## Supplementary material for "Multi-omics Integration Identifies Genes Influencing Traits Associated with Cardiovascular Risks: The Long Life Family Study": File S2: staar_summary_fev1fvc.csv (part 1 of 3)

Genes	p_val_UTR	p_val_downstream	p_val_enhancer_CAGE	p_val_enhancer_DHS	p_val_missense	p_val_plof_ds	p_val_promoter_CAGE	p_val_promoter_DHS	p_val_synonymous	p_val_upstream
A1BG	null	0.9380732691994029	0.127667556108099	0.21601382666782604	0.37605889000135706	null	0.117407167416752	0.578885043885777	0.66640876636182	null
A1CF	0.44451794560117996	0.9598060492575591	0.19688395663849104	0.701736578188366	0.0871304123822819	null	0.19688395663849104	0.40582781338680396	0.31908236449623606	0.587032487564559
A2M	0.349037985566518	null	0.0977976537455791	0.23896449019034	0.108094862946389	0.362596751673069	0.307396133501944	0.62295964955358	0.516887149210872	0.399662272274051
A2ML1	0.10354259618296001	null	0.440995180264979	0.980582364190669	0.019030254949236998	0.207257599631524	0.8902567358280891	0.98850561283537	0.72735739551432	null
A3GALT2	null	0.605595495257938	0.237742169231932	0.6222429796570009	0.49492977328149296	null	null	null	0.65393098910052	null
A4GALT	0.385775118150796	0.0462803919991355	0.9511883199413091	0.5269584662825311	0.937046180721478	null	0.9257578392380179	0.951367955132264	0.330067324602722	0.38203165108053605
A4GNT	0.0287270627522414	0.46085050061827504	null	0.36976872785817205	0.724534799389018	0.43943222847077207	null	0.8229925712698001	0.608588264549041	0.9874606294384142
AAAS	0.984980856342009	0.250227530336236	0.7849241477741771	0.745031460920458	0.9196305982391021	0.9784533985349231	0.361912583710185	0.455942546680654	0.083524348008893	0.36049172131942697
AACS	0.18882201635503199	0.12011520978731	0.186781070518482	0.19202457428388398	0.224811988035099	null	0.350114803801757	0.41213443965151003	0.36675997493714707	0.115106523701001
AADAC	null	null	0.21799878236173603	0.15653565649889198	0.546117151474129	null	null	null	0.0861701698724326	null
AADACL2	null	null	null	null	0.52631298665713	null	0.232051705098597	0.0747195230419164	0.6660999010052541	0.0341877918264444
AADACL3	0.629246102232084	0.21279160457948604	null	0.871929907903408	0.7193525319668042	null	null	0.5718549165675629	0.8949423033240479	0.6301010901023171
AADACL4	0.19513956344674102	0.8162118309703499	0.0885463911548934	0.126211843916358	0.153545374020005	null	null	0.500310928298394	0.22833703415800502	0.37487510172909105
AADAT	0.634049362438354	0.0876485527641122	0.221004257311557	0.257910723399685	0.8263683153618442	0.3503388442476	0.466677101933057	0.913790734360213	0.9839800056283822	0.9724234678792399
AAGAB	0.401368411479356	0.82186122756102	null	null	0.588805519968204	0.35248836022659	0.9063231902508659	0.552580681295582	0.623284460431617	null
AAK1	0.7668027704350879	0.9615283115528621	0.9911703970185379	0.617401245847667	0.000642131860184136	0.5382269828638621	0.8938430157268259	0.639972058295467	0.0714928274677877	0.445966892358431
AAMDC	0.547278722905128	null	0.575365690031768	0.969888474417114	0.5961409909339139	0.42935214697732793	0.882906173072592	0.73673920692825	0.0946854964431351	0.9241832604385508
AAMP	0.6915773788500239	0.6078531814034179	0.8919606725813208	0.446506307568793	0.7702437293954291	null	0.766449233708975	0.11623262685930301	0.942659403804194	0.0990028939171982
AANAT	0.9821995009932349	0.28034939045270696	0.7047692279828809	null	0.3473982072935639	null	null	0.982968899321768	0.599398529470421	0.9825413742514271
AAR2	0.776615854347235	0.625756965723667	0.43531339736743396	0.5420957825971889	0.5588358298305961	null	0.393729020822503	0.44374340710284704	0.0928873101560721	0.12828901091822698
AARD	0.954594785539564	0.998994713239628	0.274622593080374	0.24513210510818897	0.219672346508991	null	0.23583655078066898	0.0366886091181704	0.776706031206948	0.7614842419209291
AARS	0.990499017977158	null	0.33112443968285604	0.633791555558043	0.32667680245874103	0.553230676124806	0.345662889340977	0.508275130778052	0.0169464026927629	null
AARS2	0.7092074712804691	null	0.408907269549909	0.728730535545804	0.310430441893438	0.35482745318831305	0.45466731881609707	0.5535964876623121	0.6231580295991179	null
AARSD1	0.605867021039178	0.816169745763185	0.747414651065024	0.800425546741226	0.792885930638472	0.6459907749880639	0.8029641660669771	0.873725069933529	0.44180044799503704	null
AASDH	0.0175118959142336	0.6817411729550951	0.0024229011848790898	0.504410283762163	0.97460359652933	0.16502172789960598	0.14104089119106303	0.33028902810295	0.27898345851883	0.657156893732192
AASDHPPT	0.707177284699682	null	null	null	0.8900650844421519	null	0.758920180348929	0.39950870874630495	0.25517634338964607	null
AASS	0.774490235606052	0.46185045661976504	0.519413413193557	0.981054784066558	0.9818933786047171	0.9067615871024319	0.990140690436673	0.975613581775626	0.293132516496007	0.990140690436673
AATF	0.188652202324837	0.6740958312750389	0.310010448048344	0.7499977305087109	0.8774446747834471	0.6066755254399561	null	0.560805606439812	0.25118261697441197	0.270021295110605
AATK	0.430851360786933	null	0.625420833575302	0.790913432930413	0.495217413816867	0.9760474850670101	0.42485213120282395	0.641015492156819	0.8422395149244821	null
ABAT	0.7782843737298871	0.7843737521358399	0.33551701245596194	0.0874886366876368	0.9633779699175321	0.7911131387209379	0.3957358886609779	0.8042175394703219	0.981339330286648	0.8387834749285079
ABCA1	0.190055600346976	0.0218382242629716	0.640152184277381	0.518260707834424	0.49556947283223296	0.11966676385279199	0.406678053563634	0.8025485298458159	0.249799295696864	null
ABCA10	0.9164669525865831	0.41520189629582105	0.9489205462849399	0.425315815696179	0.593061157701338	0.928509771035669	null	0.8638820239063141	0.615134551612648	null
ABCA12	0.8817064020776451	null	0.9906559290432281	0.794750365079004	0.6864856741137738	0.449300604932842	0.9961793116799201	0.9774486964608459	0.36766681124622397	0.854143665577787
ABCA13	0.26204902592451995	0.312789957359035	0.44990496321062295	0.5500855817530771	0.686898822807751	0.33533261911382106	0.5188576061157479	0.580025987339658	0.567102867322704	0.9594211859475079
ABCA2	0.39067761951379903	0.8975305459715821	null	null	0.677794316986961	0.63848884474929	0.7706392024260791	0.30901528062530603	0.510645827732331	null
ABCA3	0.7100140290122059	0.634641594564452	null	null	0.0623037940325698	0.8129985746891171	0.20744112816380803	0.134039524109644	0.8546706466493599	0.15470571583234
ABCA4	0.72283491905991	0.397736150024459	0.19057414986585103	0.5494236742256071	0.564303051947098	0.408296873688699	0.9974292218720269	0.0020504302392681	0.927707994308741	0.0918671311500077
ABCA5	0.327549636937746	null	0.31606990479882396	0.33566500695171503	0.501580376669984	0.424405915213521	0.29546342750345894	0.285148490510633	0.405737286034169	0.993345470644139
ABCA6	0.18329397937526104	0.24607677656893898	0.7684039076385879	0.8757126613950391	0.39895993465204604	0.85168224248212	0.7684039076385879	0.36239219782422205	0.256412436846617	0.8176014660779971
ABCA7	0.9152169216049899	null	0.77223261879518	0.5843899175986871	0.7143689687625171	0.22551305776107003	0.56188596461363	0.8337654961207429	0.7555230343876981	null
ABCA8	0.43854008078321205	0.302440316551653	0.559076581708552	0.4845772595141721	0.9129405864180191	0.834338995855626	null	0.9568901753215	0.051758786852767004	null
ABCA9	0.00128511363676376	null	0.48502595148820504	0.6836480302685121	0.7417090050647309	0.18625879714805998	0.5288805385647469	0.7439335617536329	0.0438110206586508	0.29594513235296005
ABCB1	0.521061011369538	0.31957204613852197	0.900676053050193	0.539384892935276	0.17980707286964898	0.9775840860971421	0.8646068036230229	0.9101531012487142	0.0962022020341885	null
ABCB10	0.7750897665524559	0.8199479221821541	0.788293497453327	0.0866696922340657	0.0851209191024824	0.296699358818711	0.725212702402534	0.221876880578242	0.336252340398956	0.576913240704856
ABCB11	0.581419905598769	0.39158219777208003	0.940974963464646	0.166956937956913	0.0258041347008329	0.9706830052883291	null	0.889006443051381	0.263768035869737	0.77619148927754
ABCB4	0.108148606148584	0.864820644046716	0.106686005346972	0.0249174064378808	0.24882526886639003	0.68226919677617	null	0.9196172148783921	0.0392763910596974	0.9954009248999479
ABCB5	0.21492755258395702	0.10115729219958099	null	0.56460898862623	0.0870369958707258	0.0631234377225955	null	0.47904009262465996	0.197093110529424	0.548545988667855
ABCB6	0.38232212497741996	0.558790716435001	0.6296926355784169	0.826690608774795	0.8481714571841329	0.926725589310816	null	null	0.9738474394122181	null
ABCB8	0.8318828513173321	null	0.0749144656559553	0.6945868918968411	0.5475254051173011	0.5427157314882629	0.113250024967548	0.702996338849227	0.506134921933733	null
ABCB9	0.403011729604228	0.40807683879563006	0.0513344715560767	0.268860479241871	0.608149431007755	0.755380749066779	0.22547976966811198	0.252337428223165	0.0256278432546164	null
ABCC1	0.178776251950943	0.241551687823793	0.332141207519716	0.306073478237685	0.7762126639299491	0.539501056123517	null	null	0.22282605428719202	0.47539451130384297
ABCC10	0.157080227307374	null	0.268445001990053	0.389305977613971	0.7802297732950559	0.672234569514844	0.32899262501468396	0.4611331547449	0.9314909468674979	0.7033574793418961
ABCC11	0.7738045813732991	null	null	null	0.17878185056329898	0.3613611586458211	0.9687656144725659	0.9878388137480609	0.295304573036132	null
ABCC12	0.0628163932122893	0.23683027304598897	null	0.46403215400881104	0.639640507431109	0.7843572920377192	0.330189265911698	0.5956428422027921	0.620484636183255	0.574041469669918
ABCC2	0.0109496909548394	0.371949765312659	0.5635845628182379	0.7135899551367589	0.9351557180272041	0.693958452818414	0.498625007990338	0.0833464751838366	0.540005739267406	0.9851825373877199
ABCC3	0.254584381214097	0.636011544331866	0.5963749586878471	0.5813661941323449	0.0940863267655512	0.841520056718884	0.9033549279481301	0.21972891172232	0.64783477657625	0.3503774267987119
ABCC4	0.22901132649251502	0.784729674384348	0.645271597585124	0.702143041351886	0.678373818808189	0.9857033986590071	0.6209230425807939	0.7010468286264561	0.548139383729585	0.305303486785261
ABCC5	0.286289871651146	0.27549811073929303	0.42724989638709	0.419054483674731	0.602409560357836	0.613203955106543	0.530303388198265	0.5420473211446251	0.0906524450732655	0.410579224158948
ABCC6	0.325324300665437	0.329289957972105	null	0.10110736144047301	0.5006640361675779	0.17978568107546103	null	null	0.8277951706701049	null
ABCC8	0.405176657642259	0.48722837233573496	0.662779299633119	0.19522190520226798	0.0553230667277211	0.569313490103305	0.501953272098651	0.527105615458316	0.117447467572999	null
ABCC9	0.453324777936221	0.121813719036342	null	0.27636331771215195	0.9853014916805971	0.515572821492801	0.58936904135052	0.264006351956223	0.682881235510426	0.837716311744677
ABCD2	0.252646522935013	0.9728412663844459	0.88433097511636	0.32029080845920505	0.0909828133533391	0.875139988778496	0.88433097511636	0.158483628642793	0.175328689989045	0.7674582405932281
ABCD3	0.737893750881207	0.0280821936118678	0.550298729853798	0.5946775556170171	0.8241918703442621	0.794785901902899	0.550298729853798	0.31045504587560696	0.968269965293095	null
ABCD4	0.19240489232445898	0.09443807065259802	0.14372296111342903	0.355759029925748	0.540356744798148	0.557601932618737	0.14372296111342903	0.31512725639912104	0.0444291006504098	null
ABCE1	0.47085505973850705	0.838050609223365	null	null	0.184617380580059	0.566706418280472	0.76535747149315	0.724912715680062	0.149481890591879	null
ABCF1	0.429689129553522	0.33960486237700105	0.39188225757288897	0.656657324858381	0.34327191179982497	0.951493908608422	0.293689772926978	0.6687053063741589	0.402676483479925	0.39426219725064793
ABCF2	0.150178513227281	0.144033346789185	0.42701049439849104	0.433474583187521	0.5778838290127579	0.5652922143573951	0.42701049439849104	0.0498640178861084	0.9335251254778442	0.21770035484324302
ABCF3	0.8765421102210741	0.267003022364407	0.7616012235945719	0.156672861904432	0.27009460597750695	0.121461708969556	0.8183844366508509	0.37808844110465795	0.102097902857915	0.0709837164399117
ABCG1	0.8191996645474051	0.40235832058598703	0.534396602398451	0.0994110896187258	0.0792035257156405	0.874957808141364	null	0.872602170149315	0.757970960468899	0.49378282294311604
ABCG2	0.16966997744183	0.6181177985864089	0.0369047657909735	0.454222677508409	0.527246284125675	0.6586362701799829	0.0019266999927138899	0.6147402488687409	0.314552023910997	0.10341373296155099
ABCG4	0.7104302700726071	0.416599948881562	null	0.19712399879951	0.00231927586680036	0.615270248752838	0.42887673470770205	0.35607070404349	0.6334174981312239	0.6913822607036221
ABCG5	0.24822770698119398	0.27147707631686496	0.254513551398449	0.21215568958985	0.666249789195678	0.866547280139317	0.245964434204214	0.9445813830083759	0.079511202620883	null
ABCG8	0.720942993025909	0.1018904693338	null	null	0.477839744767733	0.5384063844841379	0.6405687836905961	0.641283026288694	0.0824864499227225	null
ABHD1	0.84985547945079	null	0.629905052242162	0.28675822661682204	0.460997906200315	0.19037814643731	0.629905052242162	0.8082675651271941	0.551881934659236	0.724373775857293
ABHD10	0.0665647129758591	0.813659614464793	0.195430942536778	0.8196638204452901	0.201934772416022	null	0.0843163167814349	0.509539330448289	0.809908530988457	0.8420749312923159
ABHD11	0.545708665733604	0.0865273661960746	0.820868638000705	0.757981460281961	0.65885918726683	0.0160039617346491	0.5932780338497441	0.429694438434153	0.309332010162106	0.9098355002235871
ABHD12	0.125837925061432	null	0.529920709317729	0.6219060805560699	0.9931258455171509	0.584304894684937	0.6291617118962521	0.6764506320575179	0.151165208286258	0.8105253918515349
ABHD12B	0.10926323843983801	null	0.6981224575555539	0.0906168544211804	0.0220692029108431	0.8888749216901229	0.7813240353980809	0.592565240249615	0.40136042199522	null
ABHD13	0.9311126590518001	0.14238062652491298	0.997496056509767	0.9870135994164241	0.5050629958073231	null	0.988510109439528	0.9943102969939059	0.856577098219011	null
ABHD14A	0.887201777684354	null	null	null	0.236801271571846	null	0.9979840548748431	0.103959415728241	0.03726649678843601	null
ABHD14A-ACY1	0.0547366812296857	0.234430838164258	null	null	0.20944655652312902	0.12972171881005198	null	null	0.15569562549498497	null
ABHD14B	0.313944058874938	null	0.62947409709887	0.034932007647317	0.248161536522117	null	0.4982378606686889	0.545365285921609	0.123966646434015	null
ABHD15	null	null	null	0.961405881483085	0.824379579660832	0.7806980874420001	0.368291831945502	0.895122230689259	0.859833098409638	null
ABHD16A	0.434652892630948	0.558254378001674	0.9992149585829151	0.0227136093995022	0.8912047330509059	null	0.977366134836593	0.0135923676884144	0.229483851327811	null
ABHD16B	null	null	0.10257692836396198	0.337883564716943	0.12096106854064999	0.0225433648506477	0.11977538157582801	0.6276712137540971	0.331927329361538	null
ABHD17A	0.6709790331367429	null	0.8732805284918008	0.160652720099387	0.40384122148283	null	0.8732805284918008	0.20325177731649202	0.842025700211003	0.311608123513955
ABHD17B	0.126308876970981	0.279508916859892	null	0.549240071290318	0.684898238116187	null	0.7138032508381941	0.0834608313537564	0.6881083954739929	0.772959645079187
ABHD17C	0.7641750822063158	0.694886846740052	null	0.5677055554195239	0.8917922725667	null	null	0.574084388976179	0.610615289679205	0.49721724029379205
ABHD18	0.23334766173537103	0.44132062043153203	null	0.375457486118247	0.41968688914272206	0.8621621793894542	0.37172746352969604	0.559463840558019	0.43125944323542403	null
ABHD2	0.0951636580123567	0.543758899025117	0.119434801333069	0.29172115650315805	0.0591574962969541	null	0.497372285490121	0.0776985054538639	0.21758372908428897	null
ABHD3	0.293663968725877	0.8267125501468492	0.10095192916421	0.831247390416915	0.645754853478829	0.46827719485073904	0.0985192301901777	0.38166114270326706	0.0568198222264604	0.0390008954042191
ABHD4	0.875193597612104	0.7406709760459201	0.82691508946902	0.329363394024763	0.292598439136157	null	null	0.32509103327518396	0.38736114077807204	null
ABHD5	0.5213353598138339	0.7450790806201979	0.8562764788615079	0.9658781811582591	0.726187660204818	0.660089387886613	0.956585092112193	0.7078628139974821	0.917236342014019	null
ABHD6	0.0605318098560099	0.9815736142868321	0.34057949247018604	0.75452253934804	0.221412213697185	0.17017956968573403	0.625167521963958	0.671934256588905	0.695603138318792	0.6880635817909829
ABHD8	0.8735021206822571	0.0531936306901579	0.43628584642067497	0.416145344269569	0.278687773547805	null	0.831614587536029	0.815313103130112	0.6645841591278879	null
ABI1	0.9352617489249201	null	0.9401722537928359	0.7207180196038451	0.0102332576399614	null	0.7029974839168578	0.718695978865534	0.9826374001253471	0.11983084600827999
ABI2	0.26191016370826103	null	0.0205223807184631	0.0625864110562735	0.976329244847434	0.7136469324161909	0.0189934352802243	0.0396048879958013	0.9226115752237891	0.35133815638437504
ABI3	0.129480498893008	null	0.0321464630619364	0.7973737321156881	0.9173265200483729	0.5151392701390209	0.0063249049307391204	0.166735129210081	0.187578850119133	null
ABI3BP	0.28636034171676894	null	0.073476235480784	0.584657414473666	0.711735723786295	0.0290921611735073	0.99468941842165	0.296258708504828	0.350108329172706	0.153972210997392
ABL1	0.31064952659142603	0.5791278725288671	0.27914079513215	0.0888765921426178	0.36092349224867704	0.7798628060418921	0.19625353827947897	0.21059977924954298	0.572571416851996	0.224300921311756
ABL2	0.12246792007538698	0.142259817740323	0.16560016085012197	0.32392307463331504	0.267508559244922	null	0.161405909189106	0.38424531804840795	0.5401280658495909	0.173415072620814
ABLIM1	0.200049788077772	0.0367608008041109	0.13108426688885902	0.000514459045286353	0.646092935359212	0.9421343420753291	null	0.14457119114666903	0.41968031447527604	null
ABLIM2	0.674199828811269	0.0781104004412532	0.285567921748636	0.38819170033598	0.0732472998320516	0.0253673057079864	0.39721973173763	0.49147172652700394	0.065601453913726	0.26327643884402696
ABLIM3	0.9073281884275791	null	0.900447172503622	0.0628812263317343	0.717340326775124	0.317536432647589	0.879382528820015	0.32797418407587897	0.858956263259738	0.570757094860078
ABO	null	0.9880626362569681	0.155000174010942	0.12975482956198403	0.215829054382163	null	null	null	0.36390510912919	0.0900764665980951
ABR	0.729530443576541	null	0.705125523815975	0.9286871171317929	0.8437377480156291	null	null	0.285638455493645	0.8815202926001509	0.491024516276207
ABRA	0.8753533278521021	0.7834761483235521	0.7598232398214759	0.678288833450862	0.11417947526598402	0.49122290107090705	0.7598232398214759	0.6613894863432421	0.380970241615265	0.927593546154713
ABRACL	0.29514720186494803	0.242820234480526	0.8584157715356329	0.552963073252355	0.7869206750668579	null	0.8779194829299509	0.9598117549933181	null	0.63625519011032
ABRAXAS1	0.29193090249738	null	0.913361303320754	0.859064447426703	0.259832594533645	0.34622356444850294	null	0.310405782983228	0.9555352098722539	0.418967789872808
ABRAXAS2	0.179654906615915	0.257485061368541	0.497342220874669	0.34613701592207796	0.9362795609969159	null	0.491480514271669	0.227289287488535	0.334565130915778	0.00521368881044659
ABT1	0.646215335245107	0.260815224286496	0.657257168112601	0.889640472946244	0.9261291760241608	null	0.630286525941669	0.7739763348427191	0.6819973579604991	0.0459291407029789
ABTB1	0.7297433770747241	0.51074931765069	0.404921377908938	0.18673028102485198	0.264181699287478	0.397551071026633	0.551733360716796	0.142526263010109	0.005259845548097	null
ABTB2	0.746765038902234	0.360739477138378	0.36304737288393296	0.6916902346531241	0.1744043165947	0.8533979647392359	0.270002140503197	0.179757718079772	0.7401567729279789	0.0122888646829582
ACAA1	0.30520094945533505	null	0.46277644395438594	0.29710879739935	0.236075408037193	0.0134858353631391	0.6183233353192579	0.7011557320659189	0.700055351260038	0.30539564250191903
ACAA2	0.49990351190602705	0.850497867848109	0.409537739193075	0.910934890317582	0.9556098897990841	0.6512706857712479	0.5195476357710349	0.383070309031214	0.242243590230137	null
ACACA	0.28080231527766397	0.7127397259889481	0.611406993860093	0.554381695740435	0.6135739561363289	0.0809041404157403	null	null	0.900450829965985	null
ACACB	0.392464678756338	0.17289892318044198	0.156292588081043	0.6314018501526011	0.9564486835976541	0.887082717043677	null	null	0.6659977634112719	null
ACAD10	0.5775059256898439	null	null	null	0.696011671865999	0.6280866788274261	0.435262588002289	0.21457163605185103	0.534589734128267	0.290753769869415
ACAD11	0.768106699890982	0.267953574135142	0.9925011491015551	0.41320829874269605	0.453554853115132	0.281764527712755	0.793478052840247	0.9329574781766979	0.355829220092424	null
ACAD8	0.450294853973924	0.6243257895046651	0.00701146223641935	0.0631244474928199	0.824060048264402	0.7791709953784929	0.00229100786375636	0.127975487332212	0.9559985655914649	0.35100819388659804
ACAD9	0.658532286736852	null	0.0100468212132319	0.15634791155879701	0.8250535826284889	0.7231817870267131	0.010040215767283001	0.0199639078325577	0.650554372805542	0.010724533889098
ACADL	null	null	0.9376283424601841	0.27951086479661796	0.694508983466057	0.41113496908874103	null	null	0.555314771629302	null
ACADM	0.252756289241507	null	0.20082273241447304	0.16646177724212802	0.300473927432886	0.48871570812341103	0.31324789035309003	0.257452997522303	0.18338083998677202	0.004073097812040021
ACADS	0.0835161114161698	0.9331248784355991	0.41300963516935796	0.8922273056835279	0.45300563696535295	0.532487517959699	0.7082678760254051	0.527727739522596	0.21883974109733897	0.8378922172250051
ACADSB	0.0154667998135327	0.334059616387525	0.9786402714703509	0.936814260596185	0.8912443343263959	0.81443127030718	0.948309704601852	0.8853094796940241	0.9502980192808901	0.717448424154433
ACADVL	0.533634597811193	null	null	null	0.7521291844491591	0.8793950507709419	0.873937271016479	0.935251573498922	0.9646797746181899	null
ACAN	0.6441340559543021	0.7345578816386241	null	0.0966614997015226	0.7666791383903792	0.740074023193445	0.25472108092674	0.761102571467129	0.42304095538972103	0.789057363212298
ACAP1	0.0940348347436487	null	0.9548261376740609	0.8357637601734109	0.5459816684326839	null	null	null	0.8958898624484201	0.856816998604213
ACAP2	0.800244072433168	0.593631043095758	0.768764908014302	0.24578595826570498	0.819156260437438	0.6831408089141829	0.768764908014302	0.958345090233933	0.5121582134452929	0.53300296747283
ACAP3	0.9409606153507499	0.258986958528291	null	null	0.467996225907645	0.202386820861902	0.436458795308187	0.747273077874673	0.49989911284062	0.242952964076315
ACAT1	0.9363245894367391	null	0.8049178810606129	0.948476258827391	0.19798693339068105	0.194512294621255	null	null	0.11127243909207002	null
ACAT2	null	null	null	0.6663040040437261	0.7438236922847641	0.387371037084863	0.4744599326156429	0.7394246789256289	0.97262794020708	null
ACBD3	0.799757639979389	0.810140718938245	0.937592790700789	0.31497562937829304	0.8959962687849599	0.43123761606785	0.684497460360907	0.624194701153972	0.526246886284822	0.987922082907573
ACBD4	0.38553932651494505	0.9244766856305421	0.9483950903592869	0.659577391161049	0.0306922574996603	0.0946714694742576	0.529967333565733	0.337430797763122	0.143510864859548	null
ACBD5	0.666000455151	0.6932662218711559	0.330871057498663	0.481467524826015	0.282357983171866	0.0983562161749707	0.375560926061896	0.547106093106131	0.4778330395328739	0.496359968730864
ACBD6	0.586928759152251	null	0.967221986286619	0.0227944197665449	0.6947373405646899	0.0946420587589936	0.9538423427649408	0.87802781134022	0.0926052384382894	0.942282436295904
ACBD7	0.8005132823035009	0.7213400212178721	0.827506292566416	0.715407741151809	0.7406390118732329	null	0.6990722523097789	0.114755341059845	null	0.498925049399027
ACCS	0.43191919996179706	0.938884443480167	0.338973299153269	0.996347889533517	0.9972965914391421	0.8715911937989391	0.338973299153269	0.505309919487011	0.7604638110353559	0.820513137210958
ACCSL	null	0.733502472571036	null	null	0.9489450834015221	0.9511481049819909	null	0.8554513468558629	0.5727586365268851	0.7424958896148659
ACD	0.9737820729949929	null	0.9920300492420441	0.9967398397450159	0.290918993617476	null	0.9694247357561059	0.9911828865459129	0.473629980795371	0.9801750525324191
ACE	0.00782851531969753	null	0.27207585487513797	0.47494150120479905	0.7662699043048051	0.9322306934332509	0.27062586287255397	0.33996670457126604	0.271108089389521	0.5546293247524999
ACER1	0.0728740942228212	0.498866147414213	null	null	0.40841070782259004	0.341148205560168	null	null	0.0602374108611865	0.650716318451222
ACER2	0.672643425292703	null	0.71680783003628	0.18471640138399803	0.916552058714761	null	0.71680783003628	0.16391278160075198	0.870924113164146	0.23365938248501997
ACER3	0.43867285964551395	0.26096587836110396	0.19033212722905	0.10306239512815302	0.618229643853058	null	0.18241889202541697	0.00627980845108822	0.0522879227370225	0.10493117439225201
ACHE	0.6709012421238181	null	0.49577591415008204	0.168510757168689	0.358511495053265	0.9537201020071422	0.747905806114002	0.22466974686427202	0.741166020545263	0.943805626351398
ACIN1	0.18715815097298	null	0.461188315633427	0.394509832344585	0.411570364288185	null	0.39809497688926204	0.74746458482391	0.371740935065041	null
ACKR1	null	null	0.876520216260972	0.760823517489957	0.0673397548120378	null	0.713060471238692	0.43608896481818	0.37470546729032106	null
ACKR2	null	null	0.794113901294366	0.391362845913716	0.267174089533503	null	null	null	0.9733898057819099	null
ACKR3	0.43932279488852205	0.17534609565495998	0.472992224092069	0.29561168064108695	0.18227651057852104	null	0.34879701148133196	0.8142364386720171	0.110449216205271	0.288806433919906
ACKR4	0.8880284545302349	null	0.8968006921758801	0.5216610372009269	0.21915349582872398	0.167241697742681	null	0.859885497959167	0.360104945684634	null
ACLY	0.687663219217095	0.780462731345125	null	0.299794521068948	0.9253680863434179	0.7027667933578899	0.301762692512669	0.7947907764908589	0.41367993024850896	null
ACMSD	null	null	null	0.6735956842604649	0.540709176049984	0.7254149755559399	null	null	0.9729761387887059	null
ACO1	0.17919648270967498	0.440220840437252	0.8244156160563559	0.34389917352061705	0.7167262552272979	0.7636346688478249	0.9799640162566909	0.13426137350994	0.350374146591101	0.145927299496993
ACO2	0.5659602923164809	null	null	null	0.0219670154478004	0.0671049156182479	0.144527054598646	0.11844143584958	0.0048055452727688895	0.11894535105297802
ACOD1	0.38546952597707396	0.0126731920967316	0.0470983900805401	0.293631408979414	0.516486082162302	0.7994916371937159	0.87829138174905	0.607319364689418	0.9909108342847378	0.5613205927383249
ACOT1	null	null	0.250965002228548	0.13993336336942902	null	null	null	null	null	null
ACOT11	0.7965790552233729	0.587708763725755	0.168346733926179	0.380864740844026	0.582376638348191	0.00367184032885326	null	0.429690855681742	0.36429820765166	0.131296682441114
ACOT12	0.6815487673419499	0.8541367732582009	0.748936942393817	0.944671899874513	0.148314878768658	null	0.748936942393817	0.48800668110002793	0.43845716398133705	0.99235873325443
ACOT13	0.0594435899295089	null	0.0678641224929207	0.0336526258558958	0.7270930194005641	null	0.009139821027209779	0.5910129434884781	null	0.00104271430805725
ACOT2	null	null	0.43996959634621097	0.8310562673494559	0.35681694154344107	0.158411647387316	0.481055681081456	0.349583656122318	0.47920494241826794	null
ACOT4	null	null	0.7071659681427661	0.66796470328958	0.0808053862394936	0.748757068244472	0.29129966663963397	0.5885502012461999	0.337013959814012	null
ACOT6	null	null	0.319958341279302	0.7195739451866441	0.510583534493279	0.527016775018571	0.319958341279302	0.423958063122385	0.34366176351893296	null
ACOT7	0.304792219299395	0.543360525070975	0.385585813794276	0.602145450854336	0.5578304966949461	null	0.284496241267906	0.4697487473709229	0.16718912621819598	null
ACOT8	0.8371432767369961	null	0.0856821019917888	0.46339014512654797	0.0757400676198021	0.433208130897098	0.0698511068275857	0.29846386235788697	0.589347807932847	0.0915995514454677
ACOX1	0.0144858246975612	null	0.34008614541271903	0.04200705506560201	0.7041591252861179	0.740471224789859	0.369578409532915	0.0254737410705008	0.17391303447283998	null
ACOX2	0.9461805645167829	0.888629428846467	0.74733117277125	0.538851007928846	0.3368496013187619	0.21684827356321	0.71535221761414	0.6131042665622081	0.703494393260864	0.00657563874764355
ACOX3	0.0773750520647233	0.378512848728688	0.19213038309457897	0.12093311201672699	0.0800762204306941	0.7880527007742221	0.9855681788336751	0.0829242336502676	0.831007095261313	null
ACOXL	0.18914077081370603	null	0.596189520110704	0.39693698268989797	0.706077619646053	0.516670865783878	0.5980360269623579	0.489705735136482	0.304076581923938	0.737149063773102
ACP1	0.00828363359378081	0.222252154980995	null	null	0.954588043410418	null	0.0325046696352945	0.0297144200844817	0.390541511053437	null
ACP2	0.857386148415956	null	0.9934738974623301	0.9995660812024421	0.320685865672342	0.688878935865432	0.971191180970082	0.763612935788478	0.578148640205912	null
ACP4	0.7398920660965329	0.6834089027975551	null	0.17772985141985503	0.7524679067141229	0.45033504253473794	null	0.47271684990373997	0.7550878499642791	null
ACP5	0.20870232579435896	null	0.8018051405526792	0.697354987537964	0.9421499530644009	0.716461110393349	0.5085332846217601	0.22975776609867699	0.6465034248846321	null
ACP6	0.304737894930042	0.0241445643737621	0.41841347513304206	0.364796621194079	0.19245131220330602	null	0.37949845296139395	0.275332093437239	0.656480897809084	0.137430533589113
ACP7	0.762207027231178	0.11309789235785199	0.33639011610692204	0.26829100677650697	0.15555351697859499	0.11297173739184899	0.358836154601067	0.28295309370317895	0.6544260695998411	0.151026674587168
ACPP	0.9107370187739091	0.26096990786044	0.0120720634278978	0.575526852903567	0.7392440786324092	0.469560583579058	0.0120720634278978	0.817608529851627	0.897941227800337	0.6439390242131271
ACR	null	0.902241158826499	0.58460606128212	0.58460606128212	0.334705619593731	0.14066336605521998	0.0924998084715514	0.770188270949062	0.9763285363305799	0.58460606128212
ACRBP	0.27085235548727	0.8437241480448822	0.978802129675747	0.6096354136849871	0.805919193062575	0.9188878246219521	0.640243216405727	0.572899507453267	0.44378756179349393	0.479254829281262
ACRV1	0.614119801305263	null	0.7190658450722471	0.7190658450722471	0.42279663341491797	null	0.7856795843824251	0.795189243892403	0.492323394202132	0.875836791623493
ACSBG1	0.35671706937151904	null	0.28495839643673404	0.6395369341541701	0.943578221216847	null	null	0.881927593414886	0.466602513511605	0.323116842013256
ACSBG2	0.36800073384824	null	0.336002813897888	0.534880374576125	0.555370365612088	0.001186870936141	null	0.823258820211637	0.544963265095752	null
ACSF2	0.9725336542493759	null	0.5932206769742491	0.7120145397954569	0.179429160955739	0.7985560540493791	0.100607427719555	0.563417837303164	0.318141021849354	0.7089313464143241
ACSF3	0.525598344349227	0.48159460335976506	0.8715224004214049	0.450181384980599	0.968064735871741	0.827134599354327	0.820140303093721	0.7663041055060249	0.23270559123779502	0.0703365519506585
ACSL1	0.50101523301754	0.0410245859747403	0.0491387908963326	0.800642117298551	0.783351222798557	null	0.604617752760193	0.32991657189357104	0.6169409661087271	null
ACSL3	0.667309223535605	0.564494487019793	0.235513932325252	0.0501820537374446	0.387744709303278	null	0.7235894059501259	0.625753453457333	0.575450576241671	0.391660271157833
ACSL5	0.9909581487698659	null	0.7362186342763349	0.84856301633257	0.32447203175006	0.5887317432832241	0.8604900849274371	0.8401855759449591	0.660280457095578	0.128408447935693
ACSL6	0.58337254550408	null	0.9714132041770358	0.614916563017349	0.14222246965031	0.40881210732730894	null	null	0.0181312989785221	null
ACSM1	0.0151508723393164	null	null	0.991173068191894	0.5967479304683709	0.319542766292379	0.0435347749535556	0.5678133599807471	0.762123428923515	null
ACSM2A	0.665421828407871	null	0.8120925381622021	null	0.985202166310018	0.264252302244702	0.640624146305342	null	0.493307820326323	0.821388961060145
ACSM2B	0.99189392170806	0.314033385394144	null	null	0.938415042281669	0.468145341666719	null	null	0.760069799069654	0.485411412395015
ACSM3	0.8453588997839341	null	0.486598184087836	0.23768904327624898	0.706125329388141	0.535434234801824	0.0336093069214524	0.0443325549896763	0.131149949789517	0.36866310416910403
ACSM4	0.0460642617463491	0.0030748022781634803	0.841658805216472	0.9039036611537791	0.5330777122378739	0.93422069145962	null	0.40066804130217704	0.330293086928298	0.92397488748623
ACSM5	0.36125953794606896	null	null	0.7040881741073429	0.6831026858281921	0.8919954364266149	null	0.5511272537276241	0.19104802143317498	0.226245629850129
ACSM6	0.29498647918564097	null	0.9155636606614399	0.648013580227224	0.283738204209928	null	0.439570921338341	0.9368996238813101	0.868553815222283	0.996068543346996
ACSS1	0.8051985933207471	0.551557506944579	0.438696338626365	0.557863405988201	0.0764469995795499	0.888886026020644	0.100666741473342	0.496026929580239	0.0847663963195062	0.0552501263811976
ACSS2	0.321649239870839	0.46711791136384	0.270710221709177	0.348947171633171	0.8383757153801371	0.752396229449272	0.24737357064431897	0.21277728921818498	0.00022704768136416802	6.38642637735831e-05
ACSS3	0.646610999703924	null	0.0630742209003069	0.0308616200692245	0.3979798189283379	0.0324867526741682	0.981390217955231	0.970020703280777	0.21319826185691398	null
ACTA1	0.16154543891466103	0.35700222182433394	0.633317500579302	0.950767294507724	0.7372054316141701	null	0.633317500579302	0.9439368893734191	0.8494507408516279	0.8992495814700892
ACTA2	null	null	0.7258986905423109	0.586525454681065	0.573399640167892	0.703186914976652	0.7494121960587341	0.599708579317689	0.697054838780532	null
ACTB	0.8842909753449059	0.117419032202124	0.271165917692908	0.0460448146828019	0.88634633832288	0.388743058607058	0.4053009511047921	0.44506025289131607	0.334378477812239	0.6374944326263461
ACTBL2	null	null	0.9601164166518741	0.7256799207388639	0.42461657223604604	0.530952656863491	0.6123046280362889	0.32974392930451396	0.592288847174873	null
ACTC1	null	null	0.0245365817880976	0.10557242872867201	null	null	null	null	0.0537547076693082	null
ACTG1	0.76403366835392	0.781865999382293	0.7187418364770091	0.9050127796740609	0.689520303606703	0.7096341174020949	0.8475292560192379	0.9571149493145341	0.45329875711460704	null
ACTG2	0.946139096984239	0.020766959515365002	0.6036700409754929	0.709649690984405	0.211738958205986	0.228518382172353	0.6733689275057061	0.5566663411054561	0.00680631162301149	0.38563982476164504
ACTL10	0.553884356475829	null	0.7719931505729449	0.5002561150416621	0.133318024727342	0.0372266506320789	0.548415117476596	0.324117458799586	0.657243575936706	null
ACTL6A	0.432591035365796	null	0.458113603501039	0.619675622667208	0.33982837107367897	0.327445572509722	0.458113603501039	0.638415000516573	0.12926768148009699	0.896324590864917
ACTL6B	0.9011388369512091	null	0.296576213909938	0.279683444964722	0.825907012691961	0.825907012691961	0.509364109954189	0.0159619554431225	0.23157532962822003	0.00784740825372177
ACTL7A	0.39845743810790396	0.44035221821480297	null	0.64855205655851	0.0741565228185723	0.0542265982332575	0.39226082187563793	0.559049378594918	0.0210436702452992	0.41954738956302895
ACTL7B	0.7280367268115009	0.0410204765008308	null	0.654587454192262	0.41133670598219796	0.23106611799805898	0.84603140882141	0.93032843824782	0.9466568087005021	0.792740903524243
ACTL8	0.544042229848342	0.36792465676390707	0.0611982561246742	0.354690118928047	0.0387686931463813	0.537735271663052	null	0.937857251804422	0.343280771127237	0.788022845093455
ACTL9	0.5600033444358361	0.758864225796223	0.48551052310761794	0.7153115363067589	0.7627302992156311	0.6855714443577801	0.720990283040616	0.587020551286667	0.7281883760552611	0.7305595156522399
ACTN1	0.6766118503812429	0.379439727326254	0.226324907975178	0.70835313186342	0.37619991048784496	0.135594959437251	0.554126038221356	0.653888895298952	0.111625511932627	0.868943967880932
ACTN2	0.237795215907242	0.8519747751451751	0.344879691757668	0.111612136790458	0.165163039327093	0.31736253369531603	0.904220825754828	0.6970452907110689	0.296894787597675	0.542243329369955
ACTN3	0.999446318533645	0.339843166490278	0.9002716638607021	0.542844751052557	0.827570648044153	0.6578405468956179	0.875875432365012	0.6202285715740129	0.23159491580859098	0.21615596701615802
ACTN4	0.7958168132930671	null	0.3803724545670779	0.871008325530204	0.0789224398093733	0.6649078656485821	null	null	0.553313167525447	0.35950830152386704
ACTR10	0.448001341452758	0.321030222155498	0.061300176376484	0.18895588705895003	0.9931063166976759	0.9797751698380509	0.0359581449661726	0.25994980637686604	0.9929933774444559	0.35096685768432295
ACTR1A	0.34457067003947495	null	0.9305738775585459	0.34821384279167694	0.891703106071828	0.8589354705746929	0.830307185006399	0.33922098697877007	0.9654905881170641	0.388260227968046
ACTR1B	0.6506420701274279	0.50700061299654	null	0.8901246619020491	0.982572754260777	0.907012570951084	0.870891807858056	0.912854830060783	0.30569153118906	0.9975014112844591
ACTR2	0.0223990686919049	0.89864067438893	0.465775842387949	0.264646122228594	0.47609075843447796	0.779166332560842	0.437486649827767	0.9921421753247289	0.806133668300922	0.9187558311615601
ACTR3	0.680402440450056	0.7513646584256741	0.526501323468569	0.7601774995818101	0.6667130319044879	0.9671127923771651	0.432539149315122	0.6832422973281049	0.580684592934878	0.8868876441373521
ACTR3B	0.8046397154168159	0.0710398351978632	0.276639064640793	0.11097717378511698	0.0987815353234365	0.172660710167219	0.276639064640793	0.13756073253187098	null	0.120141224813057
ACTR3C	0.984539195434342	0.9210193284871891	null	0.572379192384709	0.184413519393658	0.276955553360782	0.445461103055431	0.6902046032367851	0.6397068991351079	null
ACTR5	0.457620951809315	0.11529500568767599	0.33009508125243703	0.239023818453703	0.268664935055157	0.0930345304470961	0.6150866346188171	0.381917561667334	0.9074883505389459	0.8071619037644521
ACTR6	0.995636714127272	null	0.9488653080777049	0.9438484515086021	0.46263576527567896	0.690947530642187	0.945962125457222	0.9233683693424691	0.9685763459209872	0.0483202387286824
ACTR8	0.750819959373938	0.0637131296536217	0.18119107648605604	0.387886833508962	0.797573781729995	0.170202468792008	0.18119107648605604	0.7314021423539129	0.129342590246974	0.0470117311168037
ACTRT2	0.9067564170998359	0.32039412495776803	null	0.754637557842606	0.35112438279220903	0.34718964143031	null	0.274154584152418	0.236197176945618	0.761500168737496
ACTRT3	0.18933715526429298	0.0138557262669419	null	null	0.138835565758936	0.10507620661486	0.389311314400525	0.0928958835433309	0.8726406939501821	0.8231099491543441
ACVR1	0.6239825493886421	null	0.128405501139284	0.844161561977624	0.407186044324757	0.943588077963407	0.360819938897681	0.7753406501892741	0.618087083530916	0.385024353039997
ACVR1B	0.47059454220733204	0.583189225040345	0.480627704997145	0.511294131999092	0.0294941412157316	null	0.14764600643698497	0.35577192272781605	0.960437727899103	0.0141619685585974
ACVR1C	0.752065708937602	0.499456400396808	0.6992949792429469	0.552366121902671	0.662003058666275	0.6512745483475489	0.6992949792429469	0.831695937663549	0.627680489424731	0.574518430843411
ACVR2A	0.101812538233591	null	0.0754740354136623	0.286300508717878	0.979235145524037	0.959387213847508	0.0831346343774086	0.0846745380537415	0.475770114942238	0.126731222546113
ACVR2B	0.9153247908509471	0.872613414159922	null	0.264440123111513	0.5552359804931529	0.9058140650328359	0.28359876635783193	0.633719888747884	0.869477070221958	null
ACVRL1	0.0236226276579943	0.553419201640496	0.586398406165126	0.21284655478713502	0.283013077231147	0.286141397422603	0.295185243121694	0.8850578558858149	0.649318527512064	0.9675063108594159
ACY1	0.871255282627104	0.234430838164258	null	null	0.270601900965438	0.12972171881005198	null	null	0.36304168874709897	null
ACY3	0.447534303761661	0.46716444850860206	0.751086203604368	0.9551102238941999	0.29278871161886305	0.31580254032952904	0.59053595482093	0.93667314092343	0.9771657197793521	0.9192187630748409
ACYP1	0.41484367035257796	0.792196952271245	0.351702792301528	0.540971069432715	0.50712365298021	null	0.46742196644251205	0.4783546539682879	0.21049548862256198	null
ACYP2	0.592256480957774	0.197563180095228	0.43795468523636893	0.403875846037132	0.915448495621352	0.731234789758125	0.165345047873532	0.6127290350976989	0.551002763061421	null
ADA	0.790628384891766	null	0.94345908754768	0.835333842423723	0.973745036260259	0.926567852699118	0.797088379264572	0.9668398495430981	0.206682296167394	0.8035813981887651
ADA2	0.478889502755172	0.961094137107335	0.162963281372991	0.511129957287329	0.975605844267021	0.9939656250404291	null	null	0.449659311510649	null
ADAD1	0.177198981936031	0.821961848791057	0.27858077141365806	null	0.7926629543634759	0.470088094536269	0.5380016724317539	0.501460506215562	0.851284364131518	0.593195153689021
ADAD2	0.7810623855418009	0.8043706815927141	0.7058556827509409	0.267056608540122	0.514255273641109	0.9656751291351229	0.745747024166274	0.6401627427754251	0.716175538315056	0.9582763841453199
ADAL	0.0555978135582662	0.298347845339061	0.21443856507550998	0.14994296350635	0.508023449230881	0.307712282792097	0.0580533843820916	0.0580533843820916	0.025635094822211	null
ADAM10	0.0932717773206244	null	0.24192656365220003	0.11785491934220697	0.10528252341841601	null	0.7035209349775889	0.362762161504692	0.740429543453149	0.849742616164796
ADAM11	0.31541668853587895	0.253175226857017	0.588097670885567	0.744719222117486	0.408977869582195	null	0.7341705185012671	0.302270564270127	0.990351693466951	0.0348251310713146
ADAM12	0.144865774902073	0.800155416935405	0.0351704817235416	0.192766919136371	0.417870507366762	0.40751949348399297	0.0724404725493413	0.22699155767045104	0.34026957281215503	0.170321249035388
ADAM15	0.814346889762634	null	0.7225052032627359	0.0218873391319826	0.872836330938354	0.25103230526174297	0.517039961578094	0.697832629438525	0.849834708139413	null
ADAM17	0.9553042615130809	null	0.6212578662934661	0.07039796249686502	0.347006056126547	0.727601045028645	0.537957457497445	0.563372310314976	0.955157276988997	0.33339851965191303
ADAM18	0.0561431459199297	0.35168150331313497	null	0.9993348477630821	0.991866475566017	0.000325909095306609	null	null	0.32748169442144	0.0745675480876729
ADAM19	0.0490816548750737	null	0.41780577542249103	0.48869675888299396	0.265128580833693	0.31688367840035697	0.709770413156868	0.21409669185279	0.077720721199077	0.8810324981763509
ADAM2	0.9421574124339042	0.9922245454209051	null	null	0.6810146708824121	0.8222551426498341	null	0.5061725429371939	0.0406517982318797	0.6779937142408371
ADAM20	null	null	null	0.5081772851924949	0.545431402426011	null	null	null	0.43826146213975703	null
ADAM21	null	null	null	null	0.8651638359555541	null	null	null	0.890860720319576	null
ADAM22	0.5468233570802871	0.843805908604639	0.24293128947873802	0.186876653739508	0.744589187542682	0.8139615551019141	0.244813101285405	0.17759460282720302	0.8495187590143409	0.4461628160770129
ADAM23	0.248547025973851	0.30381793177210403	0.636126375276453	0.282263414559522	0.696278244672633	null	0.82106790710342	0.7742235732210191	0.0746246829732059	0.0876809636211006
ADAM28	0.596437517737659	null	0.994062074019874	0.0822786754010062	0.738677408716121	0.5972725056683629	0.881382083634657	0.098626463918564	0.9317157063023309	0.735732356434263
ADAM29	0.444182656906704	null	0.7297966377425759	0.762722502904804	0.7873536243332661	null	null	null	0.6037153476244239	0.410833902337377
ADAM30	0.39359208458978207	0.21135049527475303	0.915094002169318	0.200668310508864	0.27970915936839197	null	0.5645941720588311	0.6486328091432679	0.46857090101885707	0.8135171963155259
ADAM32	0.45171914782599604	0.225264783459065	0.0769117501723062	0.520184786581745	0.145822876528184	0.392295991548635	null	null	0.751249537606102	0.904500269530381
ADAM33	0.821384252848016	0.31735339883662395	0.613362686539135	0.11434900758170301	0.7818388030976	0.8004308160726741	0.381198902830294	0.0467447749483361	0.262419758281175	0.0354169635759123
ADAM7	null	null	null	0.11786150659527499	0.483340056746114	0.9627438267157831	0.456603408946974	null	0.11891295127955501	null
ADAM8	0.43881101597339006	0.6242331215085191	0.871765330204496	0.5831858488081949	0.143201183619276	0.9014567582114351	0.624327411891668	0.0985129111970664	0.244833528216379	0.49842157434749296
ADAM9	0.16420039519444599	0.83210908460261	0.14638613304800502	0.170805362122917	0.17045717082292702	0.005707422294729089	0.0708411490139707	0.41802262209516994	0.135425227201537	null
ADAMDEC1	null	null	0.138668106453607	0.350520978063708	0.104425880347304	0.0431051913977978	null	null	0.786086969439175	null
ADAMTS1	0.6955144264829629	0.140894713756676	0.307270204556951	0.439145164069073	0.5228828458455379	0.0140128920547662	0.2962357615714519	0.548634661274944	0.175503371935989	0.548201388904674
ADAMTS10	0.587741840259741	0.209852749021952	0.10243384342423599	0.275408675916212	0.3749798983967029	0.754860809789478	0.0934257305666045	0.367139938844189	0.27486574228691196	0.20638474530005999
ADAMTS12	0.794740448217251	0.258864388407427	0.30695355908028604	0.591621569040689	0.745946446429823	0.267991263117683	null	null	0.10957054582410401	0.8259901285633159
ADAMTS13	0.9895144587825009	null	null	0.3715507359332029	0.45166128335623495	0.42255868451385903	null	null	0.358490928914394	0.269195112435763
ADAMTS14	0.539870301943156	0.60884790003915	0.7878322590203041	0.9921623707796641	0.467015272562998	0.268669294559776	0.9957023768053629	0.711229171456128	0.3928127845431729	0.853805447751279
ADAMTS15	0.0154419777798294	0.464297455208454	0.0167467145819911	0.32765636018213	0.6679876221692261	0.160113053893535	0.10497210174666198	0.23169802296567701	0.6902056343870911	0.172861359367906
ADAMTS16	0.417424744301874	0.643818059083085	0.52381955834869	0.756515572528055	0.43083292498634	0.869663440837667	0.832549150500878	0.556154991787445	0.360817736695267	0.622182920850454
ADAMTS17	0.1007672580026	null	0.12106569368034599	0.256055827774077	0.8599977686214201	0.684727547551177	0.127428916017948	0.24259004752228197	0.462220455034309	0.0463063421955466
ADAMTS18	null	null	0.902089661815234	0.951016469686722	0.8724890350946001	0.6553516855230489	0.9243139599113491	0.9589960777472359	0.152882923477736	null
ADAMTS19	null	null	0.333652334155805	0.392268687040432	0.969205900817198	0.8695363859436558	0.33182472161634197	0.39393732901952794	0.218132289965136	null
ADAMTS2	0.657612243724365	0.431881973722281	0.484805808173451	0.686154148306199	0.515162144008858	0.6099945060615861	0.452842461645346	0.288474971588175	0.672172663848682	0.430896516055121
ADAMTS20	0.16691485992785998	0.7299813708357759	0.9926462660641691	0.190024258423693	0.65630736640604	0.764633961928014	0.9836550974116941	0.23932679250619798	0.00795405639660973	0.13565620855139998
ADAMTS3	0.3108512339424939	0.85809153720596	0.613180395176073	0.523452958406195	0.15442162379249	0.0917761775991576	0.590655924910403	0.918735611432905	0.452647754627021	0.751653479665508
ADAMTS4	0.24255731700035002	0.20772549725544198	null	null	0.9432448943820341	0.279196543629527	0.510895183232926	0.652995327462296	0.551736603391193	0.7144072735123579
ADAMTS5	0.6454106222982521	null	0.0956346304913911	0.14944294553576998	0.28005645736539597	0.249921747806878	0.0949389281918896	0.10648336851316399	0.668656040636015	0.0688038566864991
ADAMTS6	0.177522050050665	0.633572077738726	0.7317245777309191	0.464274682058749	0.9772857548585648	0.8325281463650369	0.6524996358513521	0.894247241765468	0.851370573765772	0.812214063222637
ADAMTS7	0.26005498406969196	0.452949569875421	0.343307124311866	0.336172847722867	0.579670107163651	0.41727088430813	0.22445373394719198	0.370142337086568	0.943133006685147	null
ADAMTS8	0.198999127191356	0.97955467759786	0.26667832198117897	0.0418942119701349	0.0535656255311994	0.494576597893702	0.25664704450588505	0.555645012789103	0.94567345202937	0.828488666208936
ADAMTS9	0.29370559059624396	0.319943147172271	0.154363747394206	0.150893227295264	0.7848914569202909	0.9313063550444449	0.255886765249338	0.19661896627514197	0.22430080521712803	null
ADAMTSL1	0.0717388038886277	null	0.8709081468628441	0.47078096241823	0.12230369905520402	0.6134210010527961	0.882582810874445	0.433381545869558	0.39088088179558894	0.837966515076603
ADAMTSL2	0.9869055769718471	0.141348903077091	0.9011713297243791	0.8152664981643921	0.277190857556352	0.424385498007645	0.8652286258352501	0.3485636907037669	0.894740113025433	0.976025706929113
ADAMTSL3	0.148157981196012	0.8206704569187109	0.0441019935317011	0.14708801278232503	0.520240785097431	0.16354232905433	0.276640467890579	0.15314914988324	0.6919830282408389	0.529056758543799
ADAMTSL4	null	null	0.673770966655558	0.12436503905716302	0.4974216074719571	0.47985324795462897	0.466546049951407	0.128249445746666	0.311558902355953	null
ADAMTSL5	0.9852815552754681	0.8547758765920559	0.6970954080524211	0.140971609728929	0.0118331357785433	0.218698161817008	0.810186722051124	0.244446884253292	0.9701423162011249	0.784676581099737
ADAP1	0.13087107124009	0.15755246316073998	0.22165259014646502	0.331032124154332	0.547697274628012	0.814180306613823	null	null	0.5684120606350159	null
ADAP2	0.8246494926315892	0.8297993806610591	0.536298828497608	0.31943033249155606	0.265294275839623	null	0.536298828497608	0.4871531750953929	0.450999889218288	0.999314466676407
ADAR	0.880413460411479	0.348760403767818	0.625064285629653	0.711595050407927	0.998286570282789	0.89853733183844	0.30634769006205	0.7425655584632159	0.713991132486394	0.61276063106539
ADARB1	0.60858180727477	0.815057227936638	0.9282385724720781	0.26029078633257	0.5444961600200661	0.9949147794535621	0.0379135172898004	0.18464145874455298	0.955171732689963	0.0662365860976182
ADARB2	0.187508583603663	null	0.20619059061141604	0.5931791389823969	0.22400136053229	0.0454284695118358	0.621638301703849	0.958825398470486	0.19729515361292102	0.0308223974676931
ADAT1	0.480351985063781	null	0.28109080741874	0.94381448632362	0.900969247966667	0.704348709647568	0.33724941748918297	0.91791530058947	0.333021445544301	0.8419047658304579
ADAT2	0.52648203339898	0.560517927653338	0.9863515430726371	0.7334315138548321	0.9873894763516279	0.9313362446048828	0.828128572927198	0.9614235717475459	0.807360027899639	0.754360524113936
ADAT3	0.0250417576609452	null	null	null	0.372025105400849	null	0.0243969028916027	0.0273857997608424	0.0785961563379656	0.6732932664822321
ADCK1	0.24262110192505804	0.20777134814045803	0.693591984264985	0.30709675346850107	0.0528843895343973	0.833004693463944	0.5041717660315379	0.778888462790889	0.90977377502416	0.104157476274554
ADCK2	0.00989886363534076	null	0.227584628946186	0.5675717516229111	0.385853667023887	0.614816599766135	0.0336135686167098	0.107241856619114	0.0014833603640820301	null
ADCK5	0.161583620276508	null	0.49998431253691494	0.7353093863247441	0.8057002264500479	null	null	null	0.42601168955678703	0.8112243191880241
ADCY1	0.0367673734739236	0.6009429559710949	0.22508831145966798	0.663561135470255	0.6998519583844829	0.19305200278820897	0.22319090590318602	0.0714182866404838	0.307295212560036	0.352697934360141
ADCY10	0.302168420448933	0.102289200221263	0.948736641800223	0.28012416439723603	0.6493235618132889	0.336857400113334	0.052302080243867996	0.507626344807677	0.38450545060799896	0.00037699173010885496
ADCY2	0.689696178686437	0.344272951124029	0.213915398145563	0.813097616498021	0.256089594632381	null	0.18590648908165	0.22910640143879196	0.7439269717606701	0.541956418298855
ADCY3	0.0032898740698168397	null	0.00365549466380011	0.055517555989015	0.11741330162347	0.7474606970618579	0.00266294335693651	0.0216458577688182	0.644107315432339	0.0584024104378146
ADCY4	0.294505837120097	null	0.973612379435835	0.5411827973087271	0.15308216791111098	0.0136160936458556	null	null	0.8466913375651149	null
ADCY5	0.948067860746274	0.241256290101016	0.5949376090847359	0.131708875459666	0.511926023066394	null	0.951513758480088	0.882871223053545	0.5104632515843051	0.7472009456615609
ADCY6	0.0136558005033107	null	0.7153706899580901	0.36509396486858003	0.902442267424739	0.52501156342336	0.6708009103038679	0.868970503736116	0.779045114174053	null
ADCY7	0.597815232466329	null	0.0306565073228903	0.692002749726468	0.364492681805553	0.36438035263680896	0.4863504844424629	0.312722236635615	0.284924885007076	0.4218792358818211
ADCY8	0.933348253557216	0.43681377386392994	0.47323898933580505	0.255994952680916	0.18856460678123999	0.7312511984707959	0.32665831225015995	0.857176653018987	0.243831574242844	0.87166861955515
ADCY9	0.640786496135723	0.589990719686542	0.848987032157283	0.969497467775009	0.641562699128219	0.5836175377247421	0.920014257734698	0.952754026883952	0.26756575817865397	0.6261624167183909
ADCYAP1	0.43410732109641903	0.312597297691328	null	0.825082845766729	0.792916079332464	null	0.740406513023176	0.8393019819386229	0.7420882046086421	null
ADCYAP1R1	0.527385598564416	0.790877169254217	0.19362336290398102	0.282722733182106	0.681895886355348	0.428298123029755	0.5481566313583169	0.280988036952524	0.963009207940986	0.5403278446761061
ADD1	0.312557053784971	0.9109540102028308	0.827374550119472	0.7616926967215009	0.195326722954369	null	0.670048770830677	0.6624168974539979	0.567378614639104	0.5726696267290821
ADD2	0.18745799204678099	0.34266610894184196	0.227775673256737	0.16317415886222197	0.939909652380789	null	0.16694477084021303	0.649302330136755	0.5503480505148051	0.4852008048503739
ADD3	0.280489698684799	0.41889960293088	0.8897965482648921	0.8939818056105401	0.299061681727142	null	0.759118104336262	0.4405853635739221	0.48439059152894703	null
ADGB	0.209410183000394	0.987631504758019	null	0.701544646510708	0.30587011168786	0.6784028998285	0.919283635307388	0.8427997181400201	0.8689745211986091	null
ADGRA1	0.43907619830438793	0.8015057786818509	null	0.4574298243103279	0.20917699549305	0.152856200830172	0.963964547849965	0.9299942772799901	0.40178162214315793	0.167670544928605
ADGRA2	0.709105857166765	null	0.31803052295434303	0.996552616563642	0.695673924771023	0.227531262895502	0.919131443585953	0.958599947545232	0.457200456606057	0.901970509806283
ADGRA3	0.4659314489130089	0.24448619988251802	0.17159061565084	0.38340055147089797	0.0178753541916289	0.277296912977791	0.17850679752208198	0.185400600348076	0.8099116225498879	0.928962014684586
ADGRB1	0.8333604661435849	0.5954121597171371	0.20689556133530101	0.20659266346816801	0.8212486692099079	null	0.6527011984306601	0.8865261963960992	0.49440796089849504	0.22937602897357
ADGRB2	0.499403905074009	0.8582703793431491	0.949937876026667	0.8254871721323509	0.319352041310357	0.320193969974905	0.665891751584417	0.734893169764943	0.0668185497863426	0.946606802978729
ADGRB3	0.18602054057261103	0.0133836492562434	0.138203956523435	0.3874395553864621	0.9704287717254959	null	0.12474105014632901	0.26026386333298496	0.9692307767162791	0.00908904389475385
ADGRD1	0.0107718136697605	0.58522594040275	0.18427314551849203	0.6911793299259711	0.403019062940197	0.33907206346396995	0.186163129101445	0.46411426622932794	0.530500009543019	0.299675315280049
ADGRD2	0.0140205129586115	0.699044004147005	0.198691157177453	0.0268274421783556	0.0006841380608249009	0.20410252417198102	0.153754596514362	0.585101049482949	0.555662548398678	0.0485402088464921
ADGRE1	0.585716714485804	0.354988735996567	null	0.333744164084153	0.7664942985819692	0.41291859256601793	null	0.363047434479062	0.467694168164474	0.299888947176583
ADGRE2	0.033138789933314	null	0.10375075781078899	0.15426636108572198	0.25030049545605304	4.22868180693925e-07	0.173314229135544	0.14255055028612698	0.171051816203144	0.309191698490242
ADGRE3	0.529304414691649	0.9263722924974971	0.914355033493222	0.5635432065255611	0.196919749503728	0.517602135823844	0.6709101012890121	0.649492486567265	0.334417841946463	null
ADGRE5	0.84066710757074	null	0.52146280270683	0.9209928403021801	0.83018053256941	0.9516689893929761	0.611221314547557	0.6847648723387649	0.8554394015930691	0.8913316762218081
ADGRF1	0.35583893199692296	0.292998538213971	0.74002116784079	0.763774237341704	0.220486266021275	0.6346689015286601	0.74002116784079	0.265177220401913	0.40919902303772904	0.231029082629474
ADGRF2	0.277497161646532	null	null	0.200893357397553	0.28317232692978	0.84566547024736	null	0.13359197419988197	0.559928488880692	0.276905821221098
ADGRF3	0.6923943793361129	0.913176664559427	0.402665343879771	0.152933443324776	0.408587105832385	0.539197298592311	0.39011656290692603	0.379558288205098	0.6185478856093061	null
ADGRF4	0.040920709847895	0.7045833657754871	null	0.122989441673171	0.26572306775642	null	null	null	0.954342109678046	null
ADGRF5	0.721778509356228	0.8846421240000871	0.533368395596767	0.147605598164213	0.4303552893103161	null	0.0924781274003192	0.27090375465195604	0.5576903633661551	0.5462108684064371
ADGRG1	0.423792045085641	0.609476349426619	0.233681076726526	0.14404790023283803	0.0599324519140059	0.595755117149427	null	0.514888429711489	0.0531116014693573	0.12410193358073501
ADGRG3	0.131708531432764	null	0.8076958358226078	0.542752273734861	0.644498997940476	0.86533178586633	0.8076958358226078	0.16599147079669901	0.465240253844911	0.90610148010542
ADGRG5	0.17349526268579302	0.16035803464189402	0.91833026023221	0.851302560484375	0.506087075669821	null	0.9854887765205319	0.25143327437688195	0.23132248840269604	0.237687699220788
ADGRG6	0.9556030270408729	0.6002786293689151	0.20700696872938604	0.288245301668111	0.000236603784398604	0.903800822006274	0.254736373619321	0.117447511762657	0.9008836270325481	0.09760851217455101
ADGRG7	0.298116122552959	0.544802623243985	0.632785052610953	0.554092814695014	0.989713356173843	0.639234531323291	0.632785052610953	0.16954324959905498	0.3604721902410539	0.31256641332557
ADGRL1	0.417400707875761	null	0.182431285536512	0.44291841906681606	0.27325560417706	0.83880477144452	null	null	0.33759085856440807	0.34509679421843603
ADGRL2	0.487620917002948	0.38475085457815	0.00274947399006764	0.0133801520536931	0.686365786376629	null	0.593681194988222	0.4421593411200301	0.3955458193359579	0.005211529682213721
ADGRL3	0.91541213713339	null	0.564579005793626	0.8764138177919141	0.7637790553290219	0.154423707818935	0.515104933480922	0.224593842260579	0.23452234144882703	0.357694068326379
ADGRL4	0.261878800576396	0.35800840704544795	0.43266523292588105	0.227394108891275	0.8550742846412621	0.659540522075786	null	0.0111308958763887	0.0634513756792292	0.0230155766866216
ADGRV1	0.647535876167275	null	0.11968170959722099	0.4437875769565321	0.5490535003912771	0.7265270643552901	0.0666787107192207	0.0741448627912924	0.9789217275591541	null
ADH1A	null	null	0.993136256170567	0.7631884859404059	0.998384237938854	0.42384604929992997	null	null	0.533712405924108	null
ADH1B	0.832361917935178	0.6239841957813299	0.15242272056628603	0.15242272056628603	0.506560965848588	0.948235312750368	0.0641525327703986	0.297057882499604	0.9259298548089151	0.0938529472307272
ADH1C	0.735262124215388	null	0.0662148878632598	0.0259015086683362	0.29471534326381205	0.933300830256356	null	null	0.860502524871005	0.0938529472307272
ADH4	null	null	null	0.0518038871970996	0.0626417069238336	0.114433076767237	null	null	0.9045967960177009	null
ADH5	0.8114419776710491	0.8854043968863101	0.600456193506312	0.942606569778653	0.6472313018922	null	0.940771420575674	0.9473115568040659	0.8531514309955129	null
ADH6	null	null	0.9869479512225909	0.98817221440761	0.60403890953303	0.461029162710767	null	null	0.18949508244744398	null
ADH7	0.49739759780457793	0.6501243713223779	null	0.6103119691940201	0.27393350467588	null	0.27290895751485394	0.304015100114784	0.0973291711867587	0.349387270670935
ADHFE1	0.888243148712817	null	0.7391404278924159	0.5614542895943729	0.164792946884324	0.5740991478631701	0.144922774011118	0.144922774011118	0.0717607113608065	null
ADI1	0.319355212640579	null	0.12132127081708999	0.0521370333593103	0.9757393434827042	0.9374559665560791	null	null	0.9400502627397159	null
ADIG	0.567570555621688	0.862859789505988	null	0.9688911176777429	0.756486241247188	null	null	0.5207534042257811	0.8731370580686151	0.6649454816702091
ADIPOQ	0.6629670202485389	0.925003645509793	0.39238557018376796	0.0457578820417517	0.315897997621933	0.8137403712585641	0.567623821846356	0.0220254225619786	0.678890666006651	0.49001494653073996
ADIPOR1	0.33113936520386605	0.9859540123115601	0.47866801857969393	0.712821294531	0.549458157377404	0.6511527215351751	0.463577311474536	0.6355777028084549	null	0.5816365137045321
ADIPOR2	0.0639752062243755	0.503285985562693	0.185711344092082	0.613979568446942	0.924267290179265	null	null	null	0.31637645199447995	0.27484884990616604
ADIRF	null	null	null	0.0293485896892314	null	null	0.18284374383147797	0.06933342219019799	null	null
ADK	0.7464679653267572	0.8074362325546579	0.6964971508279949	0.287939603025673	0.9648741674842359	0.910187470528038	0.147588995539814	0.21896678843962802	0.844289602912357	0.239035469160561
ADM	0.4361120366389771	0.013270406778039999	null	null	0.729872929453006	null	0.655697872317857	0.687963472928475	null	0.372462792075776
ADM2	0.5940693909788299	null	0.0296669902419469	0.113923952685768	0.0374992512729178	null	0.38976997976122996	0.168478337494207	0.30545246396847603	0.840132758339725
ADM5	0.5189507619646939	null	null	null	null	null	null	0.360489171350191	0.320168699771336	null
ADNP	0.325314862905904	0.855772712013385	0.32126516267393607	0.8924949422173859	0.6648026621262989	null	0.389657292025755	0.9205964024642851	0.319767153274254	null
ADNP2	0.766017432352062	null	0.414270307179626	0.304098911257272	0.612818735157603	null	0.414270307179626	0.556602529274921	0.609887943250466	0.44253094120536207
ADO	0.483324628821905	0.073446196625366	0.414774332707752	0.6246169430520561	null	null	0.81415592406794	0.370380326411289	0.505036161255876	null
ADORA1	0.7745377244770841	0.786065323619485	null	0.41765546277246507	0.6593415847847951	0.455237410124888	null	0.29712071739332	0.865440806406782	0.18372612423588297
ADORA2A	0.160551638798468	null	0.8154126860080241	0.8761793674413579	0.45480411355848	0.8702818926113031	0.9493874074242459	0.36453853775315703	0.0924616251242528	null
ADORA2B	0.991009645295528	0.24469462470826997	0.0728931244012379	0.5372033772242321	0.232683384881811	0.157699886795515	0.250460567555195	0.9354705231011351	0.0523138802813234	0.986222969735621
ADORA3	0.0373645613451232	null	0.197531962065177	0.5778872046854899	0.43145031115179705	0.20482498440210997	0.94957381729636	0.8800619891438081	0.7666124099970419	null
ADPGK	0.31688944793607	0.482245456634577	0.504385206152097	0.38970591769225205	0.15020976050701199	null	0.498398837027363	0.26577264302089104	0.988229290375842	null
ADPRH	0.941526827884777	0.755078398192835	0.64387437534889	0.807335931997758	0.7662266121026221	null	0.7950345444443929	0.7774424394092779	0.11783506660830198	null
ADPRHL1	0.146114689329415	0.237369767740202	0.631450027968398	0.309247731303089	0.325818807948777	0.12290954366578098	0.244507551346276	0.213327391540939	0.00238385702746235	0.7814874280346831
ADPRHL2	0.203406520096562	0.577357799861059	0.975434836535724	0.407693096961608	0.4267143178955421	0.5323205096861451	0.975434836535724	0.217003023837085	0.0391522617634714	null
ADPRM	0.0135849809709692	null	0.0161684426863935	0.106913613311985	0.216014192934243	0.9274868292991469	0.0170887743295522	0.0367347678501286	null	null
ADRA1A	0.12240649197331	0.078971683172575	null	0.0542205565103866	0.53616245234389	0.30637876879708503	0.673766448580971	0.579494258107882	0.8300757853393	0.0907357869726712
ADRA1B	0.828790348535313	0.49688654164286206	0.278496595533536	0.43608293094249895	0.294785649075148	null	0.28776765661314196	0.43508441980651097	0.19932026580566	null
ADRA1D	0.7305643112386179	0.484758502462917	0.615831065089173	0.0416437139532073	0.919805249284311	null	0.8626230642499558	0.175930033982494	0.8054708878824609	0.0217453893841757
ADRA2A	0.334381438535031	0.5761120776122349	0.445971136866405	0.7459309929690191	0.0138084776222673	null	0.454486714651594	0.498335841781755	0.306934226209145	0.668187191026762
ADRA2B	0.10251259644213	0.5735668038046179	0.19105624223749398	0.0243209902264307	0.33577205105478997	0.13745755824591802	0.743271944437246	0.0076274143146253205	0.283467306433872	0.015334704477017999
ADRA2C	0.117286637224507	0.201670114116781	0.0985439178498845	0.42918795444359004	0.452994576375153	null	0.172713237917405	0.24976384846450697	0.817491688072591	0.36742533971658403
ADRB1	0.5124355632919351	0.620728835087663	0.199843444053287	0.8004321330255459	0.31372083370761794	0.290984851432009	0.198459361837481	0.348851930943315	0.708778375018524	0.15445465463684
ADRB2	0.44736692105685494	0.8323445066638729	0.6683053306674219	0.628319337343089	0.829013216190813	null	0.880473404450818	0.8299580469200709	0.9842387426816049	0.861750232217297
ADRB3	0.805650644761381	null	0.26747602373370605	0.179367653209786	0.575557293741619	null	0.336201275580585	0.9813283627029441	0.0249774658195594	0.880689188697425
ADRM1	0.645124714696818	0.771659136694636	0.442668956272345	0.8809824538113141	0.5096912051319461	null	0.38540125370498096	0.7297899677280079	0.7800708455161249	0.865572136312871
ADSL	0.44762656641543896	null	0.40161376725275105	0.577254563718449	0.0854149295808515	0.0114208931035907	0.600487454541882	0.47071250373846396	0.22360826575536802	0.9603412035614459
ADSS	null	null	0.9643621356909169	0.198624127595009	0.37674504353769606	null	0.340524161167417	0.4923436558925	0.254858877509692	0.45848783142803495
ADSSL1	0.88709630365902	0.709569004133172	0.9158653414212249	0.907106754216234	0.772602045577631	0.9868225962882209	0.715582517799793	0.803651153270559	0.10379487108984599	0.71013534697371
ADTRP	0.113100188579399	0.12070438774789	0.0664114005156318	0.0785985642077277	0.436663421749064	null	0.401545742938594	0.8000599439870221	0.869627939575343	0.637128188080896
AEBP1	0.7535041339891629	0.5464539031149149	0.0814585027503105	0.12129411658254399	0.8766976352686949	0.8748296229635459	0.0866196521361641	0.17558685819752898	0.5493544548324829	0.8911278767063541
AEBP2	0.7690462779494519	0.0403864183254172	0.526770132990113	0.906375114392958	0.007122100600689071	null	0.7692510785354809	0.84529371483071	0.6473227249587309	0.664152397569628
AEN	0.8709301675551858	0.154153056915251	0.865595498385715	0.641013712115946	0.44377386791769197	null	0.7816533520442991	0.720003334272604	0.509913355206378	0.40588084912681793
AES	null	null	0.21746331732516896	0.260824405441193	0.8589787247294491	null	null	null	0.926584286979711	null
AFAP1	0.21577292355115302	null	0.351168580609326	0.33269120370720195	0.872700728631085	0.581030762336605	0.94169040156149	0.7573467988799	0.788787556701775	null
AFAP1L1	null	null	0.800807661210751	0.9385816716654279	0.307725480624007	0.386416671912511	null	null	0.8733385068740659	null
AFAP1L2	0.7680479754945059	0.21267116980092302	0.617219990854281	0.595544581146263	0.159098431261803	null	0.7640630046737191	0.997973441188878	0.3964078023090611	0.9322745118724429
AFDN	0.303097127434211	0.886749314381063	0.563138070021941	0.614894494706677	0.226279890798258	null	0.418035221748781	0.52327262933442	0.5598211057406509	null
AFF1	0.6330316036019971	0.269127115481518	0.533998424434539	0.9353497829189479	0.9778366413669741	0.394555881555701	0.6362744666921739	0.43010658227865295	0.9959869388233399	null
AFF3	0.9216899552589358	0.186728847991478	0.6248547032959201	0.8449962392473159	0.0376233454050424	0.310212410871395	null	0.8299140477725708	0.37729217150279104	0.7339375387734449
AFF4	0.313004666158466	0.958750422127499	0.16828091181821397	0.849052507043878	0.264693417099905	0.75130001936923	0.112901398167639	0.19882715687766	0.911769547955244	0.9145717186172
AFG1L	0.0121094389012418	null	0.0151944433116569	0.0192855951060376	0.0500771683193726	0.27869084488194296	0.0151944433116569	0.0171899059992493	0.860866680696184	0.252747166444456
AFG3L2	0.16149178248936302	null	0.0948775735700302	0.18382328512910198	0.417602667721837	0.25216502852822303	0.10188392918740799	0.127815996655844	0.469553530911529	0.0845877056604232
AFM	null	0.18135531714756198	null	null	0.405792975262755	0.5963996783712939	0.7445872383518729	0.6114806309336689	0.9929305530277241	0.5657078749378249
AFMID	0.799655860082252	0.7191294436674079	0.632147742381514	0.6393118697870259	0.0632956598986363	0.275636380442516	0.776397762617147	0.50141651422456	0.8596910519549901	null
AFP	0.580747760478286	0.253659661196929	0.6859152546247751	0.277562047122474	0.576465048738133	0.834064177157112	null	null	0.8493892089909241	0.845554790381403
AFTPH	0.9723217711120419	0.540938441756717	0.995827815345795	0.255662106024532	0.856555575301216	null	0.8902993768861569	0.0195228924794608	0.957085208140064	0.9830313907299821
AGA	0.36497600120945795	0.71628436621852	0.48400338641096396	0.852552466283025	0.37430814792725897	0.360995858765925	0.44454064239087104	0.267186163994094	0.4962527158895221	null
AGAP1	0.20438202804400302	0.00714906251099678	0.66004723468534	0.251095015384805	0.23259303000178103	0.155019535761766	0.0183856155256128	0.22891020625140998	0.542941859010166	0.7444478822932801
AGAP2	0.8525212585402271	0.833963750415162	0.0804145461502593	0.13768800886729402	0.653851103465605	0.42991553547738	0.0804145461502593	0.13230114016029101	0.43631891101839104	0.143306139460765
AGAP3	0.652831302660878	0.98084089017825	0.6925993046694631	0.7866928697724241	0.925782819913977	0.9766788722934441	0.6224408593673709	0.668747262097487	0.993635125652463	0.805164586627276
AGAP4	0.819966438853087	0.34913066189599395	null	0.176051091238078	0.6380295503456489	null	null	0.956737334915497	0.440713983166157	0.556724656498799
AGAP5	null	null	null	0.39297814417609706	0.5415691376516	null	null	null	0.15431382777562602	null
AGAP6	null	null	null	0.8203243558838291	0.9136364398160279	0.0329071239574241	null	null	0.38807422466461206	null
AGAP9	null	null	0.433947896306552	0.031626328422111	0.180039508889969	null	null	null	0.39423751637987203	null
AGBL1	0.864288820282442	0.620324350584569	0.18219262477612697	0.0155412342794784	0.0727718156608039	0.9125088965613679	null	0.584615656967771	0.38353124842005604	null
AGBL2	0.25830534954426604	0.382827162914614	0.13436489807823598	0.377942890199086	0.857885497806022	0.249485097144425	null	null	0.438011205321111	0.210623043029568
AGBL3	0.261552845953842	null	0.831718225422984	0.583040464571656	0.8697488553210871	0.6124766508976751	null	0.176624294677394	0.465647285430296	null
AGBL4	0.304391347143832	0.12705336817149698	null	null	0.995531399744897	0.699670966563736	0.340661026336419	0.176792348016338	0.0693721886422189	0.9610019237722289
AGBL5	0.258002466832348	null	0.73478009555632	0.6852902869620429	0.929338064224005	null	0.529190562621224	0.0029251648856683	0.501953858508821	null
AGER	0.0030407543635671	0.157770495960001	0.13094133966899402	0.832791344259945	0.00976855148381783	0.534300202691972	0.7220002508022241	0.0178663351593948	0.8336750302158951	null
AGFG1	0.00579602071141894	0.0794013002546456	0.995498778623586	0.122025450972408	0.14879977636302202	null	0.19480287202079602	0.0126619999747353	0.0182740674597075	0.0253424816732984
AGFG2	0.3388582041989411	0.774332162972657	0.288757703661855	4.41532701271896e-05	0.30644776626496806	null	0.246804591214239	0.44586532196051204	0.9953695040657321	0.581108443713948
AGGF1	0.49524103937682395	null	0.0213910098516256	0.0953745455099517	0.768304679912228	0.760738453257447	0.0211708493994009	0.0744279424721443	0.160664282953031	0.368126196406591
AGK	0.26085821110381197	null	0.822734697700478	0.8826355057478991	0.20388951918604	0.39634002722230205	0.5024476581684539	0.6851741415588559	0.38614223476731396	null
AGL	0.49287391629437605	0.00508404056508405	0.17224740020587198	0.364817628431528	0.0820837789464666	0.0250093343751259	0.17224740020587198	0.233540904587311	0.98154759661625	0.366267947997347
AGMAT	0.209170677142279	null	0.00188320793838836	0.0742313260240377	0.513177292578083	0.10317139724443498	0.000303469592508598	0.0133755999540004	0.7400459960159879	null
AGMO	0.304538364719362	0.557875500204077	0.11531658153941199	0.44416849921634294	0.9633683091002301	null	0.12358455065325301	0.162178445830085	0.23152820410400698	0.6918527348685141
AGO1	0.844467972924317	null	0.25142546794381804	0.404746788073812	0.29956291517634004	null	0.2557905851068	0.35405545092039004	0.782897208777627	0.456306535885883
AGO2	0.19351880489934	0.0574977552950214	0.4079763635595539	0.6732172255472709	0.516971498398777	null	0.28818988790693395	0.159735906903175	0.781665479405072	0.893614263025167
AGO3	0.788236958142601	0.609153701324787	0.816877564533202	0.559644725899933	0.0833300442245317	null	0.8043632968858969	0.784467510985302	0.398093035471038	null
AGO4	0.287858502288901	0.455191269135692	0.6425110560115171	0.564579647998559	0.805114217787612	null	0.645201557732067	0.5605312117246359	0.216253570248117	0.658958073876731
AGPAT1	0.469266588952351	null	null	null	0.416467136453624	0.146615741111164	0.679140802897055	0.863187816668597	0.380039058394885	0.280558706448722
AGPAT2	0.387072265030772	0.971674657555142	0.0964043989406522	0.19423130650012102	0.224862173043657	0.224757117376471	0.7112485362704979	0.233947926375336	0.459905026096603	0.275304583675292
AGPAT3	0.9731113876528041	0.839373342672981	0.263862855520955	0.344809395709521	0.536585027326811	0.791385472689072	0.27690710563788	0.38863004673520296	0.479325051162021	0.254312141267836
AGPAT4	0.93191527965718	0.45199058411117204	0.9476010204610859	0.264798304995551	0.11049164059236201	0.0968267501735816	0.9498372907512759	0.7723651250565641	0.0896860386280471	0.71064294528255
AGPAT5	0.24658249742434196	0.33440427981133597	0.754688720715744	0.27701653843081997	0.821202314962221	0.810635660421372	null	null	0.0721329398933082	0.235684966835925
AGPS	0.6488231534907459	0.9628810125692541	0.8723594951783101	0.7771470888578409	0.43355891497608295	0.48865400053772395	0.660206557692699	0.903830998095929	0.680735858865559	null
AGR2	0.101584409982437	0.192533822384073	0.951306078917626	0.40075006420417897	0.550854930518187	null	0.635060701567866	0.789721466164773	0.8683674278267141	0.61292552400353
AGR3	0.332501515817528	0.06601901931898001	0.9772086762487979	0.34704845815327	0.136449065319506	0.5623088944481539	0.969272905752749	0.358378626925732	0.371589532884394	0.254845518542737
AGRN	0.705639558120741	0.5627152158753801	0.6516774825259579	0.5521482535834611	0.8825749065634809	0.7158755750003009	0.296222691604157	0.457175796225594	0.5530248201747541	0.97385552079898
AGRP	null	null	null	null	0.828704260303922	null	null	0.459531189838726	0.603163071441102	null
AGT	0.386722676714182	0.878641423724519	0.238186928204574	0.19140356714110396	0.316798170711334	0.8017429460513221	null	null	0.9215724318502321	null
AGTPBP1	0.966798525890086	0.9500753457171959	0.989288097466942	0.950023307254057	0.9094169147647471	null	0.981510071451253	0.9089618229973829	0.807870117625822	0.742940511155358
AGTR1	0.937853529324229	9.252505073309441e-05	0.956962627337652	0.8110527376191321	0.329474158922089	0.197717124718231	0.956962627337652	0.6397512236043841	0.60634126090663	0.163740399745064
AGTRAP	0.12486723444869802	0.8523472824835359	0.20978743929772	0.279019709158034	0.650345078424465	null	0.207918249111007	0.1290419540623	null	0.312973990955888
AGXT	0.6820446452217961	0.25328243765548697	0.473146540207927	0.574719161329069	0.10051915274004301	0.651103674332805	0.183429911409737	0.6760360166081271	0.312691005324114	0.588184315462425
AGXT2	0.988930535121147	0.21977981240313602	0.695231397821885	0.9047842403188578	0.92547757338887	0.6213264350164711	0.695231397821885	0.9221902250228541	0.8818246364535791	null
AHCTF1	0.485222759336668	0.0190994262968573	0.992012569928492	0.398702376266953	0.17103360847074697	0.478428629784796	0.9950044724944229	0.30798678358346004	0.502616376756096	0.25033340139703897
AHCY	0.45815625443683	null	0.007349027163858991	0.40863676548574895	0.551306834909738	0.281241731720994	0.000140596685479721	0.47029188009853007	0.40157318616248794	0.7371410302647321
AHCYL1	0.7326508332692121	0.664014764244885	0.46218461088513	0.455544486815299	0.380870189875926	null	0.535832325562143	0.388757258873223	0.6171664528897299	0.9340159519227421
AHCYL2	0.355737915274034	0.669290233679926	0.53763188363481	0.702398088875272	0.0737636369254807	0.256349726045037	0.9926407003633471	0.994226872055698	0.166761202150591	0.818357063923491
AHDC1	0.84088090379523	0.841723130240957	0.748984958724896	0.42913342514319897	0.6562323214690179	0.598229421339985	0.6006034837261651	0.840859498564691	0.8390826579598799	0.6288323899193089
AHI1	0.288091119511454	0.0902894590257399	0.24870318717508	0.399966341175905	0.0544395446668051	0.9730157954298521	null	0.42519238940857107	0.34109422346407897	null
AHNAK	0.282417985036029	0.0615361325005495	0.21516739654124103	0.81396145966907	0.9781106860111279	null	0.0959221114638469	0.5138563912428279	0.499558399472209	0.6905776292951401
AHNAK2	0.330414704634466	null	0.6681623044848121	0.12478150797401101	0.444329616956859	0.0692504741878451	0.34933914752259	0.046889686256079005	0.119428020981627	0.7773367845082719
AHR	0.8444685937759421	null	0.731488501095143	0.116064508731321	0.528697314734067	0.755098929776255	null	null	0.9191870906608671	null
AHRR	0.0561690975290708	0.836276507048408	null	0.11486903511820099	0.5361332962256189	0.8919898515163108	0.171813770644012	0.53715113788551	0.595387810834841	null
AHSA1	0.5606387781413361	0.17325100766535598	null	null	0.288744472337177	null	0.5268053197956789	0.7876153840721491	0.5241116583291641	0.28080614994332104
AHSG	null	null	null	0.861256993221315	0.20556650581988603	0.7923957357745258	0.8332730508629079	null	0.585280141427114	null
AHSP	null	0.399431212257815	0.633242812651904	0.10541322721148301	0.6065663377549879	null	0.633242812651904	0.0256199164077348	0.964829680160885	0.42104121966380703
AICDA	0.249849118391151	0.336086712203264	null	0.423079729926822	0.49614235825853104	null	0.74466982423097	0.0300219534387693	0.79398695172382	0.0105775438190987
AIDA	0.729934234551947	null	null	null	0.964613893087343	null	0.669278051860451	0.5833691776738771	0.303924132658426	null
AIF1	0.0462771877959613	0.5374754712223561	0.184019747026769	0.119900545666581	0.9165936848258629	0.883401592642287	null	null	0.00577247517910462	0.3852676925101311
AIF1L	0.5440777080702609	0.265536201831295	0.484668200016278	0.66586821832041	0.385206353850931	null	0.9907667616217171	0.974357471444577	0.191888326512184	0.8682142854763721
AIFM2	0.9704376922350291	null	0.516316595488387	0.634122789845069	0.664505703219864	0.0168150236590746	0.626530933329525	0.533528966877792	0.9810864508474549	0.111867973718459
AIFM3	0.498689062405387	null	0.515693164020829	0.22393599084962804	0.357614758996927	0.301534356418459	0.771242191089904	0.6306236612223179	0.987661343785049	null
AIG1	0.4553566495948321	0.826676727497168	0.453034292539131	0.024558986274193	0.8729352362049119	null	0.43218078745518396	0.21741162724956098	null	0.559144542015715
AIM2	0.869372310486996	0.947902108199886	0.4687297466246261	0.495879403128336	0.40139033417044295	null	null	0.210420118700762	0.0498134691694343	0.265562556503801
AIMP1	0.43008457250693394	0.0231693382660206	null	0.556896760176807	0.286421146504018	0.132943533095905	0.9102497125024329	0.902109351051637	0.3694154112632871	null
AIMP2	0.00874180083396048	null	null	null	0.11318876210554801	0.947424790997828	0.7665359861147379	0.376958443396	0.569686791552067	0.471166570766633
AIP	0.018670927703746003	0.0315889622798307	0.37907286141828606	0.8574920145631959	0.6183404543279829	0.433914810930784	0.308469667288886	0.713473846647769	0.679644904591431	0.053331627717272005
AIPL1	0.13819634205227302	0.386577662127658	0.7837405511294459	0.18395361096255702	0.633139469698898	0.807484253193021	0.25799952013694	0.04306554497306201	0.573634014194191	0.0240981528279693
AIRE	0.650645667840972	null	0.646117044604674	null	0.543612988779292	0.35226536597919605	0.7542076638220521	0.8976484477419829	0.541101416323499	0.693255591171577
AJAP1	0.585241315524531	0.7118510178299271	null	0.19150420814505603	0.548021451988443	null	0.754520663334458	0.329254460360664	0.16510491592707402	0.404063229718581
AJM1	0.245103879023213	null	null	null	0.9147689755077649	null	0.11346627327179198	0.7205879599512599	0.7690064464091271	0.8179356687999519
AJUBA	0.642510473708917	null	0.770752085373673	0.46736312057201795	0.36806600303065895	0.0045142553201637	0.555916233274413	0.154192828109474	0.460138606286221	0.57812399256781
AK1	0.35417536837150104	0.72045864956515	0.830359265787027	0.9860915434425871	0.449357614310444	0.272774493630745	0.564468654223657	0.709242193718239	0.9996578791991291	null
AK2	null	null	0.220005759679983	0.276480491785041	0.396367696464687	0.582551638450276	null	0.868655732745654	0.262921925460921	0.453064457162228
AK3	0.7383321305085642	0.9412304072079721	0.28450768361490997	0.37424879850502096	0.624431218711893	0.73196104868376	0.447731856489719	0.5025319263871231	0.5877304930321371	null
AK4	0.40727831904527	0.995401702348787	0.25952648781640697	0.37853943346327706	0.6383145247351291	null	0.743573859974154	0.604972866999151	0.546559427183038	0.10768091686436901
AK5	0.8815765286683459	0.8364973500888551	0.23298862400885395	0.9918905776500809	0.7673641490458091	0.6412248327767529	0.253538025263184	0.268006505377188	0.382059041923181	0.0705876021864809
AK6	0.97789097414129	0.0686197796703011	null	0.950099485310823	0.14861200002914401	0.0764885058502713	null	null	0.78660730465753	null
AK7	0.0795641445413477	0.35402133480878206	0.159284417114972	0.588269238578265	0.6117509034051021	0.41686642999408796	0.159284417114972	0.517992164410901	0.58304375190395	0.5706643013036
AK8	0.9204994788383001	0.401779566394104	0.37147240174901397	0.445603365734601	0.235604607915976	0.10197664039799198	0.36129485170721004	0.292642967341069	0.761945447376965	null
AK9	0.665968941402401	null	0.9140086093286641	0.7762940195282378	0.360123110220488	0.25190072342604103	0.8507036073990129	0.8382159269539459	0.5502469199429829	0.795211814261617
AKAIN1	0.241085131946573	0.525766330138992	0.971184743113835	0.8992701254242009	0.8834747955336221	null	null	0.47308381600138105	null	null
AKAP1	0.30672719673163396	0.0449605270473843	0.12593837433470198	0.38239706402564505	0.17108627786666597	0.0804850677862395	0.8025981484718799	0.479030553407594	0.037007135508789	0.35658186210652
AKAP10	0.256367307375761	0.9415401601319309	0.27842612500974295	0.936082442130319	0.5429278850403361	null	0.17448393670597598	0.8701012609699771	0.6234730282389039	0.25804362236582196
AKAP11	0.9586941163707529	0.0378742109205319	0.934841904339073	0.425062214138802	0.0644960891253772	null	0.8344371552020659	0.239671387713392	0.648482497271173	0.794332673254269
AKAP12	0.459943337058424	0.17889947346020602	0.5152731840332411	0.20556075629320103	0.7049433669031508	null	0.943842104169951	0.23219169114489605	0.05310237160423	0.881797561792922
AKAP13	0.12556473446770097	null	0.48179977941763696	0.0473098073156154	0.394017099621936	0.398672638663003	0.665867151569318	0.9674905933742951	0.012000983519092	0.658689716163792
AKAP2	0.24101426048275895	0.22108051956176397	0.920752607795835	0.155428063921401	0.00482369856054443	null	null	null	0.217008890821466	null
AKAP3	0.0516048194465365	null	0.0264541975548218	0.0161550072137162	0.6183795926051371	null	0.6645804359752521	0.0516526619765703	0.986347252153141	null
AKAP5	0.5337591680695399	null	0.545740079571005	0.651274568358506	0.887971285336535	null	0.546500922348505	0.790125478362841	0.620690251302037	null
AKAP6	0.797337754379983	0.70347717381003	0.629061376804673	0.267869103442616	0.6469911524576459	0.41517776558891994	0.6501252865530359	0.7864604389131279	0.512270312045032	0.521121507050867
AKAP7	0.9246474776744741	0.5197529715377059	0.8729708193055621	0.8938909119572851	0.279375143605728	0.274742506451707	0.5999651371613679	0.5320679388476289	0.256931160606238	0.30601664885039004
AKAP8	0.640125429641071	0.19480263260993802	0.6880752048097021	0.515808217375727	0.726388271173357	null	0.14195479829660998	0.259629587265606	0.288536511981536	null
AKAP8L	0.7559753671605091	null	0.9258730180775251	0.9780370714250191	0.991424554072661	null	0.819637889658323	0.9607351916583828	0.491938671607676	null
AKAP9	0.7564782091477099	0.11838889705275599	null	0.507612879852444	0.669038503009994	0.785523797384173	0.205614678570816	0.198687405173598	0.766655920054602	0.19050498799432503
AKIP1	0.530190379442072	null	0.289514790436176	0.43582542204541996	0.545002645588231	null	0.57169363858836	0.597088129746585	0.6883173477879361	0.265100078374626
AKIRIN1	0.33159581190281107	0.22752743798349304	0.592378937798242	0.944052318122472	null	null	0.592378937798242	0.962909369755281	0.885483069343603	0.7073994241787979
AKIRIN2	0.48009195212029204	0.8053469991326819	0.13719119090510198	0.283300988123298	0.7669440925274371	null	0.217197494314145	0.243134383535995	0.761439758983047	0.9039750256948741
AKNA	0.505532651229398	0.8029689085291021	0.45219169700038503	0.750494746626038	0.322247037883522	null	null	null	0.5986443839503001	0.380126896719577
AKNAD1	0.7608798965498729	0.0786359843708329	0.295702175433916	0.15180880703454402	0.20146173909035	0.6867434394805602	0.7183970166934599	0.495095812112225	0.7165003832747769	0.766380186291447
AKR1A1	0.177211716703792	0.0276583682222522	0.159549233727111	0.0115216191987602	0.5780324292204979	null	0.159549233727111	0.00790632087929755	0.195371417960225	0.0362340729059549
AKR1B1	0.918483934222295	0.37180894091163896	0.20340945289944	0.627684532811297	0.8707456623792191	null	0.20340945289944	0.32555118646820397	0.7526702427026859	0.41214899977245206
AKR1B10	0.602316138465504	0.618259928736878	0.771274162396034	0.46125905937814793	0.0832649371486671	0.7609445380174541	0.771274162396034	0.728150994231145	0.0431267114188995	0.642029498080439
AKR1B15	0.19207164749179698	0.0951214895010462	0.9783140494838521	0.828775315046815	0.9524671541360591	0.0894822458844583	0.826515597019097	0.0355282804805034	0.758683577657683	0.299480531714848
AKR1C1	0.972215477435829	0.309032597482437	0.8022229627942459	0.174436324220322	0.42501928411695294	0.732985496506303	0.891762230708085	0.274745367352405	0.5144617448464279	0.617155919105639
AKR1C2	0.10708856229682699	0.10672373771094501	0.790223828858962	0.22780702851808102	0.36563182186994997	0.0822412689163718	0.0546373123099342	0.0993309472163288	0.8653023006586992	0.167776539074939
AKR1C3	0.0131716914891282	0.22925603354814603	0.44011247047753704	0.9842864257361791	0.600462341482625	0.20272391797513198	null	null	0.24821519821615398	0.557857873552863
AKR1C4	0.6093730792626141	0.21397555214393998	null	null	0.151291851874294	null	null	0.965935632189866	0.516658832383363	0.7360410757342729
AKR1C8P	0.0290157597655891	0.594928058504947	null	0.194598984963909	0.23570059138114102	null	0.0256636381663384	0.200155715173054	0.242314159557679	0.310317999569247
AKR1D1	0.937015261971104	0.259200932165623	0.0532929389304183	0.14135052372904403	0.9438817323878421	null	null	0.809808249499815	0.0822852235796994	0.521553519304616
AKR1E2	0.712185457004614	0.909214038814143	0.7438822274600451	0.69674061228952	0.956140669041075	0.9599381960639459	0.236438527348779	0.88104521979564	0.729585649623246	0.357466561150456
AKR7A2	0.20717976016543002	0.530761544384447	0.9160583232599381	0.980657573890945	0.640548858261312	0.131064863034607	0.8547476418941191	0.751231701667928	0.960906886698707	0.561924406241826
AKR7A3	0.843160309762425	0.7926707708859441	0.891291098773918	0.40873157743135996	0.9989850834651701	null	0.779150919866735	0.8351638645475741	0.532229152982478	0.63493420631093
AKT1	0.0900576022997542	null	0.748842297966515	0.14221658786278302	0.4517306013848879	null	0.937381933615753	0.0467585719435466	0.739327110174271	0.771101271681148
AKT1S1	0.36082279364850106	null	0.7262342932128342	0.254790666185347	0.894197730226659	null	0.7802131316045601	0.22639578146408698	0.6935103814254481	null
AKT2	0.6989421307787779	0.9043865647146491	0.282686342362672	0.371760571344314	0.107172918181948	0.157592437818005	0.225528022219393	0.22053068906686102	0.9949490376634841	0.46824657103254996
AKT3	0.537702416513258	null	0.9191790110710201	0.700412211014268	0.758761080348549	null	null	0.0890236188520104	0.5750716493123189	0.7191409365218889
AKTIP	0.148309135747754	null	0.15539674004032197	0.399183023323445	0.101608723114971	0.0846715407031327	0.159639632255418	0.0719346385607122	0.5604943610277989	0.7766903626275571
ALAD	0.44492510301762794	0.320119441333307	0.041493855825287994	0.882601819835835	0.29397390369118603	0.626929606344048	null	0.529016710101611	0.19443405197604702	0.5279356139757639
ALAS1	0.710924412279457	0.0673134647753946	0.6460055809066241	0.8943675895745792	0.22348304346233103	0.193204195806505	0.6414071459790279	0.701731544447095	0.220065387916254	0.884716941265186
ALB	0.45191544648415705	0.733716875629377	null	0.723948042281872	0.5767044278249661	0.194846206900276	null	0.292856615203636	0.940433347195823	0.41731435979093606
ALCAM	0.333725686673146	0.800885429369343	0.31756672682684695	0.229743624029266	0.00363925343496152	null	0.23755676987332602	0.199579109925497	0.349678708796686	0.295624784735166
ALDH16A1	0.287608690557613	null	0.41724818885207104	0.628195318899603	0.3865701767864779	0.165932605088202	0.828379473483345	0.138068409741975	0.0702163268046019	null
ALDH18A1	0.5828023649716689	0.30200853010932105	0.40758747979241206	0.386679493325609	0.294194558894638	0.1666025122714	0.40644357942071707	0.593228426796586	0.524670155025957	0.815247944538777
ALDH1A1	0.25618547496623395	0.306893040513797	null	0.134733053573792	0.834869277153634	0.584525361626579	0.6222601268590949	0.5785108103895821	0.185776160210703	0.329162506826066
ALDH1A2	0.10549944886219802	0.7197479675603909	0.9524262121587759	0.995212659715597	0.38226547004169603	0.365344019534927	0.0354601165127679	0.39116130535665705	0.8759275896616179	null
ALDH1A3	null	null	0.0794046316158525	0.6046215334185581	0.998755453616667	0.8667912914390491	0.988820738273217	0.995503901070301	0.820511615787419	null
ALDH1B1	0.97279760529621	0.00610841734057144	0.201721933473148	0.8839052307737909	0.303022173905384	0.0845345441286389	0.18644456076132	0.8881728965176929	0.76797011687869	0.407250094688081
ALDH1L1	0.9692987268345429	0.7474976873992909	null	0.500276582750416	0.574071622914462	0.306878117117724	0.9806247198287199	0.851709802222278	0.13387660361970502	null
ALDH1L2	0.735027574451945	null	0.725693162187047	0.234135263631033	0.9941308502781129	0.9903585569737691	0.17669564885944103	0.14641345105551598	0.28982083992887603	null
ALDH2	0.7986617004471579	0.0145745010100869	0.44165998446191707	0.15577916880292803	0.828020228722099	null	0.810621013847703	0.755223561117889	0.440471772899956	null
ALDH3A1	0.22825725250885998	null	0.23701905246000501	0.703575388009341	0.654776388284759	0.7074732973201229	0.241456180676862	0.577531430398212	0.532919810213054	0.406487076498922
ALDH3A2	0.5332024349517561	0.35167925818406603	0.501477478544127	0.4772904802476621	0.564166673992094	0.55671581006293	0.343942646458847	0.5379420744344179	0.6423907917232751	0.645788245642694
ALDH3B1	0.541426477083983	null	0.94087769407317	0.5280537639025911	0.13390030823306698	null	0.984800946139902	0.639927414469779	0.44130538811870895	0.26031362286595
ALDH3B2	0.39749269810265003	0.62363927010764	0.586356325926792	0.950165337965527	0.397557235699062	0.7973963565404341	0.9170395842051541	0.296616322027771	0.19993521091564603	0.17893511602519502
ALDH4A1	0.890146625827313	0.349013223025909	0.8014222620631001	0.859569045366967	0.99808919760406	0.407488521644855	0.7486557500731128	0.9261359019035921	0.957012039399295	0.4682171382532921
ALDH5A1	0.23732868672731303	0.8804919369245909	0.30864303113173197	0.39082206360570093	0.6122355925964891	0.45774797855328997	0.218912092101972	0.22973067739642103	0.334655870846868	0.41081451183538703
ALDH6A1	0.540120390055287	null	null	null	0.6553946755450799	0.731636936223125	0.428431208720206	0.47088680136989103	0.40760995466889705	0.481788667131811
ALDH7A1	0.43452478086365	0.475211319615136	0.981283676672015	0.984104058630368	0.36234084497331104	0.313810054765372	0.9363053084039911	0.9558425448534571	0.9928253870433911	0.793382271914687
ALDH8A1	0.937233228262236	0.639249661941072	0.776209283381129	0.21918675904820398	0.6523510244961421	0.5545876416093879	0.962473484239613	0.98496901120382	0.053266681026791995	0.937177855226537
ALDH9A1	0.880662492285866	0.925912017940303	0.20679969294897999	0.17624476546749696	0.11320928820531599	0.23486983549138102	0.20679969294897999	0.195255845861287	0.606338608820256	0.9375204878886491
ALDOA	0.755818262650447	0.701241313517789	null	null	0.991427077342988	0.9546421073844109	0.6760092532138111	0.7892887659690309	0.0788123485118952	null
ALDOB	0.640668017084562	0.9993100329593431	0.904199132449525	0.2754314763893089	0.204832138651357	0.217081044572661	null	0.6424550397222261	0.0868558760842224	0.0254746633819305
ALDOC	0.435392720377199	null	0.451693225719973	0.5444974192105121	0.8700007811253391	0.692190754440741	0.584629249466724	0.48511815093777394	0.0119857565532769	null
ALG1	0.9533750406310619	null	null	null	0.6511254973647479	0.0242439772597083	null	0.355734427680623	0.582772805835246	null
ALG10	null	null	0.0140857369993918	0.33148743228443395	0.6005873154843361	null	null	0.8960301356171371	0.00598664697955265	null
ALG10B	0.245375522464954	0.439408375548219	0.337077840493728	0.515741792731799	0.932385095614088	null	0.337077840493728	0.475478374702596	0.634724584169194	0.421102623393317
ALG11	0.4083326449444629	0.36342597053386605	null	0.941830999371485	0.315203477707422	0.399765962872654	0.585784201778036	0.561080130284647	0.24764164434420702	0.789899166853511
ALG12	0.7486381785406079	0.0357079155679624	0.174580244679517	0.295354614915602	0.274492530910809	0.607883017289492	0.13684198414399198	0.0542094522832767	0.101306918130791	null
ALG14	0.134191377603609	0.31659377601418803	0.22347704236239002	0.20989198135027698	0.263237838361437	0.5913969757090319	0.18532766895187602	0.126038779216127	null	0.151582632212486
ALG1L	0.422157996197571	0.17893660075843804	null	null	0.307067865835575	null	null	0.49374967653538504	0.390765643137599	0.998133080290039
ALG1L2	0.8120386640029821	0.141006247413341	null	0.361648028313644	0.41832004694973707	null	null	0.8324550524973591	0.24425259168948102	0.68010231268995
ALG2	0.268561144328686	0.0988381471647848	null	0.9419825223087591	0.21750564826679503	0.591294698307401	0.9583971904710971	0.0822471741159654	0.9329469787180971	null
ALG3	0.348006117724123	null	0.636626295151849	0.260226797413547	0.4539036098032921	0.14457205089034803	0.533207663908456	0.32287999641230297	0.471801664815683	null
ALG5	0.6029529847925891	0.667653118023073	null	null	0.975859323171269	null	0.12748512002124698	0.18183107756059602	0.656168683923843	0.767825929768929
ALG6	0.29267823515368296	0.932675481488478	0.9351682396059621	0.21798172073164102	0.0527268441648894	0.0509220212113544	0.9351682396059621	0.997707052087865	0.84271165772312	0.35776646505780296
ALG8	0.0467836255232785	0.7672009763465371	null	0.939435790695484	0.9522401042512941	0.900743585706106	0.0249956346818386	0.008618394481042959	0.503243890299248	null
ALG9	0.853480906458743	0.973502963811775	0.549760181089853	0.0787543270301967	0.0128433074496836	0.659714360652148	null	null	0.164564640021103	null
ALK	0.9808397440945479	0.947385745426895	0.988621898872967	0.9983915230316429	0.9803988892061709	0.748055598207865	0.63754600016299	0.832303555552555	0.646868314841748	null
ALKAL1	0.479289222083726	0.721066127299466	0.6899228531808481	0.161287705947164	0.798458966485761	null	0.626059343804905	0.0757570114917312	0.31744875318765303	0.42441170044918297
ALKAL2	0.38586949363604905	0.21682947225028398	0.0102702041440454	0.334335295555287	0.21490077335130603	null	0.9382824241105601	0.8355206890765241	0.885576834368419	null
ALKBH1	0.516626160095792	0.51918864055722	null	null	0.469963504361138	null	0.939078576906044	0.26909712964292	0.592289944959138	null
ALKBH2	0.3443481296696839	null	0.521676493128764	0.43673722269735404	0.539159467343469	null	0.521676493128764	0.590416027662928	0.0501226450552805	0.9780406145035121
ALKBH3	0.35784409371957704	null	0.47602718090531393	0.502635608915475	0.8566935697217021	null	0.513489572582947	0.44399899652734204	0.375848029042473	0.37284238218229493
ALKBH4	0.0920791144641566	null	null	0.440052644514807	0.49505893148945	null	0.7850178654394441	0.888862831186572	0.789470186374213	null
ALKBH5	0.8280318969787729	0.766741562621581	null	0.538555217719924	0.603617843010856	null	0.9956875444354101	0.997749310295078	0.9420266159359859	null
ALKBH6	null	null	null	0.6584872668756611	0.31588291047228495	0.8266571217130799	0.188508029394982	0.5884703555613521	0.268385216793268	null
ALKBH7	0.0708543962002572	null	0.00883342236248086	0.0150717028866227	0.7224718604483008	0.533554999823125	0.00883342236248086	0.0150717028866227	null	0.0507188820582501
ALKBH8	0.8711039846794059	0.6899614851068849	0.475123472451595	0.644896185152079	0.9362453618103092	null	0.475123472451595	0.303105770019313	0.404654523242789	0.722225410558807
ALLC	0.19996680177143697	null	null	0.528930549770419	0.9357899394471858	0.861654262623011	0.9583031870795059	0.509400447273464	0.590845601203833	0.253119944022985
ALMS1	0.491502822437233	0.0143032343101521	0.887306501183046	0.847945619768931	0.925536475524451	0.731608823418933	0.780498169258548	0.7379422319028291	0.8577696549428292	0.9739151150474701
ALOX12	null	null	null	0.959313090877561	0.668183260843077	0.25641588710314395	0.954331583291506	0.239874831746031	0.186222548921076	null
ALOX12B	0.0269434254796794	0.970183639660369	0.660873550289197	0.355992350351132	0.4130206534408571	0.36160607298588	0.0729634978201794	0.335885932952604	0.14818822040691101	0.258840405013915
ALOX15	0.896989407744246	0.00785656185559513	null	0.306870815193661	0.689619393606861	0.25028936319121103	0.940202322404544	0.583118516662097	0.602240995961049	0.37538775668593705
ALOX15B	0.7917570215678629	0.6403408992037671	0.0930967753107625	0.9597097613204729	0.308482896758649	0.34681955665232694	0.804624899060412	0.7855442939529019	0.5054896793069961	0.5850090954165881
ALOX5	0.23104509731355702	null	0.7180754310620029	0.534783155936574	0.957375619550525	0.855957588894784	null	null	0.409928612850036	0.5666030886932251
ALOX5AP	0.38571476176037994	0.7102592621615691	0.871139485624996	0.218508823374913	0.6676345468687961	null	0.343707421279926	0.3805576674548	0.9016526138686679	0.418181353952628
ALOXE3	0.7713640468167571	0.377583730953977	0.367542884584166	0.814873056334311	0.39880947630702296	0.112871629129931	0.402651843293517	0.25806181487104896	0.0456697203016475	0.582007466953669
ALPG	0.583235854646834	0.695483549751296	null	null	0.168976398985777	0.14748675445588902	0.48447336577018896	0.8874201237264889	0.565256850587852	0.531748184034276
ALPI	0.0133779005416782	0.46188401599435797	0.7555188910732809	0.00480935452749331	0.6789849290638189	0.5042287076365879	0.963370516136397	0.004496071461076671	0.995070524548025	0.747277137030202
ALPK1	0.0543125061028098	0.49548400196380293	0.468106322627092	0.933573546856313	0.869944653118272	null	null	0.9123780623964379	0.9431553255430849	0.372625733841789
ALPK2	0.162991380752476	0.9357763046795409	0.955870628009262	0.655544701357378	0.0370965787348818	null	0.9496870082040251	0.9383729800338549	0.8001687819960709	0.984097932317764
ALPK3	0.6528440259777769	0.8402934094613109	0.7184501172831629	0.998122479920446	0.466012502382178	0.7121987261204941	0.259727648752463	0.14106504027682698	0.6331843671178641	0.26791059336950196
ALPL	0.33829068554936403	0.46625660804833596	0.890813922155489	0.486921528003657	0.975751719431418	0.869762807119224	0.88430700118582	0.674481922325293	0.580486524020908	0.9959853739485441
ALPP	0.145443981019376	0.783821562724634	null	null	0.388982632289865	0.161460727506846	0.595865416360536	0.33463404998874796	0.0713559407755217	0.226215218744132
ALS2	0.11932489110402301	0.85776230229611	0.0527569746816446	0.155158154760184	0.21068421838566798	0.7567446594267749	0.0654297495155629	0.144789148057048	0.976916312834289	0.283227794856878
ALS2CL	0.20570197919723898	0.0788199937760952	0.152330493662783	0.365280873572929	0.147154579175096	0.00300787502053568	0.152330493662783	0.716916251425525	0.369039621205051	0.399420691685241
ALS2CR12	null	null	0.9533912616579191	0.9517982215090028	0.178028636584212	0.109896760337159	null	null	0.52594717983132	null
ALX1	0.0786930342731325	0.187421774229174	0.2432748385219	0.611892466838921	0.596361374993494	0.5564683524729891	0.2432748385219	0.7627737181740091	0.703081970691167	0.9830793212837591
ALX3	0.13735986704358197	null	0.239386728258126	null	0.473963678286298	0.118084954148142	0.524792667678984	0.632099632841909	0.0860942216002187	0.8806771351554119
ALX4	0.911149349316172	0.48932027132355	0.6785566203636559	0.606209104283666	0.74931347509548	0.426736868160029	0.829719187472616	0.7844200164420309	0.536865644497699	0.5743538939956071
ALYREF	0.42029104828235203	0.6085086363505279	0.601371638310099	0.7948610947552741	0.8287496528884358	null	0.376638172589108	0.594609237776266	0.27863276198477005	null
AMACR	0.320070292451372	0.259006719090047	0.9117379684124299	0.8052285208031659	0.104666338037806	null	0.845824476588001	0.268952922442716	0.561183392248945	null
AMBN	0.0398684454300137	0.0882976093413361	null	0.884507123652011	0.35995351099404105	0.896597626116448	null	0.0955565490602843	0.0009482278169279381	0.15793842227226998
AMBP	0.532335707248682	0.9881118243841429	0.65050494356824	0.7774312254135028	0.922540106455416	null	0.658256858731654	0.64749265451534	0.32418911496400704	0.684260874679331
AMBRA1	0.903786888712948	0.594357167855067	0.5472098527607391	0.932211587142613	0.943061607923037	0.06718242450867701	0.529904018957016	0.6433250546876099	0.8532627558195061	0.21305333585736103
AMD1	0.44513211468624303	0.35925525019796795	0.7637985291138969	0.19579769122006302	0.957709557202503	null	0.74590497748628	0.13106619034014	null	0.28167675815470195
AMDHD1	0.9956672911171172	0.274457890585047	0.217667053415974	0.43850248564774397	0.12651500075956099	0.153561927159509	0.0425738487557721	0.29701325480558	0.0933798014765661	0.8112698469723689
AMDHD2	0.267333125499369	null	0.746109283752745	0.6594786414411171	0.11792659616823	0.0483532658159274	null	0.5127597509769339	0.47634169379613794	null
AMER2	0.6244849073447121	0.39910088570870506	0.519665172887817	0.626284048915116	0.4840108251070879	null	0.751645346189243	0.634367780260196	0.584830410449256	null
AMER3	0.513869069987053	0.49390834898371994	null	null	0.618210453524297	null	0.662678686036029	0.294531462561067	0.773151213184168	null
AMFR	0.463858770852768	0.460596816616965	null	null	0.156811817091127	null	0.8188053496603471	0.7103693609620391	0.37140995628300605	0.21811892561948396
AMH	0.605010407442409	null	0.26228804457486304	0.19033306590440802	0.376014796063079	0.6907375730731359	0.27073861321168197	0.5032382577788279	0.388578649723032	null
AMHR2	0.665349501972529	0.828867349944952	0.5544262592854531	0.762353578395201	0.5179694048552729	0.8679527860129079	0.5544262592854531	0.7684395577940669	0.956354803059886	0.951114888348216
AMIGO1	0.3596992299252801	0.6472397200719661	0.8911528891568671	0.78255860445257	0.8469444009045541	null	0.7668163589393221	0.20323910591501898	0.616163545542952	0.918032457339401
AMIGO2	0.790078839281241	0.0399289698787305	0.509177767362146	0.28205304714925705	0.117417867454692	null	0.5443790337995089	0.246553660979377	0.14462678594037398	null
AMIGO3	0.695316172557932	null	0.956429351267457	0.772717017492215	0.9420552684798009	0.34620174425779	0.956429351267457	0.283475774298573	0.0015816489323458	null
AMMECR1L	0.958009106357687	0.950041192584285	0.854917233679309	0.0409063454408711	0.689245390727835	null	0.585250225507016	0.146658659031507	0.113294682283407	0.20864544627220802
AMN	0.30069089369112106	0.4916599242032199	0.538252496819731	0.64601290754398	0.497336944398152	0.7933904557933571	0.83617726197771	0.837102125298802	0.9576950618854749	0.88243504137283
AMN1	0.15259341378075303	null	null	0.9191669085846609	0.842119369524225	null	0.458441250197373	0.8744728442972372	0.7381852842939208	null
AMOTL1	0.6001216032852429	null	0.369579864540305	0.30661180246893394	0.19158291841710298	null	0.65379559975956	0.83195173694039	0.28500526423815803	null
AMOTL2	0.7851128177294101	0.535877885926361	0.15858341679078303	0.680637881417881	0.0878277834822772	null	0.580658790605636	0.934755032213796	0.738131526606078	0.242142463530978
AMPD1	null	0.706583679615825	0.289499405760502	0.5019089358565171	0.33808179916387604	0.35221603755665204	0.48971190956089705	0.6722803495783549	0.998966292662367	0.28465069442167
AMPD2	0.259185237210387	0.9025933867364109	0.155496145660057	0.42986775667993604	0.410878267093705	0.744197010834052	0.129846422222894	0.38211132021134897	0.9203039206303729	null
AMPD3	0.846392267239282	0.8664681872855491	0.958585900612771	0.7216809289106999	0.47313287061280696	0.681961196590868	0.596364318950529	0.974911957009259	0.744736229212758	0.774436345705343
AMPH	0.224707111787736	0.939628852281605	0.47781570854473904	0.424562883245594	0.265284442874985	0.8072965398166729	0.376058752960695	0.10575100137199499	0.8028267785815859	0.652669859363023
AMT	0.0823513768211936	0.919882150835153	0.0361228894515574	0.46868789425868496	0.48030488163415097	0.46085884722435794	null	null	0.0607721661200469	null
AMTN	0.208415664475605	0.67370389156491	0.0504774465065093	null	0.37414057608786205	null	0.24118581217051896	0.00752503252232006	0.6492224264544221	0.363903793457837
AMY1C	null	null	null	null	null	null	0.0508716344850606	0.647292931073672	null	0.732663919806519
AMY2A	null	null	null	null	0.44585706002322206	0.3742722974294171	null	null	0.872485860114735	null
AMY2B	0.732200473075905	0.7259222367173579	0.36671393663760704	0.28282115474971803	0.5031600353064439	0.333484909959312	0.7424491770274201	0.742461970307841	0.607039764571064	null
AMZ1	0.789021472346378	0.256026898622857	0.745638259699989	0.768271312853027	0.41475958447130895	0.5038615012744051	0.846388949163015	0.0169852838755391	0.29308219109461103	0.8053314372914221
AMZ2	0.0070266701896293205	0.439381544595778	0.918692428168491	0.00116763534954034	0.471954645953995	0.469738864657013	null	0.345499046762404	0.0298271825808429	null
ANAPC1	0.527360148691875	null	0.0584175591111891	0.26603654851033104	0.281962107933796	0.642232905011235	0.226849500486698	0.32083178209632107	0.00631647012349568	0.22542996160076997
ANAPC10	0.00209864709618346	null	0.655485094883786	0.708057665872989	0.8913918312329692	null	0.8575771903757041	0.205261094283584	null	null
ANAPC11	0.571068352292811	null	null	null	0.890568517695644	0.00531176323010041	0.7389733890716299	0.14013179441755402	0.9023642856405909	null
ANAPC13	0.308028799310154	0.0785616416814273	0.38557725754953004	0.392217067161868	null	null	0.141226701401922	0.31529738201686697	null	null
ANAPC15	0.0613330345879863	null	0.531325239882803	0.242019295220304	0.49027539328127007	0.0005348664325723901	0.542347114334191	0.222597367551148	0.7729009230145991	0.5532619355861539
ANAPC16	0.7685504628324179	0.972180413168322	0.585658847112826	0.9559405271904791	0.303971600002019	null	0.9276515763514301	0.9266634589591191	0.948621100237861	null
ANAPC2	0.171774881314965	0.393261080540064	0.5358449750574771	0.453929753548081	0.9348033902539019	0.302465082901438	0.761320474545871	0.8327015908545351	0.11416905825473299	0.747549594192291
ANAPC4	0.686016959257462	0.13323772988261598	0.529597847549457	0.28205167000962605	0.203070251670066	null	0.475530296495785	0.9522651774146751	0.557570112052841	0.4342962596025421
ANAPC5	0.905752867147397	0.7124626378665	0.58250201097466	0.442578502042881	0.0947363898150124	0.8259771995661139	0.232727593514266	0.22236911382431898	0.0453827303656522	null
ANAPC7	0.0878352996952203	0.0917647562441624	0.26670809383745997	0.126984197354235	0.235013432771382	null	null	null	0.9927493091419691	null
ANG	0.587640724516121	null	null	null	0.0440323554708688	0.308172382842038	0.630764669405801	0.6165947584119991	0.732997162389897	0.541750212966304
ANGEL1	0.17535780314842803	null	0.13460855098307303	0.247582787332705	0.662690686375114	0.32160209811759005	0.645135648374409	0.257255726383994	0.636170203984199	0.5600061178598399
ANGEL2	0.0409578065218223	0.915851427001654	0.774904511984739	0.192115259898889	0.79995000874955	0.313857177339322	0.76124039449229	0.9559398765434359	0.0853908383318215	0.9314402297815729
ANGPT1	0.2829641292463211	0.983592119396957	0.174174837974917	0.247974325218949	0.868413030932364	null	0.284602993441382	0.19445766061159397	0.9663963559243279	0.12443014159599099
ANGPT2	0.289053746494498	null	0.4178903192683449	0.18638034761865802	0.6746021776456421	0.9567670383782672	0.242106993999096	0.27948266052955395	0.8030505319308799	null
ANGPT4	0.7236689893459499	0.196813500506402	null	0.0484629806931333	0.186586675883369	0.5297842279129	null	0.943406463087459	0.567775041591266	0.108257843815848
ANGPTL1	0.607819664677905	null	0.44238209560372205	0.615899422957126	0.473038527783839	0.0255264193201274	0.507871937940471	0.417295213741846	0.30501897901189895	null
ANGPTL2	0.7394185482902209	null	0.278908370846544	0.26516114378443395	0.0850133020880078	0.965672627837837	0.6375053447304101	0.166207745841301	0.39785759178665003	null
ANGPTL3	0.9334251154859251	null	0.979926460488078	0.9778955194923951	0.25935635140200897	null	0.5911544250650881	0.25181283060695997	0.803721021394857	null
ANGPTL4	0.27739656706887	null	0.5559434479095761	0.6343954969719771	0.947241263083957	0.3877460644376379	0.906667236086115	0.6799071662295421	0.6627236618818271	0.545529151730856
ANGPTL5	0.7113138502153058	0.213632561856286	0.17627076571771	0.12365485282316901	0.163925857665456	0.401320977044686	null	0.105664884425379	0.593628592085874	null
ANGPTL6	0.164411693712094	null	null	0.29631960771075105	0.215405373223293	0.11844165045907801	0.407775600499293	0.333999624627433	0.29655921501238597	0.360063222032
ANGPTL7	0.409220340214125	null	0.600596495888853	0.251745816874587	0.677916595289124	0.597544141462801	0.8132197646553471	0.9819420031433149	0.41156035109181105	null
ANGPTL8	0.0796304908730152	null	null	null	0.128623284315592	0.116537375151129	null	0.111264695833377	0.9723367723435742	null
ANHX	0.7619968012998148	0.42425720160689295	null	null	0.383606060338761	0.0673081984233772	0.9132080911432029	0.672476955497487	0.9998379629675551	0.8421956483353309
ANK1	0.0846644289311071	0.0222716950094236	0.888381116311384	0.8524805298811221	0.13126350436473	0.917133036641231	0.918082945391116	0.33744502622587097	0.391675988971072	0.0644319386537973
ANK2	0.6756064026886178	0.00660684179300786	0.325417115166885	0.125534425798766	0.22880576442739498	0.98165778459092	0.5345432569800099	0.282579847033209	0.5193467190472829	0.0598135869026429
ANK3	0.782243779098568	0.607035797750243	0.8852679568524291	0.882632073444453	0.039450213864707	0.0383018150476959	0.848842405248753	0.742183321315963	0.41520251871892	0.6137199879926309
ANKAR	0.49635552655954396	null	0.28014016082473	0.34820777215789006	0.35302381105320796	0.9320338726092081	0.26634278592275	0.6501018966745911	0.291041921892222	0.7938800469596509
ANKDD1A	0.20942281386721104	0.610621317415375	0.349564841199878	0.37788945733525	0.30651193966095397	0.970195691912124	null	null	0.5321625219462921	null
ANKDD1B	0.6243040087300301	0.6900415299295649	0.0858078799229994	0.794119355241621	0.7316255935843629	0.22948477248693	0.0858078799229994	0.5403879164259761	0.18274488083481502	0.268888803774528
ANKEF1	null	null	0.293972265894218	0.8953165040076558	0.645031217715696	0.552886849109281	null	null	0.781070614887532	null
ANKFN1	0.7777103002441821	0.302442461151973	0.828441632932048	0.309268104613472	0.153177058215682	0.45222796977388896	null	0.154890913926089	0.9099619744253521	0.5456939694169439
ANKFY1	0.347743272078161	null	0.181160006530942	0.244059642113342	0.622926329081661	0.973503989858669	0.262817707162246	0.502306629297432	0.15668236015942003	0.590610618222507
ANKH	0.9035232529001279	0.983925357490006	0.0198419323096666	0.654124831088292	0.7663526086467031	0.9378582288474971	0.452399563362049	0.42978800093115205	0.27073429793626397	0.304024577106615
ANKHD1	0.6637341666429051	null	0.126428481292798	0.7105585302419059	0.5209507507628339	null	0.4584570820043089	0.22344031563193	0.697154946395853	0.147835796343245
ANKHD1-EIF4EBP3	0.9538403936019241	null	null	null	0.519497871196144	null	null	null	0.7483280678870409	0.147835796343245
ANKIB1	0.9501495416436809	0.461957933944117	null	0.29128551553319104	0.22408215161982398	null	0.9697040457031959	0.99417159978174	0.21399999529288602	null
ANKK1	null	0.708765822624352	0.0050729161249962705	0.0039581380460371705	0.31435058841929997	0.6156804270907199	0.0050729161249962705	0.231185714044178	0.9081236897342672	0.8773496787440792
ANKLE1	0.7275722764096479	0.762133266013095	0.8583242980408679	0.7175415188905999	0.7024069432715172	0.8285125128262479	0.876288690758988	0.226540930702072	0.5565839654956689	null
ANKLE2	0.24380312393076103	0.7079307434295692	0.903281682331808	0.700639584538941	0.382663454618961	0.9125316672731709	0.786613136455908	0.719846836287856	0.19465708177588298	0.953882392337577
ANKMY1	0.8474223133426251	0.191177126819761	0.6872271394443199	0.23866853718620698	0.35815059399684207	0.8963846200505949	0.5062932587592089	0.392841720469175	0.6921252580631191	null
ANKMY2	0.7542042659383491	0.198437866291911	null	0.22984031935200896	0.500987251868148	0.294632221689084	0.5503714085768822	0.172632239576902	0.6229732000633511	0.9676473342072549
ANKRA2	0.70340035064609	0.650166736075209	0.9515507654039009	0.430106458548788	0.9235535557394141	0.916705774703746	0.47560500221629	0.392921302858999	0.940308647943788	null
ANKRD1	0.422129937712738	0.7552656887661329	null	0.8341041429381449	0.8749761764291372	0.00029562478058065	0.250215459658249	0.679219428378543	0.066135176212015	0.140908458817983
ANKRD10	0.31271975893772697	0.7175877978686221	0.771092879363899	0.710919157448225	0.8747051625683772	null	0.5525850121551961	0.47147819543291	0.9715158676036569	0.854158384467773
ANKRD11	0.36915255549218295	0.18271209924569398	0.0285032862096497	0.0444185216995242	0.0586299177585292	0.6693213822205749	0.76446947788554	0.588069502547895	0.277991809061576	0.856086855126677
ANKRD12	0.39774985454484096	0.7812210680459659	0.117148123376573	0.570222294417325	0.160941377138455	0.156517565488395	null	null	0.358278670869859	null
ANKRD13A	0.249174468654538	0.499051226750366	0.834003965573019	0.0452110118970341	0.7133845384701321	null	0.8186634575919641	0.0882951109053145	0.832789573532188	null
ANKRD13B	null	null	0.55004621674722	0.685662776979492	0.503516549076391	null	0.33056110664762395	0.33056110664762395	0.807849025301068	null
ANKRD13C	0.45133510728627396	0.41331192347127793	null	null	0.0383994110623549	null	0.585159163672841	0.311461020845411	0.337505675570371	null
ANKRD13D	0.688622455134132	null	null	0.991523111022617	0.187168943752442	null	0.7496681438248579	0.865193823755706	0.45330944450017996	0.798782351525356
ANKRD16	0.7439110525390551	0.11078155984043302	0.000158216395382493	0.8454786706885781	0.991517441901267	0.588555791469019	0.9776268338894131	0.543299503101408	0.462917732750536	0.805634562701151
ANKRD17	0.293184588562456	0.6172682061980551	0.963263421742947	0.722386519546905	0.41887135589183705	null	0.670933240003696	0.591927447029948	0.6729369026324089	0.6263408314926551
ANKRD18A	0.7109468337426941	null	0.174549563205617	0.34109684054419304	0.848916748390605	null	null	0.7343864129302421	0.131888208175627	null
ANKRD18B	0.22513421556516602	0.5747720463279941	0.727204435484107	0.317983940792642	0.21027660335593104	0.621667863103201	0.727204435484107	0.31935291622912	0.41423910615376097	0.19753712041031898
ANKRD2	0.7124619249089159	null	0.548276153603144	0.7503555445823341	0.766830510402682	0.153911837551413	0.661427395765476	0.677374709145131	0.931858962357889	0.9639635183172449
ANKRD20A1	null	null	null	null	0.3885239957726239	0.612544943652197	null	null	null	null
ANKRD20A2	null	null	null	null	0.219062196272138	null	null	null	0.894567100457955	null
ANKRD20A3	0.18657563098920396	null	null	null	0.271658219825846	null	null	null	null	0.7357383323382058
ANKRD20A4	0.9679669551065241	0.137266599089619	null	null	0.0820344780712061	null	null	null	0.9731619501211489	0.39116606234679796
ANKRD22	0.150884216586494	null	0.0718362498574252	0.0138357925613588	0.7184336845583109	null	0.0450707301227093	0.0135968273057114	0.091106255108766	0.0455662575709611
ANKRD23	0.9456820941145941	null	0.684592599402082	0.684592599402082	0.8948842595021371	0.904045523656779	null	null	0.7276162805054242	null
ANKRD24	0.495198805080849	0.499984028962216	0.44893978203767404	0.7394248428069641	0.967761108791499	0.902663927600991	0.73974098917236	0.805253651583509	0.35135834967687396	0.006796237150338389
ANKRD26	0.0943689506307768	0.015603456599147	0.496865477897805	0.20525003286620103	0.34175526021845803	0.46625449803975605	0.496865477897805	0.49280321622860207	0.8797379984552729	0.480842081555579
ANKRD27	0.5124540932030539	0.0706419375496971	0.868529333340188	0.743652263973873	0.6437758844137149	0.31564765011568396	0.976433146652187	0.9536064625688789	0.510054475228511	null
ANKRD28	0.8203771325479069	0.7896990075283891	0.9427560685328821	0.964872396598073	0.674443769045059	0.922819789270533	0.456320360544076	0.9464423566275021	0.972267491559403	0.7773214743066421
ANKRD29	0.6512041380034771	0.247987366545601	0.21575972336215601	0.9871004896381891	0.527893312993556	0.818348123624693	0.21575972336215601	0.7006414142876729	0.9447053747701121	0.952459230095585
ANKRD30A	0.5034531216946521	0.8011390835447791	null	0.5690219393410949	0.311214303833528	0.40060635489526003	0.293411840995562	0.7746157153980749	0.707250822655859	0.69418834539833
ANKRD30B	0.536209685601483	0.9982754516075981	null	null	0.9665372249926379	0.0437674724206953	null	0.9277221704480552	0.421119182065047	0.25286314848700897
ANKRD30BL	0.9920260137620179	0.5868050587057161	null	null	0.861066472397235	0.743181554546472	0.255943497796405	0.306493218762182	0.411812299564432	0.630474413447544
ANKRD31	0.299319842307363	0.466698339430271	0.303230043317515	0.287374390580852	0.159502718960652	0.543433228485821	0.303230043317515	0.5031090618775019	0.4513238115468389	0.21539011173575603
ANKRD33	0.15825657577375302	0.7660805052599899	0.662860406294917	0.47913339807319894	0.394054357231473	0.5473182997132949	0.9324173075257071	0.589882784237329	0.593666234849825	0.366559963925772
ANKRD33B	0.294224992333127	0.868155252036715	0.38774410615491295	0.256286943199325	0.611948364856232	0.378822594054301	0.350118362302299	0.5164447018316	0.13508148870313	0.5600783712042541
ANKRD34A	0.488864430015145	null	null	null	0.827768541443937	null	0.699365968765535	0.477251516574345	0.526094484746141	null
ANKRD34B	0.583664974072771	0.230763430845583	0.9403597396345541	0.8644034434791259	0.9952491365341741	0.543912543693301	0.9403597396345541	0.35477121758288005	0.685955552922228	0.702132743911512
ANKRD34C	0.26781926764313196	0.728451448424099	null	0.8770224439726519	0.373128339036029	null	0.26191379897309897	0.0147006979090039	0.758366020612805	0.7193936026936529
ANKRD35	0.689134352217736	0.0548965104099243	0.8708906753265899	0.8416286018439392	0.5524329621199561	0.7998907603325792	null	0.22427529735059898	0.007527632005812629	0.615304992263087
ANKRD36	0.0610056100998421	null	0.451183148050474	0.628016433882457	0.645041680021859	0.41612625755293603	0.353103218938073	0.218890472784292	0.163384339930069	0.17401146358766
ANKRD36B	0.149564555326282	null	0.286409863545354	0.572488837948673	0.5464746980477029	null	0.386253326659534	0.509385350360698	0.333224439026851	0.8743158673329341
ANKRD36C	0.7238735177741021	0.41563188519156	0.941402358316833	0.0265624321440995	0.5394889825838051	0.373554069790683	0.941402358316833	0.0265624321440995	0.010377640029976	0.851778559547447
ANKRD37	0.297354592394864	null	null	null	0.9036700517957249	null	0.351977205403584	0.7930020456659169	0.635198214047054	0.9624830049070291
ANKRD39	0.996920142278	0.44889561747596396	0.8285020142684251	0.0539074950662002	0.838254900278631	0.958778382520282	0.69208337119315	0.0156870341991269	0.9019368952932951	0.5584925949035029
ANKRD40	0.37534720145109296	0.636011544331866	0.5905570010957291	0.858530734429329	0.7812101658195799	null	0.36739953063013703	0.7844141601750759	0.23986294865922303	0.779923225080688
ANKRD40CL	0.23319745030774303	0.24766820641320103	null	null	0.587064880791687	null	0.17463562601306098	0.17906259755506895	null	0.18324381214684
ANKRD42	0.0876688544620977	0.731019736266755	null	null	0.0510466387758788	null	0.0476413188866597	0.588814772983613	0.0454619045388779	null
ANKRD44	0.8070710445168059	0.28874251656391303	0.270215100757009	0.44234155876111797	0.97709294005971	0.274558283697351	0.24611085677067499	0.21882912173995497	0.0392016090782077	0.0457806808917833
ANKRD45	null	null	null	0.0923687361909192	0.8585160444605521	0.6120940222425479	null	0.507805921177634	0.15896225476351503	0.8011683535135451
ANKRD46	0.905517687091698	0.803792984174678	0.93968392159767	0.488028165751255	0.360339365350956	0.36437602496775395	0.9590697612918628	0.610975367605038	0.7734874545954059	0.557485091932233
ANKRD49	0.41929215746317894	0.187316638699244	null	0.456098845023333	0.930499317245739	null	0.10971676344042698	0.62115512664534	null	0.9112461220187679
ANKRD50	0.783568036985532	0.24324005529696804	0.5093638786024679	0.33404455653859494	0.550139518183715	null	0.553188161880317	0.165123102768432	0.0485237691310201	0.13929313922706102
ANKRD52	0.666602763529684	null	0.5483530727550171	0.620240007065313	0.0400962092683819	0.48659531022794894	0.5483530727550171	0.6786148193298829	0.468241136443246	0.243212936076405
ANKRD53	0.965768351718925	null	0.9425383144088951	0.8675702593627711	0.21328974256267802	0.219151920712946	0.959668072871055	0.952956151066778	0.994930630247359	null
ANKRD54	0.36259086750336295	0.6018304383491829	0.12640927924062598	0.32353331465665197	0.0010972987903790099	null	0.11175680303953599	0.39628925536765097	0.350570511038192	null
ANKRD55	0.0792794609525702	null	0.68222002749783	0.8277528077407951	0.265104876226457	0.5870620841815319	null	0.533426928989103	0.0437347529348859	0.261970439266561
ANKRD6	0.163873875095846	null	0.736346545014766	0.7028394014624301	0.7006825511626039	0.51706327781903	0.7166474520717729	0.221397952336349	0.47139381790288704	0.950487195833883
ANKRD60	null	0.569470059442195	0.597042368255933	0.230267591871498	0.321720656834852	0.7758373023084959	0.30475803923353995	0.21556683921805103	0.0867594225235586	0.287101669826333
ANKRD61	null	null	0.920784847702672	0.956551956187212	0.0141314424646239	null	null	0.8231405944963871	0.155229336248893	null
ANKRD62	0.372514810444146	0.895512921006514	null	null	0.0285908983690029	null	0.119700689166085	0.0311090099805453	0.450563452436202	0.0180112791653462
ANKRD63	null	0.477514894834392	null	0.241316213604195	0.252521137023464	null	0.00136977002835525	0.126627601980045	0.242416564574183	0.0223243077573109
ANKRD65	0.31710408154360703	0.47979506197166205	0.54891655447025	0.968977936080449	0.39680223230521394	null	0.558287806375922	0.156089511584132	0.19452366475447602	null
ANKRD66	0.395827993090825	null	null	null	0.7819637342735649	null	null	0.861798422509581	0.30177529941743203	0.189840957207715
ANKRD7	0.883572796236832	0.47821307620159603	0.985675997836085	0.71737332148074	0.661398333730847	null	0.985675997836085	0.5692220980173289	0.482525221218914	0.427050986700446
ANKRD9	0.8795611099826031	null	0.948009707952663	0.390963692644281	0.514096469016763	null	0.993263020263554	0.8839157953448928	0.750775988893528	0.257318433007809
ANKS1A	0.094996161574989	0.30550500592387503	0.338660537131863	0.536145698757876	0.697899823449022	0.898551982040951	0.273167128220082	0.40056258843551396	0.554464690114678	0.338824270308173
ANKS1B	0.585563899790692	null	0.23266166774867103	0.207978819822237	0.369246127866335	0.0163347982897366	0.125347054417426	0.399816909889636	0.7758559772596991	0.303210369101312
ANKS3	0.8221330356875309	0.6011238000906101	0.738346113250063	0.832248872485355	0.7553945409828359	0.159745503123048	null	0.678470120585241	0.926717570578831	null
ANKS4B	0.7062998640660191	null	null	null	0.35261561333644503	null	null	0.325585724579183	0.209133524279308	0.0123008591055065
ANKS6	0.486085121283678	0.818232316720523	0.9207850500411559	0.521556285011298	0.529473832425575	0.6893606654993489	0.5834841091995021	0.603060661355681	0.9308165358239691	0.963970718416028
ANKUB1	0.870633529798163	0.8922989022374169	0.674620838338979	0.078719744463448	0.17837722183243399	0.449513159608447	null	0.38037561853868296	0.217644028170834	0.320252120322313
ANKZF1	0.7459291355998829	null	null	null	0.668260503098795	0.169416543446286	0.589151254079323	0.709942918517932	0.7638372945684859	null
ANLN	0.144299852219475	0.52472730412814	null	null	0.23899575352204397	0.00274404588601351	0.876360388042859	0.736438379939754	0.587784545499793	null
ANO1	0.24628187865903797	0.0916289403999816	0.36997570472433594	0.0259329546614815	0.14510243542735501	0.0341118087400594	0.44596863173482	0.11649799255705601	0.864635821208428	0.329825877754229
ANO10	0.556481521280722	0.15876914115913401	0.6192923040085561	0.9686991482283049	0.99098732496082	0.9792313571770831	0.633889749456815	0.677982023495218	0.929636281254725	null
ANO2	0.43709594634979504	0.9469647232708309	0.267151114644739	0.164134765398815	0.904064444179804	0.39597895775838204	0.267923983319784	0.251832988180951	0.305926933471624	0.15546086855516902
ANO3	0.44158418264738597	0.513891848104581	0.658072198650815	0.519893077572248	0.1171801140989	0.370689066699041	0.6719350547301729	0.728445581537103	0.14728092742010299	null
ANO4	0.46856499782333	0.5326346518218479	0.558675998083851	0.356374995312993	0.0508747687790632	0.5091801983250039	null	null	0.9244754530324709	0.43741025209748297
ANO5	0.115024385237914	0.177524337741482	0.17592026431562	0.21382838680855104	0.276234358185375	0.0289353487127494	null	null	0.09996460035731401	0.19401538612726896
ANO6	0.719359502612894	0.266641151628265	0.43091890229123203	0.7319327504698481	0.18627493736843	0.9835190318807021	0.455190441011135	0.28892790960637	0.318127428306129	0.8597329509841679
ANO7	0.0803755670238437	0.48105353381374394	0.594358994083256	0.547158705445055	0.0318044679114591	0.5822514415928121	0.583680289396004	0.0464177107723971	0.5791890441493791	0.585899528868773
ANO8	0.93007928579182	null	null	null	0.46188528821108793	null	0.70047142940738	0.18231230759570002	0.26179795766286607	null
ANO9	0.997981737077364	null	0.8021306645665001	0.19528781606191895	0.47320805678381705	0.308016428368817	0.728400061654533	0.7359038178422579	0.287711834933019	0.141121122274698
ANP32A	0.22072705597273604	0.610292717730643	0.9068174055246558	0.9871228458521422	null	null	0.913913910248621	0.9459601344379329	0.8670180919810891	0.4732886422693571
ANP32B	0.252847671962559	0.640737326220464	0.11902508959319001	0.5230544609509911	0.7560132336781321	null	0.11762492195162	0.40201236586215505	0.524184698861613	0.158346450105036
ANP32D	0.20534509352465302	0.16640490526483598	null	null	0.9914082055246299	null	0.410517287253206	0.36045826704318895	0.08763683432652701	0.0122419861172727
ANP32E	0.25161467684036704	0.0905942593278412	null	null	null	null	0.198530822153977	0.186686765761645	0.32360699980564805	0.23158106602149497
ANPEP	0.536237576361086	0.531939621982762	0.523252394526474	0.4704955042459121	0.624424864306564	0.0521916775325062	0.31932174621355996	0.434765185496329	0.900860352721957	0.495994113307946
ANTXR1	0.9909302164135949	0.6838042269741221	0.490239479000101	0.32641814897911703	0.0601876431700161	0.207119735797663	0.157793332961538	0.164135778156216	0.45464200379782793	0.141845881096776
ANTXR2	0.49475381686840797	0.9432175114801631	0.8119613042019691	0.6652110293709681	0.24836781821434603	0.547658364230076	0.908459685126604	0.860927482123708	0.342346362398871	0.863721121099322
ANTXRL	0.314280575932466	0.394838048220715	null	0.643307788688733	0.67562182442696	0.43840352497329294	null	0.182132792259526	0.7957047434313449	0.315815840211636
ANXA1	0.398736886118289	0.8855938133394741	0.8968616199979879	0.49675552480445706	0.551974719465271	0.7909812204509671	0.9188000834289709	0.8014136895235879	0.879717548594438	0.463589018742732
ANXA10	null	null	0.9050470137562908	0.580328806573161	0.12619374530105001	0.724210559573499	null	null	0.61278756266065	null
ANXA11	0.25086460805258104	0.262337687937364	0.40569782189746295	0.48720415428554	0.45254155809062196	null	0.183940896866933	0.25902966868794797	0.206742562699624	0.147523310600116
ANXA13	0.188001336238871	0.780788538528318	0.00121961724043174	0.918397380692842	0.29534740408915805	0.14525412031135698	null	0.0365429977994125	0.359732146974528	0.7921348227913191
ANXA2	0.538645265484445	0.906730972455318	0.0418399534130967	0.605421717506994	0.892891349587245	0.550730823398824	null	0.398682132276692	0.0272084363381977	0.24501652697308
ANXA2R	null	null	0.315199578349176	0.870905780218154	0.493640255939884	null	0.517644070766826	0.5063508509219969	null	null
ANXA3	0.947268221057032	0.11725445406280698	0.922218053014368	0.229085900515472	0.330232198816041	null	0.911335575714662	0.886107036460128	0.9290123098662579	0.30426128496246596
ANXA4	0.119000838097344	0.700866823897788	0.49002903800937	0.7918233734150619	0.435143774879818	null	null	0.926828126844293	0.578361122140384	0.825698676730189
ANXA5	0.831067049461635	0.298872408082043	0.953898925988375	0.874260358949302	0.0299102842327725	null	0.9942153823574151	0.876956199706243	0.255646866755758	0.5218138297356261
ANXA6	0.950686381172854	0.331870136255843	0.648036371629533	0.0414368102150093	0.30393928644170193	null	0.461322460536239	0.0715544012944436	0.5357155018472299	0.16923027689304698
ANXA7	0.257087161030235	0.297619773333465	0.116927270543158	0.303974646693245	0.31368844181745803	0.7865209638210191	0.116927270543158	0.317684168073053	0.942873952535415	0.317593218791333
ANXA8	0.194806532877707	0.311998902500021	null	null	0.563271240400412	null	null	null	0.0330017730941258	0.281821516471502
ANXA8L1	null	null	0.322610082294245	0.73887266867101	null	null	null	null	null	null
ANXA9	0.155918127152142	0.788738296802035	0.25516627515422	0.280900637167366	0.00820859335570978	0.568179508819536	0.257695297556949	0.280900637167366	0.28792409405563396	0.30712870355263
AOAH	0.29311687407968	0.536112694229821	0.89262261512438	0.977441970488136	0.46435508997452507	0.5814972673204449	0.32701703467064297	0.599466072770752	0.218669640034007	0.24022435735691197
AOC1	0.23979495404443	0.0797541737490544	0.5962253987313371	0.270036076587682	0.9897346267574949	0.881792410552517	0.437338548924577	0.9779080670013809	0.48880922146409295	0.999017802811701
AOC2	0.896116091533836	null	null	0.038757069804884005	0.948193165866249	0.198116138897869	0.959395198221346	0.0635339827513008	0.630849813773389	null
AOC3	0.676079026435187	0.193813302646465	0.00653579119510073	0.0126350229110963	0.0926179166998107	null	0.006073537158068239	0.0769035459064074	0.323306899395348	null
AOX1	0.321020606016061	0.171269865228607	0.873412469286112	0.169260160075107	0.0569519904816016	0.026402767004860998	0.9016097120934642	0.0103333160789949	0.5652272028750761	0.00568110546466383
AP1AR	0.830657058685408	0.22878956090046695	0.7708891841964409	0.403866827814295	0.0726171918262231	null	0.97536565697723	0.9787815586468491	0.42275412466970297	null
AP1B1	0.36776711618194396	0.15925505374673002	0.0241079120536363	0.644978607152091	0.0329641288097273	null	0.0462447269014754	0.693974934896042	0.29798161164068604	0.138766631156943
AP1G1	0.47768891141344605	0.866368637829581	0.670961369019784	0.8272810549871891	0.0624411652239847	0.23871941830674698	0.616912636756804	0.840319388350841	0.24834745736453898	0.891299770541365
AP1G2	null	null	0.541028269361251	0.6937626325745501	0.17114713686563598	0.718694569213581	0.047634735205986	0.968768920600708	0.32726260295492704	null
AP1M1	0.544886091887077	0.777778380234994	0.7895872177742329	0.8941428342362359	0.20385834842454395	null	0.589881853466022	0.456994634509825	0.320206179380581	null
AP1M2	0.923994999250703	0.760921251164552	0.7664194990565799	0.4334814460551599	0.38958540050875895	0.36890599323187606	0.7664194990565799	0.00223552842850105	0.7270526149622071	0.462165383914911
AP1S1	0.9374507727907609	0.7041137793390171	0.939997311705832	0.994695186620284	null	null	0.9671011626950409	0.998725629559162	0.9967853187755021	0.921460755356573
AP1S3	0.6671726504460601	0.341759948386951	0.9197830559238871	0.741371925657076	0.6605412008963001	0.560740420876926	null	null	0.121581115643887	null
AP2A1	0.772475775285303	null	0.745870608020139	0.6892597378032801	0.285367189328793	null	0.599066213886379	0.557480786861025	0.248630206773811	0.15141119036508302
AP2A2	0.8627287059327879	0.809171443147152	0.6454412123876611	0.338628444041776	0.8386401286767429	null	null	null	0.941126660945241	0.44403364779946797
AP2B1	0.589593106652655	0.35930866371259207	0.357071365048396	0.594499014038906	0.824275695656707	0.85700341497593	null	0.6710399717469621	0.3711139595141671	null
AP2M1	0.532967464679156	0.156223365464512	0.917750193489958	0.934648712505088	0.662598870398339	null	0.9653286860995509	0.6028447987193121	0.968597313910943	0.29803823140598
AP2S1	0.17092517456599501	0.348527447571652	0.284401183129411	0.298003055744148	0.44367337571607596	null	0.513722548632888	0.35625528320004096	0.07875065758932001	0.18738227764286303
AP3B1	0.177172730882244	0.670795693394062	0.7399143400943922	0.758033628583051	0.48556239315798705	0.7865516205784141	0.7399143400943922	0.541958633358288	0.522977171702024	0.9003406137041271
AP3B2	0.9341668373984291	null	0.188243729556472	0.473424711201106	0.54340353296505	0.0566558176412527	0.32250191586248805	0.706949348944086	0.142416262403635	0.9752377818849741
AP3D1	0.9226433343553921	0.9853048162507421	0.9991348909359141	0.605161415646086	0.0172542639233157	null	0.215859909535915	0.342310516927484	0.6557646078218778	null
AP3M1	0.752137306159889	null	null	null	0.201444176657213	null	0.6245584648152459	0.843768025303109	0.0898802424036953	0.239035469160561
AP3M2	0.54863304934768	0.24729457910595898	0.305210957681853	0.49482102001539097	0.847591775576388	null	0.24152893558880198	0.20604569233867298	0.5459522772854589	0.8325521984367881
AP3S1	0.11827043759127401	0.33127031930496903	null	0.0075154307272893295	0.607306401962308	null	0.0595555154636572	0.0196438390967915	null	0.386077946558526
AP3S2	0.7813755420368651	0.8920043242128689	0.43074549472059204	0.5734901072375339	0.43528648587553004	0.0923826197684769	0.5729045709056589	0.639536252811739	0.830076528414735	null
AP4B1	0.6657879763988249	null	0.268946473560163	0.312495644091965	0.641522415755147	0.7098639262303179	0.73904656499113	0.856488756138972	0.8207303872350259	null
AP4E1	0.30779651491597304	0.41526824150790104	0.474744744902876	0.763777140189596	0.7479783970635291	null	0.420525817510965	0.855042739291982	0.0020195094088491	null
AP4M1	0.437102949466559	null	0.865183277828892	0.004410327740621329	0.8449250005820219	0.47954204418597796	0.9878249186395178	0.9998349099111341	0.9193661964202628	null
AP4S1	0.0132621039021255	0.0235288265731597	null	0.5015444938057371	0.5008365016515159	0.0528430489238778	0.070547732338631	0.0698011479415732	0.790860755127203	null
AP5B1	0.522887220334377	0.297201084329634	0.227066853837199	0.513961728285338	0.8356088566809321	null	0.14300756672998002	0.467074745312719	0.26272353289895	0.45168985278091
AP5M1	0.6772095919110259	0.909588586193424	0.113267276477382	0.48452425702882795	0.8286571929523471	null	0.10039726230054401	0.105798789494625	0.6109354540362161	null
AP5S1	0.11930134930522099	0.340277388905192	0.226575397737451	0.687100655267982	0.300512258153112	null	null	0.836401929716183	0.127664919791004	null
AP5Z1	0.0951672816359589	0.17433754395867299	0.25568574975755604	0.0676994269071503	0.0701396342493631	0.969832417638157	0.7139187225374479	0.4674787466874021	0.0866466679832911	0.119029125302727
APAF1	0.0540854784517705	null	null	null	0.112491408706889	0.00539141384791209	0.0159575683654816	0.0564797708105993	0.9655679557139291	null
APBA1	0.707454113719624	0.388807651598389	null	0.38257928069698294	0.406228820847094	null	null	null	0.448184192370065	0.0154649117148354
APBA2	0.368174013765606	0.44834837332305105	0.21906598586339399	0.635604328318835	0.923259970279482	null	null	null	0.0371289149898408	null
APBA3	null	null	0.12374139486937899	0.682167978016921	0.00690717150755771	null	null	null	0.0029371414299295103	null
APBB1	0.0656329365378825	0.0782686782701746	0.855509683497756	0.201579320909279	0.971252759397288	0.396454624335863	0.798473330235533	0.37146968431356897	0.985089692823243	0.8284923555840021
APBB1IP	0.477472087582923	0.240188884289925	0.274539144090634	0.0716549097265491	0.0610335165833531	null	0.0655930595596723	0.361785395536476	0.9679254750886659	0.00796184019225565
APBB2	0.0702109113317811	null	0.21210754479168697	0.233678728290773	0.498140087579566	0.268335760976723	0.24102573994229504	0.44962995231752	0.16350357474090302	0.35395239481196
APBB3	0.5828482425883289	null	null	0.5595896071722829	0.604965533961766	0.846404999520378	0.437842957926248	0.523580444780838	0.48699423922544605	null
APC	0.5154317740219989	null	0.21601814094051397	0.7285503178949579	0.6238636605266811	0.9917933568951299	0.14459576548179598	0.581250793147614	0.685973252900235	0.6035149933258741
APC2	0.9237239600563509	null	0.991204375200678	0.893628130987121	0.43589859099995204	0.0320700561203202	0.8211640556740509	0.805943402672009	0.503972391612527	0.47524961247284897
APCDD1	0.582518003736788	0.84141521846657	0.0346814035781401	0.9702462240958559	0.322561864374537	0.362281690660408	0.0473411267262602	0.0138908384827442	0.932274457756412	0.71762936475144
APCDD1L	0.596039175201421	0.7930037019139509	null	0.27279059675323697	0.757206133428715	null	0.5243918453769739	0.367752868691044	0.301022356429875	0.4579984151940471
APCS	0.40763143949153796	0.826842655893767	null	null	0.3104571518743	0.0453968834074212	0.579157288947297	0.6913194863759239	0.5259510739203	0.8947408114578029
APEH	0.5046568506074001	null	0.96446441919723	0.251572609515424	0.5864526949062011	null	0.898367559061144	0.224510684829726	0.186550618031971	0.377053314922894
APELA	0.129256530441016	0.46498304240817395	0.0378196633284287	0.0406276421648919	0.7921739778225692	null	0.0378196633284287	0.0497220946488073	null	0.0488167948584454
APEX1	0.5231180960026889	null	null	0.0796609619783104	0.629695614387656	0.221438996340735	0.5036087889916451	0.561942683285349	0.9366895129475451	0.22530865420073998
APH1A	0.650956512309471	null	null	null	null	null	0.806938443450375	0.8861354173058459	null	null
APH1B	0.746743241923721	0.543733382774622	0.897636371140999	0.399779967449697	0.5483566933025611	null	0.7202216613935	0.7210626993304041	null	0.8436064161540021
API5	0.401733968559026	null	0.73648920516774	0.699958271347553	0.642521782150535	0.9374042968115871	0.73648920516774	0.6084601160149761	0.35729538256766796	0.666812457051692
APIP	0.982739466574778	0.073479530059545	0.43611430172370896	0.44055841160015	0.8037830160862209	0.0700024510822013	0.13303367881328	0.17619527650192604	0.059114903001056	null
APLF	0.8386436699268309	0.658295441176979	0.15680278579984303	0.0533614919226804	0.68483931241001	0.481815119573606	0.9924659798606791	0.7924547078337509	0.621660427785823	0.9887360976528579
APLNR	0.555798351190202	0.6662491137661689	0.9861747139505759	0.980976110735191	0.867726121510816	0.693412039826109	0.98718338438571	0.328095775584906	0.28509259439046397	0.8975884134968442
APLP1	0.48609187275988897	0.911049516471972	0.7751711143294391	0.33420158514861603	0.856879002391906	0.985266450482447	0.9595789181041509	0.275038829192143	0.831939044723992	null
APLP2	0.3957171029979771	0.38936960117312996	0.696894657668073	0.541204819848658	0.8422708084496809	0.66112458675922	0.6195537179545041	0.455239323430693	0.551435610297027	0.962920394909806
APMAP	0.236792782345689	0.0536933382669897	0.397088842754595	0.347070006995223	0.0255736291787951	0.448126977036295	0.7514309709448349	0.7526058185932021	0.5531859493028101	null
APOA1	null	0.0476751619630202	0.336255104472068	0.36224497975177794	0.7790389371459	null	0.329205704425273	0.430828405276136	0.42177324371553704	null
APOA2	0.428094109772729	0.52569237397182	null	null	0.714234437670611	null	0.5055687972548161	0.535527733457562	0.373593562437771	0.25858829563870395
APOA4	0.576560069763713	null	0.304882471426539	0.26336304619976997	0.280721211921096	0.171015203948696	0.522315880724144	0.31653571414176696	0.37831495490316897	0.193582949844722
APOA5	0.535279718326445	0.676284207770173	0.33771194055048803	0.30758863440712503	0.799599018128058	null	0.33408398047162896	0.8969284675093271	0.0994666386244725	0.5235248124674791
APOB	0.42248947589373603	null	0.519348100263131	0.709449144831567	0.10753685295283802	0.0478961329964693	0.4969957936218499	0.6454168666774871	0.9631386450937329	0.325015087520802
APOBEC1	0.7048629526590309	0.572320994984433	null	0.514454906259021	0.6621799582261291	0.9397124841479442	null	0.51633733449074	null	0.669823059054177
APOBEC2	0.8150238064333449	null	0.246221763988254	0.429608701825304	0.36441678213012	null	null	0.22355431149347	3.89754222229755e-08	null
APOBEC3A	0.5804981340305	null	0.423044336082543	0.613394601699212	0.8893694009192992	null	0.405831303375212	0.37092533900953295	0.513723722705955	0.21300053502264604
APOBEC3B	null	null	0.545364522808526	0.977121170994924	0.613036278138328	null	null	0.621036545643759	0.53661181883446	null
APOBEC3C	0.8734719408262042	null	0.6119817325672889	0.939436466316955	0.42123129740264104	null	0.36035334419314896	0.908170547355702	0.24627816598082503	0.9602335970782561
APOBEC3D	0.634836736590548	0.5873540262685261	0.576365941203301	0.329402614221683	0.9432529996325221	0.9516573225528079	null	0.00651854049774658	0.5758923929415861	null
APOBEC3F	0.9762586831829559	0.785355161342486	0.9855157035988571	0.552140667116926	0.10603099003092999	0.0019716155247611103	0.0261958830181555	0.28512660771050896	0.480809813777214	0.397330791069436
APOBEC3G	0.531928430384309	0.7109249650462041	0.0382643576610301	0.7149161342933961	0.8538445734713341	0.845947962290122	0.958411776850505	0.9992060084224209	0.650798079676806	0.919773872853639
APOBEC3H	0.480993873294182	0.7915363046639599	0.81178424671682	0.9677521303964141	0.368684780188902	null	0.81178424671682	0.949376308263827	null	0.9647159190261321
APOBEC4	0.854883987800453	null	0.8947720426947859	0.934892722297667	0.713872474538615	null	0.7897383735693009	0.9629180544717472	0.761338579781103	null
APOBR	0.79046274660036	0.7182305861841141	0.229420643698994	0.25549275255602	0.522273509115751	0.6780021486760621	0.4347835235723879	0.265917765274272	0.0124336071635354	null
APOC1	0.996799498176797	0.11970501072165898	null	null	0.147488430006401	null	0.339549187048267	0.70656529902323	0.432094369733904	null
APOC2	0.8633207430052421	0.912403602177566	0.8597130698160159	0.6662057422647609	0.0609041433165203	null	0.0937470751425018	0.360466411824989	null	null
APOC3	0.712005324224421	0.294895324266196	null	null	null	0.9632209930882659	0.155331630683113	0.43629098329999	0.0427417312084596	0.225678276412729
APOC4	0.6672631743549761	null	0.672805782563131	0.9069848765948059	0.593963257728921	null	0.706917570226525	0.758393013445856	null	0.372793111934356
APOC4-APOC2	0.5006064567508329	0.912403602177566	null	0.637656104505986	0.304395759282943	null	null	null	null	0.372793111934356
APOD	0.62910613525219	0.45274882343523204	0.43650484788828997	0.37725006336039707	0.9455382741352529	0.768523376380183	0.43650484788828997	0.20409775938650002	0.45501121717390997	0.38332151645467105
APOE	0.44199209678224294	null	0.5179783660053681	0.794205139062928	0.20599346039289101	0.755933728951475	0.695488116749437	0.7880220887396521	0.735792478033104	0.7914005107413911
APOF	0.43108918241118	null	null	0.39972304073010706	0.641836323328807	null	null	0.6568081874823621	0.6325757960812021	0.34307024660813695
APOH	0.6990340173441939	0.8339127892129791	0.529037329038934	0.7753018416468191	0.8711401873882091	null	null	0.5888104382807829	0.763511450988622	0.8512441307513849
APOL1	0.0958179742445097	0.34068845465324604	0.982629409536811	0.748981729339524	0.43373031337762497	0.6661565841605159	0.982629409536811	0.6845153922617141	0.674596722650775	0.9266664528487221
APOL2	0.49907725941481	0.635018156213225	0.35345478915585493	0.45260426726127706	0.587210023130417	0.7125585290124069	0.35345478915585493	0.43076702833401004	0.332624989711416	0.949354293325037
APOL3	0.00357429869608905	null	0.657263350452307	0.0162370591908315	0.0323794940244603	null	0.048596080051014005	0.49541016003461397	0.0696541802984496	0.889909764168507
APOL4	0.0466347722526363	0.12130726629930601	0.0662110511679405	0.39729254068621295	0.792030884416957	null	0.901355115674029	0.776709805295085	0.738800648773201	0.5593194740983941
APOL5	0.41008337432851205	0.282403015991972	null	null	0.639130301990675	null	null	null	0.508931322756975	null
APOL6	0.8960382231358671	0.9043536411082209	0.227493699156603	0.5742519548789251	0.612517412418478	null	0.19173679385290002	0.16397424355727402	0.359742907680275	0.22775834184129998
APOLD1	0.595035750357485	0.908935798899158	0.39549970886404606	0.7230622785703579	0.7469259380253579	0.24985866948482302	0.522912105034111	0.20137618649739802	0.765521555424996	0.357199627235876
APOM	0.0691120635433735	null	null	null	0.155833776606603	null	null	null	0.8296222023027021	null
APOPT1	0.18637583696057	null	0.82773641186093	0.0589789494240764	0.497167184452744	null	0.38887520417602794	0.38887520417602794	0.09998485602651	null
APP	0.32047019921132597	0.515492273989338	0.887833874282748	0.9841942785347649	0.0723533563351343	0.0570186719741699	null	null	0.5464255681594071	null
APPBP2	0.0602380270373899	0.317027755000044	0.0440491071020053	0.0183074223729537	0.154068522225763	null	0.0373846653983357	0.0602557262300684	0.9646068672294781	0.46931239541526504
APPL1	0.32158275532042196	null	0.696111469202487	0.395075731115428	0.7919772398772851	null	0.737886768401117	0.24147274165396201	0.7704637746233081	0.747469380949226
APPL2	0.45658504355591	0.5403512766738571	0.569039141069575	0.403311609488269	0.113252493176961	0.47778204171904104	0.859178365153891	0.9488894487594358	0.23197277994968302	0.771944946782362
APRT	0.035131354696292	0.0443981537075433	0.23216542517841499	0.0731468585680526	0.24085000263248801	0.15518953266436	0.23216542517841499	0.0510262199970197	0.0619926065751265	0.422245728100096
APTX	0.936983254241771	0.510343864051804	0.870383005675315	0.996455223567206	0.10398507897335199	0.0647026879531448	0.954822564519403	0.926608237592067	0.800342661579178	0.790080271685435
AQP1	0.885290402250966	0.489150162823236	0.966982514244133	0.7148993556559041	0.607180617278	0.763530036602256	null	0.61732442812372	0.0747843598192345	null
AQP10	0.584215037396823	null	null	0.767040373317758	0.45668730702894605	0.8033538081508209	0.062423357485886996	0.215976238478852	0.534571954554947	0.990419760210987
AQP11	0.9455988868664129	null	0.970572703341178	0.9536105913836279	0.9459005364861051	0.49188890205453606	0.9474914160368649	0.922893831768384	0.669459477302268	null
AQP12A	0.0238711800776674	0.966215552378743	0.326610542695967	null	0.7319009086765279	null	0.665089849408198	0.9737380059513521	0.75676336296388	0.741970590962674
AQP12B	null	0.45955443602609203	null	0.690700564869081	0.6804146911306861	null	0.4060029932626571	0.607116951397162	0.5170470505510211	0.48252057488833
AQP2	null	null	0.860412890512171	0.220703546641679	0.9591849571125061	0.46121882864248	0.37393539038211604	0.9506967854645791	0.35668949583971205	0.918725523006077
AQP3	0.369652532856182	0.425434039611205	0.9551428963362328	0.9933692352383271	0.954426431593855	0.8786208818601079	0.585666360900821	0.8184451433417571	0.434537698562465	0.616957366135621
AQP4	null	null	0.163699732458099	0.22269075148118106	0.003937574991163871	0.858554525377424	0.6330592538997529	0.45066999071761793	0.25724178963798394	null
AQP5	0.656175949915185	0.813935212325637	0.923439488764402	0.7834536943914772	0.80445687677459	0.6251071784172471	0.822543111548861	0.6836158084551222	0.059178094453304	null
AQP6	0.665344868919856	null	null	0.8147682021386831	0.44251416987415904	0.38121170206604493	null	0.99286010957399	0.995692146415914	0.978189212879802
AQP7	0.5789462311183521	0.5204602717006029	null	0.0299135756885891	0.0150104275301098	0.359116919803266	null	0.0207116373183132	0.159696114333103	null
AQP8	0.319318909549753	0.244064970213827	0.282063540540576	0.9446721664273969	0.412856135779045	0.233720913023156	0.282063540540576	0.974791125935629	0.378707664346966	0.9414567928877579
AQP9	0.5433089159632021	null	0.0511740853080049	0.12582624323862399	0.273126084241773	0.0627311040525638	0.15493203558493399	0.15017235619791	0.41573983962178296	null
AQR	0.879832337960837	0.6551414645778	0.730321143707229	0.26086602818751603	0.6626226588940699	0.484037086540413	0.730321143707229	0.211608081419246	0.56907040826221	0.25252991433690003
ARAP1	0.0359784671333609	null	0.30657749161900705	0.27082736188629797	0.423293643665485	0.5634838557960401	0.265184546200646	0.715700776145974	0.29030543478007204	null
ARAP2	0.610843708733375	0.24914278602672302	0.29336397777753304	0.551678340910096	0.34442528181159304	0.8823081218510179	0.31086922629900704	0.538165654280694	0.14724326441874802	null
ARAP3	0.8969265520660579	0.387102702369996	0.7928841600226321	0.6867160082807371	0.11318117827188699	0.86559641106815	0.546467638140104	0.546825765190005	0.0120635701741543	0.720993554552982
ARC	0.9016828569993309	0.624066233463271	0.34003574144129	0.337942832730937	0.8409022024932501	null	0.625820174915814	0.763987168945762	0.639710108192401	0.969549921233968
ARCN1	0.270674268765845	0.065626760573091	null	null	0.956404154328403	null	0.458052548033552	0.43361989046797705	0.371898786131794	null
AREG	0.460027686895752	0.945470098995176	0.552600611695829	0.558258551391902	0.619832896785671	null	0.36765224414288794	0.352498490283153	0.253210199197699	0.616963028284679
AREL1	0.11979244523434801	0.60380521302816	null	0.218606491387551	0.5992266576440379	0.793917086709687	0.392434860645149	0.228818605002905	0.504062580378109	null
ARF1	0.0167842530375035	0.0290997445868707	0.0988690473905409	0.044052581919247005	null	null	0.00862677065281536	0.006350945799725729	0.0808196676839098	0.159963785632642
ARF3	0.48057374595084296	null	0.7185556011824721	0.720636462932409	null	null	0.35354624302496396	0.7287438353675569	0.50722012598608	0.7428386194004529
ARF4	0.6701737482391961	0.664740748230218	0.20031521944959302	0.17828844381352899	null	null	0.20031521944959302	0.16437447964046398	null	null
ARF5	0.7593140700400101	0.330401757587581	null	null	null	null	0.6219125415572659	0.834138178751973	0.82841144687067	0.553600374861125
ARF6	0.0013072751301457198	0.392086638250514	0.0009640800130570339	0.0126705452405753	0.992978381089665	null	0.000962595715465753	0.00836965092270536	0.14420089262286198	0.40186952720217295
ARFGAP1	0.0084421820546241	0.150043472513524	null	null	0.9750895571376851	0.527437883831813	0.00638718461352139	0.0251029410940972	0.321727689029907	0.862701891268257
ARFGAP2	0.5908882393426279	null	0.625283110895411	0.936372166004538	0.20498787913999397	null	0.5738931841379661	0.964544386977907	0.38023938146613395	null
ARFGAP3	0.42309000165830396	0.388849088130574	0.20665176429774898	0.342657693484745	0.7083709171916899	null	null	null	0.495083315545897	null
ARFGEF1	0.147692357671535	null	null	null	0.64115023175412	null	0.7951785206040121	0.00021674620996559	0.24390850210736603	0.36288038581421
ARFGEF2	0.160642228151164	0.535211388195152	0.315376300434727	0.8508310465069109	0.193582650825389	0.207943806082853	0.291591734881585	0.34007811985221	0.543279996095092	0.30168777519321804
ARFGEF3	0.9607232041474121	0.12958140452490702	0.9381966015379208	0.976444373043191	0.673804981416655	null	0.936530043904624	0.9406606312350259	0.7445232859579879	0.9528381008784391
ARFIP1	0.0900862305235518	0.0217146251025668	0.0941806698749247	0.9379176843636461	0.41803315270486896	0.86082959711218	0.116214632390569	0.609424774611664	0.485963863711529	null
ARFIP2	0.547947190493966	null	null	null	0.81869217689756	null	0.6660983774013051	0.034189749472030004	0.9477847991693659	null
ARFRP1	0.80449519648296	null	0.7380292937885559	0.8069487192442991	0.58900524420958	0.41720920471320205	0.685118426521426	0.805100370389541	0.783170871328072	null
ARG1	0.4328587485065371	null	0.352670268539984	0.37846088194375105	0.917547353256098	0.9128057992871809	null	null	0.577619392126626	0.8930148995622851
ARG2	0.645021379095801	null	0.57633461198929	0.508175847355894	0.605860456833817	0.549049433754145	0.572500282656274	0.167657608895656	0.8998772904192959	0.30669784703193104
ARGFX	0.0473588776830334	0.8024270817256559	null	null	0.10771863258601401	0.46240416162112297	null	0.296738471134448	0.185740737657862	0.267466256852895
ARGLU1	0.0987607211507607	0.32899057084074895	0.21088065335429798	0.0825817954005335	0.6773504267566329	null	0.215866352970582	0.209125894295786	0.7669925119137869	0.16531930262860903
ARHGAP1	0.799129203840771	0.692441139060432	0.32359048398761303	0.185123693316857	0.510855240225387	0.346474112918514	0.20225389907211103	0.537785212745434	0.11837719580282699	0.20225389907211103
ARHGAP10	0.8864829710148922	0.108700231309091	0.934616144737751	0.0661026417100864	0.0301554702283136	null	0.9777512991334091	0.9424014460718789	0.625370901743026	0.590670113412358
ARHGAP11A	0.507355862847891	null	null	null	0.21953396319074303	0.6084279174024879	0.14621827546412197	0.240189033730232	0.9463695497147141	null
ARHGAP11B	null	null	0.564372211907339	0.265652457177945	0.526124723955254	null	null	null	0.214913053256611	0.121450055265296
ARHGAP12	0.0422579786949142	0.5956627499285071	0.10961193328673899	0.574515032232479	0.42017836903880107	0.732267658640767	0.158140940222781	0.27018393502342897	0.736223605199841	0.915143918229894
ARHGAP15	0.648161712654391	null	0.607583649534163	0.168600814752293	0.34470379448856703	0.5561393862378211	0.40905957485303707	0.505442753737921	0.222653901211739	0.44102753100039205
ARHGAP17	0.37056701929876396	0.373518381913661	0.856549168899261	0.568728860589198	0.5314963157263249	0.14430187092409302	0.53380528238323	0.804990644336659	0.295558196265482	0.923913794478278
ARHGAP18	0.17836821355681895	null	0.834371081601816	0.855773083815663	0.8408752780652891	0.8702853480172241	0.0161493197279081	0.955917926037212	0.29975230917225104	0.7342298697340451
ARHGAP19	0.505882529541415	null	null	0.295478538882694	0.126689434182451	null	0.794184782047032	0.35973742537221604	0.0784713735840229	0.6326263382416509
ARHGAP19-SLIT1	0.80917089418916	null	null	null	0.128286527405931	0.278014385189156	null	null	0.079164627987843	0.626147965208336
ARHGAP20	0.23339770911801103	0.482946007621144	0.119280944842638	0.531431779451924	0.587469164439905	null	0.109550626581358	0.48564251690341703	0.33001132783872494	0.720085764541139
ARHGAP21	0.29075294492471193	0.593236436837353	0.40996470160096504	0.71850301113916	0.535269886029069	0.24456370768624802	0.3853649134685329	0.7583746799213991	0.170379515171672	0.594486141754317
ARHGAP22	0.28734566692097496	null	0.658236085299886	0.279091015938652	0.15718489285086	0.8125808097393729	0.8414419474970992	0.362304450282766	0.75312519590003	0.38079800965012395
ARHGAP23	0.5504300103804239	0.8231711891601309	0.191155573840316	0.666129295353952	0.361139331872891	null	null	null	0.5606656929486279	0.77696071765224
ARHGAP24	0.129015289811527	null	0.0671967834044183	0.0373134661403802	0.136487148913466	0.9852035991853879	0.050528446026467	0.178964454130672	0.5937232374504581	0.859373061443208
ARHGAP25	0.40129758423232004	null	0.256516027357035	0.58007376627696	0.34646317583106706	null	null	0.9142106745368409	0.7773506161497941	0.14996584394103102
ARHGAP26	0.181547650745006	0.8030417858779492	0.0994505984927896	0.50562473750369	0.163292812779172	0.4939432288840879	0.0877212598180002	0.273742895380871	0.9583778634797679	0.252873430122732
ARHGAP27	0.0570560109368278	0.471158856071572	0.160260969513858	0.21490810050382603	0.844859641354039	0.748216047003505	null	null	0.415755431686774	0.736241762638772
ARHGAP28	0.547515117563614	0.312320038577747	0.306651738423963	0.664099244306577	0.204466517127353	0.37242571897212995	0.197605953376242	0.267252654566404	0.5217624224108449	null
ARHGAP29	0.15819357761809197	0.242480820513175	0.466901343236786	0.61765892812001	0.8514197106842808	0.512186568749868	0.26410751371069896	0.212347688662077	0.6809430720537349	null
ARHGAP30	0.876464274642548	null	0.16807729615854503	0.13510609642828	0.6999712917555689	null	0.23605141553414397	0.7097328371101409	0.8463244631272858	null
ARHGAP31	0.485501540031614	0.340574579697932	0.7971470319585698	0.0325671112167315	0.202632986249242	null	0.298367820023878	0.31356647613988897	0.966909758377371	0.44194099547707105
ARHGAP32	0.9324414455551909	0.8423755783444279	0.8659282894742909	0.671237921812745	0.0276315803607411	null	0.9646391887770709	0.915156114333609	0.968914855885633	0.939605170131423
ARHGAP33	0.908680283389053	0.468989423617605	0.38815981173233705	0.46991664858522403	0.8939202071864821	null	0.0367057820921072	0.542305120090639	0.17549112997143498	0.5873478015102671
ARHGAP35	0.814916050935698	0.804130886935265	0.922229560940567	0.6464876903580021	0.8371228493597059	null	null	0.6130618213053101	0.0556364562640288	0.5746686682938029
ARHGAP39	0.9955330148234649	null	null	null	0.8519879986939	0.4679175332170711	0.3880889059830371	0.996512852848202	0.7112747415310159	0.7607956014114899
ARHGAP40	0.9537592059705229	0.18750011941799202	0.11089299208764501	0.514687279068125	0.606100468613291	0.45201400085104704	0.0744503170089506	0.995130142934409	0.17412873982851199	0.9647800335312291
ARHGAP42	0.7307906020541659	0.7105865447059592	null	0.0877813607076408	0.9050512381443749	null	null	0.0653620430371835	0.885211075874287	null
ARHGAP44	0.7053435868769922	null	0.7192691726033771	0.0710209666178423	0.58094352914178	null	null	0.49837282514358705	0.707221070224511	null
ARHGAP45	null	null	0.08932751768333301	0.556951801218014	0.530787787986765	0.633285754103848	null	null	0.153281733062293	null
ARHGAP5	0.152395073664444	0.8902768883893379	0.0862306559489947	0.49815859034218396	0.41077085810142705	0.8147223402727041	0.350638449809687	0.5786927216234661	0.23413372063048898	null
ARHGAP8	0.48867530274200394	0.9280892527661351	0.49664759604837	0.587185003737287	0.0338664579609546	0.8915170897157009	0.36445699508028	0.43744783848607205	0.198755375597859	null
ARHGAP9	0.00504453655609327	null	0.252731254257011	0.10631932872182699	0.7000417597760339	0.9842725839948979	0.9611108637659742	0.6939977793464152	0.146134414639215	null
ARHGDIA	0.455320085021384	null	null	null	0.19282572063852602	0.7128020430297389	0.021562489594958	0.0269595163243663	0.938398643037974	0.0051664319555486705
ARHGDIB	0.16806022945651503	0.236223667740471	0.262114468352671	0.19649626764767103	0.0978284196927004	null	0.44079377930341795	0.511577575526402	0.8541486358261059	0.669753147331
ARHGDIG	0.7765798825771159	null	0.868658631826746	0.671341508308724	0.879720200113177	0.783526291478215	0.6894231688429641	0.47064985170039	0.368242939737769	null
ARHGEF1	0.750189583108856	0.115593328224815	0.997818497625636	0.8850279087463349	0.0807258663343814	null	0.8636551965476771	0.271041669586629	0.830194283517523	0.31866777341911
ARHGEF10	0.136476777873237	null	0.269036184469521	0.372790547560226	0.494095131737035	0.735915264026547	null	null	0.6954284272458691	null
ARHGEF10L	0.0443110703444429	0.246987187807671	0.0178353306494543	0.144328515518884	0.35485404841298995	0.464467059056797	0.0431458344007976	0.0823755346036166	0.373972166170542	0.400789409318425
ARHGEF11	0.94684256402931	0.230442594737464	0.652624224621939	0.166787874967772	0.00417071726710394	0.28255546184535196	0.5513368106455789	0.227582822696033	0.566542049382344	0.31065060273852696
ARHGEF12	0.7372539825829041	0.18679415441709601	0.793251769922293	0.7739845573270699	0.4003931059297921	0.196437036741418	0.8008445862404809	0.548422580527086	0.6370950873775029	0.939841952552938
ARHGEF15	0.772894875504327	0.4852650320323189	null	0.43702118575209103	0.799427225976145	null	0.623516482000629	0.6332417689258331	0.7129541398792979	0.8563064949800808
ARHGEF16	0.000359040560351298	0.00608473490213235	0.8803086911660971	0.0476694354818006	0.8409473824416891	0.317529393997937	0.81049548477435	0.063154985683368	0.7192297202613092	0.898860354040603
ARHGEF17	0.33100895404614195	0.24203218766541001	0.5172868158823061	0.441996216502621	0.5810330030161021	0.54735689768329	0.7270760773181779	0.604422840667848	0.267260519779686	null
ARHGEF18	0.931309209684422	0.8729575555233559	0.824979733538768	0.5933374657972321	0.39446302305538794	0.767548958939607	0.935930551951253	0.935930551951253	0.711191783099782	null
ARHGEF19	0.689414888101376	null	0.0330126603509906	0.36442358450347995	0.09869374688771902	0.737946774638948	0.9387081161767109	0.9839370277584499	0.34604968660290303	0.7840876563869399
ARHGEF2	0.0961598624631181	0.46520854741096007	0.23711056937967104	0.14153996928553303	0.20393085419539803	null	0.152500717302569	0.321074078353935	0.7585029437213041	null
ARHGEF25	0.631744180467463	null	0.9194450988121508	0.41969120913633295	0.9161110018908102	null	0.7855276808249879	0.0996984438528101	0.0074503426711751706	null
ARHGEF26	0.855209990195808	0.399411255584151	0.656209748687795	0.40205327983751604	0.11964537101610001	0.430518182237818	0.656209748687795	0.328336366766218	0.8820569216569542	null
ARHGEF28	0.10626204347300801	0.479044606281367	0.29961698120353697	0.21336956064573803	0.47360886573085204	0.28943048185384	0.389476902508881	0.13955522060428902	0.474110037868371	0.355042987318398
ARHGEF3	0.16500456097228602	0.3600455374607321	0.0759231487555703	0.591739607934815	0.298291230066919	null	0.605782682513886	0.90340044857196	0.137557099793079	null
ARHGEF33	0.13315525212528098	0.939056749356941	null	0.5947881723826199	0.256650325045434	null	0.48332444377241607	0.18229640348287698	0.564932115392995	null
ARHGEF35	null	null	null	0.0822608587648976	null	null	null	null	null	null
ARHGEF37	0.822028391224695	0.646530547009235	0.944280984235008	0.7744998685386708	0.168570741854721	0.84934258330558	0.270207123464637	0.847276949407052	0.911444617399634	0.512238678842078
ARHGEF38	0.7882567156584591	0.10467907635189601	0.000154537364139173	0.356462849824735	0.472001487715526	0.0500702741119332	2.4335927025775904e-06	0.5773275770731511	0.0846677379401436	0.9661835328191891
ARHGEF39	0.318789217807164	null	0.756488308850407	0.780559421642433	0.3785455365871421	0.236194702316946	0.25750471508613004	0.912712800619096	0.6175454288663791	null
ARHGEF4	0.894511976964512	0.7113814408907099	0.00824601486094856	0.0354158811153644	0.035042474192984	0.00639041794298789	0.0128122171998145	0.6251427213876629	0.19370713069979298	null
ARHGEF40	0.24360812324749	null	0.186409391915382	0.219072539405603	0.404951414286628	null	0.20418340905442997	0.263826501610122	0.15899446167814402	null
ARHGEF5	0.24723298119865897	0.262278774448783	null	null	0.524122666602471	null	null	null	0.36087054326829404	null
ARHGEF7	0.24546307736182899	0.184824435522536	0.18187009958202802	0.0768642641102172	0.8974034778743329	0.919349291838948	0.7306505585293821	0.711528255544265	0.07714230951052299	null
ARID1A	0.32079686111988104	0.503947843377592	0.987025865424905	0.630285496411426	0.18826205455423198	null	0.7171146899435942	0.973563225038971	0.6419254158546279	null
ARID1B	0.9365054434127541	0.736760191338106	0.559817018582889	0.841468087876247	0.36657291234853	0.205315465708034	0.20986307482807998	0.0345168367553346	0.4620311397623689	0.13893759771018802
ARID2	0.333764835639906	0.25980801858472197	0.705044342767572	0.367004958297598	0.540263139937885	0.7958248858344449	0.7219483228656891	0.459209516092938	0.8691167638002031	0.766400393386877
ARID3A	0.874927801056644	0.510994182191656	0.516578516923548	0.774734499104397	0.51783109519821	null	0.6132646170477901	0.7739082951447329	0.949699246159414	0.5222623157549571
ARID3B	0.558336677854767	0.265434369867759	0.275087449822627	0.25204036952486897	0.0288399818623726	null	0.273221337195988	0.187977673327978	0.162945735436642	0.28922266672457103
ARID3C	null	null	0.734597131864292	0.162556080595432	0.176528083236933	null	0.734597131864292	0.194846876799467	0.958030878556517	0.5412978634762949
ARID4A	0.181301060911348	null	null	null	0.24042602316272305	0.28977485163318895	0.780160300535277	0.27212857158003	0.42364720413316	0.162709856991751
ARID4B	0.48941027237482504	0.0132392175818368	0.75555128887198	0.939154689738823	0.9408189330323629	0.602324556318386	0.8413906305209641	0.530856054099316	0.581094565545222	null
ARID5A	0.0506159412379814	0.286397875465484	0.8299333248634221	0.96753439062005	0.762790837456653	0.133428220828704	0.7915909927549469	0.14993224209882	0.8000254407351999	0.7316796515873921
ARID5B	0.09620643853021499	0.831363451441177	0.653251814297376	0.495444053020761	0.47168151156081795	null	0.140646877274587	0.239989513621374	0.190834692905933	0.936137798532652
ARIH1	0.126556115489647	0.7440361627774309	0.653326572019295	0.7406780086561009	0.0939384354081083	null	0.521988482199387	0.301984352639596	0.669476239260225	null
ARIH2	0.140617203816299	null	0.18895266488898496	0.0870745203638132	0.16661429332672698	0.0141534163114717	null	0.0468388503381511	0.9924288542316858	null
ARIH2OS	0.893725961027713	0.00762924911716478	null	null	0.16833218414610002	null	0.182964312496801	0.102509981947238	0.11645244237994401	null
ARL1	0.27864404981896096	0.14125401077666902	0.190147877020978	0.324874915301041	0.7621159547050721	null	0.190147877020978	0.209274264285466	null	null
ARL10	0.231837483763608	null	0.15283893223834802	0.0972213962176676	0.0707814667327454	0.000437997533397461	0.517534708608459	0.5330773421364879	0.22652716156622102	0.138430341929591
ARL11	0.7393024002683269	0.817068290969734	0.440981713087707	0.870159964654424	0.8234209272792041	0.43672145581683397	0.440981713087707	0.7132662850159399	0.34839886326109304	0.36261880849015105
ARL13B	0.0345400489000509	0.860415545680981	0.0434420482380835	0.0573841125396837	0.174438743690857	0.800729409174531	0.0436049384405832	0.0797664830779599	0.974218617105783	null
ARL14	0.23127697724318602	0.342447138199833	null	0.40890052466793103	0.7482753478447699	null	null	0.31700421936705603	0.13500709576762	0.769224254132684
ARL14EP	0.00213573122559785	0.10225980669707199	0.108557851991266	0.894108447163068	0.101324444523833	null	0.0118344245780786	0.857906701882144	0.521896125651094	0.8630006030652242
ARL14EPL	0.7387614965467851	0.679125083803148	0.0130020853757706	0.0940100653696425	0.0310201190066415	null	0.0130020853757706	0.14589977402756302	0.0362102764406165	0.24953330604473498
ARL15	0.6746985618880439	0.769661762683881	0.00686967761332569	0.0110332661894861	0.0686307606044325	null	0.0121638976855738	0.0225246741337257	null	0.0131630812786583
ARL16	0.346050240113787	0.0279751144055993	0.377229923275932	0.131788640603415	0.9732925610267541	0.8568946716410029	0.533761854682298	0.155434177428554	0.0589644737444183	null
ARL17A	0.741436832033004	null	null	null	0.7815466729120458	null	null	null	0.760946259629192	0.53078476240153
ARL17B	0.0970624205716416	0.14108214031064198	null	null	null	null	null	null	null	null
ARL2	0.562449526048256	null	0.36880372550267704	0.9325333827046759	0.9793157850324391	0.8140617307406	0.909064292747518	0.7366939073925541	0.120410936233964	0.840596947335451
ARL2-SNX15	0.479665362657846	null	null	null	0.156415780989548	0.667486192623754	null	null	0.00193620560633812	0.8094554747687049
ARL2BP	0.00691550997006529	null	0.6319359808427609	0.74402543285841	0.38188404563085204	null	0.6319359808427609	0.631852323713597	null	0.526633769951537
ARL3	0.9504609760541579	0.7825020328476121	0.694916996268626	0.953407645319414	0.31292309814749497	null	0.24867753833358802	0.802359196179102	null	0.422489026882497
ARL4A	0.873115494866028	0.6740145060936341	0.97692142265743	0.26263574366389497	null	null	0.972737170428902	0.946885301260391	0.127301704719523	0.9343945223333872
ARL4C	0.018606724521196	0.9488620278740358	0.0521271529564049	0.699986125473922	null	null	0.270783901484409	0.7458395003235542	0.49281438233092895	0.624044265674187
ARL4D	0.0398669165298753	0.136518312523803	0.0637817436070154	0.0576445248149553	0.623617614189809	null	0.0637817436070154	0.0664373917963528	0.8379715654631039	0.7848188529353809
ARL5A	0.0972409370073052	0.0546872106211698	0.826380658764241	0.26975320676268	0.032414970525657005	null	null	0.44517638335526794	0.604591598192246	null
ARL5B	0.5517003246146689	0.8514573591369209	0.6168133148306559	0.536226981588218	0.892374375366299	null	0.7442894942869369	0.899315348237342	null	0.205213017437078
ARL5C	0.7447858941981059	0.0909353469211107	0.34866190252094703	0.841714857763663	0.569593613018523	null	0.755382616720293	0.8642486991086629	0.27212100672700196	null
ARL6	0.7451037173812941	null	0.747002879039264	0.140006247858554	0.298932553039045	null	0.473568027852669	0.9983611388754849	null	0.9658230376271899
ARL6IP1	0.990612740855743	null	0.8762285660783349	0.00822274644114018	null	null	0.969834355040042	0.854028115312803	null	0.100250886807559
ARL6IP4	null	0.44417700873033394	0.9724723537543001	0.9166097945796651	0.98677704177429	null	0.9735174827740609	0.937606963455808	0.729134769644496	null
ARL6IP5	0.107617112130971	0.49294287966141104	0.0361025172644172	0.45956323580653896	0.0874625412782868	0.737010154552287	0.00739760208843965	0.0115884786311947	0.20438454356239003	0.546005245066257
ARL6IP6	0.7413769298261121	0.628461506547585	0.38639757276172293	0.15898732130063	0.12492868751605699	null	0.20216919448947399	0.212397042939868	0.082105288894822	null
ARL8A	0.7369707081859459	null	0.833305651505443	0.730018286358985	0.46029822011481203	null	0.833305651505443	0.637477267475436	0.9306959904850071	0.352321789632244
ARL8B	0.107849841031569	null	0.0298393740736302	0.0892526486587308	0.761529825780556	null	0.0165250712730152	0.0161437583554218	0.44519795320944006	0.8222532065335341
ARL9	0.153126206968043	0.557498371092364	0.790498745261128	0.8981053030529009	0.5170058790062679	null	0.920347091195489	0.905776085800099	0.847786423966251	0.7273166020525842
ARMC1	0.886474870504856	0.25544669854024304	0.999598724631646	0.965574702261914	null	null	0.999598724631646	0.856131815271797	0.621850457253776	0.887233562512853
ARMC10	0.675985548085959	null	0.543780990216572	0.0960166567482437	0.49883446772678897	0.0312595036257173	0.788762900552532	0.570144050273268	0.00269887992864748	0.877181087930865
ARMC12	0.337782988478603	0.8173083007533929	null	null	0.9692618908855709	0.522255236002731	0.20436242843589303	0.748806571104155	0.6361057042518641	null
ARMC2	0.7844096136334691	0.7562050428889839	0.190700781624082	0.217461376253092	0.9965021434303459	null	0.321709500072963	0.187240651401566	0.163193651100576	0.306979962599973
ARMC3	0.21076567554137302	null	0.5656759129544201	0.17150844696217302	0.8881305963375941	0.775575775611348	0.6591891168300671	0.49473553927433095	0.703433305898432	0.577436551809966
ARMC4	0.80843228338128	0.254520974127697	0.154495333652621	0.348351301466758	0.211976310281208	0.637742706486523	0.222857482764307	0.390382737901561	0.5817331593725871	0.33283788680976
ARMC5	0.140222944100294	0.796012144059743	0.9355042452980059	0.901558023942126	0.984524991563201	0.406389567979741	0.832548839332026	0.9056943596706851	0.202207940580897	null
ARMC6	0.12315988013952901	0.355462397579331	0.321332560854208	0.43342205201844797	0.42693500101506504	null	0.28851646005239195	0.405804886575733	0.701192039303418	null
ARMC7	0.685481371318849	null	0.628866233293677	0.5968845757437811	0.591061405731271	null	0.644361880026014	0.527031246664449	0.410271702510701	0.533176289145897
ARMC8	0.11786523644973101	null	0.902006546998431	0.0756779771841762	0.597295492173002	null	0.98265888632367	0.35884858466458297	0.5703391505894829	0.609807357530422
ARMC9	0.9853951034517681	0.91048997856874	0.00497564508708681	0.0735210622238315	0.98783246240433	0.627998151402709	0.00452095540833775	0.0540952450897407	0.9185418926019759	0.0195597028773802
ARMH1	0.788360095671697	0.0105166570938509	null	null	0.15582127145052302	0.414244472321505	0.8404405885778159	0.876080160971227	0.6005553091958471	0.47453974254324294
ARMH2	0.635741530067874	0.8705938198043799	null	null	0.29291472881179903	null	null	null	0.900191827893717	null
ARMH3	0.307428843122307	0.60527462002408	null	null	0.17791257878146	null	0.39602825071865605	0.554221362686033	0.524476457386017	0.7201040298326801
ARMH4	0.748264123382856	0.0408564423303057	null	null	0.46665843985137	0.8240127590501779	null	null	0.601084917667548	0.0138805375783673
ARMS2	null	null	0.878534383534625	0.5831387678475071	null	null	null	0.0150469823713655	0.00798509269573955	null
ARMT1	0.629848677181844	0.922295213480886	null	0.426941775391172	0.8086294854135642	null	0.0146580832684557	0.7763789307084429	0.302238181556914	0.0160674478084897
ARNT	0.26428630460340696	0.24571941649844897	0.171845651195391	0.521148053906481	0.5583390396463089	0.9138322375556891	0.220846691999582	0.6217948259193969	0.76751493977424	0.7099303171285121
ARNT2	0.0373466574074123	0.24817229030896698	0.14444124598539998	0.8922229640388579	0.8255495705395051	0.46411534682764893	0.583219851609593	0.8376457564429909	0.637937614314876	0.0816122287043919
ARNTL	0.669739545890874	0.10794228611844199	0.343116307337508	0.7010424866031588	0.9184407015152719	0.911405270624893	0.450749427216466	0.484114681655949	0.8215977927913609	0.507885384995522
ARNTL2	0.24965918313150198	null	0.0757402641325451	0.25109321478354896	0.9036822919813671	0.431386289802818	0.34775923571500705	0.745906739806307	0.0139135384100479	0.34096753425698495
ARPC1A	0.0786780160819081	null	0.6226139941187321	0.8105709994323941	0.668083694640854	null	null	null	0.6025280449120239	0.0963503143456792
ARPC1B	0.282115238104203	null	0.7699824297383459	0.0835181373359036	0.24009093248456895	null	null	null	0.0336582455097723	null
ARPC2	0.9907400974665451	null	0.9105938341399442	0.297134397591517	0.274556205869846	0.529075370977359	0.8643128749222049	0.3612186699465921	0.7824465067792941	0.407967194832488
ARPC3	0.0683365736291215	null	0.0573995983020761	0.0227485447567709	0.4734450394387829	null	0.0536269156919362	0.0205857765550548	null	0.0474244831223596
ARPC4	0.0202158749691093	null	null	null	0.8755228433770109	null	0.020621892955720002	0.43060795851262895	null	null
ARPC4-TTLL3	0.598085771865413	null	null	null	0.724212655850043	0.640973612689749	null	null	0.0550748807510122	null
ARPC5	0.942294362631489	0.93397617296735	0.950327258550124	0.950289699524423	null	null	0.906394042194046	0.9820787028735269	0.8440900291142529	0.938139245747519
ARPC5L	0.30607353813925003	0.47422851506296204	0.0363061008483608	0.176032897593838	0.691255248106065	null	0.295096033464271	0.0124027247646428	0.678706335364197	0.9671711761564531
ARPIN	0.310352822649273	null	0.77015077398295	0.7212427171811969	0.0869419284821173	null	0.77015077398295	0.19712739801841003	0.014980466768366	0.8712173956443492
ARPP19	0.515098283747743	0.276398871337857	0.748800454935025	0.9126292918371491	null	null	0.38475003121615603	0.7200264589895171	null	0.8356348855031399
ARPP21	0.0979211663199698	0.599520974004491	0.184746513033287	0.403939092971044	0.7432893161911179	null	0.13856479622302498	0.0346739109350294	0.8433739470485792	0.143929835004193
ARRB1	0.310955889588178	null	0.848597372305522	0.49556780792697896	0.7046091579859101	0.855190040934357	0.891332891261441	0.87868497777966	0.45714415122233204	0.8587645237266558
ARRB2	0.887740042244274	0.0873212386967424	0.272991206910039	0.131219427229979	0.4217598293660039	null	0.35095719555979105	0.11601726797730301	0.9374438450096729	0.496952108076236
ARRDC1	null	null	0.6552361806522421	0.509449848746539	0.9560489986567959	null	0.43614859146914	0.208379503446143	0.9845920764227242	0.0933315326365626
ARRDC2	0.27334974194772305	0.367634851922337	0.34849280458656495	0.6745801112467231	0.5808749734452099	null	0.283923017980292	0.350557293304086	0.7028620345790849	null
ARRDC3	0.9349951220956599	0.708267237493361	0.19518473270112696	0.344690746648316	3.90634026747883e-06	null	0.32495392861766	0.6387291962767889	0.0307865686995271	null
ARRDC4	0.48796113383929296	0.595534167029148	0.491816472919522	0.7915401506524581	0.7913764216523671	null	0.441197373599998	0.11570320811544	0.118934972030393	0.257331409439314
ARRDC5	0.0708375346220798	0.236844913839633	null	0.81007064396796	0.541035750019252	null	0.28648186815588	0.610434564739945	0.426583646781582	0.5950301368929439
ARSA	0.694348107292832	0.787411083732887	0.0742072323494977	0.279876597869135	0.0232301138896414	0.833557080378562	0.0788807483304826	0.15739399730206602	0.0291701105581922	0.6520688435677989
ARSB	0.24068551885944	0.6738014342612191	0.137175525249378	0.487864567227724	0.223173803032879	0.0205974675912357	0.135637266908294	0.458364005521296	0.7563096196596191	0.16664350227456198
ARSG	0.252565026749862	null	0.0199490521840819	0.0138194554673312	0.14046846262937598	0.970686011600358	0.534001262455024	0.537039604776628	0.7738580391947991	0.00846987937692756
ARSI	0.9732059116206991	0.78278170377032	0.871291086019945	0.829085099033984	0.828222265816093	0.780121419778907	0.0929893618329235	0.29947023240319603	0.298010179127151	0.32987514777404603
ARSJ	0.8599592499134159	0.509623819548493	0.8395994370490619	0.961151714191914	0.975650707940744	0.966071611600292	0.756334846176497	0.8779927529737701	0.8819171294620809	0.36936046409842604
ARSK	0.139465154181799	0.32862248752531	null	0.45866559753453595	0.435738140995159	0.10810195483638901	0.960084671501648	0.26977115414028896	0.69524469150632	null
ART1	0.587040162994467	0.720881116145266	null	0.226551171325006	0.5704736798499761	0.276094113795899	null	0.899051617033962	0.184616379587985	0.234674446867766
ART3	0.8985112491098041	0.0891101438063426	0.9102564606451641	0.223286558662292	0.7451705746941991	0.304203754788154	0.66307787081087	0.64340378773588	0.983555680639478	0.153095667975644
ART4	0.008413142156683541	0.884734575298582	0.43072837879040793	0.48281421956691706	0.327548398066451	null	null	0.540591064650214	0.0013611971057496698	null
ART5	0.299807237605948	0.310403063075435	0.4397595869594079	0.0438791340927255	0.457718642729645	0.357548175459211	0.280930093129688	0.235250658517825	0.588298854738485	0.461785711551145
ARTN	0.261350963761052	0.0206631048860697	0.31662271590799	0.7686258559738891	0.9321503061412459	0.509540940663275	0.294005019304985	0.512116014570293	0.110650042775645	0.278693779956313
ARV1	0.48248093743484205	0.272258925999781	null	null	0.571528187589324	null	0.306508204940016	0.269472595195251	0.055485519223174004	0.481677884183307
ARVCF	0.724954200814156	null	0.0501448695029265	0.482719239480225	0.66337647179816	0.147123676454772	0.660243634780388	0.5824317356546279	0.579170746389859	0.647423856093054
AS3MT	0.7445452453961159	null	0.739540950132504	0.396078512320156	0.297452427713541	0.0642987620042844	0.619235406145333	0.041507684791167995	0.835748900273199	null
ASAH1	0.116048379253128	0.0770759820720346	0.187658331932307	0.237699373006933	0.743889216949245	0.526269219347144	0.14839350607094598	0.247793290458497	0.19938632212205	null
ASAH2	0.32548212769124607	0.00151534768239747	0.708669242273445	0.474912357766806	0.413888624604584	0.8287975436280529	null	0.0150731121248431	0.937863170605534	0.0133731510033614
ASAH2B	0.56115221159812	0.5792743922334169	0.917241187500052	0.8442388908605502	0.0776394605960936	0.606563101744434	0.917241187500052	0.6921074978935021	0.131576820387737	null
ASAP1	0.25152476770730303	0.38281404517245005	0.165109662374267	0.430530075299091	0.148848217233267	null	0.129507950375997	0.690755747366105	0.7672806627999641	0.5023905379359
ASAP2	0.129724947109518	null	0.28378764593914096	0.5515485065075361	0.8071189251104641	null	0.639872085027049	0.9108895203956949	0.0384650885197958	0.812907141933159
ASAP3	0.9088199871370221	0.32717657947115897	0.966531998197141	0.438191132798322	0.292380856990448	0.9458673045318959	null	null	0.22682020424770397	0.559991645893413
ASB1	0.886724830647876	0.20231521659307897	0.37428244880933204	0.487197095717993	0.702539380229214	0.38831413722580393	0.30038457438498495	0.307424956106346	0.574298769560924	0.21645886875436499
ASB10	0.589487108011283	0.713329752474587	null	null	0.866317286080164	0.262923891201708	0.7225062961101321	0.94532946233502	0.49408662715041496	0.924018604208879
ASB13	0.5625191586770589	0.947744945660816	0.8634040811596391	0.7974462301598051	0.560109464704236	0.171140642511233	0.6332885884159389	0.357408133735065	0.6821644459223699	0.9383278785689301
ASB14	0.40270391415828705	null	null	0.300701013257285	0.183348754085833	0.11529186141752999	null	0.553120276853552	0.714102672987303	null
ASB15	0.134228999925716	0.4625779073443879	0.548054997657084	0.744353950989256	0.259722210722397	0.20227543481079102	0.0269726612271761	0.307822938741698	0.9910838740494872	0.0733472836368099
ASB16	0.645254692592541	null	0.997452477240548	0.418912413757108	0.917430954448366	0.873301330433184	0.0595600730249464	0.0821414936858644	0.622067513634653	0.0818823439834333
ASB17	null	0.9450011636672281	null	null	0.22218887714225896	null	null	0.999635747660809	0.9649426930923299	null
ASB18	null	null	0.256269114697184	0.630736992346492	0.510308966195416	0.0828979710947774	null	0.9489959434854859	0.926780673589136	null
ASB2	0.5769463805093089	0.504778513190592	0.23023216574326702	0.682707677107565	0.0876338258775188	null	null	0.00473240250619167	0.0057639978616072	0.364050182548253
ASB3	0.0936611436382475	0.10353744355061001	0.138113137648749	0.183673748616739	0.348818069084453	0.282508678176101	0.18543623095285103	0.147397298124003	0.47078590151150895	0.115206195210367
ASB4	0.7624146266439591	0.43911027435227507	0.97809428579739	0.9937061693998499	0.794761643300419	0.991176965922976	null	null	0.387748979361979	0.8018214388161129
ASB5	0.519405127305377	0.0796654248074919	0.421313111552394	0.925895003460297	0.271432044423824	0.594030885413098	0.000729272871306308	0.16152959108523499	0.9871728732934999	0.923539117264953
ASB6	0.30642281605619703	null	0.4338244401889779	0.155724480430079	0.228780735800972	0.103840509014991	0.369529860427651	0.126826666518708	0.27975929934803495	0.0524290947560857
ASB7	0.898640429734225	0.6189096428359481	null	null	0.510488388392164	null	0.8464057502218381	0.806030652786072	0.541386447454517	0.287146335739555
ASB8	0.010412251547348	0.0765372708735709	0.035857007376952	0.0250043328282146	0.8454957497780999	0.8762698906742491	null	0.0038443923268666204	0.982130597492838	0.00429743891670253
ASCC1	0.40674369145466	0.195182588162294	null	0.754574954471657	0.7731073494606909	0.6326788394876911	0.23544057908991697	0.5821039383157459	0.171314376435706	null
ASCC2	0.527493097885885	0.631274200135463	0.20043024105966697	0.318925858214598	0.212746373780007	0.8252657457367121	0.07356541081665699	0.050769401818431	0.124202689335681	0.310402637980022
ASCC3	0.0181824387276333	0.49405888588804797	0.0196827689721195	0.0705269143332095	0.32938416917248603	0.9857308884214679	0.00583784321852443	0.00765311847201233	0.0477890026994198	0.0328251109261825
ASCL1	0.6625430554032801	0.35334300004693103	null	0.387993052284709	0.8002477268459279	null	0.737817237409336	0.6528540727595551	0.665476776114269	null
ASCL2	0.126263204492931	0.0801259056082311	0.3289876446417	0.444659091799409	0.448607673668864	0.33833898058686196	0.49075190625926	0.688520741884841	0.5931948116233051	0.925311716766804
ASCL3	0.161893361029554	0.166972534743449	null	null	0.23136205420743902	0.275201207628476	null	0.562190635917432	null	0.6797031745172751
ASCL4	0.6972034572920028	0.968691352925208	null	null	0.8071126384662322	0.522454482406815	null	0.9031989974960591	0.8684448752388481	0.6591505660854531
ASCL5	0.011874699630161998	0.6255175811508481	0.15807311154658898	0.510897479478224	0.15507753442515	null	0.165843023625426	0.463436127484314	null	0.45187358196182104
ASF1A	0.14343396484095902	null	0.223019722538326	0.28017069534935496	null	null	0.139412789086966	0.15189681930335597	0.994445932001667	null
ASF1B	0.0109134760049178	null	0.314572245544286	0.391809748476535	0.781355686006376	0.14785505070291902	null	null	0.888290512936708	0.8423935381530819
ASGR1	0.6574762256064761	0.23485246431765802	null	null	0.0708151218367911	0.8377244851684269	0.793482791019167	0.651988119017789	0.19906089605959	0.456120267211154
ASGR2	0.5130262264948	0.40864802298219705	0.5216463703425421	0.358693920489594	0.5237933204472109	0.320586965315202	0.5196217223493921	0.6908065584454329	0.6383454991214971	0.10471963928332301
ASH1L	0.538544054075282	0.824218422843255	null	0.698865646753335	0.9359999252339101	0.895277695031361	0.6782935892494909	0.9205925530062661	0.80996254236562	null
ASH2L	0.8877095927065921	null	0.7907404484019891	0.754979025937403	0.43464073793147295	null	0.695129765393825	0.6414936116452049	0.562417220398016	0.658223821682985
ASIC1	0.0355470017981041	0.316363833038954	0.800523732531426	0.149792285210191	0.0844078527527767	0.12314991873264698	0.36981327366205796	0.11324900361238198	0.100020280900841	0.0820015663370709
ASIC2	0.9593237872409621	0.0319339601955859	0.15308498179400398	0.9817089910304749	0.11359540905840301	0.328463490753979	0.0960738437272294	0.0728187323184222	0.849227531632401	null
ASIC3	0.489781883225718	0.0712122175127223	0.12184503746994302	0.7735016469177399	0.440226023817004	0.972839996452164	0.0425024949614106	0.351523285183482	0.552114389597	null
ASIC4	0.0369265045562243	0.0475653610789988	0.6130953045220439	0.419760252769529	0.128043525444017	null	0.5114248470423239	0.5462146883749779	0.0922592366712218	null
ASIC5	0.226571205583407	0.317989527344538	null	0.10450838766377699	0.114753706783668	0.693967228131592	null	null	0.7904170613896769	null
ASIP	0.670738855681639	null	0.50539717900292	0.7682383763631031	null	null	0.670738855681639	0.0321098905066313	0.5255068397173029	0.450725356642426
ASL	0.0931690224686383	null	0.447819670276392	0.33383719896429603	0.751422512542767	0.7507715321334809	0.447819670276392	0.33383719896429603	0.735522266954908	0.9804592670780259
ASNA1	0.310149695248026	0.307072136911532	null	null	0.358677235826656	null	0.28020183369233603	0.0103637573749973	0.6647867800937819	0.163669216837664
ASNS	null	0.0530573137878216	0.32668418293705	0.678852612959382	0.440812938583006	0.176119374252572	null	null	0.26909955359481197	null
ASNSD1	0.5667864869311839	0.0183487193012137	0.7197406579840671	0.27890540852968604	0.6194704636209971	0.053475913297384	0.5754450033980191	0.87037418528725	0.759033983979395	0.461708962290351
ASPA	0.0333582780462514	null	0.567849438444546	0.836417008157189	0.105363131322629	0.0885897216355614	null	0.84204441271764	0.39718757959931394	null
ASPDH	0.827337292671649	null	0.963986766640527	0.215774649970595	0.146988487350302	null	0.802670393852457	0.127420816788331	0.636634991909933	0.28231208277359304
ASPG	0.439050191595599	0.520655022709422	0.912055014345696	0.293607872601891	0.554746306072718	0.9482361769421249	0.948470904396766	0.5948671755208039	0.12487656140445899	0.8223025035210821
ASPH	0.779584418660327	null	0.539081900262753	0.8631685623590442	0.493238661253631	0.509830766405975	0.766070636994894	0.8509486217249809	0.44823207168915297	0.7424109214292041
ASPHD1	0.9942899019143621	null	null	null	0.7342199664193539	null	0.727521991941271	0.31038384780644	0.28536185134862396	0.430050537649085
ASPHD2	0.351423527584394	0.10361813839221301	0.224642030982135	0.293960697830523	0.37738235429953704	null	0.0929101267635737	0.38035401792241297	0.450723030422327	0.135390166163371
ASPM	0.188547743101124	0.569606460890531	0.5301025179825379	0.9341173567395921	0.7407574064386341	0.42557005260998204	0.5836630049643461	0.692396369141873	0.21184235188801798	0.37187092933915006
ASPN	0.559336825837589	null	0.251314736652925	0.629088714737661	0.6051541912155239	null	null	0.530296813513732	0.9806608935184922	null
ASPRV1	0.717412507471779	0.380040117985039	0.9029409776566669	0.6788129345748821	0.19873480632725102	null	null	null	0.37604668379722	null
ASPSCR1	0.44619367094735896	0.7560880745984991	0.7099966060404491	0.995571668719445	0.8391485853179449	0.7512110333389191	0.844287163982909	0.921105891951707	0.999140597357585	0.6720623004871291
ASRGL1	0.44831517779727204	null	0.728908599848376	0.7624084590501121	0.334036270891148	0.37557184615227	0.170954028693062	0.64365141559427	0.49998257492712994	null
ASS1	0.379596580213702	0.31482972704034495	0.17534555228322501	0.742372118749153	0.15030962950417098	0.18131859093076602	0.18108151068189104	0.34089169087233295	0.0918746731044823	0.0641669899102014
ASTE1	0.216081870881767	null	null	0.0471776545232252	0.119174213829815	0.9534920766420971	0.285616895310741	0.271125309409138	0.280934220246134	null
ASTL	null	0.231118837769089	0.416675503345512	0.54081320253287	0.590778906455822	null	null	0.19159507793274697	0.0691216329698685	0.903727435769009
ASTN1	0.6547512033438989	0.306114527811612	0.926960372499563	0.926960372499563	0.314250032648405	0.36384611035653397	0.9931315048503649	0.950667362669904	0.0303679382128659	0.9894278355412941
ASTN2	0.14616959381558497	0.571345886966803	0.440914454398883	0.457543078804788	0.27535924000711304	0.027398657064214	0.396647494588697	0.907173628718646	0.623166478627121	0.609518414177838
ASXL1	0.570643702704567	0.852756409940216	0.675837083872659	0.6743673220020439	0.997452073701773	0.9077116525062341	0.7110568512143659	0.6715616804764829	0.243059079045755	0.388313424394861
ASXL2	0.686991454776376	0.557225105679082	0.7560232911312379	0.9912117022203	0.6532341202951629	null	0.7560232911312379	0.9890132619093279	0.169457339142477	0.9498808565666129
ASXL3	0.45014958307544894	0.40145898173196004	0.63576777710178	0.296320828714235	0.36832246333913	null	0.572026929290182	0.536552449363091	0.607773378272056	null
ASZ1	0.101937975688673	0.9211285696961421	0.893044713159444	0.960866805273869	0.7156066533888349	0.6134441484251351	0.9500915350047091	0.951090236091925	0.29434360477274396	0.9186046452105341
ATAD1	0.0331084473033667	0.149490432462465	0.449813781898208	0.48553482077974297	0.609398625540969	0.609398625540969	null	null	null	0.580131822408439
ATAD2	0.8067120422176031	0.563755079879129	0.221280040845512	0.0037702700524835397	0.14652415187370602	0.38125993948929704	0.22927324598348003	0.7861910116161621	0.342014532893262	0.463564341474729
ATAD2B	0.10338098356153999	0.0836836408818566	0.0656447687680731	0.534029713762159	0.8947176254763991	0.797037643979896	0.22578945099379602	0.0626097676094833	0.4384426503172	0.0842271728135398
ATAD3A	0.035263571295844	0.00613938497304467	0.24788664350155998	0.164144446205935	0.998052465654548	0.616723468817254	0.24788664350155998	0.0728923696770192	0.6207100095743859	0.502190129023067
ATAD3B	0.6330656161257919	0.13280725251915698	0.0902033002580577	0.218171443104437	0.11361752632779101	0.201021179632618	0.0508117167374627	0.042651065526398996	0.274620198835051	0.0310383759982815
ATAD3C	0.138582612894039	0.161039293728492	0.0319364732457877	0.0758597597437245	0.8353990113691171	0.9771033825302728	0.0360770856237637	0.19793950227187898	0.45056541047562004	0.656559463816193
ATAD5	0.96497033049466	0.800511013500754	0.9910761025452272	0.37907287238032294	0.492631320594418	0.828438108128601	0.23261510474367	0.3761952360890129	0.17219976984547597	0.666956500264288
ATAT1	0.417065577580007	null	0.9452695739489559	0.7731664647709692	0.777924353429795	null	null	null	0.7969874091116149	null
ATCAY	0.8026782905066541	0.6016076072092621	0.757010384463106	0.8924355529068639	0.711261816023988	null	0.757010384463106	0.90846143946535	0.294725972761031	0.64832659735222
ATE1	0.22054036079393	0.0921845759663688	null	0.299812205758089	0.914186679549785	0.692686566054687	0.8744126364284821	0.970445387540892	0.442278527603845	0.8625507197755121
ATF1	0.14137921077202698	0.0972357733039417	0.347864953593491	0.686317455148765	0.40529893755302004	0.9631458066095021	0.27392699897279	0.706226032490762	0.671706388458034	0.6112774085044721
ATF2	0.6875166566772869	0.0270140286236347	null	0.926953997827664	0.457676490961698	null	0.6615447695001121	0.265124419961298	0.0385398195104483	null
ATF3	0.722924777729563	0.606577291552115	0.400725490002657	0.19464423067601996	0.892585376197369	null	0.604768867667525	0.5481867207045821	0.00362072347375042	0.594467074575187
ATF4	0.46937424003663303	0.10725430692562901	0.6721033764077831	0.743183245104865	0.699219300337514	null	0.667603611257011	0.634455278684889	0.5222729508603889	0.666700773222717
ATF5	0.20522972026728303	null	null	null	0.19925088080878303	0.7939943145550121	0.07156617185582001	0.0977561437863068	0.0718417258828751	null
ATF6	0.7858266253770649	0.6321074738172779	0.939549788967239	0.22923190959183998	0.9633014729322471	0.874003318172389	0.8850706449735892	0.9799210794976508	0.988633720245762	0.684315367837579
ATF6B	null	null	0.0428067358024659	0.26288368960880604	0.10858905329977499	null	null	null	0.125763576785645	null
ATF7	0.834283009044539	null	0.6376303625087428	0.0221383946465041	0.114657715817881	null	0.58829905585746	0.9675367842064608	0.35587669237724495	0.518381472186502
ATF7IP	0.225124219215177	0.4003475710127729	0.274736211448019	0.10356539823094901	0.867084441970949	null	0.6864311810077961	0.0667490198366119	0.0648712444258052	0.6090646873401271
ATF7IP2	0.393129887628178	0.117886952147008	0.6216545412631271	0.797327012379092	0.275525788322453	null	null	null	0.4958048664226571	0.47466096341334707
ATG10	0.0888099931394266	0.9539329488751669	0.928639800614288	0.947448239618895	0.82885603963375	null	0.7637288057087509	0.8774621213458531	0.7049857820412521	0.7616682546206941
ATG101	0.7174779683092422	null	0.9904578601208341	0.958593464988708	0.912146252518529	null	0.999616628665518	0.991976911687485	0.775117073739606	0.976239610044238
ATG12	0.0378386007745609	0.00439666999313093	0.013818373860793999	0.0144369570308044	0.751378886310275	null	0.0204065625826069	0.0225688001329936	null	0.386077946558526
ATG13	0.0953929654418755	0.39392016742988795	0.883432915022136	0.264815909783937	0.654739324116563	null	0.5032514397832729	0.150630398424901	0.259645424455172	null
ATG14	0.233061402150374	0.15064128211742803	0.8819782686605879	0.0035054096723050603	0.7043406253837159	null	0.8819782686605879	0.268726565092627	0.7981879757651199	0.382047966236516
ATG16L1	0.703062884949233	0.237291254325658	0.6401915000935551	0.841336433371862	0.456221135943441	null	null	null	0.463820617527084	0.327695686775769
ATG16L2	0.518107625898996	null	0.230450820825404	0.636899227608672	0.6785953394357289	0.45019250003309297	0.193808430600284	0.229354765204202	0.6909343890232471	0.369601999110781
ATG2A	0.651374634169759	0.983601247442747	0.450888318796084	0.438002792998447	0.7371320899603621	0.9322969209939399	0.8466494836419721	0.5129973731319071	0.0288110957771075	0.788666877342103
ATG2B	0.0826186335960395	0.30522902514253103	null	0.0439038189599839	0.6648602043409161	null	0.157079939766203	0.39248418903928495	0.388725220784096	null
ATG3	0.8162542294368019	0.5489264666009029	null	null	0.982045850859434	null	0.7529461701401329	0.631399018853234	0.26620750022067996	null
ATG4B	0.26558637470321106	0.7723471753955621	0.0774600070256979	0.10273230569672301	0.52716905817513	null	0.0320080482169283	0.263552739667396	0.48274867880678707	null
ATG4C	0.144127196248405	0.870492972607542	0.647311354151616	0.889846727512438	0.934197113220841	0.35822146134927296	0.647311354151616	0.674928557983854	0.5671710495963921	0.770942804563488
ATG4D	0.14837798937088098	null	0.29430546631735494	0.8217044767179191	0.8803832065843609	0.7402168082415781	0.262662879201447	0.68850320040985	0.9404684904433399	0.0835756641076459
ATG5	0.0493943569568158	null	0.216918479889818	0.284880513057638	0.44949393938828297	0.0136542422364772	0.235492849796455	0.17398966853358303	0.218752813064387	0.10721322223240301
ATG7	0.13154027850833197	null	0.213934419740078	0.164225724135844	0.155377849771975	0.145836825865715	0.18468327612871396	0.227224586357418	0.561527131797815	0.657386366991386
ATG9A	0.648645101984012	null	0.8909419723980491	0.8384602563154531	0.0624586866069392	0.741485975585815	0.397996327742285	0.683606461843177	0.273032979141473	null
ATG9B	0.40869963013393396	null	0.00130306524239621	0.33956875864035696	0.5764553164205201	0.11171572903851901	0.00276728184756325	0.40396982546945504	0.853172588278152	0.0025553936732708397
ATIC	0.42349895657406	0.856873722811318	0.518264822108788	0.698064149157873	0.5606764190884821	0.7838723268287391	0.442826676452919	0.426441983810641	0.123439189227231	0.34649693036941304
ATL1	0.568764033832551	null	null	0.8813693489749129	0.0771209928650198	0.0706679978561061	0.522480915678688	0.547457201968244	0.493373460617097	null
ATL2	0.733187317353982	0.451002232031608	0.317292999199566	0.886277720612338	0.9875973686795729	0.790071771547136	0.130153999335063	0.9106852574237869	0.0787643283337875	0.8929908825882009
ATL3	0.412634794472777	0.661219810032127	0.580793452801004	0.13940747448027	0.626371270520073	0.8519118615632328	0.656975743602076	0.8300285455038949	0.684558406878234	0.46604722069725496
ATM	0.998365959646866	null	null	0.859749799318787	0.9583129238697851	0.693299714659491	0.945833844693985	0.9541786060116101	0.9977619456808821	null
ATMIN	0.40647119322247	null	0.846702268189206	0.597788155585217	0.550132474888245	null	0.922191862826065	0.9892343751435161	0.9337710358090842	null
ATN1	0.12126980302201198	null	0.171633210552379	0.45883052500425203	0.9756832752504051	null	0.9819531032779599	0.30922555996096196	0.8119020533856371	null
ATOH1	0.9676851574838209	0.21218537626678302	0.103045027275385	0.137078053334483	0.306729999134026	0.052671904540147	0.11206731607726801	0.220973717693621	0.944251832884507	0.330412516932057
ATOH7	0.874247732617622	0.35676307076538794	0.8029817746164609	0.12651895807193902	0.7233571564323159	0.7233571564323159	0.7289639864351121	0.113169210354998	null	0.0336549857830982
ATOH8	0.6780251620089289	0.20651473693102199	0.666985919270083	0.49937242850173297	0.6392366132742521	0.746315379832989	0.636689095974093	0.9115773288829448	0.0565271122830748	0.37271657722836204
ATOX1	0.27516304800498803	0.222079761630724	0.0589133594058699	0.21034834482839998	null	null	0.33786641696286	0.127425785287652	null	null
ATP10A	0.6982776228359799	0.6207405171911761	0.36164435368506104	0.8239609160659559	0.644688014410413	0.29113373152553396	0.547143876574838	0.5846370856475639	0.528488220288697	0.32654209664413897
ATP10B	0.496066630648229	0.7140329095621278	0.39294374725871206	0.7010477250112529	0.869341238868354	0.951832130869157	0.141532759494396	0.6796419566451579	0.9866924029094829	0.91774859074681
ATP10D	0.00425868807642704	0.0407458730306043	0.00888610262157075	0.17953172916143897	0.123641774653051	0.0166491889650779	0.0101661411611755	0.0832810341212964	0.765446768139953	0.45735996347003793
ATP11A	0.487028880413531	0.6743877978967379	0.8070953126232361	0.5824106647272359	0.9223851693455569	0.19479109398914898	0.45319646702346794	0.37128408445896094	0.8937340412971759	0.9635962148056559
ATP11B	0.608364917835271	null	0.8031551070878801	0.9495707749461829	0.9733446473550931	0.667043541452979	0.649793491281241	0.7184516841012589	0.6505515675493809	0.32262323818824895
ATP12A	0.46244667919304705	0.9857618377318191	null	0.45753873601165995	0.6389305686961569	0.475947882335438	null	0.144607674433704	0.581138477650763	0.252629226932941
ATP13A1	0.987780922471893	0.429420980866854	0.9695824341864541	0.8608056879340981	0.362853739321026	0.38768826273470797	0.6882630430573701	0.5486129226859989	0.21603193039729998	0.503975912855056
ATP13A2	0.315281560271787	null	0.40516098254744204	0.910622453329957	0.23560675757330998	0.617976008537311	0.40516098254744204	0.7462689747455609	0.24592896838321696	0.997946081528479
ATP13A3	0.755395225835272	0.938034459632169	0.0082945788621398	0.0195758709452442	0.246740516078733	0.169911616027891	0.4177537977779171	0.531698896625806	0.495663942008793	null
ATP13A4	0.31002197383181895	0.12178002415689002	0.25743666675037996	0.0157223091199994	0.281082722243462	0.0292426586775885	0.6175206330018019	0.079085547854377	0.6001687399677261	null
ATP13A5	0.30399257018029197	null	null	null	0.179930584167784	0.866931816801625	0.25346236784598997	0.9228764497492109	0.7773560336326529	0.905179665812543
ATP1A1	0.9128321097871059	null	0.948074970324516	0.6035426273865121	0.27489918332495694	0.19768500080371898	0.9402471679320692	0.9638621680733991	0.8160738632197021	0.6457169589491079
ATP1A2	0.108329236754653	0.140968843729487	0.658679732372479	0.13297770726845198	0.233825713774484	0.508453550691941	0.658679732372479	0.0429899576899507	0.145217149747426	0.0303046176907793
ATP1A3	0.609142808858986	null	0.556875182803674	0.8785507979034829	0.811151010110784	0.22910542177167	0.47976035100099695	0.930937588825908	0.3947079142456029	null
ATP1A4	0.8196441802864709	0.9952800696995279	0.0966613540544425	0.0647769823853312	0.0148033735693769	0.24022786793902698	0.581336120598735	0.19942810264337302	0.0024273902741296398	0.546174937503129
ATP1B1	0.42560229248632797	null	0.42394757545153605	0.482266508768455	0.89623898708622	null	0.33534540974194	0.586470885350567	0.163989548869798	null
ATP1B2	0.26145702719331304	0.14809853009748802	0.22940744389567397	0.275353813559776	0.34117029090043105	null	null	0.154833856991275	0.77333384245582	0.8548141998657741
ATP1B3	0.28517059219171004	0.114532891595888	0.546279993414586	0.20492518888503802	0.966854376048616	null	0.61645371522558	0.752076935891427	0.5110376891319179	0.977558511068206
ATP23	0.626097933840551	0.30705495631795804	0.9886113387283599	0.0969551985179413	0.945168499769276	0.798899673075644	null	null	0.0219216105914017	0.14750457949125198
ATP2A1	0.607096887802485	null	0.136794191262433	0.14780111011540698	0.729231041426736	0.613196210330321	0.139334026187871	0.16127586445910902	0.897159072436585	0.7112877046994859
ATP2A2	0.0578311274895034	0.18923685273820498	0.059909631242608	0.0303891667035359	0.0852970992900217	0.9951312040062741	0.0642061294603197	0.0398888434232358	0.0424658555639535	0.537917879628478
ATP2A3	0.578963727144026	0.3755436490373161	0.153683719712654	0.183784126364821	0.327175163657703	0.17083666335483896	0.132286536752907	0.0968286187143564	0.48790986506496503	0.10646583204033
ATP2B1	0.456769082236809	null	0.7511559119410959	0.44855220860952505	0.339777658182032	0.167695020428285	0.71180000302667	0.716451883285278	0.714805359380956	null
ATP2B2	0.305567758071136	0.31292645267743496	null	0.339085129564854	0.930942266599108	0.999354940605751	0.45661431457596996	0.0742992718339681	0.00808733726259703	0.0458887602927285
ATP2B4	0.8488119741168271	0.940321902515935	0.0842026216425724	0.14055459968211803	0.14133524400154	0.203165509175784	0.38736613777418605	0.31576861190618605	0.579753594370103	0.340436606653787
ATP2C1	0.6791512776984889	null	0.683898754536121	0.473583390890702	0.270243474636446	0.33921563640873703	0.567879777330328	0.354196646082575	0.5576521036467471	0.658216725790557
ATP2C2	0.7304198830979991	null	0.0236949208308808	0.0965594549320022	0.0936737406914858	0.123137145239127	0.0833543917187749	0.12162060220844999	0.33076619945463204	0.0855178961526704
ATP4A	0.75361025069791	0.0863382897867633	null	0.8916675435006199	0.337603812463473	0.5720072684990749	null	0.16079859955444298	0.22987356076099	null
ATP4B	0.217056698767704	0.7893878949679659	null	0.673712837955194	0.047045347981543	null	null	0.947091672580812	0.832294854191335	0.948071241625842
ATP5F1A	0.295431511653607	0.77238401351298	0.18955323615782899	0.240253450802207	0.400941059504269	0.216283156208142	0.533437339612049	0.654043139296278	0.193608068978495	0.497662837453021
ATP5F1B	null	0.64786236305266	0.43076053126471503	0.4133998190553951	0.36387530778854293	null	0.714080567335763	0.495917606062992	0.167728929245351	0.143739528176173
ATP5F1C	0.735678555116962	0.317632900411217	0.0829155985539083	0.24579037700420603	0.924301991286122	null	0.5737010388057011	0.0599229049453989	0.6102278616886779	0.48185273281317503
ATP5F1D	0.95758120492754	0.7940909941862041	0.6566079344283471	0.8984752981950791	0.00312658117448006	0.7559265498179101	0.0645047212689066	0.8533083862578911	0.51250776008232	0.29126179739909697
ATP5F1E	0.364262889866421	null	0.486773420659589	0.937685408267451	null	null	0.325676294003848	0.9336155438840421	null	null
ATP5IF1	0.915002018544568	0.7114125539070941	null	0.46155721801247096	0.079839014229019	0.0253044757685597	null	0.979900940385104	null	0.122023012298504
ATP5MC1	0.553178088445634	0.26247496477126797	0.277416102350813	0.599995960733177	0.408993566976838	null	0.3331683731635	0.23589584311711698	0.33740973851229494	0.45598815832297795
ATP5MC2	0.657528831159501	0.245278881593829	0.258058557636197	0.521155217688626	0.6484069019692479	null	0.238019601524515	0.294875121435146	0.569329042126813	0.8807270105475509
ATP5MC3	0.31943205040543	0.0587126635286432	0.713845123637027	0.7273047261683171	0.339084103209192	null	0.6398523590438921	0.516733972591267	0.0784104056160542	0.286020432335866
ATP5MD	0.562643786296838	null	null	0.773752042577505	null	null	0.333228486292585	0.741631929055678	null	0.9538590687245941
ATP5ME	0.7358095555533058	0.30805937326579197	null	null	0.692311973976271	null	0.8716765951847101	0.836578608935768	0.959502195851136	null
ATP5MF	0.525880260181796	null	0.7833790453842591	0.40579087980985795	0.45158968301089397	null	0.40809890962587997	0.260260894971243	0.9069948505400109	0.153066702694425
ATP5MF-PTCD1	0.755607146693514	null	null	null	0.108056568908695	0.0301922121289271	null	null	0.9259170456303308	0.085918961146802
ATP5MG	0.0437821450938802	null	0.423365028163493	0.166757015829397	0.0477368325026546	0.00237211918461933	null	null	null	null
ATP5MGL	0.11413507532853501	null	null	0.8845285911448321	null	null	null	0.0152301612045157	null	null
ATP5MPL	0.7735255191382501	0.19117095087107397	0.945462910114155	0.38060940823441997	0.112894106503365	null	0.8723283595751329	0.42435959037237303	null	0.815226681116452
ATP5PB	0.116197280857122	0.32483483454966494	null	null	0.343636455224182	null	0.65035895317787	0.20188077741809196	0.229269004830241	0.72544956724886
ATP5PD	0.0551531644198755	null	0.149644844726971	0.207365944295909	0.870365202520071	null	0.0601930153539868	0.0777353953227093	null	null
ATP5PF	0.759385904578766	null	0.704435296839353	0.3874379058733521	0.9705054956239991	null	0.56106300634229	0.361236415580254	null	null
ATP5PO	null	null	0.0364574718812092	0.177086986592945	0.349420785224794	null	null	null	0.471077532237539	null
ATP5S	null	null	0.319829131820342	0.35439373783122496	0.236681843676544	0.43361154768099897	null	null	0.200366911823567	null
ATP6AP1L	null	0.657016182795504	0.351017717305784	0.8106138770484459	0.488001142731364	0.48497304197003605	null	null	0.63832212528928	0.668969247069874
ATP6V0A1	0.280201627430734	0.444023746833001	0.681565448876007	0.0038990476479499	0.10558389911915599	0.12947644245460702	0.8894469522234509	0.000982636168463169	0.9641279182967859	0.00279591303122995
ATP6V0A2	0.848851391055587	null	0.441426789982258	0.31464786661021	0.689839098493518	0.652392432067689	0.12025726960968598	0.263652792459967	0.755276102978862	0.28695659545471996
ATP6V0A4	0.828524657919931	0.202282338010953	0.5706288894128261	0.5960020355559201	0.0362419970856923	0.20705418625449198	0.418392440053322	0.997850443370408	0.7474200232636659	null
ATP6V0B	0.10760163593351099	null	0.476554721553135	0.0365382746737916	0.119150477441961	null	0.8936792566317651	0.0979044479164787	0.19999187776335395	null
ATP6V0C	0.622368722545467	null	null	0.0302181358868518	0.996727765728788	null	0.5513884134214899	0.5513884134214899	0.39563117471902703	null
ATP6V0D1	0.694234501782919	0.7027377835375649	0.41748374717108505	0.0381125831642003	0.0773579234365722	null	0.49382925479837997	0.461229581648767	0.32037989651116106	0.044667136306471
ATP6V0D2	0.28318582242786305	null	0.7557733074230508	0.900862151009471	0.0251516110741596	null	0.95481493319969	0.193844486375538	0.478545794051568	0.21598454797390598
ATP6V0E1	0.799474057866029	0.312620165223375	0.747013186386435	0.647511519791371	0.469428377089255	null	0.634095019318884	0.565490246908223	null	0.304596531707752
ATP6V0E2	0.391976507203294	null	0.0552843778458505	0.0959357972289675	0.0869652493568176	0.615356948500069	0.0840724042949981	0.15173508970095498	0.890906946242525	null
ATP6V1A	0.192730649127172	0.410815383220674	0.631000539941333	0.52305812783285	0.9733887798588822	0.49836415362692105	0.650347824289376	0.48646366362726295	0.026156540204447	null
ATP6V1B1	0.5846408877165129	null	null	0.32598942505076	0.11337779947412699	0.224431640101779	null	null	0.0156386622138855	null
ATP6V1B2	0.703724143529019	0.081629722711381	0.8041362401235419	0.9028519696139091	0.6781757784571071	0.847766713060482	0.8437273660729471	0.9655800777055201	0.26626543046244605	0.7715033455797479
ATP6V1C1	0.701629936043604	0.24813328795837	0.22653489240614702	0.412490601100482	0.0264340549151265	0.0195074513930343	0.018763095561841	0.117058878917415	0.29912436215841803	null
ATP6V1C2	0.5271895392275949	null	null	0.989826870404054	0.12071390325055902	0.00108417878399625	0.322835712745628	0.9624908794716128	0.628084923103285	null
ATP6V1D	0.9310766224099499	null	0.967311457587225	0.446113526588265	0.547594722045376	0.40280859002352504	0.9321060558267421	0.7869844471315419	0.5764449731690029	null
ATP6V1E1	0.11154924957013498	0.29186766457744395	0.99157058375898	0.566987428642207	0.605561339976241	null	0.803302880136019	0.825584077841497	0.8631767736470379	0.889625592686923
ATP6V1E2	0.101363886473262	0.249714751052637	0.10611863689347802	0.233902061783974	0.532942625907012	0.47281635248186604	0.75044132622242	0.855555279460507	0.0602088217501753	null
ATP6V1F	0.20065391495893697	null	0.969626212930587	0.152112690353834	0.8314843663423871	null	0.9889712451228951	0.126790555492027	0.9002859787509551	0.8450653206500308
ATP6V1FNB	0.16341581215436998	0.16094932352198002	null	null	0.7767537966892428	null	0.813844718457322	0.460112810967099	0.798758740372736	null
ATP6V1G1	0.556137831620068	0.210030020257193	0.326094403484878	0.164383817420399	0.31184529808585	null	0.314020751749364	0.184801198066059	null	0.10087019529181801
ATP6V1G2	0.22195978452574103	null	null	null	null	null	null	null	null	null
ATP6V1G2-DDX39B	0.7211620697372149	null	null	null	0.0529206939812583	null	null	null	0.15352604074317402	null
ATP6V1G3	0.417601803228445	0.447507654346571	0.352928848542435	0.6901359263101811	0.8602662422722629	0.00921886392896609	null	0.805178983967088	null	0.9445822784709759
ATP6V1H	0.164231556325158	0.481891023164087	0.6553677410648721	0.315195259535606	0.186662843805057	0.531288241092309	0.670144597947087	0.260706396893717	0.0411458020322381	0.28262056046591305
ATP7B	0.117168097204925	0.9642737660399442	0.38127477624607303	0.444201256089022	0.572437509148017	0.7470733745538459	0.7497393551552559	0.9221380223888779	0.892351223048792	0.789899166853511
ATP8A1	0.31899398693581	0.625840376995802	0.0390430511985935	0.0847436423616912	0.9694852866511591	0.507113623433092	0.0516979173192185	0.0847550497392393	0.262034612016055	0.7942690970386741
ATP8A2	0.43057300020311295	0.9078280502170071	0.0695177797260411	0.264351156095168	0.18974217743246202	0.6272685176832491	0.0478833396072533	0.0746209659754391	0.0498497891930814	0.0736493784422492
ATP8B1	0.176439377552508	null	0.918899147529385	0.9519420044945172	0.821883927383264	0.329119156669069	0.918899147529385	0.9231689696477571	0.24654133696278502	0.6998217653615559
ATP8B2	0.300532081391552	0.36217410498783603	0.510450529531393	0.19823247471979	0.489225855477232	0.178310044196401	0.538294946313623	0.395975599632636	0.13930449069604997	null
ATP8B3	0.628930958329869	0.48230573089431605	0.18898814304022	0.413638516646754	0.39575833256888204	0.542907252295238	0.20532140885298897	0.504336430174668	0.561734783945288	0.0027601301248516602
ATP8B4	0.8137269562694509	0.320350361713133	0.30203295317004303	0.0635412010998785	0.47217413419649296	0.0439290124256337	0.0718130718259451	0.00128892705526273	0.257573918439237	null
ATP9A	0.990132667456859	0.34149855142943397	0.5527320200305761	0.7236921324610749	0.18854123944067397	0.5444749131168299	0.7212661895401509	0.20874845602998301	0.27482834342394896	0.857571790756965
ATP9B	0.7982444116611791	0.48930228085580996	0.139282930302935	0.415286811682359	0.59508373604462	0.5132506838471671	0.117387747347408	0.736980880932669	0.222881719666957	0.15921180058111903
ATPAF1	0.20013580034057799	0.0895274530126724	null	0.11002903690537	0.9335930437177521	null	0.24354114859976703	0.551253964570693	0.0371954282572962	0.171585933479091
ATPAF2	0.17324526212372798	null	null	0.7753484103644201	0.26253052520531894	0.847577966613985	0.896087444283732	0.639069607710038	0.37438078223169796	null
ATR	0.561250825655567	null	0.643796253184459	0.917276712746215	0.9514671442867741	0.8972603594488759	0.739195610693064	0.986108208761463	0.682160471091537	0.8370212957582521
ATRAID	0.202598576389221	null	0.636302994623333	0.169704747097693	0.7576834660825621	null	0.4287945349995829	0.38823042929383794	0.00045619963039578203	null
ATRIP	0.8833677286158159	0.230165117171163	0.642856122480101	0.6543704898787779	0.943317963175375	0.70678948418632	0.966819141038728	0.9495196385536809	0.418908804223081	null
ATRN	0.299444926559162	0.6847316352621929	0.693376034904057	0.0358844244065992	0.0718802380444101	0.0243144399428369	0.693376034904057	0.46843991720546097	0.404023905980611	0.0372757153472285
ATRNL1	0.270734365542192	0.442840658880249	0.41375054112845006	0.0297829821607554	0.681430866600464	null	0.40856711091525505	0.56265750135508	0.950260597466807	0.490144682253299
ATXN1	0.34634896357964196	0.7122489082657879	0.429373925418561	0.611245262991589	0.479872335620331	0.466889549470358	0.49231343388846294	0.877705385991943	0.9566659541739009	null
ATXN10	0.491893117565906	0.38120836767168104	0.627303625955187	0.912926041269134	0.257994118415324	null	0.0880877927741779	0.987345250170862	0.489171816549385	null
ATXN1L	0.474046840323115	null	null	0.987042640393513	0.924623522546058	null	0.6712191410375589	0.721607382306121	0.173354841707749	0.41540049974729903
ATXN2	0.43985030358096505	null	0.758399424357346	0.482312324308501	0.247627992153918	0.0480596205969179	0.745385123052381	0.455701121037104	0.994773002689685	null
ATXN2L	0.244455222802913	null	0.306308300005962	0.4532888386486	0.9666093301169251	null	0.343672350947197	0.155391423803514	0.0801702129340036	null
ATXN3	0.99006277387316	0.8475091967366558	0.15098317219722698	0.7819502006715441	0.35525164561379	null	0.13395740247640597	0.7323045946874459	0.674105681284568	0.56708180077997
ATXN7	0.49902744503295204	null	0.666586003835048	0.436730104473935	0.207569168078339	null	0.212577540639337	0.117417556197201	0.103054559499672	null
ATXN7L1	0.0268493321840215	0.612317783684488	0.22687993900590603	0.292052869007896	0.262350871668603	null	0.00564116516763358	0.0067242495953205896	0.7992425711131659	0.00520753364018989
ATXN7L2	0.517988103427461	0.9552755982857659	0.0358460920876004	0.12516110644660902	0.993006020889679	null	0.0358460920876004	0.6606853542029971	0.519394323775655	0.152633425645452
ATXN7L3	0.184480119542436	null	0.11539560468733301	0.0763723310059353	0.0256465952865752	null	0.0644552007152908	0.0819534119834944	0.872584988727576	null
ATXN7L3B	0.5750823827158199	0.9054943529483379	0.7094712445884691	0.812243270371889	null	null	0.782487915414938	0.809381991240395	0.167921457095494	0.07565131129708
AUH	0.715873381255748	null	0.694472544413106	0.5976007062850269	0.0950007398303478	null	0.5649184818408989	0.8031812342123559	0.769512747220245	0.167641067668255
AUNIP	0.0707964919651416	null	null	null	0.513195412522906	0.23447361860532	0.495016533191106	0.109159433858229	0.26702517567935297	0.0587553589306897
AUP1	0.636947003420995	null	0.893613878605622	0.30751596131683695	0.603773456975621	0.546532643170147	0.6853826975381779	0.511503783185068	0.154549666001203	null
AURKA	0.158154324682521	0.0281976682955212	null	null	0.0449892962502993	0.38467157114643	0.343995116751668	0.386329341654033	0.441113923798228	null
AURKAIP1	0.9385223705338069	0.44083898500536406	0.8419194564606959	0.9032581828620679	0.811098563545828	null	0.845605146071616	0.907694809390066	0.361624766570204	0.580048884268926
AURKB	0.9505390237568101	0.9709965064129001	0.992861246255721	0.63547695401351	0.194778136111467	0.87431247772212	0.992861246255721	0.541507230960815	0.812311563522997	0.535041171890133
AURKC	0.28881512783804303	0.11542900203656699	0.6895034055337911	0.933796917921845	0.289708954426415	0.451068552326595	0.210770160772983	0.18701164383600802	0.8517273585588699	0.864266036265112
AUTS2	0.19712797310947303	0.373362644199192	0.35875123000677794	0.714655869320916	0.829681558485616	0.6624372608107221	0.35449662862769	0.271939108040615	0.704655693186239	0.443357340187997
AVEN	0.5473930288825779	0.181205220234702	0.14348683455901698	0.334895438036814	0.10227518825603801	0.613346141868625	0.837297906644253	0.485029374555223	0.443510599170575	null
AVIL	0.463125620726839	null	null	null	0.996251660302825	0.9306844113618811	null	0.34640945702034803	0.334976792582325	null
AVL9	0.45138777852610207	0.632363139707765	0.42519374644378205	0.6672628828610151	0.6349946674305079	0.748193179855715	0.53284992276679	0.7507511423950541	0.29460196134326505	0.5920786223906961
AVP	0.984320366653869	0.12235232416421901	0.944306758402179	0.368683906111539	0.509559730386115	0.9147078150985519	0.944306758402179	0.34009337026794606	0.00412201405906765	0.8176689314221659
AVPI1	0.665873455959999	0.933772536287566	0.13623309099859401	0.10903294652581301	0.00033524997668310497	null	0.13408110470444803	0.100294940318032	0.20598494086202498	0.201130654055955
AVPR1A	0.7432108961547521	0.6996624413685091	0.20295577130379003	0.336636417926222	0.7787806816556841	null	0.9523045917001272	0.78318523272964	0.0293333850944475	0.269724419081744
AVPR1B	0.53716977874015	0.178819749698799	null	null	0.10222538080212598	null	0.38706573691863894	0.563636718204862	0.492326724812441	0.5415419044828079
AXDND1	0.31741152152937896	null	0.7525313238726998	0.412588631542864	0.446508095276549	0.666878137851898	0.7289091129573699	0.7209923575631879	0.9924910158284108	0.00117719612952971
AXIN1	0.7512710802776981	0.803568316979139	0.699116242102422	0.813657427300351	0.5521004814721611	0.203320005548793	0.6264492832967641	0.31248642226313694	0.6935893300187261	0.7016028717865419
AXIN2	0.87585479195462	0.397154312852614	0.7962390893641551	0.7939049730922649	0.6630198615284211	null	null	null	0.653734323857852	null
AXL	0.9032076598984631	null	0.9611165588011541	0.870210240367312	0.0016964009675724	0.00248283151203166	0.993288247441396	0.994269195187251	0.9181132130970799	0.9983345759069909
AZGP1	0.472376192196038	0.982766125477233	0.730173928635296	0.828195265862053	0.502278659868088	0.5033978271127589	null	0.41158422757839097	0.671103680823057	null
AZI2	0.18269583613662999	null	0.114254525755106	0.135368667902733	0.728303915110054	null	0.08393705045862	0.0787000934740527	0.10651794295253302	null
AZIN1	0.38671036444846996	0.8424019225051801	0.9440956770317859	0.14177919348945497	0.8098522909841891	null	0.5533935147635389	0.41337244910352094	0.25798657926519303	null
AZIN2	0.157414251113225	0.315606006834042	null	0.419334880709099	0.9195158892645949	0.8774451118676031	0.222896755449907	0.09452652519132199	0.645155681314432	0.0581483837229422
AZU1	0.9862731085772478	0.697483571480418	0.698927243700361	0.292795234269157	0.41076254445549504	0.0532543983450603	null	0.0733543441136947	0.480482973863167	0.0655548735258997
B2M	0.0240719020486926	0.5070917644031799	0.0310879780563138	0.0508463954145182	0.71937266056338	0.22814119527089602	0.0209116307210262	0.0351612748531085	null	0.0147198569582312
B3GALNT1	0.215009317452225	0.9681146510474169	0.31973019825676097	0.7675972131303699	0.99928337748162	null	0.126614950387603	0.5482045736325439	0.8015939191853709	null
B3GALNT2	0.33366066044388	null	0.8407034764795358	0.673756019089581	0.0640825424130766	null	null	null	0.736374671986533	0.02027358869806
B3GALT1	null	null	null	0.260589568444395	0.817705434935022	null	null	null	0.38899157811100393	null
B3GALT2	0.361461583397313	null	0.118089425777964	0.008139121764293659	0.898729103265379	null	0.119929891973077	0.008173122219990229	0.7399475705133721	null
B3GALT4	0.6079499007433189	null	null	null	0.584823018229264	0.0458296869919894	null	null	0.71526105991991	null
B3GALT5	0.36128006537452795	null	0.17938439624083702	0.640523369298675	0.00704917536303207	0.817481171592593	0.934870478680256	0.0381015646240667	0.9102803322503771	0.285160269638303
B3GALT6	0.989208028644636	0.8512580373010831	0.8777876931742329	0.637539605166728	0.852237005850256	null	0.986040109211705	0.7516140279616329	0.242994708834119	0.20356685700041605
B3GAT1	0.510518932985659	0.222186601856117	0.45699354968353706	0.5652585330382579	0.9719481835363729	null	0.832993308006607	0.6575806789508871	0.17052156587534803	null
B3GAT2	0.676328337106906	null	0.825461380107675	0.177598623747856	0.7562125348503291	null	0.285580659569224	0.8363582331848372	0.6120184939988961	0.287772111009404
B3GAT3	0.130929012902711	0.27786075568775703	0.0439867535247885	0.213960416118735	0.9780920233434941	0.789465704903772	0.0431442856213008	0.22563981410435996	0.683218322317652	0.5977392912118841
B3GLCT	0.0013181138258767698	0.666822690634475	0.256382786605252	0.390343655581235	0.282024013337111	0.352799711729275	0.256382786605252	0.10863088332315499	0.4452030893296529	5.49699715653995e-05
B3GNT10	0.853217222523722	0.5546848102873039	0.9423158250842242	0.07715578637941001	0.549427981342127	null	0.9423158250842242	0.18057047946277696	null	null
B3GNT2	0.174024593021431	0.625886738453047	0.773300694506903	0.0250576391873859	0.5371886820423789	null	0.36289303956333	0.20195096039854601	0.4629613657466671	0.979491998708011
B3GNT3	0.297704959645479	0.56019740157292	0.24739920216798897	0.49163944213444	0.49034341624685296	null	0.24739920216798897	0.5264422828705129	0.7256397722395359	0.9385417723732971
B3GNT4	0.7257318148148051	null	0.263542358327438	0.29609439731750803	0.974449346443347	null	0.31102771705783805	0.79665865573905	0.168985865176143	null
B3GNT5	0.387391816150906	null	0.279402743857328	0.269715569765588	0.40534202903145394	0.6153292047057011	0.23103311832694698	0.09780201162139801	0.32764842042133896	null
B3GNT6	0.3924418496391501	0.49397514166255496	0.216709967018048	0.007631729944931109	0.701668558547793	0.793112549389897	0.216709967018048	0.298290503486009	0.0302819748285597	0.104226729412327
B3GNT7	0.735523423437583	0.760751228588414	0.024078073141316998	0.24546052805448	0.43288843785632797	null	0.537704604255787	0.578326561072742	0.44732004418707505	null
B3GNT8	0.36066041903325496	null	null	null	0.329853821801518	null	0.0980446274302962	0.30111590020465	0.20696956712398001	0.36896373897228
B3GNT9	0.395861540063871	null	null	null	0.34014726284334196	null	0.475850310456448	0.6967344784684398	0.538678420270769	0.7556610609184721
B3GNTL1	0.7850499234956702	null	0.25395325346736497	0.3686367394791579	0.21781962503104102	0.0748663157122935	null	null	0.515542678655542	0.44322127355996704
B4GALNT1	0.5145366147832621	null	0.611724874689338	0.74469401449851	0.0656950733307095	0.341068377591803	0.398346996635501	0.629508867863355	0.0468837042404044	0.688502391957614
B4GALNT2	0.31054141581809996	0.9913686096688579	0.21407644853216498	0.4965557764552321	0.9792042666616501	0.0276023815016291	0.21511378173042497	0.816107326103369	0.35001914015703606	0.314394876096586
B4GALNT3	0.6074255511142691	0.996681471608942	0.7066339940324781	0.296598440456714	0.158961682068157	0.816979041888072	0.7365870734841271	0.896214576842563	0.7873772073968679	0.8395935537572969
B4GALNT4	0.760128420284225	0.8522129096721891	0.548850690738514	0.788739088632635	0.873468398518864	0.8798152782187858	0.587843341886161	0.867448222856514	0.10404783151771002	0.6642066447226179
B4GALT1	0.100237728534081	0.604959921463359	0.917799405393403	0.774300825992218	0.855754003507227	null	0.7421934016175641	0.8714908370563051	0.9545211915773009	null
B4GALT2	0.511085233831593	null	0.202466546408286	0.415534494372967	0.0171151315120802	null	0.103201685844013	0.46243734139797904	null	null
B4GALT3	0.8467441006466558	null	0.114744099324458	0.12827627616429502	0.00863425145110264	0.135378301369744	0.865317895034042	0.16381429715797802	0.915268059025016	null
B4GALT4	0.0159633063508852	0.9334172934709659	0.30189682659619105	0.7987088556485529	0.0965457063034008	0.21217617732140198	0.318315072208052	0.23622294898936105	0.13967280307382401	null
B4GALT5	0.36561599297437897	0.20204168597129699	0.309889999403213	0.154514915960624	0.35392681344479604	null	0.473029354799257	0.793983229816923	0.970310522749278	0.47625988466392505
B4GALT6	0.9179649721031808	0.631546028869201	0.33860560143312796	0.408300426880904	0.40043591200689793	null	0.45829023436583005	0.14110797864545402	null	null
B4GALT7	0.984872637302192	null	0.6801076575712021	0.49764050148254496	0.912106148744995	0.859224113286543	0.7102988080749271	0.9205249548859449	0.0753142512369038	0.676220420605236
B4GAT1	0.297742749214015	null	null	null	0.0009624331729460869	null	0.000572288235564877	0.000643321711411016	0.17813706377758498	0.8880803559065642
B9D1	0.9707612633044059	null	null	null	0.6358055717037551	0.135555421605723	0.8753658901570359	0.743592149953402	0.12590059461203	null
B9D2	0.5731078773434051	null	0.371827149585161	0.488898291138586	0.864090609912333	0.976039245692497	0.6788079724260201	0.8156496031777479	0.6736200195788449	null
BAALC	null	null	0.85166710388807	0.820956239923673	0.81866370527615	null	0.5488281438082	0.751095506038768	0.692999507732729	null
BAAT	0.21614396907426603	0.310495905532583	null	0.221818776187468	0.23559989020353697	0.0661565500209695	null	null	0.0587244236861079	0.7500181538164091
BABAM1	0.766671197625435	null	0.27433998054869296	0.40446598702759295	0.9784500629131	null	0.977410882435459	0.9310194174927909	0.44125713203454	null
BABAM2	0.0724216736328767	0.803065107050695	null	null	0.6587540393903989	null	0.0400813338349284	0.0227151910984866	0.18030949291728998	null
BACE1	0.544898054285689	null	0.13450284296592	0.654379898855569	0.273571679250677	null	0.10452741299375301	0.7538441029298729	0.672438958327417	null
BACE2	0.37398371132155894	0.660896678142064	0.5435069441136869	0.738637769269913	0.355109333445514	null	0.539028800008	0.35289061800188704	0.331528309094271	0.638111722666312
BACH1	0.809108008779004	null	0.382498264713907	0.7579194538388578	0.6836552611501711	0.303847988900675	0.36757573060345394	0.18006813237069	0.527271959434699	0.7212763481202841
BACH2	0.7688104084906091	0.7488283974555681	0.42409517799210705	0.308353578326232	0.131572624314896	null	0.767024639711616	0.00926735259764455	0.373277106150169	null
BAD	0.994248110906573	null	0.777226835555207	0.7555436650380981	0.256574026325586	null	0.635032600826676	0.993846649752203	0.775154678061077	null
BAG1	0.125371854341322	0.129645483284335	0.689519597460459	0.432949671610803	0.43039726093550196	null	0.6416251519149301	0.380592675752114	0.3572241523803011	0.866173537955254
BAG2	0.43315815660911106	null	null	0.504860995299866	0.35551898962656603	0.35551898962656603	0.20011774772206303	0.270140967537258	0.7460641230656899	null
BAG3	0.20511326477076697	0.39401750325614204	0.252821115356995	0.711505368680823	0.765200652562405	0.262967200912425	0.23307391976425	0.545358353995655	0.13982843329022598	0.997338490593277
BAG4	0.0411769049565486	0.69393481464919	0.9632574138331892	0.98733830816322	0.301396976512812	null	0.9795027028829059	0.9868913319898031	0.7045345601477251	null
BAG5	0.730443717899746	null	null	null	0.9409293018584	0.746392457884118	0.931852950166253	0.8955213691383059	0.28198101494205896	null
BAG6	0.213079994330994	0.762037453832749	0.226220453151455	0.7922410098043591	0.5282046717211201	null	null	null	0.8076713766854531	null
BAHCC1	0.5755654709909229	0.325589484270741	0.198678970517157	0.841269228944975	0.5087061749227679	0.4333576521525379	0.34823790607169897	0.9893373055839642	0.9989920309931929	0.45992907199530997
BAHD1	0.127878131029977	0.454094067071046	0.390865365713221	0.0457125627559196	0.921060314061831	null	0.3804734399210721	0.210388357725471	0.19755961681553	0.37668207395303493
BAIAP2	0.6945000785304971	null	0.7757227797142491	0.950947993212208	0.37475803755710796	0.7342060612156659	0.536519623233317	0.918556443287135	0.925131927309946	0.5890675335566921
BAIAP2L1	0.779519591900742	null	0.506549789846259	0.28011828072417	0.130736634324598	0.261936846852932	0.506549789846259	0.17091607107009998	0.917052679532695	0.982382508495446
BAIAP2L2	0.345812917445933	null	0.9661160404769079	0.37908479859171895	0.785681898132154	0.8134135535158171	0.80920049975299	0.126839209976462	0.48374913649803003	null
BAIAP3	0.8238139181345708	null	0.887688844771265	0.6880301283012329	0.9292899723657091	0.649045239449064	0.937460454612516	0.64778355405683	0.834493604291825	0.022221077473339002
BAK1	0.6124576091395071	0.13787063960837803	0.5568994754348979	0.667790680739171	0.958447226488393	null	0.828763023351302	0.056685944600891	0.5931302917986079	0.522489207413775
BAMBI	0.18735787059241601	0.697038624634145	0.0736538907590674	0.120724916399379	0.0339915697839639	null	0.39694015635646096	0.175752383235859	0.18040292766432997	0.547804851838278
BANF1	0.154021058072584	0.17845745409235297	0.261353343241993	0.208531921728189	null	null	0.153223860524058	0.15956344871295902	null	null
BANF2	0.524951588714421	0.9316906910452322	0.285287759379933	0.46292466823913897	0.7132022918300881	null	null	0.19414492788582102	0.5206483569620921	0.9088095442101899
BANK1	0.6497884495799829	0.64771260846794	0.733661635615006	0.7490028708819699	0.183215930315086	null	null	0.44138746679810203	0.159669399070392	0.597601428493447
BANP	0.142424050815518	0.7902104361390642	0.573491769868561	0.286873234035116	0.3943710150371121	null	0.4181717261557151	0.78046369567664	0.150151248414173	0.9095238826601669
BAP1	0.5262016723120689	0.2893476403248	null	null	0.337421373651089	null	0.32489461288344396	0.10025690385516198	0.0680951002820884	0.36103358975679395
BARD1	0.20284415510375697	0.394754322912906	0.0833154275240576	0.25973566622042604	0.126296386373422	0.304131468116263	0.0989684177887201	0.106591359244107	0.373177898281771	0.489399828432582
BARHL1	0.0298810218269524	0.894808548918583	0.602336612164104	0.110463461020416	0.978423518973133	0.8846291697988989	0.328202576963655	0.78113020874071	0.12377791988149099	0.398488641212708
BARHL2	0.5317248238164051	0.40321557635363897	0.861587616453006	0.7763858371859309	0.7535555278376469	0.8033004178809191	0.981345344817541	0.45599102290195703	0.5741480627473791	0.9915651835332351
BARX1	0.37741009011810495	0.45044681804845293	null	0.138721478400045	0.8330090283579169	0.698878218524531	0.409636321826445	0.156285060100139	0.329539732934823	0.460314597798279
BARX2	0.375678542776403	0.45282030366371007	0.9317142408970369	0.843247354092005	0.41649910839055204	0.8290936293123391	0.96695615896486	0.7618494440696949	0.5406836633745129	0.7952028192428309
BASP1	0.6958218777212061	0.812439892890862	0.563924955827872	0.775377097273797	0.8101430997804341	null	0.65648129281103	0.34540477887331	0.52761490357012	0.38411126109683497
BATF	0.953178114490522	0.9780298233548179	0.8095349227756421	0.624401673997649	0.7530986209315859	null	0.38774469857683	0.183949317032852	0.0034895805606794898	0.0137204135965332
BATF2	0.218769437178188	0.8196954143524459	0.43216266307610496	0.00749414038517371	0.5150726403714939	null	0.43216266307610496	0.00749414038517371	0.35415625097285097	0.34613068770411604
BATF3	0.0502187086051823	0.258540710717103	0.42501634468540206	0.10708286204958099	0.8207902355590508	null	0.410072520812621	0.7369436842524358	null	0.16192199029851598
BAX	0.201967553727054	0.506718942306754	0.20918525574356697	0.40395336992640396	0.583250511983115	0.6693291351592701	0.781783858808229	0.39117297542170204	0.881228040447186	0.49850410613455604
BAZ1A	0.42982395685565894	0.0786888666162991	null	0.6102213891323399	0.566283413541172	0.6576487022849561	0.0902277523028833	0.33124322734392103	0.38308081341901207	null
BAZ1B	0.39067626980611203	0.432880635671206	0.7666944049876271	0.981497747030012	0.485538057048294	null	0.35244280565494895	0.7532301771629549	0.618811300213876	0.5583967350874071
BAZ2A	0.834675524019157	null	0.510371221653462	0.10961777648658698	0.9559898927886509	null	0.841591791171869	0.0161860828736432	0.34561291312486103	0.285710870281485
BAZ2B	0.175160339542033	0.9173229254226271	0.39714660871528	0.545287238104286	0.733657295789085	0.522139349783025	0.52648296531383	0.27123516691919	0.300142924030623	null
BBC3	0.139043676317085	0.331960667229088	0.160682611293605	0.0505042993246876	0.822715130195845	null	0.14226028755778	0.10799862282771601	0.0255868427792648	0.721953190623103
BBIP1	0.352516996963038	null	0.33315246611343996	0.34402248756480797	0.9351468531049649	0.442665840247436	0.34698361802482897	0.285048998617839	0.967730928155605	0.16841128635197503
BBOF1	0.36678889847702206	null	null	null	0.7122065955759721	0.731636936223125	0.80430025983708	0.20091520962979503	0.6377328151967329	null
BBOX1	0.333746534322078	null	0.32288224349457106	0.522002651870484	0.901718131619038	0.684343236950619	0.32443514072936197	0.727370756642597	0.539636974137704	0.9284450740544922
BBS1	0.32603199929745397	null	0.0449343698486111	0.709235465473271	0.448667097851419	0.7967443882673321	0.25959454885204003	0.524369558317916	0.5079218920116321	null
BBS10	0.945210438752422	0.339419683650733	0.178027418318007	0.26640542035091697	0.834133497245764	0.7248830659711741	0.349168951699161	0.3979219169669361	0.331681889587898	0.189117196213733
BBS12	0.27031910229853195	0.2091496593715	null	0.8047013723424129	0.0609920458046505	0.0650508469346585	0.38375994467190294	0.14398000601732	0.261906919044414	0.0817541640168217
BBS2	0.127940340114757	null	0.46299986396182596	0.5563777833050411	0.0534857949304219	0.28335305470527	null	0.20486509793313398	0.0310809320767774	0.555755110210029
BBS4	0.829347713559116	0.0841588636128952	0.6184288040166751	0.599524143920585	0.36355510096093796	0.7959362316749891	0.647932453902486	0.431611505283154	0.59890740770083	null
BBS5	0.257315557202128	null	0.10342020483133803	0.0321096400612617	0.549869013746567	0.7297031058487421	null	null	0.035496955647091	0.00471256669441811
BBS7	0.8291442752612801	null	0.7221602375012242	0.7220095520101508	0.8934981710178709	0.734682353719354	null	0.8846546528297751	0.785951360999749	0.581621071178782
BBS9	0.636193041124695	0.595230134015676	0.6273414096958649	0.7676761407406808	0.7400388823466479	0.30802791267422996	0.285265863772502	0.129871692065571	0.592892139736867	0.530328472276716
BBX	0.0275977654500386	0.3447623439712	0.5868525991667249	0.574659509059245	0.28428122905444103	0.267443878554928	0.601438666807037	0.696052445425222	0.43684177063575497	0.9726738986764251
BCAM	0.123125895142393	0.06340283426082499	0.9667539366518431	0.964807404009611	0.9381280964950941	0.0234147004688344	0.958869555731048	0.9932090427611808	0.7320672108949331	0.868042118625325
BCAN	null	null	0.0538998492760934	0.0996375085565504	0.086557480053421	0.383158801718835	0.9019036262991129	0.578939862986652	0.7724417022686372	null
BCAP29	0.37202610858834295	0.20206479398371302	0.624171376627385	0.68644772642148	0.9984356990979729	0.8639077083311809	null	null	0.769418343994727	null
BCAR1	0.0967827628342437	0.110484996212216	0.147932155985445	0.10672618774354599	0.139301065900574	0.6702963152220021	0.281189958174334	0.36340222138262396	0.29996160345114303	0.193133666689992
BCAR3	0.10189376216245098	0.653446352737129	0.598985854143584	0.338359511040877	0.250828468420563	0.47159353203452603	0.7600543495196891	0.40820847650111297	0.315365729629664	null
BCAS1	0.564299661033434	0.0689238091657827	0.26391783120254503	0.0680786442091385	0.35011556450435993	null	0.23673821554501	0.045643239322437995	0.513943408422763	0.7446912654753199
BCAS2	0.755831687075515	0.34794483619618	null	0.389083836612266	0.488829057494239	null	0.755103136368359	0.872815530272155	null	0.494013277409179
BCAS3	0.703619285026606	null	0.187616413067341	0.00909899804904768	0.535721036133852	null	0.26585276179924694	0.0252623988294401	0.7637477146650059	0.0375612262428733
BCAS4	0.0250397294788777	0.979939447079992	0.6862924413879621	0.674148392570355	0.9787371836416079	0.69798134606858	0.585495932459295	0.6629328020988199	0.5845821167032459	0.588056244995672
BCAT1	0.36137215574331105	0.33576106782709597	0.512207306710456	0.508430119316527	0.76679842186565	0.1929258730319	0.767975515297173	0.624608823751672	0.8234761010335692	null
BCAT2	0.29392815648150394	0.46114900898881206	0.189865882309998	0.379472949681506	0.7955369161312289	null	0.7099462619543929	0.9201196251850892	0.23314554760221698	0.542827637893851
BCCIP	0.597652624133857	null	null	0.21809116853213395	0.80662177094709	0.9009291875246891	0.7019791161138609	0.0902457141892121	0.8395996165824549	0.6878058121790519
BCDIN3D	null	null	0.8702577161815649	0.128130087364952	0.432989945890164	null	0.994443978768478	0.068075817061817	0.578795971059747	0.300133441447597
BCHE	null	null	0.412651276067763	0.0253888219885771	0.41762353989849704	0.504457326280099	null	null	0.849737072275035	null
BCKDHA	null	null	null	null	0.479598194229696	0.45246087824730397	0.43124614825565005	0.44369444235244104	0.736766505991573	null
BCKDHB	0.39410836689524503	0.781383305564085	0.833595478403665	0.546568032928665	0.155965765910919	0.301002428028053	0.5350795679250749	0.487961180209065	0.6230470977484169	0.5399622591468229
BCKDK	0.10590790372402901	0.278693033756925	0.33533641716418394	0.7427710545787409	0.772346144769297	0.977414409900779	0.17488441677667999	0.317514000114958	0.7123887274759549	0.41760211374819
BCL10	0.111730515533311	0.37080739010037295	0.779841106785513	0.46266088722076093	0.46287187772785104	null	0.542956390597192	0.588808568190369	0.593171241871146	null
BCL11A	0.0245604688803602	0.085734173372038	0.7139896268885321	0.314225163143024	0.500772555484742	null	0.461196045158002	0.961083877750172	0.7318983792117959	0.660466587037104
BCL11B	0.510642363765424	0.125760176314474	0.749501649600506	0.9138846463979828	0.846390361446577	null	0.396700112927735	0.943934227552152	0.6903882430972171	0.4933212263367271
BCL2	0.678480861184902	0.99328923546517	0.221336007067957	0.386548134535659	0.209529340603602	null	0.40022977435906	0.32221931504828605	0.375965894984051	0.5406921234330879
BCL2A1	null	0.9988232167763651	0.6621498562013299	0.986080065577984	0.790687008022078	null	0.712375603221778	0.9379355396480171	0.639381877250969	0.827724101232626
BCL2L1	0.498931361562503	0.288304581862209	0.16454239703467002	0.34101638408690005	0.9619290399048079	null	0.7049920932798209	0.134031571226333	0.7291689212989549	0.17497905760444
BCL2L10	0.8548055102169629	0.798229187481077	0.465619650364691	0.950131874946004	0.9433975738110151	null	0.700078083611968	0.35078742598725	0.984951946518532	0.5359735522551121
BCL2L11	null	null	0.000432027049965589	0.326597208451507	0.6363939948069721	0.442683454180459	null	null	0.680195091104182	null
BCL2L12	0.18199960591900602	0.9599960509071641	null	null	0.46150955244441705	null	0.214679167231161	0.22556854017227101	null	null
BCL2L13	0.544845793371076	0.455921147460598	0.248377654308993	0.8257214862485771	0.333612683040532	0.15899593217124802	null	0.477074859923855	0.362819319885138	0.889625592686923
BCL2L14	0.740107550011629	null	0.5419809557666491	0.0987011380903209	0.5901560787395121	0.49334424650784997	null	null	0.0954152849953287	0.440809175769616
BCL2L15	null	null	0.91128030738095	0.93481859005116	0.16540749116352998	null	null	0.0866550237537238	null	null
BCL2L2	0.822272851361957	null	null	0.538576061610568	0.921281161934514	0.40825476470079103	0.33969191820466	0.0296946094383918	0.9002397908461909	null
BCL2L2-PABPN1	null	0.15052596090244197	0.8723462783756509	0.8686695257556021	0.6231188757554921	0.220610655551145	null	null	0.139204213607475	null
BCL3	0.9137778590186579	0.183290601405863	0.14028980036077499	0.418707338447585	0.22351329470288	null	0.4438071463725421	0.332932629753996	0.9773546319569381	0.556528328738431
BCL6	9.33641662741458e-05	null	0.146168323511293	0.46400192807169294	0.638386639393733	0.874662969386815	0.715658304323394	0.731683384023434	0.966695236104355	null
BCL6B	0.802500755732715	0.496755723655058	null	null	0.255795463538334	null	0.999808795921565	0.99061827474947	0.8797749291808871	0.9706311168258079
BCL7A	0.525200767611631	null	0.14098888103767301	0.566161867791653	0.0241039415565432	null	0.130281402098061	0.47184811259296605	0.485431371326729	null
BCL7B	0.15834724733776298	0.9649536806762942	0.44980832655969105	0.18744661196553897	0.0924339603901503	null	0.44980832655969105	0.664310893425692	0.400776213044957	0.630191143912057
BCL7C	0.873613592546576	0.935540649419636	0.916771338412422	0.544290074693576	0.6277688259130071	null	0.947551867373677	0.265644734194532	0.828576005848375	null
BCL9	0.339365570283534	0.0412225221579947	0.104716144230604	0.38906958264821795	0.30039841033508596	null	0.0845989291645066	0.40165600265823403	0.437524691739271	0.9253133694273951
BCL9L	0.7595224929533221	null	0.00820185766028492	0.0297164413817564	0.5448194758205821	null	0.26595740967721104	0.231183463797471	0.312409658428982	0.6588439739785451
BCLAF1	0.007790370208686	0.93115157340798	0.6935869168473672	0.0738818622339459	0.34145492998658894	0.5031163701111679	0.321581267632681	0.21633761253144398	0.28731507121678995	0.8715374042421371
BCO1	0.48374025808034204	0.0925474079549434	0.0682809733653076	0.3705640045378739	0.9866030209338321	0.9979131167339741	null	0.346846662111765	0.29407245060334003	0.28650739264431
BCO2	0.7575680553248849	0.545925309391822	0.768628449631106	0.888904502177709	0.281714845982266	0.5744624745404979	0.23599670397966602	0.963552326063244	0.4303421282568621	null
BCR	0.101083860521404	0.6910370371528151	0.800911739454077	0.995325960132741	0.595319617104079	null	0.0692477021610416	0.0927641474299119	0.37400442576753207	0.843427346280658
BCS1L	0.85294838830081	0.807946631644522	0.651154403427426	0.787349444473284	0.25990130705690195	0.812504792085292	0.53440670862839	0.512875524484692	0.6511096560663521	null
BDH1	0.6800982499206031	0.7669728080243571	0.0265676558456782	0.4053544223465779	0.46461498015464703	0.5067289952919021	null	0.31770575102511	0.6045076050224849	0.807150137133314
BDH2	0.607939983347584	null	0.39097816876191	0.0626199242671168	0.720485073217078	0.8561503348282521	0.39097816876191	0.17127180557633298	0.0542775349793793	0.9239821408310279
BDKRB1	0.0134306389015143	0.9013356390440959	0.000934764718629744	0.0175392107269553	0.39642309614428706	0.0516621710630725	null	null	0.15490104614514702	null
BDKRB2	0.008478326612079371	null	0.147736193991453	0.04722376571996299	0.22577877210225	0.26010987457442397	0.379505527048859	0.35771740325921403	0.9402435549194941	0.9013986497713521
BDNF	null	null	0.6486716678343061	0.239625290638292	0.343852503104066	0.704337335036727	0.43069508305472903	0.6620960256846701	0.0466099689110541	null
BDP1	0.7928248002902679	0.162696257371078	0.8890582839323041	0.651912496284311	0.39333521358407797	0.437938236656517	null	null	0.382908304578285	0.870444527306768
BEAN1	0.227915784229307	null	0.961906089808646	0.965106774598505	0.6912008281219301	null	0.0658321264271502	0.9649881464229352	0.0572479800557679	0.0849694508626647
BECN1	0.306210738871167	null	0.0058401704219264204	0.0226023727915723	0.44843427033635797	0.6715718601081851	0.000399646229182871	0.00104757666683264	0.195217240270341	null
BECN2	null	0.68231511443951	null	0.7107112997456241	0.633564459200425	null	0.51351099953233	0.687689706971323	0.65444640469483	0.8033862145102909
BEGAIN	0.567815080097834	0.635731686367414	0.953912069437665	0.842008774485624	0.177794588275913	null	0.7995811281886891	0.77261502744688	0.825930521473052	null
BEND3	0.655495654194621	0.610450807785609	0.5812232540906651	0.351270400969645	0.7064844821393129	null	0.6586897997467299	0.377977614214656	0.0149182252637166	0.208879588236707
BEND4	0.9130663745009779	0.35306863396478794	0.852539864934297	0.7763841280591459	0.913720985219085	null	0.366803334665548	0.713796151987848	0.9739557494388771	null
BEND5	0.8895748680717122	null	0.359039554827255	0.10483776495692801	0.9798843605979781	null	0.331851569193757	0.8756107206325591	0.0697717572319441	null
BEND6	0.754729088860832	0.390452500115185	0.31634036595903603	0.7612649175291502	0.661789469349253	null	0.23637280145460798	0.497427796761128	null	0.181523743354781
BEND7	0.6244093138615451	0.30261984213992404	0.48664703708248896	0.0590254818063536	0.126947128270372	null	null	0.503660221515234	0.06098803018015401	0.522524394379687
BEST1	0.522663789070686	null	0.19157552107490902	0.4483674964638089	0.19810044851981604	0.0151864917961362	0.705664070050321	0.260269643783941	0.0240593996050728	0.193899320305388
BEST2	0.0028566421236657603	0.589390923626174	null	0.01372371976211	0.9555708353220841	0.9128947226253701	null	0.9227336781687879	0.0410221143223031	0.9641428972072241
BEST3	0.629056325609036	0.00846502543179661	0.9692024287387142	0.673838002931481	0.242033992846067	0.29693977808534694	null	0.0363235117373435	0.133139323975077	0.9995315052299459
BEST4	0.23555749310190902	0.651303744687535	null	0.37445873927565704	0.479798497126716	0.44927390598017997	null	0.0913175176428551	0.0322665786772768	0.0422018766680108
BET1	0.45758868683272297	0.46421267167912	0.5618812139648449	0.723094204224606	0.0602953452233101	null	null	0.223941595820008	null	null
BET1L	0.952162825818986	null	null	null	0.844427074810967	null	0.30815469525718203	0.26998277724221803	0.352447962967824	0.9628077376697421
BFAR	0.0237926302943776	0.122468296293696	null	null	0.990506656307993	null	null	null	0.605214433411639	0.736037786520235
BFSP1	0.7890852561841321	0.358929019214826	0.949679908751821	0.233879916783089	0.7874889564703001	0.27835990581121	null	null	0.7809874187556909	0.25708022664931196
BFSP2	0.0698947215249544	0.678657282214804	0.8838699896071971	0.7536340853456841	0.532101181705281	0.5382221303506379	0.0405245792696132	0.7139597566343159	0.129072093781868	0.244104434009812
BGLAP	0.38764828301863	null	null	null	0.47566009583256297	null	0.409155486399212	0.6481102323177309	null	null
BHLHA15	0.15202561276495	0.322569182762854	0.914852967510878	0.42019754389274894	0.564311889753301	0.6139947409829201	0.914852967510878	0.34808714587005296	0.147551535494114	0.891804732515845
BHLHA9	null	0.230581192811323	null	null	0.0188752140965223	0.561904903550048	0.4787790514474601	0.240908584172679	0.7869342022687359	0.409811997631865
BHLHE22	0.585990199504104	0.159152051336901	0.0018182866983280602	0.421478755851581	0.4522739723973379	0.7650408793932049	0.0122580477330658	0.69658517728743	0.7742253208996109	null
BHLHE23	0.330981076441089	0.40761374844869	0.343367966350476	0.290396815995416	0.6539831479170799	0.308156261247219	0.43875080994224697	0.258974107740697	0.5742294478979221	0.22104608085968805
BHLHE40	0.683131953885276	0.722726484325773	0.49587998139032796	0.455484498926056	0.917271074006862	null	0.8447358118558209	0.8101268640617941	0.9018486906991651	null
BHLHE41	0.672778554890053	0.259926015667334	null	0.9921205689865641	0.425132483874747	null	0.984737860090797	0.8768094755021391	0.949400616563402	null
BHMG1	0.32327575025253996	null	null	0.9324588552959971	0.737852209326067	0.8192662965494492	0.5962988779436761	0.6876732622428331	0.538159531138238	0.538709665930892
BHMT	0.567982071109095	0.92287005923025	0.501008746847749	0.44431173565423	0.9994837461528349	null	0.718821885860115	0.9942394848165691	0.46866472842805496	0.465353897515367
BHMT2	0.0842091951582877	0.830983522976165	0.5831840893949599	0.992509302413601	0.9968946956608521	0.228452375975267	null	0.7565268984388359	0.340423075041496	null
BICC1	0.248260054003224	0.48365982914630395	0.31889814557755997	0.311936021059923	0.275766671703703	null	0.250057998454548	0.31654239293709197	0.208377253269369	0.9484480622160759
BICD1	0.59100170184763	0.522681947126313	0.941380848276473	0.326669666942784	0.6758808895837339	null	null	0.529626508560457	0.450909893383165	null
BICD2	0.0183760118983685	0.36764265373256294	0.5923903105782939	0.7845146460546311	0.131912554726809	null	0.5923903105782939	0.792936518877313	0.497671309873385	0.885588572582846
BICDL1	0.212621463096093	0.375626008265002	0.9361264824434341	0.6149171927604971	0.552918074854979	0.0474777307131734	0.9624451916645691	0.221279517505909	0.721812928590817	0.832287674332491
BICDL2	0.100658825179754	null	0.996131158810734	0.0426915667951855	0.22025246799082301	0.6280668467854179	0.995142601659732	0.20829827630211603	0.729880365911154	null
BICRA	null	null	0.0849408106098968	0.0649852514193843	0.17826959172438603	null	null	null	0.546019737526506	null
BICRAL	0.7180238595519001	0.41513055125949205	null	0.987532375959621	0.709069959496271	null	0.6393357532128421	0.67142509000788	0.307043667065897	0.916683948866021
BID	0.93793954084206	0.20587185660612803	0.622603628617961	0.9325781573693059	0.407811528317606	0.7071515442898041	0.29154131621032897	0.529126602981875	0.288638398034428	0.667970906058826
BIK	0.41292978930569296	0.0484816699524527	0.8122091161714609	0.4481319316505879	0.562719684876966	null	0.8371314557397019	0.245548510760433	0.911840251249198	0.234252519099577
BIN1	0.1553889689966	0.9031677008478101	0.16872569578786403	0.333380672770276	0.45271838990681396	null	0.5799551360830201	0.21567276519247502	0.287709271422766	0.23759026728751398
BIN2	0.505735611154656	0.11091807368564399	0.318546417779579	0.5186769661742671	0.0154122207985414	0.10044030817313401	0.289190049707513	0.24547063430097502	0.870885262685374	0.313984105915755
BIN3	0.321313316961943	null	0.39668314981897296	0.529767724894177	0.502273832072483	0.261357590215079	0.5286170182019171	0.28211867192175105	0.185335499641195	0.0998533131222807
BIRC2	0.724107407687565	0.197203278336966	0.914701844152907	0.0673724214664082	0.9548968217233771	null	0.949124963133938	0.0842518055580744	0.682354533207569	0.0202080564126513
BIRC3	0.914068633514161	0.24473172596596499	0.530318184699478	0.8879523765026629	0.0564234464839939	0.41326031394036705	0.504488750899903	0.443341765778749	0.7064631771512091	0.10401088897652801
BIRC5	0.441618586430488	0.8864712411984991	0.340882873411464	0.635354139176623	0.710036788929017	0.163480842797593	0.6539575600436209	0.329900685510685	0.909533644827328	0.0325794083011248
BIRC6	0.0298439900662778	0.8775115931049301	0.5685903245618299	0.377086307228517	0.6374492202688979	0.581164565062702	0.34155272204833	0.9896466821493821	0.9432440020853611	0.95468373778609
BIRC7	0.281387559290257	0.186140050861413	0.787785513617318	0.7480213199684459	0.361432205831026	0.572936668501707	0.616773138901724	0.599231316445462	0.025597478840602993	0.8689286504418442
BIRC8	0.551861672824413	0.0591290831661557	null	null	0.6825886588137511	0.85064630648994	0.362761095711015	0.490178475006714	0.18953362618641	0.7967326537511059
BIVM	0.809754136743134	null	0.782729882527412	0.733518978328907	0.320730394110058	null	0.6094121629771779	0.5004770791901021	0.7157768569179829	0.5906211523621729
BIVM-ERCC5	0.479206310516609	0.341920620433515	null	null	0.647859801706178	0.998307831272732	null	null	0.19410847956850197	0.5906211523621729
BLCAP	0.8659708617195259	0.7703509313547758	0.36016810999658294	0.8209313261074541	0.8000011606026151	null	0.547743101148269	0.951811520122568	0.0537473391592667	0.131063142694542
BLID	null	null	0.214905121393697	0.6712566466632889	0.48070201736043106	null	null	0.38710039475731	null	null
BLK	0.053867850330269	null	0.000950425697555768	0.15735772192825598	0.673846996197612	0.46466311868536503	null	null	0.9837416723855941	0.174011893144845
BLM	0.592121500737757	0.495518272154844	0.712409477113702	0.859924988138706	0.808957989370261	0.759035185429215	0.773884861075853	0.970933630243101	0.0706311544889475	0.742823212835875
BLMH	0.0221796618961509	null	0.570365163273893	0.523011935024868	0.885295443658796	0.7508218398310709	0.794442992535121	0.845206936296599	0.7797130655640309	0.856551604806659
BLNK	0.624546828228736	0.22567237520870603	0.33586005608415204	0.0449343231478418	0.9750662856522359	null	0.34340599941931105	0.595214688860003	0.669213062657575	0.40016354407689103
BLOC1S1	0.38973946117291897	null	0.775945862376615	0.9775481368437	0.81706611329218	null	0.25309989422636603	0.254832277198488	0.169925685167596	null
BLOC1S2	0.9824645943571709	0.9584304914683559	0.9160754981546229	0.876591645252199	0.654295644726534	null	0.600818231230839	0.7672251182022449	0.000155832143332035	0.27501079776778603
BLOC1S3	0.222624949770406	null	0.762185853039394	0.990080389241357	0.9790918368348391	null	0.955747974907141	0.997794634246422	0.983216367890195	null
BLOC1S4	0.0174973104537688	0.9433618749180279	0.318348553491845	0.14071161026224402	0.815369480998958	null	0.539057794368579	0.0312174115365176	0.9418956971267181	0.37328345571477
BLOC1S5	0.20524606323916603	null	0.64892364041012	0.912471818405603	0.25688166516440103	null	0.48228479196235	0.424079405997146	null	null
BLOC1S5-TXNDC5	0.729118269031438	null	null	null	0.450423191392641	null	null	null	0.9739193335682109	null
BLOC1S6	0.0627855330355249	null	null	0.9501638164991542	0.17098317497466198	null	0.869144880146706	0.869144880146706	0.054233652163639005	0.9842792692659341
BLVRA	0.0037718911793023203	0.169473793967034	0.9976095039708309	0.9341888324792491	0.30863861960532396	null	0.988764171856527	0.8800317501887449	0.494167569589606	0.959688929788665
BLVRB	0.770254460401157	0.740142541830394	0.488738418884882	0.5596785713778331	0.29178254065417997	null	0.434317815517197	0.5195334096044361	0.6966708200156899	0.0857704016196073
BLZF1	0.0126581885100907	null	null	null	0.7712715942904369	0.9897578260844359	0.0340420594001094	0.0560896715764339	0.691245012956766	null
BMF	0.9203281321666491	0.19682897302521	0.7905356396415649	0.896826388309948	0.668050234958477	0.118708211654578	0.8295276640936321	0.8505816632815991	null	0.6113083193432249
BMI1	0.8852655083309829	null	0.256724129628766	0.9856521433448091	0.176175108831992	null	0.285174003954736	0.0378359181557254	null	null
BMP1	0.180054864021472	0.272900623409686	0.0348111436849002	0.0854041647320462	0.17518052913109197	0.419841092832674	0.230354493069512	0.555609097189364	0.840013861117485	null
BMP10	0.8798958032182701	0.589686196289988	0.888479689127644	0.707022869226701	0.786917421727657	null	0.834476276867863	0.78654917181916	0.675022339477764	0.139133890985804
BMP2	0.886011663423553	0.43894545256979706	null	0.450968854128794	0.549801920722689	0.32396467528590994	0.8872884635266339	0.118688380014494	0.23407135821929603	0.0589968126238425
BMP2K	0.7257847687808059	null	0.9836733955865191	0.983783075126448	0.235349531343107	0.956180286692207	0.7572170297748589	0.8861962758609558	0.91795596193893	0.864582481724235
BMP3	0.974588023087256	0.846692578553881	0.9365494701710001	0.8692585265202	0.583506720609989	0.035643189358300006	0.931542349036922	0.9953628110648209	0.373104974555825	0.970641359064876
BMP4	0.0241192049509293	0.288632572202534	0.0286880253729354	0.168458746492814	0.37441737428307703	null	0.32625774039225797	0.323092606849671	0.46230166787613897	null
BMP5	0.99247949971728	0.18655495332577898	null	0.7027281536302951	0.0540646821562707	0.067749169346936	0.0917811039926675	0.871913137816754	0.022525800702724	0.329523450343527
BMP6	0.515512199267863	null	0.685549737326684	0.507047189620907	0.771565258274104	0.224360779607855	0.6685750916038651	0.315156934045777	0.745194313412893	0.9115350245961671
BMP7	0.513677240441582	0.626943659093785	0.44485696935688207	0.190757094811095	0.619156514798992	0.6285630391178549	0.43170422342282794	0.371830288780043	0.0637246827636457	0.7094237692748392
BMP8A	0.304832235651359	0.0561359893987972	0.928514065705305	0.9674524099458149	0.411048750292793	0.49343943084647296	0.393365585241011	0.608642156733857	0.449217009896929	0.24058230941980802
BMP8B	0.41768673974025206	null	0.304891650944788	0.548493316480921	0.698504742749521	0.926939426021347	0.35041706401760997	0.295885549557902	0.289166594767927	0.937932674426667
BMPER	0.30538880299306104	0.9384285829274359	0.0728252237884576	0.8954525305147428	0.228136542554573	0.572966172667751	0.0713807216361709	0.0463172013830335	0.900857848272687	0.00791422799328856
BMPR1A	0.180635286340775	0.5180499185359929	0.00386072027082096	0.0137366771479697	0.263456875722899	0.32312877484957697	0.717244355234413	0.182913058769	0.49630895198832503	0.130695170222882
BMPR1B	0.601278221328722	0.5034926185648301	0.431364192186476	0.567859038029077	0.854153074348851	0.30960986088145503	0.6995607726178381	0.9766539290387851	0.932642340078083	0.6907102219033979
BMPR2	0.9660893283560841	0.5790751643021129	null	0.357483004388373	0.264318777915225	0.9940347000900501	0.7189227532574258	0.8605452175057641	0.0558388862355492	0.686612022741289
BMS1	0.78275668482136	0.5315711916409179	0.99113812469823	0.993735694380868	0.842343450839288	0.808233449612447	0.9215448189189009	0.924087504978202	0.486970189133091	0.838200774528927
BMT2	0.10757658454685601	null	0.0625432478468544	0.0414690203563776	0.394281568090318	null	0.0625432478468544	0.0424518681497423	0.9352578414697992	0.6523929763177719
BNC1	null	null	0.293484613996942	0.184844546938933	0.49496983445303405	0.49050333613766706	0.78043396293162	0.890225559629654	0.232034666805472	null
BNC2	0.5106462526715789	0.6358622595086451	0.40989992987706	0.8256762131919331	0.6660873770199089	null	0.48479799406109897	0.580707094326819	0.950310611111764	0.319044804749897
BNIP1	0.37645121392676	0.8792513685295971	0.8062008127535379	0.491544002876314	0.0220207446481363	null	null	0.430552547147231	0.0223908501106882	null
BNIP2	0.9273743562145831	null	0.23096000738530603	0.14152058858086902	0.0694442620912128	0.324785115302765	0.18666937508691603	0.13792911435202	0.8347512512912529	null
BNIP3	0.9656240666217322	0.9116861316314759	0.72494526472147	0.35570121139393396	0.5409321557240601	null	0.8688536202127322	0.9529092799893131	0.337347353319247	0.7371141852468058
BNIP3L	0.245413998894362	null	null	null	0.8490384237410881	0.23902111640177998	0.511960047322436	0.528976036599944	0.0452971591635225	0.31063871958059996
BNIPL	0.506886120127415	null	0.0179650029844809	0.40287125800148504	0.23848194142609302	0.673782406134038	0.5794072970839079	0.40150256128491796	0.853940469483091	null
BOC	0.5565758945030911	null	0.0919634228839967	0.315751065566449	0.25673199745574	0.0031387323370885	0.08927189293827399	0.22603943210421498	0.334184589812099	0.9354932741354001
BOD1	0.25165103156350305	0.5448078073131379	0.637035096819746	0.6233413561948511	0.668771762171668	null	0.8874911665114491	0.165712720355395	0.0259488405675047	0.28409234205425
BOD1L1	0.710729538315079	0.5999340802779879	0.675855641124914	0.17827061805640998	0.8320603002178779	null	0.675855641124914	0.15645757930233198	0.8246971916010021	0.9424236362494879
BOD1L2	0.782206932657413	0.6117505725833321	null	0.355378230634346	0.720060873426259	null	0.9524893003409649	0.863407403224613	0.8665574609545071	0.3528261079434571
BOK	0.42070264565899396	0.9343163953144759	0.4818854577369989	0.643066478017662	0.742323012579864	null	0.5039082721388689	0.41932220129430803	0.6990429083839139	null
BOLA1	0.8282966763956159	0.391863000371873	null	null	0.38816897430307	null	0.0142198949343423	0.0309526590887561	0.26550898029112696	null
BOLA2-SMG1P6	0.8741153091424009	null	null	null	null	null	null	null	null	null
BOLA3	0.28900747746962396	null	null	null	0.9811953810514692	null	0.45537634264901294	0.7963956968702991	null	null
BOLL	0.5568862563532889	null	0.738863149505343	0.453802004688179	0.613272522418171	null	0.7306056071792321	0.7379167213859491	0.24404213997847501	0.978444513926245
BOP1	0.6763999645230161	0.7003368249075881	0.294728035467687	0.14137457825716698	0.32448711887691306	0.0707942239981942	0.22007071121024502	0.0925859457538153	0.18600572549050198	null
BORA	0.8823177394611321	null	0.34797741742356303	0.26891591948425303	0.0715910390681808	null	0.220876593745026	0.6065702391069879	0.297153785553742	0.147897384035018
BORCS5	0.41323902614815206	0.265339627091775	0.6776780880519662	0.0424605512392595	0.6027211365884599	null	null	null	null	null
BORCS6	0.9552955532045699	0.680711167734288	0.518265735946962	0.6721081151649531	0.48058506286231606	null	0.5834928250642161	0.731648134653527	0.385622859551664	0.808762609902466
BORCS7	0.34046278441720695	null	0.21657951782632198	0.597412817717533	0.0685949603694637	null	0.159347257843989	0.421172807817491	0.273270066141951	null
BORCS7-ASMT	null	null	null	null	0.242441031629844	0.0642987620042844	null	null	0.581034271364336	null
BORCS8	0.35275334540816905	null	0.644016058514849	0.918017076499258	0.801476045810059	null	0.728193020178602	0.6874984651443	null	null
BORCS8-MEF2B	0.8428182257483791	0.0349971623395806	null	null	0.757114144166153	null	null	null	0.691265150655456	null
BPGM	0.648270403497199	0.522514230498808	0.523707785884823	0.0596748336876526	0.37350279095172295	0.38948899509576	0.252474016914299	0.319646441578823	0.6271441576117379	0.354778444505781
BPHL	0.9481435119187941	null	0.8895896453805769	0.7721588837700459	0.273262501892615	0.909342314739328	0.8895896453805769	0.8714210800337142	0.5689747983812	0.514904633527031
BPI	0.8382782568559008	0.10545467144453399	0.971290661833134	0.954649913091823	0.8911120439905609	0.913467099333755	0.305004865092401	0.51850522794025	0.24294798690917	null
BPIFA1	0.23642134894335698	0.7882248788164692	null	0.602607813391746	0.30302996230835	0.514597101949419	0.621637023824749	0.6023661696962951	0.7237982903264759	0.28856213891310306
BPIFA2	0.5490520938239479	0.41527497217421205	null	null	0.524363704579587	0.138628886288692	0.540474680895517	0.520219954003851	0.470296271552577	0.5346567827358429
BPIFA3	0.251914611141272	0.49047576517631797	null	null	0.278350331305389	0.0331811221980893	0.251914611141272	0.904025427036453	0.32712117556707004	0.330032176611521
BPIFB1	0.274369406682528	0.379560498009839	0.02754604769078	0.0467330313315972	0.593968473658034	null	null	0.0398333710515177	0.834222774634455	0.56077652617235
BPIFB2	0.93578149034779	0.537528911420547	null	0.514408243053562	0.5893688638388579	null	0.906636032898675	0.176285540594262	0.987963315033221	0.154218998833591
BPIFB3	null	0.216679151308541	null	null	0.00314064530001534	0.8563937004868171	null	0.644606666489933	0.49297628754645206	0.141353638806173
BPIFB4	0.28301043517284996	0.0319915857537929	null	0.6920667103080699	0.8889474998399829	null	null	0.0632219621055707	0.7982920625544141	0.191232783594197
BPIFB6	0.112223493274602	0.0131591485583973	null	null	0.33270581463575	null	null	0.32607290078685197	0.678243181352376	0.37607205280902506
BPIFC	0.7713686339102609	0.6356214272490099	0.00638048439954986	0.0138230240981112	0.7357210299544258	null	null	0.0943068484084699	0.18834975606785997	0.118621590189447
BPNT1	0.6397461089225239	0.27034193206041	0.6134715225639661	0.33590920728780704	0.016295577292963	null	0.608995021121469	0.495493298323293	0.132614800114527	0.60475042321187
BPTF	0.8451310319199491	0.9315868266459592	0.8945066906319341	0.676687617166882	0.530865961375659	0.0224291482227736	0.7165654982032621	0.598168522384379	0.428841465601471	0.25185802547402697
BRAF	0.10030902776508901	null	null	0.8774649402782959	0.000113972497795656	0.37817121674371296	0.541383896048494	0.8990066917609849	0.0419582707964204	0.916730106534481
BRAP	0.0264302888308487	0.962779322569237	0.34699789044602697	0.741542911924877	0.268821001684739	0.273658997891761	0.34375649672998493	0.329055763589521	0.561788683416819	0.290753769869415
BRAT1	0.6052985557645789	0.528961738592267	0.240061800257793	0.414256374178259	0.0705433948417646	0.875394906851123	0.240061800257793	0.390888957969396	0.27887491091836797	0.271750524526415
BRCA1	0.014305694140203998	0.8100128054107439	null	null	0.3839024407350589	0.174333153687928	0.164244747689073	0.0577489266722504	0.37314878936398	null
BRCA2	0.962004094709923	null	0.39999836953835494	0.401653528957742	0.718005191942388	0.9809582054209479	0.18942631371317104	0.275000004028968	0.677464010655594	null
BRD1	0.721540688047771	0.541775641987561	0.201997454425316	0.700996921701145	0.8288556457373671	0.27850110174626097	0.5237908056325771	0.544261740633802	0.157328295503839	0.48892175056056203
BRD2	0.310274808583697	0.06888790505709701	0.423358518840896	0.42941728044481503	0.233980424951506	null	null	null	0.261634081989238	null
BRD3	0.0145103578872147	null	0.7309688510482609	0.615402252485827	0.21118517068119	0.909218817465568	0.0523026284384416	0.152048998723238	0.18927250309322896	0.6767600815923421
BRD3OS	0.3722586532758789	null	0.120799052951314	0.316951922189204	0.7397541325631569	null	0.398585132601955	0.152442361889156	0.00662858349342876	0.0564728957543823
BRD4	0.267654124606975	0.0684603439320643	0.0610455532953802	0.0553463564023577	0.927460266367261	null	0.258800625074721	0.188309144033898	0.0632953787953983	0.24146523468596398
BRD7	0.635764823434249	null	0.184967989752547	0.641047872042436	0.870203319877197	0.5436354841844571	null	0.27964954087155	0.35768188467455203	null
BRD8	0.3790177041524939	null	null	0.514484545799371	0.436494635301252	null	0.10040642897347599	0.30450511947797904	0.452257642965481	null
BRD9	0.737560102158552	0.602259548475589	0.379989418628831	0.264684259645539	0.317780792620115	null	0.17330166246252696	0.20974120425233103	0.148321954072649	0.31313583333689504
BRDT	0.0488704727604866	0.304293076848682	0.576417456250018	0.880847151368663	0.954573888125407	null	0.0908454258084685	0.119686721771311	0.9770447338660749	0.813444249152445
BRF1	0.17816129616654103	0.499638870148504	0.34606764569459303	0.878005613060552	0.33631574640552603	0.9360689332699251	0.452810377270927	0.7039252609162528	0.395159936660774	null
BRF2	0.7073423903421729	null	0.8624849229990059	0.859278751730095	0.8779050707345509	null	0.8624849229990059	0.9247030055416899	0.00162514991892582	0.550994219935188
BRI3	0.0872414032000656	null	0.3555995489826789	0.19223359083420102	0.11211520513762599	0.261936846852932	null	null	0.994505669829563	0.13661819711188303
BRI3BP	0.16558815070855099	0.18620843094763503	0.8894290422350151	0.288937215290489	0.939220924302355	null	0.8894290422350151	0.195921009489667	0.35314882982222207	0.609569570320756
BRICD5	0.48453500304409003	null	null	0.713873604701773	0.217329807643022	0.0487762601654693	0.320697428477955	0.516875032327008	0.0780944767202889	null
BRINP1	0.378356461891824	0.38431899760981003	0.6738626398990749	0.465130575673771	0.0394674259205819	null	0.7811943151079591	0.374331128364521	0.437707546910738	0.181789520294471
BRINP2	0.131295085439917	0.0950904851931418	0.554718497430702	0.9889035173352009	0.935515324874043	null	0.47827151235000104	0.9662086896600609	0.101506121488532	0.9342660933486558
BRINP3	0.0294672172187865	0.0281428141044557	0.43251188208913	0.93087700263524	0.480300235011014	0.689612149971167	0.36573220883219204	0.685299468554406	0.5365372747060251	0.0512056552100703
BRIP1	0.193528024843526	0.7594287627435959	0.351833681719603	0.120349372104142	0.20439959606785202	0.44770404850834006	0.34196206408495694	0.489032080530985	0.715950373782022	0.29623957301307297
BRIX1	0.376406997363901	0.39981158933591204	0.6569430327352039	0.574389279018113	0.938168428241482	null	0.39653855612126	0.511317304320997	0.9437712680761641	null
BRK1	0.37450749639396	0.8601047497145929	0.232098925499642	0.12390778580417801	null	null	0.22288863035272305	0.153163174917624	null	0.22835308240219396
BRMS1	0.965869126307527	null	null	0.6857405341877739	0.7840664048655059	null	0.925301476203536	0.8288805328849359	null	null
BRMS1L	0.223907611981587	null	null	null	0.7333553447795419	null	0.33753219116758304	0.112660074624216	0.211849851568318	null
BROX	0.6134401844477729	0.770894930955624	0.518882586409332	0.425910623332905	0.9896457312928599	0.34006158368335	0.5208822178170229	0.658901973150401	0.901856592224832	null
BRPF1	0.506114624453615	0.0413486183355625	0.420688800015996	0.9203951872967661	0.24057750555551502	null	0.729043795090882	0.146919639334242	0.649888958280976	0.760790973068745
BRPF3	0.32215002196476394	0.7305769878992371	null	0.747819510869375	0.0108236481852704	0.616601929663169	0.0991011438136873	0.575286091902678	0.0512160690457857	null
BRSK1	0.8965856123480849	null	0.23866791965986497	0.801579204668979	0.552693272120032	0.35839846509012996	0.22491775853974	0.7749524817474029	0.16305745275131	0.6605621194888079
BRSK2	0.44084811018149606	0.216283550901958	0.631544547656942	0.0587711916193266	0.5276429606405171	null	0.943127941087567	0.0449612840470217	0.345741704655224	0.184839488597877
BRWD1	0.6429876123684151	null	0.5905991104953909	0.6963161153344929	0.34131007787273804	0.11514515871612	0.5985148270864821	0.6580143739182249	0.019245787598508	0.34021124307119505
BSCL2	0.355109395570966	null	0.709605017122519	0.246434932494498	0.6912732552760791	0.619758180745863	0.65057956212425	0.408883095734107	0.599485345579177	null
BSDC1	0.0479167076014572	0.718609759316485	0.876149401109161	0.955780307317675	0.9978997467865091	null	0.9496119461729391	0.800469415439557	0.628450530703433	0.635059669160818
BSG	0.9461976158955451	0.9984005978767081	null	0.998266266755573	0.12480120860053	0.417286078114817	0.11246277261651401	0.432840290510984	0.9380659506969828	null
BSN	0.273188852879125	0.014175802396968	0.0603964495015146	0.37864022162813393	0.9151184268120409	null	0.0904965845635129	0.144592182153512	0.17684565202011898	0.0564092261414596
BSND	0.14728548990269802	0.7140156924191609	0.0720291198259647	0.129553047179978	0.0469911243202235	0.9792474079072749	0.0720291198259647	0.0846816602577828	0.24447620441280202	0.201818147834593
BSPH1	0.813826813164102	0.16545919914600302	null	0.25219002237758603	0.18204668421158898	null	null	0.22324824904256102	0.547414126443677	0.7211004118331529
BSPRY	0.984486329396811	0.11729615368472099	0.897177109208629	0.5259427031071829	0.7974226827778779	null	0.927612592177417	0.8452479789514449	0.253531051826001	0.685851688671906
BST1	0.8800642150031259	0.5406149685880379	0.540955958574771	0.416584797750368	0.872164011752708	null	0.55295809781409	0.40867153760369	0.7526298104461769	0.555369003022692
BST2	0.8017105051512231	0.6933072635291571	null	null	0.9634403201814151	null	0.77897422279723	0.0242883714290836	0.43192754456119997	null
BSX	null	0.25225389471544	0.43384819449174605	0.275613177342542	0.9390398033670608	0.607107141193134	0.5608290962580059	0.947332703089679	0.273265309959841	0.75643061522146
BTAF1	0.8508105455346079	0.964526657641996	0.90855251298695	0.49516026177910405	0.8546021614681809	0.322108598660366	0.8548134857020161	0.979599638415152	0.447447494686557	0.0904952967140219
BTBD1	null	null	0.7952106981534809	0.7225637995096609	0.20069136497784398	0.7638635641977991	0.0209788817887311	0.257656791241113	null	null
BTBD10	0.6961957006493579	0.10794228611844199	0.8226347414913009	0.763352674813125	0.878607809458123	0.642348693923789	0.7159032446786758	0.505553669295127	0.9157970763276979	null
BTBD11	0.197287969184916	0.0150358447909025	0.361993103682628	0.7597696780394441	0.6799593574041539	null	0.361993103682628	0.58822719647128	0.5035179385599361	0.441484575471064
BTBD16	0.237664895239028	0.9188902881291581	0.204792361800339	0.23787565635499	0.36573387651081607	0.7297794212181559	null	0.709145315768639	0.125292828626935	0.14659742033844597
BTBD17	0.41133551785349803	0.0596430772433829	0.478521349585951	0.18781335007905398	0.47859879382972703	0.903860885442184	0.528636142645459	0.187195024617645	0.0944663554839957	0.43992686744489096
BTBD18	0.8066416192426279	null	null	null	0.33949979201919506	null	null	0.7070871956491379	0.6558580459719721	null
BTBD19	0.327660396953303	0.29707679840695	0.3694665268565	0.679435739637207	0.694361836481646	null	0.477544062910802	0.732530122184744	0.160412656445357	0.5533453241259051
BTBD2	0.0009096579922150961	0.00145728118171773	0.5214370609593509	0.942184298290971	0.9763497420445749	0.19408237510729504	0.822835367316125	0.98962682676894	0.9729400291889221	0.8491489237799542
BTBD3	0.664479695501936	0.5986666897534829	0.77686057438399	0.9251460244973299	0.7346903829496271	null	0.7712540066005559	0.8148976974064441	0.565181831203737	0.865964441925152
BTBD6	0.7934075040430899	null	0.24525277513283897	0.0202784619593591	0.680652232201467	0.72947405529975	0.9030487705777621	0.550322258246898	0.7879744881923321	null
BTBD7	0.8761719300372149	0.126344068533646	0.646438151017172	0.9712304173442	0.27255164796183606	0.8831809965605241	null	null	0.650308506142789	0.23933165607480605
BTBD8	0.124517510699268	0.407608085125142	null	null	0.306253863395721	null	0.0728453776606952	0.0899712663343541	0.969111023212139	0.5009366236545129
BTBD9	0.7023057609108879	0.378696818033955	0.77182026709268	0.287307427828211	0.679096355325068	0.42531628931013504	0.750627846547111	0.0665865609152324	0.7655999076070559	0.15179356347532902
BTC	0.925993745910484	0.286667670781572	0.588742458545994	0.750134145994793	0.0381284438971214	null	0.588742458545994	0.875616636329765	0.6241604513783371	0.398062572688945
BTD	0.902527554184037	0.5013024902140361	null	null	0.45118411500805394	0.8303344056348739	0.7449265117459549	0.350230796278579	0.958196933073274	null
BTF3	0.456786277480236	0.41835640664025997	0.33135309443321803	0.0505789198415492	0.415724074945226	null	0.319001969265418	0.918784675369725	0.7753704736024409	0.981102323636187
BTF3L4	0.275680458405514	0.623964483569241	null	null	null	null	0.221658946261788	0.182200018392667	null	null
BTG1	0.34150299710542603	null	0.696545714871991	0.407155911361559	0.24505022457936398	null	0.39067432979563294	0.8960844400808922	0.99389828700775	null
BTG2	0.5244622196306571	0.768120004400614	null	0.596335600264901	0.632497587245451	null	0.8509673272655159	0.8530782216288391	0.7544572156159308	0.893765429358255
BTG3	0.71783742156834	0.885003443447325	0.5611713569375629	0.9324050677175909	0.7922134262087691	null	null	null	0.473819086725788	null
BTG4	0.38434268611546896	0.158642719202866	null	0.495670876749713	0.9113196127328279	null	null	0.329255424215437	null	null
BTLA	0.351486632037722	0.7155822451892421	0.9749923502607758	0.5134434627871389	0.49930750249587996	null	0.97486925456097	0.47772361762064003	0.5704568211642039	0.9875161589681659
BTN1A1	0.5718560031941811	0.922134237188683	null	null	0.266412527931151	0.0459137746798578	null	0.520857388909183	0.51413662231233	0.675119242661188
BTN2A1	0.574263650270522	0.20046347494297798	0.9733358583218751	0.857795083739073	0.985482255733528	0.8722471866337399	0.977908410889653	0.712698431494679	0.7760804060929469	0.935873235983794
BTN2A2	0.9388648855450591	0.573897393186957	0.875211706437203	0.9067530065505419	0.360394804112493	0.952695701628141	0.74244049890503	0.432389039229094	0.30193871075137896	0.509445885757491
BTN3A1	0.7126562727068271	0.41213855151147	null	0.49290298536000604	0.47923152847758504	null	0.635562884639271	0.449054656310841	0.28134948211018396	0.934237815833658
BTN3A2	0.602458081507032	0.862448528380509	0.8256173257182979	0.630552392427425	0.997034078721275	0.9666745686358321	0.0542047642580248	0.648722759172994	0.9878614556371249	0.576715961243274
BTN3A3	0.458002972408959	0.727721577816438	0.940603644291192	0.932857777024266	0.47799176396811893	null	0.940603644291192	0.9715668412147119	0.850479011257917	0.626838960588194
BTNL2	null	null	null	null	0.37494064763589896	0.218215304550387	null	null	0.249791910232404	null
BTNL3	0.7976378971338491	0.9252676326098241	null	0.8300637787747109	0.0158895877411062	null	null	null	0.35238180354480103	null
BTNL8	0.547322748711374	null	0.131060023225752	0.37309282332769106	0.17985328989869698	null	0.131060023225752	0.39885900213314796	0.142124623257511	0.576990939244708
BTNL9	0.70826418584699	0.0524937124713389	null	null	0.3553080620906	null	0.42251934788558093	0.7330924205188041	0.654456231556151	0.6022345524562671
BTRC	0.0261601863918468	0.6809229455926429	0.10453691523543598	0.372382775962677	0.0847801013061238	0.494269956947806	0.148346526423751	0.48880146234677097	0.532207892099674	0.292805625659389
BUB1	0.242474761081785	0.21258500725806	null	null	0.959405202703754	null	0.6436239253199829	0.114760452285151	0.301075410717308	0.0936224344222789
BUB1B	0.822964489955427	null	0.957257405504114	0.938105737125127	0.11355277869417998	null	0.884847165304871	0.9118966972415731	0.692982917293849	0.5471438386340971
BUB1B-PAK6	0.7418885757256691	null	null	null	0.0755416822349063	0.23902317104939602	null	null	0.8612121548508659	null
BUB3	0.816307827981378	0.725664175486038	0.86895559799016	0.929763794678756	0.137854794209685	0.0850054900603605	0.5718996649699439	0.9936133649141629	0.731328242257006	0.9415097469273609
BUD13	0.9094588282726379	0.283899126449364	0.988423235487417	0.8142284834949342	0.27677835292651803	null	0.976374091800259	0.954416250661508	0.45902580757863204	null
BUD23	0.0405992081371942	null	null	null	0.738975109476624	0.8555041531696129	0.265526361680055	0.427249919229487	0.520105054107188	null
BUD31	0.24915398420671803	null	0.8398653179483759	0.24126498934162502	0.311275056289261	0.48652230939608	0.5977592032464301	0.23548215194069397	0.7151838822745029	null
BVES	0.605868778815059	0.998823180232422	0.9760317314525799	0.0893772898663411	0.9693419091639058	null	0.9760317314525799	0.15809669169220902	0.8519417264274309	null
BYSL	0.000843833133498784	0.0533476331581562	null	null	0.8925829733898841	null	0.9867885591307859	0.9754236300965899	0.969662817999326	0.9490357517899041
BZW1	0.136324842017025	0.783194345910266	0.21854780175180302	0.00810724338965063	0.17601828682201698	null	0.154113930753271	0.3047877222723919	0.14173547815876902	null
BZW2	0.344064341206555	null	0.794950803776184	0.662681100864853	0.9491488100630319	null	0.797034664544782	0.709068836599977	0.8720098125820941	0.9676473342072549
C10orf105	0.26269028996905	null	0.21370752096505802	0.714552731149527	0.770189506713597	0.45342266953108706	0.9649842236715259	0.5646579240930849	0.692705177660109	null
C10orf113	null	null	null	0.978641595420263	0.9935426639631079	null	null	null	null	null
C10orf120	null	0.8112121298145769	null	0.37052958560886895	0.793492938624235	0.6585957440130171	null	0.36311791262923604	0.6294690274887421	0.7795952460046421
C10orf142	0.934011208253168	0.675381826288013	null	0.920152510853523	0.729296220813474	null	0.889460895939462	0.9649027513747859	0.8576313831735141	null
C10orf143	0.717215316242016	0.663745606464921	0.144524612438482	0.00211069136078457	0.0073473699273888205	null	0.144524612438482	0.0008569443614830919	null	0.00152400517422691
C10orf53	0.44309264122438297	0.277669715241594	0.0374059441300862	0.19497428241057999	0.859214028485751	0.334806062799282	0.0374059441300862	0.16878771064454398	0.0400304547520676	0.183369254878182
C10orf55	0.7277000299263571	null	0.285594345044197	0.548147106871744	0.781039629767884	0.99322790765433	0.8796619091280171	0.11221866643570601	0.0985354632709663	null
C10orf62	0.165380166084329	null	null	0.36805168252972104	0.40740690131015	null	0.650621370618652	0.15933890400943101	0.8750277459840808	null
C10orf67	0.263894359266228	0.9614411548857181	0.6452275174116839	0.14212641592083303	0.619985036926225	0.122726381066979	0.881934799338071	0.9543657476455011	0.999442214019333	null
C10orf71	0.998736710397364	0.597615258941807	0.937791154481521	0.999340358228114	0.9951891672439809	0.321886894257834	0.9390374778236731	0.9770861295824449	0.5777402322053471	null
C10orf82	0.0559435870833408	0.9642199961431109	0.0167204368400847	0.486429689458416	0.9075643933389449	0.426368293710199	null	0.8523955257193842	0.9441392406191459	null
C10orf88	0.529666283309463	0.129168180370931	0.836017634636012	0.7876464597949371	0.0556263470313463	null	0.7121648631291478	0.7475488683304229	0.35268617444311606	0.58488698077048
C10orf90	0.782407163973485	0.10107126367363099	0.354972850924991	0.549581286320504	0.5401320352390699	0.654976994493987	0.012667195550191999	0.287069857049696	0.4888852649422629	0.582069729559921
C10orf95	null	null	0.768295095067407	0.609690667364063	0.358351407383127	null	0.512195049842444	0.6870288294456789	0.972194991560702	null
C10orf99	0.729234136081817	0.431380195327086	0.0462127122767996	0.058482732920012	0.896643871355437	null	0.296092169414529	0.865112466673878	null	0.781866110934855
C11orf1	0.596960485377292	0.674687522390928	null	null	0.32658775999219103	0.6303617308978	0.00917954617007155	0.32369067751758096	0.780067915883614	null
C11orf16	0.547276634600985	null	0.49801252324531303	0.499092904410891	0.726010185600535	null	0.49801252324531303	0.67334869617373	0.6957250368274929	0.283107991790607
C11orf21	0.8219527252488009	0.41500964788282396	0.625302451944429	0.6371885720553061	0.4523554941883	null	0.738087867643467	0.816741729312448	0.776451402656333	null
C11orf24	0.7849306604682271	0.345471678747157	0.8819815537920809	0.46456193933276796	0.890558870564283	null	0.87237680775123	0.0104291983141638	0.689115462351617	0.7304580717185241
C11orf40	null	0.442825419115726	null	null	0.140538026548014	null	null	0.614087221566724	0.934437434955986	0.687796357136958
C11orf42	0.0613476171561017	0.94673262005951	0.5069083196820771	0.7282183950119542	0.0891803033993623	null	0.5346891733000221	0.5224601630544979	0.692512654106968	0.815355514538108
C11orf45	0.192427696127089	null	0.6536807033047349	0.612421959856985	0.541255855306778	null	0.7366587010872391	0.277315181486799	0.9154379988498059	null
C11orf49	0.639389267522144	null	0.758298675360597	0.0132041209343644	0.633245586143259	null	0.6010236283754661	0.9362271158132741	0.120458967157459	0.0464107244285026
C11orf52	0.255446837264768	null	null	0.162463520551573	0.7604371193612629	null	0.647988842659827	0.396046021691838	0.7436418361598208	null
C11orf53	0.21488944305059302	0.007888817229478541	0.0627540398268416	0.154917865278057	0.184140141877614	null	null	0.420874867093049	0.0258904789644099	0.373680886804613
C11orf54	0.634948888522553	null	0.170103896573404	0.20218624875783303	0.861240152810636	0.6099865813519039	0.209858773900646	0.18710232178423603	0.10632964288491803	null
C11orf58	0.263422203844341	0.00411216663112901	0.113136391746489	0.39642095254301	0.13680213114196	null	0.970763965656624	0.6063565757693901	0.993779957966284	null
C11orf65	0.9107718133708771	null	0.12539829284846798	0.594146905161309	0.360124154775761	0.623396174386712	0.12539829284846798	0.731206540651863	0.9144246268121059	0.9491656986258941
C11orf68	0.344216413404345	0.25190276480086105	null	null	0.47144703045976505	null	0.45356788702254497	0.34423364023102804	0.442759076997118	0.256345324951344
C11orf71	0.34931636090761	null	null	null	0.19834351201526298	null	0.0512064255891651	0.586617680792528	null	null
C11orf74	0.679512954904563	0.620480453649941	0.0885132193282758	0.196975134760114	0.677601641045426	null	0.0278410805700614	0.22306756845992898	0.522072840880748	null
C11orf80	0.27181912367073396	null	null	0.44823718379137395	0.0760261433499851	null	0.45820637035375394	0.297367007010189	0.9144786184018401	0.5512098185891601
C11orf86	0.7112536682518259	0.536419624972812	0.789913369256581	0.8026306118165552	0.6344425070441221	null	0.789913369256581	0.5507171988123671	0.5134531605420191	0.20617363942390804
C11orf87	null	null	0.208320897945667	0.104445559525045	0.269020590613747	null	0.3027627377044	0.270940200555297	0.30277508209886606	null
C11orf88	0.20466264408471901	0.218329790100258	0.20809684250361202	0.25225601393944097	0.457084630089756	0.19232749746287198	0.232722127882902	0.203742851542936	0.872495347443748	null
C11orf91	null	0.069619862482474	0.975214914426346	0.9943419453521579	0.774248162567114	null	null	null	0.698489549355965	null
C11orf94	0.9525691362966031	null	null	null	0.818475694950836	null	null	0.8538054583321559	null	0.27181660778391603
C11orf95	0.198456768901403	null	0.43344178321606397	0.298256021478625	0.0177259748915787	null	0.314504732157007	0.562927141775606	0.6943234708229751	0.44619720797424606
C11orf96	null	null	0.0831551346922244	0.14757062150850597	0.374150541382067	null	0.295318254599385	0.285696862030116	0.18690871422413	null
C11orf97	0.770374676529346	0.8033470283335509	null	null	0.696571845852478	null	0.970266428507997	0.6791087831872811	null	0.11561034599372301
C11orf98	0.42562887542784705	null	null	null	0.7718332647214301	null	0.538976377736147	null	null	null
C12orf10	null	0.250227530336236	null	null	0.9724189992707901	0.92782329614683	0.49871264491287703	0.780661532421193	0.149674168118371	null
C12orf29	0.0160122109632954	null	null	0.905050560387302	0.272751645674786	0.7196194781000259	0.158982822055234	0.0256011248073743	0.598892269061033	0.0281165434453496
C12orf4	0.944381524597847	0.8451104418192249	0.850713547517896	0.169533999207595	0.10076447976804301	0.554024668187678	0.9933046467662059	0.303354785893273	0.592725992641259	0.569394627123485
C12orf40	0.858126236771022	null	0.0395362546646556	0.288312468773445	0.27844216598589006	0.40744178533338005	null	0.4774188836022589	0.59367331414811	0.7531821604628101
C12orf42	0.612588584216897	0.19543955730315196	null	0.0956096558715498	0.35542430805189296	null	0.205115858011251	0.15486947702222	0.0957201632803364	0.0497704091463285
C12orf43	0.44112058254456105	null	0.8501060335411609	0.78096461790357	0.4246842745667849	null	0.59730810521067	0.292715409260157	0.8343204099376491	0.897345218884327
C12orf45	0.6210683055840122	null	0.8382665616150259	0.825009971211215	0.966040835303832	0.9903585569737691	0.8346352019584571	0.903982316760958	0.34487100063449205	0.9366344752532729
C12orf49	0.10761969438272	0.0741433858582584	null	null	0.48453384152031104	null	0.14808144065013598	0.33535721263856	0.412890539357425	0.614049148774287
C12orf50	0.40286752265508896	0.669770462726312	0.12880194635515302	0.0247545657162089	0.667658705985469	null	null	0.640373227909787	0.0801750594350904	0.644198180090151
C12orf54	null	null	null	0.0698101866229945	0.568151396594035	null	0.8430299486214201	null	0.922491276690837	0.296090599231563
C12orf56	0.23380155393699198	0.580218771040321	0.0971114539801545	0.125437940807754	0.6070936625311251	0.08119659245816001	0.0991888109832648	0.274764449795631	0.40133599452958396	0.996727493053174
C12orf57	0.0886348341763399	null	null	null	0.12432279361116198	null	0.19847084463139802	0.977578878107663	0.9458006328247371	null
C12orf60	0.9092774764986781	0.998163012090445	0.281379737373247	0.916031524197876	0.0157477490063512	null	0.8787296683666679	0.7086394558034499	0.17329148465619898	null
C12orf65	0.448766874636972	null	0.42396564574326	0.980741512796401	0.750769292779083	null	0.100089192193385	0.816424659427184	0.654802288700241	null
C12orf66	0.18297267548003698	0.9684715435411121	null	null	0.915051680408711	null	0.9939261665920409	0.078669206282684	0.667836859565484	0.40640914614028
C12orf71	null	0.139344878595859	null	0.924296436552499	0.0238987572656502	null	null	0.93212090869709	0.580820573625115	0.31403987422950397
C12orf73	0.4721144935977539	null	0.41639607942008794	0.273068453882866	0.292810794844183	0.272737780927756	0.9172235243993199	0.749425609300652	0.6325456527675749	0.519245393817327
C12orf74	0.14202853057528197	null	0.9462542959880671	0.8932380433189558	0.63260623907211	0.626236873677947	0.985482472404938	0.403793739845233	0.0631399204372967	0.930094194193043
C12orf75	0.17533600897362198	0.071196590106705	0.261036195687895	0.6423474274866939	0.8198742744112809	null	null	0.7561386532749459	null	0.9985322205960759
C12orf76	0.297273529261381	0.21674342682259898	0.684019741517314	0.106851336248215	0.6087134426717199	null	0.30731168504263695	0.148247871022288	0.7085197031806619	0.495151057513307
C13orf42	0.9259365728310379	0.847028234539648	0.708623333568063	0.29646098139537397	0.39889361632583403	null	null	0.853684892178293	0.8697996371748841	0.274263874138647
C13orf46	0.6576496101153411	0.594337077218569	0.797506280389097	0.85781386577528	0.41884230785543003	0.42704428118676396	null	null	0.9543816516221791	0.511945481612499
C14orf119	0.8076781831533979	null	null	null	0.3464877638229781	null	0.736987029297606	0.882083403596721	0.956109346829951	null
C14orf132	0.640907531375291	0.243588782524118	0.0836029748172012	0.734873985826783	0.620762146267389	null	0.970913836580957	0.9774517441690409	0.44746810074641796	0.782252201685362
C14orf177	0.555026828922823	0.0485239376756779	null	0.9958045673709629	0.527674378193366	null	null	0.817041402523463	null	0.6946809007304872
C14orf178	0.531904349219724	0.39582979988922107	0.338381000847971	0.66407076608229	0.318358467635454	null	0.107189711411414	0.882223950266599	null	null
C14orf180	0.15676246563086302	null	0.0536974305836522	0.0908756377162268	0.152112314230741	null	null	null	0.42997503106679297	null
C14orf28	0.109531592201002	null	0.471544192609296	0.471544192609296	0.624281491415996	null	0.224878511498273	0.27218773868755	0.13525216593095302	0.286105966957418
C14orf39	0.362532196936365	0.983506347881861	0.0829797252332289	0.18363768052558702	0.0763096641336131	0.00265600145907163	null	0.441597370392384	0.47026556895843397	null
C14orf93	0.659342062987082	null	0.838222038731234	0.394893933410627	0.195357986858736	0.8867800655394541	0.417904618773322	0.36737881795481303	0.11561732904456401	0.28967437098923804
C15orf38-AP3S2	null	null	null	null	0.0917184988025843	0.0923826197684769	null	null	0.10745432616124499	null
C15orf39	0.0854709551697227	null	0.169446680691449	0.149205166363128	0.24596769392531198	0.508451765628244	null	0.26660917157188896	0.405036686896453	0.136693748577122
C15orf40	null	null	0.11038806365155401	0.22167041253365602	0.09670841841499	null	0.10189290441741601	0.10189290441741601	0.572922138688682	null
C15orf41	0.148513620314258	0.9188477164777491	0.318443933331846	0.5561421880562	0.36194073053050896	null	0.322656248345102	0.367305907547815	0.6363744153144419	0.42919645050564603
C15orf48	0.34778855594994607	null	0.407657653492428	0.274929061873916	0.0528370344569735	null	0.544330610362758	0.579416739239344	0.339036619621469	0.537304793342919
C15orf53	0.0842346083842502	0.7409762988988091	0.623399215078943	0.85276382868382	0.994638240956922	0.7886519498794191	0.40572422705246797	0.417144419761011	0.754550849823558	0.36823118273117994
C15orf61	0.6136939346103001	0.565466510950509	null	null	0.8164121958004891	null	0.48724724842936407	0.8003573253883479	0.355587123116644	null
C15orf62	0.0772599273487879	null	0.259584628512601	0.0645908028499735	0.0450722412569994	null	0.6316073724212621	0.0619889190822777	0.14116704317633402	null
C15orf65	null	null	0.7056962604227259	0.36471678447270794	0.47317565449471005	null	null	null	0.191994629385897	null
C16orf45	null	null	0.885263698188007	0.5021876351819919	0.47021438428613394	null	null	null	0.491307111861623	null
C16orf46	0.828751903436306	null	0.27089756645093	0.413115808566282	0.704838623073692	null	null	null	0.931790304832112	null
C16orf54	0.244109754988482	0.40547462589782396	0.526131502760783	0.40698755462283903	0.526523089669829	null	0.35161879404244495	0.20821819557577104	null	null
C16orf58	0.11100939166055199	null	0.47726533952692096	0.5897401257931539	0.664025260905605	0.4811228427255929	0.473639636814418	0.44418786033278207	0.898294142415897	null
C16orf70	0.117956916566431	null	0.057506489650482	0.121383768614775	0.6758283664967101	null	0.057506489650482	0.121383768614775	0.796833001721698	0.9357933312648471
C16orf71	null	null	null	null	0.7591235770110509	null	null	null	0.287294214322158	null
C16orf72	0.916839306367753	0.12265313429267499	0.8726656411132281	0.8008394307777579	0.0793472919086962	null	0.9645280486235659	0.989387427829475	0.598967736899412	0.603949278621696
C16orf74	0.824718776191283	null	0.5064652132022021	0.962450300822749	0.321130952314388	0.29597667968962	0.527506494261358	0.9431077945509889	null	0.7173717627371601
C16orf78	0.20262800410130802	0.457636859349154	null	0.501541559997485	0.166950620055833	null	0.396139048425659	null	0.9759807460209191	0.47555736976051705
C16orf86	0.0502893293544591	0.24199379866162501	null	null	0.128169718419275	null	0.047505216350719	0.0788503904338749	0.797874559724269	null
C16orf87	0.0183285896305125	0.259587146682584	0.00817084953785452	0.0143458055026054	null	null	0.0082590764585031	0.00859711413720055	null	0.662669809044077
C16orf89	0.0212228052571289	null	0.396486161919654	0.9250507677937829	0.793069500746262	null	0.102727473444421	0.102727473444421	0.219052191880441	null
C16orf90	null	null	0.93946587763294	0.9680873389137299	0.97980655262144	null	null	0.932794508877403	0.702807112838427	null
C16orf91	0.0856660078090381	0.319624920603255	0.12715731786809698	0.24807583328225002	0.8253574935056	null	0.0873995748837864	0.0931308745205097	null	0.416257912443586
C16orf92	0.629417018646668	null	null	0.783479544573376	0.18584448758818	null	0.7660450279849	0.257690899801025	0.7103220937201709	0.892073605451357
C16orf95	0.993539728982081	0.819606843474033	0.9128219107814631	0.9479184015960759	0.817644758515427	null	0.980214982616774	0.9804485624582671	0.24427379730501303	null
C16orf96	0.9664076094821792	0.758267643463557	null	null	0.6276006107323809	0.38310569975898706	null	0.635883041422657	0.0105902091433294	0.6723994704808511
C17orf100	0.425834972392329	null	null	0.168963814147183	0.839590832548419	null	0.18433711264780397	0.600233515260967	0.734933501777356	0.00592971328059888
C17orf107	0.6318448422821171	null	null	0.38237986919663103	0.0180827674323953	0.437575930202275	0.850320638936612	0.578914688355843	0.7555844339849681	null
C17orf113	0.13290728335457	null	0.907052212434663	0.954636672776123	0.5600582226504859	null	null	0.9784528864797869	0.511757498343888	null
C17orf47	null	null	0.839292269504572	0.9582890424453729	0.28609862696161703	null	null	null	0.242281320413263	null
C17orf49	null	null	null	0.501572550355971	0.943858033888891	null	0.659882498962866	0.333698531708788	0.17100062636512398	null
C17orf50	0.00301195499193607	null	0.786650503451077	0.951949645477805	0.7934784938785941	null	null	0.7324399736337109	null	null
C17orf51	0.662557799681313	0.32689986790969106	0.7846477377981059	0.879166072219643	0.896644288246087	null	0.7013715745883821	0.7579876421673821	0.9877292203857149	0.6744489349003281
C17orf53	0.35944745818662605	0.224145499631203	0.977076600139213	0.0772472092485348	0.867194816276664	null	0.977076600139213	0.0587989816781403	0.9312786432545122	0.9196316310025391
C17orf58	0.5879365374322221	0.849230456144743	0.15895476319277402	0.114250364017564	0.5781601882746501	null	0.0912601258307809	0.20592389808518105	0.080904790116379	0.564394812329751
C17orf64	0.13934618139796	0.339006768823097	null	0.953514166114766	0.136477671132636	null	0.170208622182971	0.0116701885755162	0.0168992404054851	null
C17orf67	0.0545901166509458	0.0836203103395787	0.0362595687487078	0.00905778983029659	0.155798462449359	0.0307721861296524	0.563889730282787	0.58911425683165	0.789455235753765	0.962070562244567
C17orf75	null	null	0.417804542484312	0.524685381734327	0.6402086545719139	null	null	null	0.926704652256319	null
C17orf78	0.562168865580088	null	0.5705901267942829	0.14549240648151998	0.519812629178938	null	null	null	null	null
C17orf80	0.49558877869942797	null	0.521003976818449	0.255483080217047	0.7244144306652041	0.25701465712209104	0.536676835369655	0.489565866288397	0.26260239321625	null
C17orf97	0.41476344310531105	0.478107166639036	0.333326513585549	0.7988630024735831	0.146031407627867	null	null	null	0.528648359858492	null
C17orf98	null	0.157968255734379	0.761722760473323	0.9530952947408959	0.38676019655842697	null	null	null	0.22579459810767397	0.7601228537220241
C17orf99	0.384972752265504	0.706944547910908	0.5456881579660651	0.875490433838665	0.115134727914715	null	0.5456881579660651	0.9775039701214709	0.0812204692765207	0.567271873217683
C18orf21	0.7946013365844509	0.198833880371721	0.0340076148030629	0.069976082291032	0.10629137029425001	0.15970084725963	null	0.16067805483798497	null	0.8097305581287509
C18orf25	0.697386628270298	0.204496941058905	0.631684231076019	0.946887786450285	0.32471684653724703	null	0.613093941024808	0.679442073750736	0.580790281969641	0.5154424870069471
C18orf32	0.20178304768281302	0.10874341723237599	0.33818510617548	0.332403403303227	0.35952032712616205	null	0.886004370768106	0.359019441279035	null	null
C18orf54	0.501462740064166	0.177495705645082	0.456885029628989	0.47365410200889796	0.0995966962912338	0.126397391820665	0.49851487958735397	0.6310437574129599	0.783248594850576	null
C18orf63	0.29888770807243104	0.15518379371835098	0.8191104148313392	0.222331143071589	0.82547195706167	null	0.808200542862039	0.5714385849502309	0.877523506766783	0.34456232524849395
C19orf12	0.911638385978456	0.564120043761433	0.9757529386325992	0.9853263408643629	0.254489506672754	0.46174324109477	0.914873850580643	0.77160105243321	null	0.7511400453629391
C19orf18	0.28978906193387105	0.592838189991345	null	null	0.6065040851689361	null	null	null	0.8688251541000749	0.18590075172114898
C19orf24	0.9994934668211239	0.8420436652033929	null	0.32376442912843106	0.5414729589415901	null	0.33004946432676396	0.202092378412679	0.17551888091145496	null
C19orf25	0.892292966694111	null	0.684217351343074	0.47303881668325604	0.237307457124876	0.255999606137547	0.684217351343074	0.524673492863121	0.294862568786531	0.617741975670287
C19orf33	0.158732828910831	null	0.0544056841039693	0.038690708825826	null	null	null	null	null	null
C19orf38	0.910129648429178	0.566794578949552	0.9571913433170579	0.8827334682739749	0.45215867836821705	null	0.9000082115715601	0.7785041467471591	0.5526327346914129	0.8855960652856579
C19orf44	0.30019872592501196	null	0.816489660702257	0.730083404991843	0.694292089440993	null	0.9937482918377372	0.9955451666858309	0.19312379900376397	null
C19orf47	0.758087278593729	0.11408714433093302	null	0.527290639211871	0.393164127944546	0.746727761296162	0.0552371104957761	0.0995020906569569	0.8902301440694399	null
C19orf48	0.29444720647524697	0.7126034255242808	0.636554154580974	0.0546161853001815	null	null	0.6669808678768051	0.7476571597875451	0.30922259654181	0.8453616656585379
C19orf53	0.24363345226349897	0.49992681001490796	0.12767189615973198	0.5903104917473331	0.378143671221467	null	0.0463228666734871	0.570239343596394	null	null
C19orf54	0.183215559882688	null	0.835972739480658	0.110264146970407	0.7120246343541959	null	0.13337297852722801	0.0573201812445399	0.0969965662756272	null
C19orf57	0.968382216977511	0.0976577440695585	null	null	0.601665931890001	null	null	null	0.373104099217996	null
C19orf66	0.0006106305439386169	null	0.27467762775265603	0.542505919826691	0.959991443694064	0.8037051271484129	0.24328884836156198	0.185491444745276	0.32658895490544604	0.20769352477796
C19orf67	null	0.7873142034379409	null	null	0.7366958441144951	null	null	null	0.754765806879764	0.619524061050167
C19orf70	null	null	null	null	0.365769637089949	null	null	null	null	null
C19orf71	null	null	0.918310985384568	0.877322232780516	0.11151521592643301	null	null	0.0346112347872083	0.0167948191954927	null
C19orf73	0.7313373791891948	null	null	0.0875274568453346	0.746604830874797	null	0.791755810923874	0.42172329060827096	null	0.174574959005148
C19orf81	0.0932952427155551	0.6746555359353189	null	0.6876220138518531	0.0247243826263942	null	null	0.140039362801366	0.637269165468864	0.247281954396457
C19orf84	0.0710188285354626	null	0.47732014551755	0.877837299715215	0.992225625096139	null	0.47732014551755	0.839303367904646	0.33668099833058	0.5201467762385371
C19orf85	0.941128158514114	null	0.288351442093177	0.41748551917503796	0.995353803866037	null	0.7007161980244111	0.969142498215212	0.452607131677103	0.7434054777922021
C1D	0.9096625744218559	0.0483202263355504	0.0408567055499881	0.703147689786351	0.0215155213509659	null	0.0408567055499881	0.751136598517996	0.20372452001407698	0.444735559123762
C1GALT1	0.23708599819107604	0.145411594961809	0.42559991109628403	0.10180030768407598	0.234121663216564	null	0.37832364710104205	0.199050072278645	0.711392874378819	0.48406171708735996
C1GALT1C1L	0.9079550856762441	null	0.00604193666996045	0.7681233569613629	0.989026258563381	null	0.7227662628190029	0.9510441851780659	0.625883767263536	null
C1QA	0.927161609835011	0.35762377515469	0.0863591211991517	0.279413008209498	0.362369964250068	null	0.44353287061724395	0.8613930851658979	0.4382649379589771	0.895939944995349
C1QB	0.707420792047482	0.23571869346398	null	0.8279910692045309	0.92216209375706	0.851621106247838	0.110871223495462	0.12051835226872001	0.5984630518722829	0.367147306231895
C1QBP	0.894160468939623	null	0.40762639496977704	0.571245322712691	0.941037047436646	0.7574490420956509	null	0.100908707902069	0.340657730801161	null
C1QC	0.560647186551996	0.8111741026282191	null	0.860798179489668	0.965077195263876	0.794752104281589	0.8857664778950172	0.8757118366850729	0.720468780083638	0.509181103969311
C1QL1	0.5564697921103741	0.316786015739433	0.32471031217039303	0.107649945033054	0.8086123382534841	0.775923143036111	0.511906824378058	0.21696835215492102	0.49155363857326	0.278009921687828
C1QL2	0.24603021890194895	0.589310025401126	null	0.463683889311497	0.36126631468439707	0.8352639116261379	0.418806192645461	0.306854342904463	0.38803128306590506	0.42049182982679906
C1QL3	0.508596270118869	null	0.43609781610749	0.977447232688217	null	null	0.554165271110682	0.6949514622473391	0.592623648623315	null
C1QL4	0.8663455564589019	0.7756770778954829	0.8213512777450821	0.9905447152605329	0.16782510784167098	0.17969685310126202	0.8213512777450821	0.9398550938022192	0.758796765761609	0.7900606345620429
C1QTNF1	0.907858151898878	0.7702188796490259	0.682160029044532	0.436089418652477	0.7440504519029041	0.23458529090156802	0.355017950039986	0.0957549649717244	0.43613112352386496	null
C1QTNF12	0.83182492766573	0.15100072611659102	null	null	0.966721143638126	null	0.9497817189734259	0.5984722855767729	0.884976295762973	0.940452660300792
C1QTNF2	0.44575491987065596	0.0333641500157932	0.101322986067669	0.0471252164629135	0.0392127160344327	0.0146157609844634	0.101322986067669	0.929578766978346	0.10700788566819901	0.4723584605837079
C1QTNF3	0.821296107467619	null	0.0945584308445994	0.489158764235536	0.204831292133631	0.286717355218708	0.923870452430512	0.956321917871799	0.894211682151646	null
C1QTNF3-AMACR	null	null	null	null	0.0982424942833273	0.223124802418557	null	null	0.91284582382297	0.341997686861765
C1QTNF4	0.16674527674382	0.4785197496732221	0.582122085400151	0.616504036768751	0.7296051523463639	0.989919385796496	null	null	0.0306587952120969	0.246752719277432
C1QTNF5	0.0924312571208903	0.669661737568928	null	null	0.46117828945137895	0.433647066438557	0.597355017703675	0.6014620335718001	0.5654377824268311	null
C1QTNF6	0.8205990925641801	null	0.996113554405023	0.35836811737295704	0.477125920522931	0.3578052496232729	0.9872094309478541	0.33084284436262107	0.5490925678953139	0.592718892309525
C1QTNF7	0.8623839659154001	0.9380720925771171	0.667265640587172	0.9806802918050359	0.528714427312951	0.116022782407881	null	0.8535291431651499	0.42180463290503295	null
C1QTNF8	0.7310937054361509	0.916610570143739	0.955796360138479	0.9878413861267691	0.445609133777873	0.53851574914957	0.942417668343332	0.439058952134728	0.67005357806225	0.0972122162006996
C1QTNF9	0.180969912180677	0.965225225667826	null	0.949586005754707	0.19251390453015801	0.33150896062287605	null	0.117769252421422	0.7789852494341759	null
C1QTNF9B	0.7141671293094499	null	0.689343475460905	0.352757155891745	0.798041165265702	0.6860260893163371	null	0.535776032539993	0.31134494895505105	0.732686050249948
C1R	0.7493066299610379	0.0719047188587073	0.0857781605828709	0.375840167056941	0.431055731071999	0.0968801143569908	null	null	0.5367529541243371	null
C1RL	0.7433726377683499	null	null	0.7656291713758508	0.6845461501252771	0.0832852301961707	null	null	0.12385671768279301	null
C1S	0.9751233303922181	0.0705096516351191	null	0.496947546018192	0.10472565221020098	0.663623369471412	0.520565360299085	0.792926937997996	0.449973976301802	null
C1orf100	0.7444046806035041	null	0.101322504772016	0.470583269336664	0.0488339514571609	null	0.15757243915835098	0.896536321112721	0.5576405529323121	0.8147449172782092
C1orf105	0.845865857132856	0.6221924226577261	0.753358988677692	0.0421895450357623	0.675351242529832	null	0.946666017509862	0.0544937058074332	null	0.804781515251721
C1orf109	0.8201358950370151	0.6581622625980511	0.32483042505069504	0.727690761513631	0.377443047670084	0.9211862786093001	0.245470765211784	0.7246683799222641	0.16839035355663	0.563606516738691
C1orf112	0.12113785909510902	null	null	0.00787183184753093	0.842578542000445	0.8576579689385809	0.146680390166908	0.701863083295442	0.0686905537733754	null
C1orf115	0.39364982072293	0.7009364600235151	0.540376671411315	0.9094689772077009	0.8583908292235028	null	0.506562145573943	0.905025640763961	0.17952077716858603	0.8436789973462191
C1orf116	0.16916204940249696	0.0122169458120424	0.132417553469128	0.23486193620380602	0.0144467048322598	null	0.444768894730044	0.14098762898126901	0.528329612958949	0.157920160636775
C1orf122	0.34857464690631396	null	0.201363254962257	0.162017097796746	0.44498590026330603	null	0.491893567893683	0.345323365420724	0.159177386342106	null
C1orf123	null	null	0.926140268381773	0.8631460709244201	0.9787933718287529	0.610127158173611	null	null	0.204339329879601	null
C1orf127	0.375087555176016	0.38559924551947794	0.19529141336132602	0.381970783776389	0.6885750591492149	null	null	0.710529600148245	0.26182095623262	0.377078727543606
C1orf131	0.0731011983426136	0.0625888720714918	null	0.907075551369774	0.29179503717711897	null	0.790519916949613	0.4052215997630779	0.7798137133440551	null
C1orf141	0.805913690304164	0.8597555975753578	null	0.0500915442306253	0.28215582584494103	null	null	0.5088963732574711	0.477829666057781	null
C1orf146	0.501491889720127	0.5143759209885239	null	null	0.375179339093513	null	0.79167084509204	0.371604117510163	0.671486169153647	0.0631990790107618
C1orf158	0.670446158636227	0.6990131888272441	null	null	0.322658104880148	0.6475269207319899	0.9606247182397399	0.8369499214917929	0.46144367236273703	0.8932163372899941
C1orf159	0.682841483962245	0.961053967039891	0.148998010377583	0.21122335493217498	0.10534329422463902	0.8200100315789279	0.148998010377583	0.17293209219733302	0.447305493791964	0.134789731991504
C1orf162	0.374702372491536	0.8660573338636359	0.19670161105935502	0.657334432407453	0.55929609763304	null	0.5640370990079859	0.47966780167183004	null	0.265704550058614
C1orf167	0.18779186959991198	null	null	null	0.09249083809300698	0.0952284611232911	0.9405877240406479	0.0974578320756483	0.5856830196442789	0.21120409332041098
C1orf174	0.384138959037594	0.254726167810734	0.38043476548218397	0.7156299262656991	0.979081702678815	null	0.27979936035394204	0.36141400021588	0.22088641523083102	null
C1orf185	0.9615954990362521	0.9754067786184352	null	null	0.5303236064154521	null	null	0.510452040244644	null	0.322610558849797
C1orf189	0.959374746253148	0.797651935000958	null	0.5797699383245339	0.673592950047716	null	null	0.7301573885270051	null	null
C1orf194	0.32838804822752504	0.950312875779677	0.104600126007316	0.6108970399418361	0.8050593526070992	null	0.543178731037249	0.5713805276842729	0.654620836551325	null
C1orf198	0.838717266039982	0.444134696772109	0.585656062032853	0.9239915942578959	0.873818672970381	null	0.0689971762200362	0.8173781692562421	0.777837782845787	null
C1orf21	0.533172339134204	null	0.750754378685857	0.570498177833886	0.7815454716943421	null	0.572729067164913	0.5244116576212801	0.577220713011182	0.861716866962336
C1orf210	0.00983131530258641	0.38071329076170707	0.43681482882353795	0.6996324805489929	0.684973891620016	null	0.43681482882353795	0.7824264668784641	0.351244927934893	0.591028747699732
C1orf216	0.0692828236521968	0.0767024735230757	0.467626630910451	0.7008628503097969	0.7369503832192521	null	0.485340876681839	0.36960414505689204	0.973776124496201	0.44938219834562704
C1orf226	0.065752300606607	0.825027399585097	0.7208017586916469	0.0462865033645459	0.012554240959512	0.926734386168003	null	null	0.36000216244364097	null
C1orf232	0.9329071645699429	0.8790486980152109	null	null	0.22050697466194802	null	0.759205152067693	0.612340297399761	0.8142673156239221	null
C1orf35	0.0298716542119433	0.12187932469196001	0.8740580312536329	0.884496665720734	0.809727163664835	null	0.9672627703303909	0.9371038508972758	0.970032447300158	0.605939931035677
C1orf43	0.7311363859239541	null	null	null	0.755217203745418	0.8048168580396741	0.254962861267862	0.37587047362898296	0.45622384752221895	null
C1orf50	0.281548653002533	null	null	null	0.703363061672384	null	null	null	0.0976510903923692	0.656670285215773
C1orf52	0.7263291913671022	0.28802108481271194	0.48781113228735207	0.33807876040484697	0.97288984996359	null	0.49045478599743997	0.321170424759678	0.350437127448769	0.19517335236099304
C1orf53	0.32041445685311704	0.6419811151894019	0.10340904277461199	0.6400714819535861	0.0898035442913818	null	0.0975851814991614	0.31544263509022497	0.036881100601324	0.423363871402207
C1orf54	0.7900893927351551	0.3915992319123329	0.9076128058514	0.9193011577487321	0.55905582057587	null	0.745035314681957	0.531267545524615	0.44726890716991496	null
C1orf56	0.26663396233693	null	0.208660615903624	0.19973815139715698	0.7807721912469029	null	0.16049097355851802	0.220947126420603	0.8437471856672901	null
C1orf61	null	0.0662825312760904	0.472095899221867	0.8253415562125941	0.8555377917069871	null	0.0617299197756274	0.31120077916390504	0.43478872364910104	0.863630213597453
C1orf68	null	0.8780137357015121	null	null	0.757065492220822	null	null	0.819905463005563	0.708207945595092	0.34883365634751595
C1orf74	0.7425663418683142	null	0.0935104012426303	0.16802574646095403	0.00913058963101654	null	null	null	0.0591363245539825	0.8342467856879351
C1orf87	0.9648783278728141	0.24613749651318104	0.0769551261401729	0.320921837027852	0.236209532505067	null	0.07444393897047501	0.174888928118847	0.119010031027259	0.0611409545239422
C1orf94	0.982016473784012	0.0916195075673557	0.9930096464527349	0.5339367904699269	0.96934337269311	null	0.9482334328382259	0.9768801486070369	0.4498499358333039	0.194679475907804
C2	0.677193037469711	null	null	null	0.6410222790922261	0.583886951049863	null	null	0.899490153120687	null
C20orf141	0.615455368785909	null	null	null	0.9182582988079999	0.978659540747322	0.9532673539020109	0.666288747959394	0.7395851174712059	0.0389727348111889
C20orf144	null	null	0.9778530728140609	0.276241085982864	0.7343691165184391	null	0.9537125247035579	0.5238774618996479	0.991751046831128	null
C20orf173	0.0759202878196769	0.00238742820180682	null	null	0.23015736425445002	0.45749649068502396	null	0.25369371121364004	0.595170174053323	0.7708103850670079
C20orf194	0.5940874275394499	0.529678966968484	0.9212904653656601	0.906969370562621	0.430981685066493	null	0.9212904653656601	0.720652453773717	0.10088443952286599	0.266981418034479
C20orf202	0.0663119388851516	0.5412511009436071	null	0.5106458723181609	null	null	null	0.9672146372331422	0.8937977859709799	null
C20orf203	0.0745597701684227	0.940984152690511	null	0.152674980449754	0.491099604053573	null	null	null	0.37948833611386107	null
C20orf204	0.128952155680178	0.47746827310607104	0.0597761216609143	0.860082702095014	0.0014832602486311	null	0.14107904671714003	0.8733377858345892	null	0.832386919224173
C20orf27	0.24830388851939603	0.136158535890885	0.13206768456552398	0.272837909671575	0.6852992864360021	null	0.120882777666209	0.5715115909806229	0.11474742614467301	0.764287181337626
C20orf85	0.668057356258021	0.8521562518385041	0.631193493799531	0.591509956734118	0.8598432226371229	null	0.49215900110848604	0.173477233340845	0.47815782151635705	0.940108158041897
C20orf96	0.3934531038181529	0.7843422270036701	0.524580132287426	0.8545970131266349	0.125689382268783	null	0.34618940575185997	0.5972029908145781	0.345455288707494	0.5750852108558521
C21orf58	0.427490208962731	0.9743851985320309	null	null	0.443384189962334	null	0.0568552522726068	0.448748807688538	0.49973617597488107	0.0360174575970197
C21orf62	null	null	null	null	0.8015171991199599	null	0.11474219195942402	0.20449634977487302	null	null
C21orf91	0.7425962745505931	null	0.177956300708981	0.518837806494974	0.7659400860428021	null	0.633243822154023	0.537299227469225	0.9619098872513521	0.3943239863263
C22orf15	0.299676667648364	null	0.308922860506441	0.637142010061173	0.24100609604094897	0.163407766346889	null	null	0.331858833874522	0.740947677300777
C22orf23	0.969234283813875	null	null	null	0.441969373900507	null	0.969223365871928	0.978021090569605	0.228931269802857	null
C22orf31	null	0.122009267174583	0.23087399823379898	0.5013300368834621	0.958680537624927	0.853277963467157	null	0.8739292698589559	0.10300424145166802	0.71847537153147
C22orf39	0.7626617949703531	null	null	null	0.9390286021537879	0.22736183913943897	0.003914067355231371	0.17377619724004198	0.339662785696135	null
C22orf42	0.768789828239223	0.9432998260681321	null	null	0.9983068365712829	null	0.18032381750035897	0.50487731235915	0.395014912856469	null
C22orf46	0.00880655405957098	0.538601734193883	null	null	0.15914764711479698	null	null	0.12137753142700698	0.3609082604443061	null
C2CD2	0.0653292023194043	0.0770405844973346	0.0139151451333047	0.0155657997719942	0.0823500593831183	null	0.044347198703547995	0.0183962130781871	0.090964622099865	0.216200372545498
C2CD2L	0.059941935962418	0.47857597588109596	0.0794532030929858	0.23326540500239398	0.9927149951153371	0.6430931770970689	0.32056923241447804	0.42020783234993503	0.0673223714596228	null
C2CD3	0.6901165334630122	0.5309611378319621	null	null	0.956181880447093	0.21193901083355102	0.91256723127457	0.558478030624173	0.970925426631692	null
C2CD4A	0.254436952772659	0.7897918910203678	0.94483322251894	0.295799045640252	0.0110136849217439	null	0.7901781162216379	0.0125491332083165	0.757866008528858	0.457661124140568
C2CD4B	0.549817840358176	0.931284669237435	0.8386991665109621	0.33078552610942497	0.998874052483588	0.966044957038381	0.8386991665109621	0.3842329012457821	0.936850226547885	0.0671554379931851
C2CD4C	0.21278564312763698	0.569092318278743	0.7976781128717321	0.601956594991192	0.220812946038547	null	0.8919927165279241	0.525647015804445	0.696807735587235	0.5166506252704579
C2CD4D	0.366856392418425	0.7813325236501801	null	0.49269562610282897	0.000152793964567133	null	0.137639500901383	0.11440337668332198	0.23604343203523898	0.0431099409411138
C2CD5	null	null	0.539358746341595	0.8457399228669921	0.131157172094388	0.8958545796900681	null	null	0.918042074277215	null
C2CD6	0.9897123304765629	0.8968938936706279	0.569472596102048	0.43519201196490703	0.44535471747528	0.38916136779973404	0.861998185319662	0.034972154909318	0.5389707038610221	null
C2orf15	0.440142965164437	null	null	0.531125156572749	0.322609395027091	null	null	null	null	null
C2orf16	0.620355718233339	null	0.0010489453713993198	0.9075852273650371	0.329831025819136	0.42906079644681105	0.504597178439187	0.660358998473635	0.477631119251731	0.301623602307905
C2orf40	0.0757162962833876	0.688537667231564	0.42592146790536106	0.109081568767371	0.762253501708942	null	0.371982926056839	0.601187917626852	0.951102620087765	0.19865379162443
C2orf42	0.143099849582522	0.925893763605855	0.16824880970982098	0.10046410990369199	0.6668804877437521	0.62760456115299	null	null	0.7394163406259321	0.11212310971883699
C2orf49	0.9354759172461089	0.0501563634009412	0.9037757765806569	0.143265735954744	0.809052900083644	null	0.567333082515889	0.614810956086415	0.293715004717085	0.97649363983318
C2orf50	0.34153009880919893	0.3579408439888421	null	null	0.515540052180052	null	0.285192030424962	0.325649227614624	0.678814704088359	0.23353739726813502
C2orf66	0.922611128007992	0.10883576463846499	0.00543944232668558	0.9964433304596619	0.948723492105396	null	null	0.8848615108956469	0.7437206553929642	0.8737626521854491
C2orf68	0.140994477385935	0.9001672805774	0.999584740740177	0.47199075264601903	0.6553120847118349	null	0.995777350294473	0.27867752971422	0.979885568656648	0.8492306415687059
C2orf69	0.73630761119552	0.592979678948694	0.252730646530835	0.277406052188175	0.0556623541214898	0.6636636455911821	0.589952706647785	0.0943524052072078	0.047606851670595994	0.7802341986181329
C2orf70	null	0.7302041468847099	0.6054932186822339	0.916310407356091	0.6248697270798039	null	0.651443051252808	0.790103525215198	null	0.464005715640008
C2orf72	0.877631986241321	0.286598475651063	0.8937652955777109	0.9973825229846899	0.511098378315322	null	0.810156957826765	0.94616059093677	0.980074963567561	0.14888440483221302
C2orf73	0.952410484614722	0.226580589554522	0.8919374796371371	0.724293559295637	0.28927988000360305	null	0.779079531840863	0.956376886039458	0.987116273027263	0.9600367593928041
C2orf74	null	0.8596952771135409	null	null	0.17901525376364	0.0894859464405222	0.21748118255818502	0.299313339061103	0.0101173155420624	null
C2orf76	0.29508172816002	0.387192425217891	null	0.936199349490746	0.280067909783142	null	0.265488741249507	0.21380109815397103	0.283429662379962	0.5570658819776549
C2orf78	null	0.990873403702794	null	0.615711025783959	0.24527583866930605	null	null	0.247248034285962	0.13575899330773	0.0321198838753044
C2orf80	0.00253523999819605	0.4482168315584171	null	null	0.936823606706518	0.671782156086691	null	0.00504515225777213	0.621436122133144	0.904941687805721
C2orf81	0.4774271765950321	null	null	null	0.9975108328429889	0.9182774651103821	null	null	0.20579032239133702	0.980104992004047
C2orf83	null	0.366930861535185	null	0.31823090630428497	0.655115526798604	0.224848447435254	0.230017475358737	0.797040843511366	0.426194817488197	0.22285183442591802
C2orf88	0.10398150126681	null	0.42653145137810705	0.6454181356024771	0.0557394706065737	0.431212182488812	null	null	0.644158968774954	0.10241824308417599
C2orf91	null	0.491770615113419	0.189914737150644	0.43540437646533003	0.0990844519403373	null	0.18633838010678197	0.433527727792169	0.341584618005405	0.24720103477970398
C2orf92	0.44725728583702506	0.9570778660551509	0.870891807858056	0.97391472022647	0.9706531182665891	null	null	0.8498147084250111	0.37538743806612895	0.178826325748357
C3	0.986280193646182	0.8664942596824271	0.36856708747293004	0.7971799064749859	0.53880418287623	0.764320830046717	null	0.9946350271829691	0.8317079590750459	null
C3AR1	0.0606426603620701	0.38827333867802294	0.0335160584669087	0.174253771478435	0.24469564666494698	null	0.533926043655548	0.370553037435536	0.35369562892569295	0.923561688844683
C3orf14	null	null	0.365500934240883	0.0617903037781702	0.765967877449141	null	null	null	null	null
C3orf18	0.249530364515272	0.47718284485898704	null	null	0.604670459996463	null	0.453171381980549	0.7428040682634541	0.649588327654705	null
C3orf20	0.9302729885020401	0.797741409842633	null	0.56710214297012	0.24644169774522603	0.334775547821851	null	0.0177697828212605	0.788514955735807	0.111320096283776
C3orf22	0.6413037557042149	null	null	null	0.502786085189356	0.639192876144836	0.62900604852441	0.926667694759596	0.36077762238476596	0.9400867240180629
C3orf30	null	null	null	0.6597744310468969	0.643580305849511	null	null	null	0.7217402708428459	null
C3orf33	0.534255998156286	0.251185045764028	0.44467405845998104	0.39186244575662604	0.731299314057389	null	null	0.9251453861378321	0.5584914097143989	null
C3orf38	0.5356499926617461	0.337250712737914	null	0.294476815919152	0.9411882101699491	null	0.15278073366821301	0.6917363671456399	null	0.53373526664452
C3orf49	0.34480647883394105	null	null	0.634037384133152	0.147909451591592	0.138484394365263	0.107875319238543	0.6864535561839781	0.948932621140474	0.8918501607836379
C3orf52	0.188340142754391	null	0.663178047371058	0.826383956410822	0.376419548296581	0.9406676701671921	0.33925392092878803	0.810795972145482	0.33260326015596003	0.9661931356493672
C3orf56	null	null	null	0.44769844066333203	0.0705469754979247	null	null	null	0.146491700674289	null
C3orf58	null	null	0.522990793893485	0.287502966322367	0.40832211447480393	null	null	null	0.44800295305741206	null
C3orf62	0.331265476277793	0.35671112545839295	0.137870298048577	0.5835535167838399	0.424473779470983	null	0.137870298048577	0.255915489097856	null	null
C3orf67	0.781339965669307	0.48679774240754203	0.0693299657437608	0.511787340525786	0.819885973801221	0.354839179136644	0.0903376497219963	0.564640556482521	0.800189184894889	0.647501818329819
C3orf70	0.547306146122424	0.460640851844368	0.585835768240067	0.19600276634144395	0.969622298871906	null	0.6250306427757011	0.261605485849722	0.160812191039576	0.27545439153452
C3orf80	0.318611217252004	null	0.103736033446286	0.5178459104509939	0.399884369442807	0.7547433503326311	0.781201839060571	0.438474859121219	null	0.259056599396163
C3orf84	0.9697849694033491	0.9269670964373801	null	null	0.504367298455271	null	null	0.9484174139832849	null	0.917433228741927
C3orf85	0.107375891306221	0.9488500571921171	null	0.537934180998327	0.7472556327063019	null	null	null	null	0.91293311648256
C4A	null	null	null	0.19502099408378198	0.262055231345902	null	null	null	0.17229619572776803	null
C4B	null	null	null	null	0.478754968202323	null	null	null	0.993488025857131	null
C4BPA	0.374690970712401	0.530846458939356	0.0305493359880684	0.21260582179255702	0.11192074554452	null	0.0305493359880684	0.239457166929621	0.25219097314098804	0.199056237938353
C4BPB	0.398078624047303	0.537321781985962	0.894538838166805	0.963547352995353	0.78851795810752	null	0.8978631741172859	0.512104081580419	0.701287898432545	0.765309555531282
C4orf17	0.48910361458052004	0.472840148889454	null	null	0.46116018271740994	null	null	null	0.4428030952573279	0.9471626376386709
C4orf19	0.550602387120421	null	0.96014536605081	0.3523279171300229	0.8961677290459341	null	0.546236710889292	0.18836320712703303	0.255541910081162	0.149869781392484
C4orf3	0.785223977546631	0.8457771993708771	null	null	0.9587147397849392	null	null	0.9609118826919558	0.193246443356218	0.40499154374266105
C4orf33	0.751425098269628	0.7581016751042471	0.0802507578321727	0.5179601412220479	0.50746803386645	0.8977134151851371	0.148053703657266	0.294242842374968	0.978055165276116	null
C4orf36	0.20286469841401397	0.385917768090524	0.18631876823043103	0.532917478101485	0.751008564332871	null	null	null	null	null
C4orf45	0.0204638673800405	null	0.0428417553480216	0.0864461381258692	0.994591970301511	null	null	0.592076136821913	0.46406731451491706	0.20222115955654302
C4orf46	0.195282487897112	0.550506251177847	0.6179657988976651	0.6372033692510971	0.19326437029183202	null	0.503026988121413	0.895359481486681	0.188924703097785	0.307959641445474
C4orf47	0.230221363985024	null	null	null	0.645053999996849	0.297806360913336	0.9675702757734391	0.7981309138582221	0.528801595920818	0.45821786703769396
C4orf48	0.079924312117037	0.313842915057296	null	null	0.641819590908991	null	0.6887012114029429	0.6479004224726221	null	0.9816513749056509
C4orf50	0.6791674548570711	0.99687080591749	null	0.560675290411797	0.897513427092247	0.294809200444764	0.00174463498328969	0.00656896801021389	0.561156781001145	0.293963578549998
C4orf51	0.249164046686358	0.18239575015779502	null	0.957145644345625	0.0325410239374186	null	null	0.707851117331539	0.685758038415913	0.725763734203075
C4orf54	0.138059993082189	0.41396803875373794	null	null	0.417135930330806	0.707655924997154	0.0029266712160263	0.330315378867299	0.0206538189799423	0.695132855758087
C5	0.9562918675841869	0.283843164654424	0.8930961000764759	0.110270123499369	0.48504121491022995	null	null	0.8754452531774041	0.0989205035827123	0.32692083248904197
C5AR1	0.9524606187761859	0.893673694491357	0.746386106997356	0.223631073494385	0.946910444271803	null	0.0411430840548086	0.59912623994197	0.643973235598303	0.11267406118907199
C5AR2	0.432152468297688	0.221444734232485	0.8615923009869109	0.876514761806861	0.441298165322685	null	0.504504202569654	0.6806238058818629	0.526355722253821	0.539355588096384
C5orf15	0.3511336407786731	0.0897321243237018	null	0.9988087910617272	0.621708593991744	null	0.627371353402093	0.391070124500081	0.007212188927270491	0.408436433080872
C5orf22	0.665559511499084	0.8059553718490051	null	null	0.457392654609998	null	0.7121394399605709	0.791932810735396	0.8633612447616841	0.48494158253698705
C5orf24	0.22756145118847898	0.41150634146503595	0.0729372526163387	0.327596293295014	0.841840794297705	null	null	null	null	null
C5orf30	0.285785873807017	0.46617166961657003	0.748237675196919	0.328296374816305	0.629742216817756	null	0.7674404564709442	0.302112816111977	0.322615384633253	0.0918810437468855
C5orf34	null	null	null	null	0.594446345964879	0.547839103957629	null	null	0.452630163583372	null
C5orf38	0.960754805807957	0.719258078050871	0.8332967601008969	0.155925953169023	0.142657987191359	null	0.46436121167926403	0.7380333956178442	0.8374991638358721	0.42996342792094605
C5orf46	0.38613577199621707	0.36398562279019	0.0640789094007858	0.8652880282805508	0.846699194516533	null	0.0640789094007858	0.706743135010039	0.435113988719273	0.90929237447806
C5orf47	0.681743428582655	0.347981147144069	0.4354409290748979	0.0065256358381469105	0.268164031161377	null	null	0.6313384166208411	0.615743867263144	0.669532178818025
C5orf49	0.393665579970226	0.344272951124029	0.335798338943915	0.184761658818941	0.41809307305437104	null	0.335798338943915	0.491876679933484	0.858146080511406	0.33442958726141103
C5orf51	0.282882428570346	0.6751567674607081	0.435658540715091	0.478425690545758	0.250975303328068	0.26913140953396	0.435658540715091	0.5036390294973889	null	0.5603893382020649
C5orf52	0.00791889097620424	0.375726236013652	0.0169567320516375	0.251257323338571	0.537211365980418	null	7.62581694306874e-05	0.00105517646413156	0.33498427814547	null
C5orf58	0.31646378644755896	null	0.13856252599979502	0.36941118799620504	0.680393362802685	null	0.293229629185463	0.5933367549923171	0.8857572723480579	0.872250722120078
C5orf60	null	0.9276257442146469	null	0.25137467250766105	null	0.5659424469143679	null	0.649612829317296	null	0.776932188018409
C5orf63	0.38618782911093397	0.16781692536987397	0.8148446423966751	0.377411690429238	0.15487224816703501	0.44065811356490797	0.7297253365820501	0.43848528741764703	0.5744574206128729	null
C5orf67	null	0.40191021432052204	0.682245122927107	0.69290584708403	null	null	0.9856476969891179	0.556686851114008	null	0.442914778289919
C6	0.029865541020198	0.0327754583512531	0.323137592285167	0.262972563368322	0.2959296491631	0.324275113810438	null	0.863626204820207	0.11083645737344901	0.7865115234443459
C6orf10	null	null	null	0.6150005360844101	0.22415788007181198	0.5430005796242511	null	null	0.831271390508525	null
C6orf106	null	null	null	0.255332198201032	0.8901914751770759	null	null	null	0.7094088912992659	null
C6orf118	0.239997791895643	0.6866752728916639	0.882936298079433	0.552750468384662	0.0761914908152064	null	0.882936298079433	0.6845394312935689	0.9492268621561178	0.33492241703416303
C6orf120	0.7536021853514259	null	0.464532758484242	0.905319043337202	0.864552572926437	null	0.44995983985233895	0.595655327225629	0.39150339846528903	0.9635868305169191
C6orf132	0.370477940854628	0.368083393311603	0.739503499212207	0.0476218973041839	0.25803523402566003	null	0.7122785788798921	0.732974923413198	0.327800387461026	0.0711282646821725
C6orf136	0.438331635646026	null	0.94189231295398	0.7256770398351461	0.7703206588484821	null	null	null	0.96884601911624	null
C6orf141	0.0911289320615268	0.9809861913909091	0.08790761844670199	0.07558115286333901	0.0586656738936988	null	0.0770167551457468	0.0605777541840166	0.9111578324836721	0.0723065653087993
C6orf15	0.0640693560058074	0.102631833315671	null	null	0.41159535073317205	null	null	null	0.338167513611234	0.0717391000148916
C6orf163	0.725927531531768	null	null	null	0.8701434013897121	null	0.496466196977697	0.539384096089464	0.9474161395717241	null
C6orf201	0.234511428595421	null	null	0.29665988235254603	0.251901800645207	0.146069796264162	0.6479976798681171	0.572206630416371	0.9655070681696859	null
C6orf203	0.8944691847542929	0.130967048891031	0.767835299411149	0.9877267370175241	0.309178781897607	0.168765482437682	0.742197748746812	0.9516405489783241	0.34914943938085896	0.9415234785689659
C6orf222	0.541024976162501	0.7509137361170121	0.28860460726266196	0.249212314140555	0.335653635901122	null	null	0.500610270907245	0.618041120157691	0.190848816453088
C6orf223	null	null	0.103614838321134	0.15626348098500303	0.0350931280274012	null	0.0514067404434781	0.0337866857800529	0.112504849347196	null
C6orf226	0.19054006182052102	0.394642133622758	0.579988091199411	0.384282250648323	0.576382447339918	null	0.5658939034628749	0.437449000305674	0.39404310668781495	0.939625796497541
C6orf47	0.881672166377085	null	null	null	0.58307571416524	null	null	null	0.569091212181871	null
C6orf48	null	null	0.0590374534789978	0.30214494644151096	0.474611777101976	null	null	null	null	null
C6orf52	0.49007552957872397	null	0.7178074659943509	0.785232532005631	0.644883337865683	null	null	null	0.569589108273977	0.979489515193682
C6orf58	0.822201155181481	0.67008760172809	0.036751168114621	0.989022496518082	0.43976710604640096	null	null	null	0.0763669804266958	0.213653245897821
C6orf62	0.16381196857253197	null	0.8075359756487859	0.516855934151934	0.794315456824258	null	0.8594327578732429	0.6129981854666651	0.8235678935841421	0.10760186882127301
C6orf89	0.7989784553449499	0.557059095140559	0.0763004298917029	0.5526124382646079	0.725717631675366	null	0.46727588288676203	0.512928409207009	0.8029286031727859	null
C7	0.666962446593891	0.7224514955155991	null	0.713661886036361	0.22417881650527	0.44258229504574703	0.423048907233935	0.48075860974856305	0.36111453623196604	0.705395780134515
C7orf25	0.7183493128081941	0.533079002744329	0.515464278028711	0.75676637312833	0.0392759192089818	null	null	null	0.8366675377368741	null
C7orf26	0.080062135237551	0.571725310448338	0.8845042199544529	0.843179205782928	0.288988129129247	null	0.426845584565615	0.259751537873243	0.0563133050898754	null
C7orf31	0.103689911815629	0.309660031435545	null	0.557933339547406	0.8101057511804879	0.651940825302262	0.9511082265786841	0.0330149641744353	0.9988692032348401	0.061566311002347
C7orf33	null	null	null	0.811364144087892	0.143404522698332	null	null	null	0.114738532825072	null
C7orf43	null	null	null	0.715199191010966	0.8733005756764309	null	null	null	0.960910524366277	null
C7orf50	0.182911000619387	0.379296341229544	0.15666466144030497	0.294251109820229	0.515456778140189	null	0.595245008735377	0.825229556679886	0.986396271307693	0.359416617603419
C7orf55-LUC7L2	null	null	null	null	0.717555589993847	null	null	null	0.998168816287473	null
C7orf57	0.495801385333993	0.992079275874304	0.346094733916079	0.34025261359604503	0.944143437711742	null	0.740947824445104	0.9829426245500551	0.726681646036877	0.8777688710019019
C7orf61	0.9252220329526959	0.547466593143063	0.7080649595271421	0.746902278582939	0.8190369184939079	null	0.888240613726646	0.8257501801987851	null	0.20382229938479302
C7orf77	0.731762543858345	0.5665388688586329	null	0.23838424536079802	0.0156095706953863	null	null	0.252013083511326	0.605047616257572	0.17414342582016099
C8A	0.111561699356966	0.981802421602346	0.52852544287856	0.0272560147838991	0.8357873751822621	0.40129405906211296	0.10097459745600698	0.127882053620135	0.457973416064724	0.10303564026034402
C8B	0.112935020355834	0.562636355676914	null	0.832554173453037	0.127967636959239	0.7954261533549841	null	0.0752332392692149	0.12939833296975198	null
C8G	0.0612892428402363	0.224386133224078	null	null	0.6751622230704771	null	0.0237530454665931	0.10636907695152599	0.63929344979552	0.0044168387527751
C8orf33	0.5577211451136271	0.6883394967030301	0.894686758263394	0.35292173672451704	0.8403407886526759	0.5989775314184951	0.41058271144907704	0.38411110490828604	0.248857140345548	0.15585640899187198
C8orf34	0.602977860044197	0.338285815886569	null	0.6374990162816221	0.31008291346596806	0.326563812583915	0.299391379042163	0.45786039320264005	0.154518128840843	null
C8orf37	null	null	0.7004023635449661	0.850798125716171	0.8881679471675981	null	0.7004023635449661	0.922443927356909	0.669084867516465	null
C8orf44	null	null	0.6123400922410229	0.704334635136756	0.21179731263992801	0.51547079234388	null	null	0.594750686118938	null
C8orf48	0.42260191736871705	null	0.788284568721624	0.0701493296053218	0.918908296490803	null	0.8967792343850172	0.591946022596929	0.312491183259958	null
C8orf58	0.852083778893053	null	0.9942255930708741	0.4709742428667371	0.19128812755105498	null	0.43625726514498503	0.204586106364911	0.126914563063011	null
C8orf59	null	null	0.769278156840628	0.7623504129148041	0.965195525843499	null	null	null	null	null
C8orf74	0.5993860166115501	0.563572257121696	null	0.525657171752222	0.24030026042041897	null	null	0.9362812485430141	0.12121116350156501	0.472360626051353
C8orf76	0.48806400674806	0.6908428125916619	0.40050861918876	0.638924151543565	0.525623990152847	null	0.48742850382107705	0.575195005601344	0.869024839966627	null
C8orf82	0.849020393556914	null	0.994794369150183	0.980980404745273	0.19978983606814998	null	0.998246499723953	0.9930387190820341	0.754141583042965	null
C8orf86	0.247353205150177	0.974292758865915	0.66668794581044	0.8343368682151752	0.456863118637617	0.906181720838387	null	null	0.619007154220495	0.45393418876017294
C8orf88	0.0098518166159951	null	0.14289914094322598	0.7720254315231221	0.841995138016558	null	0.14289914094322598	0.811007660244658	0.0506780703445795	0.261748266851074
C8orf89	null	0.29989558723982895	0.5341302912277001	0.0677410024117013	0.395271098277739	null	null	0.505748483225129	null	0.742635299118522
C9	0.21843056456707602	0.434738877787694	0.988559478306191	0.6688477915066341	0.6781920701096301	0.9999988680562621	null	null	0.529675506122399	0.619417970994797
C9orf116	0.766696081274481	0.23229089913584303	0.338790741554901	0.616208827410285	0.29934118976997903	null	0.4558081714798529	0.50052414751747	0.8900960338037099	null
C9orf129	0.4843517477520449	null	0.589075839399683	0.639872786081326	0.11980284259921602	null	0.589075839399683	0.4140692331396571	0.545055569131938	0.43942262108762303
C9orf131	0.0948745070091659	0.36686000157033505	0.8687049041164159	0.5485011617767771	0.10349273920003801	0.7712962661716992	0.6210164893012111	0.718819211282396	0.440429094520925	null
C9orf135	0.807292238055346	0.354730199989147	0.0663009913788637	0.24363615436504002	0.588992513348913	0.840738490803341	0.47316982212864295	0.8882531088036141	0.225650535439834	null
C9orf152	0.34262825218463694	0.348554477662379	0.0722139000946931	0.337847297639614	0.9733860225246941	null	0.783038873635609	0.9463256790929809	0.9826840303795721	0.783866430058411
C9orf153	0.17037569498217198	0.5042904919736121	0.30566824299500606	0.956180549931327	0.7954585431905359	null	null	0.0017462968319773599	0.5708487443056539	0.351858065455368
C9orf16	0.725283270958867	null	0.6277215114412671	0.8862831860786171	null	null	0.6277215114412671	0.6403807633389439	null	0.681056288024902
C9orf24	0.83639802200022	0.8817381676592561	0.9135590791098821	0.918675333375102	0.17911898234976395	null	0.7540699290415229	0.525417413439262	null	null
C9orf3	null	null	0.11018942045919002	0.315692009774203	0.6979925340124821	0.38106803188815297	null	null	0.704526148989269	null
C9orf40	0.6909067209930999	0.31395620341037	0.753436164011858	0.38865810883663	0.10942513935814399	null	0.702390327430219	0.0678164233519044	0.6504239060585749	null
C9orf43	0.4588780452259129	0.18400755544612699	0.834600038214177	0.925130947121744	0.738182101783373	null	0.0331133502123331	0.42564655284803704	0.6872492361467071	null
C9orf50	0.28609336429842797	null	0.348473435077789	0.22379353508219196	0.18564913284683499	null	0.807635932368275	0.145607547750213	0.980765215858626	null
C9orf57	0.253201979712132	0.533253858185572	null	null	0.0202600963950827	null	null	0.887446943879394	0.45657788800215704	null
C9orf64	0.17434926679938095	0.6542144032519711	0.160770594233197	0.156504731994509	0.8175034132053579	0.4615862507780039	0.160770594233197	0.317573307390393	0.46598519453602905	0.893726000228363
C9orf66	0.4412772225554729	0.918901817430765	0.7577474540804809	0.570727345109896	0.18452252382127698	null	0.7629620145558991	0.798298257049499	0.6381188248022099	null
C9orf72	0.575526164386923	0.9735198673351669	0.8869783064766831	0.9023517262851658	0.13881062921132598	null	0.7313052360647609	0.80492159931373	0.5172863355954099	0.3640863733996861
C9orf78	0.475543661640461	0.33815783663994997	0.7891530916634241	0.6115210159126371	0.16993076831624299	0.00706289251881964	0.191614858935392	0.435263528069449	0.7977035187490071	0.77251525288463
C9orf84	null	null	0.0885547196007059	0.0837711856467086	0.9829579635668408	0.557882996050077	null	null	0.945547833221261	null
C9orf85	0.729019486992088	0.555686839129818	0.582098806969402	0.514764160229813	0.385108123024562	null	0.535160388692399	0.8851060795727069	0.00822604031357654	0.772959645079187
C9orf92	null	0.7080249336263171	null	0.252562961541173	0.778803452039356	null	null	null	null	0.236550398181427
CA1	0.660178263043562	0.8005353538334571	0.524462529846693	0.443793034812295	0.10417793388641199	0.7275105969876992	0.7723770294346669	0.532817314004773	0.12482177003632301	null
CA10	0.9189666938221399	0.8848860657431221	0.13536078222387	0.8891749921676059	0.0024406506272814897	0.0358476289548928	0.7044873320942779	0.5059241882568779	0.7262177984496071	0.5553057930353621
CA11	0.9812706243037701	null	0.0147926490615281	0.0147137384320867	0.35480275693299607	null	0.0131804126902452	0.0243055564334744	null	0.0136994498892089
CA12	0.594679047139166	0.397187368497677	0.8031475620156651	0.255113094911803	0.365149704405927	0.0896546027238647	0.952239284595045	0.8965442169701271	0.0512054587066366	0.9610502568247209
CA13	0.07287626582840699	0.34015276305193604	null	0.8606423391309771	0.456869294201186	0.320221761171063	0.5999829977101451	0.200095356189898	0.628012634089281	null
CA14	0.33807487754209303	null	0.366480876978591	0.11094416231584199	0.37202746748199	0.26052337365777695	0.16295026377285401	0.25376850422575603	0.3725741738930611	null
CA2	0.9860755585465129	0.8555192425512199	null	0.5479879336935779	2.24297186746103e-05	null	0.142664538974002	0.9594143296186272	0.23009943799317104	null
CA3	0.018881456501541	null	0.8366510678027549	0.996582424491769	0.677505235395758	0.812485808105208	0.8699099585040021	0.541402457831663	0.6981747787842428	null
CA4	0.120291225998837	0.0707865443680595	0.133924533138158	0.0243048745970209	0.7368895522986371	0.045754662289162	0.0992940910563775	0.086191217906941	0.0265931671453055	0.0886245073896478
CA5A	0.642143345144597	0.49239493905734705	0.11457564169404401	0.28492335381961	0.114709390302818	0.228642982751517	0.4635304258370829	0.995339231068755	0.45844423937827794	0.9196174077175819
CA6	0.625918261560006	0.42611778394648997	0.0193120549951011	0.00980953572659837	0.7729674791884191	0.753685285130823	0.697224343353819	0.917723744763431	0.0553517408255902	0.159257828070069
CA7	0.40576461028813504	null	0.424039413923044	0.42339039867168204	0.18684140168484098	1.1256942492377e-05	null	null	0.653451960658177	null
CA8	0.9310171767836949	0.947844486005433	0.968354457772695	0.635867347908595	0.0157529544804592	0.9480777939365109	0.968354457772695	0.508766168616354	0.422313997040928	0.549870115036422
CA9	0.187796491866222	0.53878054129083	0.7693629212106049	0.6032918689419771	0.770426551520388	0.16102360626977696	0.729801258422289	0.752714205061745	0.93267597927566	null
CAAP1	0.203459930900148	0.47715166397628395	null	0.993690795160233	0.75064020922574	null	0.368377891927625	0.691358477936951	0.536923581840875	0.5075442735086251
CAB39	0.972997593080088	0.0456990294919222	0.884883651063265	0.9692940744289109	0.6280455317241271	null	0.8099548571350039	0.6907968324924461	0.161767255229362	0.454852299610976
CAB39L	0.6102694926801191	0.42754301137524203	0.27118911667661	0.578356510234751	0.6947452649210989	null	0.0573503637930861	0.485690307106707	0.9840646984637779	0.0140860141103619
CABCOCO1	0.8241944012564979	0.00415162319165718	0.6531190814599139	0.6517880220396689	0.971561844996401	0.9693508323328629	0.818332939164057	0.8891048865842329	0.825618294924562	0.0288172169472839
CABIN1	0.828521942889677	0.877586941135524	0.9408447063182691	0.9636307376258508	0.66390466600471	0.000141364217298268	0.305571739109231	0.709633680818383	0.53485483165593	0.6618618365551301
CABLES1	0.5383573769625221	null	0.689373219736674	0.8073344062162779	0.4048227748277	null	0.719501325160016	0.640462387252211	0.834136394128708	0.316970110735819
CABLES2	0.0453204293081753	null	0.0477968525407718	0.0404159789189449	0.7882202726276751	0.00733258609336085	0.0543903116112571	0.00069554455549703	0.282810478285209	0.0018592914661808
CABP1	0.7922285536866559	0.73635597278667	0.15177333316966699	0.330928484990883	0.0709151652902742	null	0.3877975885566439	0.557878155785937	0.556646223207713	null
CABP2	0.7183649155987701	0.17706778058161396	null	0.36905773190891206	0.183267736353152	0.26641985464089396	0.988435739149923	0.39204329981470504	0.34575830118176	0.94384413223887
CABP4	0.8867340336054119	0.8410170920287259	0.839395973698843	0.839395973698843	0.994066331354028	0.660507766688761	0.976930981799641	0.99859106317864	0.378285108821133	null
CABP5	0.7379123180014721	0.8354998894136171	0.14012011349157802	0.736591450258687	0.51005307026246	0.6854965754909301	0.45326139757218303	0.20089754478500102	0.9702050982189059	0.0584983787672678
CABP7	0.8910859878488191	null	null	0.751309909644514	0.10755898794904	null	0.989553744948678	0.841339770362665	0.267116309557957	0.11168223590967698
CABS1	0.216837123173226	0.253062271629893	0.8816012745694258	0.0870767248569224	0.26408849542517104	null	null	0.319217345359302	0.947202790986356	0.8062898312101691
CABYR	0.273580408268814	null	0.233429113405126	0.766582983833033	0.00460781081627071	null	0.232595763265571	0.8273647689642759	0.0690109751622261	0.728721037616946
CACFD1	0.194481959839513	0.671428719139514	0.908417755889874	0.153937547234132	0.9176247830559799	0.910347198276583	null	null	0.841761024658743	null
CACHD1	0.6056421324515799	0.0961800476341804	0.458146633377374	0.306012475399195	0.707049240860655	null	0.605963353055871	0.0960379782060948	0.431499544143997	0.007043133479720191
CACNA1A	0.6461697754623511	0.970974698266005	0.8904812211834781	0.9651328168564021	0.40982666603775203	0.9668872213816508	0.628208240493213	0.8186021994718701	0.23167975073350697	0.5110717359049209
CACNA1B	0.008300181537953309	0.7846376986173481	0.668172405226424	0.712669611987492	0.653678476881048	0.6035688112668891	0.845711094041323	0.292928692250828	0.915260674100285	null
CACNA1C	0.7412905365539258	null	0.6232218099108321	0.29755105108645397	0.305160207032308	0.0686075094107004	null	null	0.858794602392143	null
CACNA1D	0.292143291613815	null	0.226664298717897	0.44483696631658204	0.986717398573345	0.426951953724625	0.438496991968954	0.673212061147342	0.23078690819564604	null
CACNA1E	0.5556417388452359	0.41014733908798406	0.7705345531766009	0.48171074490045795	0.0627319790056876	0.70402446768224	0.669449000257233	0.9730125406223051	0.3724094994297729	0.9035689827287858
CACNA1G	0.6577638524484859	null	0.896374665560271	0.0290353424532286	0.9727707223474151	0.982571459178491	0.920376067544652	0.039895271591585	0.26345086591557604	null
CACNA1H	0.918010008086868	null	0.914267030085365	0.966887519120242	0.986006851153994	0.9121670499018371	0.9209416941272209	0.9803187429536651	0.343826280831372	0.951242774188594
CACNA1I	0.23231289226818103	0.6046649005416379	0.0897323821462326	0.470770917034878	0.788826986921982	0.65914433617322	null	null	0.9714046526405958	0.43263907981023403
CACNA1S	0.535853834410725	null	0.458496910642786	0.4085199482528549	0.24568520199113297	0.13662557581103998	0.450067517978321	0.5476051736990589	0.297547909064858	0.0499441194311342
CACNA2D1	0.460646067328242	0.6767766858731981	0.932534469464711	0.17578398000997503	0.435578978400767	null	0.91120596109264	0.155091935346727	0.00189176135888425	0.9506651400314219
CACNA2D2	0.7575090552407471	null	0.657678399904615	0.181797186530967	0.816853337940356	null	0.657678399904615	0.519766292182704	0.556785730957249	0.650731408939208
CACNA2D3	0.153956407753167	0.648206159992648	0.90214502820945	0.0324085276599158	0.6263145491695611	0.7818423082664581	0.182844835586913	0.165992662404887	0.0571000520350118	null
CACNA2D4	0.26372623210080104	0.82619266788527	0.531663357841747	0.7244751220932071	0.39036447777683003	0.269675183988333	null	null	0.7872100770495941	null
CACNB1	0.25251455142350504	null	0.49400547281650903	0.8855962996447221	0.7134256597885958	0.355046658175641	0.16256646070456798	0.7569736403426459	0.500662847649348	0.191269848235212
CACNB2	0.49898939915600105	null	0.5869410174377491	0.7436379296616991	0.5691174070220899	0.364592839591444	0.582316155715737	0.9239073523205891	0.844406269476496	0.9583358860997729
CACNB3	0.25459512690300895	0.0313437133900051	0.202623357525786	0.101099523247908	0.00941209408523669	0.9702637567458001	0.16017008887703899	0.12162829637573801	0.258418093573984	0.20015591941475
CACNB4	0.8581807551004109	null	0.253930294020633	0.0938143207208166	0.6317184594286639	0.49627743493873105	0.21850434216416198	0.0883977705445529	0.24220558090285	null
CACNG1	0.9347641373070792	0.937747615058095	0.568066459031009	0.793612661589721	0.8390365786832221	null	0.578330745631035	0.9657204976714641	0.352067949669358	0.7280295044730369
CACNG2	0.0238321487039954	null	0.9229227899624631	0.8427442214712291	0.9120821896893929	0.819931795184384	0.624533963307022	0.321287174180094	0.0887740735734215	0.9648030856967891
CACNG3	0.621113350218938	0.195487333373922	0.534016302960122	0.757332462771986	null	null	0.12076842259077498	0.7308066014565401	0.822751502381782	0.6827068350871961
CACNG4	0.9273358436467092	0.8876754235619709	0.275912956106872	0.35751059198809604	0.0946357208536577	0.13834248441191002	0.38872415571250796	0.18506492181747	0.221039460223625	0.0999799379056868
CACNG5	0.5185285888390639	0.568522159658085	null	0.227065237897551	0.409235583639267	0.21504635521458998	0.476505852448213	0.762283003850024	0.961181640503302	0.6414749812401701
CACNG6	0.41612186014828495	0.9335196981893009	0.663613810783688	0.999656059115812	0.38746932526917505	null	0.663613810783688	0.9971862513383891	0.9007938632515341	0.9471406873070891
CACNG7	0.8890660933004141	0.716452874054803	0.281476056533323	0.403197074050739	0.0254683099897612	0.43147327314990996	0.331538600522488	0.39123963331587297	0.811928638124889	0.344317477214026
CACNG8	0.189707560288035	0.60738016208405	0.0822144811004282	0.417321274226706	0.9166205594463008	null	0.629251882314288	0.0562211703243837	0.33889452922345603	0.467584084779414
CACTIN	0.069169713122345	null	0.16334260741011	0.904637954694134	0.14009660219730602	null	0.0965679685429353	0.272762589139787	0.697093902299895	0.0426322061960605
CACUL1	0.5916043761489059	0.8854214124160249	0.325009200385528	0.6192785050263061	0.0761002465365451	null	0.160732342197689	0.312071312491195	0.590454159723313	0.226859618487544
CACYBP	0.980004516820497	0.6899766388620681	null	0.9023335102943041	0.285947007650373	null	0.9506727574720691	0.908045889889859	0.757042648482005	null
CAD	0.27636625539624604	0.8216584610963191	0.6318667820651159	0.485897233380863	0.9327052258763879	0.966306286753102	0.34696496079804906	0.8875176100845	0.0907165144871651	null
CADM1	0.45920496013113	0.5090744977985039	0.20470221013748496	0.806025197923238	0.155012856775863	null	0.31193222375155705	0.8928270640853871	0.373644361430557	0.6464244683878989
CADM2	0.7157080462933271	0.52542919853706	0.955429929031588	0.523206723792732	0.763617152379087	0.6253866232094711	0.9908473543526171	0.8974770786386791	0.41962490265304	0.49305140704566597
CADM3	0.7048330293182471	null	0.640300673427376	0.698602485566957	0.4843282048494221	0.666364957554312	0.576755778123472	0.588598233973787	0.456163850068478	0.402180837703781
CADM4	0.702690934481411	0.7886871806419301	0.8573209134284341	0.815847133423202	0.546367346549193	null	0.260173806124506	0.568910388187781	0.5206118376453739	0.9054721019586991
CADPS	0.92183568323908	0.6602266104990601	0.9641102529405748	0.99225717635577	0.8030081285960708	0.813194176354815	0.9708505165399302	0.9471419488156051	0.59306112687375	0.8378947348597191
CADPS2	0.16581334939587303	0.6742585735607212	0.920331225188705	0.5922696115130799	0.26469052716828	0.516581826765515	0.920331225188705	0.7206824010670251	0.982493989126662	0.631409396900693
CAGE1	0.52020901421349	0.7955346310666759	0.8036927681560301	0.8441893884210029	0.6822189183478679	null	0.38405516854433597	0.812903650208832	0.490208772089363	0.738797909863978
CALB1	0.546478330967407	0.732958543224027	0.194353123088832	0.00894052067258455	0.646271142969183	null	0.5882124180377429	0.537070320698132	0.649559852512808	0.527958314249246
CALB2	null	null	0.18096888083710197	0.0367800484162533	0.266816650627673	0.555838550343008	null	null	0.46362983269354	0.320947991620462
CALCA	0.0667502066932171	null	null	0.89558254975432	0.818945637302106	null	0.316608066369274	0.672580591526432	0.6700699828208311	null
CALCB	0.534284147899383	0.989351297807173	0.43809435191374396	0.552099860890116	0.7837869521367801	null	0.872185692775713	0.749774824390749	0.786132502194944	0.155503614763166
CALCOCO1	0.8890797780646509	0.966065037828476	null	null	0.914257839584912	0.9775648313566669	0.566612431988104	0.8876207227249471	0.758207413667883	0.5133108558388549
CALCOCO2	0.665520940750498	0.6021418939818779	0.668420965977915	0.664088701560315	0.5596149574448289	null	0.633414257586885	0.5181954257240929	0.815383104270396	0.580841230712828
CALCR	0.9687475250227471	0.29554556822699	null	0.6231463352245811	0.7627662955958779	null	0.7208002908546379	0.48118131293961	0.440326700333715	0.341259150510597
CALCRL	null	null	0.5429142943437629	0.731645987386062	0.259690590751275	null	null	null	0.9845572920779301	null
CALD1	0.7618037130451341	null	0.0251752210988868	0.00136088815912472	0.0527218155297169	0.566572396480876	null	0.223379822901141	0.44306561685178203	0.9218392370644041
CALHM1	null	null	0.124955647979114	0.0584288847684067	0.0149972532160116	null	null	null	0.988152567701475	null
CALHM2	0.40872473109627	0.211872290345339	0.584158435959331	0.45124522154695207	0.97334214803117	null	0.866981400846255	0.5905285037839909	0.80842728252592	null
CALHM3	0.7974104431404879	0.192401540863191	null	0.877261453931275	0.0221849014773845	null	null	0.576879959985771	0.7031769681995961	null
CALHM4	0.574319258062505	0.37376592778888895	0.9249155603980671	0.135208082371255	0.7270931225199291	null	0.7342989515511891	0.106808706044274	0.24395714235426003	null
CALHM5	0.0794552850243752	null	0.797280452257759	0.90315908376886	0.7329531620669592	0.6764161365001279	0.6156054358136229	0.44305056798564396	0.910381793060292	null
CALHM6	null	null	0.8382580772790501	0.7720978829922042	0.487305546875648	0.6599424381588349	0.8351684575009671	0.214568776502553	0.28605586061554805	null
CALM1	0.8322362647432929	0.177473506101011	0.43015446409585206	0.7145491189729459	0.7742600044456709	null	0.424199354613103	0.5153557686827821	0.31129118539407896	0.6323949874599799
CALM2	0.8263482364939471	null	0.7979640519848391	0.8789651911017321	0.259815815150145	null	0.606050220815823	0.927089383351103	0.0106662659903896	0.636733976096852
CALM3	0.8588902014481821	null	null	null	0.0016276472297998	0.903648791890251	0.866460792763633	0.7395285863775	0.24948308373518502	null
CALML3	0.00231483141443989	0.8220154180717499	0.0309696313909016	0.0811938841639691	0.551864462758773	0.40778989529018894	0.6401178070721071	0.421463154182508	0.8388351263005891	null
CALML4	0.7540331607941679	null	0.9820904575535351	0.7235130307703741	0.8012909201602719	0.9704298709037429	null	null	0.520422176802548	null
CALML5	0.569027916225459	0.5386393980080411	0.63210830448806	0.9003575990892639	0.480370426321344	null	0.628843797609428	0.34333070321033904	null	0.72481971214764
CALML6	0.261556731604603	0.0732064042272853	0.0267134647505669	0.340899367216971	0.8039823137109399	null	0.915243995833631	0.657494445389182	0.6937431774930589	0.625020698104676
CALN1	0.7156289804173729	0.5977129183329171	0.704257441271558	0.6780068505947171	0.809766161801953	null	0.7806050753438349	0.281911987805649	0.17180354460712696	0.909986296680411
CALR	0.999710317275424	null	0.143762636831471	0.9228760794505391	0.16537277726618602	0.8087969045714649	0.21088388737057398	0.950323046594382	0.133942884156286	0.687041969629006
CALR3	null	0.6866219992558871	null	null	0.7197233696703058	0.655787943659227	null	null	0.49131635404203294	null
CALU	0.302264987633883	null	0.44065326012705197	0.36288981398586295	0.995801207142007	0.874746900998451	0.44065326012705197	0.403548191551911	0.582373971154893	0.866095878006268
CALY	0.592809458235289	null	0.475695108308657	0.535711724749819	0.680087275472565	null	0.46244581826038	0.543949591290604	0.10220273033067201	null
CAMK1	0.6967005846276211	null	0.18196042025712802	0.819386495639733	0.9560550024652981	0.8261519091108771	0.21845309411004	0.8582753443856099	0.309735180609813	null
CAMK1D	0.28380708755612605	0.4036658609659629	0.8501965094992271	0.291791922628331	0.265467715223968	null	0.750966672970784	0.922950597590355	0.0452598747487453	0.576411893492473
CAMK1G	0.6798196392142901	0.29093095467430896	0.9446328524699351	0.5903664929418772	0.0713510313048964	null	0.935748632538182	0.567649453588904	0.26144386676375403	0.884368345620202
CAMK2A	0.39404255669285	null	0.193699447762287	0.212892912060472	0.921485871216836	null	0.6109964703754449	0.498902835254985	0.965430380882457	0.138586573978974
CAMK2B	0.347443367545928	0.355133883044488	0.370601249529759	0.8185614831714619	0.0934406316306724	0.869702391692132	null	0.566072941321848	0.8611226417563429	0.29768501752594895
CAMK2D	0.556624336184537	0.68540830379342	0.9243366796238591	0.8820379757749571	0.275992635185368	null	0.7808324375446429	0.7932201598369129	0.991698106102155	0.663061005758253
CAMK2G	0.0963118267441487	null	0.854465867710467	0.996710764560772	0.9221818084285408	null	0.10437097166678501	0.984467947297768	0.0787525320224676	0.795999768779188
CAMK2N1	0.24436730712587804	0.375484624648766	0.15167231942433498	0.47470588009133896	0.39492511714236794	null	0.0404471079936835	0.155673967028906	0.566700711516978	0.24391149459899303
CAMK2N2	0.307956603268472	null	0.8627396046588209	0.852809799652473	null	null	0.165879732854091	0.7512255510224	0.265989867111046	null
CAMK4	0.6862613754420122	0.599246510217105	0.7395426327754859	0.40810698822951297	0.238860649340933	null	0.7777796894103391	0.168260425186179	0.384802544326087	0.36517251657354294
CAMKK1	0.205204304705936	0.9595691926602121	0.389047386663955	0.0587427669791507	0.856808183507158	null	0.333699649887935	0.182023397011895	0.40951521041387295	0.305373846484909
CAMKK2	0.0204543073877337	0.0203837892091085	0.075232331080931	0.0356713825156387	0.22192627213107396	0.13353965627822098	0.18653822412530702	0.100905142280787	0.0471379814715274	0.258512923723489
CAMKMT	0.8517428428057789	0.30851841201996805	null	0.343372224186424	0.878827430433996	null	0.6738953498795889	0.41992446372214104	0.20633445672178302	0.0783913862770343
CAMKV	0.245647750541727	0.407398098028904	null	0.0714723652059264	0.971536295863646	0.132556576582955	0.0754684442539978	0.239901008061925	null	0.7748049551473799
CAMLG	0.846487695316816	0.0541175964655902	0.9449055877281449	0.36044871154416097	0.95618122065134	null	0.957174745774189	0.719758570287683	0.9891710674722051	0.330408034910888
CAMP	0.798138993319048	0.781293972566386	0.847441243113495	0.795338888059269	0.604551668977643	null	0.8531301612960501	0.7819532327553921	null	0.613664887718825
CAMSAP1	0.6604103862829289	0.49986108292723996	null	0.829706324076928	0.408562365481399	0.205904836429042	0.00884328380854738	0.0184981031430564	0.44800312433107503	0.521134091288371
CAMSAP2	0.251035724525657	0.28352254153005	0.0917982253747156	0.22044461723953002	0.7980580339656259	0.0208803502420463	0.0953189900481943	0.184802469435285	0.791535097505193	0.0992346726402347
CAMSAP3	0.9073464442757191	0.9103632210244029	0.980034178863093	0.773436585937497	0.7605017878944391	null	0.9824020302591708	0.970036721397677	0.026269484802136003	0.5150564043422221
CAMTA1	0.120168314549001	0.535448216678738	0.683128594550404	0.992371790219878	0.300160652354398	0.391748171234349	0.6519841813398579	0.41840814903368606	0.0926035560504095	0.0869674205991335
CAMTA2	0.6820560347046579	null	0.48229236436122297	0.477456813332585	0.163952783769141	0.845373981075788	0.6255370424365899	0.5747938785116671	0.920386320458879	null
CAND1	0.90553345962079	0.489373084039611	0.9456704792472149	0.288128198474401	0.601261516158843	null	0.926604056193583	0.00664030604226495	0.19909219706377398	0.005530170351498279
CAND2	0.31356856400676697	0.505142894975844	0.139706026556103	0.15281547324163097	0.8656915920493579	0.24345316087790303	0.14661942059404598	0.121206986434252	0.17831479330171998	0.0411729928157857
CANT1	0.7825024594196741	0.7273338152159541	0.33867795105159	0.9161538113485259	0.93484636250975	0.252291108959977	0.164339713683733	0.6996385398834771	0.7409190975905459	0.6039551716347691
CANX	0.10529611343556199	null	0.124046115956386	0.0644288431698063	0.075698281168842	0.41883779664458604	null	null	0.49358780301492894	null
CAP1	0.9893145038244051	null	0.992907660536495	0.5139856496004871	0.007279885365450429	null	0.9880937524763809	0.9814193144358421	0.173440375567459	0.8145063233485691
CAP2	0.482839266387801	0.29359740147956703	0.0465515580546496	0.177146246485999	0.43110706888593503	null	0.285763436968623	0.18027001154046	0.6491375719383871	0.20712026013063603
CAPG	0.8520178232360229	0.9798717178669208	0.635846131455504	0.6811287848668629	0.26545616196216104	0.44161425190883397	0.512987871529626	0.32028784336244204	0.68171567262309	0.42714045605210105
CAPN1	0.9108239481369279	0.115703576240325	null	null	0.814267501301659	0.7312154407903929	0.9104978475387271	0.953668001493718	0.46287809292295395	null
CAPN10	0.0585570542518457	null	0.69168289425303	0.848471683416537	0.6229861911382579	0.972979542054725	0.69168289425303	0.527840739101167	0.19342953046633898	null
CAPN11	0.191287052460787	0.442824061373416	0.810587324498173	0.92946345168982	0.902196687333989	0.7364318958768629	0.5649251260744941	0.0974280472861995	0.29462670125219104	0.9810427091150451
CAPN12	0.951685400415259	null	0.247758803958425	0.511569362283553	0.729813294679773	0.823121468986778	0.812641877101112	0.2171637707682	0.539624676882144	0.00575257679833296
CAPN13	0.8194174521404392	0.96781421591178	null	0.322671670035515	0.67284707418653	0.925963072463578	null	0.387283151690537	0.749557580912078	0.545932312136144
CAPN14	0.764788414502129	0.16140574445382097	null	0.0248687294407819	0.33549525633868604	0.21870708025854002	0.821201770354377	0.705327127103019	0.593778286211971	0.7873047762359581
CAPN15	0.7724166928741999	0.973197590692273	0.6672738333172329	0.623921065294296	0.7327947844667131	0.0694088708863195	0.47909407038729995	0.7289208699662009	0.9549729885702181	0.5865815134353829
CAPN2	0.83251975309043	0.48082572173433297	0.250306063451277	0.20256697996957299	0.121783964007245	0.8659213489472951	0.42412359479915	0.0932548271095177	0.199668394167087	0.227020245626555
CAPN3	0.0986509061639804	0.44874981891035	0.482604760234741	0.8136934163167291	0.8148191882476659	0.770507808551767	null	null	0.515039045804827	null
CAPN5	0.282529334430406	0.475165101471298	0.0234988186625071	0.35534386271919	0.05269758516803	0.25267718654154503	0.0193073992480933	0.8007969762703859	0.777302962584461	0.0365378357705244
CAPN7	0.18403202598295604	0.640349609700991	0.41246085461839793	0.8960168552367601	0.809715736501877	0.9952861846970891	0.38670834454152003	0.439515508569556	0.46576633658324895	0.941140601969955
CAPN8	0.8996948480759029	0.336191324188146	0.509249600467248	0.466945041616242	0.293087778643617	0.297130385949628	0.509249600467248	0.40296465027332795	0.283090575059493	0.75317787369
CAPN9	0.8536349800729901	0.157973456379236	0.0986765170099062	0.56874185991828	0.152410062637204	0.152249024956459	null	0.15034220599758702	0.117009974331739	null
CAPNS1	0.0134970443912201	0.783331240188014	null	0.543055451857893	0.8567312722489971	null	0.14498668146679403	0.0393173950316097	0.668061922657664	0.37492457296325393
CAPNS2	0.0734918478744679	null	0.611277170151756	0.440183961314841	0.41227584352668895	0.647005138445279	0.80471359964403	0.16723793146151503	null	null
CAPRIN1	0.9241558821764959	0.1085887889382	0.5041685612710209	0.6823971740284139	0.19554244015930605	null	0.533743946902576	0.42888116892853795	0.40646911120833895	null
CAPRIN2	0.7943432271902591	0.886413054824072	0.115546003405239	0.0404592588332573	0.9402805761442891	0.6437909353749239	0.00419394516154759	0.11638784329359698	0.9173334397873589	0.736436360836813
CAPS	0.56117421830446	0.188364978414898	0.12377931240003802	0.40211831827215	0.9327120610681509	0.8845019448074499	null	null	0.9622146095505602	null
CAPS2	0.881487099467427	null	0.678923384569254	0.280813761733674	0.835560781015155	0.940596521871725	0.27784086858144497	0.274871908995366	0.216091818845088	0.167119076119795
CAPSL	0.0064142054037607	0.7017425458548922	null	0.545465511696164	0.8597562972902479	0.903335669061009	0.00175876512803086	0.00175876512803086	0.128080129251601	null
CAPZA1	0.866038438155545	0.7090101212897241	null	null	0.6795782640562111	null	0.296244826936428	0.244462856667147	0.0885176122436647	0.0037284914901953795
CAPZA2	0.6664300992422572	0.0731974608463941	0.32700706618880393	0.534389083275444	0.844235750441653	null	0.0102923736658166	0.171190660017507	0.22317302944920997	0.0372269024077989
CAPZA3	0.672041074508629	0.8329401758885909	0.663496264149215	0.621818473040161	0.6810317871841569	null	null	0.4353168908609001	0.5360879164270139	null
CAPZB	0.301469992989581	0.887547170714408	0.9358670271656141	0.8170828984856701	0.911142226987047	null	0.963494627594594	0.11087685616380001	0.8939534693031329	null
CARD10	0.9089478503406321	0.828951814168568	0.985860671349183	0.9500674838792091	0.187145392279302	0.10110370974161301	0.985288527336907	0.85490232772025	0.0617389418220131	0.7848140544082071
CARD11	0.5268487059085311	0.7764351332847941	0.83060655468959	0.575567746772625	0.816370516746549	0.503112541596319	0.719182604133452	0.340762387828406	0.47238417003359007	0.105140713656194
CARD14	0.49964296339030395	null	0.0849888122506053	0.17671006281825502	0.0518441875228874	0.39431818178069	0.208611079446872	0.501186405909067	0.383052894498827	0.861086701798936
CARD16	0.9694294725438599	0.964219091288473	0.7104735286053578	0.890103793406098	0.691441545494628	0.9105563853269779	0.8278511921736109	0.289347494290145	0.864979281595805	0.9034167154242791
CARD17	0.3861779424332129	null	0.9853422722344279	0.0157557680651899	0.49181099320185495	null	null	null	0.8603102901146491	0.9034167154242791
CARD18	0.345102978574007	0.982890717446442	0.39566314590609103	0.444107634839771	0.0805540103715248	null	0.39566314590609103	0.965862479780212	null	0.888047726736999
CARD19	0.7817713371934341	0.5685281672088179	0.264432897875841	0.42196670293868	0.168444574333924	0.4126345753488971	0.97751872485938	0.5136135450827021	0.603328818399761	0.480528270652221
CARD6	0.167732299353696	0.749974905785882	0.502427005624802	0.37379355075883597	0.367239155684843	null	null	0.6494181096700191	0.914503997981865	0.496042952684728
CARD8	0.948211294446777	0.10502737925591302	null	0.964793133553227	0.787827809835265	0.9103755133281809	0.542620887673769	0.445892660106154	0.61217141468382	null
CARD9	0.11212504429691	null	0.445770968551322	0.17286058053837	0.26370398112993604	0.0604101068659397	0.5566639891017929	0.18821849077351	0.9692245458233499	0.7533161316374929
CARF	0.761676450310342	0.961922472245818	0.142727221629436	0.502547594892774	0.444297249776109	null	0.154650279500539	0.157598584415514	0.541494908332199	null
CARHSP1	0.904594621896729	null	0.711227442212943	0.183881942708513	0.35743475854737294	0.21050575007973604	0.623812240831302	0.474675110283461	0.312783017222717	0.14821649195699302
CARM1	0.7436528318356569	null	0.422121596226385	0.27301631301032203	0.960518440808793	null	0.74633604127279	0.19706142202020702	0.6824442294125369	0.403887115270121
CARMIL1	0.20008940032322198	0.334676435570183	0.7795733896183791	0.03790171530199	0.4796730621155	0.0656886654307799	0.9403510550695721	0.0588142501554813	0.17969078861695997	0.0264364261485155
CARMIL2	0.482530475198445	null	0.6625996279461129	0.607127199234814	0.816010111190182	0.493956441849051	0.7047993056211179	0.23234887413375999	0.473842347819619	0.727400339469797
CARMIL3	0.838313460055288	0.7987226460512091	0.9857944825815842	0.981457815221357	0.7696352359759879	null	null	null	0.4740944413684601	null
CARNMT1	0.9474089855200009	null	0.9762753518618961	0.6750708245694821	0.9887105175557959	0.37564129195537393	0.98987291608904	0.8409967169932849	0.36011493467409605	0.260350291928005
CARNS1	0.268686010542452	0.722282776736007	0.401503813554229	0.52020248322658	0.8528380785832791	0.0828507108087132	0.476648499244474	0.37891729286943304	0.6188988819914649	null
CARS	0.49969082135694504	0.499563641425191	0.6895795387555159	0.9526859580544741	0.31530704306741697	0.24264567643055	null	null	0.908871483900616	null
CARS2	0.229360884584271	0.8488010527864571	0.577583641264213	0.26886070642800597	0.11288759950375	0.8345325256104241	null	0.293087490626432	0.0566545788617974	0.39690095924322205
CARTPT	0.9732889537346441	0.554807239766129	null	0.275827146551837	0.12092325142307302	null	0.0291556240124295	0.0991494166428883	null	0.272205905709692
CASC1	0.9635229496981329	null	0.418033407290124	0.320572228743599	0.637747029959616	0.53709802837395	0.47945647020067106	0.25522281236569894	0.00931663086235257	null
CASC10	null	null	0.361772253125444	0.0653927988150508	0.9914405059363299	null	null	null	0.0286433474535589	null
CASC3	0.673508142938427	0.924403291765742	0.985765953191694	0.908701935248466	0.7754856444775731	null	0.553222935934424	0.8304933022945699	0.8932970542283679	0.679718955455944
CASC4	0.9927045844321359	null	0.898483695072749	0.984820452838441	0.456831999081508	0.9752683128286791	0.898483695072749	0.9186381694020921	0.949457110917169	0.379132136830712
CASD1	0.00337377942512695	0.0462200984998192	0.884640781475818	0.353088882763557	0.37062629163029903	null	0.7265673073270391	0.26061572533970395	0.0954420586548352	0.559229083007573
CASKIN1	0.834075094843735	null	0.603012429514589	0.32661994262535304	0.5197472520776889	0.839299063078032	0.6530979554485551	0.554857994258088	0.10890806403283698	0.491014162268433
CASKIN2	0.0497858277017673	null	null	0.09233695467764098	0.396323203339934	0.0438623394674773	0.42619133276647503	0.0635320274950468	0.812089844701113	0.0734805225048578
CASP1	0.8930081772445769	0.21275985933801503	0.818211511543693	0.853611030728725	0.6904649033703001	null	0.818211511543693	0.761619302210936	0.9782498386777321	0.40080471961064
CASP10	0.45912907258923097	0.5691058349486031	0.5467893309786179	0.336032120282173	0.632807038617504	0.0942108874346678	0.25939339953367496	0.33838857237567	0.901365161699716	0.33868597935413397
CASP14	0.6803526951880351	0.8777176472899879	0.0172684415064792	0.0172684415064792	0.27150426491642604	null	0.0309287298190495	0.504407049353731	0.7264629705378071	0.490971516763686
CASP2	0.687540594918914	0.49370263093340894	0.9848846543515121	0.8087116736064692	0.0151902181210758	null	0.872075389646669	0.888662613582028	0.0306640393194266	null
CASP3	0.42402860410260207	0.0537665403336534	0.7757301295722749	0.12936585899888198	0.20622098012796397	null	0.360839119742914	0.33797603332188897	0.901851417462884	0.774987882203922
CASP4	0.35646591608627504	0.0496981321472191	0.0582240062207584	0.169838403303903	0.11646446439643302	null	0.0541630171849456	0.7593121412131322	0.314667914929134	0.36050483871913597
CASP5	0.574425197183092	0.21025962853826002	null	0.5331074991011899	0.6493359003488051	0.39664761261178705	null	0.37581966917929605	0.47126948742088504	0.7695927040319929
CASP6	0.0995955770916007	null	0.342851519844584	0.8918965109106191	0.878161249378884	null	null	0.722432706270364	0.45226640043119803	0.735971039267197
CASP7	0.162205835877953	0.983283392052272	0.618596175289932	0.0607698113296811	0.34283337046820594	0.0496830765259403	0.28206033762722	0.479369762733394	0.254267159394691	0.4338587378850611
CASP8	0.6069612228908421	0.0658068945077621	0.492446254738678	0.6160146906583679	0.151650798765219	0.369417069774366	0.206754218242082	0.8873245815346981	0.199416163499375	0.5016192017247779
CASP8AP2	0.593609772562248	0.507851677900136	0.27843746483746695	0.702551010179653	0.00746399386894825	null	null	null	0.8631604884004809	0.9745927910251171
CASP9	0.331520485697002	null	0.928460458047569	0.950557915889779	0.0690093533427315	0.00336740701983262	0.554423488809971	0.809279145780423	0.179842495129565	0.8976522428748042
CASQ1	0.8110931823315529	0.76703107337825	0.9204271017205949	0.10848141056608901	0.11357103223711	0.9024866962493001	0.887272581017285	0.14292816411278303	0.33588678477059497	0.746311452886854
CASQ2	0.206054864363886	0.35553388873408204	0.17871805723256498	0.043210298967912	0.720920069460868	0.766660828213928	0.233398658838908	0.149551570291721	0.79171308175136	0.365714122251157
CASR	0.315961935245606	0.3869718727944911	0.35842907977363503	0.20538730575841896	0.742048646049455	0.625575669520417	0.53225262417709	0.303154695003226	0.34656836924056106	0.9936103653632009
CASS4	0.9208114268321199	0.27408547564471103	0.827715754902979	0.646628418843916	0.594629170459527	null	0.7740064117802959	0.786870400937923	0.802376383203249	0.0814942395898706
CAST	0.990921701292866	null	0.7019037510414189	0.4152438897324461	0.592442129189786	0.501474704181725	null	null	0.744703189782149	null
CASTOR1	0.9002542009541351	0.715834150941011	0.840458908020045	0.186639902308073	0.876622950053463	null	null	null	0.3936691432215711	null
CASTOR2	0.0410825450079341	0.522165256610313	null	null	0.563814602134085	null	null	null	0.6721431025049109	0.959417330117173
CASTOR3	0.246684772556612	null	null	null	0.122728720233033	0.9793054753055279	0.9462476964176841	0.14543465559342497	0.23509556957938899	0.0257077331573459
CASZ1	0.16779815894783098	0.14152251064067098	0.415828851211944	0.13051107565916098	0.5314092673434929	null	0.5859208030920121	0.0718684892967104	0.250987270857871	0.577454708581469
CAT	0.9123131131286809	0.97079841807811	0.410295160019764	0.9926313687939091	0.7138114551683059	0.377028823957989	null	0.592962060157797	0.7016983615410199	0.5120938660856921
CATIP	0.21134076295977802	0.948716945358402	0.69788163437107	0.431055651767349	0.600647559608868	null	0.5050402930197629	0.19922408664728197	0.5163122109627379	null
CATSPER1	0.36641067036310504	0.529374937507617	null	null	0.22399116360648497	0.5924298939700021	null	0.463526367870474	0.6946089032480439	0.661421253883319
CATSPER2	0.508643408312403	null	null	0.5314279721935851	0.44696814724025	0.779182441348635	0.36914094110262397	0.11485689935996801	0.6779506926840491	null
CATSPER3	null	0.131355320820313	null	0.186274811379635	0.5224776441290611	0.804517582346141	null	null	0.23213714265214302	null
CATSPER4	0.5668066066323699	0.432490238330131	null	0.00515687108744123	0.121198198336319	0.151548115832867	null	0.149215499834454	0.0131713514617111	null
CATSPERB	0.17778444376142002	0.8444103116635799	0.896623487462755	0.162927025258651	0.380307716998586	0.370263756696269	null	null	0.899582014793856	null
CATSPERD	0.49113645502379	0.192399162807446	null	0.186810019323887	0.396802517860871	0.8304570660603341	null	0.25889274526843	0.462521630116048	null
CATSPERE	0.492345290931016	0.388804356871996	0.342882990172956	0.7231837468985891	0.649608714789175	0.9176697715686479	null	0.176052347335883	0.310139839283904	0.340326782013174
CATSPERG	0.24848724677787698	0.3247475918981	0.577919766034374	0.5762304368422869	0.533821994294331	0.7106745871576229	0.599339219707016	0.659599906121109	0.866991929170562	0.6075987275642281
CATSPERZ	null	null	null	null	0.5892215800102671	null	0.567073538564817	0.622307281159141	null	null
CAV1	0.0756939703226107	0.644162725310321	0.9793648823753409	0.840567221610793	0.895754402998744	0.23397666897215302	0.9774503643806071	0.965104307384479	0.45670560514647296	0.18527235573377804
CAV2	0.866053669686587	0.25951941919120897	0.22915328703700402	0.0792925392392162	0.6338473345430871	0.486686921698401	0.655025202609975	0.35056347731858	0.944449457209557	0.6059761086614389
CAV3	0.656819614807423	0.862721099615072	0.5663217123030129	0.00940974884859558	0.326678901250935	0.0731949528553886	0.544530029481504	0.73817325118792	0.9052381111301601	null
CAVIN1	0.34398501004486004	0.98036672257136	0.17593770458862598	0.95298655049354	0.14620223782407998	0.28978636903613797	0.24962594347994801	0.417373808946755	0.0275006112119656	0.9668939137610258
CAVIN2	0.9198456186863678	0.5118425835370329	0.6548198463190351	0.555651911588652	0.232554027599946	null	0.601723160523015	0.7456132796939909	0.555221240669561	null
CAVIN3	0.8091487167087329	0.0714470493072391	0.109690993558232	0.35961774835089	0.487418003743921	0.0567824288106219	0.45607283293184797	0.35827736758001594	0.385939926079991	null
CAVIN4	0.31952679275593104	0.0774479687359635	0.672741449957536	0.148924056505499	0.5240154001432	null	0.30186339020363695	0.13140383684078	0.8667909242893029	null
CBARP	0.817132006650742	null	null	null	0.9681679409441329	null	0.9127719631328249	0.759652144551798	0.999614410214765	0.654726051764672
CBFA2T2	0.190330196467188	0.217104255973844	0.139189401695442	0.0352632354209529	0.7548896475388779	null	0.21124952045337603	0.0340316966852486	0.036825685320929	0.00169298682049002
CBFA2T3	0.0713464359925295	0.146452419713443	0.13678483038615	0.21431470801651803	0.6187896870681229	0.40311194374809495	0.0757225699275074	0.15995719769483702	0.574790825091892	0.0779194867472004
CBFB	0.9993528248788671	0.412295000543789	0.0278317414238343	0.0275218790128415	0.924323177367045	0.320570378774731	0.0278317414238343	0.0439077232348963	0.6492588324837839	0.0440447712116432
CBL	0.10070464458176101	null	0.0356229202620491	0.078858825676453	0.838662305419217	0.415132960638938	0.0313071426368676	0.0134654574671651	0.058009736040556	0.0114248586358071
CBLB	0.75478742454956	0.832243041143732	0.46428060967378704	0.8586527966372259	0.45085870392125704	0.769664243116645	0.44605957791472894	0.614593273578391	0.42604503898797996	0.20015563158403799
CBLC	null	0.9744623666123109	0.28882609607411	0.6738665633128821	0.68800900408171	0.540105633255619	0.376471400079484	0.948528685111295	0.530678534584351	0.667018949492158
CBLL1	0.157152100874614	0.5502580585375091	0.39705110243793396	0.051711477043944	0.0100472505277713	null	0.7863640752473431	0.449789823533212	0.643074720174504	null
CBLN1	0.554404641852567	0.172485611417882	0.35774877336903604	0.496891331956008	0.124608230944117	0.491867809537963	0.257813460784175	0.680775052522963	null	0.583977844956469
CBLN2	0.53061119213508	0.14695281162805	0.896699243888887	0.9708472291541421	0.627008857997382	null	null	0.589213056227582	0.718009604937164	0.756066588323735
CBLN3	0.6031316379051421	0.923064309027359	0.537381264832938	0.627940282717937	0.9347548118874741	0.8494133868176791	0.39675585557003007	0.658365857235117	0.33961983002166896	null
CBLN4	0.720131775355582	0.968519895639632	null	null	null	null	0.910894390972511	0.591832891383374	0.9245241060694	0.585331737883067
CBR1	null	null	0.46096262470896104	0.197626127156476	0.0150222247164764	null	0.229240838430087	0.22197097862669	0.17025327965562803	null
CBR3	null	null	0.0356504554984756	0.0295391379260066	0.0190672205759335	0.533249296773164	0.0295476517259445	0.0405019670829747	0.12061748794371101	null
CBR4	0.42578492440102206	null	0.804339727442237	0.41289368388145903	0.895512995004504	0.556770832673892	0.109947807197388	0.674995068474984	0.8847048019006999	null
CBS	null	null	null	0.39774322085795594	null	null	null	null	null	null
CBWD1	0.858305981411144	0.727529551072608	null	0.377484463800144	0.529534583022517	null	null	0.300679736087533	0.858549957916353	null
CBWD2	0.8961558994122479	null	null	0.0654790378021263	0.5019625684492179	0.924450589702303	null	0.0654790378021263	0.9918422266433449	0.041963956360662004
CBWD3	0.142815997327524	0.40607584776755495	null	null	null	null	null	null	null	null
CBWD5	0.737098421134894	0.00351464154170045	null	0.862390979645486	0.9924693870955821	null	null	null	0.513831932142532	0.891621168375342
CBWD6	null	null	null	null	null	null	null	0.924677676773441	null	null
CBX1	0.9218309180448	0.818621899810046	null	null	0.743435964348884	null	0.7594415453960679	0.924303501615902	null	0.0728843342271126
CBX2	0.581074144534536	0.36852566871272296	null	0.553560651928398	0.9569761842438729	null	0.225425945530793	0.576844953018034	0.815367910094861	0.92832847324592
CBX3	0.594437534563651	0.101116739856911	0.173770214730266	0.121435641796248	0.310352375329368	null	0.517525446750619	0.49463185682774397	null	null
CBX4	0.7667725143364759	0.767001853154204	0.126605617175966	0.982682671168593	0.0705809375039071	null	0.101265666690854	0.737640665269369	0.129646027987987	0.306697598206035
CBX5	0.613915594985672	0.201166071973117	0.137613782054678	0.247420150277258	null	null	0.9062578472228751	0.11686027852038801	0.0461767786488692	null
CBX6	0.793759316825369	0.0437050630425395	0.885323171431623	0.8609751837037951	0.47280193197252796	0.0743258715549711	0.8449338526380681	0.8323507444368349	0.5712033595060461	0.519334647675147
CBX7	0.182254913398789	0.8774294442518441	0.726488151186087	0.9919851707246471	0.44824222846362605	null	0.413417954409035	0.7616175645050451	0.0672190634404068	0.9129858870122859
CBX8	0.0996848390028431	0.321648885075598	0.326347018354195	0.327075301718453	0.37808965676809003	null	null	0.7311888741617242	0.563070116633561	null
CBY1	0.439088345986201	null	0.552088267216763	0.5481413696343379	null	null	null	0.978696520985595	null	null
CBY3	0.188306638773344	null	null	null	0.0668662002012503	null	null	null	0.25536967220039697	null
CC2D1A	0.37490664840777704	0.421826042088627	0.9448503687716729	0.38658176688484297	0.251688072947435	0.869433733352427	null	null	0.0330758011429769	null
CC2D1B	0.9496107892407211	0.7904577753018559	0.765470114831962	0.838643819483139	0.8452499035209391	0.968569935836976	null	0.9181119015013058	0.8414762715921551	null
CC2D2A	0.8498041174891691	0.199362305764412	null	0.318137351347313	0.168811032000667	0.928131250104187	null	0.0885134996931843	0.44495117071717605	0.9993314339777071
CC2D2B	null	null	0.0282357080200857	0.0297771443353705	0.17863285966706197	0.668884620203302	null	null	0.552257696598078	null
CCAR1	0.723442239619361	0.805765065293332	0.949844815981552	0.809631020166367	0.817528055542694	null	0.969747247244667	0.884180961526418	0.738307244005553	0.58653737180901
CCAR2	0.300195199999974	null	0.8883403607871779	0.117859903736907	0.7309055793852359	0.463621918760629	0.8899400489429431	0.464583324295564	0.13750612174143803	null
CCBE1	0.559003078205712	0.0668487472706703	0.8946037216892699	0.0314356055534789	0.824874759244086	0.448362141556243	0.952179939831178	0.873258693754455	0.6804764235259871	null
CCDC102A	0.779186532897901	0.9928014226213929	0.926448333784437	0.9090493986940409	0.9245231496819459	0.892597868796823	0.926448333784437	0.925592945258388	0.6910621852537691	0.9356567219529301
CCDC102B	0.691865985116066	0.19835404926278	0.9905717278060849	0.924867165189731	0.561346472816718	null	0.687080711375888	0.700386809865495	0.9792972076277441	0.6485049012095561
CCDC103	0.494935939607509	null	null	null	0.9814862219787379	0.941265103081296	0.43575721555700503	0.960931124282244	0.5653036518242829	null
CCDC105	0.4037098150986189	0.0388710144619913	null	0.0508015986314547	0.227836559045599	null	null	0.191182125714733	0.548473721358448	null
CCDC106	0.8963227061306942	null	null	null	0.336894863168351	null	0.792965421709978	0.672730353993782	0.21313752703038302	null
CCDC107	0.871615497053876	null	null	0.9810907734501519	0.9517487682914251	null	0.9236993646535819	0.5274967751810999	0.6864801426060819	null
CCDC110	0.627255920731526	null	0.9703629477517991	0.103360229783955	0.0902476418134314	0.518236537315265	0.79437621696542	0.133725753451008	0.7001933102038449	null
CCDC112	0.28532771893187503	0.25648522224443904	null	0.906336785815129	0.35067456768059	null	0.649111136915141	0.9072144223688761	0.778328107930263	0.6031048003782961
CCDC113	0.8514768385721709	null	0.7629556261332421	0.701701836575081	0.4388637752842029	0.9120580826088779	null	null	0.62132395840092	0.794682105350862
CCDC114	0.333624531674949	0.008607244532082841	0.27814576253137896	0.40455586976753793	0.15699617410059	0.338907895465559	0.11763515833570501	0.381240625721801	0.33516756422757105	0.5514615679643579
CCDC115	0.797329650869167	0.38545135873480896	null	0.0878843158934657	0.216016830298828	null	0.93356676484568	0.5294740211772351	0.27355636700636105	null
CCDC116	0.7845771807197459	0.760443921809458	0.62375645520912	0.673066745048776	0.82701300178657	null	0.6921901522016322	0.9921694725302951	0.35012818630834996	0.23634007582337
CCDC117	0.330062131857029	0.7200842581650508	0.116611664974526	0.657155487712824	0.9434706805204479	null	0.11225887122790999	0.708359805737681	0.28341989718231203	0.93185709653659
CCDC12	0.20026188790227104	0.95928451377076	null	0.423839756539075	0.7036116642204189	0.22461599522103898	0.0698820547376264	0.310647857764559	0.000689273476617291	null
CCDC121	null	null	0.9880486598716229	0.182671047518101	0.8406039032725309	null	null	0.7678639625333549	0.5580580526656971	null
CCDC122	0.816569716409726	0.799840878075583	0.976974840456618	0.9609571084548879	0.609937887970144	null	0.956632659610769	0.5673076115608261	0.8359579412483891	null
CCDC124	0.8314488133897829	0.0433751201174688	0.9574611320450831	0.9405787837801259	0.297810558901633	null	0.774206357491678	0.90546993066571	0.7892753736937641	0.384261070276654
CCDC125	0.274456292456958	0.559685232513892	0.13864702935054998	0.0026820713933319897	0.134410795657167	0.136556421008096	null	null	0.423192082961408	0.6156338465011121
CCDC126	0.0547541230900579	0.121635418975938	0.0414869115818974	0.0835540286609013	0.894259586290873	null	0.0414869115818974	0.07875889573735101	null	0.319208054669243
CCDC127	0.35745426526794	0.79161143905218	0.45908028505543297	0.408709900490577	0.162254019529022	0.802396746588828	0.16903581319248198	0.25404642369682895	0.8211417442765391	null
CCDC13	null	null	0.0153256798570983	0.0328592128748137	0.0206725871761908	null	null	0.531442835347274	0.9627773850913129	null
CCDC130	0.25453429227372504	0.413673451108857	0.0336952703740859	0.0124716821698039	0.50838569018571	null	0.244208402921133	0.0837961459865297	0.0305323976946615	0.33371644202341305
CCDC134	0.000868791085905318	0.0361779419305208	0.0876032396192434	0.3912078473355371	0.0288742769826755	null	0.0876032396192434	0.36691915771013106	null	0.0155391124200734
CCDC136	0.547895057017448	0.47754654285165793	0.0190192268453603	0.44927591919624205	0.35839208429920005	0.8926482573941659	0.0190366064748761	0.404964156097467	0.0938597807972492	0.7125010171689351
CCDC137	0.0662974331748422	0.89887404997565	0.9535764827232379	0.656920682510105	0.14593369546912197	0.9517959033688391	0.935045918936328	0.9945710916345172	0.9393195709891871	0.998105125495278
CCDC138	0.0213181436869376	0.40774995036103395	0.0172121888311045	0.0426063287844756	0.111079953140158	0.11615123072717899	0.0172121888311045	0.0388470127897239	0.9373876017410969	null
CCDC14	0.348561498155799	0.602493351365484	0.282297980500021	0.554885846922638	0.268575848190529	0.541783879281982	0.28075865763474894	0.197496995843734	0.7343961527637959	0.46277801421836295
CCDC140	0.511213098884887	0.897464846580289	0.762548858033458	0.17601863328610604	0.639720246877686	null	0.677253114113582	0.943486806121789	null	null
CCDC141	0.909045214856665	null	0.9475138600466709	0.288566176800971	0.19636511414185104	0.9945421103661249	0.9362115646150949	0.7510417578023609	0.690760265868179	0.9840823538696559
CCDC142	0.441499812538186	null	null	null	0.286175889376349	0.0390988367151324	0.736375481365587	0.5156400208293029	0.620175297743901	null
CCDC144A	0.5091643902798839	null	null	null	0.4616547575553279	0.406134517145489	null	null	0.9841784160824231	0.6182632998187471
CCDC144NL	null	0.445642356250939	null	0.930592257334393	0.46022430426026895	null	0.6714901714841701	0.947098653178959	0.596730858997645	null
CCDC146	0.3757999535261439	0.906468575883432	0.48637338794002294	0.486791428107851	0.804586217718734	0.062063997389134	null	0.510788468682411	0.0262278884372072	null
CCDC148	0.714458279832826	null	0.9950713448822659	0.44139321314210994	0.24429821735302804	null	0.31042719489245696	0.6067202904505071	0.0911357990520052	0.34294339360857
CCDC149	0.993544058997812	0.162076668915701	0.637833742813646	0.6344222200292859	0.10727470275075099	null	0.5940273178979261	0.6793851123227911	0.427458802117391	0.710842778465263
CCDC15	0.9844822456389691	0.855210151596971	0.0202053410211819	0.183640075754776	0.20065398117082897	0.635210233302901	0.0157442904949283	0.0288392218365012	0.312745995267983	null
CCDC150	0.0288791940115574	0.0471701111287641	0.0923112143374288	0.472783432614173	0.7775460010146271	null	0.43446209840327704	0.505669179741586	0.7824469142996531	null
CCDC151	0.804514650997848	0.993328741038025	null	null	0.8748735636483091	0.745285831726799	0.00013521692775841899	0.534324157587868	0.6173853633918001	null
CCDC152	0.0617913124597345	null	0.759411108843316	0.145447566468672	0.859821456601336	null	0.759411108843316	0.8644002305177378	0.678477974739804	0.5884368892489511
CCDC153	0.157592796270285	null	0.7657944715839979	0.555171999772587	0.825454236725755	null	0.236502974007808	0.837297240456563	0.8674865003316291	0.9510936295724979
CCDC154	0.116157533319108	0.0612542244719899	null	0.80809472399676	0.29932203942075	0.641467240871041	null	0.5396889363752221	0.838434122227053	null
CCDC155	0.64880203478404	0.99962062179093	0.902756753449981	0.9119953199473521	0.222626138732159	null	0.526553151556063	0.528133270982392	0.567794104384898	0.78970169167612
CCDC157	0.34339709546799707	null	0.934032089733301	0.0716991256872381	0.105882299501011	0.9357323455825051	0.934032089733301	0.86297812740637	0.420290016715895	null
CCDC158	0.71456951772236	null	0.31005278977158196	0.7299673987645401	0.16853294578269598	0.34934162305938504	0.49008021484359005	0.8599228052092421	0.6077227152555861	0.03290805736808
CCDC159	0.572300205251117	null	0.8904650083473701	0.8313337102455659	0.6690839811150711	0.5770207695330289	0.0355653379623394	0.801444647120527	0.942757979685588	null
CCDC163	0.008681643735785841	0.9323258272972429	0.28151794426292	0.43556261843678007	0.0395269534860209	null	0.41959815403772205	0.4712345415453739	null	0.328826143080915
CCDC166	null	null	null	null	0.6552575515571789	null	null	null	0.0544175127576147	null
CCDC167	0.98925186471423	0.8120634255181579	0.0149149811901697	0.693853405918609	0.997447102233992	null	0.0194557817090855	0.410237981618588	null	0.228511398425868
CCDC168	null	0.578087476492605	0.123375958046368	0.981484515301341	0.278219210680461	0.162150366960808	null	0.551298355713621	0.0989041109766209	0.964953270146005
CCDC169	0.5245097334350379	null	0.9411717905338649	0.885248446536621	0.270675788328061	null	0.98108290035926	0.751329063455062	0.195321440774221	0.956823484381465
CCDC169-SOHLH2	0.5416804157039771	0.688371044117949	null	null	0.38497926445092107	null	null	null	0.46103726163763104	0.956823484381465
CCDC17	0.134138865813601	0.147121614891366	0.513575358414388	0.381763767733671	0.9773461788923459	0.357868241781219	0.513575358414388	0.74239067137162	0.116024464900601	0.668684360786962
CCDC170	0.715445373374921	0.195597577972306	0.9754431442377042	0.35172730367531	0.548720451992328	0.9446341093188689	0.93000713729577	0.430951001467946	0.958944292195604	0.604650810991977
CCDC171	0.5555520557126079	0.136785301853397	0.8980020582876891	0.6219288530809399	0.962975534851084	0.7224815900001751	0.90635598495921	0.0807115750362715	0.546309678943271	0.5458691337402399
CCDC172	0.6258795920306779	0.37179015214472205	0.5174731961813289	0.600471697274813	0.366649490137742	null	0.5174731961813289	0.498487326420964	null	0.418548388288962
CCDC173	0.84840244354103	0.4486232243370129	null	0.996286454794252	0.316074045631729	0.286097966118571	0.444190885342804	0.6090363567271769	0.36751266752170203	null
CCDC174	0.832041242502233	0.887562427638581	0.0985757437500203	0.197252702637264	0.534980327754389	null	0.9783668569255981	0.38743847953256505	0.171532186707792	0.24746618543087198
CCDC175	null	null	0.44015416573712496	0.848011272110091	0.6942916531743499	0.783814305314717	0.37161557262377704	0.9622225131948801	0.290174466819865	0.892042296203605
CCDC177	0.22717175976059	0.768009348153182	0.903298348457034	0.3321683449145	0.551006340132853	null	0.903298348457034	0.419378933061065	0.6625038375517261	0.14098503401510698
CCDC178	0.718777070187124	null	0.9957283336486541	0.108706572375794	0.2358982175421	0.175600451674991	0.990930023729216	0.10148634940238198	0.6150369580202529	0.23918094340422102
CCDC179	null	null	null	null	0.6902963578039301	null	null	null	null	null
CCDC18	0.7631762004456429	null	0.826325174371145	0.249894382007989	0.0364143021937247	0.568748770109969	0.687219837433532	0.440103144681559	0.46222085657508905	null
CCDC180	null	0.559131015719567	null	0.303928848103474	0.3435029662784149	0.738282513475867	null	0.35184426516540707	0.28502445255650105	null
CCDC181	0.24421697512960103	null	0.566552202425256	0.965617117709582	0.68227535041933	0.10993846780209698	0.281493466460077	0.9921288618771149	0.394120852046186	0.99559713990593
CCDC182	0.459357759924588	0.5968353550999229	0.13018759440688302	0.803012709673388	0.915004928257789	null	null	0.5634581787656789	0.524228509083753	0.276151233373093
CCDC183	null	null	0.299605917562335	0.42921144580393	0.0172701874617476	null	0.0991289517121392	0.00691984285861058	0.779375374112231	null
CCDC184	0.00551826113124576	0.6681905941515429	0.00992697860094516	0.0153123453918796	0.7688249858657672	null	0.00969382892066517	0.0582164488224979	0.495101650503586	0.162418497548538
CCDC185	0.434715451727581	0.368547464630776	null	null	0.7324872509951909	null	0.0743373867864481	0.735069222917273	0.68810922455041	0.8371400879948041
CCDC186	0.53453764314891	0.9522760916494009	null	0.8666958897911641	0.22804888946409804	null	0.6836108360874829	0.8625773800312578	0.854855571069465	0.25674807271998895
CCDC187	0.127095531139895	null	null	0.0532536679914065	0.744226334082144	0.20356141780969697	0.6592483415485361	0.046257550593696004	0.010616085445994	0.15400365148142497
CCDC188	0.40748754921924	0.37705636037708795	0.21874408496895398	0.270132998194215	0.968458154583067	0.58539821225554	null	0.0345456244810969	0.814526824816798	0.119787553622158
CCDC189	0.22442207707893397	null	0.0889006345874879	0.87490579685564	0.0544094829247768	null	0.18768813101853601	0.379323049253343	0.387606173725359	null
CCDC190	0.726587599937175	0.325917273314795	0.9976423116442041	0.947622285682835	0.11598532125787599	0.8719698040454871	null	0.7998984437503109	0.751472539249375	0.829043257132023
CCDC191	0.455214726306118	null	null	0.981128414779656	0.9064330401884849	0.9007491643086779	0.578544589935361	0.8007613909585022	0.0758082799859877	null
CCDC192	null	null	null	0.0868108670903573	0.946525244737193	null	null	0.368352819295482	0.0899101388674012	0.0743736100859524
CCDC194	null	0.8182895194823371	null	0.952599578885687	0.0636393677033659	null	0.198526646099526	0.20198766426296103	0.13025901567214399	0.9115804857377241
CCDC195	null	0.201652126548975	null	0.529937081820303	0.42826835085629406	null	null	0.617282284042833	null	0.0394505762353996
CCDC196	null	null	null	0.585161429586421	0.808110062323373	null	null	null	0.508058381946003	null
CCDC197	0.502956429728188	0.27722208904471196	0.671695125434881	0.500903829966437	0.08874385315986401	null	null	null	0.595115650828437	0.36474003967023
CCDC198	0.7152198473006129	0.759803437792317	0.208160932197353	0.7055628340949559	0.256394501291409	0.18585203552427698	0.208160932197353	0.8400162307306359	0.219010960493358	0.9068766219917191
CCDC200	0.426264331371807	null	null	null	0.71371508652805	null	null	0.640687547364452	null	0.37008101580862396
CCDC24	0.27088072854107603	null	0.5405210877258121	0.244648643198523	0.0681257253852867	null	0.8835981040995792	0.670526496560103	0.748458365879246	null
CCDC25	0.344371864720205	null	0.361888374515755	0.5641415099601379	0.170980866926979	null	0.272050467429001	0.279523983948834	0.378814301841007	null
CCDC27	0.565496053989659	null	null	null	0.0491883963247327	null	null	0.257682794466352	0.49069349970293	0.138746375291844
CCDC28A	0.8288663596048901	0.6419147303649421	0.5240045541863351	0.424484079882873	0.750210284393303	null	0.622962508423781	0.504303882971735	0.579383358312499	null
CCDC28B	0.320167547059052	null	null	0.993915621798909	0.44409527434811896	null	0.6839775148318941	0.45357448169162495	0.0346810373655679	0.9728453527602591
CCDC3	0.9221772516420721	null	0.374055961332531	0.691911421757925	0.793228210097726	0.183681589566548	0.651981186584784	0.7044408671072809	0.628523831498655	null
CCDC30	0.325525003406882	0.68550961876315	0.355048056963188	0.128695038217078	0.42219738854439	0.44788457924841096	0.355048056963188	0.125330455042058	0.509088452227367	0.27145525995165604
CCDC32	null	null	0.113534110922016	0.223153304066585	0.100019747807102	0.33478092458138103	0.8750066956840991	0.9671756120575731	0.511747376421767	0.507315996745871
CCDC33	0.291730754478156	0.314934691386154	0.867353651545362	0.72658694512449	0.665962929792167	0.401588135457243	null	null	0.5717122544919461	0.7056091893283031
CCDC34	0.20286315426601603	0.6666384858219101	0.36375673199896397	0.229850645077802	0.733378659298831	null	0.783140472405427	0.44625015795430295	0.153882252806011	0.42290492964838794
CCDC36	0.279870424950448	0.708474926646246	null	null	0.688110916914604	null	0.994981179536532	0.22797115506344395	0.16578873171747102	0.214701076774291
CCDC38	0.055069182017039	null	null	0.8577647349181031	0.428946624649702	0.46004713397469	0.43670225084333897	0.8277111312245621	0.108212602974914	0.8112698469723689
CCDC39	0.59886344783285	null	0.979097942032567	0.8590504361345109	0.26403254126711	0.38978207898739003	null	null	0.827630004430367	0.11619966602849198
CCDC40	0.632243224452741	null	0.665808611183775	0.0210794802452714	0.642694157150433	0.244507371343752	0.5499617269061379	0.13785758661199599	0.46591014397742203	0.586028173234682
CCDC42	0.6374997092820539	0.658262774508343	0.0212535823320581	0.050825066918321	0.0950339563730103	null	0.028532452113851	0.143123630347022	0.621362091345266	0.0773825684907318
CCDC43	0.21395791040922102	null	0.794286559403698	0.9040195368111421	0.132393403127474	null	0.000158991674637177	0.402022892199807	0.0086271590511714	null
CCDC47	0.14628201093819	null	null	null	0.349616373273217	null	0.6906132204105631	0.00289748733007866	0.9836379668904179	null
CCDC50	0.443302468224618	0.7111809234174399	0.22823090503510698	0.33530781776962604	0.8425508477477659	null	0.24037838619031698	0.0496062682469318	0.581891960632129	null
CCDC51	0.0620679237604596	0.8464668169915099	null	null	0.510354091002055	null	0.35948393962533204	0.6273052815447641	0.16723479752271303	null
CCDC54	null	null	0.793165443123952	0.726632621181776	0.8100235012818259	null	null	null	0.661292775278741	null
CCDC57	0.833831726654516	0.37172861800206697	0.9999763551401429	0.7178508470224191	0.8548994079507559	0.7378392603559392	0.0563132323378507	0.31208094554384697	0.5524267847838841	0.9610965261351021
CCDC58	null	0.9765166385536669	null	null	0.885166960893207	null	0.374728444184663	0.6285067424562291	null	0.334662349524536
CCDC59	0.269980546087676	0.14304774508345902	0.651561723441508	0.805413287779922	0.746461507286976	0.8646765893995642	0.6541052506636851	0.677494349288539	0.177636715151097	null
CCDC6	0.636471940943861	0.47539972994082397	0.0585428554002869	0.124379366132948	0.185138106615303	null	0.0750565204541247	0.174492033245064	0.00316708069818095	0.0635236870117128
CCDC60	0.0856715951052598	null	0.594968417714564	0.00141257314693199	0.0335990910435068	null	0.594968417714564	0.151882325169968	0.8134666445160809	0.449194118850063
CCDC61	0.00995171589255928	0.18985524731904702	0.595908914595283	0.40984975368711096	0.988602588511652	0.0521093445935843	0.8409055153898409	0.0549625639122444	0.947012000874329	0.394136055317752
CCDC62	0.209882818248047	0.26537026555535503	0.8891602898916271	0.7486859809621291	0.600451675789992	0.8134115599072259	0.8891602898916271	0.919040300684008	0.9599804018054781	0.529895137553423
CCDC63	0.801945358266995	0.9960618357026291	0.8732794955484849	0.364363907699318	0.7305019589346009	0.8786152178788291	null	null	0.8570135958736279	null
CCDC65	0.54825928207668	null	0.889729211516408	0.921128873795425	0.44862941168621	0.320043292516617	null	0.40149054348866203	0.42447166481332704	null
CCDC66	0.0152633979631015	null	0.0110368530554042	0.0920339859534887	0.00453593999737278	0.43998609882289597	0.0106357925361343	0.058954881733553996	0.237861708622781	0.00987002187445296
CCDC68	0.0875692828576244	0.569718544294676	0.5525352048672609	0.394099393132859	0.28157517516255104	0.33114647067692	0.719742360787847	0.28576268616910805	0.468479996085485	0.536403626116052
CCDC69	0.482871725880312	0.8502050741656059	0.885676087600158	0.216722827067225	0.00896000228500637	null	0.7881565901451991	0.714389738868058	0.030600953789009	null
CCDC7	0.167135399790977	0.24704541215144102	0.517281317728115	0.45037323220269604	0.147797505666413	null	0.992214262635307	0.308777160652821	0.585333913681763	null
CCDC70	0.452348346867694	0.33104297258699394	null	0.533199470769195	0.91924980188564	null	0.34568685838148	0.7307223400229259	0.719400908520029	0.977327947189095
CCDC71	0.0548409326466452	0.46757735677487106	null	null	0.42953849507705505	null	0.25312428683648197	0.11098638047252199	0.302998645038888	0.129826512599323
CCDC71L	null	null	0.16615887349584102	0.22940016987342604	0.361478219617904	null	0.5022749224195661	0.470553190406349	0.0671798346511721	null
CCDC73	0.537085679315647	null	null	0.859510003765563	0.626094972044662	null	0.402819696849659	0.767895433144685	0.686075545140889	0.125592415167101
CCDC74A	0.479824702042755	0.9868858578652858	null	null	0.564253303724428	null	0.297463746528656	0.598700891730413	0.21035711706341603	0.12118364190041302
CCDC74B	0.5589163372606961	0.516456395200433	0.8839097301648291	0.197265658353473	0.165008274205567	null	0.8839097301648291	0.6301510290011271	0.10396610305098401	0.318181586353672
CCDC77	0.8314382547284821	0.741689995027629	0.6754010100204649	0.7846543724530491	0.8768539897666692	0.4227490482650779	0.719378819380653	0.7712663350401491	0.9266069332787679	null
CCDC78	0.48865558057471203	null	null	null	0.9002536094671899	0.8259999973610359	0.931434483752972	0.9285083184305459	0.971574586079746	0.8181754937544301
CCDC8	0.211721632813311	0.40682221371905103	0.27946392615647	0.624354891596422	0.44843396118325	null	0.27946392615647	0.586385051894681	0.22160526359498497	0.37889342358525396
CCDC80	0.807650725110515	0.861654751530519	0.515690686967287	0.8007194590835179	0.958760754857422	null	0.392596798163384	0.910875270945731	0.09373431265332902	0.98849416177718
CCDC81	0.302753192747815	0.3793978341489129	0.6803381305914301	0.595517358167557	0.694774374314885	null	0.531418583222945	0.7599624462051929	0.0073213095605870705	0.0492467529377026
CCDC82	0.0120766683424574	0.766235513634254	0.355599051482669	0.19839499846628503	0.10462426281676199	null	0.13598269162138302	0.414572557647077	0.0467814092808116	null
CCDC83	0.7528310970841129	null	0.705784874839885	0.524967149045668	0.9996009716894171	null	0.6945456562134239	0.159410250191405	0.5154020774319149	0.595489603326472
CCDC84	0.431516751589425	null	0.530553786199377	0.824162452617116	0.33491886707307	null	null	null	0.23763283467058	0.37204527354875394
CCDC85A	null	0.0164332959244823	null	0.0724152046363105	0.110365930178237	null	0.434739923059614	0.864530746085438	0.21005050660779898	null
CCDC85B	0.230136299730095	0.136114535370904	null	null	null	null	0.14924783367602498	0.250699646213828	null	0.0950562861672823
CCDC85C	0.784333484320862	null	0.518597775008375	0.307567511765096	0.11058569442252	0.566748556421326	0.31545771635611103	0.43199205165926097	0.244204830685318	0.274506484906033
CCDC86	null	null	0.66756577913474	0.0385698270797735	0.575655162848867	0.6101531714255661	0.18474379960415502	0.147124808432578	0.531455202617964	null
CCDC87	0.863240498608629	0.119822095465227	0.6440150650646221	0.551456123260837	0.7788233850337729	0.7620340118526941	0.729872147774947	0.8206826811036679	0.781339327687369	0.8525158799473521
CCDC88A	0.179085698176502	null	0.26411975979317104	0.797419689109462	0.931506470739478	null	0.17534362936931397	0.631874407086025	0.0286128879200831	0.9301454061167499
CCDC88B	0.104161526761784	0.332202960652037	null	null	0.281560201606827	0.6598708393701711	0.0763026263109057	0.091680051159019	0.480326401053771	0.126679348331199
CCDC88C	0.20284866931953896	0.0175884300484532	0.335274766730418	0.7636094009155391	0.809849176754846	0.582251831755191	0.395615675774037	0.533098599538008	0.535816610691914	0.159540760004664
CCDC89	0.19806363038993202	null	0.333673135563197	0.3617590391293529	0.7300221841677029	null	0.333673135563197	0.35093625517602006	0.9745330905888671	0.0894362561763852
CCDC9	0.36762578040936	null	0.30714907657129803	0.6608499493201421	0.670139662531189	0.8796372259757479	0.0536188806993634	0.21269214020189103	0.34957180641144103	null
CCDC90B	0.28863294657053	0.9929054856936128	0.236030924450155	0.54618400549904	0.61383615480901	0.6979086577094	0.215352018199372	0.384330362028405	0.102740854661795	null
CCDC91	0.37881805671625896	0.67077335906876	0.369269488859118	0.680941190280791	0.997455527823931	null	0.170115780732814	0.389295231976317	0.6235878333320121	0.190699107015609
CCDC92	0.235341568465853	null	0.729647078386459	0.67499779431281	0.515840222314191	0.12088427462606899	0.617903886362569	0.0487232019025864	0.770922734677216	0.694749835168401
CCDC93	0.0756090806579388	0.347606796940568	0.0203411002783198	0.0376043905114429	0.20190407240939698	0.10331647015729599	null	null	0.324759562990516	null
CCDC96	null	null	null	null	0.503891769512659	null	0.38429732120010296	0.8395310312230949	0.8537797853000942	null
CCDC97	0.0413712486415485	null	0.7292291915330941	0.48437987477382305	0.21422251170573603	0.8917830404217459	0.6445138059126	0.835357048786628	0.564677081213234	null
CCDC9B	0.559664887196958	0.43149499588463897	0.581607431351104	0.7697136314189829	0.600496914722351	null	0.6808760420768721	0.397639330020728	0.568602376031072	0.34269877682998806
CCER1	0.374191580083043	0.0848705061994595	null	0.185147086522927	0.17345573526646202	null	0.283196961783892	0.201597175194922	0.0278768911992997	0.004186804034973179
CCER2	0.32657398037645	0.8936848555389241	null	0.632799911287057	0.19581763978341502	null	null	null	0.87795902873184	0.976372282409669
CCHCR1	0.516792415600282	0.9735624050580959	0.427462905256457	0.140451462018463	0.17052775243779902	null	null	null	0.267238833330264	0.6299157982311011
CCIN	0.7091683130705981	0.869055399914787	0.8609163486398059	0.9204014058616049	0.24308643206487102	0.0949383693897224	0.0414583378936695	0.11957819115553099	0.572994154536698	0.148425838836129
CCK	0.6264859835508629	0.618901151251253	0.896657884668846	0.371691777217511	0.297609854829036	null	0.970970520919244	0.7576318597043671	0.6684927684395949	null
CCKAR	0.942425686199846	0.419362304377609	0.9559919025985579	0.9672397009593391	0.290359947012919	0.10785414578636501	0.341225143724325	0.523896092972816	0.907584460420804	0.359831808662734
CCKBR	0.894123656682473	0.735480513980674	0.15449176016635502	0.26496633156070004	0.217361951701135	0.301886070128386	0.15449176016635502	0.363725048724087	0.5555088084120121	0.302996094749659
CCL1	0.388597922345863	0.793325065678468	0.661960457038385	0.45647585324918105	null	null	0.398799976550809	0.431984349661024	0.5703904393309179	0.255032446554204
CCL11	0.0536081397641628	0.0221883728414496	null	0.46205629282889293	0.9338087801989471	null	0.0737306865594511	0.199497041610565	null	0.0392913345196754
CCL13	0.224822406551898	0.6953173684715229	null	0.31288807688040005	0.480853048197118	null	0.744346408050639	0.559874354876189	0.6734722180239521	0.7359597787811321
CCL14	0.43429946872639597	0.00124520055701827	null	null	0.507114306368431	0.9052599738968911	null	null	null	null
CCL15	0.425892766376051	null	0.4543545163451721	0.26383321873251003	0.10535525011214598	null	null	0.230394717277309	null	null
CCL15-CCL14	null	null	null	null	0.224989425518242	0.9052599738968911	null	null	0.665914304704185	null
CCL16	0.18028513303815802	0.579848435144164	null	null	0.91272084143922	null	null	null	0.277130408719128	0.0378675947048777
CCL17	0.0783890107840056	0.773834213066863	0.6452078067021589	0.479097257007512	0.53862611169942	null	null	0.881788342554283	0.924767805536391	0.7950437586783001
CCL18	0.993436627065088	null	null	0.9592291911587959	0.9325650488588292	null	null	null	null	0.9516590919321959
CCL19	0.987357024596447	0.5833603621766489	0.9054582425806741	0.9054582425806741	0.0955268845965744	null	0.938587919367726	0.0219507021451539	null	0.10845818290346401
CCL2	4.8779406809140704e-05	0.843303206897336	0.6019943003361939	0.9388035609159059	0.9450291953069321	null	0.28962736327530897	0.5420520754785499	0.929221062102298	0.980862627006864
CCL20	0.8450422155607621	0.0385347188092755	0.981600510991005	0.48793410121736797	0.405254101880975	null	0.39297526739433297	0.13759216742483302	null	0.997578361567249
CCL21	null	null	0.0303080848829631	0.17788110260057102	0.6526067947029429	null	0.7410030069836799	null	null	null
CCL22	0.982413768669865	0.9036221030956151	0.859745899025279	0.10264845780927499	0.8666512771780219	null	0.9029579623149109	0.642350152071656	0.554071184310099	0.7649474004732301
CCL23	0.42040984649447394	0.466005213399811	null	0.539136207724695	0.0989079598297817	null	null	null	0.4394168448720349	0.41862200330486105
CCL24	0.0020779338065597397	0.15492645285745	0.996418288359855	0.21809386165640499	null	null	0.5391867312382439	0.644698876215244	null	0.25930702192502497
CCL25	0.99331564029533	0.441261370430576	0.834515120786271	0.9554208063451429	0.0540961972188498	null	0.834515120786271	0.5871558152503821	0.46708154532059404	0.765757977750856
CCL26	0.170519106025711	0.400517850685477	0.142759262679934	0.2464771754404	null	null	0.0838987304519538	0.389865320376948	null	0.264112193166093
CCL27	null	null	null	0.7965629213101401	0.664172102082678	0.272563743864379	null	null	null	null
CCL28	0.7080859753066211	0.635528054544625	0.5409970522658339	0.37482611191561	0.012310168002841002	null	0.725315483017173	0.0699001777618755	null	0.173859791386673
CCL3	null	null	0.279780949492984	0.070882173608114	0.7360488541651501	null	null	null	0.741952178174327	null
CCL3L3	null	null	null	0.325538876329175	null	null	null	null	null	null
CCL4	0.378434667700091	0.43891037302445	0.37232713798740297	0.842782821221048	0.9279852983923329	null	null	null	0.666263963667885	0.24542479923229502
CCL5	null	null	0.6793694409648411	0.512433140648032	0.40091989625585295	null	null	null	null	null
CCL7	0.280976145605413	0.43834095658309297	0.140782625575215	0.302276416105777	0.408702369248665	null	0.215191387742698	0.15282275526325	0.558791718694805	0.995095376448237
CCL8	0.36074400998691997	0.789772208303316	0.239436520689763	0.5648361186394201	0.44446896156727905	null	0.45892330691546396	0.5904434969817901	0.9243062491543109	0.40520570762654995
CCM2	0.567274446408922	0.0965590282753583	0.8057781849148751	0.962373083111054	0.36838276530340397	null	0.593418043896862	0.547250154809119	0.584099399213898	0.9488416184142799
CCM2L	0.0980253084214778	0.20385364565348105	0.717150268464271	0.914925168518146	0.8366048502385122	null	null	0.9861856096619279	0.585093313514907	null
CCNA1	0.8193715825536608	0.835685707852959	0.0956765156098979	0.513681176584334	0.6404210391196321	null	0.127445162584011	0.252645206235959	0.8519645345986429	0.305366257502563
CCNA2	0.456807230578677	null	0.40506628599164896	0.511578097254904	0.707955242864586	null	0.6171189663110849	0.513460801665512	0.5639900939747111	null
CCNB1	0.399357740580144	0.6524870330935479	0.422215359102524	0.10073782463965598	0.877066358370807	null	0.422215359102524	0.103456438417086	0.24786474624793803	0.32814874316994896
CCNB1IP1	0.5049561818768771	null	0.748353063371298	0.616331573192198	0.867344112380657	null	0.8742323244345899	0.40834438495026903	0.0982918673282157	0.326270524750735
CCNB2	0.6125076999696291	null	0.100090673903639	0.6110153634867591	0.046070172660495005	null	0.100090673903639	0.6110153634867591	0.559122798261064	0.7269889572871959
CCNC	0.8493720652675609	0.44089322517234897	null	0.9817085159054001	0.835365508900653	null	0.78934713229963	0.584356745811598	0.0489172268243633	0.832554741372364
CCND1	0.375964674305498	null	0.630924392459937	0.988345537327809	0.8355824369568141	null	0.874179597302686	0.930564178406582	0.525667992319046	0.9702080220869541
CCND2	0.351476251802947	null	0.8501810422934208	0.292247537916455	0.949766893384684	null	0.8852228913035729	0.0129155920582406	0.7962961640260359	null
CCND3	0.696552252180556	0.6258415094921651	0.455166352077627	0.35692232330340296	0.258342465783218	null	0.0432246956216211	0.353871209085907	0.9930117340304669	0.0205580011473612
CCNDBP1	null	null	0.152638491993665	0.21101282827893897	0.532485414556206	null	0.615875229251551	null	0.25380822840331196	null
CCNE1	0.8592515675876421	0.7895672690531941	0.641617598686553	0.8176389477543341	0.845096050268172	null	0.641617598686553	0.348973515397091	0.848881743636621	0.597476498292405
CCNE2	0.624450545447281	null	0.0179295029026627	0.542368929515749	0.6440093930630351	0.678004414013733	0.0143993676951296	0.516746446712434	0.689835741491493	null
CCNF	0.7254417778017791	null	0.296953174586839	0.28374080326569895	0.8657330761468559	null	0.273217861215175	0.3995344494087079	0.7563965852710509	0.7743181827921891
CCNG1	0.866223947385454	0.440615718466186	0.713283487219554	0.885572879061294	0.519800989148802	null	0.845768661666545	0.5124334021433561	0.939972733110715	0.248505912120362
CCNG2	0.360099649200757	0.674777263874961	0.9990408107382891	0.468566362536148	0.959067239299102	null	0.966845059878329	0.915963459319442	0.8225179852114108	0.6977285413978641
CCNH	0.539663919116232	null	0.0289777015957537	0.12858412286968102	0.7026398081313651	0.41250055301423294	0.691361838010342	0.0277215438351144	0.978655103851175	null
CCNI	0.584170302986421	0.8496882703622479	null	0.7472688340926421	0.0056803008185293295	null	0.371622157269583	0.627190068643003	0.5652393972148431	0.231670369760827
CCNI2	0.655343248200261	null	0.5839319020127379	0.7045384260845329	0.121067542594593	null	0.5839319020127379	0.756546706413938	0.584769718484438	0.5218162776242361
CCNJ	null	null	0.67236383678811	0.312137891294796	null	null	null	null	0.609065976293616	null
CCNJL	0.0219251875007976	0.0321205219111581	0.22782220019772198	0.0432877011673745	0.0200159080531038	null	null	0.0160804303803854	0.504344583887266	0.00337080789204303
CCNK	0.18342014544059998	null	0.474582096768844	0.0892729234463865	0.0641621273707249	0.45621687040499503	0.445526280872005	0.845569268158016	0.7415680185721759	0.479931071712464
CCNL1	0.5102040621924421	0.5972674144857171	0.8293845101610758	0.8049894315638121	0.74595781621258	0.8346647549027859	0.8048778191895001	0.749295710350398	0.42737183574744503	0.5584916034148871
CCNL2	0.0645124682830585	0.0917788855794954	0.279158420772299	0.23472236944792102	0.4089661118902329	0.578118308997307	0.591791281767551	0.40735300367090205	0.7528254607642808	0.8408953141241979
CCNO	0.17518235692392004	0.8003156873006031	0.0834986523288535	0.606624961301729	0.99997386384936	null	0.11830351217325098	0.590220441051718	0.961647197708964	0.587308401084223
CCNT1	0.344432833786306	0.32548519896500605	0.37914158693361105	0.259716380632235	0.34056832302402007	null	0.3833370448471551	0.318832326218635	0.321170296656662	0.20361395292622303
CCNT2	0.6383230292752601	0.585448738441509	0.96286736994743	0.23942803139695604	0.139118917276343	null	0.9738251697644972	0.995177054948735	0.170974567538383	null
CCNY	0.7745128435523929	0.918751903110178	0.0192204092100257	0.362208402903228	0.7190290281625509	0.253518836607043	0.743066503180098	0.0297604919859216	0.14187400883097398	0.998815290428851
CCNYL1	0.81298020361275	0.919557595505604	0.23240446915204302	0.0326493424588953	0.28162831415538003	0.9505690588834991	0.23240446915204302	0.170995157188385	0.255465693298993	0.31918266260084005
CCP110	0.0331485710528523	0.714391051316646	0.27607097672520603	0.0633701905042625	0.0150653606500242	null	0.0564597117161878	0.126281664551856	0.0969896061404597	0.0884092778432415
CCPG1	0.6930242903016071	null	null	null	0.833503862495802	0.5756260598948439	0.5353595643550499	0.9092532039951079	0.909259105566452	null
CCR1	0.511310163685732	null	0.731541574342582	0.863430852037501	0.877561529496015	null	0.200817224655578	0.31461598644550703	0.8232764758678821	null
CCR10	0.21808299676441398	0.132140826126701	null	null	0.0022232206243922898	null	0.00464731101282545	0.0386968077189433	0.778204514487312	null
CCR2	0.7716623422752992	0.48933064851686997	0.465557409108221	0.9464952184964591	0.996704159697807	0.901547697796662	0.417984120434453	0.44359819519994104	0.8656652419893142	0.37488793785278296
CCR3	0.8060515544731	0.673323491506965	0.45753441494514896	0.277468828101284	0.271689735016311	0.704127725422086	0.20703186823867803	0.624532520075183	0.8427381287674509	0.401165955748648
CCR4	0.122955282463466	0.14646453597247	0.6822725192799151	0.0178827456630131	0.8188336820583599	null	0.755508912658958	0.22651504678885698	0.393543312485798	0.794103760474447
CCR5	null	null	0.927754769519672	0.995665280011917	0.219301747385001	0.48591274799906103	0.244736993292302	0.595460205846554	0.4759979857731961	null
CCR6	0.17285569641439497	0.38528159417151703	0.493242490924715	0.40090045240326894	0.820054944136939	null	null	0.314867039712581	0.9137595494758141	null
CCR7	0.0291941804870965	0.5139452624995411	0.30218648627330197	0.796648335838515	0.561578067380321	null	0.217860542487316	0.5819900289104599	0.8142203841994491	0.11711845749126701
CCR8	null	null	0.7094195245626658	0.917911655793154	0.9991747922971751	null	null	null	0.957831216752037	null
CCR9	0.90967222495234	null	0.413290044183312	0.0462872239013261	0.69436615195486	0.41475018533189295	0.940765884620496	0.727024397418385	null	null
CCRL2	0.26200219850901396	0.7549867739313659	0.732106990091864	0.657522609233687	0.969149440638708	null	0.984626474060203	0.175040597034773	0.7040913731807191	0.587249481184575
CCS	0.38735782629751203	0.499971680166698	null	null	0.9702731383924781	0.8915643123030309	0.28617444715651	0.42370004261234606	0.741007566583063	0.8525158799473521
CCSAP	0.40954985147647904	null	0.280240075946985	0.382562551099455	0.28809837581861797	null	0.259359056705034	0.804810172054568	null	0.6894012983356801
CCSER1	0.916306664782674	0.0304439558401508	0.987819387112445	0.8036013657009891	0.290138514825659	null	0.9499101887430279	0.96418337475539	0.38941633556594296	0.741512206198801
CCSER2	0.5284276653941289	0.6244989674581999	0.48316728439748896	0.35849485624569605	0.0695492583774084	0.369803263813892	0.10723530929267801	0.300162306574428	0.107412229426859	0.0576225159429457
CCT2	0.911486975661272	0.658472044054342	0.96396573507141	0.9572239550104259	0.38384487874837897	0.36140125846412396	0.9293009758661359	0.95573177292474	0.7536485858063321	null
CCT3	0.970965961836155	0.431833839639031	0.925905665837519	0.0883967568825331	0.063153719381903	0.373772403478894	0.7296791542123181	0.33674639072126694	0.163765006047296	0.670914461589893
CCT4	0.561193215265938	0.283883642668307	0.580580372632422	0.33269252427937895	0.0963034702103768	0.693584684187347	0.536615573318382	0.345370560593474	0.23479529240359898	0.45640522435731895
CCT5	0.0965425384565805	null	0.0516809297781471	0.11369965324894199	0.7991934486781199	0.611260343400091	0.0921741400040579	0.91257892864175	0.503131850471323	null
CCT6A	0.144274756358539	null	null	null	0.741810730951726	0.459410442044897	0.18389419946406896	0.773699153252835	0.531342755033564	0.9359806114705609
CCT6B	0.15075742800453798	0.9785905686879609	null	0.8352369854312008	0.273270372970969	0.8260725793729399	0.978327834395415	0.922904824827147	0.142016537391348	null
CCT7	0.9019691482347441	0.362269080907339	0.775091924374246	0.43475674673055603	0.610264744332255	0.9010318367497749	0.8621722072148609	0.44448925234231895	0.21968736412490802	0.293820771723346
CCT8	0.523895050803597	0.9990938497006681	0.41341615823675604	0.9677398911192528	0.44003701174162796	0.900851770299373	0.0481804929880897	0.5513173858483671	0.391792219025342	0.0580940914072499
CCT8L2	0.265486030520982	0.279505203389713	null	null	0.16275549468334802	null	null	0.785658783475869	0.4416566901022129	0.49863371282868496
CCZ1	0.23060107580517103	null	0.7642563525992242	0.8128915467223591	0.8893305958822991	null	0.7642563525992242	0.128562900616297	0.6546940031930861	0.6077413413489879
CCZ1B	0.19095928549335603	null	null	0.204088433333298	null	null	null	0.503666468938178	null	0.45894378934028
CD101	0.0668842383890369	null	0.8690577899334531	0.225065969622013	0.8791938535293441	0.505858073596726	0.0668842383890369	0.838723685202972	0.5907272005526961	0.335878072386579
CD109	0.30183622231533	0.761342211209902	0.19420606984465397	0.182796712191008	0.978142714520712	0.428469419874425	0.237408793988463	0.221249926375775	0.979321934757415	null
CD14	0.12459641344872698	0.861879856589416	0.0407144545219691	0.175579713498318	0.392570967946377	null	0.0404083357832643	0.8487196167749241	0.14341244455313099	0.4421229743254121
CD151	0.8316693640121908	null	0.0624250829743735	0.0496200994749563	0.9498592677583191	0.8998878624556049	0.0134150679679815	0.0264629073713576	0.986781234617396	null
CD160	0.856489957007085	null	null	0.19268131990557	0.49562376085776394	null	0.230570168162008	0.916160084524099	0.538052510075331	0.806252769165682
CD163	0.0810098519874525	null	0.23168354130889396	0.41119712162628097	0.340886119434031	null	0.16019554750362602	0.355028974903623	0.153169685502097	0.533399573575202
CD163L1	0.9905662146498841	0.765072786850441	0.847145073502505	0.8280328017669741	0.608840204821411	0.655843230486876	null	null	0.619681386794973	null
CD164	0.154620159003275	0.15631372465187102	0.18081127937778801	0.41004627459103005	0.32468303692017497	null	0.596830596163807	0.76249869040951	0.298484818378542	0.7718659665533578
CD164L2	0.26551636684977103	0.798255391582078	0.41780957447610795	0.8389557276742781	0.3900158904462179	null	0.12334727248418301	0.405735393698045	0.986973549215381	0.948756522182916
CD177	0.8361953104084541	null	0.618771642247087	0.6395439596219921	0.6921373991709641	0.58662070507053	0.391526147578435	0.722193634586762	0.9183927234373359	0.539183101175749
CD180	0.406838270682598	0.995764827811783	0.143292253846597	0.590400347989554	0.10021972443632901	0.9798152871117879	0.132123706296495	0.136003110101193	0.357286752546021	0.665270945876594
CD19	0.7843003395672679	0.131885352133575	0.6214219603966059	0.278890074546821	0.00529611909825567	null	0.7689855454998459	0.582501734629898	0.913727991764619	null
CD1A	0.176328506090517	0.6317848528421011	0.539641085367906	0.568837163490516	0.0143611070714331	0.00421111986615053	0.151107274908243	0.0864103261105607	0.5958202582119649	0.6998423184635321
CD1B	0.6658132719721949	0.12235202852603198	0.6419857031101329	0.618614333431844	0.181708057482521	null	0.584241308034046	0.538141420294709	0.9856299928822191	0.677765652214353
CD1C	0.773854151442301	0.6433283558150461	null	0.0911108015927791	0.815729414611678	0.26521557859629796	0.140164399113409	0.7781426348252579	0.494003347515534	0.9720277990408801
CD1D	0.9594949888689249	0.755478755726743	0.52361248479029	0.264930534636186	0.268176131609234	null	0.293248500368731	0.7353962428110251	0.34065472548685	0.937833969656323
CD1E	0.9933186685905521	0.931038804921297	0.428737152653095	0.48772271038776005	0.9574757337847369	null	0.841310778600422	0.43018382017670603	0.129413879476697	0.938719642387245
CD2	0.788540610785636	0.459384607561229	0.803657496570079	0.0887770250369662	0.97694538546152	null	0.9812834004511841	0.549849979498764	0.8761388774989921	0.806323088600379
CD200	0.00112366394266961	0.0967173692466468	0.978098001931945	0.6109632897687011	0.9827666691427751	null	0.978286370390646	0.972272247867707	0.000309618754536389	null
CD200R1	0.846079184681098	0.9103977668304549	0.914522799295578	0.49292229111146896	0.29199386745418704	0.650724851410791	0.9983425786423442	0.9887526429224279	0.639996253173348	0.150678178643654
CD200R1L	0.8329314334724921	0.6129815584393089	null	0.989506904678304	0.442472111525704	null	0.860774915673845	0.377824749552781	0.0703476364529027	0.378195268954337
CD207	0.13798068305608802	0.8326743056061929	null	0.524638504473266	0.44169877301559096	0.348397979541046	0.386239187056232	0.193296166720745	0.49657737578313393	0.471400004021943
CD209	0.1710230086279	0.632020365872439	null	0.637964362855503	0.982757431222298	0.217211190188608	0.8998781973009721	0.153263119425707	0.30073005354827503	0.282761661220478
CD22	0.12228705142914399	0.614025058911299	0.920262422724521	0.353411129305984	0.35969914987453006	0.0597166600803472	0.113154582305081	0.268681643799911	0.55514283679636	0.17154009911822699
CD226	0.340826248651037	null	0.16563150103340699	0.5135099702106629	0.6353375905212599	null	0.5215982695122829	0.537225159529134	0.6946639430688161	0.7713725949341931
CD24	0.779228915527073	0.6114602456667421	0.832176631619012	0.580816634636476	0.9984032924633109	null	0.9027393546159158	0.678441283181327	0.7688051846544409	0.783609560771253
CD244	0.47429672735662	0.8076072867507941	0.19983681647742899	0.21872866542689604	0.815050980556573	null	0.091916020919194	0.0937047624689923	0.892807232768133	0.633855225654583
CD247	0.303185485415767	0.637865395565405	0.6951465756815861	0.7098635752549469	0.96861092904404	null	0.44103475657400504	0.816549108273578	0.4091599125904001	0.24280834229097
CD248	null	null	0.992292214584295	0.940132346438774	0.993760206580545	0.3409667359208641	0.9928070616955171	0.946511289671212	0.477778000796815	null
CD27	0.0935442020660299	null	0.644629090276074	0.841997342835558	0.330592038531134	0.600294682355131	0.571125944398305	0.5018593483920321	0.399084898423206	null
CD274	0.6368531809404531	null	0.6775554677604749	0.38898610915685705	0.15520884027135198	null	0.451159176094416	0.23552390199573497	0.0477101268592499	0.21002536758149698
CD276	0.6927967800697249	0.5112889500993839	0.19386779660031897	0.160070974953102	0.0167649496354368	0.15118805679842498	0.18311217189628	0.0577333121563279	0.9905091377390459	0.111767420422009
CD28	0.48467049993168	0.674112907963263	0.6842249759899879	0.432134854802014	0.5806416456535389	null	0.9457511330451441	0.927284100953828	0.754273753997537	0.7551877361831851
CD2AP	0.285596635034348	0.5075954626357531	0.994446618952415	0.600878237766691	0.327068623806221	null	0.0594628082542468	0.426345852546983	0.542157366535257	0.19338169331614397
CD2BP2	0.5131223059932221	0.0428771037317177	0.606560147974063	0.411524913881974	0.9524024920923091	null	0.43308168588192897	0.38604655290445095	0.575709921306479	0.428443357181106
CD300A	0.282413634399468	0.173485585799184	0.240489594166074	0.37356020761712605	0.822292616391116	0.918505023417817	0.19527279960347801	0.21173953964204897	0.0696220505190596	0.9091846364355279
CD300C	0.6507886332467049	0.8130739461014879	0.9829635256864108	0.9122677282228179	0.726174550963673	0.712666813325648	0.9829635256864108	0.8643039654024158	0.6241757445064461	0.142317084684504
CD300E	0.567457411127279	0.357613741166294	0.475525695582505	0.5580003218778821	0.597596205324393	null	0.323309312616152	0.8100134977534901	0.20006923131504897	0.312708876204905
CD300LB	0.314610052506591	0.966188557339253	0.582833815494172	0.419094751318369	0.6856773255175561	null	0.169004929687091	0.586739612810868	0.5190761579635771	0.560185855724165
CD300LD	0.970661812589647	0.15658847850594299	null	0.0235051844409099	0.238356597355663	0.41988594815992	null	0.24619596853175	0.398530347331033	null
CD300LF	0.314063133637983	null	0.449718708778081	0.6096531046250879	0.41806265244945295	null	null	0.793285940904945	0.3487918883990139	null
CD300LG	0.262676109453558	0.319211374329474	null	0.800897221003903	0.913915199750858	null	null	0.8333097404284809	0.3446019326946189	0.785909028039617
CD302	0.790447030955447	null	0.8897885591404571	0.834276265804067	0.223584326617123	null	0.5165015771025371	0.0272929357714569	0.0508902835711531	null
CD320	0.966476355106849	0.0995145431058326	0.964930374323074	0.8690322190035841	0.994898095335823	0.9596939681318891	0.9592236174027009	0.7722631448464841	0.7285689626286791	null
CD33	0.20564593906964398	0.8049939246860028	0.631199486567944	0.328686249955993	0.6792738126561638	0.9633056716207321	null	0.8862624960510109	0.646313926405828	0.271577694983304
CD34	0.5469848180567829	0.943024917743479	0.39907181720713797	0.448767663226852	0.31432223468027004	null	0.27124785411986296	0.11115566215569	0.38966448314662894	null
CD36	0.32815995303786	0.032009656647218	0.963999078531208	0.0876685441345236	0.26802420582649106	0.22477481129062998	0.4058964940562171	0.181105391541492	0.644731193160539	null
CD37	0.15500579335495498	null	0.10820569428064698	0.691610094109949	0.28728274915492197	0.0064040797250728395	0.159923525877557	0.210175333990964	0.123929528572641	null
CD38	0.165842373251832	0.8519265444782719	0.48106741606521397	0.364523075358758	0.583812398476693	0.305546849196167	0.287570490182142	0.547680834821048	0.303405765102595	0.135008146418864
CD3D	0.13510881372408	0.412977239933839	null	0.11534817088561	0.283638873594893	null	0.14323125472086903	0.11796363122115401	0.140862296493618	0.9041892585854359
CD3E	0.689013070068987	0.19871451560118203	0.37809797317624205	0.326061878941329	0.0981281802849869	0.0632352896510473	0.37809797317624205	0.244266916897619	0.171084105685748	9.65562352681637e-05
CD3EAP	0.17919927983890802	null	0.274226554368042	0.288846143072961	0.125702578634422	null	0.29425912864674797	0.226418749735258	0.636067293396844	null
CD3G	0.311198299916543	0.46309478868463705	0.311190760401843	0.224716674609785	0.22514519064806598	0.189920510502472	0.976608561651908	0.7822268760811341	0.902946235798597	0.19999923166032396
CD4	0.995787598335657	null	null	0.404351341363943	0.163608205297738	null	0.876514100363527	0.998826927397413	0.3628982177627221	0.818306734482792
CD40	0.335388533431919	0.606247284664452	0.6444971296201639	0.00037121271342332996	0.480109748504676	0.141820487280797	0.542898959893552	0.00517686247949301	0.6373518699897049	0.33633018308819396
CD44	0.8616331765522329	0.8404243553801211	0.24560706576008998	0.702218182284505	0.42156820807706497	0.518267660304036	0.10285695220053301	0.134671330744906	0.5108995148580721	0.223840739771395
CD46	0.317987259545771	0.31735886494124604	0.45367160375625604	0.39542304953800106	0.30506762407218896	null	0.8925978259502719	0.527387609609243	0.581853320115091	0.568607832473906
CD47	0.0930385773052256	0.134913430432298	0.09986244343079599	0.506142271555589	0.7171734692856909	null	0.0922852677883323	0.0282867461688896	0.102075487429274	0.0256535259640192
CD48	0.398916338812493	null	0.83577716554399	0.521959440580227	0.33198274845202	null	0.945963180868795	0.6442950028441751	0.689150552156045	0.8732811564437479
CD5	0.0284287580251256	0.21037056300922502	0.115201116544185	0.37952841625875605	0.5542556652791041	null	0.0699709052191884	0.105267304588987	0.858623268872838	0.121578050531865
CD52	0.8605015847913879	0.621521542426119	0.0178606557671215	0.29449606473587703	0.37527243593812	null	0.47023878237648703	0.6719491830446729	null	null
CD53	0.43890157897714505	0.880951708033891	0.017560582159317002	0.0445694389847966	0.26727302885364396	null	0.0189921535122171	0.0462704104835059	0.337772048287089	0.0995598025590405
CD55	0.594318866162567	0.594618439059405	0.13783593669915398	0.340119872726102	0.18306555733007895	0.18090459996687802	0.311280393483639	0.994414193548239	0.9870081017703991	0.00880961776642164
CD58	0.349550108256501	0.7250917388525658	0.413053683678122	0.45288675245682003	0.132018809369648	null	0.472676391532069	0.21779532276269897	0.540841896158145	0.20659823982972897
CD59	0.9900764416853559	null	0.9669796103266959	0.864816185361761	0.25721597179412803	null	0.844498793154366	0.3799411279705471	0.8337913343457851	0.8780806360760841
CD5L	0.30006722298377503	0.00441001995001056	null	0.677066162427858	0.732366508776968	null	null	0.40866103614931704	0.0905702916995752	0.0163825625257246
CD6	0.42627204435384797	0.644784681313923	0.11433271504055699	0.54337453449024	0.22564960078556198	null	0.20022452296951	0.33326033958701895	0.838201363096929	0.24328649932094198
CD63	0.107144057014735	0.20240295529087302	null	0.7706043417070699	0.830489271832032	0.195538031332623	0.153276030624492	0.907653128390442	0.429820375328544	null
CD68	null	null	null	null	0.636032217808636	null	0.59540316016703	0.557040993299865	0.317569417342658	null
CD69	0.195379960672567	0.0662109642097877	0.20871351371154398	0.33711733128802696	0.0539004052694025	null	0.217721730954442	0.874317530039527	0.8683276831667851	0.0332838616230892
CD7	0.165462949581217	0.37086702377421704	0.0870809710120179	0.134643694320054	0.12271066660034699	null	0.0933726168308456	0.22952180254152105	0.202449376654803	0.0733707046273049
CD70	0.00658910873524843	0.450558014757419	0.372098550674983	0.40519123772175797	0.819117857888686	0.761473113274442	null	0.8294205125837549	null	0.32915115943174605
CD72	0.7793735386496841	null	0.751275863031649	0.7483680544179571	0.618469713863058	null	null	0.914420708542213	0.7838223261374541	0.5048190838220321
CD74	0.741309326513098	null	0.367067697118781	0.162251465418414	0.0857773846763492	0.272183870036126	0.529147141512027	0.661815015746894	0.8664803504745341	0.328443014540988
CD79A	0.17758719538304601	0.19783557243947897	0.9606442321528851	0.9465825911227271	0.644773926523047	0.585963262297421	0.69783373477264	0.6717651509439879	0.0247973386660564	0.503891806672533
CD79B	0.297561630970677	null	0.44844767707502203	0.17812370773753503	0.33902240398171807	null	0.0658592272587522	0.143642900581843	null	0.105502457185385
CD80	0.9261983428761421	null	0.810901905075725	0.32249069927242896	0.17377651996176602	null	0.827992454525621	0.0554173235362854	null	0.860805452952223
CD81	0.901505416896844	0.9116140390038019	0.715119657910717	0.607041956617729	0.559619112678215	0.138018063512805	0.782279165339832	0.7547699377139979	0.815351131667107	null
CD82	0.21992197815904502	0.917749622104283	0.15211026480424303	0.12876508768446698	0.572401559493647	0.439372757522462	0.156588367009061	0.11206538356902802	0.891221977418039	0.126249389183562
CD83	0.46014035607698106	0.526896824038146	0.0536314291598827	0.0252160548063782	0.0696982378498842	null	0.0019188211847349602	0.00036900678321383196	0.614645090304851	0.049358084546307995
CD84	null	null	0.365364413468375	0.5059859146268879	0.125301344232235	0.005178692227735479	0.0315049491742914	0.849222421497178	0.6382230418887379	0.0701979010786142
CD86	0.680949286162432	0.29782355201285704	0.6300674277264711	0.9555174616245659	0.0437209162204619	null	0.6246846894807979	0.6859178360135629	0.700061139987333	0.920739901683342
CD8A	0.8940291208100541	0.8066852937246349	0.7545466924324019	0.902001846716384	0.0529283088536057	null	0.732673826394928	0.366971149482573	0.68556567989686	0.026132961290146
CD8B	0.229475976185821	0.0471147456570848	0.077328987675002	0.0797210285992849	0.5737295419887929	null	0.077328987675002	0.649010901993881	0.8342278555085559	0.173096804913862
CD8B2	0.243325930592793	0.805583174373323	0.302407794368985	0.28115834284983804	0.586636582100563	null	0.291042321277472	0.24353331685003501	0.47092912153300104	0.6095092246354991
CD9	0.737622230384638	0.8979334398368279	0.581052713771822	0.8999843453907549	0.9240252138820658	0.93020382142875	0.7186286353605971	0.34316258270135	0.20667411922222198	0.254312088097095
CD93	0.448769442867423	0.4772387837161311	0.329542529224768	0.7548235760506891	0.848822791323975	0.0517468042006328	0.862841238891457	0.8993199574959371	0.968948823591479	0.6386767422084529
CD96	0.46155394455957705	0.19767244945468102	0.685298169935067	0.6186290770321751	0.110877475830881	0.255679556535429	0.28021240367705497	0.9734044181900992	0.959538602533491	0.25355153625453897
CDA	0.21050715189078897	0.140524653729751	0.194420446863477	0.231515402255828	0.43861066925628295	0.996916905074313	0.18962592142923299	0.100649294986798	0.43547637325612204	0.233541046720129
CDADC1	0.39914882298106397	0.751819918066773	0.633205015661601	0.7970568239069359	0.0519493704984731	null	0.635092078024431	0.665427820757783	0.589634948029532	0.8354670438470692
CDAN1	0.144805820953668	0.572855121922914	0.6866983290313131	0.210510822832608	0.222358499077688	0.445320735231134	0.6544232368202441	0.17419608717099302	0.41964081007063003	0.9603023734355791
CDC123	0.0259614647962523	0.0519312115139169	null	null	0.7432464036289671	null	0.7465058918312758	0.38126132690209097	0.259920567653641	null
CDC14A	0.465053062482557	0.998745782761437	0.24655734995254103	0.32621355236173805	0.35527154808269107	null	0.29727558195256504	0.270288164548309	0.214844900733379	0.816427645260984
CDC14B	0.0607527916059438	null	0.138333389427118	0.102951091582316	0.214329496133185	0.11847243613483399	0.0947785981165767	0.0287525121024412	0.22425587541110398	0.0022464353012389103
CDC14C	0.994246362829304	0.6855467564472879	null	0.790396575055331	0.9022540469384341	null	0.364480215087644	0.29167243609628396	0.202503573654369	0.570772474438342
CDC16	0.7931831185185291	0.9678660835871641	0.41324071525004996	0.614993041758621	0.0519878983108457	null	0.539245611326424	0.6383786069413361	0.5426864634992971	0.218143594403885
CDC20	0.633046796736921	null	null	null	0.0981929424132301	null	0.356563334587685	0.755557428683998	0.264005333687038	0.7428407919184961
CDC20B	0.484870878922252	0.0626798926259352	0.4319511041855	0.8629731156287141	0.767455923406792	0.725941042958058	0.594583741400245	0.913730670214	0.9772388077915741	0.8016998989538209
CDC23	0.0556672729032438	null	0.0524778196286092	0.666101363904325	0.0503485457678506	null	0.0498993525059318	0.987157868475437	0.31585355232550705	0.452338485110116
CDC25A	0.528025380346302	0.234938693306223	0.37333316574019604	0.8085335504772109	0.204269770306776	null	0.140635632532355	0.661910953075878	0.544832904531344	0.880112188235192
CDC25B	0.950112612555191	0.31541058025199603	0.9931852768663441	0.106752498283728	0.60292940645608	null	0.955177821722984	0.8732828455098921	0.767406322867648	0.8612086873960879
CDC25C	0.10668411293260001	0.442728804401621	0.45495820238629797	0.9135826447195899	0.162447854864326	0.6160709897421911	0.6334058811628289	0.382779113958221	0.137692966976945	null
CDC26	0.9620333376590731	0.19290064327626	null	0.570526065498038	0.28630385005864195	null	0.930552577577839	0.482181505478293	0.744358688695861	null
CDC27	0.26869427239214605	0.18038964556785003	0.984177401651645	0.688563075820217	0.41801574444881295	null	0.881496321504997	0.416657902153495	0.8028350571677192	0.453259981189132
CDC34	0.793786393473932	0.967089724101196	0.616196603604151	0.0262348312946019	0.745624806882992	null	0.690484520572943	0.130388304257329	0.4391370292332029	0.7570837110551191
CDC37	0.40090529962799	0.435814446057004	0.142560620777551	0.6243875884410041	0.8023739100208929	null	0.0984731627334465	0.560599364956984	0.43487581701419004	null
CDC37L1	0.501836535898354	0.886738880317822	null	null	0.844549229784563	null	0.999500298513496	0.998265528374329	0.8139977250334491	null
CDC40	0.508676118321559	null	null	null	0.00934835737666018	null	0.8430634002734201	0.938002115371239	0.350582863261433	0.9304564459329151
CDC42	0.744141264312208	0.84550600957212	0.00721554935984925	0.0268386178861924	0.953357588558981	0.609803862420207	0.249296787674487	0.876518633257728	0.15695862931802	null
CDC42BPA	0.902964419869789	0.12957523927113498	0.872955738846588	0.644699959478828	0.35641220891013103	0.449198877930131	0.6998609198276341	0.875446215559019	0.316481398392878	0.7012952913151279
CDC42BPB	0.10949983499100098	0.36947057501355396	0.280851590655441	0.590435884572914	0.7977574448480029	0.873887114227798	0.277556238633741	0.18998692382376897	0.46682446061360205	0.294325679744674
CDC42BPG	0.027487607668479998	0.15730179700773497	0.0928702332281133	0.130078950516334	0.064944151591092	0.0533145337663572	0.0928702332281133	0.22676451565790304	0.477057082417061	0.11347494411158199
CDC42EP1	0.271396471056847	0.44233073410489	0.9565191490961529	0.575015938492017	0.9039973173967071	0.317837596685057	0.99080511230672	0.9308109721736071	0.6434819808479411	0.7648567532844519
CDC42EP2	0.4969539322698429	null	null	null	0.6255034341698079	null	0.544335993433519	0.47828403920564505	0.908544492284364	null
CDC42EP3	0.12018353876484301	null	0.528844298258751	0.8766446449060258	0.604022435745506	null	null	0.47047849028697103	0.5004721521183859	0.43722403445006
CDC42EP4	0.48780922456338105	0.139505565707534	0.9720685140300099	0.25816568471575396	0.9524561421599209	null	0.8330885814043578	0.820384240082428	0.17733590619660397	0.6589662431848771
CDC42EP5	0.341319567556718	0.204034663176063	0.9930497846665141	0.405981118928497	0.7629154837794241	null	null	null	0.561821309440298	0.845589630677689
CDC42SE1	0.144681181754234	null	0.0072794802569775595	0.00739758137781177	0.348150645444251	null	0.6831912778399761	0.6262172384210389	0.28795080728887296	0.9509542316559159
CDC42SE2	0.518706979551105	0.639375831031807	0.915200532474629	0.15113652276470801	null	null	null	null	null	0.428835906457239
CDC45	0.6501053012817359	null	null	null	0.504673391165929	null	0.5708112853621949	0.698554735243597	0.946976598391995	0.693895623453911
CDC5L	0.0368545607035222	0.21697392142546	0.29360397958953494	0.0586214111371492	0.267733131910873	null	0.29360397958953494	0.117841111816849	0.205500511308099	0.110776563748319
CDC6	0.5777050250244928	0.6024683133825329	0.773174560541524	0.648502037892053	0.7520935424578199	0.31361629490314197	0.611177934713474	0.8018176266915141	0.9283507914277149	0.716909361851116
CDC7	0.9892126110094049	0.193803984866496	0.652189905421457	0.110807200528151	0.381835294275601	null	0.47004302951813	0.196897328283233	0.9247531543659441	0.00521290211087089
CDC73	0.00894113356596349	0.0109287093796602	0.693232996221575	0.0232654659662292	0.15233164831893697	null	0.7895657801607611	0.834152702638409	0.6586453924179471	0.40309378726592204
CDCA2	0.997459660174229	0.6784318273154761	null	0.9406877462352019	0.48923191922928294	null	0.40050151134034095	0.0765545802507187	0.858166223124021	0.0296969004552265
CDCA3	0.0247130847534272	null	0.0919694345122832	0.550389240712261	0.0733871944993059	0.275130121467782	0.0980750580547108	0.281867529228272	0.7635769776283579	null
CDCA4	0.7167551397737719	0.527611281006032	0.345403510877701	0.24149512596668898	0.824389588220553	null	0.25412650604223397	0.261878869475363	0.7790623998251891	0.17027946507497302
CDCA5	0.684053823432599	0.9369866415761692	null	null	0.675922585827516	0.619172309972004	0.478862799981336	0.5830515581820539	0.248139614486606	0.447355980927383
CDCA7	0.46970100864198105	0.7115374864119731	0.749455401372523	0.347519425141436	0.9880445547158789	null	0.7321190240667992	0.24958875108991396	0.349082270234022	0.37200519893836603
CDCA7L	0.260695570983514	null	0.16251270018894798	0.46379036762047	0.9244360357263159	null	0.155100343367865	0.809911841260518	0.598198443121706	0.48167335462838595
CDCA8	0.5316465167711161	0.626971205691853	null	null	0.971891502408828	null	0.9016836922966959	0.843680140234773	0.9980241279477831	0.563606516738691
CDCP1	0.566884257628791	0.6653023735422751	0.871125982876979	0.8395302042759492	0.0681563068833015	null	0.774858256033055	0.909682746834001	0.38084733781477503	0.44792014798738
CDCP2	0.24615512912713103	0.45017729730046996	null	0.5668318139676041	0.397395638352791	0.5815291127140519	null	null	0.7992727606467309	null
CDH1	0.5607875018428261	0.283037727159704	0.699038055858225	0.931695631413985	0.8664312701698671	0.357330574155926	0.670542796375606	0.624724414706562	0.696699284397444	0.527893372919927
CDH10	0.5573158672874879	0.47843759979559797	0.546291395424239	0.369665230297726	0.00841691634709174	null	0.578677708509152	0.59848229718588	0.259246404327194	0.289872278027341
CDH11	0.633939972030905	0.21361778390858102	0.647407678362152	0.9974583423320229	0.439443845496443	0.43170016073042994	0.4960733397497071	0.7996277669070331	0.429346050596139	0.11116849612024302
CDH12	0.198868481131953	null	0.0991089733246681	0.16888765677914802	0.505533240303423	0.506619074299165	0.14782860566623002	0.8238562214159558	0.13657059541198	0.7806169912621659
CDH13	0.423820051158176	null	0.556761753911124	0.600979158996705	0.9448619738865051	0.22494959332982997	0.381500986241727	0.433400404642631	0.768827257780448	0.5738776031217729
CDH15	0.397974770641198	0.030815162209491005	0.768804632423269	0.29185366709023997	0.167527552036217	0.427405283729229	0.6694685624376829	0.629565998923526	0.5978915032601839	0.8276188896755509
CDH16	0.6327963087962559	0.45374707041020096	0.0789991301880272	0.0440182358074424	0.8746388746050321	0.671016415290165	0.291161331560135	0.615853121345172	0.630087891449112	0.568239270900589
CDH17	0.191978966909326	0.979985989067261	0.6320160347930971	0.7750205084526829	0.000836613273913711	0.251809773508985	null	0.7445615427505531	0.153709179939866	0.7400923984936669
CDH18	0.185013587131605	0.7273986252911501	0.39061041127938795	0.423390051106096	0.9893217350755671	0.42250171644123397	0.146030613347202	0.898851994219466	0.7832699051784972	0.883939156542609
CDH19	0.34950415112599104	0.7707891511204499	0.0831038749930273	0.231401286111639	0.12076461728159099	0.19782338335861102	0.0199114639561703	0.0204226309154152	0.375285030646209	0.0370835007013308
CDH2	0.520935692087219	0.520297537768995	0.678985943577197	0.14007408666139498	0.18189061422705102	null	0.537801652934736	0.8892113961720319	0.254746097173535	0.9519122426939141
CDH20	0.9506730034691371	0.276895848918553	0.786193579155083	0.8183175011891508	0.8738825653334351	0.966311577565599	0.270627585939492	0.0916993619679293	0.8905788297482741	0.0428578310741939
CDH22	0.621541636204072	0.5193830704443779	0.5861356602040071	0.312171264900232	0.12178408815747502	0.0900677533462069	0.261316785924513	0.18674680734078303	0.519754566084183	0.29591852510306
CDH23	0.190194965377022	0.8207679482223541	0.113803149226973	0.38980090764664793	0.710373032135363	0.15501819604355702	0.160787067357328	0.23605620236648803	0.7933755345928721	0.18910088568608102
CDH24	0.0987996276735909	0.275358756562863	0.311086045970482	0.11358865543846	0.7663369381601272	0.7859047052614	0.0401072851132794	0.0271199023302916	0.376584920338815	null
CDH26	0.38223014243225895	0.257660008104292	0.16539125184082998	0.5013904540244689	0.164134263599547	0.0864055131758572	0.18761885118304	0.0184193410819342	0.728530914112516	0.023690249973304
CDH3	0.338191872220166	0.522321687583545	0.691129682306208	0.4550576056352221	0.625203432052773	0.616064930309677	0.32602722371648496	0.32232406764334104	0.911939538520547	null
CDH4	0.716899764800673	0.867136178807759	0.327478368967966	0.7745033349774719	0.0411452967526438	0.9258866255819191	0.5245750979736811	0.131077214381838	0.844062738901568	0.155532190043176
CDH5	0.710754721127271	0.542410589915382	0.323131772338919	0.8765380670410959	0.481917092994922	0.7349599755474459	0.323131772338919	0.4154437511237621	0.382766243043354	0.224259566939945
CDH6	0.912148490060311	0.19847633222998198	0.772230837167797	0.577421637324276	0.871730649885917	0.778737220017782	null	null	0.0878020988894975	null
CDH7	0.34560740512008004	0.7211358919057651	0.9736936897290601	0.792607441956708	0.0227323573639022	0.5395264681624761	0.20517225119362198	0.8039870598021	0.644796883291045	0.7821106578672751
CDH8	0.461537546040026	0.9846577189909971	0.827182347271221	0.89002928438133	0.202662135364822	0.7188849242928811	0.7134194311042992	0.246349807860811	0.8236264439648969	0.7503077362851509
CDH9	0.8587519487102571	0.43751006620217503	null	null	0.9377096406815458	null	null	0.275574185113736	0.710346341658256	0.563682376609828
CDHR1	0.5352291348005019	0.37518577232050604	0.44207566021211103	0.694954140836854	0.179353699843418	0.116281985919835	0.435622933927002	0.0718377599829348	0.12256915693457	0.292197005621632
CDHR2	0.17592995251653798	null	0.250223018905818	0.0855840137565538	0.0104054234702433	0.46978353874039	0.23554903552612902	0.135209904317881	0.528870048696516	0.14347461159873498
CDHR3	0.8372226623688092	0.12068046389418699	0.0130669990303385	0.0861705377671504	0.953628980502249	0.656299724763494	0.30766806958620696	0.759182854304925	0.473442032774106	0.005207533640189999
CDHR4	0.0009027410792979971	0.644798093251297	0.24221525260613397	0.41774358505315795	0.512158245567914	0.286533396375591	0.24221525260613397	0.254858099820849	0.00800434459441046	0.68512615605773
CDHR5	0.0331739599738243	null	0.0412396208847389	0.247558241212481	0.335362969997041	null	null	null	0.6987346946245862	null
CDIP1	0.339185502046836	0.193748243626778	0.133579310288598	0.477391069817446	0.0670592218664152	0.43860185801858204	null	0.4466148998074339	0.483594954846669	0.882742528460703
CDIPT	0.43705032292024204	0.116029728565659	null	null	0.8364384196038629	null	0.8811570582490501	0.9150709129378499	0.9676428854386211	null
CDK1	0.9935689095107719	0.38202500656638505	0.972558915384672	0.27224204641676397	0.930313585997535	null	0.972558915384672	0.7011239212669991	null	0.4108171556931529
CDK10	0.668161301696362	null	0.305428997444355	0.4567362745436379	0.954748438807078	0.8376212735862378	0.437853528387036	0.4865666851462371	0.39261343561458506	null
CDK11A	null	null	0.14359961391854503	0.0759981912566092	0.156469297920928	0.0440632830055787	null	null	0.7901381160054151	null
CDK11B	null	null	null	0.42552908908098497	0.215990877038107	0.158029124681321	0.35505712780552795	0.41404243143122904	0.625026168020066	null
CDK12	0.34632290451627695	0.075086719915789	0.17414222265305898	0.863457044003675	0.0785325570112213	0.378131564548565	0.171481239776933	0.4269190740195011	0.7072438174212091	0.6588278385204971
CDK13	0.7859093419369308	0.338679342228849	0.658355726833712	0.39734935053926507	0.0124030150207197	null	0.48310827217608204	0.26210730005036303	0.160150839161711	0.772640501140082
CDK14	0.8381051503849619	0.333955013063269	0.0818444392179463	0.22381672396635602	0.9600227589606071	0.892902980076275	null	0.717831259076367	0.992472396255044	null
CDK15	0.7779132163590251	0.0246199908221527	null	0.0339523178127843	0.8757908783692241	0.7686473908766329	null	0.40180370804335797	0.0646164486567382	0.8173127185663791
CDK17	0.637742144302462	0.0943931927734527	0.37999001374410396	0.6198859981807889	0.373271863992456	null	0.190448703661406	0.5244025746594759	0.699487694214136	0.995490819004178
CDK18	0.509781788382055	0.185193530908048	0.318342556434855	0.0544510446532095	0.216509533023221	0.330283423886675	0.35319621285873704	0.7643849069229971	0.5060652708566049	0.42609528079943104
CDK19	0.13580180808788	0.0315615407065195	0.22165885327642101	0.448356426909219	null	null	0.22165885327642101	0.44961594180683895	null	0.22445751183444101
CDK2	0.419399721637427	null	null	0.7703559023183421	0.36240862348724895	null	0.656983169232964	0.6704498374621229	0.644286977280339	null
CDK20	0.657980132809869	0.16525674511955998	0.00791244609855501	0.0407786421889315	0.00759542673044655	0.567607003194772	0.00791244609855501	0.0074308200969707095	0.31464443438194895	0.0468926191577483
CDK2AP1	0.645819222827207	null	0.476028748927927	0.8129075223367421	0.8711838802618441	null	0.415204934075424	0.705028390706643	0.0187029927851492	0.6817408755589871
CDK2AP2	0.161460904277214	null	0.39711696046196104	0.23782021904156	0.9884999422368801	null	0.357672494366327	0.234916210103487	0.0644203818216436	0.9962562456415219
CDK3	0.0205063509421013	null	0.7308424386032091	0.324968967055439	0.734797403343792	0.32945162593423905	null	0.8501332623428901	0.425209630767731	null
CDK4	0.801414994133615	null	0.303446408898056	0.3539548935538971	0.902530414595656	null	0.18586925680905103	0.473025968429431	0.0655865430749315	null
CDK5	0.9871220802548509	0.0897456319715526	null	null	0.0688497468265776	null	0.8562921990918749	0.025457786661271003	0.78510181768457	null
CDK5R1	0.46833605210383206	0.7584900128383809	0.27333097028806796	0.460504798036809	0.553813674624821	null	0.23740139265263396	0.513636921869665	0.47180848779045204	0.347556330478821
CDK5R2	0.55232670961525	0.0709632015435466	0.613607457119955	0.5478505071863511	0.111071365617055	null	0.404446879119752	0.668921998409302	0.594527616787447	null
CDK5RAP1	0.379141914953227	0.801612828780967	0.4337799164686	0.09266722427268699	0.717033200333601	0.0256503872585652	0.4337799164686	0.0835340099089413	0.772125996823239	0.9079983236116039
CDK5RAP2	0.624287646132152	0.8614694200076909	0.942420810056825	0.890683989678649	0.785547343569445	0.651252293088236	0.804975874393138	0.8314794175410741	0.8904169755236829	0.24291581494303602
CDK5RAP3	null	null	0.6791078244635339	0.432440429041832	0.324948316178726	0.0203985945348013	null	null	0.5470912981452829	null
CDK6	0.582394186602214	0.8827566834491691	0.30142208780378804	0.26185784565431897	0.667130276450023	null	0.47905489577746396	0.904805096693605	0.589901658912918	null
CDK7	0.42393435333627594	0.8469145767945659	0.5269622690228429	0.8694782383359599	0.9934226137485379	null	null	null	null	0.8166915743676769
CDK8	0.48533847380951395	0.49596931135997296	0.240249295671482	0.884955795726874	0.299871112743736	null	0.649736929215869	0.8736317262137779	0.5670400456899749	0.418928945349539
CDK9	0.6521266628822261	0.718088829039869	0.16958594188258302	null	0.707691959142375	0.500243728883917	0.19625154804095898	0.0568039774152144	0.0221709797797249	0.0993091352964316
CDKAL1	0.946388685782334	0.8339545189839391	0.0595772661445206	0.611747669564494	0.953112694112977	0.777001526865149	0.0663110338893319	0.170999789478168	0.111186828561525	0.17554610436136403
CDKL1	0.751569280235384	null	0.8151233964521791	0.765236881425039	0.251632819963855	0.5346890702480209	null	null	0.183213145171198	null
CDKL2	0.27781789399262896	0.0857083451871385	0.0538434970748871	0.207104930719097	0.84348175966702	0.0171192238160169	0.0538434970748871	0.23997566343297	0.25692195895541003	0.23683277342914605
CDKL3	null	null	0.43381329398635105	0.6172950748051221	0.486837260760059	0.00136844796028956	null	null	0.9652099888836699	0.34037675814125
CDKL4	0.0383663264892377	0.510482946462344	0.646967908828747	0.254197792349706	0.324326179568226	0.901957517292481	0.192771752216709	0.643053624824468	0.5737582080219791	0.14751509722566103
CDKN1A	0.8715910268441031	0.96745224835394	0.9989022137401571	0.914893350646841	0.7873675778369641	0.3444416300964	0.9838964548917649	0.397994935806865	null	0.594605195957338
CDKN1B	0.826051564954958	0.0741580859173852	0.9289512972136341	0.263703475454028	0.234687350142873	0.253301512445849	null	null	0.6616171722756851	0.764011368822159
CDKN1C	0.301595147120243	0.45360946507475897	0.33741494495942	0.46486444485749995	0.23776351818648103	null	null	null	0.0422668945155176	0.861426655128143
CDKN2A	0.0853155428592292	null	0.884080255527297	0.46302123104697795	0.8397874684734	null	0.5840770020371229	0.498489646394559	0.9292885962817808	null
CDKN2AIP	0.265075364136293	0.7495544396539541	0.555327838818766	0.0297025260766184	0.249924261599993	null	0.26677213195010896	0.128049405892817	0.936404794357138	0.0973049340684436
CDKN2AIPNL	0.318114857345622	null	0.0367537593760394	0.165469891655384	0.35098832010821296	null	0.03786611519965	0.0401842337415619	0.0355331205399095	0.23810506421630398
CDKN2B	null	null	0.47761124712405706	0.177597723683557	0.9717413473192571	0.956190962597391	0.8842087012859151	0.661023345450063	0.85573734958678	null
CDKN2C	0.31781264479542104	0.31168630128573305	0.27492864956834	0.25119865188092	0.16906562648666598	null	0.792172218220703	0.359019516657908	null	0.0417117209045033
CDKN2D	0.5197342515180711	null	0.102391440440748	0.368107604147074	0.462278500220084	null	0.750644685258912	0.635976334547182	0.511979848711548	0.658907037345273
CDKN3	0.708936882334431	0.21002398906087802	0.6350081840918521	0.836886499606467	0.5209841392136679	null	0.6350081840918521	0.6733997207463199	0.46542672264725	0.137443452938614
CDNF	0.57289071295172	0.0990303018313421	0.7833926746870129	3.25060896773088e-05	0.5215831429461321	null	0.48098453771384003	0.6115627858126259	0.441535471518516	null
CDO1	0.11680694508175	0.314594542285416	0.034269452833639996	0.0650839658920018	0.978650690567883	null	0.0288957664212117	0.0314843527588229	0.20558181495231603	0.0240782838957095
CDON	0.748891040414168	null	0.865129658776764	0.0915083846379536	0.80850913433301	0.754371291440285	0.865129658776764	0.163830879559861	0.275385085843862	0.18589119743111399
CDPF1	0.8599773058844191	0.681169673794775	null	0.15240731697751503	0.7350010016718741	null	0.9465803312124941	0.8256522505693771	null	0.693726142370076
CDR2	null	null	0.123265000736825	0.203051156610079	0.170815060601806	null	null	null	0.548609740297317	null
CDR2L	0.6059725209762811	0.8638190377630409	0.6236414440081921	0.052524233179925994	0.19834902206123603	null	0.9898616318402008	0.0039041885019551704	0.21737818502772	0.979041791119587
CDRT1	0.308137315314725	0.1037641874032	0.768591119821687	0.4958197700723971	0.8986043243478309	0.419771419772023	null	0.0833155326174417	0.5083288039806989	null
CDRT15	0.0469077156377513	0.9342409621936492	0.9826967074086469	0.7649196836983779	0.314261585069342	null	null	0.837798616798564	0.35887891449045894	0.6437643354208821
CDRT15L2	null	0.998444289750333	null	null	0.674417725572602	null	null	0.5348581790932829	0.901290940048355	0.8818360045971919
CDRT4	0.344869805289533	0.6222248229631839	0.5762313289240301	0.651407084734514	0.45581824253213205	null	null	0.0107742854499253	0.15769350095622	null
CDS1	0.6558519722290209	0.304332552336147	null	0.9900859188449019	0.0038722889563043202	null	0.732324574718572	0.546033800436635	0.930262134305193	0.6436510760746589
CDS2	0.420099836795831	0.9809266426880109	0.532869062550193	0.51290666851544	0.7016092127317071	null	0.0529150579087172	0.5998716159621171	0.6638041629973989	0.386311572151758
CDSN	0.24550300636066602	null	null	null	0.0307782697079515	null	null	null	0.9988593093071851	null
CDT1	0.695785850791796	0.0443981537075433	0.308825992573022	0.11001171922298598	0.55772847192777	0.525428625121269	0.30686959357728005	0.115514516450706	0.713185340388027	0.0578627879209447
CDV3	0.44187293009823403	0.103822704251496	0.54430008528932	0.332567550060284	null	null	0.519256396487181	0.29555750964976696	0.43442870784763793	0.409807480399541
CDX1	0.666065332951073	0.8403635909773259	0.20156205613497	0.40815772329025296	0.8753779632526949	null	0.9932867960848292	0.720042275940183	0.9149921887142329	0.40251277597403995
CDX2	0.165461259532225	0.560349650017089	0.618953034731576	0.866836918425282	0.942095422014129	null	0.546381390763812	0.6729810192114309	0.493620019896953	0.173803629171242
CDYL	0.991009521115087	0.7404738559098158	0.7353156567340341	0.0106089648004128	0.999579948189598	null	0.543013841007209	0.7956046345558299	0.54918544845175	0.454739811645908
CDYL2	0.49624112903174294	0.256910196578689	0.9109779576338192	0.418758660159575	0.793419136804159	0.0741260695620465	0.9109779576338192	0.7899043643945509	0.0869302235821683	0.705944752552752
CEACAM1	null	null	0.429152875693971	0.9722857245741171	0.314451966180586	null	null	null	0.999624281332474	null
CEACAM16	null	null	null	0.0122788249813768	0.0500205549401089	0.18641412345088396	null	null	0.634852683477464	null
CEACAM18	0.220862785760923	0.8004488157359541	0.685605236887681	0.962710273868008	0.478096276464182	null	0.685605236887681	0.9576459986606991	0.43882897973051704	0.9264222065399571
CEACAM19	null	null	0.42011740923844104	0.486826796718639	0.8556226792239999	null	null	null	0.107344647994029	null
CEACAM20	0.162536637914766	null	null	null	0.8147667774691701	null	null	0.974637470866912	0.942361599185602	0.467924072347012
CEACAM21	0.741766013701811	0.34007308787427903	0.822078402902988	0.943932597531721	0.7218860524386129	0.816694094905448	null	null	0.406567951953675	null
CEACAM3	0.27034203146708397	0.782409397482177	0.650408185093324	0.152889995611281	0.9948024003759101	null	0.7655275878236178	0.6801024823295451	0.715686208376343	0.942260879284462
CEACAM4	0.444171595458742	0.80087830541791	0.7459297082766031	0.584947397592402	0.872092019037326	null	null	null	0.434312343212025	0.7689554848679301
CEACAM5	0.24630499584937401	null	null	0.710623342330979	0.8196708364697841	null	0.407486678745235	null	0.837920965018198	0.6644761809795171
CEACAM6	0.7214854947818871	null	null	0.0315537519846434	0.6677886534659351	null	null	null	0.300315539418057	null
CEACAM7	0.8248629667359351	0.0476462693930493	null	0.270648572457641	0.949586948531345	null	null	0.491523532017041	0.942901559097085	0.611688063677873
CEACAM8	null	null	null	0.16789660424553698	0.434083935535812	0.00163097946108604	null	null	0.3755358141246521	null
CEBPA	0.9287756094026389	null	0.9752970377523409	0.9100934656645859	0.11926511690218301	null	0.655435449558545	0.59407740377284	0.552736108225208	null
CEBPB	0.0384868583966442	0.5243178901940571	0.0270153257864348	0.276801034904917	0.0010993211040510901	null	0.00146321715602094	0.5671750232593921	0.0334030325560561	null
CEBPD	0.358425440538029	0.358769401962367	0.53921714428818	0.06303695955392201	0.830000365487737	null	0.534050717704717	0.44292853899715295	0.349214254787918	0.24758208679791296
CEBPE	0.7366234822833291	0.9863568612668109	0.0992981288781442	0.715310403164542	0.97297734833625	null	0.0992981288781442	0.32839724770719303	0.11990214649345098	0.74167836015435
CEBPG	0.386465408724109	0.958882392050772	0.728168697596621	0.5543341018167349	0.935213556104985	null	0.631701606291368	0.42553734156783296	0.0918257496012762	0.6032512888513679
CEBPZ	0.0697425354927856	null	0.6317245715746441	0.5497319714626591	0.903273978863126	null	0.35497896099919496	0.4413813245766471	0.250450547674593	null
CEBPZOS	0.731039196374059	null	0.755894440285739	0.136101777565772	0.52201373912918	null	0.0978091372033381	0.128188416839477	0.609671630990166	null
CECR2	0.804106427200228	null	0.8060229330915328	0.9311591070884091	0.334194494652289	null	null	0.611397234183261	0.37297517321012197	0.46932233308477506
CEL	null	0.28814104159572995	0.508097983992683	0.09212810851658901	0.41005940062620605	0.962548511134336	0.718953173534519	0.45281505232853203	0.23476367363589898	0.423178481298935
CELA1	null	0.5533968062636899	0.7464014336981751	0.6920379216980921	0.5381588943800201	0.818465956348207	null	0.0309766072896045	0.00046047724887010594	0.00117219681185809
CELA2A	null	0.67213377053489	null	0.20559308024714398	0.270834651931128	0.259644867593486	0.329768454759586	0.200346402950658	0.4061072506813979	0.10890927192456698
CELA2B	null	null	0.8384948502314301	0.18657622554123302	0.472307092173938	0.17370445565403198	null	null	0.431175368754032	0.7633162446187199
CELA3A	null	null	null	null	0.162844295834617	0.0990148606939948	0.13091159860593402	0.07925926675757901	0.293424941423893	null
CELA3B	null	null	0.15608704448329802	0.107733649652604	0.74191077638801	0.10775940100666599	0.241662003797868	0.37036728627151505	0.5621249766167901	0.559506339763835
CELF1	0.30469336480590997	0.0166418910644248	0.12373429980967099	0.5641096180809649	0.845113443866771	null	null	0.589055764956375	0.25190836154174695	null
CELF2	0.20853743715204	0.22132517029682397	0.745089156662842	0.489558804946582	0.674758899209687	null	0.244091859219172	0.0245892424431028	0.27370542530841396	0.239737840160385
CELF3	0.720808750196739	null	0.775913395160638	0.6463810222856889	0.44654361391783	null	0.759308042959792	0.32548639267966806	0.260831860429371	null
CELF4	0.258822252635146	0.109628496683637	0.8179194451831829	0.26568055048858497	0.733115954368009	0.450019787063971	0.391879460471197	0.8149968733877391	0.650423580115223	null
CELF5	0.754379522722486	null	0.511916759645205	0.9355735410594721	0.678958776504097	null	0.170655618479396	0.16922823511773702	0.579450839588119	0.284351931554779
CELF6	null	null	0.7010220290579859	0.5383285827377979	0.227784071310539	0.697933951393515	null	null	0.805640361767647	null
CELSR1	0.111311175200098	0.281776462494225	0.0902398675311582	0.241188020965655	0.659369156679249	0.374956638609965	0.128497849519688	0.0826698916287871	0.489011114981	0.0630371867177504
CELSR2	0.679011778683534	0.7553283549910179	0.9169077768715759	0.39453136515277704	0.827705731339825	0.662036662455457	0.98260386624874	0.991170696053386	0.993797486311268	0.895406912250963
CELSR3	0.6425138484013471	null	null	null	0.12711627216420698	0.5771649584937789	0.261084425726914	0.367829193820706	0.12325435387893499	0.11082122220708901
CEMIP	0.9554200174645121	null	0.35055213073424196	0.635872431739315	0.875220216033995	0.712294861566366	0.965094625815323	0.782076234747119	0.6618333334517421	0.30308868828605295
CEMIP2	0.9645641023596959	0.657742365123781	null	null	0.506105106332624	0.20420506628772697	null	0.3979835412578811	0.54745797962835	0.9866486016375859
CEMP1	0.183090979900516	null	0.468346957059381	0.318400195485362	0.33912292677987704	null	0.14933258263817	0.32457980752397303	0.46398380623135604	null
CEND1	0.7882520888869069	0.9638330127474891	0.20279330694086398	0.36469451336911796	0.0108836159438737	null	0.16092616920506	0.35390989151262	0.597491408840078	null
CENPA	0.52614408983512	0.00110244316181607	0.947533879840515	0.51543009635432	0.104038434848638	null	null	0.0253699141700859	0.847922728288956	0.998081466266295
CENPB	0.0811472086013089	0.283890176341221	null	null	0.353968241596242	null	0.845911609273458	0.0505219148536062	0.7294573522536729	0.8612086873960879
CENPBD1	0.562861174476453	0.536285999896193	0.48938369103469104	0.47628579528302295	0.775959006739871	null	0.48938369103469104	0.415880935316451	null	0.29873400864181393
CENPC	0.282613095569339	null	0.0429940999149618	0.20002311840602	0.0349198342330959	null	0.0415793343467286	0.12853271504909	0.8262656049205219	0.0654540895305217
CENPE	0.41843523127317694	0.4299189937362679	0.5787089372036579	0.39870452667146505	0.151335681032826	0.665458858935103	0.5942897175398539	0.576811985713383	0.0239776627350856	0.8243002837894531
CENPF	0.170321869990948	0.0525008110017688	0.45997015881477	0.514562508765697	0.423483636675236	0.8395753827932109	0.243977840035225	0.959199539342905	0.256159484416392	0.48632518563334703
CENPH	0.365702210177391	0.22138986796990198	null	0.205420692068853	0.919851101861158	null	0.9356597684027471	0.7006575362154761	0.659575240741332	0.485747578724568
CENPJ	0.308090512396537	0.441818039563286	0.49122070476705	0.627843493636944	0.599533129893189	0.6778567596818289	0.626781985302566	0.847933792033021	0.365048523470467	0.7710346520585771
CENPK	0.690978280923771	0.22618135145979798	null	0.33742548186609805	0.35761672363422903	null	0.688313530675292	0.599046237905956	0.654526500367821	null
CENPL	0.53421953370411	0.837466162745634	0.125218977732179	0.4890877784237679	0.7867213207309741	null	0.23513497255896	0.6262588075599791	0.8445051125025842	0.252654182618901
CENPM	0.00547877330422875	0.42086986864483794	0.956387364605948	0.163290710596324	null	null	0.7676875247298449	0.603274869311318	0.12294758550474501	0.135373625578351
CENPN	0.791977800073124	null	null	null	0.665586065590039	0.560539563882094	0.8958626919278309	0.962449596660459	0.0562264183598928	null
CENPO	0.259018367957124	null	null	0.98604649944738	0.48840198675269103	0.895643019736736	0.7332956814441921	0.914315572670282	0.29580188764211307	null
CENPP	0.467343824832111	null	0.666086683025586	0.640896026492716	0.694761289356118	0.124734879689806	0.461151545736579	0.41937778406508297	0.0528789674610036	0.0781301473743891
CENPQ	0.9366271603144071	0.8331262414453241	null	0.12430135373128301	0.504207200891768	null	0.906208524632879	0.782742283008827	null	0.780438401131409
CENPS	0.29691818739505	null	0.4470241839479529	0.387605857531362	0.0403982292961855	null	0.545332432852867	0.825812147927592	null	null
CENPS-CORT	0.5535886671246241	0.9901005619066279	null	null	0.04424678194583599	null	null	null	0.906763903886085	null
CENPT	0.28702920559030204	null	0.294016877151562	0.628119211691583	0.922781763411712	0.44040824723757604	0.961469011926283	0.8656139327651401	0.507553892935004	null
CENPU	0.48332569881215404	null	0.487514374225177	0.7813177885664659	0.627724988249702	0.0120088573183491	0.9505219158992909	0.462929235954709	0.6776633980394849	0.7544079585090859
CENPV	0.277693166619513	null	0.454256179524927	0.9187929908113749	0.8701568859368021	null	0.485711937532866	0.34323160764551497	0.8534227835339101	0.37488986620841996
CENPW	0.490564420171943	0.333473869503674	0.9398257787781529	0.999216286022077	0.37180638423720597	null	0.8383795060905899	0.949644349675034	null	0.4885919066954099
CENPX	0.19821252174287501	0.555941077719977	0.624753279891106	0.8840394628216991	0.38191396117872106	null	0.42527670071521706	0.909539980766612	0.681092439406874	null
CEP104	0.105903077740402	0.587692409774265	0.37580488954935104	0.876788679819206	0.597485419747215	0.00803190358572903	0.72257149222461	0.934859825269538	0.300890282795869	null
CEP112	0.766454338057217	null	0.987994586535192	0.522656002801871	0.201168763737161	0.265441401436643	0.9847037950518991	0.952636554128333	0.297143636667186	0.922688587154578
CEP120	0.9088207332191279	0.0563021517983456	0.9649944899309449	0.8870106933232309	0.36444371130892894	null	0.978364756870917	0.996349030852615	0.8567709400855931	0.738077005887797
CEP126	0.24213652780245498	0.97277452465616	null	0.39536277167298206	0.58131117897637	0.0493547615366055	0.17529861619044199	0.133780113975345	0.588618925204845	null
CEP128	0.177817089529633	0.698938568411751	0.426076598571686	0.321749017416953	0.175954195252993	null	0.83829369365873	0.16792267711181	0.7608764814156871	null
CEP131	0.646481609661112	0.727957116951918	0.8424399940217979	0.5812895941627421	0.917186069157503	0.12990909052491498	0.5683903505208	0.48778170028784795	0.75115047996492	0.566798688826313
CEP135	0.812975626403158	0.0117669007201229	0.59713656916639	0.7973921951277091	0.0552035013463055	0.39492555671829	0.576867300786465	0.703188245971776	0.27540558108839197	0.891280097725984
CEP152	0.8204711933109922	0.880826419164551	0.24898065737645897	0.36619105681223296	0.406483283069771	0.722777467611177	0.65420964833075	0.40517430737716104	0.599477389763936	null
CEP162	0.315678567664004	0.998637946505444	0.192954905416939	0.607333655929275	0.0057218336561024605	null	0.14545658281597199	0.31476082242644204	0.732956539969387	0.24358388895362001
CEP164	0.6886282828277789	0.0821976866711864	null	0.751454891828985	0.7279820823995401	0.158924029964186	0.631821350499431	0.9614007486926441	0.8257363320373191	null
CEP170	0.6312690348083411	0.921932352792173	0.943688809750029	0.49122583149342497	0.546990663286414	null	null	null	0.492767753583075	0.0270647953553356
CEP170B	0.511288371344172	0.5732628883001071	0.473875281640324	0.204645221767614	0.678979858413752	null	0.5020302310065891	0.452678689623854	0.327629383410687	0.392994724667511
CEP19	0.240667905454478	null	0.045982153361747005	0.6105462857062021	0.552058243382663	null	0.31355758781785603	0.0818290373746304	0.8485681278272049	null
CEP192	0.7429709148262009	0.8702312369123891	0.9656138034153751	0.00557391055978629	0.986491062628967	0.506091311752058	0.621859980194971	0.8996902168335842	0.793966289051332	0.977248902701366
CEP250	0.9624747804660791	0.395829746169892	null	0.15991943356081798	0.00156294155297609	0.37411909781288	0.39847202439810603	0.433508365014178	0.13363275167988098	0.29590215410913695
CEP290	0.05660010537814599	null	0.750429815948287	0.116670777614506	0.0259636552348994	0.5891939443416129	0.824167166200351	0.8528388449560571	0.49005800355695295	null
CEP295	0.16664653634004	null	0.17440764299833997	0.523099174697665	0.16226957221003302	0.8604473211034441	0.657227081907298	0.31906414839663694	0.515376179482975	0.430605344712004
CEP295NL	0.667446192739996	null	null	0.8542192563788891	0.951268808439125	0.539049500961551	null	0.95350760904763	0.0333094729810083	null
CEP350	0.337837940677063	0.8739042061989151	0.0591628149310427	0.0649015519692875	0.9744567668739771	0.231037353293742	0.513306662004246	0.0889456881402989	0.852061817126665	0.0729726280988058
CEP41	0.328832585292961	0.837782481424726	0.163759559101147	0.10764773131400698	0.541863150201135	0.9380729138342242	0.163133749844357	0.168290473404961	0.654094962775791	0.227434987569374
CEP44	0.00035124634485794704	0.6048471965806109	0.43599597833099896	0.113347232034992	0.207898758434507	null	0.0951277795051799	0.19674588001813398	0.40687282684003706	null
CEP55	0.9237702662104941	0.26051701782982895	0.581993290586119	0.5270642009662411	0.20420562446729001	null	0.529246568090771	0.9502773253403309	0.7534469817440871	0.7981274932945078
CEP57	0.5329510256101451	0.495889832083085	0.9656222085793531	0.482796455921629	0.8098389668166159	0.312912245460549	0.8932531160746869	0.513508477892581	0.32472618507342	null
CEP57L1	0.8480409231531529	0.8161816414396751	null	null	0.950120944459983	0.924414265786173	0.631750033433491	0.32767882995285197	0.29271194730651	0.958971049053623
CEP63	0.8606585146867449	0.381924528823128	null	0.00439012043222564	0.329553812539154	0.301125184463417	0.968208138934818	0.376310687200111	0.000243782517836744	null
CEP68	0.0961853612867118	null	0.187858449514029	0.512029228929348	0.28640917309675	0.986899056093476	0.625068859481083	0.513516252676541	0.566709184107107	0.608998409500311
CEP70	0.164909701861422	0.0775148651800693	0.889593733832699	0.471190307255473	0.10949928822096901	null	0.80987733591004	0.17654446960426398	0.773764299768764	0.847679449584965
CEP72	0.8201585709711121	0.862544146089361	0.592816731491224	0.384974477380406	0.5726943046976071	null	null	null	0.444774090328262	0.37307977614160404
CEP76	0.938562773652964	null	null	0.456086174716747	0.952783915190995	0.8601482362060929	0.0337106368833964	0.503765302052927	0.063100776330247	null
CEP78	0.7207791012740491	0.527990898477711	0.84719872414628	0.8863316862494859	0.8364912421708791	0.874961075043232	0.84719872414628	0.7368761967020508	0.21118698171161202	0.590051493015896
CEP83	0.0652344186098129	null	0.467095595597624	0.0709402708239453	0.731133193177566	0.0426498527349856	0.467095595597624	0.092588906770572	0.337283599006402	null
CEP85	0.18009366325929999	null	0.0448848660472374	0.8061907710998599	0.32453903173243	null	0.136028059522885	0.7941224983103939	0.5889278887792629	0.975803962564339
CEP85L	0.155034077739995	0.10230261689065302	0.981587187403273	0.484255223883657	0.398206366323969	null	0.5565536687246129	0.11706869889829799	0.7656469386478171	0.34386704672904805
CEP89	0.9443960105923779	0.314417814422747	0.213943864039151	0.764562916768871	0.418694995967822	0.140410559563536	0.755483835633781	0.469559131868712	0.5151748819474029	0.18950531125606698
CEP95	0.9455293600946391	null	null	0.618662685124103	0.32378413335590506	0.051772902497370994	0.9652092959306109	0.78850399225263	0.873585249599528	null
CEP97	0.0115371016120502	0.30233388877312	0.521996179566368	0.748062566834124	0.274839124408257	null	0.521996179566368	0.746312552790062	0.119713004475494	0.449492746979225
CEPT1	0.98976850358338	null	0.35363772716445097	0.5698473566201839	0.309121239949955	null	0.737862721813541	0.254755578292334	0.01434237205394	null
CER1	0.9571637927668829	0.70232582674897	0.130468953037542	0.23694476016846697	0.0755021757146657	0.459881891525845	0.8044755407868891	0.986738617475247	0.5704073178731	0.808533381553259
CERCAM	0.698409760732173	0.104537144683108	0.49031834433486604	0.9376457822532921	0.0501930620104818	0.0868577445841732	0.242504406554511	0.72779855137853	0.685682337489956	0.26379277209173396
CERK	0.91269991240695	0.9926246334698879	0.359088955461674	0.22323788388114602	0.3540446013942029	0.49506195334245207	0.355588517111975	0.20663710990880702	0.774144665449982	0.224841238287367
CERKL	0.15917875257638	null	0.427697549479123	0.633693642389973	0.5871905826717281	0.6159666383526079	null	null	0.956103377778825	0.760285226816774
CERS1	0.464462070003532	0.766232193907907	null	null	0.781061479971073	0.741392907631215	0.588627898847251	0.187310862291404	0.592577482719753	0.17770561755004502
CERS2	0.0958225008388387	null	0.40416462919572793	0.48201086367922297	0.927238472176644	0.815368959051992	null	0.7620686333770071	0.507671938876658	null
CERS3	0.842937514255107	null	null	0.29278311084332204	0.8498534432450141	0.16597090049534	0.6517090416711371	0.243634810253435	0.31950275823901597	0.665875472359117
CERS4	0.016516475500748997	0.135489399529981	0.022538380759847	0.00645416664021159	0.43717100928358504	0.10277244760692998	0.0230112056091231	0.0828446247861958	0.552120880299181	0.8110413591054889
CERS5	0.664635353395885	null	0.9672229463485809	0.5818437510911171	0.846244868008222	0.544676630641213	0.540837599346245	0.7483040210142259	0.690299547763282	0.9554924205319971
CERS6	0.5864504748728651	null	0.8233282219351429	0.0392520537153556	0.7973242720725999	0.480478285333156	0.722465680313769	0.7374711165589741	0.652543429291682	0.44005683932597295
CES1	0.143839183437567	null	0.104378046573868	0.0783613982233535	0.0254690684941985	0.29233924781271003	null	null	0.8569896867337181	0.129573501026189
CES2	0.37866351990827096	null	0.0980233922554563	0.279969234767164	0.325840955660261	0.21701950040544196	0.327936452851252	0.34516210301298605	0.929305737936623	0.8906333010323991
CES3	0.695200533010371	0.8954725560074499	0.822664685425911	0.0852032159516753	0.94766146175847	0.9705018809379851	0.5434222267901789	0.535871988546856	0.914610402102889	null
CES4A	0.654313189161897	0.0201016712803123	0.362079986283989	0.309575029983456	0.998582862831645	0.874976130396687	null	0.980147463725259	0.0247664394295293	0.46570544541813896
CES5A	0.4388458274359771	0.45631398083207897	0.475235632264736	0.28761796996755296	0.94526406872971	0.9093130918146709	null	null	0.7954297686792758	0.666250176339333
CETN1	0.8316525450525241	0.4634174168273279	null	0.500446075736622	0.34895334181986304	null	0.33464709368823903	0.320661564605955	0.153962632117719	0.0954004613415489
CETN3	0.340432261847284	0.7417422929640201	null	null	0.8456902186039961	null	0.21631042581854198	0.36355844332299503	0.9813034118297479	0.35856350562735795
CETP	0.137244039426193	0.37569677329872	0.00415673528771665	0.00373542244294145	0.6116681612330029	null	null	0.28862301750771996	0.0460025148179972	0.778552552180904
CFAP100	0.152490026038552	0.130462781771856	null	0.6669722342502521	0.9889334341527499	0.760693330348451	0.0250424973724742	0.642748043209781	0.952440225654135	null
CFAP126	null	null	0.646366618822802	0.5816935084608771	0.466029969115257	0.449087707052415	0.45609841012785496	0.58960819905578	0.700500380992893	null
CFAP157	0.5440663007469321	null	0.0012431612833531099	0.3564777126391421	0.152496756753096	0.6864488399221191	null	0.44310619915769	0.37274973939586403	null
CFAP161	0.298834567078653	0.16305592947356198	0.12735618849414698	0.539520745231008	0.242148430854697	null	null	0.5375154604407679	0.117912082489669	0.7044142453899179
CFAP20	0.0222476064614032	0.027654427334022996	0.8621381978386959	0.107845950064342	null	null	0.052730286657253	0.016876589339157002	null	null
CFAP206	0.17449201034122003	null	null	null	0.7238056188583121	null	null	0.161863399220182	0.34991250114102507	0.9416786267804169
CFAP221	0.792617034529052	0.512329504855709	0.642523796805749	0.57678676767063	0.768888803553236	0.00026696685840255096	0.6427991089324661	0.605849166941053	0.0814770926982807	0.0630856275972819
CFAP298	0.06930483563440401	null	null	null	0.8899972394357841	0.809335749258682	0.5919874582889251	0.24618054251076002	0.7770028506858621	0.16157694912414902
CFAP299	0.549025967070785	0.447404200689014	null	null	0.9482586006715911	0.795820160175609	null	0.376520447365126	0.939130788473923	null
CFAP300	0.399007853737235	0.3361037635875981	null	null	0.8042029997536478	null	0.47926759130390895	0.7370991579730369	0.283942984630362	0.867984412013119
CFAP36	0.21440700287059097	0.0298216207412134	0.39008181371249495	0.92726394526649	0.4110817193773089	null	0.39008181371249495	0.92726394526649	0.250518062296154	0.37480719291598497
CFAP410	0.38600320138138006	0.9858666763581009	null	null	0.204788741307179	null	0.12701113466002098	0.5932221441647221	0.8734766279341608	null
CFAP43	0.386061843920704	0.739151062841475	0.6845622143042779	0.6060685697576059	0.9599883093263399	0.673321963255498	0.6774124335364861	0.764799826497186	0.6924270435572649	0.7413852333807041
CFAP44	0.148766510792644	null	0.886230683078832	0.9201841300074829	0.85826817806613	0.0651238030362719	null	0.868825078052413	0.8391227089104821	null
CFAP45	0.0327000352020428	null	0.795409744740954	0.0427541289222413	0.0475672883898284	null	0.5320297218947609	0.0998204747732379	0.510496910528471	0.205091148440871
CFAP46	0.0518306238129296	0.316296378481583	null	0.624871409114557	0.27993917224125503	0.456790183633068	0.0384827536445818	0.0795070046287565	0.112700665112211	0.9194486344630541
CFAP52	0.145345318657729	null	null	null	0.268893242015276	0.352626294969884	0.250197826930255	0.989160888417725	0.14436858521233198	0.767397005543115
CFAP53	0.540369450550143	0.722398463096386	0.904794280287697	0.57100318006688	0.20449040020055897	null	0.508854574835886	0.9561207492595559	0.694373470954202	null
CFAP54	0.0578992506409056	0.136023349880297	0.624270904233049	0.6082742361248311	0.204836455417734	0.0024698005744505603	0.18552389041606002	0.247666005062507	0.811844883780134	0.347346631012679
CFAP57	0.593155224373002	0.330883227175148	0.600706178817615	0.474070260118463	0.8529894055267561	0.8292969832300459	0.32720383285094606	0.31920514360405294	0.392853450678636	null
CFAP58	0.508713464339786	0.251648974137658	0.911914210359763	0.132317250252438	0.25875634536984304	0.0965617562678064	0.496511951256055	0.0423288145904424	0.305524039824804	0.721791693004969
CFAP61	0.6775304184820979	0.7131140269518392	0.19876419684838198	0.42454758742337606	0.466819802156841	0.436489833177855	null	0.512006177556819	0.720105452394902	null
CFAP65	0.415299160486677	null	null	0.584802562394525	0.30275708078857394	0.0268287939729854	null	0.49682612142490706	0.8797324473173879	0.613889658388923
CFAP69	0.0736233304182791	0.743713188290101	0.070764294248043	0.0750016437226821	0.491293840669766	0.210651333755811	0.070764294248043	0.133776793545225	0.28009226444902197	0.932841407314157
CFAP70	0.24753574429404898	null	0.477614004340633	0.36741877469911	0.13003366113686501	null	0.263956273136066	0.259265285064376	0.13749783281427302	0.44107054720213
CFAP73	null	null	0.7147273793131921	0.5254961037819721	0.940643892784587	0.9359175595540649	0.7147273793131921	0.712552694262591	0.812262041428416	0.42899391963454603
CFAP74	0.631497736851029	0.7657473546602049	null	0.709453448196135	0.736530330551752	0.590573737556446	null	0.89451357278276	0.7800893595608449	0.7744560906239492
CFAP77	0.664583995912387	0.974234468160395	0.0022061723970578898	0.11139359691508399	0.6742796799242919	null	0.40181402259402	0.0194977664171125	0.22321166152523397	0.32968725678337796
CFAP97	0.25112514811265496	0.7523874827491109	0.405630173347159	0.531916058863402	0.45810853848205396	null	0.42646322826999106	0.579264650056244	0.300562601723302	null
CFAP97D1	0.47505376132917404	0.294651906362959	null	0.8968068256804979	0.732234822809292	null	null	0.36616795045236794	0.8078363089258729	0.73638365724479
CFAP97D2	0.725387614934787	0.48029873778895504	null	null	0.0405650320017303	null	0.00633422769461656	0.7071701073187341	0.817068523667234	0.516812917134594
CFAP99	0.9490707641500892	null	null	0.184345654978147	0.316102551866024	0.75791957029971	0.6714552768781898	0.8638277475668001	0.7612858339636039	0.617532250930129
CFB	0.691302844428796	null	0.6273127582775699	0.7728169066238001	0.9474373406908401	null	null	null	0.889941409808628	null
CFC1	0.0357730368772035	0.0575568012434475	null	null	0.622350961395519	null	0.7335590101016659	null	null	0.916736243920397
CFD	0.250473941748899	0.0325471919739413	0.22204741291020003	0.0315484726452526	0.939442874563394	0.9893487940492159	null	null	0.0833325063172092	0.134113590280306
CFDP1	0.42565804887260994	0.779937619459984	0.8534551569080551	0.7914795910767859	0.264818898705817	0.388237899042023	null	null	0.607463399173152	null
CFH	0.519200096476475	0.7885738418567642	0.419811271648674	0.291883870267874	0.6599783339298421	0.877788915733563	0.419811271648674	0.260203674975855	0.564718910748625	0.343377343795107
CFHR2	0.5661473195309821	0.0356784256900882	null	null	0.6913762911759821	0.21309665394996602	null	null	0.934479985967534	0.146030517081118
CFHR3	null	null	null	0.8120013538085692	null	null	null	null	null	null
CFHR4	0.562790132240692	0.21201634551070198	null	null	0.441805934643813	null	0.533967375614659	0.1647159842881	0.15450111596216598	0.385278164062021
CFHR5	0.6797576558633609	0.630920193460649	null	0.6987080240892729	0.0522852717751932	0.0233083264693505	0.537131939858537	0.39611616925219295	0.9898968035905021	0.681179183584702
CFI	0.20168333212476197	null	0.19839051729593601	0.667025907408131	0.8376312769212009	0.29954262083724	0.19851599782645699	0.007728491186618	0.268339602953398	0.237454272152491
CFL1	0.926185454562892	0.825046171334192	null	null	0.850418581282757	0.7696105312600251	0.61780473470058	0.514340862205813	0.23020554996415	null
CFL2	0.8068396380689709	0.6323028327288399	0.675783038228265	0.92245608723638	0.762574862603228	null	0.6710422587594821	0.945376097325352	null	0.6751569596064889
CFLAR	0.685659881531294	0.3056980588377	0.207970457801335	0.276177635245075	0.34291966031599397	0.19803787415511803	0.0771907704534942	0.41604803712157706	0.451600354112617	0.21257436337265398
CFTR	0.520416717834562	null	0.901719707660463	0.506823183323111	0.28845643783381203	0.560906142302055	null	0.16100603067732	0.16722040423005802	0.496603250466937
CGA	0.41804859018149704	0.174390162779023	null	0.0736691498716147	0.21643942330102	null	null	0.0802039569946189	null	0.500294918033018
CGAS	0.917563487895951	null	0.22179515450053502	0.5774715875152591	0.0885855297377665	null	0.22179515450053502	0.37131629286095597	0.858125829892987	0.414613226110558
CGB1	null	null	null	null	0.509643195412397	0.881161382434711	null	null	0.148066114426586	0.7879067042256079
CGB2	0.930381851426667	null	null	null	null	null	null	null	0.769964400728494	null
CGB3	0.9239838487968001	0.0446811275506456	null	null	null	null	null	null	null	null
CGB5	0.136614876260606	0.943218714883457	0.967651062347064	null	0.653253919261596	null	0.215085538166583	null	0.189057031110566	0.332913185938479
CGB7	0.747827281496665	0.7625053084017909	0.6098836523385209	0.759839856435751	0.184408114959467	null	null	null	0.650419178762135	null
CGB8	0.193855690758464	0.808252549179748	0.706642187725533	0.0857729547140302	0.106282628359967	null	0.706642187725533	0.31071606085215603	0.9078355603186491	0.0850926513388768
CGGBP1	0.97478979368247	0.604975297045185	0.0897969867360945	0.634973363685219	0.6504819811162479	null	0.0415120997862388	0.196995602182026	0.9169777343428409	0.53373526664452
CGN	0.0379145577685062	0.0574386932899877	0.545266776775956	0.9752428572105358	0.155774130421824	0.960562673232374	0.49160219003898403	0.110932967653445	0.35301325836417696	0.125922446295193
CGNL1	0.177648308817371	0.19366577125341103	0.543063497076997	0.9457131207547399	0.554083704304092	0.843633872580534	0.0416627439167229	0.8233397153475459	0.7736696828179009	0.14734782181047798
CGREF1	0.0754009521376808	null	0.391174920689607	0.404188544931206	0.741061644555386	0.163729088154866	0.391174920689607	0.39280676515230606	0.673479945439822	0.44441959961851796
CGRRF1	0.8514621050600191	0.257402771816394	0.9481288351793441	0.502695591009263	0.442107323438466	null	0.659248476964893	0.19738737346145102	0.322994016678079	0.32802252969824397
CH25H	0.47070892816067705	0.00799025101247142	0.13653264911966498	0.25601005304729896	0.18869782694403198	null	0.13653264911966498	0.24908834640050698	0.120041541399828	0.596612492016182
CHAC1	0.987917051826486	0.477589048361481	null	0.419457165691928	0.43393467201186403	null	0.9696044328562181	0.9344833855800841	0.8822078388524409	0.7199741827164351
CHAC2	0.703053838182625	null	0.503418242226249	0.15467899185090198	0.35720120066258104	0.37177410639321296	0.571314957282226	0.526041080345501	0.610626830502019	null
CHAD	0.9930440909240591	null	0.271346109664781	0.836360174657989	0.13862817140790698	null	0.672953612869962	0.7921869310583721	0.346536763638056	null
CHADL	0.58044527677975	null	0.740204070380725	0.58591024398797	0.4644735435612371	0.9518164618519741	0.8556117752421499	0.34902577462018697	0.223249730000772	0.558124597898544
CHAF1A	0.0726717692533141	null	0.0309693837623692	0.535943984348248	0.9658356830538208	null	0.0371268644181824	0.7109331936745881	0.580887609874566	0.8719151538822859
CHAF1B	0.319927071022782	0.9905861901562041	null	0.0286750504035618	0.22110343623579098	0.310628916957036	0.108957677513536	0.9264756631132859	0.860471234446567	null
CHAMP1	0.39963208003311607	0.279075772339835	0.83377230767563	0.912060134663874	0.28731716025938	null	0.83377230767563	0.8868515639898079	0.37595248301618106	0.869724060866973
CHAT	0.41843070925968895	0.0556253653331815	null	0.0200479997511283	0.30733090791494	0.41112098551679405	0.8034817483395429	0.29270882208591603	0.480271797899964	0.0326838313482789
CHCHD1	0.9710974371410219	0.7917203670759441	0.41506481392042494	0.5439372710024051	0.5558836366646861	null	0.21873511893560502	0.27990640419086305	null	0.266672963716295
CHCHD10	0.8065913856531641	null	0.33248580569847497	0.5454984647264629	0.41325639020022104	0.5074943410701389	null	null	0.507389999510969	0.503105531025645
CHCHD2	0.457640796788289	0.7907672383229231	0.715761106190393	0.181154149605535	0.895825399638295	null	0.715761106190393	0.193576268740935	0.8217127867061942	0.161830997269137
CHCHD3	0.9205195655017321	0.7118256012420949	0.3644092722631021	0.0678939393535892	0.453240977540289	0.86169875749253	0.504521572832316	0.21572381566525303	0.326008368614159	0.150150143521261
CHCHD4	0.523837318633053	0.48218249669631896	0.31771849542088204	0.505737668099261	0.602994691176285	0.8678222840707259	0.20681820141840598	0.368704994648509	0.0462428589424544	null
CHCHD5	0.519836029359841	null	0.6821928559939822	0.773832319707857	0.41730363571335294	null	0.75873713840764	0.908550146958786	9.15070207905266e-05	0.688899295048264
CHCHD6	0.9455638668189642	0.48029732844568496	0.929867759542395	0.9529126790006341	0.872938755674114	0.81902028052983	0.777423893222775	0.9629966144969849	0.571058653949252	0.513473109407925
CHCHD7	0.19518659499561203	0.752667407334007	0.134387264906491	0.0813973835755701	0.00300981103845943	null	0.131941656894835	0.155612164863599	0.9618721652956691	0.7491689378421371
CHD1	0.53867470759687	0.7850957472552759	0.6774108320591429	0.933638056317346	0.5862775545471379	0.369766615163251	0.9599641261810501	0.984552188587831	0.11120379169508099	0.967538348373677
CHD1L	null	null	0.601277299713069	0.36333109276889003	0.8262437010983009	0.0211946411188247	0.37923972102361403	0.37923972102361403	0.235096714238842	null
CHD2	0.806665736984876	0.6422608331720849	0.848094211540499	0.902856676970656	0.590544608458041	0.5254538981382071	0.8037911285228772	0.9775348985670601	0.868698170950032	null
CHD3	0.924723906759492	0.00233202944446931	null	null	0.149879685057642	0.8509468726200942	0.245216985275966	0.150264529614454	0.441983062772609	null
CHD4	0.24305899719367802	null	0.51343928041776	0.3691203722266211	0.954686794483597	0.8251833812608291	0.631531509982442	0.633724788723756	0.7834269018671541	0.279920529529815
CHD5	0.45813175287258706	0.731673655993279	0.35909073751560294	0.8512006733058891	0.995212160086918	0.97146349569372	0.0913019163890763	0.11781782866323	0.7838253552844009	null
CHD6	0.8140770713747171	0.28654355492685696	0.277602584909137	0.548269862802085	0.8518314568115941	0.98204087507578	0.277602584909137	0.496686397186123	0.44417092316710205	0.69311341854371
CHD7	0.667811053906127	0.944517402616121	0.6165679079261851	0.87926525077876	0.590509336230979	0.17323912941327602	0.7052882785130409	0.951081035986712	0.566660279658396	0.992750260229933
CHD8	0.7772656908275959	0.14750207881740499	0.821578550443521	0.650732171791752	0.775800562490705	0.63043412133912	0.9918813874770128	0.275176191328606	0.683223291127641	0.0640871636878355
CHD9	0.651140057716481	0.0241394296175814	0.9925585336347901	0.8184266974990458	0.818880818279428	0.340004369743276	0.14649733860932	0.317156066419495	0.277816963125464	0.630937770168593
CHDH	0.8196404158390189	null	null	0.393965164916924	0.8010393736172691	0.437009421242285	0.38610141986708	0.646261696153194	0.9679786479920359	0.593136689659183
CHEK1	0.15672875120587	null	0.515790596463459	0.500339359832305	0.578284019510601	null	0.593275521806859	0.5760992840297839	0.325456246438843	0.134078355664596
CHEK2	0.9373658284850609	0.12087091646279	0.271829761677275	0.30210309497871696	0.280718090673467	0.7482140520199259	0.971897270524662	0.9226324101586071	0.561569107734339	null
CHERP	0.317917470295203	null	0.8983731688686509	0.6910673113128729	0.503523482517905	0.36072895067487704	0.27503797463895097	0.27503797463895097	0.146715874433484	null
CHFR	0.5217263671288039	0.567234076936011	0.30092339553661795	0.6274243095698511	0.45147190098463696	0.7823605101693221	0.32734314360801897	0.544879639299791	0.9731516888943629	0.512110635494447
CHGA	0.822898148814	0.49025329894881203	0.827009962025367	0.854874321921827	0.9227149857874141	null	null	null	0.275003938972713	0.7532077083411071
CHGB	0.0450980728642816	0.308790146700252	0.38817361585868104	0.00915441249189675	0.18059518375886802	null	0.0746036017249387	0.194630482426556	0.4962581470262729	0.9131094920682741
CHI3L1	0.543453256891329	0.895829992870772	0.736145862927568	0.669094785547466	0.51339098399271	0.15520278722472	0.32202297246732803	0.7538823828209542	0.5761810624796629	0.35791134154429494
CHI3L2	0.9833320889260959	0.550425690137667	0.534749440117618	0.257730704221643	0.2179131972988	null	0.830371023429709	0.0830740092662159	0.786762282264195	null
CHIA	0.788901450095994	null	null	null	0.153953548210297	0.6201790679472441	null	0.416084214920395	0.9816273169068271	0.8316094083024891
CHIC2	0.00099624434065082	null	0.0709763812743189	0.8968496781547349	0.0334232004034285	null	0.5079073634382689	0.413051067311265	0.0135779333854985	null
CHID1	0.673504571563309	0.25427319607218696	0.791937894387998	0.7969292911439351	0.111865831339229	null	0.7578417489691751	0.509357948984822	0.41323015402107105	0.988034690458802
CHIT1	0.47746632861984	0.513692504403623	0.344407439450585	0.321593915919136	0.372663334076491	0.545379323946824	0.399024999048459	0.492823617489307	0.528425732148416	0.30084819492001696
CHKA	0.8295022502468828	null	0.955230590358893	0.7908988378977541	0.322217431548357	0.0762738440036501	0.6110428999268609	0.559117215395831	0.7435179126952919	0.247549461874177
CHKB	0.443551857888103	null	0.302645356085591	0.8673341508354772	0.417672223115794	null	0.33923683711742697	0.237182258505591	0.672426991767064	null
CHKB-CPT1B	null	0.0687500942473106	null	null	0.5169252598895491	0.772564651775506	null	null	0.100343143992171	null
CHL1	0.566983167535587	0.606029461101258	0.9541011088606259	0.8635862445943401	0.7763644667096321	0.7612341009255951	0.72708801463549	0.8084381088426441	0.7414321994600179	null
CHML	0.0128426988657895	null	0.66608940656608	0.011760681481491002	0.946528875412187	0.11110628428935601	0.999380838259144	0.0099058835281951	0.231923308590473	0.895170625507841
CHMP1A	0.132601161898837	0.58190951741723	0.46705531673279704	0.12701186799901099	0.750330457881619	0.749993267652391	0.43168000773090603	0.210823869274441	0.237410351487237	0.300076295776824
CHMP1B	0.267110624506695	null	0.124290598726385	0.48757115970486	null	null	0.13530198187279902	0.256227054556121	null	null
CHMP2A	0.319056362467235	0.8684508595589631	null	null	0.964055268731654	0.8129547198951751	0.9201119694658029	0.666887403388766	0.0487238802437355	null
CHMP2B	0.8704637362483258	0.9918446398180271	0.8708814750260179	0.913835652647019	0.585683435690904	0.342444052743173	0.8708814750260179	0.943341285124228	0.98078102537817	0.764345318584203
CHMP3	0.22125750758064497	0.719902376941769	0.9030913734899599	0.6546476494248791	0.41946240131063595	0.43224304086523496	0.9602251206872879	0.840718504747356	0.105951586212935	null
CHMP4A	null	null	null	0.442256851623971	0.5058523752028921	0.375011217036146	null	null	null	null
CHMP4B	0.625206685618228	0.861459962795778	0.7621265680588091	0.435679744647655	null	null	0.869616469311492	0.28974832282012797	0.4644536108279721	0.35742764188500603
CHMP4C	0.209600512217388	0.9000886386211729	0.110213103085363	0.11953952195892999	0.940511603211478	0.8616371475229229	0.135081000269281	0.130056997018127	null	null
CHMP5	0.320770706098701	0.0561162698980938	null	null	0.9221379317710079	null	0.657514669132907	0.704920873412587	null	0.866173537955254
CHMP6	0.975848638898943	0.688470854720124	0.6036112110034201	0.37595749157730496	0.08890143611552902	null	0.27631894973117305	0.373837162698568	0.137430020533654	0.23325297295772002
CHMP7	0.7135325368270591	0.639334351329154	0.9847939952827841	0.655981550576056	0.00462754801456877	0.289542672770761	0.589442340119815	0.8323791540055991	0.960275089998647	0.129822265512884
CHN1	0.500438671074042	0.52947994340875	0.562235440359448	0.919497319367826	0.991793341452259	0.828029423969221	0.40219375518222295	0.9736038422518108	0.8758206363847629	0.6220559535149929
CHN2	0.178409176679933	null	0.0311521705158587	0.35141102055355	0.564841201949034	0.145801463129356	0.0360601406443026	0.0194795326406829	0.162622362758211	null
CHODL	0.8524991477151729	0.43472981398273797	0.37632928916665004	0.198294315571726	0.321264109395828	null	0.0019609946300653803	0.9795421404805981	0.543605723038995	0.776419551353805
CHORDC1	0.16214744030154002	0.20285298105895802	null	null	0.651505726930611	0.9151645050401379	null	null	0.19681870095617202	null
CHP1	0.320564838173385	0.914633194356591	null	null	0.9435380824099971	null	0.98980789743304	0.418862330041975	null	0.7154548516746371
CHP2	0.8226874270460041	0.361039940454999	null	0.349745931349969	0.297880591487716	0.96288634606625	0.83940603952868	0.6197488799251629	0.210868231952905	null
CHPF	0.326949703670098	0.0475653610789988	null	null	0.0559404605775735	null	0.971925353583241	0.875835872963994	0.0917852012171888	null
CHPF2	0.5085239571904651	0.170950782103859	null	null	0.39793785197008297	0.915252814913452	0.0413164866806726	0.000757602675891755	0.745396613738634	0.000555863466804807
CHPT1	0.549299918497926	0.298701050972465	0.606928835954764	0.328869354238951	0.875407034905418	null	0.0971509559484749	0.582725934246815	0.334904819378046	0.602054356611005
CHRAC1	0.9016981955298901	0.44073474518761	0.976446085275207	0.930676798545556	0.9336735258256641	null	0.891956276873425	0.355045551603072	0.5848619625535649	0.7666698974202428
CHRD	0.356672320778606	0.654489267888495	null	0.827970545239233	0.613925272694184	null	0.866689013173062	0.875225333124557	0.889761449942663	null
CHRDL2	0.232626236313114	0.295622631857195	0.461692364942291	0.8962235587826229	0.889886722635844	0.696760582344255	0.858221127364198	0.69113350673704	0.42871039494718105	0.64168875720674
CHRFAM7A	null	0.906810854575939	null	null	0.9544328074798021	0.6276598398569089	null	null	0.6637097766819	null
CHRM1	0.0172660482861322	0.0102250504310903	null	0.134061677885962	0.7351161833687191	null	0.938551583391302	0.007073918307289759	0.038375754061287	0.15925485271058099
CHRM2	null	null	0.7445879262496701	0.79038586010684	0.36947221204474395	0.652198933457704	null	null	0.759371276395179	null
CHRM3	0.8418722980208921	null	0.25836351450346695	0.0840428214333399	0.928027096970848	0.0511980626728642	null	0.9677735925981371	0.630153140681663	null
CHRM4	null	0.873245441038762	null	0.0620014742589313	0.163997771985126	null	0.58185120663335	0.726996643728147	0.895404072891357	0.554160861410162
CHRM5	0.49028662266284206	0.584892638258078	null	0.456669872875339	0.7702310287606171	null	null	0.9103604032520609	0.882764549453087	null
CHRNA1	null	null	0.593362066875702	0.9137902137851199	0.225339854848219	0.9547106850025842	null	0.8109696971409541	0.20478754359208604	0.425558745645983
CHRNA10	0.6789975414594289	0.720881116145266	null	0.0802701484706314	0.968959852189552	0.986216738230302	null	0.10653120235497501	0.0132128916311849	null
CHRNA2	0.969492540317823	0.350267089877116	null	0.7088892356904679	0.236359831526331	0.0397515468714245	0.7506172748438421	0.152085985005694	0.7105038346351551	0.491282667848889
CHRNA3	0.537878852392059	null	0.7285625089519301	0.38484066634684994	0.21563729594991896	0.801879312672881	0.10931693090641399	0.416377321590748	0.20081804858827	0.424367210269465
CHRNA4	0.6590534495656079	0.0244084694405163	null	0.990812798437166	0.569007895006585	0.9872727617410259	null	0.40504945142092696	0.705583365186325	null
CHRNA5	0.36503707832635796	null	0.505629651472395	0.36669320764494395	0.566325594279087	0.713523564769558	0.505629651472395	0.182787105955858	0.699018060052723	0.7539352333838679
CHRNA6	0.6294685913298199	0.8615812357915021	0.740916589933149	0.302110158798789	0.909422989920728	0.919465031491809	null	0.11783313724409301	0.22410054885430802	0.144999282139009
CHRNA7	0.31434641118508505	0.350877513978985	0.0246482893926796	0.9397936209581891	0.894903783903622	0.843225448915177	null	null	0.784111018137148	0.8405523475045571
CHRNA9	0.870718497404385	0.131154263362822	0.260326198517763	0.251893348138789	0.40021268175485997	0.641611594029209	0.35648453430989296	0.5525175306678011	0.7068066218557041	0.30485525354759696
CHRNB1	0.000176574512461447	0.6988914667389399	0.4093023967307489	0.688401354614656	0.919172538814467	0.8535040227378321	null	null	0.8570415222544492	null
CHRNB2	0.0686869614942249	0.418130739759133	0.37185461887905896	0.491459538294229	0.11301894264539698	0.254834243540347	0.566161101740362	0.6718049696026128	0.7996216996267641	null
CHRNB3	0.37236644336765506	0.842034358571655	null	0.29833324823867197	0.828784641612486	0.646762453609144	null	0.38869960510711105	0.716694353208037	0.775216925425625
CHRNB4	0.23363246841877802	0.22764312143064103	0.6640124032765761	0.596136834275341	0.410599453625971	0.234699031704927	0.5812947745269571	0.0504302289064111	0.327165570796481	0.18027541992965804
CHRND	0.506444378390377	0.170056249792578	0.8686377922557801	0.31209586056593003	0.11719113200240999	0.0870935796962815	0.812004716154116	0.491054430072077	0.24945467157018103	null
CHRNE	0.23816691506063897	null	0.851299950795688	0.989044943252868	0.0144503619165756	0.18178756985673897	0.709034626310208	0.0440029489105305	0.5555097648183449	null
CHRNG	0.6085434581475571	null	null	0.39091612251015795	0.789068700852475	0.6820623855565201	null	0.7703408697209829	0.7829322684366959	0.8328916930238391
CHST1	0.146636360648197	0.604502904707476	0.14249695025005701	0.0293838943691493	0.0882122471562825	0.8361162884638851	0.116383342402776	0.276953564791398	0.5367329908356411	0.402571169213904
CHST10	0.27488013848174503	0.360948934393581	0.6624609689436161	0.41829288958131894	0.9100761144936751	0.887635514224567	0.6624609689436161	0.22322173381041602	0.0711045251118125	0.6222826195378579
CHST11	0.7883048275233491	0.136254004155252	0.41487320643163206	0.8463385693008829	0.163030442783433	0.11107054391528999	0.27764348345816897	0.7640635612653629	0.6119168599550511	0.34723164040348703
CHST12	0.7820571482031441	0.0885410833598409	0.8491843970592541	0.8522793810939	0.433852260784377	null	0.6660249886731321	0.705271542407082	0.0352361789921938	0.6821455266381489
CHST13	0.9909563760731159	null	0.937046536398447	0.56233680118523	0.45715410391748296	0.639192876144836	0.8838041288547499	0.442418808161783	0.3547864846948571	0.996850345521547
CHST14	0.20265826789024902	0.43072463234796204	0.7342941257376009	0.47502875304734604	0.47377119470594303	null	0.7220212093205799	0.794106423867711	0.9966571459813051	0.529245022795771
CHST15	0.559500585938755	0.0809871729049829	0.481478281243977	0.329325771309126	0.7467902879070799	null	0.580596178043033	0.288329505313746	0.261810548974726	0.911306844168789
CHST2	0.543822521877834	null	0.475564731369719	0.444525963428749	0.3757777767160279	0.8884006203380941	0.449490865104604	0.282188475379052	0.48536805077487893	0.173467202920427
CHST3	0.365103661678079	0.21340260725687699	0.9761550010582021	0.92338118603165	0.20526357374812	0.12965148533588902	0.9526094702589001	0.589313961107215	0.5727062296627671	0.49161887192124204
CHST4	0.907638684044604	null	0.7626379601982092	0.8880671169655201	0.649339865812709	0.41277647579152005	0.7626379601982092	0.8880671169655201	0.8545388720604008	null
CHST5	0.601102007249906	0.839028205294393	null	0.709047885319639	0.4070424574271121	0.47516958927526703	null	null	0.00823454139886448	null
CHST6	0.235798051799893	0.521027900383862	0.954811732579634	0.6612905861528989	0.8390054026156271	0.799158032408295	0.9407586205845759	0.701233143728825	0.20123366305801801	null
CHST8	0.134165112685015	0.713804739981869	0.45705871649323404	0.799075812286359	0.822858746098188	0.450848987154077	0.946296596636682	0.317636862374654	0.441751141863035	0.908292247995491
CHST9	null	null	0.938225857049189	0.878596844500094	0.270759800489719	0.0036463718059669397	null	null	0.526961877675832	null
CHSY1	0.38744068489155103	0.54416326111624	0.208117564579566	0.517243264524743	0.309364747625422	0.0313791039080166	0.17837514354425602	0.299793863992778	0.4946566597001649	0.8613051658502099
CHSY3	0.0301327012205084	0.263596829590662	0.8893325046440358	0.8479658108789692	0.0464703784420102	null	0.8066990589537969	0.9278833613651251	0.705339216966455	null
CHTF18	0.964229761229632	null	0.9025992808531409	0.623071301413851	0.18178287552756797	0.6380121501971779	0.9390327468844121	0.0634086412141104	0.8710539905394641	null
CHTF8	0.209380825685425	null	0.35043156940095593	0.698682862529444	0.934890877169757	null	0.0987598231222948	0.6886433645098771	0.285714686880507	null
CHTOP	0.29352218961393395	0.8868365228774481	0.614892605082912	0.9399524663943051	0.22840449116438002	0.217543848900631	0.145197332846209	0.337670067231289	0.47553169836713105	null
CHUK	0.17926896958651603	0.740499601476818	0.928264941929989	0.968405952748016	0.19159220536487698	0.204900547486882	0.661592729568579	0.9091184854921072	0.42936659912085295	null
CHURC1	0.45948264623335205	null	0.48673687164949103	0.5403463782448571	0.288823396441944	0.886971431651867	0.0457973451070686	0.101053637429369	0.835558614971029	0.0704440626002283
CHURC1-FNTB	0.0100579079473164	null	null	0.0439211360408831	0.5924078737875761	0.9264692059106	null	null	0.34176809377131395	0.0704440626002283
CIAO1	0.0315800887186674	0.19235976025161702	0.482322159256515	0.749716621685797	0.581242482713446	null	0.17494117010671803	0.664353515506341	0.821254184114156	0.5149838664551311
CIAO2A	0.18063994569035002	null	null	null	0.469007894485801	null	0.809296347850157	0.8201894519647149	0.5429041451858879	0.797088038946712
CIAO2B	0.791606254262737	0.917727573263326	null	null	0.567021084155197	0.0871411983958233	0.6827559565584761	0.8965025179208921	null	0.8906333010323991
CIAO3	0.740989547509376	null	null	null	0.0495139398435041	0.8332621782368729	0.7696215128348941	0.743688804130685	0.9318985191307719	0.343615443539753
CIAPIN1	0.404399396433638	0.373643813145625	0.84910749999073	0.9385172426464421	0.517935519515188	0.5986497921491261	0.9903045109935109	0.9165381991900929	0.587555912093739	null
CIART	0.7967016925058	0.444421528700521	0.5255734814415209	0.242886335789286	0.8376027967165209	null	0.5255734814415209	0.13869864136431698	0.66120400403139	0.564784953490676
CIB1	0.912990415243109	0.653988184697723	0.00331576943672773	0.00585244792659001	0.186206007900475	null	0.636667130260265	0.9142078227266189	0.0185665709795212	null
CIB2	0.8890532126461701	null	0.6995657315241981	0.3721193838250711	0.22899575888704396	null	0.48530714082424	0.439342234988854	0.17491405546829	0.3733413933567701
CIB3	0.432894362570605	0.8075333168404559	0.9559260014822142	0.595514336666281	0.8554523717076421	0.32054655453632	null	0.797535360361751	0.684725664410502	0.14997007326116102
CIB4	0.7166017905657489	0.20815535837656698	0.16481462612719103	0.415267099409356	0.610489965547884	null	null	0.0579959186785951	0.636623655430151	0.912683638481882
CIC	0.284994102429043	0.675781723048575	0.478416641027508	0.262601543137587	0.700220145104806	null	0.199374110401957	0.389846728103714	0.618689895959496	0.7514441578418399
CIDEA	0.99602980812216	0.0388878176499072	0.980846108517425	0.752445224659688	0.25415155590654803	0.87186184951821	0.980846108517425	0.587823307590298	0.19465286795554002	0.206619966951225
CIDEB	0.10061371298116198	null	null	null	0.5715960252636539	0.5546093496103189	null	null	0.47941300652861796	null
CIDEC	0.0944167447465425	0.685942414028446	0.0587035504398841	0.0975829983772807	0.24589699826540198	0.513809916424869	0.0542594823086738	0.334317820204592	null	0.308020687365637
CIITA	0.5286263860409111	null	0.45701591422630494	0.054859200159131	0.26413442173462304	0.739274721624542	0.83331460421573	0.728006556421175	0.433710947495339	null
CILP	0.257432878594568	0.8299462705397199	null	0.7624162600875529	0.8629374202630199	null	null	0.6914714615929949	0.749889516993958	0.65729438113137
CILP2	0.0794624353879856	0.6462933581330269	0.6244576197009439	0.0879199606689958	0.671387671192121	null	null	0.12659931241027	0.279444938575307	null
CINP	0.306759914661813	null	0.0425169046880403	0.17704452592904799	0.6603974983202341	null	0.0511450510199525	0.0494715755309927	0.38175960137236	0.0161886078188911
CIP2A	0.0269273690963469	0.0167479130885754	null	0.5593287564353161	0.653766130571264	0.776529440057494	0.675016756334144	0.90475841530783	0.7686678313989009	0.10630602148827302
CIPC	0.315097911841976	null	0.0982375566911706	0.44765872497092607	0.6554070232213679	null	0.095333455776846	0.0991886231598244	0.7625031748375891	0.168764065940159
CIR1	0.16009887813408802	0.441137375402197	null	0.511730668931909	0.120090979287967	0.269530206274114	0.588295944147655	0.9432662665195881	null	null
CIRBP	0.16108685678295298	null	0.7856633183975958	0.909467879808491	0.6640332398584411	0.404768444313192	0.6986458456731559	0.639462456958291	0.47593880674548605	null
CISD1	0.9652453608746959	0.21511663202247103	0.43444873305823994	0.37304473620554207	null	null	0.721725957797302	0.7472790664478859	null	0.629634434094822
CISD2	0.7545139947159399	null	0.34685954374101197	0.028330549732554	0.370243416317015	null	0.7589099235800228	0.139314853368853	0.0396257077176509	null
CISD3	0.00118845336705187	null	0.0013460569652652401	0.00922991429580189	null	null	null	null	0.222952964683425	null
CISH	0.305831416646272	0.0722999460110889	0.239002512459094	0.163445497896107	0.0853944729579077	0.427856600792039	0.9566387157503	0.0715151559805816	0.0735258995154447	null
CIT	0.18956479680592897	0.404383123981202	0.23519320096422897	0.395240603484808	0.0335896986313804	0.10530768940225901	0.18339477881885	0.340209216964549	0.269552084606225	0.5819937542959039
CITED2	null	null	0.03221108852663	0.0273634568977521	0.284562751602297	null	0.48915748383060603	0.431447644141007	0.6180057533450071	null
CITED4	0.0924610773226444	0.9258475874567659	0.7894327409909241	0.849645117986463	0.6818657621408699	0.9295140262277819	0.779445942050585	0.46816670362011603	0.6820925091331109	0.799225758518788
CIZ1	0.853027178255734	null	0.937077955697898	0.152696376079028	0.100177454430241	0.17350036719316597	0.9235551708738291	0.698936876244023	0.8522404647842091	null
CKAP2	0.465343508574754	0.887096377359605	0.516394536515195	0.24080869058956797	0.200060488109698	null	0.48912733348507104	0.35182198492402394	0.26461757928282503	null
CKAP2L	0.8373697709061021	null	0.808932159215853	0.9781247845536121	0.31621149506651597	null	0.808932159215853	0.9713382211467159	0.6101092853971469	0.946203350004233
CKAP4	0.6370723671589781	0.100889426670221	null	0.181655737089376	0.610550940088022	0.197435537186332	0.517507664778319	0.874167990789111	0.246247091193197	null
CKAP5	0.414935747503168	0.0502737252209365	null	0.8072290970203381	0.817441648145319	0.9842255472793651	0.7638831277945921	0.39492589750793894	0.10924439695627801	0.8970163061335319
CKB	0.987592265693563	0.0386827232230103	0.979193401753104	0.9968023895961559	0.7060664030079108	0.717715117880543	0.9512636802298551	0.9706885410366279	0.8565300549665541	0.9530689015309909
CKLF	0.0585578782544964	null	null	0.691666246516156	0.747572535340315	null	0.17671289008989002	0.908640580882308	0.377897689825684	null
CKLF-CMTM1	0.48904521324358896	null	null	null	0.5729491735739929	null	null	null	0.5133417522034749	null
CKM	0.15767389084577202	0.32610838922110696	0.9727411897054801	0.115616726749443	0.812044755613932	0.710122105287226	0.316853799131658	0.0017344954135404302	0.38815504938512296	0.008457772818330041
CKMT1A	0.00172392932087462	0.40098047064256	null	0.7108892751944241	0.7520031927635209	null	null	null	0.995992514489126	null
CKMT1B	0.437776994761552	null	null	null	0.5918620253987571	0.297627739612836	null	null	0.318676793459591	null
CKMT2	null	null	0.8532603839784629	0.830679735249798	0.8316820854173441	0.9742348705673041	0.6280197088083189	0.7034035085913299	0.123585837928302	null
CKS1B	0.20051752082123	0.614711005125346	null	null	null	null	0.909470309913027	0.7495324567134529	null	0.287847514867662
CKS2	0.0193762702668814	0.585339463898332	0.0325149279708126	0.595302403618156	null	null	0.016940898041049	0.823428718353433	0.159161432646433	0.6685255708036171
CLASP1	0.21356387932596602	0.574875263601937	0.136225922042646	0.427164244354393	0.521234809279671	0.98619246400271	0.16177350970131799	0.188051837427212	0.646206025981088	null
CLASP2	0.13871051351535	0.9299266595670891	0.7859149200418208	0.876267493064168	0.6117964505808361	null	0.983259742876087	0.9465849301793492	0.31743984050321	0.0596802972737766
CLASRP	0.949980942424484	0.624224552155376	0.9252892851056079	0.0138482176051596	0.8058494072400391	0.8708863968534329	0.8443658761345121	0.154132768689797	0.157847795330949	null
CLBA1	0.75630238554601	0.0714525766310907	0.794111191963057	0.255417664243852	0.7194045776181459	null	0.794111191963057	0.972193389353355	0.714367740109696	0.788797286578872
CLC	0.658718386884501	0.46501055934043295	null	0.695820533801543	0.95493778981317	null	0.6780214182416071	0.6023170192203361	null	0.319955341491395
CLCA1	0.755779857857216	0.717862150780597	0.691290066904265	0.691290066904265	0.40402273403568	0.9394412159372281	0.408700712471325	0.6219558583861889	0.7211040605699879	0.7876419319153299
CLCA2	0.483308767769536	0.9781294127694521	0.616595497163287	0.7097984009668341	0.9812916073895469	null	0.5913643497309761	0.9964830069445211	0.473122003211466	0.546056385880795
CLCA4	null	null	0.921777700568916	0.0966206013244292	0.775574419368473	0.636223523694214	0.921777700568916	0.194016286066689	0.153028258263442	0.972520886740298
CLCC1	0.8314754141119031	null	0.662719067895275	0.6519104523105129	0.7812319421463969	null	null	0.816578575652779	0.459978755776449	0.7663801862914459
CLCF1	0.999614010543565	null	0.5980733697475389	0.155964045306074	0.0195806027576184	null	0.998276069342319	0.9919162487353149	0.9079637006177321	0.9638629014744079
CLCN1	0.5658667336230251	0.685356248274151	0.0336347202190677	0.078194213329986	0.189482262780957	0.411450104374476	null	0.185037200762293	0.0614028547776917	0.9452055059782579
CLCN2	0.29274698792063203	null	0.542153966597637	0.592749828009767	0.19985840631940802	0.33848707577365994	0.21487118724612303	0.593918271182537	0.9170483826548002	null
CLCN3	0.20328905466337302	0.0005760695044155769	0.567746066771734	0.28497412236420194	0.372847623736856	0.8986920380827991	0.360555910131932	0.42156872363510206	0.17815071000885002	null
CLCN6	0.221890026822878	null	0.880096200281706	0.162673926817535	0.14984031454695199	0.5258766372089471	0.9573761598138559	0.44096847748077006	0.47989215441539795	null
CLCN7	0.21915479921694897	null	0.823638571370593	0.675142611280016	0.6551856793294879	0.9259046178146608	0.6096952823905589	0.38707404132314793	0.999986461720857	0.40161013929178296
CLCNKA	0.11528808616213199	null	0.44396682916653796	0.188948044869249	0.37704327248954794	0.296960581649267	0.254340093615861	0.0793007105124052	0.202925476030375	0.657609319061274
CLCNKB	0.45327743532919607	0.4112987434438521	0.520271488839711	0.7373930735720559	0.781484032950773	0.9728026401477491	null	null	0.38079453352203707	0.0415321706052815
CLDN1	0.00951655567027787	0.437682562410184	null	0.0518996033116367	0.314704251797965	null	0.642318804013114	0.6812867105067	0.421129606517123	0.7107086618420141
CLDN10	0.44288321944707604	null	0.525196718561542	0.691152856048308	0.0293283757757983	0.5323107600672999	0.937822743271785	0.947732476462699	0.346940756038048	0.51033240772862
CLDN11	0.6863346296559281	null	0.9959672133202909	0.602233555897179	0.21618276346668203	null	null	null	0.336673489078709	null
CLDN12	0.8023363607466321	null	null	0.0700683413793615	0.0939719049816926	0.9384140373474409	null	0.24728403638042898	0.366476693471312	null
CLDN14	0.49680170841960997	null	0.122823586356459	0.109766476067151	0.609741362469261	0.375608348664448	0.5791927788513199	0.5211228656902279	0.309746349426951	0.9295315209080569
CLDN15	0.10284604172580099	0.836740459864999	0.0878042693914733	0.0306775678115269	0.9848571096107049	null	0.0905250583166084	0.203338908627053	0.434679019332737	null
CLDN16	0.8814003267451271	0.9553551114115679	0.19925467003678698	0.6776009995658471	0.982441774082461	0.922876270811778	null	null	0.8284408432306708	0.637174229237766
CLDN17	0.523224405472548	0.8061088791917379	0.6408676586834929	0.30166398776275893	0.247487813688934	null	0.545834574673384	0.9367500130360259	0.182147430187459	0.197258090840042
CLDN18	0.15991706226998198	0.34243934532848	0.509615380884865	0.7522891162448608	0.11274580718619401	0.3439440337086839	0.5427601423750971	0.469392373336462	0.0019962329796045	0.6116856155956261
CLDN19	0.584881056956103	0.48738489105734706	0.18134133845969602	0.941274450363777	0.754762873639825	0.531790675864699	0.18134133845969602	0.9126101938743492	0.15391995048242002	0.859478480530248
CLDN20	0.701635093291472	null	null	0.656789589654215	0.0983963051457664	0.0992607417116653	null	0.9996508369474759	0.20456742595110503	null
CLDN22	0.44197355368676094	null	null	0.502448192996582	0.333483717490495	0.579215689911579	null	0.553423586983114	0.7088665730334771	null
CLDN23	0.12288012169344802	0.653753157232086	0.006112456235395579	0.200154175048423	0.60923122733746	0.8098668268626129	null	null	0.9600043828588629	0.23614757296463698
CLDN24	null	null	null	0.7581451463607042	0.115986021886559	0.0273543077497953	null	0.652608368655064	0.551907143290289	0.9987383727407041
CLDN25	null	0.256979029857178	null	0.9250391517930842	0.9812559828234041	0.954743967554852	null	0.166615401319953	0.443012404199513	0.25683608790129503
CLDN3	0.6729093146149039	0.163243505841226	null	null	0.92693234500053	0.9602066995648779	0.9755835776150991	0.9752149390032031	0.9707753494029909	0.25638723054095897
CLDN4	0.14555065508165302	0.0990148809135639	0.837737197964658	0.109815067816109	0.0652915857817299	0.0504817882986295	0.722208321208564	0.0896284314243074	0.20817572211275498	0.384396545941734
CLDN5	0.7514804755966941	null	0.9203268622902991	0.8833482847864058	0.9206605242003091	0.6022351244938741	0.0296875721905875	0.38232817686139897	0.754574310974326	0.9264601007419508
CLDN6	0.25517933206706	0.866846006305222	null	null	0.14527353815958602	0.765518793987245	0.222363885076138	0.6316904221380141	0.51203110458189	null
CLDN7	0.936594243642536	null	0.9991529710527479	0.998522896647692	0.982250057652567	0.649338237787362	null	null	0.9226541455861209	0.8254143147034051
CLDN8	0.16591582050825798	0.0926729599814138	null	0.440261588881273	0.182180890323083	0.5418119117907271	0.0594344533258579	0.17767846287114003	0.956888247768571	0.11114992918794099
CLDN9	0.40403661706174	0.866846006305222	0.181873858696006	0.855759580003362	0.24061487606844298	0.600018959028468	0.28273312541562895	0.748606537931297	0.485469860062204	0.7431120520266921
CLDND1	0.0438290662479239	null	0.0429465407392537	0.640515194036797	0.5698344396662031	null	null	0.484073869139601	0.103446727941989	null
CLDND2	0.00446433937546176	null	null	null	0.22206468403401003	0.12934831543105	0.0727582687431677	0.0201900846775768	0.7498012477466128	0.39181921485685994
CLEC10A	0.33011721871523403	0.816981094742047	0.692227048034603	0.18274954673502602	0.988042463177184	0.35781781331291207	0.9445395690256941	0.0219621813500994	0.225817727749345	0.015365564017873997
CLEC11A	0.419423712958377	0.8543930463653149	0.405123661606641	0.431218659666771	0.4950363340309121	0.807205229298104	0.405123661606641	0.47118071801278294	0.145290597548697	0.540497689068074
CLEC12A	0.903287554943092	null	0.413206819906271	0.37655558522112703	0.36652476576185494	0.6055081900975899	0.0307202318647	0.138053364205487	0.86751295484835	null
CLEC12B	0.49899025005410297	null	null	0.0225916375217976	0.390807857187	null	null	0.816070496060815	null	null
CLEC14A	0.83827779540207	0.135710203271874	0.793066958797921	0.388118167757581	0.8474246697587908	null	0.576273025078643	0.316037055156593	0.72549372774175	null
CLEC16A	0.8041956236570609	0.734477633688014	0.7307887560141858	0.0806698971872664	0.913056293019616	null	0.8795893917057979	0.057432877270052	0.8958254845229789	0.644550480512475
CLEC17A	0.566580137662264	0.472961542216644	null	0.260108507658263	0.8361210475522042	null	null	0.101271911785906	0.3879519805966529	0.0945261952864245
CLEC18A	0.38426175550244895	0.145439702806867	0.35366846695587106	0.906733637795792	0.44019539159308396	null	null	0.807757894782573	0.237260086609758	null
CLEC18B	0.9241937373774649	0.5438915216301979	null	null	0.9847470325724991	0.6646571415551109	null	0.974683421062302	0.55172502627083	null
CLEC18C	0.8804663516652671	0.796920643096395	null	0.5287079186834079	0.590792981089551	null	null	null	0.64276799734653	null
CLEC19A	0.984558277132457	0.964681531456232	null	0.0865507182257775	0.856210553489798	null	null	0.312551772513378	1.9907697976773202e-06	0.424435755832659
CLEC1A	0.0759785538848696	0.3279906714661	0.190892956016453	0.45018581937888397	0.909960663830097	0.23065091081829397	0.0140482194641435	0.12317819009871302	0.011877515987286001	0.631948236179573
CLEC1B	0.543996398526875	null	null	null	0.446084696923414	null	null	0.29055031583111307	0.266711831746047	null
CLEC20A	0.254788832574586	null	0.41862764016491705	0.555619057678059	0.0362929672089739	null	null	0.46635133493849895	0.000109256437794136	0.00929244075707536
CLEC2A	0.567416984839876	0.34889700609208896	null	0.150689343931913	0.447467735297492	null	0.301013793453747	0.3525750887692829	null	0.881735578760367
CLEC2B	0.559737581901742	0.0659694793710955	null	0.328429855829989	0.23357195225487198	null	0.6955782104931171	0.651852632723279	0.625325385265696	0.5579826927393741
CLEC2D	0.253181094654713	0.579438845412056	0.539946786659226	0.663343680285051	0.40182287578216797	null	0.341672982793585	0.5623658138121012	0.6526396932227261	0.9718921987669459
CLEC2L	0.0639212676721894	0.134731968017848	null	0.0414881528079631	0.190340162614167	null	0.0766372322444355	0.0639996914746428	0.148079824137566	0.0627566164334734
CLEC3A	0.36277758639401203	0.9431157094986551	null	0.884288826324355	0.478396624981901	0.619670353954412	null	0.395929336285447	null	null
CLEC3B	0.0230335197408653	0.983122729056975	0.8748030423660341	0.30569355532455394	0.9759522758007572	0.5810895157333179	null	null	0.5493264466309	0.9927955865932601
CLEC4A	null	null	0.873094800983053	0.7548050238800791	0.33892951558262696	0.828411039495793	null	null	0.347688112904983	null
CLEC4C	0.207546094796465	0.9677117629634251	null	0.882322589778305	0.0349844413600813	0.559752427346531	0.41189360276469605	0.0992295832121909	null	0.530396702948178
CLEC4D	0.807687197096052	0.6829494504791279	null	null	0.6998813275498471	null	0.220235601097741	0.240267777155112	0.11026398306394901	0.21844761274630603
CLEC4E	0.0744161422158141	0.708216006827164	0.0761049851384235	0.20920284787934304	0.442691355041694	null	0.0731071691826106	0.106067349451841	0.9725624392350211	0.8276855404478081
CLEC4F	0.91079021433122	0.525021943274443	null	0.293825469770714	0.772828691474768	null	null	0.451959236724254	0.5018347388664121	0.7379907018898589
CLEC4G	0.59929960398336	0.26776572413468597	0.20338018563758303	0.35401009122078597	0.235285085675299	null	null	null	0.9293829114617591	0.561288559633747
CLEC4M	0.7318100589868342	0.06863706850670902	null	null	0.996707476353425	0.787881774561778	0.6533047199371579	0.658117248341078	0.561559301710778	0.718154365972097
CLEC5A	0.8743234827235942	null	0.8726407163736509	0.752620492033342	0.9701115955262729	null	0.8792864982890101	0.863907457555663	0.651647927431654	null
CLEC6A	0.23033410015643602	0.190602170576749	0.5822823240999521	0.582374037084954	0.442454905797003	null	0.0326732890555792	0.591672281408131	null	0.596236355643025
CLEC7A	0.367325751617757	0.8871727110760601	0.843603539359814	0.20447693909703896	0.17044696874303097	0.420341235686033	0.703973625375034	0.47153384624510997	0.918520310811855	0.9735105155531121
CLEC9A	0.463067180447769	0.0376630731641705	0.543870268383573	0.557621117623628	0.075587211797824	null	0.294789103437033	0.219740752966132	0.302511144281313	0.688344764516902
CLECL1	0.810464684126271	0.647794349210631	0.271958059909808	0.271899895566146	0.7446654461908001	null	0.0573227610670138	0.0885697860188527	null	0.0713640327269542
CLGN	0.885753379050589	0.433234497377175	0.331577439415706	0.21881697970157699	0.366725027931253	0.470365158061638	0.331577439415706	0.920193670600399	0.785587564899496	0.330418842023765
CLHC1	0.9578279323184471	0.23502941528451501	0.50925725167475	0.655597679374328	0.580714621842281	0.6216703145304351	0.506332278974221	0.5114822747113811	0.9983415367642621	null
CLIC1	0.21321720740320002	null	null	null	0.5745558447841179	null	null	null	0.19013385289320398	null
CLIC3	0.191614828348502	0.26184391650608996	null	0.7848671649838321	0.602766095584624	0.534722964208086	0.334700991715279	0.17451858950199803	0.875486488759251	0.492780915657733
CLIC4	0.9390376931527991	0.325676999936449	0.42943576281995094	0.787733144266509	0.741952072367102	null	0.184746959181477	0.13347550165046002	0.750516933375735	0.5170966159212179
CLIC5	0.8813168133551009	0.556282526789272	0.8904831823475992	0.7892373465108471	0.9976259052269301	0.767192426534249	null	null	0.571849003878335	0.37153901002892703
CLIC6	0.355541169062498	0.0598688117142705	0.8559705681375079	0.772111392369822	0.8697845600588959	0.3991853579362629	0.899336056144657	0.912679365680789	0.39073443546249004	0.925249994575135
CLINT1	0.662829178599195	0.47265428758846295	0.96024546721846	0.0748485264197498	0.974251059071805	null	0.96024546721846	0.0756666312144463	0.47587213936344297	0.818297043352298
CLIP1	0.985649725093197	0.551679840449579	0.26178316040365	0.793586577204035	0.49935940090581	0.37758149907186894	0.734993834602151	0.52997552502109	0.233965598496838	0.730101256142164
CLIP2	0.9258839732436751	0.6949149037135149	0.12953218562712598	0.508735191086818	0.6310641131891179	0.8006747477590609	0.944297090509257	0.947370953693341	0.848070609597882	0.567859933276525
CLIP3	null	null	0.49979645243103205	0.159455129552415	0.974234984985369	0.4930487484688921	null	null	0.37547963394259004	null
CLIP4	0.840408567614029	0.36821324701102703	0.0812190093528411	0.0116543365865571	0.1688115369889	0.41058621656945793	null	0.97087105505041	0.6771766137950401	0.202099174470841
CLK1	0.14611271500834802	0.15524604706863002	0.163275433462496	0.391203929695557	0.926929510745463	null	0.102110928656783	0.16657791265800304	0.20602553658330303	0.23205053630110503
CLK2	0.470726229262911	null	0.284115195551378	0.33349130159555895	0.3099221473231131	null	null	null	0.45268591665809294	0.7666126091623509
CLK3	0.312620478775471	null	0.869647888453573	0.7390602167922249	0.5924259767338	null	0.757862767099364	0.988945841505547	0.383623560606757	0.916913944655353
CLK4	0.540911881327153	0.995458677922851	0.8727369844719199	0.964330950041682	0.35821138459996404	null	null	0.306175679543612	0.9276819711091929	0.244069034459369
CLLU1OS	0.882239975488127	0.9086561032225708	0.662932494219569	0.18213879891698398	0.256506447535744	null	null	0.8093900046120011	null	null
CLMN	0.277227711259491	0.564178635536568	0.29445080601854606	0.6123752300887161	0.0867485826056792	0.0462807836579835	0.346488785190532	0.733721996035878	0.571402157515509	0.8055535566833629
CLMP	null	null	0.283271487032433	0.6704766182018299	0.7207401020680859	0.547684165068873	null	null	0.754535361267305	null
CLN3	0.18497435631994502	null	null	null	0.161642067674073	0.8297606112707591	0.7588380703774641	0.410232340009825	0.24322882935864001	null
CLN5	0.559598776808218	null	0.7845530364167971	0.724739671588773	0.41207056995433705	0.98994918614849	0.9915375786557921	0.94752885608462	0.203448112248795	0.7795387260619691
CLN6	0.9968820395457241	null	0.0265699333397797	0.253981254529537	0.0989197088882521	0.054600609237841	0.8592113220487321	0.26040714035015805	0.42687924942424893	0.7931690027784529
CLN8	0.7497946068340409	null	0.0558333017500439	0.294364072498248	0.953885599943389	0.901350387423535	null	0.42351519871468	0.8490539230793219	0.0468951328256015
CLNK	0.695496479344168	null	null	0.137895730540832	0.370742870064079	0.501052387428554	0.463200051936414	0.8788468604842711	0.413234763344438	0.8472323571924241
CLNS1A	0.116853568104849	0.5430720176400471	0.23027416223642003	0.325078853546732	0.947130000006275	0.6182221934735129	0.25028335176238	0.769838510817255	0.608037037032564	0.21007146528915
CLOCK	0.5363799089833939	null	0.248032202648754	0.243668795559811	0.0470122498376392	null	0.8909507611461841	0.9929767401685609	0.12188088355603999	0.20854809724297602
CLP1	0.5023498348115879	0.0979967610724731	0.5049697951753079	0.380618524443206	0.878087641839444	null	0.8615992264265129	null	0.986249899916355	null
CLPB	0.0687176864936208	null	0.11118004383543902	0.0931021649380273	0.531868901823383	0.137658568869606	0.113155875099751	0.0796277503623694	0.37165170500531397	0.41070399378118894
CLPP	0.203002648326391	0.925293222219929	0.160742104480898	0.35732908492108795	0.5827067827233531	0.43320460408568895	0.9416698394973899	0.08188304265043901	0.7344241534091109	null
CLPS	0.188480540452827	0.928791946548737	null	0.41042930898446	0.881754737344721	null	0.8004983285604701	0.8746530899123108	0.41394399167222606	null
CLPSL1	0.9677035022723051	0.8468896391290269	null	null	0.462922798337896	0.7834330367838509	null	0.9938706321230949	0.9514803974444441	null
CLPSL2	null	0.137341041615546	null	0.25685581266627	0.0135083665295919	null	0.5700315958686	0.0152408140234759	null	0.239327112010565
CLPTM1	0.36953837893564595	0.368077663220604	0.866714865648205	0.871861540983992	0.5925386756723271	null	0.851767095914261	0.907708272795427	0.20119559121286898	0.994447425812605
CLPTM1L	0.18522597689796202	0.11737628958924601	null	null	0.0423920566774043	null	null	null	0.931732895835643	0.334031877262408
CLPX	0.7828657560696309	0.324602401698394	null	0.232484910334015	0.948772607108215	null	0.9423301334831851	0.83923481360708	0.40986132938985703	0.740596873790128
CLRN1	null	null	0.152096274228465	0.643188741417569	0.506409678560853	0.45871673984923705	0.116932814232034	0.40582808219932703	0.0279413606359273	null
CLRN2	0.892606219571514	0.435537129532905	null	0.329192192518727	0.0629456184946896	0.155980309939517	null	0.9896048664284979	0.106590589552735	0.8616222681793891
CLRN3	0.0489994835798812	0.9441265566368109	0.40430367744183204	0.335527537659553	0.710393562503314	null	0.25152464305206795	0.31715007365893705	0.512052077376957	0.9604683526538379
CLSPN	0.6102966091701559	null	0.7533337636184441	0.9086378619180999	0.11265221255972	0.555442381719399	0.7533337636184441	0.875486130455465	0.22311638864730604	0.5751378381275339
CLSTN1	0.8642105212664231	null	0.882344481479325	0.19684272321052695	0.5356843355644609	0.173149255274186	0.953081048909585	0.615652184251863	0.199927549914811	0.9810655951378779
CLSTN2	0.6882646389471372	0.32337954693022103	0.856595554421722	0.7102487551561519	0.397673722940118	0.456084341811784	0.560931325576389	0.47727434038421007	0.9524208110139541	0.724778034161769
CLSTN3	0.6029379384000899	0.39276517586242	0.83961593459863	0.18034763648559302	0.494624691554117	0.204421876780974	null	null	0.308563814741554	null
CLTA	0.0336369296572052	0.141555702962547	0.977605997484493	0.6639613149785899	0.0159880939713319	0.0545217085081626	0.977605997484493	0.6158948192600611	0.00301749905418691	0.555607665601917
CLTB	0.864961109047245	null	0.314628485967894	0.33953878725897496	0.4906392775742511	null	0.652036390588724	0.7093848189372979	0.108760553415124	0.942173113046001
CLTC	0.261361664359204	0.510018997547579	0.0304236229748971	0.0338474991451018	0.6332086039195279	null	0.32478842549256604	0.656466000464915	0.429575571888881	null
CLTCL1	0.21614469728934999	null	0.754660423369361	0.47699433032899397	0.37945774051629705	0.642406442505941	0.9600564640292629	0.43653695124148295	0.274907475595159	0.3887049922204979
CLU	0.9746664814325621	0.269832377311355	0.759307725776913	0.188421680131784	0.8358576755124091	null	0.707007804118977	0.141299544675487	0.8085390711078531	0.43884122293388
CLUAP1	0.182100072204309	null	0.6997279588297869	0.8614789247685021	0.0568109563121584	0.8514479094717149	null	null	0.10086858655738	null
CLUH	0.817095669836268	0.22524887231231303	0.8495459238625022	0.9030912397670441	0.313080518943323	0.0183118949238679	0.544132578746472	0.9195506997729941	0.5681827660808361	null
CLUL1	0.562525480475801	null	0.892804049980448	0.8701857267225529	0.136991990395579	0.684751866233975	0.810186762807297	0.5393346949060259	0.254835553632616	0.46532176245161494
CLVS1	0.3897002930751479	null	0.152286951234082	0.3758692134675829	0.5472538868018161	null	null	null	0.271063279317368	0.375002107975386
CLVS2	0.31434042469107504	0.313040954317147	0.5670285444838791	0.8621415502122081	0.9934780492038101	null	0.6580210238419101	0.106608679010241	0.416830919278814	0.603351207407782
CLYBL	0.5136279861074551	null	0.502697932571856	0.13907083543572699	0.3262099751068919	null	0.4678206180504829	0.8668482940996791	0.237793817116841	0.5001634664118271
CMA1	null	null	0.0576689291517083	0.10189210201658301	0.5176782456728979	0.394733220303001	0.21233759658918103	null	0.0533993117937249	null
CMAS	0.15011787227709	0.0638402599751456	0.49864028816102796	0.18342264210362	0.19550251118755602	null	0.49864028816102796	0.327744325257818	0.514253644119548	0.12141596393059101
CMBL	0.677993426816919	0.378929381057598	0.397725075755515	0.209512699200707	0.12404903917593699	0.98772867294048	0.398750180744776	0.150785846204349	0.8116742576505458	0.33248822099518
CMC1	0.35455224911655103	null	0.35838396836980296	0.43207870921458297	0.657453136999501	null	0.348954678144036	0.15699614760282699	0.07381698779566	0.0866187384292699
CMC2	0.657269734923641	null	0.876862452137779	0.8395639803066459	0.568918760924226	0.59810763887878	null	null	0.265857473025984	null
CMIP	0.58914955410335	0.48317676169395596	0.423046558799659	0.36158973905898495	0.6916218932195839	null	0.8700117797002141	0.6743754897433341	0.10731118315349499	0.163348387279794
CMKLR1	0.951103727690435	0.112212150520033	0.9989282239439901	0.393201769767601	0.922505441953112	0.974743461019682	0.98930775174427	0.281871247166395	0.654840437530465	0.36519805193507104
CMPK1	0.6775650369052979	0.183054336369847	0.27158187765735803	0.40015502549131393	0.689084012459416	null	0.27158187765735803	0.284284421289339	0.50256036312808	0.445841725892429
CMPK2	0.875803421794617	null	null	0.0391345424461107	0.441144846445018	null	0.0316356199146099	0.264896931092228	0.706487357683297	null
CMSS1	0.517077356306188	null	0.33654799360419196	0.435150451165305	0.313674001891288	0.9570581234162571	0.44826262063707	0.328710482361559	0.0261034744209374	0.9713533019315079
CMTM1	0.681158888155064	null	0.129857999167352	0.11994127766170598	0.38889704018914	null	0.7657579456646251	null	0.9115361711697729	null
CMTM2	0.48266628162792996	0.6051383818839411	0.17142610165332298	0.35590732097796296	0.0240547144564035	null	0.171776055760088	0.36634413377925895	0.612008034783019	null
CMTM3	0.453723897756478	0.8653367293597171	0.891329548721143	0.88775388858491	0.892753412476442	null	0.891329548721143	0.8693397543222969	0.941378536188849	0.424264595605943
CMTM4	0.931281569632207	0.8653367293597171	0.10343169012636098	0.150829601912422	0.857015416052854	null	0.10343169012636098	0.0874530416839581	0.10622103037794302	0.0949653744915661
CMTM5	0.33663237501580895	0.5111442917578889	0.10765561171369802	0.562520711254312	0.130324576812279	null	0.360937212216443	0.64331113010802	null	null
CMTM6	0.470824807834499	null	0.743328094908542	0.14208723371219598	0.446573698263034	null	0.510411348723194	0.376026311858084	null	0.21607097990750398
CMTM7	0.279348511392549	null	0.422933302539574	0.0555377216869519	0.456269123204445	null	0.40824221695337	0.574814178617646	0.372047002325099	0.986825912132131
CMTM8	0.0342316351317826	0.0311931105644612	null	0.310798676578354	0.7703346582207081	null	0.36849460264089895	0.254008205295722	0.31615010694683	0.0034330223303688
CMTR1	0.14501671223821802	0.8120634255181579	0.23501679181704802	0.148697485052671	0.302412194234955	null	0.34838715465113496	0.8531326350642321	0.24706525104430702	0.345746091163944
CMTR2	0.0238021519275469	0.271994424958496	0.0807163195869061	0.0941890393663949	0.5111672529339989	null	null	0.0400083576921862	0.00893145233203896	null
CMYA5	null	null	0.40700493557631107	0.783009793631655	0.334438239516503	0.29748757083506705	0.40700493557631107	0.0578825520693185	0.117690678159406	0.298152355599097
CNBD1	0.582844548336271	null	null	null	0.165842727776518	0.74262640698417	null	0.23583276893417998	0.149305566578977	0.21812430062421198
CNBD2	0.0904424503549237	0.0338807961083303	0.19532704934046802	0.11764513108597399	0.23620116337959	0.0733997408143356	0.8789682530513051	0.9990739514922841	0.808533927746916	null
CNBP	0.129602336629807	0.437853287469464	0.103340492854463	0.782780186548174	0.7327706864367679	null	0.671450587166582	0.538842310986685	0.586103250420859	0.589807271667922
CNDP1	0.641908219163727	0.917378367477588	null	0.8748254855530341	0.17666573266314603	0.33399221494861	0.0840231043895149	0.173075986245366	0.960083737299722	0.156674297256159
CNDP2	0.63676063477335	0.25587065190163	0.94317371225024	0.793166619090582	0.686683048696256	0.0102606461769172	0.845510970363358	0.9730584959747169	0.471731404684629	0.775119854614785
CNEP1R1	0.14586650768814302	0.152494460787203	0.0507908443954206	0.0683393255785715	0.337955980143146	null	0.0507908443954206	0.0574705501650907	0.17718732964326697	0.57194338840466
CNFN	0.5682564580055319	0.19509715735824498	0.9211199454322359	0.318829669894094	0.515333914308468	null	0.820049068778975	0.583756821555785	0.556798410566043	0.8194740648815251
CNGA1	0.37585821267901703	0.18355788881336202	0.7779607058056429	0.739710262423912	0.10840947366153199	0.116197976806585	null	0.9972318552412429	0.9799305635532559	null
CNGA3	0.8898508166608059	0.252466226933848	null	null	0.0938504011658146	0.00380943852836491	null	0.8695194998904409	0.5899857821938779	null
CNGA4	0.611140639474565	0.275283187997096	null	null	0.774319738538627	0.6943893908114549	0.0013844196667143198	0.6809367402695631	0.132302980292098	0.543794172964676
CNGB1	0.645145543564178	0.486536339550161	0.0924893619758467	0.448781382439589	0.39568381772914596	0.162708062152672	0.703197487581478	0.896662197205807	0.44226160909672496	0.665711861215177
CNGB3	0.7684455693836241	null	null	0.962768361572381	0.28776551503778397	0.0828222353604788	0.0192389041011636	0.138184879967223	0.7417590921052339	null
CNIH1	0.30324985586764897	0.32022969459355893	0.23612217621142	0.294290921068284	null	null	0.293448527107212	0.32073206914864	null	0.31699147353611307
CNIH2	0.8314524457802389	0.666817688555138	null	null	null	null	0.783603541677044	0.614825043472594	0.8241655776467759	null
CNIH3	0.319665791929932	0.190455921198462	0.6170023472857529	0.93488385088338	0.556815525333639	null	0.39111293310139	0.47567395195100104	0.20092664559838103	0.6235531937057579
CNIH4	0.0626112442089648	0.7926690291668079	0.8604838876080891	0.873821798224123	0.498954561468096	null	0.40463047464874297	0.689219722193052	0.23231317092444898	0.30046292292965804
CNKSR1	0.46618682997970395	null	0.21953162625973702	0.009899946807884641	0.9876748337435161	0.21954556278725304	0.589419453280392	0.5414890953941671	0.309289165101041	0.771547723038355
CNKSR3	0.252537559163198	0.297207775539607	0.666239709522554	0.514034944459924	0.248903589341163	null	0.12254993678497801	0.522483170516525	0.00933170815265305	0.43421122730189793
CNMD	0.43483373907996	0.59347866905376	0.7373190439381251	0.8513088362821	0.6367032524251751	0.900554653564993	0.877626881228685	0.863992388784353	0.7331570170866869	0.0692782056752005
CNN1	0.650154751874153	0.624139716895794	0.190760511172488	0.173312354110841	0.639586286495496	0.8835056421894341	0.19470846981001197	0.243664962996147	0.666406264478827	0.37101118287507706
CNN2	0.667964819021485	null	0.534199945716292	0.0725460834561507	0.15539002883759698	0.43821168870171795	0.8097804818299991	0.309193551886117	0.20290546870476897	0.101096568063074
CNN3	0.0762449997190313	0.0036238046682632898	null	0.46802069409851593	0.10779961182514802	null	0.8541593595079409	0.27927800131576197	0.895957832847149	0.8010779461902858
CNNM1	0.7268614817972858	0.8030067027952479	0.14987429491168	0.3590748611939161	0.284525093853711	0.266689934952385	0.14987429491168	0.3689391170461889	0.110799216163729	0.0202644051293059
CNNM2	0.837147468025927	null	0.7466431068181499	0.524245391937634	0.8458988546547259	0.4280755500819821	0.197710266800099	0.8833514058812719	0.725770817031977	null
CNNM3	0.8914196531677451	0.0675294151926169	0.8694004576102858	0.615120008421337	0.7797343957361709	0.910357396369066	0.7639402064106899	0.794568986695118	0.28643291895765804	0.5765050224908189
CNNM4	0.254319377448137	0.782918365520838	0.45472022673564	0.928287411849903	0.658528471230631	0.987737679936195	0.5287760973281029	0.818745124201501	0.45976007047536105	0.8310630270028929
CNOT1	0.059795668447022	null	0.259568961744812	0.30483900981135303	0.40137573243813596	null	0.95870024555889	0.180565907957629	0.17636970509133604	0.449791408410933
CNOT10	0.6107067499513921	0.0694266538638175	0.698400128517026	0.0946912998102493	0.104208457533994	0.9436369646642171	0.953311532034346	0.31630539904337795	0.476699972144079	0.94634310578586
CNOT11	0.89948916168157	0.417471851084414	null	null	0.5715199935438829	null	0.297794530786207	0.0944704922726476	0.7641551670608929	0.48617557189284005
CNOT2	null	null	0.138366588052222	0.18079809854785603	0.5678172524406179	null	null	null	0.882552146769744	null
CNOT3	0.504616488166015	null	0.252367330671311	0.7985831540512099	0.4447037162233	null	null	null	0.0475744153821267	0.601795958043237
CNOT4	0.43298763799742207	0.46695782834182004	0.798210769470559	0.918973121901328	0.9835663419842191	0.916981197376616	0.798210769470559	0.918179586476346	0.953254194744246	0.8714349880681209
CNOT6	0.54063016124912	0.89741029936507	0.8555003221269258	0.552800889900765	0.9832232519082901	null	0.8555003221269258	0.47562352407460495	null	0.14732501514632299
CNOT6L	0.0374794924771984	0.476516302787777	0.14716286596894299	0.063328920545444	0.267103805461606	null	0.899348646436834	0.142530246194632	0.895011742573782	0.8627540180735142
CNOT7	0.88640121676471	0.308884720354359	0.452432951961253	0.943272542749703	0.799301888532746	null	0.833784298788167	0.7955525013060301	null	0.7201451782459181
CNOT8	0.5778930880588621	0.470703843405456	0.34555006882927497	0.858805906510738	0.0716003388536908	0.0216682733976088	0.128163137283042	0.9917621946445151	0.7203519270717719	null
CNOT9	0.874961192628919	0.8649544624976792	0.8783855595956899	0.816446487977602	0.541917355210073	null	0.989284249639422	0.998308308385721	0.352399319981125	0.927195896908951
CNP	0.20736607474760604	null	null	0.775831835702203	0.7936275845252501	null	0.788751118101359	0.00640173475615236	0.700938984218308	null
CNPPD1	0.728520241206455	0.666415563873511	null	null	0.6704124940659599	null	0.923350043606371	0.9702445108653641	0.744208086387545	null
CNPY1	0.975921644212336	0.129612570755234	0.450610667300076	0.114550712281017	0.9538396147156178	null	null	null	0.00022853437350989198	null
CNPY2	null	null	0.6045289532960411	0.236741115453442	0.982991840641804	null	null	null	0.326986437230992	null
CNPY3	0.148677773331617	0.9448442189078191	null	null	0.74963372151646	null	0.26585575652217397	0.503473876130341	0.9018266577515441	null
CNPY4	null	null	null	null	0.0246569479204495	0.8527155870720609	0.177511079080188	0.0269074164913999	0.843319960501246	null
CNR1	0.104554241618354	0.492002258063651	0.7059293351655792	0.317982875642346	0.934073785684292	null	0.764069980714431	0.38769608554978496	0.18873970285002697	0.37296672456840796
CNR2	0.24006943966424105	0.826248266701479	0.9444583432478779	0.0595150443050138	0.719645564781673	0.27968695294795504	0.9444583432478779	0.0605459637956385	0.5569921223085881	0.79377177705834
CNRIP1	0.11872143714892401	0.797930109819015	0.394115623028573	0.572266323411066	0.5835050286767629	null	0.212063038607082	0.450750689117865	0.9295509682732009	0.748167694050485
CNST	0.827857060786355	0.666488953111374	0.877784130177553	0.698710524447353	0.49623363719603003	null	0.650050911975679	0.575408817898162	0.20888122571136103	0.967483284974558
CNTD1	0.61526322461656	null	0.115059922013679	0.10424823001469802	0.0547507637779484	null	0.9925578284306991	0.960642593426408	0.803197416785018	0.9045895141562909
CNTD2	0.971686322466799	0.34566691686384904	null	0.29054731290171804	0.6176410417203161	0.7117011862048741	null	0.548489624875319	0.0354555981462255	0.647323549909985
CNTF	0.5200068500949411	0.636261138493214	0.923126087010123	0.20600887097367	0.95428515575173	0.918821977389983	null	0.447852346308653	0.315314601641579	null
CNTFR	0.341804684645233	0.36743127505296796	0.525525989070551	0.8847648242825601	0.254715862324322	null	0.640672167541445	0.41918124649133204	0.522438852106493	0.886913973258968
CNTLN	0.96227961071392	0.8449410036953071	0.416376712399251	0.6823820131565009	0.137309521143723	0.0388805220286199	0.416376712399251	0.903048605300027	0.7793216536237628	0.490233384387025
CNTN1	0.7337040943399179	0.16307733181394599	0.521733124239302	0.6740056340699739	0.826588466850468	3.81727978870927e-06	0.468712463358277	0.840263334595284	0.34462902700897097	0.533073053625967
CNTN2	0.57669049505621	0.0682860760138208	0.0058792790159309894	0.10627317730847301	0.0713637222422765	0.89333095065878	0.669462487132495	0.0770029626624011	0.9186085424325829	0.0329366784825007
CNTN3	0.0840245155377384	0.826270899804548	0.5928635625583171	0.6009647293027329	0.0184838986079636	0.444780815548108	0.578033861026651	0.7335786024915479	0.899011947507178	0.161915319791136
CNTN4	0.169144451166236	null	0.00347915596909987	0.11977040477829101	0.100276302870345	0.695583352663209	0.0850759929487053	0.19582918963048498	0.0581025609398631	0.14565131425978198
CNTN5	0.20862563536731998	0.660018146124734	0.0401546556960701	0.8743365800955542	0.9030848400176621	0.436758104121795	0.0401546556960701	0.5632149297558791	0.304383087605528	0.831418275432441
CNTN6	0.48545817640313	0.0713975292722081	0.758461037204577	0.457629299700457	0.7359515729174579	0.595041981794599	0.758461037204577	0.740559332023604	0.20382521557318103	0.700946735953092
CNTNAP1	0.965596035021214	null	0.00899995158982481	0.0775311175845699	0.0148397288732659	0.22257076529145003	null	0.49904407042868704	0.25873888282026897	null
CNTNAP2	0.5959499054835451	0.9554541220006659	0.727412447514086	0.5823788296193471	0.0125720556701636	0.8281285590051011	0.8685541251238441	0.634812917009845	0.932008446454234	0.8368416651136601
CNTNAP3	0.689989903604907	0.9994935397020159	null	0.9395868941480919	0.768453415299879	0.7583917066387349	null	null	0.7070376111650029	null
CNTNAP3B	null	null	null	null	0.864961394642783	null	null	null	0.267211426767066	null
CNTNAP4	0.13175121519413802	null	0.0437097552500254	0.481264222163677	0.842875253203501	0.83200670782915	null	null	0.9504630157427021	null
CNTNAP5	0.363414240776157	0.6899490822597061	null	null	0.0465960027102701	0.496184063220414	0.16192259828217	0.53010600275385	0.511944340441279	null
CNTRL	0.8425852253294809	0.0920734378632848	0.38503439790736294	0.8560710540980301	0.167427604864526	0.349267412044435	0.32964197114765004	0.372843662884909	0.47344125110031104	0.50401540078811
CNTROB	0.7257132357403879	0.48139159967756706	0.6200643064650639	0.690270069708775	0.607415601332663	0.669579822055805	0.48016604762064	0.656797052275862	0.518316476604853	null
COA1	0.0093755572697467	null	0.644386882485246	0.195233799323337	0.0354529499819531	null	0.9960253572690729	0.16127497181223002	0.6588804299114921	0.412322441309594
COA3	0.219971571154415	null	null	null	0.49305073414875	null	0.0277034884690733	0.0273075058660266	0.25585157215728	0.9045895141562909
COA4	0.981687481417524	0.8558759683657969	null	null	0.26301780481502696	null	0.9962347373407591	0.99731480662035	null	null
COA5	0.22749840292033802	0.0527422938202553	null	0.46671626472296507	0.0525101578657048	null	0.0510338194430919	0.313412072337402	null	0.000155458271044573
COA6	0.919876605693361	0.0038681680894763204	0.8941409724312042	0.8931421563578861	0.615645657108129	0.826198688280139	0.828744623549796	0.882404858011077	0.477716472431056	null
COA7	0.0448752710535349	0.7423665484731179	0.884983456640755	0.342806872962396	0.273499777785833	null	0.884983456640755	0.33412241930501	null	0.45500177697167205
COASY	0.0932752779592887	null	0.213788548103383	0.0329538086441037	0.106997851337681	0.291552365525951	0.16808810077581302	0.00926461842609971	0.542227741535508	null
COBL	0.0873923997394394	null	0.7337094363352479	0.4947201843134671	0.0688981189583844	null	0.821216836967218	0.580149367224281	0.641082227851642	0.7976438215388649
COBLL1	0.598157307182791	0.7648815054923821	null	0.11378914839950999	0.169629905293519	0.00333135720018518	0.29558589663241	0.723229605760844	0.806903614772308	null
COCH	0.19650338250664004	null	0.022928499126752006	0.531462878576343	0.6354025946375971	0.935775838382565	0.00540672531769659	0.41097729868781296	0.35238371064797797	0.2405275738742
COG1	0.41542720780278797	null	0.897836058100495	0.9158597854553591	0.887572559409615	null	0.8058662485376601	0.820654821074493	0.9229816353588779	null
COG2	0.43210815359667293	null	0.901413498489359	0.982210811461105	0.0242255246755705	null	0.901413498489359	0.7340277371141259	0.395789415866366	0.8253696385817451
COG3	0.6568062284913421	0.8261903511229008	0.952028751799269	0.874268128049999	0.636539110100013	null	0.0995023288759252	0.0763515936862831	0.897699784926593	0.0856069634830825
COG4	0.16594873689623998	0.422776542542618	null	0.32759763369309497	0.268888433129665	null	0.444060031754574	0.12855664761257	0.14241104601116	0.342622899975379
COG5	0.8429342565465291	null	0.43224925831230393	0.318196596106266	0.409271370015909	0.3765407331686129	0.47711926779725894	0.433767426948889	0.5510680816420059	null
COG6	0.136312674104779	0.9489929468449749	0.019295205034622	0.541473946328059	0.327383333194336	0.154217918464388	0.0177515647567961	0.452437117118823	0.822334103566484	0.282081228457459
COG7	0.9197773077199	0.7423623314086351	0.0578086840268346	0.916695502123171	0.49091167074079706	null	0.979074069346931	0.996035977353058	0.9692472394626659	null
COG8	0.898237048713154	null	null	null	0.17083835261701003	0.231536336861214	0.650398209586739	0.9748247739521051	0.18192629054769396	null
COIL	0.0774766864099343	0.0142748295850089	0.904318566624511	0.714794384188381	0.0377288541537841	null	0.0589061865994241	0.0567511751458216	0.024889445877473	0.719984708887371
COL10A1	0.732050848556971	null	null	0.34109619494524	0.156844269017948	0.0198236172031926	null	0.242000237011142	0.850827493417348	null
COL11A1	0.55746482365654	0.9126387085745509	0.439980030574155	0.0858163322233985	0.929752478596	0.7883334645735308	0.378713180052448	0.0841147494356329	0.667524116921375	0.417980551177116
COL11A2	0.853790390169756	0.360484692918971	0.9346495059335009	0.59257878320127	0.47229734266468304	0.402155925943185	null	null	0.54969929398869	0.324163524670396
COL12A1	0.7822195788697069	0.5142388934500971	0.14090162376978	0.243729599248566	0.0233564942419773	0.42069545169098205	0.13839321243214	0.207449613976756	0.0626413966288886	0.500845488045186
COL13A1	0.544980505898423	0.677745984107651	0.595574972754625	0.9320839747960908	0.43460353622114795	0.695756713615323	0.602047419775326	0.781744336353963	0.0192731180558007	0.906641387411311
COL14A1	0.0989803087564544	0.9262986057198029	0.535269567200413	0.384732657891355	0.243104358928681	0.22364449141618103	0.8344343550430531	0.5228758331519571	0.5503748109864001	0.550830731989567
COL15A1	0.444430508800476	0.9839806167774799	0.342509044615142	0.6829864704717981	0.348880326704143	0.3749758424079221	0.4995349107369939	0.397855986844926	0.33532964568848306	null
COL16A1	0.23297648764059498	null	0.28004089894294104	0.338068686580904	0.6408186409168181	0.597017001479758	0.3093730341785	0.273311292236734	0.378461475041565	0.112728674856821
COL17A1	0.521738260526057	0.898858124759931	0.85507368769732	0.768636199449402	0.684106429448628	0.996158356497016	0.928611041300064	0.361184960348691	0.6414298415343621	0.63341859078631
COL18A1	0.26255401198678896	null	0.0860010909337287	0.453653393094322	0.109211011124422	0.189286178453921	0.04990474052861799	0.351431211226271	0.182115640030815	0.323035858468182
COL19A1	0.0714882776989343	0.00188983889237282	0.9144470898279742	0.7798627010460619	0.10127823837777301	0.0273508206207469	0.631183763228588	0.6721268172898219	0.946341371654859	null
COL1A1	0.389890251312024	0.576418726278385	0.0312234104346809	0.14383792725899802	0.0966734107834052	0.905513619202147	0.0331559550413396	0.0273257590123428	0.0078459541561724	null
COL1A2	0.806127212470867	0.48308255116931104	0.7092953799860892	0.9000284805607142	0.9085313185755021	0.969330749849193	0.516038503121172	0.347752565781121	0.194475283657004	null
COL20A1	0.658100754842744	0.557952045451235	null	0.6107643507873921	0.4558663342864279	0.295750917049524	0.14040781876504901	0.32191353944869394	0.223222600718	0.10839762861321699
COL21A1	0.35939264845891206	0.966195051350672	0.315219417754057	0.752819737569681	0.8451303426528219	0.7170079935412049	0.170176089261077	0.477656492900497	0.391500747339741	0.186840758929835
COL22A1	0.0732676476306455	0.0417277816785824	0.761398968714687	0.9938321524442629	0.19804175904892102	0.16552494380619	0.565212462399193	0.7956464289978321	0.934421071971011	0.7506087577310508
COL23A1	0.448624453743294	0.145019235556233	0.0280793577066767	0.0993022595442412	0.138628390356538	0.23981274246876003	0.632646537165918	0.9939685209199641	0.836706144191184	0.993138227558058
COL24A1	0.444241897986676	0.851264341446805	0.278528166506487	0.349306249680195	0.647906109149647	0.960106038410396	0.280023267199576	0.229572740711427	0.739121681046546	0.0736458767596533
COL25A1	0.28388896800591806	0.313571345402152	0.876199613982441	0.488209495869335	0.7249590011295151	0.139603739634659	0.9778525192374692	0.294992100863209	0.0109516240054648	0.183124117802755
COL26A1	0.7159939704794	0.800883074268438	0.6013244324666861	0.821388222147949	0.7970500970011809	0.923291437608721	0.620690839372715	0.635409950929023	0.9191732330571949	0.8900029100488379
COL27A1	0.4500997750794	0.479720258854766	0.791172460020811	0.540661620822908	0.795155126733422	0.585627259572842	0.390447350871375	0.582404349526209	0.531539139808727	0.0967111761319996
COL28A1	0.57039963396137	0.15983410817237803	0.35506690596483903	0.661331628455264	0.009541521418648391	0.0110387768444289	null	0.0279677629114459	0.0104040479818894	0.12109016604942402
COL2A1	0.0368191706991119	0.0432755120155596	0.0276388091727844	0.0373652598563526	0.16976607857462198	0.151314620794267	null	null	0.160046091994939	null
COL3A1	0.865646590249217	0.9879168585296999	null	0.914830330424504	0.56637670294648	0.498678044254221	0.900976737088865	0.7518089377255921	0.6886060812945661	0.861362143740119
COL4A1	0.0631337342319058	0.334829513214288	0.280178124367208	0.215160616378262	0.37687412567651896	0.5279486454892529	0.7645951926874051	0.37457182584671006	0.522252534312177	null
COL4A2	0.728958377748883	0.638491010521594	0.35485537885610297	0.40537143708063594	0.0664728277343796	0.31255641429046505	0.31846911770817	0.614766030584326	0.650130898584071	null
COL4A3	0.987904258416852	null	null	0.297851854044541	0.994595358824194	0.9878794463634392	0.911600883530042	0.260195838921996	0.6314056127601569	0.889855912770114
COL4A3BP	0.6294462701137521	null	0.3878288689353929	0.817429946452048	0.333146628485601	0.10311426482112	0.401079248594421	0.5074919459442849	0.776574299458185	null
COL4A4	0.951649019621341	0.28385731000038394	0.8911500330965791	0.57262940422514	0.179720864683722	0.179780726725111	0.44357542897385605	0.633718863128755	0.0472179647709458	0.889855912770114
COL5A1	0.720665820450065	0.48216764504647297	0.55946416726172	0.97925573377976	0.524832715495075	0.931359413349213	0.312748789367747	0.920217039769893	0.14252012647349302	0.847182790488316
COL5A2	0.253651421282821	0.4674689853275739	0.714414894990554	0.6079586565980191	0.283399881452846	0.31336864341195697	0.431329099463836	0.648192516410802	0.0886703119172261	0.900039754841187
COL5A3	0.767559500258739	0.49770044782607104	0.6219066465534959	0.673952897466833	0.8011594079072729	0.201252841789178	0.499677641330488	0.7328297336527909	0.350179068150729	0.8079372019706729
COL6A1	0.261410438989682	0.8017608516568281	0.18660242581715497	0.381892919583529	0.753507731842297	0.993009734562158	0.557493841676631	0.279170935766213	0.027421607908941	0.0973659699109495
COL6A2	0.998705656296793	0.385203693587411	null	0.447168360873373	0.6950718377273271	0.35643661498624296	0.997848891703307	0.982362604998385	0.8288559971621942	0.6419335112896241
COL6A3	0.31617505922789196	0.18643953350465498	0.16425297604423902	0.420054073734811	0.67339244613727	0.48613290936512893	0.0561138604745562	0.447485433732233	0.14277016611351098	0.7475269581172049
COL6A5	0.746725458585783	0.5802253412156021	null	0.0321064955990178	0.10474256974204499	0.39849404690072904	0.885146922328342	0.8082876713878501	0.0275224704271017	0.6217013653099119
COL6A6	0.424003528206302	0.511443710788368	0.8413209574547359	0.8197876734735421	0.459257801148814	0.465303004313002	null	null	0.8252740673118821	0.5944120960620141
COL7A1	0.0511519908745441	null	0.7273162963037829	0.637178430817112	0.345150736996427	0.829384859220921	0.0949245193668701	0.163312042316458	0.322815912293932	0.866779209761878
COL8A1	0.45806261159054706	0.923165781742779	0.9037702533583879	0.582059754960147	0.0511179388945943	0.621384379424319	0.9299752432641301	0.427037422789764	0.176548345792876	null
COL8A2	0.295071031555807	0.54938203458512	0.32582994743467997	0.6523952568227739	0.34203810024027104	0.5571756141769661	0.604571711155941	0.8355522829492879	0.419998172696058	0.45081142342007796
COL9A1	0.614519519359179	0.24913373473579198	null	0.586236250604154	0.615509023805537	0.7352799723046841	null	0.00585396971198748	0.322742631364062	0.149792657400375
COL9A2	0.810863011066968	0.44174878354133895	0.409365526417725	0.273859506369877	0.6134250422183071	0.7171147723951999	0.483867757475636	0.311125327119347	0.24209615879615698	0.23536635038874998
COL9A3	0.688976218555818	null	0.17517233357582	0.0380031799012907	0.49417416422688903	0.5426589653773729	0.268171568430412	0.212326673572673	0.157661557165201	0.024595860844880003
COLCA2	0.5872968059746121	0.07188484726787799	0.690495212763626	0.38767900993608506	0.797029214347537	0.9450346641147429	0.47999582772995897	0.337167598836021	0.005271515308509	null
COLEC10	0.0457065630061859	0.0439297159016498	0.569978706778677	0.4236575586577179	0.16256588197832	0.739219508465462	null	0.0609947686051796	0.499914396180547	null
COLEC11	0.9403125872915329	0.565823551442842	0.0518909753180508	0.0147210438066541	0.8442095158477808	0.3630897879818811	0.9546494849532171	0.948275945089511	0.733404751532392	0.913986701504436
COLEC12	0.661066281256803	null	0.73464082262511	0.518632083260599	0.382872430630703	0.965600704693249	0.624322642362819	0.512074200108348	0.5079707043025989	0.397385096397301
COLGALT1	0.260687606752761	0.21220710423370898	0.34597927001640605	0.24960585328810397	0.6038938214713929	0.8236008565930172	0.964123441457809	0.9531013596237959	0.145475765605411	0.15983431347047
COLGALT2	0.730914503143418	0.9253361557695	0.520734740054343	0.981954228139155	0.7425347081683821	0.352031926290286	0.452278094101258	0.897139137264275	0.28011633650475604	0.7241909388856441
COLQ	0.9613376143346051	null	0.8232943629158591	0.9629942606788321	0.7882839344966059	0.40150465156406107	0.8296058708252521	0.32099815972548196	0.4976606870644771	0.39994036104574004
COMMD1	0.0698641252130769	0.6196200587251011	0.885089652219838	0.0774249187833562	0.668733364851672	null	null	0.643042391637291	0.251759237351758	0.19013743854893397
COMMD10	0.805256841683879	0.9664558155934209	0.0385410867314415	0.7095212113926591	0.766080011217171	null	0.137450140902488	0.45175767526686	0.3542864618993521	null
COMMD2	0.460053537658142	0.47516052904134104	0.966734029960567	0.572561696332544	0.690841871812761	null	0.950994759362846	0.618069401551005	null	0.656003753111156
COMMD3	0.0288470380846328	null	0.293369441369841	0.125643108164536	0.311370135186105	null	0.315818182256768	0.0968776576223838	0.598250956562803	0.9698916052460129
COMMD3-BMI1	null	null	null	null	0.299068483710091	0.39083450884821	null	null	0.6531606192664	0.9698916052460129
COMMD4	0.277391615447807	0.567026480928276	0.513549534016466	0.417760784508979	0.42460857156920595	null	0.518656934787012	0.32963569825195	0.213819115264481	0.541916151102021
COMMD5	0.42830921792052395	null	0.5614402548577181	0.336817128467895	0.41792216927938997	null	0.5166387048035139	0.336817128467895	0.8532706534536691	0.5042861792286589
COMMD6	0.757563926237774	0.600184899070735	0.661307790122581	0.21544129183235702	null	null	null	0.340613972601669	null	0.9079482875525648
COMMD7	0.48192938685733294	null	0.23385459135340197	0.46204588673438196	0.6473004581057851	null	0.256501914937256	0.626351451750361	0.874379342716866	0.7721862102509051
COMMD8	0.816602458167309	0.0490733026123924	0.18853075934884697	0.18317918437753	0.656871145735365	null	0.7457153603480229	0.783274841535144	0.814234704796244	null
COMMD9	0.408784418907717	0.92166345935758	0.12825928481298898	0.417218996946769	0.430200132612067	null	0.12825928481298898	0.38451115911383704	0.8122494155291171	0.240266155850947
COMP	0.5864200663322049	0.999725481600575	0.6457753592228089	0.24859017295980498	0.168841037597019	0.136059952845785	0.963686011056002	0.7659746787765009	0.384691474328655	0.303159622759537
COMT	0.37590409644053	null	0.7152222720989642	0.10642084958960099	0.664846684704434	0.478132886009067	0.73935433319387	0.730820834964	0.46618737163311497	null
COMTD1	0.835385976797152	0.9996266285621619	0.17905937266234398	0.7222010877491608	0.949256062899946	null	0.17905937266234398	0.43554568619026296	0.558506839520022	0.7243598929734599
COP1	0.692906981292261	0.14826105263745903	0.3510192749835169	0.457357630101367	0.14998716887875	null	0.27947946585470396	0.34305679503766306	0.18761292568060503	0.438236500817552
COPA	0.18218904425935	0.384470634407404	null	null	0.9452362144147209	0.42004417356012397	0.00875930140888714	0.44093337847115005	0.5078220836721851	null
COPB1	0.0594627817073399	0.15150930295413598	0.121380385465147	0.9579355360349351	0.799126688884828	null	0.0853433476052332	0.0507616881179789	0.694703853404183	null
COPB2	0.8919310012382379	null	null	0.22665580363601898	0.81046941822833	0.593673145721448	0.549894420299286	0.231660991095079	0.566966149747824	null
COPE	null	0.23092116728047798	null	0.46940032979527296	0.672131627653075	null	0.44116356600860995	0.168727219521691	0.143302843205143	null
COPG1	0.22247168651723198	null	0.699792715359044	0.574636130051639	0.261915869918788	0.721935848956371	0.333423454204441	0.93189497899839	0.846131447892514	0.496619501313227
COPG2	0.6739294070085681	null	0.4258169592767879	0.7579228350819549	0.078297895977073	null	0.9697651170648081	0.0573478545789032	0.45690765826787205	null
COPRS	0.9401493830105909	0.499227565109016	0.839536801780294	0.98054897179444	0.0104378728360691	null	0.766822202763299	0.596778797295412	null	0.5888673587487939
COPS2	0.0964403413077946	0.261250304412939	0.0944169101580588	0.12391118555509599	0.016696802332713	null	0.0925709497343866	0.169058812705159	0.0428360648183406	null
COPS3	0.9801232620060308	0.930814975003282	0.430230605732572	0.9237673547332449	0.39562324465308	null	0.430230605732572	0.9892382022028341	0.5427635004256021	0.859027918285641
COPS4	0.7840686139884259	null	0.705458311595432	0.8505548650724591	0.967435924275037	null	0.705458311595432	0.828337539796557	0.000719298841660443	0.210905968493505
COPS5	0.11380388055774301	0.504689886066789	null	0.52071561608882	0.309186279991061	0.9462961438727109	0.11198414930294301	0.132051510775699	0.11087186484419599	null
COPS6	0.17032509617410901	0.428012142263904	0.5618115239661811	0.16559655173587698	0.274804677006185	null	0.5618115239661811	0.20113215111730198	0.178443536018356	0.5103444375439289
COPS7A	0.998544465182535	0.5239228643700711	0.7500682664591509	0.9838322147226178	0.8193376056137299	null	0.7500682664591509	0.970044730689335	0.7103854608100679	0.8025274692630451
COPS7B	0.0772087997879742	null	0.8823208430825881	0.8310725005426679	0.8049922753814229	0.05120670877953799	0.8554777349569941	0.264690832114201	0.827679621086511	null
COPS8	0.0235951757242132	0.10177819272531599	0.17887965472958603	0.10959823495550598	0.555407676508198	null	0.15381255582168302	0.20073144379954103	0.859633298625732	null
COPS9	0.29529652451534005	0.22601203835352104	0.438533646502339	0.304879828112193	0.34548904373436495	null	0.28606197313974796	0.231383286183338	0.0478056264392493	0.34721629704438695
COPZ1	0.18717247803604503	0.9955090242138921	0.8351300997568349	0.544093032337931	0.781320794331149	null	0.0198352397549484	0.9011444089444791	0.996719893392268	null
COPZ2	0.937236358552068	0.593269994889453	0.7805130122537671	0.561365905650027	0.212082300773079	0.9348958839583871	0.838746988054198	0.0706990346957004	null	0.6135632348844671
COQ10A	0.9039987743332191	0.000107849783560487	null	null	0.17393445231970198	null	0.986495463343461	0.835488663802022	0.9402069299900601	0.739188065175253
COQ10B	0.299542828850206	0.252622105918691	0.505891470502943	0.569981864749395	0.996063465518506	null	0.505891470502943	0.6300861787877541	0.854430678373445	0.732622778401146
COQ2	0.348441404991088	0.0367552591473931	0.350969252072528	0.35883354626497	0.787568805814351	0.17946126829440304	0.350969252072528	0.5108713010428211	0.6441146308117199	0.7398631913797271
COQ3	0.501321691116789	0.841413851991847	0.8742865935128531	0.844897462854944	0.661817277037265	null	0.8742865935128531	0.463482408758609	0.950366340567828	0.8061711701571991
COQ4	0.29403318545788104	0.0291167498722724	0.5303158865352271	0.41187930269142203	0.295341674269044	0.0163297820559201	0.526355250918678	0.439854680182277	0.00999230541063967	0.844057816291168
COQ5	0.192353288665897	0.301554340978614	0.202997603832575	0.0145055829968983	0.362721116846094	0.9642721068119241	0.398690975031197	0.8553191224301089	0.8189633034496691	null
COQ6	0.357035318766983	null	0.45194349809752293	0.49480414861442	0.549916021205047	0.504506990124615	0.498289007324169	0.370467972429886	0.7681128981216819	null
COQ7	0.512434391199822	0.0201741272881276	0.406017503945945	0.38956725574159995	0.46123497274471	0.0786444680520477	0.2465004537853	0.35850038678826	0.7517892721036721	null
COQ8A	0.8969997218544971	0.8696282844731671	0.913407057174542	0.45453086622507705	0.998324687825827	0.323539675939213	0.336137910893698	0.498956096520486	0.871842213522636	0.8300273220026491
COQ8B	0.942841244775218	null	null	null	0.813299705685433	0.195456365638364	0.165926617224791	0.329980890759753	0.787743234420368	null
COQ9	0.8679754860497131	null	null	null	0.325775084156649	0.936635496560728	0.0647041394952166	0.0295955113219422	0.6216084189243261	null
CORIN	0.550053850051126	0.0407458730306043	0.372244349017947	0.7481620255455509	0.736103420524293	0.145338911022694	null	0.597614261685856	0.397056691083057	null
CORO1A	0.14212007827246897	null	0.585818612702423	0.615086171974432	0.745868407063075	null	0.581430116264813	0.9415263830609121	0.680860840837333	0.573648886390411
CORO1B	0.383345019260615	null	null	null	0.879867460625863	null	0.81447514220771	0.7877674850196341	0.7705123750844058	0.8780989230109291
CORO1C	0.227154388733107	0.8138187161237231	0.8128579038551159	0.7940953441694741	0.8246857351093209	null	0.651441459630144	0.558341399113722	0.277041356365774	0.850951152254737
CORO2A	0.449408608072219	0.984739386309643	0.527992251653289	0.9182443378185451	0.973400879054205	0.65445710214678	0.527992251653289	0.760704916537507	0.860946192022143	0.618068431754435
CORO2B	0.326055988542454	0.16169204839837803	0.259118831324552	0.757129788193443	0.26281724730343103	null	0.5922633780075001	0.947736968743908	0.14528625306160198	0.8375399873506101
CORO6	null	null	0.15088238547986302	0.9671962758223092	0.258358240967112	0.24372280364506502	null	null	0.7006385525680789	null
CORO7	0.40942652253034706	null	0.17163069359127403	0.34746927390944704	0.49337986039033294	0.59597327567948	null	null	0.8270984859884742	0.695336873940748
CORO7-PAM16	0.7516166119527191	null	null	null	0.34170019833033005	0.586980133133345	null	null	0.8331430493432149	null
CORT	0.741594037875156	0.9944721725024459	0.29386180115607	0.21015873067548602	0.6200270930813101	null	0.29386180115607	0.6918591616299049	null	null
COTL1	0.7506378221446791	0.236580757968503	0.18793088921397197	0.7954119897530121	0.134650365882412	null	0.21439414544337998	0.820804311358489	0.381751597762229	0.46571619853164004
COX10	0.784338092245104	0.634122271747006	0.5396291651668329	0.798359645701403	0.335866447218662	0.28428088421124	0.5396291651668329	0.7979568569648051	0.41254166343753	null
COX11	0.39369670500735104	null	0.0734030120798524	0.415939435393166	0.19767110488830603	null	0.10276214123961301	0.8121011080896351	0.8654367355301149	null
COX14	0.9180370680010171	null	0.9660293592783851	0.426183195644054	0.029779030622507002	0.029779030622507002	0.9180370680010171	null	null	null
COX15	0.168584416260281	null	null	null	0.535525071365334	0.316357489554622	null	null	0.5836602175569239	0.955871515910831
COX16	0.5304568173445701	null	0.560916731232031	0.407509028890341	0.565073343566489	0.0716950409498103	0.562021300249268	0.46656845534711505	null	0.231823032802159
COX17	0.994855693054616	null	0.654925310206239	0.49057053015217894	0.563065753610899	null	0.203631613120582	0.8487168994921179	0.24448495017419603	0.90078949043129
COX18	0.0654535235640722	0.863682700230261	0.354858835750801	0.805680336143657	0.8515332607250259	null	0.257981925773534	0.739051995948497	0.475383965260961	0.18236376569277
COX19	0.38870811135363503	0.121836924943555	0.718307570215007	0.5053661025738679	0.615514909344274	0.8347255966794771	0.718307570215007	0.29833674429025503	0.8204093791567301	0.883356721565886
COX20	0.36455907659895004	null	0.490261400529248	0.354358643453942	0.7778693002516259	0.35822548144961797	0.36361172259485297	0.588006271524055	0.454328965307585	0.0568137810760403
COX4I1	0.642749136968667	0.952232147662893	0.11042289930360799	0.405751506717651	0.919003557046501	null	0.13640045965462	0.5413917827140841	0.6368052620126889	null
COX4I2	0.123987553654431	0.7915018592015509	0.7908605559160409	0.28080166086031894	0.28681605035402197	null	0.556742606173946	0.258155022908643	null	0.6136915357003679
COX5A	0.128822029181421	0.281285825622998	0.555823520206288	0.81851004486278	0.604073302971994	null	0.555823520206288	0.654772686026432	0.648204187180549	0.982525733510965
COX5B	0.0992026004422377	0.0604205502619332	0.0747592020935117	0.130997835456331	0.8804955927843331	null	0.0796648998335256	0.144402803072214	null	0.871176356907259
COX6A1	0.587932654254485	null	0.00153730477164116	0.00130937687381949	0.7059259141645721	null	0.226182366904422	0.226182366904422	null	0.0017480563288401198
COX6A2	null	0.998380853983056	0.7741940406102769	0.815457696810226	0.756165370268056	null	0.849737305607481	0.886400624100148	0.902476963759296	null
COX6B1	0.35236697166502795	0.7882066035315451	0.7792127083621531	0.643428597609355	0.278633814582899	null	0.831914042808238	0.6281254794228921	0.12077515485379901	0.387235294483488
COX6B2	0.9773443716505942	0.7533373387488441	0.298291023671353	0.7144044946432478	null	null	0.4099223692214579	0.9904352636722271	null	null
COX6C	0.5644275738832379	null	0.912166112774926	0.855453233348853	0.43001891715978297	0.433465133587702	0.779656583211348	0.90317359866395	null	null
COX7A1	0.8024774343175781	0.783331240188014	0.591176025119833	0.990542430143949	0.905529119347581	null	0.648536998133254	0.988811248888121	0.9525735631703409	0.613781068913192
COX7A2	0.229294127923169	0.200007304577735	0.00246559123141021	0.255057909987445	0.42263318085758095	null	null	0.145880519163814	0.00020718849470235902	0.8358058460707081
COX7A2L	0.511858786989099	0.36834411836497905	0.520625539879761	0.997775269957874	0.306136316394123	0.402993629934076	null	0.264268459595846	null	0.48449549711619505
COX7B2	0.0251231227768867	0.0339832086757939	0.636229948735421	0.636229948735421	0.7849319238077751	null	0.0201033066210411	0.21795720782244102	null	0.0594991010871669
COX7C	0.38448421844343	0.563673941066141	null	0.752654749306292	null	null	0.0550135380986312	0.164417498313039	null	0.6172795088921329
COX8A	null	null	null	0.9978573585869929	null	null	null	null	0.141910029553783	0.05344458677388
COX8C	0.49588976749366603	null	0.955001088724659	0.5485860468498971	0.7238572582733349	null	null	null	0.6765654084433629	null
CP	0.9633391337059241	null	0.800355095617678	0.9439772497436559	0.148700449093673	0.13125580013077	0.552327598643585	0.615482227373385	0.912603493950775	0.445612476247702
CPA1	0.571322444016526	0.638498197583516	0.801029820773027	0.8063338391288941	0.6722997675711171	null	0.8314686870650769	0.82344825699717	0.259131998202772	0.880178324309758
CPA2	null	0.0501835788987284	null	0.025030293772029002	0.8507462267919509	null	0.17918253757092004	0.530363495583051	0.514240978270555	0.25476000443514896
CPA3	null	null	0.6368220011929641	0.38292661493232705	0.258685911149206	null	0.577345917545963	null	0.821753148594764	null
CPA4	0.390202663380674	0.9646133318650429	0.56141422778841	0.364028968446424	0.38542491242127397	0.7035856002710639	null	0.183312521749717	0.356766926005991	0.10470891659888198
CPA5	0.0385330549261466	0.418600070189931	0.476748504594437	0.0126310933913636	0.509552603137955	null	0.33461193498578695	0.0901168222516815	0.523373667251309	0.0418986613589324
CPA6	0.626580388597776	0.622417166060829	0.759597217482962	0.9009464064082091	0.681679503107341	0.6856347569429361	0.891153721956487	0.399661949138363	0.27994823469350105	0.160508505994038
CPAMD8	0.476431460893715	0.0992534674960317	0.6740210060397571	0.017345172499735002	0.17897805075076104	0.20942427670925698	0.7953661050081271	0.987366106277616	0.6658706105290639	0.935269728498226
CPB1	0.53715437457654	null	0.557298708182386	0.9326488280639741	0.0742574686370414	0.044241743065730005	0.146744152426671	0.7079508994685791	0.0792570243269722	0.74622881076875
CPB2	null	null	null	null	0.0795454615448328	null	0.44871650479025604	0.15828176186845	0.5371062785462729	null
CPD	0.160707458709856	0.438740667035345	0.340290355948157	0.5206181962196199	0.703513413814335	0.5712061169644971	0.363645265003446	0.390477831470425	0.41660980440319895	0.8659721474554591
CPE	0.388458079405812	0.576609141870717	0.816555491151713	0.881782017421122	0.253859968959567	null	null	0.18304479336546897	0.508997967922107	0.9347534776417349
CPEB1	0.9829490734691879	null	0.7694685578905942	0.9735954645827758	0.416974871157645	null	0.9718154536263409	0.49498081072897204	0.8495254587033442	null
CPEB2	null	null	0.159591229905189	0.30777268125457297	0.183073137548751	0.501560881054035	0.16447519665278698	0.25781107726742203	0.169980226476466	0.248821795287097
CPEB3	0.580083407320879	0.229382075359382	0.625644407324435	0.392573387844666	0.712892170843205	null	0.960004556983342	0.8545209890831821	0.6172749856591899	0.6673575610309139
CPEB4	0.29606871300966603	0.262087485190126	0.0785074769256106	0.6504342671339169	0.173953516305255	0.508593518735416	0.0523767908338405	0.0184766780259736	0.72418955723345	0.628999582674501
CPED1	0.197026324514299	0.9844664551492851	0.8393049344377941	0.47333340716125705	0.0029678865164332	0.6428166964663111	0.886302044019216	0.7959081930816031	0.30494553517884304	0.7576073917770709
CPLANE1	0.6217522511714579	0.237395961945787	null	null	0.637596970998857	0.9342769577448999	null	0.16230404184517902	0.23499089348885302	null
CPLANE2	0.6893983301868031	0.0594248820892094	null	null	0.7472495774613441	0.190063403490303	0.62835067554914	0.451742454149983	0.7006222367583039	0.828696025422249
CPLX1	0.836073959312437	0.9794886404454429	0.34912735115812504	0.9977404676849209	0.277250550744511	null	0.8965151508725799	0.7737215976218601	0.9719499240132778	0.42816785773932203
CPLX2	0.17450842394588797	0.8761373319316178	0.379499925103952	0.68762838109757	0.29534027898809495	null	0.789176530979145	0.928011397936665	0.7872139696015799	0.968931088747903
CPLX3	null	0.0914035742779303	null	0.196657275037434	0.289511099135776	null	null	null	0.31667366950104603	null
CPLX4	0.28657805567748	null	null	null	0.328167562385693	null	0.512806767646819	0.26259447026775	0.8256353979719431	0.539212652070327
CPM	0.8145129199922622	null	0.16769823730628197	0.0162634498405168	0.25591671688457	null	0.7963445581006471	0.795250959686572	0.9439153581873009	0.23368629690548498
CPN1	0.10672409989382001	0.35043098177101195	null	null	0.536392001101085	null	0.535508501916639	0.7074926139687571	0.43355863379177295	0.6487619311207049
CPN2	0.7822488994666981	0.906472577148763	0.000257616456685206	0.789233616010563	0.0607348020872485	null	0.9317128231134151	0.8135987750421709	0.242491057350197	0.9555759053115471
CPNE1	0.9302909208878491	0.13894668691478304	0.310132860210052	0.0643629519620682	0.560525369945124	null	0.843662142635253	0.917305048883826	0.28198483425827103	null
CPNE2	0.0103981884792101	0.7012586421400661	0.16327300763893	0.3090391363539389	0.516124559268356	null	null	0.7877602467472149	0.351462794376043	0.341320481294068
CPNE3	0.318718183637943	null	null	0.26845124473387	0.0381175821119173	0.0834021104158615	0.41972252524408105	0.29534008069231105	0.920278436607486	0.38468498275694707
CPNE4	0.458532243491747	0.7156497401880451	0.40760644339293206	0.8776559511978119	0.38885374567556397	null	null	0.873494986101109	0.685759799788482	0.48742067031590997
CPNE5	0.5590276907581789	0.0580933376813184	0.332164377749436	0.6727576160156329	0.0962078654782961	3.46963259760802e-05	0.32512338444268	0.31881667193832697	0.9617409082540992	0.275340097335378
CPNE6	0.8294118409319201	0.172318527450271	0.836609018602626	null	0.388741008485694	null	null	null	0.65782639910812	null
CPNE7	0.5427153473181829	0.00512033421741664	0.724451404313611	0.667526262892904	0.38689431948407704	0.9136642811767609	0.737157208137195	0.542340305432818	0.19688587682663	0.6745042842204351
CPNE8	0.571376395952597	0.544012101006885	null	0.711693091474555	0.0267981990917013	null	0.48016054487128995	0.44775648613886604	0.27686652600668	null
CPNE9	null	0.218734506141023	0.9824827266065909	0.794520165537915	0.841105647844692	0.6173629072047501	0.8069444317667371	0.8838097547772041	0.9345015127122919	null
CPO	null	0.337199997476139	0.363728235834046	0.570259957392947	0.102108066706369	0.24466039461149902	null	null	0.170891494361964	0.0885684466334341
CPOX	0.8319461461175931	null	0.17524691234911402	0.952182302670458	0.6845208333121701	0.453905822595323	0.7050561403943159	0.916788314304102	0.508698225684513	0.609665206359849
CPPED1	0.0317761711860598	0.566475736128794	0.00885021499517857	0.453337544747649	0.385021571017788	0.84977684619023	0.0223432809081497	0.147182218844059	0.9052037175674251	0.48390467217391997
CPQ	0.49229286351262896	0.0847741224366559	0.5340871043306521	0.14396356694876902	0.26884852669756404	0.19735524040155802	0.528089243746009	0.8747817055903829	0.140441429715974	0.463064639699234
CPS1	0.25700377477722003	0.0726617605063671	0.149013453322109	0.0805656500493824	0.107522152059222	0.0641489845238139	0.677201275713295	0.9480753828844329	0.7433399702496658	null
CPSF1	0.867494910998259	null	0.94301633706085	0.0427437321552072	0.9431020270295251	0.958050034470936	null	null	0.12729000246076	0.304506269611526
CPSF2	0.77882251777843	0.9701591869575029	0.8269431076501501	0.92663765003197	0.7824103983238601	0.5130254067202561	0.9805148947395541	0.802558783816956	0.37147943005994105	null
CPSF3	0.0367274024141455	null	0.0271571989069221	0.036713311252984	0.277832992619947	0.865340579987173	0.194962511645975	0.0993174202697973	0.57740156301983	0.662042022774111
CPSF4	0.9243949971861372	null	null	null	0.38446254877062	null	0.8081724819899321	0.818873055513245	0.841302825532022	null
CPSF4L	0.711826583947503	null	0.5380546599649451	0.16683773316027697	0.46617903754616796	null	null	0.34876445338797396	0.768765246006689	0.0971013244041
CPSF6	0.611992395156816	0.5032231166387701	0.6966994829522121	0.3179910978127	0.896677508957709	null	0.9234806376534809	0.456552048999091	0.0247074598854151	0.9528652081673679
CPSF7	0.0252466248782726	0.307055914051809	0.16997925078808	0.00353364839711734	0.9353913047177741	null	0.7920414897784899	0.15599627000105898	0.478312868994327	null
CPT1A	0.0054121754414591106	0.23223627740043498	0.18687744837795803	0.631811614691514	0.715185192417198	0.9255828611675191	0.0669621875123063	0.866378981779045	0.427244998029747	0.686873847790948
CPT1B	0.0831077914242029	0.0688292916633743	0.0820647145646074	0.21725684993108202	0.5227969330488179	0.7197020655483009	0.0766070003952604	0.0838365287165193	0.0845851489640959	null
CPT1C	0.268201307570248	0.326839833591014	0.385596065953649	0.375869646730165	0.9732367197129109	0.952803024744753	0.334990282183563	0.440071457083577	0.5278735895548761	null
CPT2	0.711023839489595	null	0.00243796940639052	0.0302143473414103	0.49979436544241707	0.807997393908644	0.00243796940639052	0.0762013316077945	0.9792238567673922	0.00449037392935647
CPTP	0.9137727121145558	0.5665651107399251	null	null	0.932234362945625	0.5543378139943039	0.9991819618507192	0.8901784677178269	0.3510739965485711	0.99652354445657
CPVL	0.29778614956190697	null	0.868029422428989	0.991629739520269	0.47444838033396297	0.944276770296523	0.229820544364526	0.206722687359067	0.350973103756765	null
CPXM1	0.0836636228810252	0.320351221714136	0.187685957468965	0.0914737844557262	0.691064213420134	0.303110382810661	0.187685957468965	0.032217209316857995	0.348457614457606	0.0060442629762123
CPXM2	0.282861201884172	0.146228711840755	0.322240144151541	0.30931978008572697	0.21278196118679502	0.15601536307658198	null	0.314726485931922	0.20514031813413003	0.0527822324420895
CPZ	0.12486139128618101	0.34756732155645503	0.739076801298995	0.0509959336042254	0.8879130970141579	0.9748547475894341	null	null	0.738873538700168	null
CR1	0.654537605444657	0.35215881715585	0.491070415551216	0.973172086573327	0.7346333583560211	0.0665903515673791	0.495840170285112	0.9025252174755409	0.9244525467849208	0.7096971946179821
CR1L	0.31105821300652503	0.9999920916790359	0.473893926134118	0.367019163224545	0.4132496761206029	0.27787265117521903	0.478287973572736	0.277753187818488	0.7621190759945642	0.450203229631252
CR2	0.198741116522809	0.774005155321298	null	0.863302089633132	0.160592163032165	0.0119778458441586	0.143753569157273	0.518189802805384	0.5083843148064789	0.37588810247696897
CRABP1	0.0235676947304371	0.199259229210621	0.18898669853942104	0.142907623516973	0.8956205003783649	null	0.674287023787891	0.5293433248399021	0.700187687347018	null
CRABP2	0.953497625041371	null	0.722727290703	0.0114358051630254	0.126073376619319	null	0.764048250456447	0.004212010750324071	0.8266237677514979	0.0327785548298203
CRACR2A	0.195238406443175	0.42057391828044305	0.177844828544045	0.7091470399324972	0.481228118134245	0.260218555450767	null	0.7764684939679921	0.0265284913596742	null
CRACR2B	null	null	0.6016377856174511	0.735857143258006	0.281478759043579	0.374598841446754	0.9276936285003551	0.0361471333515482	0.0322756609970467	null
CRADD	0.6964855015765511	null	0.371497966220998	0.5926624936679871	0.0548835118746888	null	0.35346846039601	0.102713731780159	0.664564988226764	0.840286202156085
CRAMP1	0.5104544392293	null	0.905132188023397	0.569908192212239	0.40792974815735294	null	0.267927886619363	0.426314146169252	0.530750443160664	0.48834237900734
CRAT	0.407480197364361	0.582966148561604	0.368317721226036	0.13468930674794	0.30922884066520595	0.11604858789829699	0.254393786768626	0.0186350721320714	0.16661766527646202	null
CRB1	0.16813150506264501	0.45051318155013703	null	0.686426696205913	0.43909027470658896	0.9998631762854591	0.363089276265373	0.9746540050668101	0.606399650052692	0.256755087720966
CRB2	0.514446276513142	null	0.308235323610973	0.8248824118296559	0.473348875001466	0.41099817013124296	0.510430177485358	0.579157026407755	0.433370753442049	0.259114572568585
CRB3	0.662567437870581	null	null	0.7576339396697099	0.969842024566687	null	0.25100536241942	0.603864029350645	0.554291329293529	null
CRBN	0.100020011198033	null	0.916279873131481	0.637514248502101	0.825798593112858	0.442784243345368	0.684956564047689	0.7160650302716569	0.23744531090935897	0.19055126304207
CRCP	0.992131424705915	null	0.3815878656505471	0.30789025969729106	0.336164160070702	0.49081416493154295	0.3815878656505471	0.477547767191685	0.451163041855279	null
CRCT1	0.363593937524671	0.639565823318622	null	0.9186044157563029	0.300762546159338	null	0.294175462151398	0.285995853480638	0.941861690430432	0.116429684040449
CREB1	0.8322040265004941	null	0.522588199056363	0.0807417737043008	0.627222167446021	0.434988995773889	0.253412139542269	0.0655953854457415	0.311394134936039	null
CREB3	0.362212844911735	null	0.195043326484371	0.0652269990252989	0.810384515843459	0.259729745563844	0.12186241710637	0.303499605547408	0.0528580313338531	0.07021014345412599
CREB3L1	0.314231378899667	0.7670914115250359	0.119757643412055	0.255639033188858	0.0442246218561211	0.796661186033923	0.193793681792337	0.948119228997664	0.632409170827562	0.6188711395695129
CREB3L2	0.104906450603173	0.7380491981411679	0.007590607189811859	0.0901621576746157	0.138219243788504	0.557292275821715	0.00630230790800879	0.0781832395549736	0.842940519812202	0.11002692104622999
CREB3L3	0.320013889545258	0.932708278753745	0.196081971100108	0.7275409901543329	0.9675077909862622	0.94486145498182	0.196081971100108	0.28807506192667404	0.667282969634059	0.307563900577135
CREB3L4	0.0021403847877709	null	0.5853771111005239	0.8183283413165909	0.31451079431220597	0.81220761654929	0.42955620663088895	0.570631568845263	0.986116577898417	null
CREB5	0.187900645549855	0.334647102283476	0.42557812808295004	0.784170469692061	0.781842947410852	0.45729109221864594	null	0.408969684063649	0.795501145110333	0.23201877112159502
CREBBP	0.644180401677089	0.841504678616557	0.0549267246966401	0.593916028490995	0.49958567023308503	0.0937251638558385	0.479486467554824	0.840777539407379	0.176175549142375	0.41025076607212896
CREBL2	0.691727481596074	0.43008742957001395	0.15905390936320699	0.664219076582472	null	null	0.7891239126645421	0.96283166692788	null	0.84776960177227
CREBRF	0.438411203822181	0.701847346471381	0.44090112891156	0.49665271002704203	0.986414877133755	null	0.225261114726622	0.26667405411117	0.23360050899431303	0.533465093229929
CREBZF	0.598270289307955	0.8737091868005981	0.9287274343217801	0.531485310647203	0.8128517213462328	null	0.856209985606336	0.4052035005292439	0.35275336830633497	null
CREG1	0.512486567771798	0.0383158701453845	0.0540930093307266	0.5175145100746861	0.7597565131946801	0.7388600825179821	0.6556990132838361	0.82965564981131	null	0.336023686221781
CREG2	0.39716968117221707	0.5177648481598179	0.993911692425799	0.9096299339722379	0.9856629547057291	null	0.8659421446642549	0.726054472694418	0.9202683792917329	0.6529216060236489
CRELD1	0.9236208611271679	null	0.0963509353520084	0.0407326528623079	0.3663715347103111	0.9379197700690449	null	0.873716543463932	0.14613028831041	null
CRELD2	0.529439782410912	0.253736837957432	null	0.0942511402137773	0.0234351254784031	null	0.0948811968108043	0.0947379345132922	0.049935956561891995	null
CREM	0.33712068901446296	0.99836085998502	0.00579434494221753	0.125801887504523	0.517480939551864	0.058818404278311996	0.984377476841567	0.704979001558236	0.36244711787217	null
CRH	0.798279550290633	0.413992898847905	0.947241580937521	0.905923039355537	0.87051767524475	null	0.7561314334060291	0.930958692269705	0.478389580133567	0.667560555248389
CRHBP	0.50388982647752	0.6711922965850259	0.54781871163781	0.9636859326821742	0.410882296284722	null	0.51844856592529	0.779605773958322	0.7484448341624621	0.9198250322519099
CRHR1	0.5704423081102751	null	0.14842376440787802	0.24597780308385397	0.9347475811983041	0.159484728991367	null	null	0.57507754090743	null
CRHR2	0.733999312200328	0.638562095372298	0.210109923815577	0.575190867976097	0.48919831402487607	0.769432331467378	0.8160225836001239	0.8136974477646141	0.45524251632789003	0.503209612002516
CRIM1	0.18941281500842602	0.823060455453452	0.37844183185210495	0.989306009705275	0.786190401083765	null	null	null	0.922422929197305	0.40712309771819105
CRIP1	0.624126535778851	null	0.360567882184041	0.46921297332588896	0.567241147709651	null	0.7518863561200121	0.8758887856240459	0.9336859649485959	0.485781147744527
CRIP2	0.18835643494705498	0.7721357787346579	0.27205471301001	0.495337364717246	0.617667749236734	0.9026999632312579	0.6878054178388331	0.860112356376129	0.0752436076173735	0.762533132776541
CRIP3	0.49854042262151205	null	null	null	0.974807002073388	0.884979776949908	null	null	0.700650989588066	0.36379148063915
CRIPT	0.690575979258469	0.74277768132875	0.269692635761466	0.475158711278081	0.754741788647521	null	null	0.40686725521359207	null	null
CRISP1	0.335652899594725	0.170968041036956	null	0.7425520320253621	0.101738738857274	0.16062649560145	null	0.661858580239588	0.318552096173294	0.11984625554118801
CRISP2	0.0523166473443972	0.5439114439279911	0.0048180936087061105	0.0048180936087061105	0.139960501890957	0.988206362671135	0.45238975369020795	0.45238975369020795	0.565527142336044	0.5787078771299631
CRISP3	null	null	0.6187379495814139	0.180186468873654	0.826874276793741	null	null	null	0.597091890265018	null
CRISPLD1	0.44740965084960205	0.29057945156416803	0.28499260205386895	0.8751717137056991	0.88969847926431	0.262361751826965	0.471304267329081	0.620966598377603	0.398499460720625	0.5278847480088571
CRISPLD2	0.422346616852272	null	0.131445218866081	0.560708892093029	0.14693217506094	0.9186165493136691	null	null	0.280499790927308	null
CRK	0.37517586729562896	0.39732029267192	0.0981502852006485	0.209800885570117	0.9611232003335541	null	null	0.07589100045212599	0.0568139041546187	0.0884801822681168
CRKL	0.726768085916826	0.270521114112595	0.826980394109357	0.54615083280076	0.8523063833651601	null	0.826980394109357	0.43958212755410603	0.9865464378812709	0.555151484013176
CRLF1	0.0038924560735771295	0.223051220895943	0.6579197107744089	0.227197443189227	0.740052453267297	0.808916235318174	0.67331894530316	0.203707928170802	0.277149744253378	0.11168377556463499
CRLF3	0.044465489782276	0.9797006375159109	0.72466778471535	0.921475929461153	0.7530834192272979	null	0.72466778471535	0.523398315867042	0.955002604281274	0.24283172362711802
CRLS1	0.5664161510146141	0.0661234863252333	null	0.659529933554899	0.73413438471545	null	0.675212646167396	0.620096431515165	0.26396450625049	null
CRMP1	0.139836376655585	0.12783065952666198	0.32981817689341303	0.40913034618836797	0.9176050991785369	0.6741573700539321	0.280684262326679	0.334872724788107	0.271678470281167	0.565150326560251
CRNKL1	0.42023295566088603	0.533431997908614	null	null	0.433703069578575	0.5704435068810899	0.208856654344243	0.6041389346823179	0.941561970611745	null
CRNN	null	null	null	0.7841622569001159	0.7807070239713549	null	null	0.0719642700329581	0.291511983231967	null
CROCC	0.0308369058752775	0.0200389805795306	0.6443782733646329	0.36326991566295797	0.486398124646794	0.7957947781715881	null	0.0299062212352345	0.8497834573970542	0.759167225659988
CROCC2	0.4557764693247971	0.984939666162193	null	null	0.196723212288436	0.558659610799822	0.22046057614883802	0.0977933448858985	0.9237570272500458	0.704384496309693
CROT	0.6326118788421589	0.35526697471547	null	0.73656998215075	0.884375131757422	0.8293077206112379	0.49091053147671504	0.553160522708627	0.952111190302953	null
CRP	0.0381492974194018	0.36828174400298497	0.763676711582436	0.5203355009496989	0.8835927193675859	null	0.0587855039845353	0.4172212875783449	0.306263306698369	0.138666837603854
CRTAC1	0.12422801152566601	null	null	0.487241035604271	0.834269439642573	0.5135124098006361	0.9510380644725709	0.9050431337269741	0.809217923394765	0.0282463713128764
CRTAM	0.64127400972489	0.710042842566225	0.0456122503812195	0.933332548975622	0.8219973140060541	0.424033693655878	null	0.494507542636653	0.8861622075447559	null
CRTAP	0.305643069143125	null	0.561442229788083	0.656468074914403	0.125185601899435	0.8269231005978092	0.561442229788083	0.691518758176783	0.20657036766366602	0.6114272175457521
CRTC1	0.284930412321319	0.999725481600575	0.6315758690683431	0.11179667995491199	0.8830489081904559	null	0.678245240829369	0.11650938848794401	0.33963679549002807	0.099517464650991
CRTC2	0.7971694970806301	null	0.112614910482669	0.11355912599845099	0.20405727121392803	null	0.0834679617906932	0.108213031544341	0.7871741518348341	null
CRTC3	0.47358079238811	null	0.10862082051916999	0.21477332047059902	0.32098931185396	null	0.166938231760534	0.199717531960808	0.19016251982883603	0.222217251062454
CRX	0.54199356130612	0.8657985432561991	0.5741067606873679	0.7585768100300729	0.0674940246677432	0.17484965452535	0.5372367070330829	0.609158244050249	0.6148280236540661	0.549948976082158
CRY1	0.0315384371884063	0.0504753154891511	0.06607498766537499	0.061644202360429994	0.82531375345213	0.8608683048177579	0.0616245464420212	0.0664331218231309	0.974882276207818	null
CRY2	0.143702484126504	0.0458803609432049	0.19261939832305	0.71669965488426	0.9851293956816821	null	0.119309498820669	0.623949850182346	0.107282070689419	0.804325203777746
CRYAA2	null	0.58389063243142	0.521304167019125	null	null	null	null	null	null	null
CRYAB	0.9365399261031372	0.6519162407203829	0.83357994140138	0.815293729302063	0.24431307573708602	0.527403491267562	0.8391239095501329	0.7945608761159959	0.8662402323032591	null
CRYBA1	null	0.550446845996567	0.9663795441257049	0.646614538892674	0.557768404248719	0.8351139037840841	0.9906861977309219	0.639744204986649	0.010424229853648999	0.8374302091530171
CRYBA2	0.8076423121714009	0.9719206679164208	0.453713417111149	0.8649159442568409	0.9548699475079879	0.6667073422972241	0.795626742193402	0.9539026507348721	0.0470224911344802	0.561081716239486
CRYBA4	0.273295236596917	0.9654491660578459	null	0.874058072938671	0.135080746639839	0.9953292103106949	0.465968819782928	0.9002458502772379	0.433984216863699	0.8671292391725799
CRYBB1	null	null	0.777773595135551	0.991441412677776	0.737791271561881	0.61054748019915	0.5610799014436639	0.8536891016699291	0.47220940315056	0.956268029990077
CRYBB2	0.586826107057665	0.6334145784211911	null	0.26869984366915195	0.412075924505933	null	null	null	0.173779322303595	0.0731602464193842
CRYBB3	0.575579300419401	0.8372287555677271	null	0.762423501105144	0.572113518603819	0.26098179448634	null	0.41124419162720705	0.49576386977028497	0.51699536632877
CRYBG1	0.297728874458877	null	0.637999983162468	0.671598085512167	0.18132157303187305	0.47164328257258603	0.17064172863000898	0.12060947216155699	0.42790447159013	0.308351294671331
CRYBG2	0.7835099086553371	0.7129623058244079	0.851936594328266	0.21442468722339803	0.9322544333595381	0.4456863645149	null	0.5126722738145221	0.592903855233168	0.361604394160576
CRYBG3	0.6779832315154479	null	null	null	0.3766257394078171	0.7887553916399741	0.373336773049169	0.8611328900395091	0.36532875862748704	0.094140809998881
CRYGA	0.6519912598025721	0.0174140827698311	null	0.21703872964403198	0.128638052548846	0.8532808085546141	null	0.205307364537339	0.994710043224865	0.45668705696891493
CRYGB	null	0.0159585622434297	null	null	0.0994659440909158	0.217698825775095	0.411902638191963	0.0659384106362322	0.7711573097220291	0.918469131625677
CRYGC	null	0.686232119915859	null	0.8043196571825909	0.6142845183061221	0.5300283620123789	null	null	0.0231797252340459	0.202717012541165
CRYGD	null	0.638541126246866	0.7949411309764021	0.766595202918494	0.38596384390736	0.7805070396312129	null	null	0.872085029661443	0.7968107958383879
CRYGN	0.66828494476424	null	0.427163130021526	0.6369499430283261	0.283715724669356	0.7052011768034291	null	0.339157817214893	0.189925795841425	0.0708830976699942
CRYGS	0.323024335352385	0.9251370894471791	null	0.8850132287903499	0.8204103068075641	0.462848722466152	0.6915672561848231	0.333952062227705	null	null
CRYL1	0.6938386785898439	0.550641055534785	0.432747999358688	0.6098536987531321	0.8777704076969252	0.17750199581065498	0.864442947701768	0.68087246386313	0.0141233678261614	0.8105274519888059
CRYM	0.9779583624833621	null	0.13965677195152	0.452799374721305	0.988488906725277	0.6713182670445239	0.0831738247692629	0.20297015103722896	0.22206777383114604	0.0439633775231374
CRYZ	0.60015749629787	0.649985923832826	0.6179811896791519	0.690244365453234	0.18468342828654397	0.42306180824117207	0.41369040248054295	0.5051458212093929	0.79262070503387	null
CRYZL1	0.0519989414345516	null	0.298606627276105	0.0479431880459635	0.388374329022085	null	0.0589982107192816	0.0396680537007228	0.8809278075122181	null
CS	0.801961212804323	0.000107849783560487	null	null	0.23592534658585898	null	0.523696650329473	0.690261132557318	0.361367023675327	null
CSAD	0.4280112174756529	0.9702089809681741	null	0.6830277730975101	0.713159637716446	0.32032666626500605	0.41551284844531894	0.6734324128333411	0.241606851623535	null
CSDC2	0.0555339681758595	null	0.024654041299462002	0.0179030157776966	0.15150465304140398	0.406333126223808	0.71954596263944	0.79727344609735	0.0075902108963072906	null
CSDE1	0.8509386635198809	null	0.128107859693205	0.538104244243523	0.9931844432566709	null	0.216973836638478	0.3369445112269989	0.46452725236856296	0.393062280638322
CSE1L	0.276654440912562	0.454354338122483	0.539688288790924	0.621628337344984	0.736184802726577	null	0.6649224284938801	0.41560808276862504	0.291140336876622	0.962386646817875
CSF1	0.208045009790875	0.18023292836087	0.15025599439676599	0.164110373686342	0.22142408051612303	null	0.20818063633584802	0.198140956979553	0.172480560345444	0.94447958664737
CSF1R	0.467083757923043	0.8842558694481891	0.225859213291737	0.4640410639680129	0.637782575995981	0.555409897806387	0.190785274468483	0.331296175614938	0.92733795684065	null
CSF2	0.0250943828040023	0.00415652607372197	0.9606768122280159	0.0636182567237069	0.5328546230246429	null	0.444782257008192	0.304500794577089	0.962884530872428	0.16016313348175698
CSF2RB	0.304829410460328	0.0707695066885395	0.34844671746878003	0.0900642882832495	0.90490017181574	0.751395400817264	0.73666856530102	0.18865455235001397	0.5819883847591989	0.703377568820449
CSF3	0.9296818792233961	0.5740712017431241	0.8003326046166429	0.8833505756986371	0.321459793717087	null	0.936494210358965	0.951182133324729	0.960171244996587	0.639466735004804
CSF3R	0.17553121219507198	0.00913666281909042	0.32480219438551	0.0273181044519814	0.167782346920469	0.0120582494679849	0.145080695977116	0.0827866782475135	0.7347303963672909	0.0488180360023527
CSGALNACT1	0.0008696145692221879	0.729037529381348	0.0716244543974311	0.0605670456557276	0.8363866894435691	null	0.0902886342257319	0.796921675824822	0.23905204156513002	0.94515782386913
CSGALNACT2	0.779127365023402	0.111144327717129	0.377901649117451	0.740905511323136	0.372598987791703	null	0.848521443738895	0.79196775991296	0.61847382057552	0.248129488392453
CSH1	0.595649405955464	0.38652548406925996	null	null	0.784124863428327	0.14299520277889402	0.7526695846864391	0.365036308746363	0.883558887183787	0.284970278682417
CSH2	0.0396498138519417	0.619912428549055	null	null	0.996805957837946	0.8715998239086741	0.25147570604566	0.0109578523205154	0.0453510793607779	0.00180795598624583
CSHL1	0.468336357551165	0.167550513555534	0.506271936264887	0.496472340256695	0.0992972613023715	0.286006642079592	0.575725086434683	0.980383815244695	0.527093100566538	null
CSK	0.0640279628981375	0.644070299524801	0.23001426019195	0.17059922849277304	0.30289009489008195	0.16750609830435098	0.755563222213663	0.464180082651724	0.139147516330495	0.5239585809887609
CSKMT	0.637743196099546	null	0.745574039726823	0.522249595026995	0.9593299512537192	null	0.0623506249392731	0.976752700888736	0.9547990755190792	null
CSMD1	0.30326181747996	0.679368700614871	0.762418806978485	0.582713154858703	0.725252814478229	0.587328977014818	0.37473597635088796	0.18332279403021898	0.457508553935628	0.0035304586357372
CSMD2	0.30037374043719	0.497037878867926	null	0.178656215432726	0.478133595067251	0.0436669433898479	0.9853239210575641	0.686977860624159	0.970975290958175	0.194679475907803
CSMD3	0.488372580673969	0.0852432773702387	0.16488218912337801	0.344846740451374	0.995263548841657	0.46303474475373796	0.324430859258464	0.6785247055135288	0.562415302450647	0.28716981641775396
CSN1S1	0.206082505984307	0.7935655697486609	null	0.17242541824818	0.456123336168961	0.0970254280755665	null	0.10974927366057699	7.636759072759959e-05	0.518654232680785
CSN2	0.945588986194303	0.348176404671762	null	null	0.658809607042348	null	null	0.0723477118734687	0.6804956257342478	0.415821850146973
CSN3	null	0.7823668442015609	null	null	0.0805063839816222	null	null	null	null	0.955363160305694
CSNK1A1	0.880340607045027	0.901034665332742	null	0.7813822142869019	0.795824990258846	null	0.883869314941874	0.9558435249252729	0.48599317014848203	0.512238678842078
CSNK1A1L	0.16457100244085998	0.959687805676519	null	0.9914684058243871	0.0910765341920765	null	null	0.9721451708840959	0.657618272317749	0.9778667779079491
CSNK1D	0.211549104861627	null	0.104662931778227	0.155529874917482	0.14644117616917698	0.5068939506689211	0.7137921239891272	0.17468340920424402	0.36908076960950703	null
CSNK1E	0.0588866834565825	0.122873896362564	0.0384435500747417	0.0363407843760395	0.322843200495953	null	0.573419909537065	0.279173822803572	0.0396206559685559	null
CSNK1G1	0.9095803139893499	0.426599184027436	0.556851331440689	0.922366056157718	0.10478556337212899	null	null	null	0.5345875537048449	null
CSNK1G2	0.0423629924203518	0.0010227494439123401	0.0389574120288455	0.00325936571493035	0.00128631691224379	0.107544977485627	0.0469883018210975	0.00654602660294423	0.00153724123042887	0.000507529392505646
CSNK1G3	0.00397396100889158	0.526926311638916	0.00396931515233945	0.20690642701971101	0.31216945873775603	null	0.0038650251093256295	0.270587784569501	0.44441211256104707	0.23301379040692002
CSNK2A1	0.7831437981440049	0.16179249463822798	0.915041961662886	0.798977710061159	0.667395053187523	null	0.8979600571087091	0.471260076043998	0.8481846002219621	0.009764960773384509
CSNK2A2	0.0461820857535258	null	null	0.24717264682359	0.997082463790662	null	0.7087504448323241	0.0263916568850306	null	null
CSNK2A3	null	null	null	0.23421278368146803	0.9755572417423299	0.8347854391492919	0.8338901123911509	0.431721987895638	0.7028509930057131	null
CSNK2B	0.9172502878433729	null	0.6081514509343929	0.657419279375082	null	null	null	null	0.14243858825117497	null
CSNKA2IP	0.504432450638645	0.5395169909784571	null	null	0.7594468368208821	null	0.7631433084133041	0.890055045406384	0.670095299812866	0.481391100044747
CSPG4	0.8251912568991241	0.178681701981798	0.5644459333066391	0.5090607670164029	0.6580233812716021	0.8033162938836229	0.5644459333066391	0.0441698512118878	0.43589202509709	0.58249354169313
CSPG5	0.259076649077396	0.669321462746312	0.31478770050864396	0.467022481121068	0.70544087810875	null	0.262597665295927	0.447247640643666	0.7902708038747192	0.49211384074127296
CSPP1	0.22725361906668398	null	0.20015118069090101	0.0982360773726203	0.126844545893865	0.381864000628221	0.4950902737803499	0.606657606328542	0.173458229416504	null
CSRNP1	0.637699893543991	0.8510495150345121	0.588261274314672	0.918239943637121	0.9494588037147349	null	0.0733577215826426	0.607342553509302	0.009427075665984221	null
CSRNP2	0.460545070125879	0.846608214858104	0.830088468378697	0.9207465760395821	0.791123107526739	null	0.37222088358635297	0.7570242191053249	0.254992121831202	0.453115713449678
CSRNP3	0.810335678998997	0.6724570292738778	0.995289366685788	0.8658671848465659	0.630847463457781	null	0.0647523686663174	0.125659567673787	0.8053353396215479	0.32707199101499496
CSRP1	0.369867212526699	0.107816305316866	0.714234033292935	0.183545015905682	0.18627264096660603	0.48352909876706607	0.755989084311271	0.887471812732361	0.914194034602	null
CSRP2	0.26852799650163395	0.9337604436348841	0.0473517015668772	0.42517973136074894	0.0198686839603956	null	null	0.0896941960529537	0.783430274150551	null
CSRP3	0.631645614897271	0.639596282612538	0.22924288342900898	0.921401922434956	0.0817741497105575	0.00237444620644212	0.710235898769206	0.951889042160659	0.9860422000406371	null
CST1	0.374615774067063	0.43606397097483096	null	null	0.49817564430665595	null	0.388971507871794	0.148996911025804	0.66644577994163	0.0628114685849898
CST11	null	0.94835068670697	null	null	0.41100833100077205	null	null	0.585634816781815	0.831281791019458	null
CST2	0.485770061516646	0.0292003866302146	null	0.901880045499481	0.241388334484643	null	0.379051317883991	0.8069194669085109	0.08935256829614499	0.8479441161888629
CST3	0.277443065561169	0.7746483112913429	0.8912026413373009	0.929859299454861	0.0423056276163428	null	0.7835437622727079	0.8669884799621809	0.9371464941044492	0.869160760215107
CST4	0.398258499667934	0.00640762445804111	null	null	0.0812490965437254	null	0.206888245662495	0.528762484378941	0.131171868647406	0.80460060118198
CST5	0.914515410385223	0.128475662452372	null	0.8648218672999641	0.765369782424864	null	0.8422726014970009	0.536913620593051	0.766830454810739	0.78852465965134
CST6	null	0.948708741740648	0.339380051972147	0.26264187297639197	0.231204867154393	null	0.339380051972147	0.27087764877553	null	0.193041916877913
CST7	0.8173344175999101	0.8699165355324341	0.168072969495979	0.100907411850707	0.0151618916918612	null	0.837461681156116	0.748216759304098	0.8568207304020551	0.40072494794009095
CST8	null	null	0.168968170303729	0.168968170303729	0.872585684760706	null	null	null	0.29511367487713697	null
CST9	0.29713515563120896	0.5861841064118011	null	0.0686635753747594	0.702487376408916	null	null	0.79386508451417	0.9219337863119109	0.86078557515951
CST9L	0.29281996589144604	0.752767955606334	null	null	0.691200670692932	null	0.736140859645734	0.8155777419863579	null	0.17832673364134805
CSTA	0.7606108382811801	0.927182989488737	0.8765727092887041	0.860053296514096	0.8786309513658119	0.5581621767139351	0.964406952631997	0.964406952631997	null	0.683507811378836
CSTB	0.35841087837486796	0.475784625022156	0.0116574260639766	0.0506792797099593	0.7787056717436129	null	0.34963133509040506	0.45959689092829104	0.0399706211546074	0.520054235372495
CSTF1	0.249400885462353	0.632711838022026	0.233931984842912	0.164983852106172	0.7273923185084731	null	0.22913481536495	0.556578603737376	0.33561567302421397	null
CSTF2T	0.695226546144619	null	0.10179407046087699	0.361362115924944	0.555471921883619	null	0.0945463860444687	0.21994646916084398	0.99057211526113	null
CSTF3	0.191405988399159	null	0.357256686187796	0.164377546921658	0.9875814407673721	null	0.28322473234824896	0.0506474328877276	0.5303683817677439	null
CSTL1	0.651090310796637	0.0734081914291158	null	0.0761827498572534	0.56358219664083	0.8801610149781	null	null	0.26719019687171897	0.262297737212665
CT62	0.836675861815364	null	0.198344489497555	0.0835818691733967	null	0.7409186725829241	0.451649129960868	0.8527653381311859	0.9274773558263392	null
CTAGE1	0.368507879706161	0.29414537346201003	0.528683500596977	0.567389624294699	0.8107876302272141	null	null	null	0.36006666686753896	0.0339424685516023
CTAGE15	null	null	null	null	null	null	null	null	null	0.43108579007493897
CTAGE6	null	0.039613473464997	null	0.9624268785314859	0.322014837235996	null	null	null	0.46050898202337504	null
CTAGE9	null	null	0.680720265844845	0.785805591932226	0.450320343333086	null	null	null	0.7550504276201971	null
CTBP1	0.518269565135813	null	0.441865409801882	0.36482385451198207	0.615476514032432	0.867905376114876	0.375559095176981	0.18249284419100797	0.8374096995011551	null
CTBP2	0.835804737368356	null	0.7736239304415681	0.272998642299981	0.23928147165477	0.0613659038213792	0.8136977610321819	0.00964010911812219	0.8152411000966959	0.5803352963152522
CTBS	0.795934980082947	null	0.673907920655953	0.24158034590409	0.402457410719489	0.30090881408471004	0.6741650960121139	0.25433094992364397	0.736716837376707	null
CTC1	0.18205751702033804	null	0.00286551211268882	0.230739425748368	0.967443834855264	0.8066580921183559	0.22148592191754798	0.180767488947167	0.0081173827606954	null
CTCF	0.302163272969667	0.8283942206992091	0.42493648980203597	0.9901769594576401	0.183748239711999	0.9790769173534609	null	0.9922001295581842	0.0985167908901781	null
CTCFL	0.0263989837960508	0.0968174439545192	0.9889322232260971	0.457974902507335	0.25878978000429803	null	0.203242407093828	0.10715512903492	0.7801356452837479	null
CTDNEP1	0.950217148029987	null	null	null	0.85445307941563	0.0006783592862672491	0.8122332184745601	0.894915534167943	0.578285270862212	null
CTDP1	0.6865815410496059	0.9207245896847479	0.689834860975935	0.959857845923187	0.8612502266975509	null	0.625310644498499	0.831976084885943	0.9634635928531949	null
CTDSP1	0.933181991430167	0.907604817800927	0.999620806831702	0.9936484726333	0.53157585226307	null	0.998787239797148	0.9370503625543148	0.7912727103134771	null
CTDSP2	0.0700262661236872	0.562113984370421	0.00961889776770608	0.0568363073626961	0.140339442924011	null	0.0168939855888213	0.0733114862759131	0.81738941254723	0.17796286040370396
CTDSPL	0.8725724360094759	0.270276716047719	0.0525190030060723	0.962147367086598	0.324228437420867	null	0.39689085311981104	0.805824261480035	0.9848950497459291	null
CTDSPL2	0.387590318303077	null	0.876175738882971	0.9057653823253129	0.33446716173287105	null	0.560610850914348	0.8238509787063292	0.0034958873597668	0.911240421870795
CTF1	0.156381112419543	0.2749500432402	null	null	0.962820844687729	0.39379576885149603	0.5195749077727929	0.424567043304496	0.8446883359214631	0.49631827276280394
CTGF	null	null	null	0.0931950659227315	0.487399520080748	0.49944016862198903	null	null	null	null
CTH	0.15057087178599401	0.7654679820239549	0.6136542546065401	0.24011077016177199	0.9800292373968079	0.962201351477781	0.6136542546065401	0.568372439803092	0.8502007209539549	0.705138015309567
CTHRC1	0.37830085409127295	null	0.9942004104009939	0.8630435284494691	0.8541853073127771	0.396603569998467	0.985396225499411	0.9525437062235759	0.810468074917865	0.8859943963458051
CTIF	0.887372418740677	0.10376203594003698	0.722128280191546	0.945527834526026	0.432405161439272	null	null	null	0.505354675086367	0.0787161704458561
CTLA4	0.49496828687330796	0.9093588330328549	0.33439344571362606	0.24053952169027398	0.27122955512722896	null	null	0.9579318990468081	0.46849067709725	0.970598619067636
CTNNA1	0.792293368251415	0.32856500676816697	0.6603634847692521	0.293583679467037	0.570313417037453	null	0.8741500406803671	0.39394839610190396	0.956528322237325	0.11507788237712
CTNNA2	0.865051525837039	0.369373199674593	0.294339257040924	0.198899340985036	0.19339501404189602	0.33679300152523906	0.990415694827331	0.48788913130847605	0.42819017441347496	null
CTNNA3	0.934107752679432	0.601563473528005	0.585327928569258	0.691144708895282	0.10783764021156099	0.6152386493579101	0.6744729673175849	0.628540122753809	0.712224076915165	0.629610653098826
CTNNAL1	0.34556664671841897	null	0.46898730235805297	0.951675394136928	0.6164848373166899	null	0.41690283619180896	0.578502067310879	0.153994550637634	0.471648149911274
CTNNB1	0.42541920552177204	null	0.5572607360878029	0.8908312740311191	0.23127466543059805	null	null	0.405039350389189	0.0218404673073702	0.5378117056945471
CTNNBIP1	0.0188371228220616	null	0.19593098171551998	0.027744742222832994	0.16047855440998698	null	0.121582439980735	0.0316962846305161	0.0447648931488555	0.0309443339136233
CTNNBL1	0.35026736627780897	0.24345474529309302	0.6448363733998821	0.16912797870835997	0.7734197805350821	null	0.6563626400946391	0.21885193574579398	0.0666216509669637	0.418974940457519
CTNND1	0.616420274301283	0.7694947297623169	0.0605567145721417	0.420914507707294	0.5208242342389221	0.148350596827151	0.187726357419401	0.18698286504768397	0.0242296614352424	null
CTNND2	0.33800548375789097	0.201389038498265	0.329335567625377	0.530775194054028	0.0848606798436042	0.0821285031311956	0.4548410548414121	0.29722496528627196	0.32050160334398103	0.25889552579494196
CTNS	0.8196434583709259	0.722447968165077	0.402731586159837	0.0410404182479758	0.453934953118189	0.244311847796879	0.924432833251687	0.615997882737534	0.961837675273382	0.602348410283569
CTPS1	0.46333691675549893	0.728421873002491	0.6735194183342429	0.7202747465799009	0.269942730644903	0.568109911783177	0.5719377504427879	0.7101082521213541	0.149355336321237	0.488511652929195
CTR9	0.429821476336076	null	0.046707819587047006	0.5834506302844771	0.8922635879805699	null	0.0853550356503563	0.100615906607521	0.883449030587794	0.584991750693454
CTRB1	0.11925984657728199	0.239465381501376	0.14688503987597798	0.672163221840519	0.100314392935622	0.11107049616484402	null	null	0.885825509912318	0.46812911583404204
CTRB2	0.0886505857955229	0.0855762013637458	0.16527656744469	0.284123191904745	0.273336563396352	null	null	null	0.0262178068870377	0.38623570032199706
CTRC	0.41182910730452	0.307726593092328	0.18791339152700604	0.18791339152700604	0.8377584059897241	0.686490005989933	0.427061961280909	0.397357864464635	0.955258368260352	0.538614821565416
CTRL	0.6461460932494201	null	0.0460492247569257	0.6524642104153481	0.49190577616115294	0.7403153075283979	null	null	0.0406237485990444	null
CTSA	0.639565262801723	null	null	null	0.7704256018734491	0.0141526374486233	0.159244608663009	0.8107426761662879	0.23512034744809304	null
CTSB	0.39891130557098997	0.544718084917732	0.814537759422336	0.34683342953705604	0.0649721376419354	0.0887874560216186	null	null	0.41540552487688504	0.751146543923765
CTSC	0.918459694434601	0.0350721302724926	0.198719289694575	0.0788842589975297	0.145833048406417	0.319033052248289	0.201327074580977	0.15693721708413097	0.294411519292471	0.395624508110706
CTSD	0.7386510872769789	null	0.6838056129552821	0.9035744274729091	0.04394818948680201	null	0.69412131571561	0.8816945087996501	0.4317962833771011	0.6589783437648421
CTSE	0.511049883431293	0.6512882918236109	0.629359642796606	0.9511473022099741	0.7629919169441091	0.995995310259535	0.824820024832068	0.787850103863405	0.706416840839596	0.8716915422259599
CTSF	0.460983155765253	0.339843166490278	0.206809983242114	0.67122820096099	0.170176742184862	0.15318104102564498	0.225061993924422	0.9354967499771559	0.286610815910206	0.9786549997032958
CTSG	null	0.0388886113036195	0.19726511868027102	0.0864226780681234	0.31053433608618103	0.30315934861960997	0.34101556401713395	0.7313579601957672	0.756831055284244	0.47111482296449103
CTSH	0.418086422965878	0.74903555261256	0.9651531222382299	0.619878978151883	0.8141925105986229	0.566131400039667	null	0.663483752512913	0.347662759847419	0.77837855796847
CTSK	0.7756478864444009	0.43553805571835297	0.0690571108224136	0.007525084436815771	0.0110742798953715	null	0.0690571108224136	0.00460512457582829	0.0772505511593434	0.310826220214602
CTSL	0.884836421234391	0.0840498097183262	0.11252825186650998	0.0159164812683278	0.0971734931173974	null	0.12796402304687	0.0210133161164503	0.7413717437842571	0.0054941238164754
CTSO	0.33070207519789696	0.599447031973217	0.7454441423065921	0.35288886851960205	0.478087056424269	0.686394378562845	null	null	0.5397000467863909	0.747077567840817
CTSS	0.6762312050264251	null	0.7258547414117908	0.7083976697427049	0.7660009322062808	0.305465820290677	0.7258547414117908	0.7909720948830942	0.296122455207677	0.8855082213831079
CTSV	0.276063749599144	0.197952948791147	0.244467865783875	0.0778632689395001	0.105512245821288	null	0.797173815176933	0.6937567131551121	0.46743200736300294	0.353262095797515
CTSW	0.37450207982844397	0.556819908890206	0.185734572102793	0.0440721844444485	0.960836143727218	0.817231846436629	0.32001188954280296	0.485285898791764	0.323183568562891	0.13690852161688902
CTSZ	0.571076682798914	null	0.985039763333562	0.655006488738737	0.537036184411767	0.8706625248709979	0.9796127838025971	0.43146630880825104	0.521175962436944	0.42571850186573296
CTTN	0.9622636442762941	0.509190433871073	0.224318168521685	0.0625415941639512	0.20576281566590196	0.6828805348123521	null	null	0.0461122873516621	null
CTTNBP2	0.6425367028801711	null	0.626930929093845	0.8478732290557709	0.228231847206559	0.232240006310062	0.7332255343138421	0.5021434624526271	0.217877534347776	0.229030997035751
CTTNBP2NL	0.222497934188435	0.163967562757932	0.0477447366130248	0.0168145852215322	0.0343595315110949	null	0.0413321438955483	0.0305078852317661	0.11214941835262598	0.10817721071518802
CTU1	0.220625882594488	0.476523076836925	0.89502919236772	0.251721165958275	0.856669490600985	0.7975495034670159	0.147395105128809	0.06252336313826799	0.19957687910231894	0.154059115368185
CTU2	0.675230802033035	null	null	0.365613466597135	0.0677821384104687	0.869111572205957	0.0629657704520179	0.0980272254664466	0.281177260197925	0.42940717738043704
CTXN1	0.153222742987929	0.192731521840531	0.472230250184211	0.206295537501589	null	null	0.17157418492556303	0.5285916453123021	0.423296867558622	null
CTXN2	0.729999354219061	null	0.123234872294575	0.138881693631063	0.202257301952594	null	0.763596461081803	0.4261741446759129	null	null
CTXN3	0.43643310588261297	null	0.303636947808763	0.303636947808763	0.11769856062898598	null	0.7406864860944109	0.8008769324099849	null	0.956100650651197
CTXND1	0.9427265597503031	0.9394937013317309	null	0.733020237937658	0.8323469619018691	null	0.22500613741778103	0.34485323919486305	null	0.24612327574088602
CTXND2	0.5634230884479039	0.7923132946975309	null	null	0.21233187922341	null	null	0.6608548497933749	null	0.858433150856728
CUBN	0.146038574881611	0.36120217869941706	0.28114188486477004	0.039679473266018	0.7943655700052059	0.525097959692908	0.711340392480247	0.8617999778853861	0.12573707002529402	0.0151007410885211
CUEDC1	0.612491464885747	0.7615038045899379	0.144817109819489	0.008666566849236279	0.784838381763104	0.317932827930913	0.3559798692209651	0.0121014775589916	0.0317253254047426	0.6385696980291811
CUEDC2	0.450482980843779	null	0.13496931466257098	0.31818377009509696	0.638302271844126	null	0.155104568381891	0.7864407360255631	0.0463251331368422	0.249231188246563
CUL1	0.525794990620302	0.98545585204586	0.8149953021138381	0.7955973290159691	0.6548087574407049	null	0.8542488018814929	0.8271605896570601	0.759018810197397	null
CUL2	0.293290795784024	0.43444549839222296	0.997095179157039	0.064866365574004	0.98194056141478	0.459179761602995	null	0.11819525867071601	0.12474619466190699	0.7077242729294699
CUL3	0.38393721185918195	null	0.42005672771001795	0.912559081578661	0.7344934078942059	0.6798001119693211	0.9159234480126591	0.9348332455931629	0.6368466309296601	0.54898470778658
CUL4A	0.336731630249161	0.19594980018582198	null	0.695424128154808	0.121310015829328	0.5265469552993051	0.23097482362975302	0.25995203178856396	0.41794754419569	null
CUL5	0.900622452277461	null	0.282652083839432	0.28964161776751896	0.288701235023824	0.650429048345319	0.21263038631787698	0.7226336367792	0.9217420092518441	null
CUL7	0.575642553415586	0.688377553928777	0.845878318663573	0.9729757701885	0.00524793433185222	0.869614282069125	0.49648325495985096	0.7982869432827521	0.00416240896567222	null
CUL9	0.144226846367095	0.22472960901524697	0.409353579577177	0.9981464031258249	0.477255096041808	0.964882491138386	0.409353579577177	0.9500316871253459	0.7793376332512142	null
CUTA	0.127785804118909	null	0.34419361096582896	0.29471511817316803	0.31157743883512895	null	null	null	null	0.617923882690505
CUTC	0.780531044282282	0.37540740413333706	0.530873207571565	0.23522629008319001	0.311853982172549	0.0764937424463403	0.7640344049623091	0.600081353475766	0.7350374845214941	0.955871515910831
CUX1	0.9202492404807021	null	0.417366791916596	0.2813319810251261	0.381566779807122	0.33501304514034397	0.24109191786266604	0.166282975247106	0.538936496594845	0.979388919844833
CUX2	0.31891196688565304	0.923075149853191	0.0287341147660081	0.6969707424105589	0.35543732318048404	null	0.40699642310079404	0.9241482638024642	0.548270228341285	0.49073307862100707
CUZD1	null	0.18945867689310897	null	0.278799193203515	0.0928805418431202	0.9945793698409309	null	null	0.309323372691862	null
CWC15	0.6658170271759549	0.5738159845103791	0.472593702381225	0.8288826878266742	0.700486141013988	null	0.7052243985591279	0.650140756308313	0.19625833086614602	0.523766490369816
CWC22	0.45427257461619197	0.264316510517618	0.983934845535039	0.8472066128128871	0.5416689888259241	null	0.9394488104998809	0.8018012602683491	0.000297874748649618	0.19306000429144698
CWC25	0.0105014258135591	null	0.288748645191718	0.24237188185661399	0.95783991187402	0.316843261420129	0.288748645191718	0.620273799498338	0.423937862909647	0.679860037644588
CWC27	0.859487365494504	0.9269577258158921	null	0.678139158723457	0.7407893761076949	0.70386248604984	0.37579909433287	0.7619536586560669	0.114768717395797	0.40600864355773403
CWF19L1	0.884725908853462	null	0.9761040930980359	0.554278920822048	0.7060593195256331	null	0.904430435387592	0.00903661094982733	0.948663694694514	0.016004892063517
CWF19L2	0.390536017608682	0.966576631175145	0.28793760267911	0.39429952563827203	0.150186804782439	null	0.28768325384032106	0.41498662590996205	0.4723403810789079	0.41158426033580897
CWH43	0.117725189237381	0.0354526095202174	0.0151247686508796	0.5366174937383951	0.52974034234356	0.549105095259476	0.0396028252774177	0.23030442017913896	0.954400578814809	0.346025071037088
CX3CL1	0.825952165834223	0.9426296044746558	0.0167055180721245	0.52478024464482	0.5921115968622901	null	0.0151391096697111	0.5184879950077379	0.9671090671981591	0.0927837354467552
CX3CR1	0.28556857288826304	null	0.6351877187908871	0.560790775396514	0.921984047671918	0.722688888592564	0.539569039281561	0.7448522189720792	0.8017197725685191	0.9778612506741742
CXADR	0.00553400704729012	0.885003443447325	0.13003777705132902	0.0323651316831872	0.11551982623502699	0.978510551734891	0.13003777705132902	0.0584541880604963	0.0701455563115874	0.71858696123083
CXCL1	0.788520090489663	0.9572202323661899	0.431939352739431	0.630092600832884	0.425544594715427	null	0.551909029891662	0.664093959876745	0.59822333200489	0.367136609336927
CXCL10	0.716105947479417	null	0.839935924654103	0.7756613088490399	0.8089651768998629	null	0.9141068942312179	null	null	null
CXCL11	0.425083174391026	null	null	null	0.610342010266138	null	null	null	null	null
CXCL12	0.235326060228845	0.312286488994698	0.7541355318713621	0.43026272857766296	0.717625270959199	null	0.23969121709801303	0.27607629966082503	0.34360010398048996	0.365149742734512
CXCL13	0.7957893447514219	0.65565458041384	null	0.71355439063629	0.48420522871188104	null	null	0.790042303886899	null	0.9245625566707609
CXCL14	null	null	0.175563344772509	0.13369487778504302	0.618934904893353	null	null	null	null	null
CXCL16	0.292368643664337	null	0.10849324099906901	0.0996835300317207	0.10062792923403001	null	0.182498568110772	0.17939768003510895	0.0646942088213116	null
CXCL17	null	null	0.18238508076007698	0.19954888952651198	null	null	null	0.689828920050395	0.15185112239560097	null
CXCL2	0.859740513398612	0.601694582599437	0.259538100228784	0.5694583897499991	0.9273640044776429	null	0.27246645178461804	0.25267539193681	null	0.21985835339336998
CXCL3	0.25180143901538	0.0908408386648369	0.0478113771912977	0.950455266561874	0.6263931103515711	null	0.0554136517671313	0.35731561426755803	0.12258531381575301	0.817446235174755
CXCL5	0.98946891619057	0.7181529554005401	0.173614467943502	0.00349234435224177	0.6081746523673139	null	0.802244161445539	0.334834332704204	null	null
CXCL6	0.54623375671346	0.158230186679915	0.8961169534925021	0.871963002225463	0.8467753614387711	null	0.7476278125484399	0.538799388700174	null	0.999110291316967
CXCL8	0.9329046798960831	0.46787376350559295	0.178702480337285	0.742378235991932	0.7131458820773199	null	0.7795199580038009	0.7269071950412809	0.6182744489050991	0.951911667238773
CXCL9	null	null	0.479727467252011	0.06744302485766598	null	null	null	0.907749699354287	null	0.297327365510004
CXCR1	0.956266192497092	0.995770651547471	0.802597320802131	0.9784255638676821	0.419897119951062	0.148457219979308	0.390382371884018	0.11207960820835701	0.48998822697856603	0.6165415015781209
CXCR2	0.306127982411264	0.43766805031656303	0.279892859945707	0.652554405793457	0.38827169687569796	0.632420480077286	0.882775943496342	0.136300746725459	0.35802144658805496	0.724565870234668
CXCR4	0.7266651776138249	0.688163606720323	0.144884564494043	0.9126071617475792	0.08727750542813299	null	0.5798855676047939	0.37771877594044795	0.436303698629753	0.646012217038977
CXCR5	0.137957924759083	null	0.0297360176635777	0.20299404009632602	0.38449933956176297	null	0.0299984949061984	0.108125152013132	0.38358296131754205	0.125797532854623
CXCR6	0.355468535908859	null	0.296953705197371	0.6319090858845501	0.8649371086061279	null	null	0.5537753490081441	0.260536463376061	null
CXXC1	0.628730800851232	null	0.948904491928547	0.596459907132648	0.5730548653827771	null	0.8211280979891039	0.40397627411596904	0.8470195590574441	0.800842493017932
CXXC4	0.9694453797856291	0.53728387523444	0.921869504896206	0.42894542838427097	0.588431742333422	null	0.921869504896206	0.381067270999923	0.39226675787367	null
CXXC5	0.700283372798193	null	0.621039978384953	0.648884707767765	0.702476385130206	null	0.474755048771037	0.611054390319827	0.686778833917411	0.491333466004284
CYB561	0.35008894608148106	null	0.247580042054075	0.104661107489023	0.7810880509741209	null	0.122319480682937	0.0609541956386863	0.900689131345459	0.19325286150302698
CYB561A3	0.6178171575890389	null	null	0.0776729961234892	0.141896555303416	0.804987656655315	0.612384969574602	0.776102091286761	0.7639744491757908	0.473240543313052
CYB561D1	0.768611192495548	0.29182630396334996	0.5734639398379899	0.0585861182517499	0.808535816777063	null	0.5734639398379899	0.0659444130973117	0.624847092859107	0.165684558503926
CYB561D2	0.7632449648237841	null	0.8903686613337621	0.619041877290628	0.34690402475213294	0.8634970456194301	0.557625959198542	0.759393648035318	0.0571978442871872	null
CYB5A	0.655141129121348	0.618123038546415	0.39795738852713103	0.407145923631358	0.012984060916498001	null	0.0901873123970636	0.42680386439635204	0.5665040889085731	0.201902442172849
CYB5B	0.8867311219579319	0.8460872231002359	0.330654235913474	0.30063930033084696	0.813853461553581	null	null	0.8871974273611709	null	0.278187813256979
CYB5D1	0.971879653452778	null	0.8912217491458191	0.47539973769154	0.8502780859870229	null	0.918059699147385	0.937830262555907	0.406611687392154	null
CYB5D2	0.193773125380778	null	0.7521230938509509	0.59239710716937	0.15612812782178798	0.19713704275105498	0.532119148902404	0.691106738522519	0.118926329069815	null
CYB5R1	0.6455414433896128	0.7365596239910649	0.817658648853808	0.112708339804615	0.6581030257504928	0.811560618911258	0.817658648853808	0.15612471543418502	0.0708406031817331	0.5601097920802839
CYB5R2	0.915314214808698	0.18186340646376004	0.9983418920869599	0.734551991002063	0.813796828523535	0.0660352434284146	0.99243694421244	0.9222106845328921	0.0567834344297306	0.9162685613204851
CYB5R3	0.16454148592463802	0.8137740500030659	0.8634693078791401	0.42727391531919606	0.616178990175564	0.9368527882629109	0.917622406537443	0.8870039276196509	0.966814959449445	0.45631736465986794
CYB5R4	0.8446038470676801	0.9683357830295691	0.511697939268324	0.872797054030886	0.9341015066007049	null	0.664688335992088	0.894747208231914	0.917038790809121	0.9462601145839201
CYB5RL	0.664926745873305	null	0.741894218454658	0.7623060448532779	0.980107155089999	0.6812804741288051	null	null	0.065270226831011	null
CYBA	0.195667258905721	0.22757081439429303	0.44816431973441995	0.5991835236242521	0.7099169540436969	0.754459069680828	0.301588528346291	0.7142583372901959	0.7620346897807909	null
CYBC1	0.0597555438910835	null	null	null	0.9061163069484609	0.767823435063646	0.42951541137125204	0.0921453065174035	0.0755194247454023	null
CYBRD1	0.0847216960843673	0.592976494631656	0.621704569220989	0.0754560437169461	0.6387215608854201	0.521611549034243	0.7291552423049941	0.11492127048461599	0.9111414071547379	0.0117621391568612
CYC1	0.8198458490093841	0.0176367962565462	0.802520414521728	0.599878733607408	0.73985724675321	0.36656955088175297	0.796972331998423	0.990543806046649	0.9985239155457031	0.38611444564643604
CYCS	0.809401786779123	0.849549193629822	0.21296220783707998	0.738855744143843	null	null	0.199976758600661	0.927674949889869	0.22798820988155802	0.32456618616190697
CYFIP1	0.489191731880873	null	0.19960904798224102	0.412894546910722	0.357148656369933	0.6173147334235121	null	null	0.3374370599214961	0.16197056710302998
CYFIP2	0.11427899850087	null	0.209814127166487	0.13205346979305602	0.21224058488903	0.5589889504197211	0.168963165942965	0.0343799879514175	0.7307847506332851	null
CYGB	0.3536087767722829	0.851019601787353	0.6528394530824471	0.1705998020966	0.0310684769062896	0.6887085108985229	0.09013127309393701	0.392296378693359	0.36231364154586004	null
CYHR1	0.134052624017171	0.994631387650184	0.13927510240170002	0.25532819444258	0.776406208908616	null	0.0267356136218369	0.12381735606097	0.994043594986793	null
CYLC2	0.46475258658034896	0.136594434302596	null	null	0.23572123041824103	null	null	null	0.5585826115671011	0.542688359432111
CYLD	0.69236443275528	null	0.45518728299365296	0.556631983512753	0.9322306807776379	0.77176639857786	0.5389749795564059	0.77820302070161	0.531466171899819	null
CYP11A1	0.5833027070811011	0.30929566522485996	0.4392492055502801	0.182496048128225	0.489230616383238	0.928523989181428	null	null	0.418020617309133	null
CYP11B1	0.9321177532760541	null	null	null	0.716008003865907	0.9923516754498739	null	null	0.930103908049462	null
CYP11B2	0.9826389667783441	null	null	null	0.981657019002465	null	null	0.529924419424726	0.920353345632247	0.9838158321295669
CYP17A1	0.665340260680521	null	null	0.5416671823429029	0.7961001427977851	0.836954774139738	0.8147765572825891	0.928700960702381	0.9087339525657611	0.9668172140603492
CYP19A1	0.0898777576642934	null	0.9346948295773441	0.189023573342112	0.502215708063812	0.231674592258523	0.955772906705334	0.5681379396300229	0.12485203268330197	0.38948275990705394
CYP1A1	0.007299058760312559	0.0182867841908565	0.526715815884055	0.741181864270037	0.7606778734445692	0.67215536249383	0.8204957505041541	0.274285320424783	0.9171239293932579	0.405330976195194
CYP1A2	0.20279578579351604	0.22733951843624697	null	null	0.0441950713170985	0.16926034761817602	0.18027075296904002	0.155742500643329	0.575488487221627	0.22573574983934
CYP1B1	0.3578965103501911	null	0.25065793058535396	0.311166939789122	0.23633885884407002	0.28120696148991	0.49959848915543603	0.329046854819221	0.9660687009680959	null
CYP20A1	0.869457601009918	0.122786118211304	0.981202454916016	0.230156526985243	0.249184538366352	0.179997297189766	0.9745581792927199	0.200389724312107	0.11181629716484699	0.6920174056241079
CYP21A2	0.470345813643861	null	null	0.33885523634553405	0.49734331727199504	0.3622543817598739	null	null	0.746343492335387	0.854657992443124
CYP24A1	0.11534252700980001	0.0441807201909348	0.149500893791673	0.161651171593118	5.08256340505664e-05	0.929233158437537	0.133795365702733	0.0626200052322107	0.28482534868736303	0.20121113506667604
CYP26A1	0.0430191143627725	0.194810975004253	0.48178687360170297	0.6167146339681949	0.121736837370315	null	null	null	0.165278105395212	null
CYP26B1	0.655745508768158	0.22319424094172602	0.8832574268110742	0.9309909372002929	0.501658967805203	null	0.732216221727387	0.8884067205607191	0.42577590564604	0.7080687820674131
CYP26C1	0.29326189405715597	null	0.85919279262358	0.3123946705988869	0.274541349691016	0.9029418725864721	0.287992256733673	0.478700635016109	0.8128919695233069	0.552959519603716
CYP27A1	0.880710228632945	0.28255312081071804	0.179864428420493	0.145177793789973	0.5716650035212499	0.692410329043196	0.24439672001552898	0.0963431719870178	0.279094212558523	0.0499631213037729
CYP27B1	0.27602920075855	0.33084619448545394	null	0.8411766001444441	0.15907029352682098	0.40791893800946794	0.271798297793837	0.007706813532182391	0.9370291504805921	null
CYP27C1	0.914261191157418	0.23445893936099801	null	0.0232017388082424	0.792788547974162	0.22074157367780603	0.750787682747875	0.4458681321007729	0.318075122467407	0.21799022726048997
CYP2A13	0.43478429401787394	0.777739216468333	null	0.354693741941373	0.7596009127699108	0.6511615493457651	null	0.6830982196621689	0.4883072459410921	0.215507755641662
CYP2A6	0.39574488727355195	null	null	0.8635766537660229	0.160628216757445	0.9822779307734659	null	0.0712319868552594	0.952839259494241	null
CYP2A7	0.7543345541366909	null	null	0.638137187702458	0.0286812420956779	0.851428135982278	null	0.0505515133488164	0.0273172901276023	null
CYP2B6	0.283426042863416	0.353147078768142	null	0.993750965526076	0.7397314470460279	0.22648469538617	0.694675069465591	0.7886589518581809	0.5932605238363851	0.851283737593255
CYP2C18	0.279943444473838	null	0.0189551859666772	0.9958373366248259	0.243180227179645	0.97833957506768	0.0189551859666772	0.0739637633097205	0.985352800664093	0.0436398735094011
CYP2C19	0.22690341233509198	0.990570506255662	0.940172021760196	0.940172021760196	0.219743008217113	0.7329629222533691	null	0.0039182250452554105	0.8117373569647058	null
CYP2C8	0.14885108508398098	0.4920407091359811	0.00481729920569651	0.480508378128371	0.16440555392509804	null	0.0840009910085573	0.8264275717356669	0.143296039084526	0.447763727120106
CYP2C9	0.8053316317444971	0.217263609894404	null	null	0.27241495178369396	0.12490891970599399	0.9633635495190409	0.513963080535737	0.36078010664420895	0.390476352449155
CYP2D6	null	null	0.450844397231783	0.835559706595654	0.751244971395512	0.184422985267119	null	null	0.590164210016843	null
CYP2E1	0.0536960985669399	0.0848761886247194	0.125663012846844	0.250876462705716	0.334770659110823	0.22237239472666398	0.11261846967875098	0.161267043232987	0.7069191548815601	0.824592324190938
CYP2F1	0.5586699746606529	0.7181484313880141	0.645352423729332	0.7286679375104691	0.656609322727298	0.9867833281403671	0.334243992563214	0.844828725200971	0.8918335923534242	0.471889112666015
CYP2J2	0.324260212379769	0.7323043999402059	0.885091454423345	0.365640301063205	0.117892966205154	0.0763592120455321	0.885091454423345	0.979097934175473	0.718955696985046	0.636549865894306
CYP2R1	0.716553394385376	0.411212347735034	0.0205482227593978	0.7847096122381211	0.159572922655668	0.841666286657818	0.0205482227593978	0.547920173196348	0.158051863410774	0.661671240412865
CYP2S1	0.7259785126349351	0.961733282056496	0.6857786079701589	0.605658378204113	0.153784192215918	0.8192743203226659	0.400551656449294	0.352530789074445	0.149401564846995	0.183924643671809
CYP2U1	null	null	0.9583271439323141	0.6270233736162739	0.647392538539194	0.8979186429935871	null	0.768639387379739	0.548492542184432	null
CYP2W1	0.0578028851379844	0.130001853970733	0.510850851939108	0.4525667617067629	0.953782602599358	0.9484993544602659	0.200595442454482	0.38245318207536294	0.140030760648014	0.4666736156852221
CYP39A1	0.49391676006330604	null	null	null	0.319519434729402	0.0863414668356181	0.531326731360481	0.24171502978939	0.7532473086428679	null
CYP3A4	0.276550560632353	0.8490524950594079	0.519009538248917	0.629831479410532	0.5973827191550339	0.784628857569417	0.519009538248917	0.43733137318514204	0.891518442595176	0.6003054351869921
CYP3A43	0.188833737282946	0.44208712099544706	null	0.22396832116820398	0.000985761090125048	0.89325601579319	null	0.819956601493011	0.126138765231575	0.9433975107365171
CYP3A5	0.8152111068953	0.731187859321004	0.165775537314878	0.20901778998018897	0.8519183847712429	0.18616395722133	0.165775537314878	0.337386336615409	0.9875257698810409	0.836043587319079
CYP3A7	0.12390624864748301	0.0643662305651983	null	null	0.31404468654287104	0.217404383013483	0.0679744638968873	0.0100210494051527	0.0913927213832921	0.986489451956595
CYP3A7-CYP3A51P	null	0.0619659432675395	0.0672902541628966	0.11309060012411999	0.31404468654287104	0.217404383013483	null	null	0.8267890669887729	0.987037195805745
CYP46A1	0.38154201514059105	0.841379012972879	0.19619196201609898	0.699063600270057	0.957073912851448	null	0.19619196201609898	0.0568413233037928	0.260657064716422	0.272513416719413
CYP4A11	0.14604574499995998	0.7978181200574559	0.467896409896418	0.5374305240746671	0.8660842601335309	0.938539407887894	0.467896409896418	0.531106621413133	0.25234745052923196	0.5640343441974829
CYP4A22	null	null	0.63031417080435	0.395462529866956	0.0672456307809663	0.405507202834397	0.5891043895344201	0.519214892269444	0.4236209429325	null
CYP4B1	0.263338705310043	0.146257908828328	0.0520004808015373	0.0780131503632169	0.89144724380923	0.794209159592102	0.0500285455543215	0.125576916480006	0.0483729104581549	0.8934048948837671
CYP4F11	0.760025317751664	0.806389284629987	0.27273882948294	0.54396041993388	0.102482430592651	0.132236415960916	0.27273882948294	0.501837914528133	0.514247172279853	0.9708102411481451
CYP4F12	0.840807971472043	0.183076493130736	0.9934576116847479	0.91183079131682	0.990308632938152	0.704078162334725	0.9934576116847479	0.8565465047365352	0.36127233449478097	0.348449260172358
CYP4F2	0.505372813877136	0.6348829695234979	null	null	0.5608626279984771	0.30711790698018393	0.9184898346361691	0.920188283552977	0.182015711685984	0.5484575813048329
CYP4F22	0.39232950348804296	0.6776490771748929	null	0.0183562769669519	0.23677639490688102	0.10810489493121901	0.144953260850674	0.14666266536539302	0.570518316496869	0.133423751824201
CYP4F3	0.8894112652073429	0.9878323491510379	0.391473830430983	0.38552491220238894	0.253701129182817	0.26471044163245605	0.391473830430983	0.6268977625304809	0.103017034518998	0.26309002735606896
CYP4F8	0.9766974137566461	0.0894012330622442	null	0.43419678306782394	0.24984584360289802	null	0.808195540293007	0.656180019129685	0.711823735824405	0.8134439680154699
CYP4V2	0.5072680176404539	null	0.15166006925540101	0.5823181499341011	0.816606497523179	0.655045842881099	0.49757411196530604	0.5734705304155949	0.736317129330549	0.0307035837000897
CYP4X1	0.196651346056349	0.45688480832945205	null	null	0.158034521501725	0.7824304716265079	0.145153409907288	0.15543709405977899	0.42268472872988894	0.20732197043119502
CYP4Z1	0.0011103167135362302	null	null	5.53064753106014e-07	0.231004684868024	null	null	0.020211245866103	0.77747465513016	0.0689765078999659
CYP51A1	0.646158001451515	0.10732846932246001	0.309356387596377	0.740913469330236	0.453607049939497	0.844082848069376	0.649589758732273	0.755309031799711	0.279221023520271	null
CYP7A1	0.539617673456948	0.5590936497430911	null	0.0412884310388772	0.707821681328665	0.648547589750616	null	0.627995010180518	0.503638913899239	0.500790608776976
CYP7B1	0.554076425080352	0.131564967152102	0.948287450348802	0.9399334020594129	0.601388578572403	0.00779037709208108	0.6799323996761879	0.0569352371369169	0.000158211561222643	null
CYP8B1	null	null	null	null	0.267174089533503	null	0.38968602634901894	0.673475311866774	0.9733898057819099	null
CYR61	null	null	0.98719136065391	0.10013431290127801	0.918149186683432	0.8687894293738779	null	null	0.17996519212519999	null
CYREN	0.230070456626085	null	null	null	0.0221858001852793	null	0.132330102110705	0.13325180312116197	0.00196423343880681	0.41206577849819503
CYS1	0.282161439300313	0.151415308299799	0.9861639124421109	0.0457516365322815	0.33370324943057106	null	0.825830894992588	0.36178602998936293	0.181337388092677	0.18523310801785398
CYSLTR2	0.930932217913366	0.7395127966540329	0.17032313101489302	0.664277482956283	0.547226335889038	0.523445387709788	0.17032313101489302	0.964364864460363	0.427422428954895	0.923367494144475
CYSRT1	0.770542236495389	null	null	0.000793838211611941	0.0219436664298909	null	0.0097663118775041	0.42728641504091097	0.475927250199866	0.37362659997323105
CYSTM1	0.13648759043599198	0.723536269126143	0.109365208776595	0.40935001144405203	0.402608913447646	null	0.18980645338986	0.46133067764744395	null	0.981192497288741
CYTH1	0.47956405722805107	0.239758286250888	0.5292328637818	0.41591685682875	0.327884741625651	null	0.480561549694928	0.678700777699157	0.7113292902325541	0.623028947384295
CYTH2	0.558763921525682	0.7941856935371322	0.34591209542648194	0.310667291115675	0.274177101024143	null	null	null	0.300343709844348	null
CYTH3	0.31770184937425106	0.0533286825278039	0.30766932766424604	0.12171467184407901	0.429311324161743	null	0.30415561356183896	0.266430138509517	0.0915292679446724	0.10787698333385101
CYTH4	0.121612860188031	0.44414014731334	0.23097094029722698	0.196159519637381	0.604637873105788	0.626647611485111	0.19865422766081198	0.125622408207228	0.683912793332164	0.9474908107852049
CYTIP	0.28237173015080796	0.72919162973923	0.4461142965687029	0.435299780526938	0.504764294176357	null	0.9328261739404051	0.711529798352907	0.8080159356174691	0.71540900981237
CYTL1	0.936590035142475	0.18956732323980202	0.993604780232351	0.5081912922120729	0.39231021500570296	null	0.9978570825383579	0.48129179514114295	0.9663010223666341	0.506393048671885
CYYR1	0.7422853570021479	null	0.526962727195706	0.104637696470079	0.9917752156677191	0.394631198629639	0.7275700342840129	0.17033781033200301	0.8830573576047371	0.680613808530066
D2HGDH	0.558715963211463	0.452948917374988	0.920711183414568	0.747018898534832	0.7481175103075871	0.9467799589862059	0.779874252452672	0.981923649521467	0.935863154955987	0.28589556819817996
DAAM1	0.884521137452623	0.8740701592912149	0.8062460152692321	0.0812820255014868	0.422829615879344	0.704910962233027	0.8119806582391791	0.15672187638981	0.907700526426236	0.489250736026285
DAAM2	0.200778805142397	null	0.7824424697050659	0.9060550112365341	0.9573978263575842	0.45771503834955796	0.775930811455662	0.952310136853005	0.781298703801095	0.8254243093489879
DAB1	0.781361602812646	null	null	0.607601408880095	0.202503940222578	0.0217234821972485	null	0.26368864611509196	0.299670364898407	0.170518134645186
DAB2	0.9506474003238331	0.6278349262703089	0.933837122461886	0.951459802818598	0.521898564416432	0.640405288300281	0.986216452673586	0.735532418447376	0.65624389760544	0.37107305872850893
DAB2IP	0.14130174361525302	0.540378809669564	0.18448583984037897	0.172146972781532	0.0981596316058714	0.46271220404897495	0.143594713712264	0.32967355466916803	0.988836182073874	0.39514202277689203
DACH1	0.859333936761692	0.9509888535181109	0.199944683691493	0.0848728497608162	0.22937728236281701	0.136917414998036	0.223862919189435	0.0724569376090952	0.7914768089809651	0.41990216081108706
DACT1	0.0758499348344506	null	0.983223940118521	0.132979626558591	0.00726129548424548	null	0.46476956147059606	0.182420996289469	0.6229026270422591	0.500093699732566
DACT2	0.9199152321282329	0.9956090548219191	0.6661033156978039	0.207989191765837	0.4081164310256071	0.515495330880031	0.314452585942628	0.53248956949907	0.203402997305942	0.958227775349435
DACT3	0.443964724527312	0.8633797434932521	0.838363279097746	0.15851109803332197	0.249724225387724	null	0.8333593098325249	0.915596852890989	0.861167439619886	null
DAD1	0.320553856059897	0.143568782246755	0.980315069937275	0.125686281191224	0.271063880333509	0.0831102441199989	0.950930339110706	0.0960731304256557	0.256022575846732	0.606304673295065
DAG1	0.21976042747194197	0.9583156547263029	0.30481673767231704	0.649183049127543	0.101514448833001	0.0857277724601972	0.30481673767231704	0.6531014689620029	0.0350415319820067	0.3393917471666861
DAGLA	0.5876211226043011	null	0.29837414463147605	0.6749157730264039	0.035428339771588	null	0.296657300604438	0.38066727042381504	0.0699365214537662	0.411600359119979
DAGLB	0.26292698568623896	0.9621756611557459	0.905949873980142	0.0506891480039666	0.611386298382025	0.647091311145384	0.8142895782811891	0.18955530914043803	0.140536374368712	0.8701238812328829
DALRD3	0.405811640452696	null	0.0161849629260492	0.652475835854533	0.928103566451247	0.63786865423536	0.018593731289015	0.917130371560013	0.0488981526055139	null
DAND5	0.0541783132428466	0.7412736416936191	null	0.535566239505938	0.759462288802528	0.935604181108229	null	0.0982934182097996	0.367371797915041	0.0655024259433606
DAO	0.929121146065723	0.25436462404209903	null	0.600315948134278	0.6871389933933261	0.761075206168141	null	0.928626337392299	0.365192000275017	0.87516299159943
DAOA	null	null	0.6779266418879799	0.669494673144318	0.23828294007731304	0.826639850105029	null	0.033705362038003	0.333895277153498	null
DAP	0.682585089932773	0.7286938843417591	0.576023165911675	0.15182324596445199	0.418313291925836	0.618311339954028	0.61343860344299	0.320379967187221	null	null
DAP3	0.073793936104579	0.0459466291341761	0.55895424039784	0.0352022523595309	0.606594675998188	null	0.87331488230824	0.070320803975248	0.0463526489593531	null
DAPK1	0.5102134908455089	0.5439496930844611	0.981286592065356	0.9595500134531979	0.6264095793370551	0.9835319297828141	0.827219859843342	0.8146292645180642	0.654245558938478	0.10669432358647
DAPK2	0.558454088149224	0.5896529588152839	0.555649146006026	0.869761719552573	0.429511299770483	0.8071175206570841	null	0.7371909166163599	0.9072177877985358	null
DAPK3	0.166141256281758	0.22756375061803896	0.9150492701855841	0.619765811607761	0.29933569878507504	null	0.9260631731262879	0.844538457272907	0.19329853224137197	0.6332452604798691
DAPL1	0.519650158050611	null	null	0.9839439958102809	0.355008482798519	0.841169877791259	null	0.7133622593782991	null	0.0792725893925788
DAPP1	0.0608575572321642	0.122816791046004	0.8949552499337271	0.59599169765359	0.7208073326273149	null	0.5661423972035009	0.69308587996305	0.901422982665236	0.8542015042824429
DARS	0.735366273429165	0.149693676783653	0.0691336068146562	0.10196730813012801	0.34734429034339304	0.7987322984677979	0.352353378280344	0.149150073559741	0.396056112832554	null
DARS2	0.9810611420096209	null	0.30977304218222396	0.7636393770186121	0.492986873428704	0.106258200704922	0.430385922582822	0.5993397957511271	0.11832182881223101	0.252654182618901
DAW1	0.927587981827918	0.204096213112928	0.6351740120436159	0.7617227725042769	0.0224968863221167	0.517376927390031	0.7000256831052969	0.6363727817023139	0.908526252834208	0.7719534928559358
DAXX	0.8611627280584221	null	0.22002994966966	0.26461915163301397	0.4995173673109411	null	null	null	0.549866804280733	null
DAZAP1	0.150465478711559	0.6828359579518101	0.9111785781565659	0.5244041603673221	0.106419400634399	null	0.815848215169529	0.354934579009704	0.135625018248801	0.641868464103864
DAZAP2	0.689939550761249	0.0989154139407142	0.7091489290479509	0.7001260534878101	0.11946553700022301	null	0.142393269117895	0.18650565497163102	0.9995062184460279	0.841854260303024
DAZL	0.7443743377879809	0.31433786334929303	0.6417085049091371	0.7545149842080171	0.645890981613202	null	null	0.52890376288853	0.386167018413864	0.581760551088229
DBF4	0.8271074649954441	0.8940943264435649	null	0.8905839012723971	0.530542435230697	null	0.8573801880074979	0.729319614384383	0.7864515009475429	null
DBF4B	0.657592025433002	0.19040213487290503	0.6830300372401721	0.208666054541654	0.7252249654336609	0.43897929088485504	0.6138198394992149	0.06463217087324401	0.495439492189342	0.0308137213050221
DBH	0.15558124491048497	0.133638431602465	0.026616968887939	0.323108140048102	0.553813386173589	0.407871830737841	0.528507621685286	0.26205845050411	0.0374411763531951	0.613531461053165
DBI	0.5527219808786079	0.558331261523087	0.6581913103830961	0.144742174689516	0.36269267948543	null	0.783693001213126	0.730981659299193	0.9162148442117589	0.5570658819776549
DBN1	0.7397182336248621	0.551716340039616	0.37061322577485206	0.8491242930023409	0.508438096710113	0.28650446859438894	0.357145741443577	0.653803151050041	0.968017837309837	0.33394305484147196
DBNDD1	0.0422744970712126	0.7763594213333441	0.471267797651366	0.300158407411718	0.444462339166253	0.19991063414496898	0.332450001555099	0.139550209234111	0.834059827307998	null
DBNDD2	0.0388290665475719	0.8819925626675609	0.23055439362865301	0.075460476485935	0.175017120746762	null	0.200653209619813	0.295369925406491	0.20813496770299103	null
DBNL	0.7645292105053579	0.493333625207281	0.5977706080613321	0.8925848418454041	0.702088234958752	0.00474219359784267	0.661924487674333	0.8092776925495591	0.24055884547259	0.67080928973498
DBP	0.0135811145589224	null	null	null	0.019405072405853003	null	0.19023809380233803	0.330990768483789	0.201184370684515	null
DBR1	0.6895836031636322	0.0174580746960533	0.916216466515982	0.569859348944982	0.053313185495001005	null	0.980602131704163	0.381624679666211	0.10322052117089098	0.861063326107264
DBT	0.0212844855642366	0.7246368512993921	null	null	0.29927053454067104	null	null	null	0.17594097899733602	null
DBX1	0.180524565009937	0.17387173041606502	0.101826724854356	0.168303703091138	0.509159521363295	0.41265371901073	null	0.24236096890624198	0.33851389321256703	0.33476697552401397
DBX2	0.214253197044283	0.0643859525174904	null	0.28857707074581107	0.897223219298197	0.610032640386533	0.9424453200730071	0.6994516185833061	0.501056129851602	null
DCAF1	0.9418334081664659	null	null	0.6762472317900021	0.492926207583428	0.0281478039676722	0.000797835566560101	0.0690063903146372	0.188745618234094	0.287269712985597
DCAF10	0.18800440889336803	null	null	0.8909600911062909	0.871277591909682	null	0.9687484723982019	0.9180875000065191	0.963475154827561	null
DCAF11	0.061849556151976	null	null	null	0.46742249907605604	null	null	null	0.10783570139314201	null
DCAF12	0.117126918634385	null	0.24047779927178198	0.8648789248512461	0.0415416509893285	null	0.24047779927178198	0.7761115200887659	0.9809615534448671	0.25271257490987
DCAF13	0.0441931532494544	null	0.7436195390543809	0.9937554385614571	0.862215240060433	0.878602286110142	0.679194594856655	0.704179488038328	0.8346613856534959	null
DCAF15	0.167579631053768	0.96095489816738	0.0988308632734958	0.5518665271826569	0.992973340396473	null	null	null	0.255336143269742	null
DCAF16	0.8363041260346981	0.214324540275907	0.197730950626368	0.0273063449421735	0.0976010297133019	0.570684525291691	0.238020945780131	0.13631515340889902	0.86314785281856	0.113633192510935
DCAF17	0.0555181695893714	0.965836086225297	0.199406512977929	0.266736296739607	0.0462482654042652	null	0.007352163693291841	0.20464925376454898	0.29002389669178696	null
DCAF4	0.448267702667039	0.302968527034795	0.4073952921362621	0.618459593485509	0.9322791266358019	0.38747989332353006	0.601855132973509	0.7484239860989399	0.449056989293736	0.553056272320344
DCAF4L1	0.826177199754029	0.44625945895302704	0.67292180583941	0.694807195142662	0.657712916609475	null	0.7041738806998509	0.7859232452361921	0.408434072521115	0.7081335960070642
DCAF4L2	0.556534939418671	0.280538757373474	0.7792573171048179	0.7792573171048179	0.152808446229413	null	0.8155882024457709	0.913940253207058	0.947333949596754	0.973891779147586
DCAF5	0.0599061490065398	0.64334802493772	0.541733653367962	0.588235856308323	0.357096687225952	null	0.623813723165048	0.535954891294031	0.958529524522928	0.176586079265826
DCAF6	0.351206464445273	0.547230293725173	null	0.6936474273089771	0.36198078431579	0.905459816862192	0.514831528042308	0.734248178807973	0.11537308452914301	null
DCAF7	0.13547422749465599	0.8350075247027801	0.37903055150644	0.374822532640644	0.8930122853685022	null	0.37903055150644	0.447458193823139	0.00397506320811003	0.243850522764447
DCAF8	0.1684285489807	0.9523404366680559	null	0.310694594750617	0.490941080111333	null	0.37220799558297096	null	0.420862778773944	null
DCAKD	0.885007091914976	0.262642461746205	0.7064276113688279	0.661589475569543	0.8842283065762461	0.328620482627824	0.600742005514334	0.9782946766670569	0.5537917133619671	null
DCANP1	0.249379946573451	0.609090208676485	null	0.7748074967809742	0.718544546735245	null	null	0.302015900276682	0.34533381514414196	null
DCBLD1	0.7900936534114771	null	0.310600222587073	0.8975090839608821	0.39079335925301	0.398184273957841	null	null	0.8941279495197659	null
DCBLD2	0.804097181287722	0.0666129015325164	0.738953644462975	0.461008627363497	0.25186471391958604	0.244264181533958	0.34421591341942603	0.970421492726162	0.146415320625934	0.45781645555009204
DCC	0.920988200999442	null	0.704092517919433	0.64327825953186	0.20229122243227501	null	0.7220828349607541	0.6701926281899561	0.0296991033908388	0.58224469996719
DCD	0.263794717497169	0.8815736207316222	null	null	0.178527934840918	null	null	0.8981949040423629	null	0.0564970877561981
DCDC1	0.00344101367966165	null	0.641747487100955	0.8305316682577629	0.168195800516335	0.32413940546528197	0.5919200894562839	0.744989605961775	0.544537375530629	0.5919200894562839
DCDC2	0.4944331683071429	0.34852878556422695	0.979761839707506	0.672765626629059	0.27639664505714195	0.21042209627092898	0.9492820659034409	0.0569563911538461	0.9063176213751859	null
DCDC2B	0.6900494998146222	null	null	0.41856719456986896	0.7625341336562149	0.83453140539969	null	0.315027424794162	0.449513016287454	null
DCDC2C	0.0337403375562453	0.0201701331195052	0.96243110661828	0.433758254001285	0.118333065347682	0.8544124209872809	null	0.311299608426187	0.10476865030785401	null
DCHS1	null	null	0.9607706804453249	0.174105267727154	0.48228868302285105	0.0820625755207388	null	0.573671299037114	0.7413152536523231	null
DCHS2	0.11486112656422999	null	0.39970665912073	0.440773456114193	0.11209951669116901	0.5903126339275799	null	null	0.0275011245485737	0.447017437452283
DCK	0.6045460422973721	0.4523584971234821	0.277215646611157	0.549731711147144	0.999524106562721	0.997175802252655	0.6805015290330839	0.604569687079386	0.237211842448559	0.637426769753465
DCLK1	0.8606236497628079	0.236208272637189	0.812723126680643	0.895996444339491	0.99713341534077	null	0.7872694054221429	0.538442371669701	0.133106904422867	0.756996661607402
DCLK2	0.531089745238039	0.605121794995788	0.873270323958973	0.9760540131074879	0.35805053746835	0.364913389935933	0.8141987183511379	0.9200640593846791	0.888460068097847	0.9335291765147901
DCLK3	0.4194568393357	0.170739022472232	null	0.425798866353476	0.16328962888853302	null	0.8289614521191708	0.14488877508992198	0.25141653257977603	0.0116147319126044
DCLRE1A	0.14284690825836802	0.39862570933984703	0.82416520413937	0.861466031210038	0.847983536948891	0.862076442589563	0.5831289639052161	0.913262459878689	0.773400964907351	0.127268548844474
DCLRE1B	0.477213189417508	0.6341414510268051	null	0.677146170089368	0.29105877036744	null	0.174741294057461	0.830926189109452	0.5243678114903789	null
DCLRE1C	0.23567548629885	null	0.223297428904357	0.609395094913044	0.368137591671265	0.7085219120593141	0.41263526435402403	0.784138224791095	0.31105255142217897	0.8337005267615228
DCN	0.533373647270998	0.00735729985332179	0.9136091171106919	0.22998089960162502	0.7047069606909371	null	0.7377701911239009	0.12647011945903902	null	0.391139962604067
DCP1A	0.0427507569681714	0.242159489569921	0.6098986005413239	0.0410870542800889	0.767475597311686	null	0.588250342328697	0.6381589689375721	0.9792401896977049	null
DCP1B	0.250664744569215	0.548012441961543	0.645681711783901	0.39199341911129	0.24701643612463198	null	null	null	0.228299985087265	null
DCP2	0.23340521146086604	null	0.414054888414774	0.0846914297551071	0.109126919814325	null	0.7163031181520949	0.326086223259285	0.293040567323824	0.596850142469813
DCPS	0.5405754732069911	null	0.49067892653929396	0.830755837140182	0.702576531518684	0.38565889423349603	0.491968514461199	0.5104221765472029	0.421724981020004	null
DCST1	0.5265910867878361	null	0.8910520966404609	0.600941186024207	0.64545716822617	null	0.838204079661639	0.975423022357563	0.601217660391645	null
DCST2	0.979743915919937	null	null	null	0.469316417923256	null	null	0.0071860715248937	0.49057560899644603	null
DCSTAMP	0.120391221811982	0.24127937264128	0.146964676763074	0.335495817255925	0.685004814881448	null	0.7714671018693091	0.0635384295397002	0.219926753023482	0.163489652236511
DCT	0.754641578995745	0.11829899881471001	0.0454912610692181	0.168481808496861	0.261254570146473	0.26377349244844395	0.63781886475281	0.543389719340591	0.409703649968141	0.309565697010385
DCTD	0.545674930618326	0.9230552674855369	0.5791598436853779	0.7149102279268779	0.45691155483124396	0.863220997805853	0.733331504136703	0.9722975341873891	0.9069432019756809	0.851281822921701
DCTN1	0.985411200144072	null	0.18039007336625698	0.0708147627816175	0.8441717632693291	0.056507025648342	0.157211962698091	0.165525485715529	0.175874494009169	null
DCTN2	0.72243753633028	null	0.514006220702293	0.242720764938598	0.538960501644034	0.31191918824748305	0.9897997709196891	0.0486697846240952	0.0147514978565422	0.717985131201598
DCTN3	0.373031867377783	0.211251540941519	0.25433166393258805	0.8547194350659292	0.0681554310672242	null	0.548914912134425	0.535693933963796	0.18889573219172	null
DCTN4	0.691546057528014	0.3972981268683521	0.480546450354553	0.33831305548936097	0.561095209743449	null	0.540235650281996	0.435064679038432	0.291724632599081	0.7772182029953609
DCTN5	0.3527892234804051	0.46615277137469396	0.468336921904177	0.214356014884042	0.5462466918266551	0.6216400482725419	0.9562337073119108	0.749330406983169	0.259860193013113	0.868035422170718
DCTN6	0.257150155989397	0.147142389783434	0.534411342094843	0.226806534099883	0.472701979178251	null	0.40423571945934494	0.262448696397163	0.757972530718203	null
DCTPP1	0.303988007140724	null	0.69507726922729	0.25102389718277696	0.563599327354725	0.9380422242220829	0.661675610283472	0.5594156580323211	0.29180285841907	null
DCUN1D1	0.24010003334707603	0.759193796348596	null	0.8903700488659879	null	null	0.6394632401647261	0.338241930550999	0.7118332425421371	0.106932025007577
DCUN1D2	0.6242440760659761	0.147673496745733	null	0.909969629212243	0.234506199462804	null	0.284394278818192	0.061491930532511	0.649939518428312	0.573814934432317
DCUN1D3	0.0412284392237543	null	0.42668214535837	0.618450833033552	0.260904157835184	0.18941702784992198	0.8004648689616529	0.61339451342213	null	null
DCUN1D4	0.0075058484667656095	0.128259459796215	0.43926089019361897	0.20263515613606603	0.551304281538746	0.24215238275909098	0.36941598952115506	0.515615639522103	0.984147369572069	0.72134946721884
DCUN1D5	0.48825193551072904	0.100121032587394	0.5144939304193661	0.762625291748332	0.25578733489864997	null	0.552820905293492	0.118842194938931	0.218914434123685	0.5533507395591569
DCXR	0.739922677738874	0.906766479448272	0.9013974118161421	0.865944320525771	0.582155628820587	0.209406921220185	0.7975100479827609	0.48388826748612	0.662491517876214	0.34173280757036306
DDA1	0.902839703655199	null	null	null	0.219905861732659	null	0.38657647519492405	0.715906783687885	0.813174512696747	null
DDAH1	0.7214369175817409	null	0.836065525740746	0.5436764753404071	0.779926580868404	0.9510643432741059	0.644043778664634	0.644043778664634	0.156422737820586	0.9748278890798691
DDAH2	0.0758445358432224	null	0.7372298728185741	0.249273255608988	0.899062629173289	null	null	null	0.967357889439139	null
DDB1	0.8323261640041	0.224517304167952	0.807042027129381	0.493777935775137	0.22028180785658102	0.9111804309974741	0.511568945769303	0.7364127398053131	0.587729076434511	null
DDB2	0.891160191769123	null	0.519626907721646	0.237216738582583	0.7312896182176079	null	0.519626907721646	0.237216738582583	0.258075585257819	0.7810383723113291
DDC	0.0905288178968697	null	0.695570044061251	0.0786196817955829	0.0902128072557584	0.111188373650725	0.500201203030427	0.135224964548384	0.0315711591930796	0.65929584573743
DDHD1	0.048045902113192	null	null	0.957258915228295	0.12679083089027698	null	0.0489804500894588	0.0302117894055669	0.24897729647176703	null
DDHD2	0.564468548770216	0.931947454345005	0.118444589287641	0.9298599645543539	0.30335426702906104	0.07725539294018902	null	null	0.0075429171401491	null
DDI1	0.8506363807879279	null	null	0.9935742475625591	0.7165064003912479	null	null	0.568018357417306	0.740500932449047	null
DDI2	0.7868340915811619	0.718160352187833	0.313116977112891	0.8801112492411329	0.950758609812717	null	0.313116977112891	0.977378832907414	0.549721849534648	0.5992698920709689
DDIAS	0.546037183469132	null	0.33077858753574396	0.7764720521093571	0.0272680474152598	null	0.61079089575282	0.43402363106424396	0.3938379832042871	null
DDIT3	0.0454680955933646	null	null	null	0.193227486325113	null	0.711991075138479	0.250913954211078	0.8251640549392091	null
DDIT4	0.11007722618187099	null	0.519335448267649	0.610453121883995	0.5667483247227989	null	0.49644151304184797	0.575138642728795	0.0298613319032844	0.8196897828233392
DDIT4L	null	null	0.675410670505864	0.521007435487952	0.7574466223877959	null	0.865018024836143	0.789878651615563	0.865018024836143	null
DDN	0.7155023464785041	null	null	0.32531569189175896	0.18027446053999802	0.808778355047799	0.304047098801338	0.24771477713117	0.48804519761713705	null
DDO	0.41934750620670197	0.9467988552771209	0.658608581413661	0.900634312899863	0.7855873854969971	0.38853019174217607	0.5596710109749351	0.5489919868507249	0.690070948463083	0.415918114796538
DDOST	0.75478754183464	null	0.9410460558574509	0.5621615953493679	0.16124054468325197	0.0778769974655591	0.434193280714954	0.789595024601271	0.5199513837906851	0.8409583915871741
DDR1	0.507008422014479	0.372463811110411	0.16468575155437498	0.567557296371952	0.39154214542533705	0.930018308099112	0.144983606819824	0.742443013306951	0.0351656715349185	0.406642855071802
DDR2	0.0734016605616421	0.8669489528935319	0.065444826725861	0.584544737188321	0.922812725355837	0.46442266427493795	0.0300090264117687	0.0605230798098986	0.983939627677019	0.0334275040724817
DDRGK1	0.773303680439129	0.9014224511760609	0.150651041143398	0.27207668590858897	0.32346698077375396	null	0.142938215584167	0.140829199620606	0.848324694841454	0.815621030751198
DDT	null	null	null	null	0.0844654454980337	0.7821542369380171	null	null	null	null
DDTL	0.509211090806237	null	null	null	0.0844654454980337	0.7821542369380171	null	null	0.592559242715961	null
DDX1	0.955693235791619	0.509110132116681	0.9939252228321349	0.9108330974854121	0.4229685063290589	0.33378118191175504	0.946281713781389	0.9633230571151971	0.48925110857810794	0.348372779311213
DDX10	0.894227432121478	0.0761674317910443	0.8512565700061321	0.580190422896894	0.371239031762314	0.63510740441934	0.469017568774996	0.404391397919539	0.8968202131564429	0.742487558669371
DDX11	0.243037460931859	0.738622814035895	0.0937638361144683	0.48283155099801794	0.6845032041475129	0.11390037374766901	0.0938986248651419	0.672408692753284	0.8626574829768141	null
DDX17	0.578387156007037	null	0.6762865885572441	0.701898606015906	0.23727369741124202	null	0.7763357151114408	0.7179250515316249	0.325316788469169	0.696797612535509
DDX18	0.7545879535085909	0.7791432428710009	0.547960937461238	0.410832018340619	0.29023918853328495	null	0.617567156572307	0.4212432369795921	0.9665991258299591	0.6839091139331012
DDX19A	0.346117379606053	0.658330240949781	null	0.950278673505297	0.496722699231706	null	0.0655264447070822	0.0655264447070822	0.821037125726487	null
DDX19B	0.105777185807824	null	0.650033412295504	0.46820680246954	0.447451810659803	null	0.436432162506768	0.00396595483651185	0.8602693576154742	null
DDX20	0.9740867740515641	0.0956689847800509	0.8694023932230219	0.892176264242603	0.234110011153327	0.8963956506179409	0.7613262729985699	0.960690837919851	0.581302208363301	null
DDX21	0.297738471750495	0.072798632240998	0.497038303379483	0.690942529811237	0.7283165885125141	null	0.497038303379483	0.387786412860355	0.625078917147947	0.153684877081895
DDX23	0.867170381184044	0.0313437133900051	0.5516391156257701	0.716208925455559	0.9626015858154351	null	0.5516391156257701	0.992956199216354	0.106122816305447	0.9669658927500779
DDX24	0.728288188478567	null	0.64699961176864	0.819302058460409	0.9559572720118872	null	null	null	0.383062236040818	null
DDX25	0.9445045762140821	0.904103689590231	0.686611791015405	0.401135527045063	0.47503583811475897	0.18788724658195605	0.356533851444432	0.722572135774221	0.0853938519263153	null
DDX27	0.539740836182639	null	0.5244216849732171	0.0444655609858843	0.9874315329012421	0.479610860134807	0.205280856044925	0.312085236248424	0.771004689356044	0.19002907912643
DDX28	0.9326775933626609	null	null	0.9616735137138259	0.694257626832241	0.0675381238717843	0.41585353904069605	0.718341060783307	0.874604594401878	null
DDX31	0.856148403247954	0.872811647990682	0.578892687071813	0.38671663280955004	0.673478890119159	0.8777599509068009	0.7639946418174741	0.0982031484768492	0.18350872558918105	null
DDX39A	0.876202328509513	null	0.40716843850454904	0.8913909848052791	0.150052432015754	null	0.40577930551094604	0.903281923666465	0.953353082652359	0.36198901019815705
DDX39B	0.8109958980769729	null	0.7900248663113659	0.815760935188957	0.0905312060616577	null	null	null	0.24393732222648398	null
DDX4	0.465251557545396	0.30223713860117896	0.39493369972715997	0.47588788312399605	0.391622213607266	null	0.642297446822022	0.921590151702942	0.775964086965463	0.7681959893870419
DDX41	0.161695077114399	null	0.0651731524797912	0.179925329104762	0.00018144927581731398	0.8112826536135459	0.0812528518211586	0.309520351759394	0.223307991914423	0.203696670375362
DDX42	0.7558146146004779	0.7808762605428671	0.396137172561384	0.157857774087481	0.908171402343144	null	0.34082469648603	0.8777713014330241	0.7290904261161091	null
DDX43	0.268058014769085	null	null	0.582966749556933	0.0131782930787627	null	0.201276903999141	0.24631732708330803	0.32036341602069607	null
DDX46	0.655065927954415	null	0.8253150099348471	0.45987761877978495	0.5515820817484279	0.0132710482067007	0.7872218790018009	0.54206049602159	0.393859567700645	0.5231244975980399
DDX47	null	0.908935798899158	0.14926093459384	0.26530740613533	0.7423826367331751	0.818053932250298	null	0.419298926951337	0.7221486526439771	null
DDX49	0.8513728291330509	null	0.0685721636891135	0.936041700411777	0.386972198686025	0.541697200546894	0.0547709045354402	0.51023154925803	0.0870222554391843	null
DDX5	0.745393107967815	0.204506647581598	0.0933682837055642	0.23693742336233198	0.155849298168928	0.822921371993732	0.10506493335781	0.35998830688906697	0.537633593313868	null
DDX50	0.544052066886915	0.6712764848332211	0.5857790908733871	0.314904286476793	0.8684524548121609	null	0.566826721289861	0.558214010307577	0.39439599682510207	null
DDX51	0.156626724779638	0.8821640013065329	0.402803292583317	0.457281818690435	0.28034265937333397	0.5860116513902801	null	null	0.439236212791174	0.24543684303065502
DDX52	0.525628881645797	null	0.541406892186693	0.589241009293581	0.9689602324813491	0.9492724366215931	0.4069741014892361	0.566388364557009	0.436383055965391	null
DDX54	0.9748683610903579	null	null	0.898641534648033	0.19408060243147698	0.398400845071504	0.835860995424609	0.923619310373096	0.8312919113909281	null
DDX55	0.829447129159115	null	0.8413868637713959	0.322000080081297	0.838512872470019	0.825313416206185	0.9529063970169699	0.625996526456496	0.39127006146157206	0.8294691076174121
DDX56	0.7009665756568859	0.8651915788076371	0.6532272459573061	0.0128918695478355	0.10161528045083301	0.00665436946461861	0.610384991119014	0.14746152880980498	0.38301275499159604	0.35244478952752895
DDX58	0.237207051690837	0.440220840437252	0.7899956208371469	0.760173121011563	0.783719241150073	null	null	null	0.580217637840486	0.0712167139578043
DDX59	0.103765304210173	0.6039316878929829	0.0876777462763032	0.762138681190878	0.614388890138114	0.42600452171637393	0.0075246934113266705	0.0054526412440320015	0.8050864578640041	null
DDX6	0.29294563021969605	null	0.9476364053893229	0.675358211627984	0.20668547585056699	0.0738398951152448	0.999319423449793	0.6643010749717939	0.9452172198736221	null
DDX60	0.10017064495833401	0.8511375608310899	0.294951649107651	0.6008227549822889	0.13276659256734	0.6073919529633339	0.303986871546678	0.50506330218423	0.8488297048861652	0.564521249854444
DDX60L	0.7766852322169641	0.607562734463314	0.830213010345172	0.0298879356542689	0.458022396224371	0.646285406550319	0.8061169985546229	0.967322943038751	0.7372437975568509	0.144992557302156
DEAF1	0.11575784566942901	0.544440156734356	null	null	0.204740418318404	0.429074764574991	0.592185495714623	0.477432559330993	0.48014690975075797	null
DEC1	null	null	0.246584487485194	0.3914940566332629	0.081863847888647	0.539148059225799	null	null	0.2851375271805	null
DECR1	0.6936479275273291	0.9094884639505542	null	0.8361429943580281	0.18383448029007998	0.7347770750442151	0.7778014634983241	0.9760660287282049	0.821562476701784	null
DECR2	0.177031087863995	0.5844011134434649	0.46371019365251703	0.474352551378484	0.158737137270221	0.119765579018697	null	null	0.0543510731396575	null
DEDD	0.9455281382615341	null	0.107400283660699	0.16853072526158702	null	null	0.11491244892935	0.167571655915721	0.260536641720915	0.280671504852834
DEDD2	0.153861779790857	0.0612268265112903	null	null	0.11964132569484401	null	0.872291357091188	0.764415224233311	0.433603838114734	null
DEF6	0.712195045533956	0.19754930033324902	0.122991425996211	0.347793088157593	0.78518427840186	0.9127847694845059	0.14523004973928302	0.12645476229771302	0.268155209682153	0.198125104301087
DEF8	0.753717900078092	0.23174086629822102	0.47647972200758004	0.135215343711596	0.9850294067794109	null	null	0.0702792903791225	0.640809445148856	0.9805259846506409
DEFA1	null	null	null	null	null	null	null	null	null	0.0935428714873245
DEFA3	0.29522773356604104	0.787907647633234	null	null	null	null	null	null	null	0.9738095926369399
DEFA4	0.5358065932064551	0.47489860394966105	null	null	0.594244352312424	0.540315036514322	null	null	null	0.062341950144170995
DEFA5	0.45020929667847603	0.53563669425106	0.579463440425953	0.569112924073162	0.574917118640355	null	0.8807642591336179	0.13775486192822597	null	0.0179200817348549
DEFA6	0.35343344735401205	0.789869547163495	0.958495277995022	null	0.681250689576476	null	null	null	0.486090576109585	0.637919694036099
DEFB1	null	null	0.41620573912336895	0.505837162485956	0.0247466871054842	null	null	null	null	null
DEFB103A	null	0.680837427392606	null	null	null	null	null	null	null	null
DEFB104A	null	null	null	null	null	null	null	null	null	0.0482127194429618
DEFB104B	null	0.765127917731525	null	null	null	null	null	null	null	null
DEFB105A	null	0.367893191925618	null	null	0.468944623816984	null	null	null	null	0.8411989913841021
DEFB105B	null	null	null	null	null	null	null	null	null	0.4163001235622171
DEFB106A	null	0.329688330708115	null	null	null	null	null	null	null	0.91221652808088
DEFB106B	null	0.892415485879965	null	null	null	null	null	null	null	0.416300123562216
DEFB107A	null	null	null	null	null	null	null	null	null	0.7528424522014471
DEFB108B	null	0.822604253090928	null	null	0.9007822969336079	null	null	0.0031526395689514	null	0.0431434169529025
DEFB110	0.0596357953678128	0.912059610291072	null	0.9336440014449051	0.30637660119201	null	null	0.520045249248633	null	0.49710103458030297
DEFB112	0.565621115996451	0.857816517072144	null	0.529574191626881	0.9949806933455071	0.971869546006297	0.37004434757146204	0.0873066238696123	null	0.823601098489703
DEFB113	null	0.00259587261517802	null	0.905036142855471	0.639745944627808	null	null	0.779237756555423	null	0.792713615482793
DEFB114	0.7132147566957121	0.579534301778458	null	null	0.456377487616764	null	null	0.8600327533430201	null	0.329066863575919
DEFB115	null	0.7476847955308481	null	null	0.528274432336999	null	null	0.841857269934956	0.27034392108484	0.25219151293188197
DEFB116	null	0.207332251349987	null	0.5027167597359721	0.34338103478671805	null	null	null	0.776908981492967	0.542013310096027
DEFB118	0.8436763529012091	0.887313176338043	0.563075653494631	0.563075653494631	0.8634248652677231	null	0.563075653494631	0.676197350031438	0.637298335853265	0.0296883742641973
DEFB119	0.339240878806419	0.127353518527562	0.8272008173034521	0.8272008173034521	0.959930065671254	0.986584587620615	0.8272008173034521	0.792441341539164	0.27190015984320803	0.414304087838777
DEFB121	null	0.459853841382861	null	0.00151444246988819	0.931389410447213	null	0.8992654835614	0.25635943218345897	null	0.194587181219385
DEFB123	null	0.0561885777734027	null	0.380009019509897	0.78609053115688	null	0.429971474443171	0.551341188552027	null	0.579168785909407
DEFB124	null	0.23816727997139897	0.751144622753239	0.497495761009361	0.293479368699341	null	null	0.558103360310289	null	0.0270532020511984
DEFB125	null	0.569809373471242	null	null	0.9300161073049459	null	0.5148326937715271	0.9780477676895281	0.0797756635270679	0.717072198112102
DEFB126	null	0.257879247074968	null	null	0.618697653418926	null	0.95580169367427	0.825188805663836	0.277064608028089	0.61815903214257
DEFB127	0.10264192599671601	0.0614685145110345	null	null	null	null	0.28627432635755296	0.35934341744707204	null	0.17233680899175902
DEFB128	null	0.8125212860920759	null	0.219979129164563	0.733623500539793	null	null	0.729683619268543	null	0.99527231161404
DEFB129	0.6371263954363421	0.575723237859663	0.977999522825481	0.49449728764949796	0.503227800952838	null	0.7879901041975859	0.254882754401836	0.425601851161969	0.22128891861646696
DEFB130A	null	null	null	null	null	null	null	null	null	0.659322963646063
DEFB131A	null	0.40883753956713603	0.688733842935555	0.688733842935555	0.17423740143341798	null	0.7405804460737639	0.372826053957584	0.40257034869899	0.550452698800045
DEFB132	0.517961561934815	0.8774023470977821	null	null	0.260865529619703	null	0.231777253545998	0.3259744608419	0.49267944984958595	0.33549764645935604
DEFB133	null	0.878488557415127	null	null	0.30776842287270195	null	null	0.9411085599557809	0.339027296090889	0.9089716424507421
DEFB134	0.00045216734126585196	0.561612468386285	null	null	0.0117323252730102	null	null	null	null	0.47545564008415603
DEFB135	null	0.28685030272121104	null	0.5941401426530071	0.18871294094420102	null	null	null	null	0.853661766915963
DEFB136	null	0.590297930110863	null	null	0.939864710689088	null	null	null	0.964094478514356	0.751510774956953
DEFB4A	0.858495410761325	null	null	null	0.0324536961200732	null	null	null	0.166569886130103	null
DEFB4B	0.196258338066707	0.0374188717823072	null	null	null	null	null	null	null	0.10244113720777699
DEGS1	0.978835285535277	0.6507120609539351	0.94865103577142	0.956565335474311	0.976194606290603	null	0.41955894656563	0.479733392871992	0.773396515824056	0.25387249526136
DEGS2	0.892423343014872	null	0.330527373762783	0.33694512485757	0.677524217648894	null	0.606174669737614	0.9027733891703279	0.432740270209011	0.8091089476480441
DEK	0.214960370997755	null	0.00166626383122082	0.616578967504959	0.5672852180143749	null	0.0301930791858721	0.12329720820348	0.3776396558517029	0.0901465822681754
DELE1	0.135560323146897	0.341001467419384	null	null	0.882561455020872	0.950334643345664	0.5065012264411539	0.0253326165109574	0.225842646100864	0.00317150996916804
DENND1A	0.7532848417854651	null	0.811032344427099	0.0696052450349691	0.0955902038638483	null	0.6820651257183461	0.784282189754747	0.4299884595857679	0.9048024916401991
DENND1B	0.969656130531242	0.9530304168465601	0.450870958453795	0.8154209074421379	0.5062049845405929	null	0.6919669251692789	0.757405253843239	0.0780442701004921	0.8236512310181651
DENND1C	0.5819429364835289	null	0.812314299373064	0.10477378752208501	0.184082661761053	null	0.45350505149996007	0.860085789237766	0.6201004881497839	0.9785808887619171
DENND2A	0.885013429997768	0.895006771574816	0.9014084369237271	0.9384595632013158	0.397980204621246	null	0.929947396825736	0.8277033550875491	0.6428327400558671	null
DENND2C	0.6118974012293511	0.24203662394908498	0.23019962072826103	0.16453105565148002	0.391708664648872	0.18274797080388397	0.239102716040276	0.184647718717406	0.743983356387244	0.386578501568928
DENND2D	0.12362361272514999	null	0.74363147640451	0.9862916406358171	0.982327627552105	null	0.67876484744276	0.60443232478735	0.7276623374591659	null
DENND3	0.6256097527040351	0.854385161642482	0.29501199937105105	0.274228064877112	0.709073910258088	null	0.41756490715247796	0.886332134423047	0.5707436552313221	0.7728169340180129
DENND4A	0.00452367026687517	null	0.970024532730046	0.715538861359975	0.00963362591661743	null	0.909239742082291	0.507163719841734	0.316120390127583	0.6327044680075931
DENND4B	0.19321894167475898	null	0.299160165829979	0.300394903817537	0.83159358883567	null	0.275386322772229	0.26836978390460603	0.48091695988048905	null
DENND4C	0.0510967657331367	0.119841312586294	0.426193480642529	0.8321590746475049	0.4028408847515129	0.24627370250868	0.7533645234097021	0.7359385408896599	0.35405550637794203	0.8366119836797901
DENND5A	0.103449461475946	0.926499187701875	0.424506686536624	0.7743340265892379	0.11544735479032402	0.3618613081063689	0.22580740307913602	0.15141831441735298	0.117795931291937	0.9029244242552671
DENND5B	0.14157056099267198	0.9758763689471089	0.11632501708919099	0.219335724412008	0.0826434796997721	null	0.115132351836489	0.113784080403354	0.8527211362384071	null
DENND6A	0.289239896674638	0.118703158313444	null	0.823821181665518	0.15809349702772302	0.8432913799852509	0.7603931299785179	0.19578966002592602	0.792096971287976	0.984681174064778
DENND6B	0.5011008513769041	0.6471779851560079	0.9854051874968629	0.671158018837244	0.22096805723008103	0.627872719460841	0.33067654514849604	0.0776731054938715	0.423019184433905	0.6955202153286021
DENR	0.7905027734900371	0.7392446981974891	0.6485608235403559	0.721094842447177	0.23307172456978303	null	0.319436477842988	0.37778415028833	null	0.552882331378
DEPDC1	0.9624817252624421	0.660387232860484	null	null	0.632846650782375	0.23203624638834303	0.568161406117841	0.32771644636698605	0.5346316293494079	null
DEPDC1B	0.131288205163021	0.33871066570584996	0.17786834237744897	0.15509462616707098	0.526259351756334	null	null	0.766867642299836	0.0567705919883155	null
DEPDC4	0.619874840083527	null	null	null	0.116632379314845	0.23817037534915197	0.8799448206199159	0.891168064144778	0.175396927830229	null
DEPDC5	0.117514444404578	null	0.438070579795231	0.0425220420242645	0.0791839949707748	null	0.46189033193280293	0.47728133989346205	0.394264453001289	0.339775593594667
DEPDC7	0.21629303879546502	0.0668405571990427	0.146225074767271	0.138818904758483	0.109247141050276	0.41488401985374895	0.146225074767271	0.128169502436535	0.5557223179873929	0.17882581462437
DEPP1	0.444843101213717	null	0.899082832917375	0.9135256418976	0.243513824109452	null	0.5728851404187161	0.704749112386173	null	null
DEPTOR	0.255160313375479	0.462848290483457	0.746813040573861	0.309481496776893	0.691873320268559	null	null	0.37411871331574	0.629218153201734	null
DERA	0.0169769782744564	0.58113052973659	0.7484345601860259	0.796900316289739	0.25044605236749695	0.991149250692855	0.6017151769009449	0.70827093558983	0.699703645206251	0.492820036748204
DERL1	null	null	0.40895399126239096	0.7558152162666241	0.5813895960087809	null	0.962625446394992	0.6947645916603801	null	null
DERL2	0.471867216468654	0.36014464250725003	0.6169333766401031	0.657278110507966	0.927174471463747	0.46117171171843496	0.42867064970875	0.346199371787225	0.17612768079338603	null
DERL3	0.977835750098663	null	0.8443616450918471	0.227145469948257	0.12052770188734699	0.0847651351237058	null	null	0.8590633994849292	0.9944494870326529
DES	0.41254460328440296	null	0.9481541405533779	0.4166647585249121	0.5385164311217501	0.682143804495124	0.978378111304067	0.6255792337798051	0.938528019378512	0.598775328693878
DESI1	0.35416361510165795	0.569121351490001	0.0606002412005086	0.0843710903623145	0.988541341864828	null	0.286357789543901	0.34899212111044503	0.00116171898972484	0.526498823363659
DESI2	0.398812605768166	0.17843962008113	0.940164214341379	0.5794935364151651	null	null	0.9325778136025591	0.37792563409781893	0.8464831305343291	0.829499613321454
DET1	0.554020086678036	null	0.639823984726817	0.7474212990822579	0.0935820320910653	null	0.682312174343233	0.720230112657193	0.7245795626995981	0.226039565868285
DEUP1	0.15272278040751097	0.8758206660289541	0.15992245373673902	0.160247007134133	0.8380932040919599	null	0.18828042089382196	0.24140865527707397	0.22302822127245497	0.120517728361621
DEXI	0.785029534319939	null	null	0.0857701106386197	0.6372811521631719	null	0.6682874140400981	0.0931339731875483	null	null
DFFA	0.9893560869125241	0.0812304452366442	0.20708652313139103	0.785640267551585	0.7759346277094721	null	0.12119198686270699	0.427634080623157	0.380425175873008	0.45918474881253296
DFFB	0.0693439046172223	0.937808117022334	0.262666027081971	0.0986659411876563	0.61137513416817	0.9193502961137259	0.0773928362479553	0.426956936075603	0.20657778163083	null
DGAT1	0.277461037062115	null	0.926523379152962	0.0539339286370082	0.831452946205067	0.15363526917468398	null	null	0.22279416510272498	0.923675887797118
DGAT2	0.7728401490415401	null	0.631648047020048	0.684471023837603	0.67763846288276	null	0.7275085242115329	0.9297950815926629	0.33796751096700495	null
DGCR2	0.17920491862082102	0.9617438212476601	0.667360481001345	0.876028558236809	0.39131870000223207	0.501534304144069	null	0.809657916599129	0.9749352626382959	null
DGCR6	null	null	null	0.9777309784010358	null	null	null	null	null	null
DGCR6L	0.0582649953745867	0.146582288269919	0.0759027809422436	0.0500853409905349	0.0700282898267208	null	0.0663207580118154	0.0185868957842443	null	0.191041971019198
DGCR8	0.0693657974991995	null	0.31968015716846304	0.34962908707569895	0.8917814887916501	null	0.6570922082252889	0.159975193853236	0.407666635080802	0.42884372841700896
DGKA	0.42251474416327794	null	0.28313654541312605	0.578736032485907	0.6525765428369921	0.7354517089553619	0.12392499162683199	0.545890606206582	0.640477609989977	null
DGKB	0.0037191370529250397	0.600547525845543	0.18831178458081801	0.0501389614546379	0.8933532061849441	null	0.814669773213744	0.822315298564998	0.95257191757908	0.354248888950188
DGKD	0.5941195486313621	0.6507680046128671	0.33073249295641305	0.537126945556492	0.9607193025494141	0.966894437908937	0.10806380067233899	0.24115993048268697	0.651765033171838	0.15632758301014
DGKE	0.625490294284251	null	0.286412066372279	0.47464909827685403	0.0575720108444038	0.0198144794505261	0.031090599740065002	0.0811725355649995	0.839290306731312	0.962070562244567
DGKG	0.605747449469472	0.9762873586509879	0.930570768816535	0.65332873025506	0.416122230523551	0.573958811966656	0.926589427315048	0.601153029980119	0.7374434805551771	0.326323687622615
DGKH	0.783947913126469	0.171244481813495	0.456080147907136	0.24439454262844298	0.8843470034295421	0.9210031066944301	0.456080147907136	0.419571857042555	0.4020831859232	0.232654527817969
DGKI	0.322747125457406	0.8393761115907701	0.883872393094426	0.28043230434394	0.0133538611235196	0.0048085233074096605	0.5279286977365399	0.223162994782903	0.00341578573360379	0.6757125767651899
DGKQ	0.898080344067197	0.37587172628382604	0.419883531267455	0.38820055580849394	0.664488132717075	0.532699946964705	null	0.948268782780579	0.244917532104042	null
DGKZ	0.49613283469632496	null	0.0748292213273438	0.628090262323146	0.512802371124779	0.803012811368465	0.743809433820894	0.99802933442571	0.718965204948525	0.99427399574444
DGLUCY	0.528648885312925	0.10549894037258399	0.9873535484264141	0.6783190902085151	0.882703129109238	0.226216428741258	0.5690395210945229	0.46780095643347497	0.0595448214314158	null
DGUOK	0.8502074002265709	null	0.7879872954181959	0.509026861540285	0.9953573215118499	0.995003461376972	0.258738071203197	0.143305675107884	0.7756340209086969	0.0760542496287668
DHCR24	0.468843499644127	0.942560422848033	null	0.104017007132375	0.11277734413386502	0.166491099841404	0.329659152700743	0.8592593892576399	0.299189534369817	null
DHCR7	0.779738542235839	0.178347243045972	null	null	0.952220554050443	0.773972856911425	0.6564376811436179	0.640821808153199	0.840246878825825	null
DHDDS	0.562722405113541	null	0.9042151162412791	0.13271987505730498	0.356818120936452	0.0769077395738176	0.9868859999465491	0.641223349548605	0.8913463358083961	0.729708321068005
DHDH	0.0689058064733046	0.17926335956227302	0.031439659327676006	0.0356011508481064	0.5776195065856329	0.048736911606245006	0.031439659327676006	0.0344679325205148	0.29640596900625105	0.0659704338052277
DHFR	0.10324192575713399	0.00128862766866866	0.0382746198269377	0.0720164365624452	0.316067504017268	null	0.0761505731077995	0.22519022543532996	0.0367398337102738	null
DHFR2	0.5550027854843891	0.6908517582594781	0.356802000109872	0.2147866249957	0.23216360179753198	0.334180226518646	0.325750241670141	0.232429838224698	0.7394518086892871	null
DHH	0.296408601711922	0.7049434200282779	0.9142893190623159	0.8073041620297441	0.235851134289299	0.235851134289299	0.18405350865888398	0.600945482613905	0.0143426855002347	0.995684096376075
DHODH	0.925320896363861	0.925798824419722	0.560676130972169	0.9364699067704789	0.683592697748455	0.529242834115061	0.560676130972169	0.872061951122185	0.5351824251306729	0.17356830033790197
DHPS	0.00478684291225395	null	0.484848934738349	0.00478980060757461	0.494719302551802	0.35005683013074895	0.648193692015384	0.7474775811767378	0.275825680231285	null
DHRS1	0.24082804441784803	null	0.345900126141218	0.352648678613396	0.8502675102968851	0.51886705560235	null	null	0.497907274304438	null
DHRS11	0.7907240232431372	null	0.908706967217405	0.42237352168602504	0.195952436568125	0.194901113533121	null	null	0.326837862136648	0.679786565834645
DHRS12	0.263870717526915	null	0.527058226096141	0.721193484469649	0.33662906051002	null	null	null	0.13644547008518598	null
DHRS13	0.925069936599945	null	0.6832632852770769	0.971417893086789	0.23087347958720497	0.7367038835243599	0.776868311644633	0.9110376769326909	0.874061031463494	0.220878050801439
DHRS2	0.396729459698947	0.0991160415711183	0.9619770690295508	0.978382509480433	0.7595644837751999	null	null	0.6862567206003609	0.311493412031111	0.28743805442546194
DHRS3	0.42279134729329293	0.322210477877913	0.11790070018844001	0.469957952836916	0.23095063720209	0.475961703150825	0.459574573849216	0.442177129521005	0.8365377098269291	null
DHRS4	null	null	0.36507619526447793	0.20005017272075698	0.9075570313144431	0.9916014382300891	null	null	0.35257346027924896	null
DHRS4L2	null	null	0.0947829463388747	0.422565834110339	0.346667716873887	0.323112481779541	null	null	0.9044602112990171	null
DHRS7	0.994599920771308	null	0.959925513936789	0.26846711905117104	0.921425796665257	0.8306156059699659	null	0.9237025565044409	0.8730333226998229	0.9210103167357651
DHRS7B	0.371936145488133	0.853817904902433	0.6769694493014611	0.5737216545464461	0.8858676880654549	0.32052070743075894	null	0.7948340870545301	0.122628226075197	0.5978934971076011
DHRS7C	null	null	0.6833129196687641	0.0086172024596729	0.5541535934109661	0.551519643475124	null	null	0.11822429751402301	null
DHRS9	0.8918645611726509	0.6171141532631601	0.9964625264784891	0.12566108119833802	0.5751014839172629	0.59075744636578	0.899727784780358	0.960813308900096	0.8606531927454939	0.680040765662643
DHTKD1	0.296684148065852	0.785037705538961	0.5622942578836	0.342854640213708	0.725084505271257	0.18923734161029898	0.5622942578836	0.31917209433777	0.5562397125943691	0.16688055385606698
DHX15	0.50040003154129	0.607244289709266	0.5437723239415531	0.122205793805233	0.0133346585035544	null	0.46161199756663596	0.0491050478702837	0.169831592960511	0.0386466295293385
DHX16	0.590442862367552	null	0.460437207099749	0.469692904826367	0.228086361657895	0.0958471072379221	null	null	0.6680890857868411	0.6498554083699929
DHX29	0.807465196861452	null	null	0.376152801865687	0.515469301279345	0.7873134558562359	0.11153819929266401	0.151326177058389	0.909068738514086	0.10696129655760199
DHX30	0.8603536913027741	0.0664169228059601	0.5559101706707739	0.6877993432513779	0.286322012072223	null	0.566879871780813	0.5783246918634251	0.8324286272293571	0.895601923195419
DHX32	0.0509471407225951	null	0.262154079795033	0.9185592578816579	0.621822384229612	null	0.0387387511430741	0.304937816781484	0.570767130526016	0.110404415226782
DHX33	0.816237837993903	null	0.334596307270322	0.532774227063326	0.827724656403019	0.9932516253735421	0.34579039689070895	0.6424990015938421	0.8890955867550648	0.3358238416652
DHX34	0.238180161125325	0.0850746844412096	0.174429081612546	0.12810479474767097	0.8334246877299369	0.28987914406640897	0.11786655350682901	0.142933172040365	0.121193419446873	0.25927592516645
DHX35	0.722432021715445	0.222351000656498	0.964277536339085	0.00563289448483673	0.0547720782591608	0.742911619193385	0.9510158838514421	0.103934331720328	0.885940038394507	0.662774869425158
DHX36	0.594046726049805	0.8859778585151992	0.568467768875121	0.955174549365606	0.168195250629558	0.112313002757733	null	null	0.5129037176712741	0.97020531879002
DHX37	0.0310035804095139	0.0411797156777982	0.857163914313162	0.0640753011598231	0.516382778930907	null	0.877347249787937	0.40721797345664595	0.25471638997774104	0.560602205694563
DHX38	0.9549271158557329	null	0.580987515036927	0.11585080950837501	0.94945025519811	0.161371258393244	0.973331327723337	0.5677541683606229	0.0123190231094181	null
DHX40	0.0357165085115908	0.8411318518748749	0.337378429803987	0.179721662609208	0.0989207315621712	null	0.40188216997603604	0.18445383146632602	0.25955927334514606	0.311651551597669
DHX57	0.657706934985669	0.469863817322497	0.7220370775399501	0.440953202996234	0.805184890417803	0.863655793487822	0.30021584385859496	0.626141898473362	0.9252211744599951	null
DHX58	0.682133373761547	0.5170941649798521	0.9286806411200409	0.534891293296041	0.41256333194518396	0.932081895481114	0.8415071297547929	0.859778601049865	0.9024575680282231	null
DHX8	0.297822472741287	0.374609893654698	0.6319501872670961	0.9438827452846791	0.6035006323010029	0.0742818973830803	0.5294761016833089	0.15591575641593	0.0246407728218919	0.993459264024268
DHX9	0.538040739829267	0.98575697184025	0.172245063932601	0.7998565365295359	0.87923808563283	null	0.843086613054325	0.9876617194145011	0.987910046647347	null
DIABLO	0.999412638568234	null	null	0.292478045062656	0.28994626504043197	0.109705897515576	0.999544862886027	0.958254819544131	0.14404226649753002	null
DIAPH1	0.981915726334489	0.415708471901492	0.509973474119446	0.426187327866547	0.16331952024050198	0.99395069579386	0.39831094967876896	0.140332971072807	0.274729595408458	null
DIAPH3	0.9805304309053672	0.0306931817520861	0.486351458751918	0.15902153647610098	0.299218366525479	0.626039337803811	0.43369564120333903	0.388866835699215	0.798730851094586	0.45692083184396604
DICER1	0.18281817668662	0.693582681066346	0.00737537718024162	0.00977363623022542	0.780342220210924	0.8838927677951931	0.0282950422001413	0.0103851710688884	0.58753879492986	null
DIDO1	0.6729095713061429	0.9908795648349391	0.49737116047293395	0.758584091944928	0.330713733306991	0.108119394354106	0.36153072782567797	0.336244784143764	0.667306761624949	0.389478597029306
DIMT1	0.9480778475049271	null	0.9034514015928119	0.9687348606714059	0.705323474011231	0.514178310452577	0.7907386265140441	0.8808468595862271	null	0.7198570227667821
DIO1	0.50791699513327	0.858911510836328	0.920065682086727	0.419647554011573	0.7925382092743941	null	null	0.7762677143346509	null	0.43993366961277797
DIO2	0.234651749646	0.540193289767134	0.644332009398815	0.266716307896866	0.16474018621019001	null	0.518057849626586	0.24839475066769198	0.541292372747473	null
DIO3	0.0264541163691007	0.895981237207001	null	null	null	null	0.0459973866967698	0.0215962509351548	null	0.0118764621045555
DIP2A	0.812898410947805	0.820065599522192	0.224690871103865	0.642631102016296	0.436573969577002	0.9719307152553449	0.21858036605379605	0.756945362676024	0.338768858217057	0.0833070481996248
DIP2B	0.6247674933773499	0.518737726915985	0.783919233986201	0.7782834994539659	0.41641907614985496	null	0.6864778120980329	0.7952260338685991	0.478635165498136	0.733534505852336
DIP2C	0.975147368435174	0.685594486995323	0.6145164563197739	0.0777057599812699	0.962332706045236	null	0.9828949102007429	0.341868588538831	0.46847423795651505	0.980443623684877
DIRAS1	0.229631227910988	0.9057081591264409	0.704148010531697	0.565752359754468	0.773124131224785	null	null	0.40319140640887796	0.20093372126783804	null
DIRAS2	0.28568385391893497	0.507704624326548	0.385049245402294	0.47484967567697206	null	null	0.383187793932425	0.8301208395911	null	0.632423465683932
DIRAS3	null	null	0.7499240456299059	0.6769884258311939	0.5053531101911439	null	null	null	null	null
DIRC1	null	null	null	0.383631500850598	0.42058592345273205	null	null	null	0.0239245925626634	null
DIRC2	null	null	0.740156195067752	0.792825412667959	0.362293836738539	null	null	null	0.96592469885303	null
DIS3	0.379699849472567	null	null	0.30712036393367603	0.36409194033850106	0.500735103574236	0.45374293173328206	0.391337848000636	0.71707348690879	null
DIS3L	0.13362147047831802	0.681294808948802	0.20112166181150698	0.108293070291975	0.198130548137908	0.784207376880143	0.528310837243243	0.8733764400850259	0.6916957695938579	null
DIS3L2	0.291962089571074	0.0557744201255425	0.18691643659798	0.0831842848152906	0.664281304320947	null	0.45530362778617406	0.0716419043551839	0.0611687994711647	0.25656927314981404
DISC1	0.646342763711557	0.717197294695619	0.7602331257565959	0.6630936558708139	0.443708696385808	0.0431672244579517	0.420621675456508	0.486686384638354	0.152874516561415	null
DISP1	null	0.606423576398156	0.8171941153035509	0.30726682048257203	0.742796784446095	0.177198901714186	null	null	0.5920785353162471	null
DISP2	0.31424427630596197	0.33503890333618797	0.364828996603882	0.7920316384632191	0.0406772506023043	0.848202911294015	0.364828996603882	0.5679412259609711	0.40424871336225604	0.855820746168536
DISP3	0.858410424897365	0.33624565958931396	0.724011273361633	0.979091740943158	0.702846998542716	0.23607504113024302	0.8708990661822259	0.937622834805288	0.0230480697659546	0.8493518609051921
DIXDC1	0.311655019347758	0.329395529184092	0.190262182780811	0.435105683062253	0.426276046875076	0.113655300141033	0.7980359263034642	0.6515708570536011	0.79668106306945	null
DKK1	0.29220455175334004	0.17667189494456698	0.38498012673661797	0.257049634330418	0.1147085861258	null	0.20750048588367997	0.0829324049510181	0.314951187552248	null
DKK2	0.03545871786891299	null	0.843681981812263	0.9245817999469259	0.0950037201276985	null	null	0.0673335485105133	0.10801502848189501	null
DKK3	0.87326948811542	0.6758054228395021	0.226385987324531	0.214918537300138	0.40999893522760794	null	0.100100156821205	0.29926606534559	0.46991390454588794	0.15374640658650301
DKK4	0.5406927406819171	0.5185764611271679	0.16857000659107302	0.17123627448382697	0.400790580220575	null	null	0.602554059212699	0.9360704466094009	0.24849219695657102
DKKL1	0.729855160817223	null	0.359132892609206	0.3977047141735429	0.728442654141388	0.521202332729298	0.774497476177792	0.601256223753811	0.853972984577925	null
DLAT	0.787912686315676	null	0.41562656892988303	0.30051689854998803	0.610620385972354	null	0.41562656892988303	0.264435247626645	0.393597956322786	0.433819049086121
DLC1	0.357182577815595	0.7393586773324591	0.9270523420959291	0.795714298486888	0.267374553378395	0.88986031822184	null	0.136975099220952	0.230894503684015	0.0735016189115102
DLD	0.42504963647088395	null	0.537524287480412	0.532482112358311	0.7153156517299292	0.642302548241345	0.7241522366397841	0.265145719005703	0.562971985853021	0.31684614992828997
DLEC1	0.4002182071717849	null	0.8137159410891449	0.31393123066164696	0.45486089013183795	0.0065523782913619	0.8137159410891449	0.23021479264544897	0.8404567032046659	0.9670837226768639
DLEU7	null	null	0.168856774356299	0.17899227249484098	0.9587675727353969	null	0.990019703567222	0.963952962150658	0.8143905646602879	null
DLG1	0.8939085697005591	0.0657273809046116	0.0720190436338974	0.549218619617463	0.8157392794549909	0.963054755687323	0.0767927050287243	0.290377743923423	0.19935614772404503	null
DLG2	0.386901112527252	0.0483720951779769	0.7316916196701659	0.938452667434393	0.8092302169580649	0.688455690157799	0.38298698109845897	0.23029681218513395	0.0026747380484895	0.38925829097556397
DLG4	0.939528683019521	0.992482886139359	0.800246553459115	0.950093845953105	0.620559385411562	0.136251615971998	0.308663711501362	0.7816146979093429	0.9304706541462751	null
DLG5	0.937665464131563	null	0.6729438545288521	0.703750688908925	0.439740376867756	null	null	null	0.554608906377073	0.962066660099338
DLGAP1	0.157664057211836	0.527231607802118	0.7597076732325629	0.8141279034512959	0.636108473847489	0.60146594503883	0.20216166838974597	0.8449702985147489	0.964597076543543	0.5900827978041321
DLGAP2	0.317718272386372	0.281758640197214	null	0.332439291279391	0.3170543474509411	0.0649424882685894	0.7977457711607909	0.185689736165214	0.690570831250367	0.5959608281614721
DLGAP3	0.85559513956616	0.6087012332737579	0.39587915546772495	0.8042119683135509	0.51476806129792	null	0.435843849247642	0.488679078877009	0.224474076401066	0.586335106780703
DLGAP4	0.4486037909687489	null	0.536849425001321	0.585685783640006	0.0542835471505496	null	0.8245351343336199	0.6744225223945601	0.032127402675426	0.55499308178608
DLGAP5	0.928435541830035	0.542795635610979	null	0.807680333157768	0.5823209992374809	0.816712676536908	0.8920135353968821	0.123252429508253	0.825868957570463	0.565240638914952
DLK1	0.0670534149818163	0.9781135274331378	0.9579132202744	0.20368899511684302	0.999119948862009	0.9977839998231469	0.9081549875979971	0.8884225330669029	0.985048163618463	0.435295881947603
DLK2	0.222463481365943	null	0.6516164774923471	0.703696962619613	0.6363505387300971	0.284063264454065	0.648838595577528	0.584894160888534	0.640506875438029	0.7978321189795121
DLL1	0.106908804916749	0.565597654809198	null	0.582395934172386	0.625435727122503	0.8496615784004431	null	null	0.755585543493568	null
DLL3	0.7053644527457529	0.298745832703182	0.9280805831050291	0.8432188422015608	0.924722100317614	0.39025808267805207	0.9806439618454409	0.9760277642659531	0.655896633202222	0.24768564966753898
DLL4	0.682183202909712	0.6692874284588111	0.48510693441924496	0.625248439032844	0.0489737655022633	0.7159545251948599	0.48510693441924496	0.397539449172063	0.688367152737664	0.533245251134936
DLST	0.8374712567990521	0.5032337904447199	0.857617020916443	0.160164478530889	0.113058921093969	null	0.89627885938712	0.63433773937269	0.7749409330162959	0.856237315758318
DLX1	0.6628492855516179	0.12225750924389099	0.9006850480593921	0.513093701111346	0.168607971650249	0.168607971650249	0.86540004973149	0.392217759500898	0.17838853123592302	0.8770052992764279
DLX2	0.8515583963428299	0.9175256724954469	0.8877285196496709	0.903988125720733	0.788235247030375	0.895018680394744	0.7993090480738941	0.6907817507196391	0.798675570316073	null
DLX3	0.16944772502324998	0.40832036496551	0.23956896034955602	0.24169914268618803	0.8525129366293871	0.8961991962297371	0.238303157899446	0.27621180233599	0.26122021473885604	0.172889385145722
DLX4	0.34322850438497804	0.8389378299680741	0.866951516379216	0.85040560460336	0.0656346240779986	0.225868513436579	0.9189515423561558	0.961850125340255	0.939622851549024	0.8751585089277559
DLX5	0.4551923976725	0.8574364693669179	0.531495723882349	0.751082205075552	0.996365445789227	0.943049432661184	0.48827010245891994	0.7426333780307199	0.56467601584765	0.263336606546111
DLX6	null	null	0.034396158385644	0.104025849797254	0.36977577274499496	0.265725450142014	0.37207991867886103	0.20728046013937101	0.452619690541521	null
DMAC1	0.311707022224921	0.480074778802788	0.276311352054982	0.4473826126462921	0.51862209962164	null	null	0.791947995516374	null	0.620271721271139
DMAC2	0.243935025349099	0.9488852003939431	0.8184342910412191	0.47030603893720097	0.667306463081501	0.7713629599910409	0.329298778969833	0.8041439358341709	0.35142038516185203	0.7245331084796558
DMAP1	0.6992258326448271	0.6114147244864809	0.9780423102495359	0.7739406299163291	0.79448859747557	null	0.9674314680675908	0.642445157109249	0.605975686021948	0.11409677983214501
DMBT1	0.8817542795863359	0.889452611980907	0.8632829307530271	0.268561898958528	0.11759017236370599	0.62748296189524	null	0.443040568465137	0.166141623774176	0.209352582549654
DMBX1	0.394228535356565	0.62658717071562	null	0.893717228387371	0.483759288199386	0.522847718977341	null	null	0.235199657271513	0.42563097421860396
DMC1	0.6322265242328821	0.6492287396665679	null	null	0.0008370771933937651	0.5525496584714661	0.21362321836675896	0.508196920807798	0.35207243315134	0.000508627634257186
DMGDH	0.7210998241148721	0.26130282084134304	0.386876328521142	0.571129494623845	0.920759265592975	0.32394513000018	0.5831840893949599	0.8025318572919391	0.430375938989945	null
DMKN	0.0859776728704339	0.014683372002427001	0.8796022670275171	0.741381178227223	0.6551409233457071	0.9983833089013159	0.8595273849566729	0.9949815691441659	0.9616416197725409	0.99022163469665
DMP1	null	null	null	0.8610579755809699	0.386651216294394	null	null	null	0.532010095183096	null
DMPK	0.00625479530983075	null	0.22673520220144197	0.0383345980594262	0.7826100228923291	0.0685636747328118	0.857498375607463	0.41071744293144	0.9880302830430729	null
DMRT1	0.375781405802834	0.5131013776726321	0.360392296248976	0.6984455128640029	0.5708545037621	null	0.88482159635851	0.8258767717164791	0.510880885636535	0.599312863592625
DMRT2	0.3617985745628621	0.7952423779450749	0.208143614160121	0.9157182080643981	0.660988202271239	null	0.209567088947064	0.306685805237692	0.8685500465043678	0.43336432977096
DMRT3	0.937169763667866	0.293064868978303	null	0.436220733603934	0.24348160094688698	null	0.47375229990696704	0.8666568828764599	0.6246983716690451	0.092117785351526
DMRTA1	0.546156998729164	0.38631911716010703	0.720768420114477	0.7584685872008471	0.6414170777095339	null	0.8223926340192349	0.7978169511347208	0.635995582589131	0.38240812617671704
DMRTA2	0.18258168265154298	0.0108708732604544	null	0.756389345867958	0.4110518520091479	null	0.212313056211023	0.05270436485626	0.779939843159389	0.781385791677697
DMRTB1	0.10244460339969698	0.945254812930533	null	0.489318253290921	0.528405064134744	null	0.7244385997997719	0.853941100188332	0.438488461093713	0.0046651572745501895
DMRTC2	0.106937215275752	0.9996392103295791	0.640797699045053	0.938130451498222	0.5998584754642221	null	0.007979555995821341	0.0680102552446162	0.841699808688795	null
DMTF1	0.236681444241647	null	0.510705498462161	0.42873486673491096	0.596198870298299	null	0.340069060620161	0.257516177965317	0.6804634017754739	null
DMTN	0.14418718502932198	0.156480441088412	0.260685641026498	0.178423014332716	0.922307914891649	null	0.723731115809691	0.226397666976224	0.320975974120308	null
DMWD	0.19230648453245003	null	0.93825739581592	0.0114537009220682	0.50704995807647	null	0.7093732714787581	0.07781794083195098	0.6397438942994	0.693206839050657
DMXL1	0.0540772531070794	0.6126897126567961	0.710423086974732	0.34486017976901	0.0373214752594905	null	0.665170749828353	0.644766756736172	0.621058717666918	0.43339367226030295
DMXL2	0.930268648591346	null	0.7726873855945571	0.9018292187821129	0.6797020757522679	0.29152993229243296	0.6212653517005761	0.588195078722896	0.696892976372901	0.5554567302912261
DNA2	0.26679568588260105	0.9070954000435841	0.403789927453012	0.22449014365711498	0.11072442383636	0.778713622677366	0.407314306299424	0.234791302956811	0.6558377160802379	0.905946464053981
DNAAF1	0.9963999807407451	null	0.240526483991347	0.0496852705066296	0.9168382947887859	null	0.49593226499682	0.36831412344094894	0.5712231969006341	0.20594090940068902
DNAAF2	0.6935384607830611	0.118694968550807	null	null	0.4527619172629289	null	0.19145501281944896	0.422700171034992	0.5783771142769649	0.542847621180757
DNAAF3	0.92753394609732	null	0.9782577897180771	0.288835681146981	0.421034393077097	0.657819248466373	0.315579185106952	0.446632530468806	0.38713444370374395	null
DNAAF4	0.594270255861365	null	0.9618788456254649	0.9409366163704692	0.29740087857435804	0.556168482794172	0.900082158801557	0.6340730277128349	0.00691425956240621	0.653560853723573
DNAAF5	0.243700353077551	0.9480015186713101	0.0532428869546606	0.0154208342895185	0.0877901419443141	0.0457341169884269	0.9725583373760269	0.370952421832369	0.033093868906502996	null
DNAH1	0.43757986784877295	0.2893476403248	0.8540086445446959	0.648435588984228	0.0778592287965387	0.954822814059905	0.8540086445446959	0.151009227924605	0.0289242960413759	0.0900116700089855
DNAH10	0.17081466997522302	null	0.5642058706155789	0.791811603889668	0.736320540008572	0.7800089846929	null	null	0.553713070020333	null
DNAH11	0.184977669783001	null	0.9921427905368191	0.629982299071146	0.729057747199432	0.9891801135162841	0.801404206066504	0.23449115025162498	0.382377484077205	0.922627244915957
DNAH12	0.643565659023792	null	0.8380356239927679	0.30918877883540197	0.37313172498213704	0.5464974531601261	0.8380356239927679	0.991335282101256	0.41568398167980003	0.9417676167773379
DNAH14	0.23381648127567	0.628854806530524	0.141200233300754	0.0514530563283297	0.131342101596707	0.104605807427991	null	0.8657063594410999	0.19905183324877299	0.424735119192481
DNAH17	0.17536383057140198	null	0.8968489833419471	0.21976001304536	0.9595753309880359	0.833272809045198	0.739993457167537	0.105578744163224	0.7883490855605949	0.8308788959343449
DNAH2	0.403038401978895	0.115677538852627	0.19752017223329998	0.90550257537048	0.0141996877704856	0.503088001680551	0.13403926656666598	0.189913413701349	0.611250505125748	0.587727116824052
DNAH3	null	0.10223208069610498	0.890120880180613	0.9820581325475658	0.0224021869208534	0.499758231297595	0.13570284396674498	0.0935540153145127	0.0282332924748236	null
DNAH5	0.131531159178678	0.109433554163107	0.883130735323624	0.889052592950864	0.0332168950299023	0.022090977857732005	0.7972994770815591	0.937446551301688	0.199406177655138	0.206570560741065
DNAH6	0.10506533275150802	0.7627091139183871	0.9630417261201741	0.41775967902148997	0.950624675439716	0.0892033751354351	0.949056080649887	0.972836095529801	0.979187423560255	0.9824027542895609
DNAH7	0.6570802890032211	null	0.169973778827167	0.14596085193341102	0.12327920126975501	0.464622869356711	0.447162330630967	0.0512938375526859	0.71190423002829	0.0334215178949957
DNAH8	0.0330664056046037	0.530031793031258	null	null	0.600569841653259	0.678713546911532	null	0.8947236841635879	0.310182493589978	0.344538384499683
DNAH9	0.8083691668088799	null	0.0144923904078205	0.140350488158912	0.7246923120739591	0.9669224692044041	0.0133258403621921	0.0859893117098318	0.47188858946243706	0.4546777538025711
DNAI1	0.9231296793790409	null	null	0.294816113525501	0.47311658836597204	0.9860108462009859	0.6731181789937161	0.13231106993954198	0.956528387987746	null
DNAI2	0.0402587947930247	0.318480615826693	0.9854227362290999	0.873868595429308	0.679644500665599	0.735128350952854	0.867100507698055	0.6790755990537339	0.27771238244757696	0.3558268390061429
DNAJA1	0.8152813389724329	0.8194906662522191	null	0.8848903972839121	0.8464857601654859	0.790316524772093	0.7971537819777049	0.971399945256062	0.47526419326588704	0.790080271685435
DNAJA2	0.734693043141752	0.18644951734926504	null	0.22865344220377803	null	null	0.00696424681663288	0.0226835367639415	0.883474122277247	0.32285462535007503
DNAJA3	0.0847775898681167	0.836202673451173	null	null	0.187850190642889	null	null	null	0.160524164678087	0.695336873940748
DNAJA4	0.0390012155463626	null	0.0549383447619651	0.0902076870064781	0.910711871713428	0.976410635874452	0.0539851483347578	0.084189772412949	0.13748100948258302	null
DNAJB1	0.296899628538322	0.7927280172144621	0.506231705135433	0.696028861356829	0.852339896232432	0.420733384401251	0.355198091509497	0.45498456156889	0.771573976317214	null
DNAJB11	0.19943511555159196	null	null	0.9847234209796	0.9252234833866709	0.595120661025684	0.387926124124584	0.999652006713215	0.710658787145563	null
DNAJB12	0.968276468035555	0.8464177429604479	0.492417184877143	0.9994940664723859	0.21658271147259803	0.660206404807655	0.650392218618839	0.9652099887990458	0.649154244690001	0.690078501500458
DNAJB13	0.0276083763689116	null	null	0.8842950592508749	0.7796013715313691	0.997649028155596	0.953023786814221	0.9499600190806422	0.9458013008850992	0.9325153002289109
DNAJB14	0.8755135096210179	0.45181639201094703	0.13408765484844198	0.22390182679499698	0.851326258250235	null	0.6743824353957039	0.270498607917489	0.653462332094704	0.582878241020734
DNAJB2	0.6840311474485748	0.23141242276636304	null	null	0.771731079803594	0.8152996130562999	0.254337980479706	0.233772757671417	0.5442613541075779	0.338216228321828
DNAJB4	0.888490331641427	0.923056968972468	0.6743960950069361	0.88139685428818	0.00045951652313180896	null	0.212550152838805	0.516610393917297	0.89089207362547	0.5673037815719549
DNAJB5	0.782521184956088	0.89912793161295	0.0745568536233111	0.37189225271134996	0.29461847323921997	null	0.04870889738248901	0.17173311785900197	0.8760812590946321	0.0284808153098668
DNAJB6	0.257384657354408	0.514289424878255	0.315284919532747	0.940221058414042	0.23803904366541198	0.856848394382335	0.646021545886662	0.888072319695577	0.6311229748690921	0.980443287319265
DNAJB7	0.43311739818263	null	null	null	0.749763654353864	null	null	null	0.5941896640294301	null
DNAJB8	0.8179983015975218	0.27420177168079196	0.341408581596887	0.0243222081103081	0.431657697604239	0.62746142860593	0.753376230142487	0.668000001879325	0.7957984666394571	null
DNAJB9	0.5530150215676409	0.55485769427697	null	0.39489966669219895	0.6880544888928929	0.00446662764438077	0.0238158174276648	0.0288795768253096	0.0279435875158602	0.132805628812422
DNAJC1	0.7438189907710101	0.0059615858274115795	0.709742241189332	0.0425409698394509	0.998241791601772	null	0.709742241189332	0.0351098724452634	0.7127846329234399	0.34758017574335204
DNAJC10	0.521562869629326	0.139478801094551	0.0220191173914585	0.0860697032439286	0.079340296302063	null	0.0220191173914585	0.0824632750230784	0.05640519130574	0.831802982800705
DNAJC11	0.430582004393752	null	0.316664513799258	0.526578045016618	0.787789485319174	null	0.316664513799258	0.3892582624649821	0.0143886240332418	0.130980149128091
DNAJC12	0.5366691796499969	0.6994684227541961	0.28251304659344895	0.292778114203909	0.4059783925615779	0.464193394755836	0.28251304659344895	0.416706383853645	0.288156635168582	0.27096413338287195
DNAJC13	0.218730594573106	0.5369101432850509	0.861900765307266	0.9187615837133231	0.40185112592947103	0.909509380808073	0.823960610953802	0.927217992882616	0.18796928152100198	0.660666455630491
DNAJC14	0.778378426734702	null	0.5595697052488801	0.470894525608183	0.7857945808022371	null	0.536496704153239	0.434018410452318	0.6842254418595329	0.805215132875417
DNAJC15	0.20141697807161	0.478393352288182	0.525628519587983	0.563552382091666	0.572870522180951	0.560323695650378	0.214968594104328	0.19148047316074804	0.982933339783252	0.0993210213289776
DNAJC16	0.8151738384068349	null	null	null	0.0540740951710911	0.161780597984843	0.9080321421251321	0.6133812458944289	0.907808431393348	0.8976522428748042
DNAJC17	0.0923066074210722	null	null	null	0.60993969035213	null	0.23606255005471102	0.08866800681605698	0.20379530235578	null
DNAJC18	0.11984183961225901	0.202915951773672	0.359756211395109	0.6905930342602811	0.850225869149121	0.756552006255784	0.8320046094511999	0.8320046094511999	0.717312426440085	null
DNAJC19	0.13266055223408	0.4303222265350661	null	null	0.34982240233672807	null	0.114103932304825	0.318804551527669	0.775587706888672	null
DNAJC2	0.691897634205337	null	0.0111774965260695	0.566911516414869	0.9798431798007421	null	0.0115959063475559	0.541312067652608	0.26905178718106104	null
DNAJC21	0.5165096318647571	0.412513695292084	0.9812179321636669	0.5763143973466279	0.617548099579438	0.0980675491937495	0.96558946185552	0.978222646258053	0.15429989243217998	0.3882476753719629
DNAJC22	0.40044528344545	0.7038825609728541	0.360448690536758	0.42808981710956395	0.0304670681919018	0.7466942042747841	0.35137744582794	0.307259488833018	0.940995058666179	0.195488133156333
DNAJC24	0.255704989179712	null	null	0.768320892128327	0.384585733240209	null	0.7964335854839221	0.34294951061649603	null	0.5919200894562839
DNAJC25	0.890663010116104	null	null	null	0.04912809115737099	null	0.725234177805869	0.29111954586255395	0.76395706336012	0.9508317618484621
DNAJC25-GNG10	0.872954596001041	0.7379065780091859	null	null	0.16052314540735999	null	null	null	0.76395706336012	0.9508317618484621
DNAJC27	0.79160251671061	0.263406591122969	0.710777462215371	0.44282893320050704	0.47747408813811	0.690138313820363	0.728549815324312	0.8775339562703208	0.8982240982907841	null
DNAJC28	0.9876270366086141	0.114542400657863	0.9072021189114889	0.42962506661309896	0.535486007752343	0.41958670458318204	null	null	null	0.28570305233484494
DNAJC3	0.410352825727375	0.56849985969564	0.0128700675370944	0.0228867025815919	0.671524696789847	null	0.0127450896770396	0.0118151293303002	0.0223100392057907	null
DNAJC30	0.7637253280476121	0.24404749404223897	0.509233084829596	0.540654723659541	0.792238881716215	0.8449070960300791	0.770099091500751	0.7798835727087741	0.686563088086516	null
DNAJC4	null	null	null	0.583866060631594	0.0251244431139332	0.0520684716716708	0.7584361927063249	0.0243957947840926	0.520261940228289	null
DNAJC5	0.8417735112339321	0.24414393024790998	0.8157854751027879	0.686785992274078	0.311376630581417	null	0.8880136914110899	0.39776063891710295	0.365024473638421	0.699358085418229
DNAJC5B	0.073605858097464	0.702223689868226	null	0.306839299129959	0.9093225164040101	0.550715275574436	0.41042718793198707	0.8861766917561941	0.651869752502458	0.138046105700862
DNAJC5G	0.0437096656210928	null	null	null	0.9670044059155459	null	null	0.065520840093566	null	null
DNAJC6	0.5824882591532099	0.9517893397122359	0.7331125027692791	0.984605384098432	0.098216730076324	0.34668743480236797	0.548315332031106	0.15275608521914402	0.565890889586116	0.00740318332140877
DNAJC7	0.17890919145877696	null	0.177470334622628	0.0466864000302856	0.239281040278606	null	0.0485951647465551	0.0710924257092467	0.999625051183354	null
DNAJC8	0.597058324751321	0.139975213920016	null	0.9981463677743141	0.8032489414939201	null	null	0.20222888138621103	null	0.9915654750630172
DNAJC9	0.260553359759309	null	null	0.936808232891766	0.6785176229053879	0.22919068104688298	0.659378934905281	0.1970457943524	0.596329519287183	null
DNAL1	0.543486922048503	0.265695447000318	0.508579256527016	0.710579255104818	0.333204437847972	null	0.508579256527016	0.7050142317888829	null	0.892738876676154
DNAL4	0.0218664529371221	null	0.0211018088441947	0.0793423818918427	0.007608828890329771	null	0.9397984149570849	0.988746178785234	null	0.0531850920416617
DNALI1	0.950246195425196	null	0.15569364245204997	0.29668072191345596	0.113708595816705	0.49685843270243896	0.804547046097956	0.998264196644994	0.37319028569802204	0.649646140797426
DNASE1	0.161848377395633	null	0.33958217152070097	0.683355851112452	0.0666853258220061	0.49978825319753795	0.620663338055123	0.524999577917131	0.17326177032019702	0.630197654157832
DNASE1L2	0.022318305842828998	0.9520511320006969	0.477881302274937	0.243922326773546	0.153959191187921	0.519551261475277	null	0.186313207257754	0.323182373887616	null
DNASE1L3	0.721289994602182	0.34474928482545003	0.354609367859181	0.140191172433454	0.38494464920720295	0.653785710798394	0.37091709517878496	0.598538773953206	0.504380287027303	0.16448272007482997
DNASE2	0.997861047815703	null	0.00983167694111964	0.15046859705655802	0.0131099120144229	null	0.0102386400921985	0.009826100212289909	0.335661855927667	null
DNASE2B	0.804767147585595	0.470906279686529	0.991494168879756	0.19538033829159196	0.19358198105667698	null	null	0.44641985941250606	0.811426971326005	0.242849323794165
DND1	0.9303264203029878	null	0.21575741532305398	0.5166847172164989	0.21441230054325602	null	null	0.7384389860268872	0.337471632992502	null
DNER	0.47428839125478794	0.07463535318478	0.7877926032806108	0.156482488271489	0.753188744423937	0.0319984959644964	0.6072961174587329	0.6150294935849481	0.62296822895969	0.131091111503011
DNHD1	0.18568999207777698	0.0391119260697567	0.0202019173856445	0.12791918791685802	0.997158065455794	0.952809283888302	null	0.670735087658851	0.819658119620375	null
DNLZ	0.14626763000357001	null	0.334488397479545	0.176928487118023	0.337698569215509	0.866417554126509	0.16773993070794102	0.306779063051976	0.9834476899910369	null
DNM1	0.243849306185701	0.39326375170466793	0.0924161066053518	0.572605975304817	0.0379708318239421	0.7071192638569771	0.0984580299003884	0.20076797292569298	0.5189061301058819	null
DNM1L	0.8782024060975391	0.8313932471636569	0.138535089888	0.0897976020181569	0.34947980765932596	0.47285337338880395	0.51509815467486	0.7787644561966529	0.5238934985053859	0.411321492978378
DNM2	0.303004378101299	null	0.97630535465266	0.18678110068894	0.7038458342177141	0.975625795448527	0.976293287794629	0.7870066323299509	0.866683940413499	0.281599333807774
DNM3	0.914974446096807	0.456710882703269	0.45246287488155396	0.692192617344954	0.17957774965424303	0.8020203755788821	0.27029461030605895	0.430048989599262	0.680123111652365	0.505632382060663
DNMBP	0.8640709991169531	0.30236749989756706	0.83899659275171	0.262531742549273	0.353103316396166	0.440179497834319	0.807572751420515	0.894914955569779	0.18953413521867898	0.6532691895472329
DNMT1	0.902227415559581	0.568482767025379	null	null	0.0111830992130354	0.64493554842328	0.84392057776484	0.9657555886758641	0.8594833967901311	0.7853229944313741
DNMT3A	0.27428642646503004	0.38305354487547494	0.882576410896994	0.19695952476415302	0.42094476633014	0.46434271376718106	0.657012889697391	0.233806214446716	0.37258892131112503	0.269916446676584
DNMT3B	0.313819573386102	0.28443472274967896	0.8131318673876509	0.25562926482111603	0.866240242175782	0.5644491954181721	0.643697226419755	0.27201033726564805	0.9758610482496809	0.610513444275815
DNMT3L	0.9854054037802009	null	null	null	0.650872736462002	0.122296214250331	0.407407256630625	0.887362471875603	0.33263305063972	0.9219166132288841
DNPEP	0.9143176967642479	0.18005780826893103	0.5590210316009829	0.7087606544777321	0.230821736116673	0.0850306602621467	0.7784283711944621	0.7889743905949059	0.536155250140743	null
DNPH1	0.679362734223676	0.22472960901524106	0.8054498447676229	0.9303214379772091	0.847784542920054	null	0.5246582927777179	0.9626926442833091	0.59516974992127	0.9475571265108541
DNTT	0.461624024920303	0.301576263128974	0.237262387281719	0.137300363711216	0.769761132659646	0.6838627049898051	0.46000547633129796	0.530874295519727	0.737354495370383	null
DNTTIP1	0.199567126754981	0.5494520894981211	null	0.5411245637361071	0.42129210865339295	null	0.579222164902307	0.6907999418018979	0.65314096382303	0.620454253733023
DNTTIP2	0.584344589223103	0.375614261725186	0.58560551704649	0.716133862629501	0.473014802385938	null	0.313848073135916	0.497550856309878	0.17568245480611402	0.457245605703834
DOC2A	0.18708713867670998	null	0.7474248359053771	0.819076519137989	0.929906479931848	0.30029906709257503	null	0.550242246134549	0.15653757839213298	0.239843077544038
DOC2B	0.126598841815531	0.14745436778625598	0.300710566951602	0.231031929903621	0.258848039180581	null	null	null	0.9280053707402169	0.703108539366113
DOCK1	0.42461293767653496	0.5646700002173599	0.791946066225701	0.407715902693405	0.525911761494666	0.834947558702362	0.9725790217788921	0.794907082321869	0.00348001482599081	0.767802906095337
DOCK10	0.5640685341356589	0.48152184907797796	0.8926185618175491	0.78220715084653	0.41071726835416994	0.9849573589894979	0.834309449876914	0.8317830855068981	0.136729312630274	0.824004342479706
DOCK2	0.35759354803378796	0.7151593576539521	0.250769893810459	0.588232200908871	0.34076292037524103	0.18199324119733803	0.24126239794668	0.0730498454951565	0.4343993410923979	0.30005702769466
DOCK3	0.82974266841312	null	0.45812760926669105	0.236522540921054	0.88769172327661	null	0.474415870723505	0.11759623006038199	0.9264184534005859	0.271433600837612
DOCK4	0.23479315998346803	0.160281163345275	0.502249108226541	0.512791598926671	0.342478587305331	0.39687552664964204	0.485370363147974	0.50979601856261	0.25624578939318104	null
DOCK5	0.0281252760060248	0.758414642239856	0.426126754354097	0.9217049882497421	0.335145599311076	0.854808238231494	0.41108648942777903	0.6636375280176079	0.8487721673075649	0.40006384867137296
DOCK6	null	0.00297796278974605	null	0.5944520253129351	0.119676465305695	0.0672135763789272	0.871862809967662	0.0243009175910007	0.4859337542886071	0.397136280505601
DOCK7	0.171131416027341	0.60560320038775	0.84063086555336	0.9647883663144341	0.42544189079647293	null	0.6783113012057671	0.952718709181271	0.718006357151905	0.8953799592195071
DOCK8	0.24474206601720103	null	0.581986145061741	0.34147682826854303	0.46398439737636604	0.266780913774071	0.8208101167960659	0.47651949322114295	0.12362515274417502	null
DOCK9	0.0863802784204588	0.27677567881380394	0.534692298736728	0.9422137776569609	0.264965676472472	0.592415350375014	0.0604182174628929	0.533072013849977	0.837681500107059	0.458679105012594
DOHH	0.9795939991566659	0.144425650345945	0.542951344503786	0.7332897924027991	0.5613386104606639	0.0237942021977484	0.559364547274256	0.645207675778942	0.732613036697078	0.642331087271359
DOK1	0.562594000983871	0.19450801601437195	0.18890897141455	0.20271761449333198	0.327037316209611	null	0.25382386854718103	0.422882418607334	0.34035310899621	null
DOK2	0.5847754434115239	0.719452778669239	0.8512173065321441	0.6331727410905029	0.780843420721592	0.4862875149932329	0.916908523742045	0.726424540834741	0.939091726856395	0.9823912431929491
DOK3	0.566382668719275	null	0.464823248054865	0.9595134873558371	0.399710229532685	0.17543328860091698	0.43701554479513305	0.634281458857652	0.996275522468698	null
DOK4	0.8960542085777969	null	0.14071915332524898	0.9006173538623159	0.744264316192592	0.6442438823125239	0.8076978041964158	0.199718999236958	0.607478402176854	0.034783879133463994
DOK5	0.119686612121084	0.17624325171353	0.872551976631375	0.666006236105098	0.667607471156815	0.381365328183864	0.8025721273829879	0.739445652087124	0.734605970919612	0.980678502848359
DOK6	0.24501028186606302	null	0.0243977932691821	0.0127034039997795	0.30210402154258603	null	0.034481885294859	0.0105139118005965	0.617626193211809	0.0562904088299008
DOK7	0.27414931817130606	0.13643023692998	0.542138049601607	0.9372605314486321	0.0185109639984651	0.0203633996264236	0.47419609632886794	0.991348433660555	0.643844114200353	0.8680683375829591
DOLK	0.7652377424874559	null	null	null	0.44143593637842604	0.296059350380382	0.857540178894139	0.369439088774998	0.651091116812905	null
DOLPP1	0.0803440996320106	0.6622245765515761	0.0217013264843537	0.39136109202611796	0.5524993182144979	null	0.0883553644552338	0.8866987879122591	0.0257004555927798	0.0277996132820939
DONSON	0.804060528018567	null	0.470859090095791	0.36103240650229795	0.5988828979807479	0.0817778043833849	0.531108897185141	0.9254310367164879	0.327376749128461	null
DOP1A	0.6487430033105649	null	null	null	0.626397512641927	0.993158696121888	0.9454296575048811	0.825144255895218	0.15366898346915	0.28129334134826
DOP1B	0.784166560380141	0.539015924755174	null	null	0.325949339916479	0.595885878870866	null	0.9407854822067501	0.74271039819261	null
DOT1L	0.107370566496247	null	0.128080881061992	0.567568496878559	0.888105751522601	0.142504593453407	0.0610820411790503	0.425198684776613	0.294801820688332	null
DPAGT1	0.34235100735162	null	0.43320803904720895	0.5533809199587328	0.7038200172289341	0.14941129064863	0.39347593986670704	0.35173212627534395	0.0275001843923055	null
DPCD	0.528192708695313	0.163178851791341	0.283681593266779	0.9065498065931229	0.571064236612058	0.44939210012095704	0.496904497878488	0.3957365546474171	0.46090988829761603	null
DPEP1	0.7625589799549459	0.270638015639093	0.80733520805703	0.8540775429107141	0.5258721567228359	0.7444425126533359	0.6793983049206128	0.11388307816325301	0.588788479098148	0.746893945835197
DPEP2	0.25469387273591	0.858635205119662	0.11978832416004598	0.439298482577377	0.623295935077053	0.36382069033719605	0.487675750351224	0.149765001656751	0.8692513282760159	null
DPEP2NB	0.0218157948767708	null	null	null	0.7366776509069041	null	0.589818949641147	0.273772788456589	0.567613101076167	null
DPEP3	null	0.560174195268451	0.166123050722573	0.652505800067405	0.746632308545864	0.797361976796049	0.194004942159064	0.8106857150105509	0.737408151090741	0.966364515382729
DPF1	0.6923307025894531	0.8462677960706649	0.9358991188301049	0.39631255278042204	0.202331008512276	0.6770387809162851	0.7911197129497579	0.0393843698142857	0.29755970737514104	0.36371619424145296
DPF2	0.7505490370398371	null	0.840646257936269	0.3748400465085421	0.5062141798609211	0.33943195319521396	0.8932284599803559	0.716988076892494	0.511841251055574	0.8734461484691541
DPF3	0.23821579467553197	0.25437419372214	0.318929500787281	0.583548088350027	0.393455545001276	0.0567645135257095	0.276478155659034	0.7279056424474691	0.461213439215104	0.8108253833261441
DPH1	0.0466669279488073	null	0.7626793559509408	0.114233852205288	0.18700190361962402	0.733006741901577	0.9805058789340358	0.08699644325883701	0.8841908588396941	0.23803001500817605
DPH2	null	null	null	0.644401897421819	0.48881733489230106	0.94792224983997	0.643432540602589	0.655680661302089	0.0419353655407969	null
DPH3	0.8908423813049922	0.567735510409307	0.7132373772166221	0.41126006252744896	null	null	0.9806136419943079	0.879652285092551	null	0.7345297838168671
DPH5	0.9733723909065741	0.70931495926697	null	0.9892448405911709	0.519970334403708	0.13503557618859402	0.37681326443092705	0.600655798913117	null	0.26828525124292
DPH6	0.730785805818879	0.0683314187771158	null	0.29360206522593496	0.0226351110469365	null	0.44874608393505605	0.652234993283911	null	null
DPH7	0.35717003071002507	0.737027603936467	0.21545038294955898	0.0407786730482049	0.36776739429223	null	0.156648340624897	0.513843953501175	0.753596539015512	0.44807600522580393
DPM1	null	null	0.0028712069508251	0.189866700593745	0.938965912061874	null	0.0360979120641113	0.455600420675995	0.00683524485529341	0.0115482876714665
DPM2	null	null	0.15114211494059301	0.182830463259466	null	null	null	0.81431324228673	0.882226472315343	null
DPM3	0.8203324103763969	0.67256640401657	0.959418610887445	0.9568628469420509	0.64101783801224	null	0.959418610887445	0.9393444440494929	null	0.944255163759665
DPP10	0.8498444453925229	null	0.21254400206548799	0.5308132388725479	0.507324670843201	0.354706924275615	0.959750332474501	0.9582471405481541	0.529799093153031	0.9580373406160709
DPP3	0.10700461275713001	null	0.841495032758611	0.982009273673852	0.149160792243601	0.872528973347566	0.0114321151677882	0.35534621654062204	0.403067930647473	null
DPP4	0.32116325085124	0.905511918323243	0.48011028075612894	0.38486762323535206	0.36406554975842	0.8058030182277359	0.733745981634783	0.473907606070679	0.6369277064103779	null
DPP6	0.9711124405852399	0.888014998016923	0.9040789862414209	0.8182317199335079	0.169177775190828	0.151745057396734	0.657775491487747	0.46385451401236993	0.589226225851059	0.376327074855084
DPP7	0.0216870021410519	0.146241381127583	0.33069361094114397	0.623939648298694	0.402078018875534	0.220622304916053	0.469689075972339	0.510701614935423	0.862870148030542	0.18545672050140302
DPP8	0.49496958029642896	0.739151136724328	0.6574266571820401	0.495215420006776	0.174403955724218	null	0.6574266571820401	0.459710413215622	0.39208967467510103	0.0553844981249484
DPP9	0.393054311126825	0.9056906399270849	0.894060463327327	0.702184274623771	0.33588788712062606	null	0.9017334298570029	0.44034403725887894	0.5689914276602479	0.5610919183001141
DPPA2	0.446401351688205	0.635662371099924	0.6370977364941789	0.624395731307539	0.960288393384473	null	0.351785718557853	0.40703208428728105	0.668448653072835	0.407853619944026
DPPA3	0.24183274093107998	0.18828903197287802	0.0959458040040858	0.309179876115552	0.31324699019126595	null	0.050100493773077	0.0382149944862153	0.563810037566574	0.46291727237700203
DPPA4	0.43043142656798994	0.9742306006280992	0.348616726626125	0.0804650729260983	0.31997026186274496	null	0.348616726626125	0.0722310643364207	0.5770963677416739	0.0194399328862068
DPPA5	0.893321314631482	0.96115214240803	null	null	0.84085517009158	null	null	0.6350092439432061	0.363049981566315	0.609945626987157
DPRX	0.421738661934776	0.0337071556500365	null	0.0688215662821954	0.308714564233572	0.80082849929936	null	0.8134752683724709	0.45021179814030104	0.28351670848046
DPT	0.18785218227869396	0.35411564096907305	0.7763182819583551	0.47342481348968296	0.837174122399621	null	null	null	null	null
DPY19L1	0.94772427485596	0.132433601160395	0.314960520067507	0.8585726338134659	0.965287312876466	null	0.430939949023932	0.12145306263371701	0.691665296607184	null
DPY19L2	0.329584091272444	0.44568513197973	0.0472084959876324	0.285805049900211	0.0314690278013168	0.570574689694023	0.19938242005059398	0.22256503082217197	0.0825107043185688	null
DPY19L3	0.303837448174401	0.756721294022	null	0.6117635119975681	0.25180142917299	0.137811750092526	0.669017026637406	0.59664299619872	0.16831658365935	null
DPY19L4	0.32765260347642605	0.814999418526308	0.925599451094572	0.465600297539789	0.906786124779336	0.249288252737127	0.925599451094572	0.63025595273434	0.16488924000718	0.207776543361818
DPY30	0.277434884425078	0.11260501709503601	0.26237251248836896	0.21906311207867998	0.921450962597871	0.275771061105752	0.33199985246102803	0.270034451379929	0.639590685367361	0.321715848308542
DPYD	0.7774008061202561	0.325461793990419	0.20586023062929298	0.0620686700745388	0.4776742218329939	0.40883035338965296	0.908283982954016	0.0461064243708551	0.7082848352193158	0.8952114431247091
DPYS	0.6751232230416091	0.41906799393482297	0.177350614702095	0.177350614702095	0.664577164494593	0.371853062982669	0.139028820290887	0.18529919053078897	0.276619387218649	0.228256091412127
DPYSL2	0.0236650459753807	0.026827946542612002	0.0328460107991966	0.135068805465814	0.8818317647915078	0.13484247974021002	0.783308583889548	0.322608209498349	0.58221388960295	0.175181851130119
DPYSL3	0.9255438533710171	0.8955448377560699	0.5779296863773841	0.6278385986667829	0.999458827865082	0.9306525610687679	0.9835956153155379	0.972034601070838	0.9023928540063492	0.800965362926381
DPYSL4	0.8593434526456172	0.605337439139287	0.783134065144881	0.4454116566097461	0.8973895627891171	0.8337908287132729	0.6342408386706341	0.6550753799568471	0.739247168767331	0.0791659879261517
DPYSL5	0.0221727744431649	null	0.0366851661100819	0.0334902022803913	0.023503397260471	0.0755285404055757	0.0363778665677034	0.016550690979434	0.908697112744116	0.0140701004614825
DQX1	0.0183386670339155	0.957743247668062	null	0.4885597710100179	0.21203301901338298	0.20987331843612198	null	0.4885597710100179	0.9352737830673349	null
DR1	0.0620357258443283	0.962160451927678	null	0.378240762840461	0.463140329038668	null	0.0914732482608398	0.0660882987249783	null	null
DRAM1	0.0933516612202806	0.394982558959682	0.0910965773785251	0.0931340887156102	0.8537428694889821	null	0.148777497713261	0.14822715010629903	0.10604688621753801	0.6546639226700091
DRAM2	0.36328068537638003	0.233022813288374	0.9776269952473149	0.0749821763029399	0.778026150854052	null	0.9967274879865171	0.98968908265045	0.7041528883884641	null
DRAP1	0.7652279440416669	0.17321729678138598	0.580621822539135	0.305274663463045	0.9562710656234421	null	0.9821867796805541	0.849603320617869	0.901660607133455	0.256345324951344
DRAXIN	0.350293775371899	0.11316039393371301	null	null	0.164144057706479	0.738304162726146	0.946862229530457	0.9472205215625771	0.746003167567858	0.737257464187976
DRC1	0.29642977138902804	0.0625664540106321	0.556777605194235	0.3697428509941	0.39529135953481503	0.00254362331851077	0.556777605194235	0.7017053967372379	0.00436229045357805	0.647825541547981
DRC3	0.287114602222484	null	0.23223485648369302	0.166302494308049	0.26960416205550497	0.94512690467832	0.32066042659531796	0.518189777351575	0.4447978830296071	0.47088138980554
DRC7	0.507854546169812	0.0364206403045111	0.212146206567512	0.38642297904837103	0.773754473340185	0.9933130023380509	null	0.49001309433393897	0.104609847090944	null
DRD1	0.614347864820436	0.34688274545335396	0.7442616519414901	0.7591402136140228	0.8112423805272759	null	0.6253225781344991	0.781432363897912	0.539400569809543	0.638966976692133
DRD2	0.252907391398715	null	0.47904764189167603	0.857373573101882	0.0908656847264526	null	0.40732048265574605	0.8004786418597271	0.20578678437927697	0.7537666353718421
DRD3	0.8029157130643659	0.9123621538580291	0.17317729242651902	0.22893666025451198	0.5988263872793841	null	null	0.5725135366159431	0.526931485121408	0.21248171866197002
DRD4	0.48017923121690603	0.590562858701016	0.15103131574562398	0.0825726710200283	0.9780762376848691	0.987584121665481	null	null	0.5562826122929101	0.036117867290072
DRD5	0.25425556529188303	0.950015142191265	null	0.562120866795981	0.266759742593284	0.24794454211238898	0.263034515135656	0.20451306420885498	0.17308005966154502	0.576116607790704
DRG1	0.558619050093824	null	0.8183765673825529	0.22957461810585897	0.736272917850005	0.8756636826495129	0.522936587627313	0.0927494961228257	0.239593505267335	0.618323745175656
DRG2	0.981557828199766	null	0.44759220028695895	0.7655239187497289	0.55320120053685	0.9828606205063141	0.332254894690218	0.22995285390736397	0.23677346627486703	0.42925508367268195
DRGX	0.0450589433213915	0.361231818631783	0.9517450468036871	0.264756251586377	0.7124963634578809	0.78191665432227	0.8199648666373129	0.504322164895856	0.574326244723723	0.595946033989187
DRICH1	0.5254514509073549	0.444128694961233	null	0.9147839469909119	0.9231506474952241	null	null	null	0.6973297976697861	null
DROSHA	0.720657803195364	0.924661726347298	0.723318210938976	0.756118891578345	0.371610926776539	null	0.611221388772728	0.678168459129395	0.796191301204096	0.48494158253698705
DSC1	null	null	null	0.913650786567466	0.0579824830237828	0.45051385186995296	0.475248791559942	0.0500760397025672	0.10082629828735801	null
DSC2	0.7613131057541139	0.8821973069714771	0.5787769140457371	0.47881862149810905	0.57296177866932	0.649710926718724	0.526674550620223	0.0642722991990721	0.441455175648067	null
DSC3	0.442045824163285	0.469120571370386	0.846845959522535	0.18511155348513603	0.18940549057182698	0.28850421059798104	0.8376383100288771	0.157663306017704	0.31281414210757	0.138320235194864
DSCAM	0.9407730205889019	0.46315725735503793	0.569763002629515	0.16810531306454599	0.0819238638992466	0.768471848595562	0.8038138664829608	0.8139170647355759	0.892531658999943	0.367051059713485
DSCAML1	0.131334550596907	0.223770655457548	0.141192782623161	0.416861278772508	0.4873669808356211	0.18955334865769	0.30651320713308694	0.8156024689151969	0.247295741552163	null
DSCC1	0.822087693836987	null	0.629713668339886	0.18244117187286998	0.7906406540425709	null	0.33767062686341703	0.40036466115609703	null	0.213901228990567
DSE	0.24687697803092104	null	0.45359751315625707	0.457054665153754	0.0605478348778187	null	0.0428173795956668	0.540462753551541	0.6323113153938841	null
DSEL	0.20087503793091502	null	0.15121413738985998	0.3719310436770179	0.259819247376137	0.7847850853468891	0.0737188053103025	0.20953528733167	0.221285302011793	null
DSG1	null	null	0.34827446443787297	0.80447906614988	0.4800842202089389	0.4356982940038329	0.437444118316553	0.7621162471199971	0.11197792600866399	0.183834989380949
DSG2	0.0855159847023603	null	null	0.212257335622948	0.765243773966455	0.0647845462844275	0.291141727632627	0.36806417287752596	0.8319176078117541	0.5066829468220739
DSG3	0.047332580698328	0.7977053835627809	0.000423464648859562	0.9761288526106279	0.656074801827308	0.0484954386706089	0.000423464648859562	0.931729621843751	0.273314771272883	0.096098318275933
DSG4	null	null	null	null	0.387044261290907	0.0125368360504611	null	null	0.45218527263864206	null
DSN1	0.17311435700576097	0.44649459031257505	0.0567939185077839	0.19290290662228604	0.36343563212894703	null	0.132475882201819	0.202523887730967	0.316534421977055	0.46550807113997295
DSP	0.0798046042892396	0.267503760441318	0.8244159098488149	0.707836628312763	0.15575523951169398	0.47564593218244605	0.481917997539761	0.191398917592947	0.0819553357947631	0.9831903413291941
DSPP	null	null	null	0.21441125408146697	0.546466416522432	null	null	null	0.188129721547119	null
DST	0.7075692525555308	0.42263795562787504	0.25673049773912	0.813629283794647	0.342192217977941	0.7295382803841509	0.22899081261653098	0.399880310467957	0.781218803257114	0.181523743354781
DSTN	0.114508862013453	0.7676706099841641	0.11606151966241801	0.0328577790437806	0.342679741956728	null	0.9987355607360441	0.30862742282732303	null	0.994366564839611
DSTYK	0.362047655987896	0.195227054661031	0.34859823119047606	0.791104690651038	0.37632926725325205	0.0827320080153942	0.606174820319015	0.756565649975413	0.0883682597295623	0.906207789942944
DTD1	0.206568963134249	0.6553545623250121	0.21991292998890802	0.0831261599204446	0.239318276396022	0.264049371371422	null	null	0.504071250759694	null
DTD2	0.8752431039646851	null	0.11579973901191	0.248311250201162	0.198799774946822	null	0.8752431039646851	0.0824433640506228	null	0.37437549440794105
DTHD1	0.0321940614738039	null	0.28588037696537	0.787995938584787	0.8564752130257541	null	0.19631265892874497	0.601790725591088	0.9432256574809571	0.0466454755079879
DTL	0.33415659320068103	0.35236912343926297	null	0.303908642380784	0.510862439884223	null	0.38228168011888397	0.261232069584855	0.0197271213478338	null
DTNA	0.371692068861251	0.203752174900602	0.313470138278774	0.7269373039347901	0.247215264947809	null	0.537479834234999	0.8244899719564879	0.7950521887669351	0.45466447547625705
DTNB	0.00220942170284799	0.569470779341707	0.00270278293798287	0.0106505371997287	0.28533751915148803	0.18689368639925	0.00212704674314645	0.00130093785166485	0.418356798513705	0.753724353866553
DTNBP1	0.36864613328620205	0.103277749139021	0.5239725743831839	0.15188345776112	0.0552689909466449	0.000793725509433463	0.48952498594078003	0.91518123632999	0.0354988653116224	0.27932203860982296
DTWD1	0.510816651687003	0.0655441662135908	0.21118732225540002	0.40603822382585	0.282968482267002	0.406742748928628	0.41132367913874796	0.7105945829476971	0.5339856423842471	null
DTWD2	0.46537451909297206	0.501360549201858	0.0124551364510532	0.7251355325644598	0.207018058972442	0.688962841833702	0.0242870665881583	0.983617444280183	0.373183352356279	0.839165646033793
DTX1	0.343118481587459	0.0872952311641482	0.5844376303103389	0.7310945185142791	0.498505649563169	null	0.0860301466069315	0.105216282131059	0.622246815743189	0.636191260076893
DTX2	0.660367238961213	0.7896651749941851	null	0.00177142322299995	0.794166116408578	0.26648662902308495	null	0.7533466589328008	0.8232273305731179	0.307614070349224
DTX3	0.131581334722669	null	0.731341234628941	0.183959817191121	0.40940398903101793	null	0.23218670821583104	0.11305610650829802	0.6737226133065529	0.26145117743804
DTX3L	0.467108190705986	0.8044633522079341	null	null	0.9935151463669929	0.363229341224142	0.852489932339616	0.978472419697438	0.91261727590212	null
DTX4	0.4654546839203139	null	0.475784344851424	0.155693048013141	0.513390857799582	0.5095754063333661	0.947264395523043	0.8304792500063349	0.6154439124445239	0.38727562816757893
DTYMK	0.6296985830376489	0.16028670383257998	null	null	0.5369102799299771	0.246897759912576	0.116237380627699	0.35505444275159204	0.8534428843875659	3.182946826896239e-05
DUOX1	0.6504156031523821	null	0.131792540525926	0.981679019155924	0.693766694008344	0.0014916596184030302	0.14298757392279401	0.5446391912809371	0.9209583334505451	null
DUOX2	0.5792665643357691	0.34757611861607896	null	0.807799638496207	0.6379266332806429	0.399832580854872	null	0.696869226837216	0.653089495345587	null
DUOXA1	0.981998748657646	null	0.37313708902349	0.7742695911040409	0.560674710924433	0.9109158944955892	0.9539945674011959	0.905254701773445	0.820090933668876	null
DUOXA2	0.41674730325793297	null	null	null	0.26352109257899503	0.37150400666222794	0.10551545967591901	0.580136008824931	0.378102789908383	null
DUPD1	null	0.5187939538128711	0.535113783400938	0.964904537451751	0.38185316611540204	0.7222381939978921	null	null	9.20676483890936e-05	0.102994138660971
DUS1L	0.355654333830425	0.35038404551541097	0.7005642786402599	0.31857256065640605	0.7096553070422131	0.240910075601888	0.7105847756464058	0.301937679608391	0.694519838585207	0.9527412666155579
DUS2	0.813065584935725	null	0.9891754796381881	0.997784083988456	0.59040572769297	0.372838316453562	0.139371750498583	0.5724261374567371	0.9782222301116508	null
DUS3L	0.30295779731248	null	0.0279471636776458	0.782324165762999	null	null	0.581825142556604	0.9150753347549351	null	null
DUS4L	0.0645511523664388	0.7316355655294101	null	null	0.99169229381273	null	0.009589851136067359	0.048246809727084006	0.753543874818162	null
DUSP1	null	null	0.5917449106802171	0.671193798491223	0.543735658548719	null	0.602077215878364	0.525429341367878	0.6819181745733051	null
DUSP10	0.35522479951339403	0.0756220607022645	0.271261689580932	0.0359893847642848	0.9965770638884041	0.921064751966354	0.142630648024792	0.0882308853653798	0.9280252321953381	0.11180020207984699
DUSP11	0.783091455446677	0.7851654773525341	0.126257049058757	0.22795445445581697	0.6334826744223511	null	0.719520597160894	0.15199854848503302	0.7355593291862109	0.9021869580979159
DUSP12	0.820713585553089	0.290155774757165	0.8965690779727601	0.936180200668411	0.9602257722259019	null	0.7790375903976781	0.805083433008002	0.9519972279103219	0.49163442825769393
DUSP13	0.7547580244084159	0.24214009760022503	0.144950190336131	0.9298115948185479	0.7687493254463309	0.993205758965024	0.14969972810525	0.882347825053346	0.9989720563135279	null
DUSP14	0.183680162009686	0.96010721598747	0.0413759055873861	0.336286303309092	0.22547194887500896	null	null	null	0.430634087868758	0.458413731029114
DUSP15	0.85828391883032	0.81958523108289	0.32179220465383	0.0809263421993128	0.491013158120009	0.6894099765726279	0.45253072827674107	0.6975509845061789	0.603958416866207	null
DUSP16	0.206677476020277	0.0363669022563815	0.294579329973254	0.366769821212909	0.11071923839331901	0.678386154376708	null	0.0627760281527616	0.9926118012345301	0.26683559914352695
DUSP18	0.240533498443135	null	null	0.9744754122562641	0.578219130883166	null	0.40432422063511103	0.34293519290749996	0.832007622300265	null
DUSP19	0.591021335047529	null	null	0.9632963956930841	0.803375574046119	null	null	0.9632963956930841	0.43942278869506	0.0306952679933572
DUSP2	0.7337657785799899	0.0885899393138643	0.744207422294009	0.537874713119154	0.665296051608078	0.28125080538500896	0.6235615632459649	0.6205009110264871	0.14103050533585598	null
DUSP22	0.734698059857186	0.136126452036214	0.123968777244083	0.47287368802098795	0.742610955146953	0.640668146967461	0.20701634156103102	0.36487526592551095	0.9765549789651379	null
DUSP23	0.0622560393718358	0.181027994169381	0.024223644186351	0.6290688401582979	0.0967027356060812	null	0.0266901724738975	0.21970031213279395	null	0.177350504958293
DUSP26	0.0535689302992031	0.0269838286736142	0.0247539005402286	0.030056154674597	0.46733486215958797	null	0.0247539005402286	0.0296848856406573	0.155229391062519	0.257071567168212
DUSP27	0.0504038516588151	null	0.104013875649551	0.17133500928470802	0.0200533398611766	0.6356398555279891	0.0859126182117718	0.0660705218431457	0.0121342025175197	null
DUSP28	0.41892870620774203	null	0.4835540727764	0.6818649739242091	0.498031048863086	0.777697388559489	0.266866877056547	0.6557907357255699	0.25148913874325896	null
DUSP3	0.14549250850444598	0.9821342563097321	0.43773609972928296	0.670309906793466	null	null	0.43773609972928296	0.493752253158248	0.10655113409569801	0.74886689066626
DUSP4	0.661079833024499	0.282245678270224	0.282695411765209	0.9103256816434508	0.0336662297758603	null	0.8340994279390559	0.49378677298307894	0.9800843803375592	0.37853500220134295
DUSP5	0.8377114770480161	0.632877180889525	0.8137991954671191	0.8577675810840351	0.999150477975693	0.8861031729041199	0.329976473084477	0.223240692043658	0.49987725802283706	0.260551335468604
DUSP6	0.42083627033459	0.140872333616668	0.436895060981794	0.34164575943632297	0.7364093273790251	null	0.803712499740117	0.8296732084521758	null	null
DUSP7	0.149746154111289	0.542098270641807	0.225541166736255	0.0857268855020015	0.445198145776551	null	0.290326739684483	0.9756503428982641	0.149162835643673	0.9982141514633979
DUSP8	0.7965256693854241	0.0622821005032734	0.38949599459276096	null	0.282168811613953	null	null	null	0.9661771087214459	null
DUT	0.37406583479771993	0.20688808185852497	0.17731675352701	0.847437699785866	0.0556092172582054	null	0.11857098043911	0.18481171108676697	0.38966408253744395	null
DUXA	0.25963024762557996	0.48036457440265795	null	null	0.8011681318537791	0.562850740492835	null	0.411459869204071	null	0.78901565458452
DUXB	0.539134517194592	null	null	null	0.34794237758138297	null	null	0.530127524068137	0.494942575095347	null
DVL1	0.667094934459317	null	0.24024831724247303	0.48945362272626	0.18584493116963602	null	0.238763150039494	0.396392286874429	0.371616800588072	0.178465234207273
DVL2	0.939354996557356	null	0.606782507906986	0.769120282779994	0.977097598136396	null	0.302739045507858	0.727466858641201	0.21885886489922002	null
DVL3	0.926739957581554	null	0.700971911660769	0.8987662864948891	0.5003019211008201	null	0.6013369633724339	0.9480582212922192	0.142403305734788	0.262489461836293
DXO	0.42544994771631	0.20842701983485198	0.44574942589470795	0.4991194486985949	0.7136027742882758	0.231829010478863	null	null	0.738940318022037	null
DYDC1	0.5090464627400371	0.736089337687055	null	0.043927451554041	0.296707139943249	null	0.0737182282653277	0.383883853112117	null	null
DYDC2	0.857688136392979	0.5276016349041729	0.0915633448270573	0.28730546570466703	0.549650281093934	null	0.0317264080955809	0.22041687930078196	0.531360813038528	null
DYM	0.8785486605383259	null	0.986131869591658	0.696050675963278	0.6487814332649039	0.635582083171412	0.905626218890523	0.580088975534133	0.846113797280939	0.19118694806777897
DYNAP	0.502159156985059	0.454120734241822	null	0.0610056736593583	0.00393292384585475	null	null	0.156099134935781	null	0.619022579618848
DYNC1H1	0.155290791329008	0.369261546322447	0.394538223091855	0.8419006844780241	0.158515291010909	0.970677542889991	0.6198599961897809	0.7603577824879642	0.21024674760398399	0.263493377640373
DYNC1I1	0.5283632395668599	0.262543919419981	0.697770335813963	0.715578376041797	0.66953685757638	null	0.6773111959655671	0.8512709200716241	0.739635800442598	0.859242039887242
DYNC1I2	0.213036946958775	0.813338966197334	0.29954265979882394	0.18733997690002102	0.0223669631499093	0.10560294941268401	0.29954265979882394	0.18129362804298602	0.850717506007198	0.227827829248548
DYNC1LI1	0.625249188377066	0.378271810995873	null	0.41601906497035795	0.385505846806319	null	0.417649049526398	0.196004340785639	0.5315629744516379	0.57375776057437
DYNC1LI2	null	null	null	0.982957689299048	0.624572612243449	null	0.23825059132334198	0.500346935819914	0.0296064178286037	0.9786777408229791
DYNC2H1	0.336224663372459	0.10474311383850399	0.22558819344897402	0.58566628189613	0.170533254945984	0.0994468616759843	0.161812537723022	0.31113954227662105	0.628810225257943	0.300256692444573
DYNC2LI1	0.118542850703489	0.555109896890455	0.0988242361785596	0.128965970882347	0.9806144372460041	0.832588904360297	0.0926169147459344	0.154211372942901	0.847283750370452	0.9267264173896259
DYNLL1	0.97971319471901	0.18072353111248002	0.712768576046249	0.703990078720227	0.676779205694461	null	0.9998600562714471	0.9933370390737299	null	0.879116106750357
DYNLL2	0.6215578684409151	null	null	0.490129847073261	null	null	0.6096372813605889	0.15328116106262302	null	0.678627762498115
DYNLRB1	0.8952161409568371	0.14030682163657301	0.9238286428627421	0.170968371752214	0.12932305223908902	null	0.708684835450692	0.9125063166654459	0.000591561272157759	null
DYNLRB2	null	null	0.184718164228048	0.190186514557184	0.21985194356428303	null	null	0.16269574939216103	0.223050785906374	null
DYNLT1	0.6525270858707621	0.43638913025368103	0.0896877383355186	0.0951248641575463	0.856118386389887	null	0.0786538695726835	0.35269110777214796	0.0883609977107991	0.20368996223534
DYRK1A	0.0923632896276898	0.702725596041388	0.12152070766144	0.48710622276527293	0.49281947782092994	0.5773429005390861	0.699907798618078	0.573656703166782	0.46011497390946393	null
DYRK1B	0.125759988592656	0.8268073288840021	0.340788295783968	0.11294899813697301	0.0459296011455018	null	null	null	0.6254743008628381	null
DYRK2	0.5039669354548441	null	0.583561125795156	0.39383610386856	0.61007762243959	null	0.583561125795156	0.9243598077070171	0.569432981403708	0.5762598437478961
DYRK3	0.565853534963504	0.6257713383245861	0.7906672084899391	0.8413022161321599	0.566553950996584	null	0.6160402404144399	0.536913705603184	0.970949185390049	null
DYRK4	0.8014600589937	null	0.38462360106806603	0.283742014391738	0.22513281582067898	0.20397565765200198	0.680249288414731	0.787740104775393	0.300597651786208	0.471266545432529
DYSF	0.745760423607186	0.7781732893979191	0.684952592712167	0.5689642925211539	0.775968647148692	0.176830685602173	0.5967662881685171	0.382029674375419	0.757484246841169	0.20907242644475896
DYTN	0.9505357005831521	0.498419377959941	null	0.709649226862756	0.9757711312304691	0.709202609525321	null	0.6249074726157571	0.7332059917254291	0.24589812349427104
DZANK1	0.16682160125692802	0.454562976554748	0.30362873937228	9.388650110397909e-05	0.320515474743135	0.004019048896055421	0.012624141983548	0.597883718176001	0.36635067025675	null
DZIP1	0.9071896795308021	null	0.508380593472663	0.453258093432241	0.0738299373807785	null	0.508380593472663	0.9289567088976608	0.9460706243860699	0.0607362728279597
DZIP1L	0.0423553307739641	0.7981269813528229	0.0148040155824317	0.0299157988885235	0.226093058345531	null	0.0148040155824317	0.0121819802279984	0.9615057722186321	0.554443638881048
DZIP3	0.494384865825656	0.866444296982317	0.13514387911923598	0.314801538449978	0.17161258968651702	0.618455581524589	0.0609737253572429	0.0857985674610457	0.00570124367306712	0.10630602148827302
E2F1	0.8459564408226029	null	0.20408092842980702	0.669308312393516	0.6871287221506479	0.31732202231456	0.134211372173419	0.869869194893719	0.28399796321083004	0.7311022159487359
E2F2	0.414738428197978	0.42408418962009997	0.9827879630311149	0.369957304856956	0.29023611338033395	0.251987108223863	null	null	0.9824992912834201	0.635054544025208
E2F3	0.754955679934439	0.115848721549784	0.0787326707543921	0.0180087620948837	0.18501729798682398	0.9888813636214301	0.0570541517313155	0.0118272430935374	0.031168722939926004	0.0203434303926285
E2F4	0.19155889842248303	null	0.5063922776802929	0.8039183738635391	0.30200825799845693	0.0438428336024932	0.48679653831458897	0.838565857335557	0.917432235140894	0.784716441133315
E2F5	0.9028392527116079	null	0.694693723297313	0.81920470450597	0.6696473766782359	0.260224756806375	0.849840454267546	0.768384497171728	0.5820391564228771	null
E2F6	0.495124472809417	0.8812171004610271	0.546739652335544	0.69402128607419	0.7865413535844641	0.9731318522355209	0.5693476521473431	0.633679798350505	0.19823601930874998	0.596272142407713
E2F7	0.8864256502178499	0.0235987683077603	0.0542374300902411	0.178207713712171	0.990020509485134	0.106764594232946	0.0239943342544469	0.0394351653547785	0.147924596303817	0.144946896091781
E2F8	null	null	0.6609702109188821	0.692034149950265	0.00330926191790359	null	null	null	0.0366523164343164	null
E4F1	0.991512585742217	null	0.350269370523213	0.55758828786935	0.035654569432261	null	0.427600400735464	0.044816110776949004	0.0327271819556491	0.7090081121010742
EAF1	0.728956572362236	null	0.722852573231984	0.895250057694913	0.559655590272282	null	0.448822130818325	0.61334241010487	0.45134864932006397	null
EAF2	0.0398926555681736	0.744741453034904	null	null	0.30635387191593605	null	0.46656184751105606	0.273523058419418	0.487898167966019	0.610903267253119
EAPP	0.308114026864363	0.683422096430359	0.520921627028218	0.530811942562	0.49381370717151896	null	0.369889208010749	0.480693300848656	0.7590579658138649	0.595065050057222
EARS2	0.559219880357548	null	null	null	0.0641368434649239	0.762416490843835	0.25796254332124396	0.537135967523084	0.9860854196279121	null
EBAG9	0.309111730391367	0.9987548300781691	0.302741369727709	0.260421682577822	0.395982500118495	null	0.302741369727709	0.42956949277765005	null	0.283590820130709
EBF1	0.943114431206739	0.8088247255666658	0.7318067601214241	0.668951791860959	0.5635527924472861	null	0.29557461641364097	0.171606146410503	0.336310781581911	0.0824539405015183
EBF2	0.853324842089305	0.28237995668973903	0.846080612113718	0.27086112189725303	0.469178708301697	null	0.884479237848503	0.19016445480471303	0.16413795808262	0.119344746389255
EBF3	0.25606059277025	0.8894441161201669	0.9703277992425171	0.40770622340850604	0.000452479573068043	null	0.7044653403240458	0.0885303770902633	0.0774697797563452	0.8053590836578309
EBF4	0.878550451033982	0.194640126450089	null	0.374489934375091	0.945616532988279	null	0.7602198874561079	0.8006234138133459	0.657154262903374	0.7824228130215959
EBI3	0.500712818028651	0.0338433225194676	0.36366527806622995	0.263755030742027	0.721318747608015	null	0.25392674603036197	0.27459722903541894	0.331206359603044	0.296829387031467
EBLN1	0.19366603745454103	0.718407949558505	null	0.7761923212343851	0.43598048261558003	null	null	null	0.15389139272769298	0.279847628297731
EBLN2	0.592679565690117	null	null	0.66975422169932	0.9768431176200629	0.16984968361040498	null	0.545930407176172	0.0304593955200516	null
EBNA1BP2	0.10154847718259402	0.0895511221054328	null	0.94639845083516	0.611912335827682	0.8292969832300459	0.568829728869629	0.329546692596716	0.23169656267525401	null
EBPL	0.832337324809947	0.43349742749577	0.10681420511154101	0.158124138876909	0.503073944596023	0.331769786513942	0.10681420511154101	0.0911269481249608	0.218584949607355	0.00703318961957922
ECD	0.678858044928923	null	0.141845990251711	0.9787772963008871	0.21380809513407503	0.9874802630517628	0.000847067048589611	0.286177675621042	0.769627716927308	0.757865535648511
ECE1	0.498691037224475	0.725370027603979	0.0328237699136258	0.428688520849228	0.327373161167349	0.58865029074232	0.40902977032114796	0.441391508207753	0.316705414357968	0.5529585435187719
ECE2	0.33839868448189303	0.0762397957778822	0.28197300811443204	0.12839419837971	0.356554911400491	0.673795642377056	0.0322876646544978	0.151237441243639	0.545802929030988	null
ECEL1	0.9573694896401709	0.000895149062553058	0.0244294117973419	0.0809991744341981	0.825055428428771	0.9602048166250441	0.0246862222023844	0.7346818501690991	0.5772842082910079	0.366682061298075
ECH1	0.783279260264103	0.830576420691213	0.8935179907310359	0.16813612691718	0.8261130289009051	0.6759113582591489	null	null	0.593553456472055	null
ECHDC1	0.5670684523954951	0.822900220967588	0.636074378231776	0.5142260219525361	0.37613320438970604	null	0.8059239256724571	0.34436774622676497	0.0076334486070537295	0.198803959163072
ECHDC2	0.0615263794468557	0.424994005994998	0.22027808278723102	0.137358847026672	0.0430084030410418	0.473908769144146	0.8369058049705	0.906070600474309	null	0.833231615711912
ECHDC3	0.9435878046580501	0.991262129083193	0.9661548913584781	0.9028100489469241	0.7783046451491271	0.5371410406263859	0.5703672717775861	0.7326853233731	0.6276337747726178	0.30932009999522303
ECHS1	0.632245871632151	0.15060206034321	0.550463152972463	0.709645042948783	0.207358803119273	null	0.396541450743867	0.7122514789304442	0.5751901729971751	0.518692994097921
ECI1	0.99400760287002	0.9520511320006969	0.9965797686149649	0.7361848352838449	0.8988052768218578	0.868116605533725	0.995393872716645	0.7177358321244609	0.27386752023226	null
ECI2	0.717464026609866	null	0.953972912902945	0.248344501101659	0.334284808030822	0.146069796264162	0.991533012505279	0.0175897137139638	0.96007637856451	null
ECM1	0.150151014255978	0.501329407372956	0.40104125304296395	0.704372868680332	0.6164315020811171	0.28848440001111897	0.254319257624264	0.301704660640291	0.0916153476896329	null
ECM2	0.133820117207225	null	0.390073400320294	0.47126101990800606	0.377140640038032	0.11821227311853301	null	0.592447308546474	0.8326392085270359	null
ECPAS	0.20933079448894698	0.6510537672936899	0.917824344296659	0.9008141504732421	0.7458205907091681	0.184300223101492	0.917824344296659	0.9202890811041249	0.6655897148064941	0.575111469498723
ECSCR	0.460213420750657	null	0.526006003690355	0.9485297735535251	0.6322288587684399	null	null	null	0.0369375800164831	0.29981218201628806
ECSIT	0.6820165948311989	null	0.9865061533806508	0.8641806365634801	0.6203672915301651	0.642782479630335	0.720611732427373	0.876136517768998	0.533051283684276	0.718270902342904
ECT2	0.92249044466069	0.583219391974324	0.31020298018785497	0.105906764536165	0.55136023299663	0.626672200973761	0.31020298018785497	0.804714527846784	0.6382114144282719	0.850705807088125
ECT2L	0.690001324883225	null	0.8570917345045028	0.9075771915307571	0.9823802342866941	0.925417303004838	null	0.7077069420085379	0.41384360317415	0.206583565087252
EDAR	0.18147430872207101	0.67044477139173	0.157464815156436	0.404148453686364	0.5936519182931209	0.747795204658034	0.157464815156436	0.9612823153860459	0.6159211446267889	0.0998845819370389
EDARADD	0.7501178573965849	0.765314715232096	0.6388342271243921	0.0655948688250705	0.522657518581582	null	0.8033058691852741	0.933213228487376	0.491843677016252	0.983800698531198
EDC3	0.16556585080574	null	0.49817479014689603	0.0336823140232163	0.31156810158274395	null	0.817917708347039	0.47989596466392204	0.9032466110171309	0.21997382847711303
EDC4	0.431177733538022	null	0.8050304979227559	0.108622678473629	0.8192729071790891	null	0.6968888615163951	0.188320739833468	0.163107504826026	null
EDDM13	0.7709855089082299	null	null	null	0.900919755749989	null	0.4210099705774721	0.7327354251489789	0.35166511661472105	null
EDDM3A	0.861649731698675	0.933230786664502	null	0.8172027405889041	0.511159861739323	null	0.519294413239199	0.40278981457757207	0.8065220627983771	0.664721997249968
EDDM3B	0.6514834224895699	0.8395640784180899	null	0.681960644834861	0.624557951044236	0.151965375004964	0.663522483050836	0.468720785443151	0.8649788203851071	0.342981437201455
EDEM1	0.0578310010048954	0.0815909794318475	0.0629369122246425	0.0664145908145242	0.13947773210406303	0.448492705526253	0.9777539967754839	0.8328953680895409	0.0944004464626977	null
EDEM2	0.132917101583902	0.251732463359006	0.271398585019754	0.262794086729281	0.33273475531833	0.7923751025096389	0.271398585019754	0.579141144986969	0.29305965021139	0.32571471569246696
EDEM3	0.347074485970065	0.8928900274714671	0.461200290084295	0.15530522817033302	0.193748680453057	0.0735464402834058	0.30973381588610305	0.717397670396136	0.478968111073192	0.4613259433917079
EDF1	0.785799094205172	0.6421848317886589	0.423296002090645	0.8572890723604141	0.679197864316086	null	0.458190106453927	0.860083718506934	0.8066249802244592	0.9103654500012779
EDIL3	0.47997391799203	0.404444943008051	0.23269203799279803	0.260435476399207	0.17953934984213002	0.171143377457442	0.9809425900486529	0.9129962626406659	0.63722438258513	null
EDN1	0.30949167199009003	0.9686913247934921	0.0701222348798186	0.11960815985610601	0.0343690549113973	null	0.286081244079617	0.32211437867606896	0.48025014526907794	0.0608637731718303
EDN2	0.621317984522913	0.290311195787287	0.856580570776817	0.487330179750554	0.72379635835414	0.198446249052884	0.8952059482480942	0.6141400035210121	0.49703278917209	0.20592781176826197
EDN3	0.927676898393698	0.395179941363112	0.47933496282700205	0.7058965207821469	0.989825241732346	null	0.49541260843721896	0.502299137649155	0.8506653593270351	0.5189275856650261
EDNRA	0.7182036160595558	0.771968751619432	0.75729964394657	0.976810561061175	0.898976856569307	null	0.75729964394657	0.921326946333928	0.6218144373823691	0.110165799689027
EDNRB	0.543761873522085	0.13973026182480802	0.30412153399352004	0.20606561510584398	0.497628387641548	0.539081272283854	0.20467286589174	0.278467446192544	0.0348803822727155	null
EDRF1	0.094321028089307	null	0.12066264053425801	0.722698105757155	0.307778077527239	0.764192362981409	0.88695574971072	0.53804369676678	0.39668813841979494	null
EEA1	0.8138798845750129	null	0.13427952404201	0.372511317611484	0.49821298822263205	0.340387680145026	0.13427952404201	0.46846556105130704	0.849850378626669	0.18569492704691398
EED	0.31459014673815	0.7920905800178059	0.18289658956723898	0.3834654833264871	0.238186245526006	null	0.37929920962956	0.7727361250811629	0.132238406841615	0.3900523707364029
EEF1A1	0.416777918361515	0.388093490009642	0.7910032336419499	0.3772457969246071	0.889458267668249	0.9539425327155631	0.5741244365685949	0.00550674384043615	0.621662283149985	null
EEF1A2	0.491291299030724	0.9251195404603891	null	0.42896754332830495	0.890422631741831	null	0.32510670330709807	0.110444549719533	0.10904731581095599	0.63915415574313
EEF1AKMT1	0.7650454254507629	0.550751111484879	0.26512329016902103	0.6492450145787081	0.29200608865057104	null	0.548540856634521	0.829291328730668	0.671884384389807	0.973599990218356
EEF1AKMT2	0.45441453742019805	null	0.7724733423385041	0.836024449994879	0.623749751221264	0.5696539069962541	0.483063695143115	0.590526780297444	0.9349898089527591	0.846325905479777
EEF1AKMT3	0.572979748003568	null	0.8635355036017809	0.625275307128527	0.847746049849139	null	0.884325635730315	0.5106037629923801	0.0323600050254247	null
EEF1AKMT4	0.6965505177662871	null	null	null	0.233147586472467	null	null	null	0.5794001641789699	null
EEF1AKMT4-ECE2	null	null	null	null	0.306865945131073	0.673795642377056	null	null	0.5550017897374	null
EEF1B2	0.593710069967652	0.9946600197558192	null	null	0.431990227121918	null	null	null	0.45497968143265394	null
EEF1D	0.23699681572259698	null	0.8865311019515569	0.37737561089345095	0.6266243418534301	0.00213282461340014	null	null	0.23486403616136997	null
EEF1E1	0.643759974523454	null	0.317504405378666	0.19847151340643104	0.344930174219063	null	0.173490039270124	0.34027205809142796	0.9422845836067991	0.5564347696563511
EEF1E1-BLOC1S5	null	null	null	null	0.42282496508355105	null	null	null	0.9933205619766	0.5564347696563511
EEF1G	0.854380945467152	0.0652277940753521	0.773097549682644	0.760755250085955	0.0858478665852548	null	0.39962037121369	null	0.6477596558663101	null
EEF2	0.414198847031615	0.24492712786289397	null	null	0.36662975301079	0.6494084796797459	0.0120482145113645	0.0389418504064261	0.836205248278428	0.11151180750466098
EEF2K	0.878212798226754	null	0.568530053041117	0.719529713418124	0.3712444952439629	0.362245751330935	null	null	0.397055138726639	0.356661950058048
EEF2KMT	0.714297235457231	null	null	0.280798968884083	0.254482689372386	null	null	0.19721154881161898	0.7604912440748051	0.276111497024192
EEFSEC	0.872787395503682	0.5493476036037399	null	0.109296020536719	0.18207336908369898	0.316521576237766	0.19368379767793	0.606483850414105	0.5511512378121031	null
EEPD1	0.0239132235828738	0.0805644525973521	0.766669371771158	0.0972259818087776	0.0243478498295431	0.29075769076098	0.268949741653765	0.31784077020443297	0.23884172558129396	0.9522328505767069
EFCAB1	0.358921345730444	0.0307746964130593	0.48611443388911	0.15760077074134302	0.8428270573896891	null	0.48611443388911	0.0761313686178897	0.38312273999272206	0.39634654571537303
EFCAB10	0.9955924940490359	null	0.8585812868081529	0.5594153289968871	0.159820282278123	null	0.514004086865545	0.38722192457502297	0.8060247516650891	0.128688930669461
EFCAB11	0.46447708638764	null	null	null	0.675545417142621	0.5993877443518421	0.39167017767706397	0.46447708638764	0.609193526984449	null
EFCAB12	0.6412230564891329	0.718233372636385	0.8416479515581929	0.21410790813676503	0.6990941170059211	0.0803052360755894	0.825786088713364	0.21320820234792	0.47074699827883704	0.7100738819172571
EFCAB13	0.4422994475964171	0.568322819747588	0.0815451971194698	0.829136324422294	0.7605210096492929	0.220629396370202	0.0590437405216089	0.9514765969282959	0.463709939520965	null
EFCAB14	0.194416075345686	null	0.322717182953089	0.23394481719165303	0.8605013754264499	0.6146941967039959	0.31572703963272	0.351613150056987	0.268493874243324	0.449133801527476
EFCAB2	0.46426734843374895	0.317617038595944	null	0.0920053208561898	0.962764508166655	0.0752734498283503	0.738273735060515	0.267097168676168	0.0299692913028038	null
EFCAB3	0.143026962228335	0.581197547432056	null	0.13764962318736298	0.156485507025	0.0151202467520533	null	0.591445462363944	0.0370149535281556	0.33036876789484804
EFCAB5	0.0558277480102207	null	null	0.36452582648974396	0.970680614598725	0.31752930227106607	0.48008213056294	0.641960046200972	0.5515162383188371	null
EFCAB6	0.47303098204063604	null	0.390007022147532	0.603926225403321	0.26339679895132	0.650290431150565	0.348338751614097	0.49314267096646996	0.41426551808984	0.8396357989429849
EFCAB7	0.7490735172366729	0.340311223378268	null	0.53613082940188	0.42613063535766	null	0.955593621470353	0.503828704220944	0.00342372427637594	null
EFCAB8	0.0952913547322634	0.6877058310541059	null	0.0089487146286471	0.23917077243730703	0.80947915124294	null	0.0571745396364352	0.265452282767245	null
EFCAB9	0.5577685291115521	0.75174658396314	null	0.22914055140423997	0.961802978385831	null	null	0.0747978479752478	0.578604871664949	0.0531650775844517
EFCC1	0.0132775224006136	0.284258757380132	0.62999893507798	0.722978666624201	0.23945319449843303	null	0.668235874381786	0.9121683842345609	0.993355060244812	0.867302545200592
EFEMP1	0.933301185933027	0.00258329308998206	0.992274331542922	0.61804378373825	0.42215360085710496	0.4176848919488729	0.9939735754825529	0.8726714965944691	0.875396917056604	0.27119315820255896
EFEMP2	0.756642445266063	null	0.29371471523254805	0.403124542111335	0.49189955458783796	0.390063057299122	0.295705409611951	0.415966139699286	0.434252459579549	0.0870895921129637
EFHB	0.567026760113861	0.526130856329292	0.19221737391879604	0.0870688151455244	0.242015606519853	0.229290982684418	0.747716053070734	0.166467852227548	0.174654543164336	0.35956305298312
EFHC1	0.122739261464017	null	0.15893211347453698	0.116617505704593	0.299360952503675	0.276231023270422	0.9388314437049492	0.686603182223199	0.5126350166462321	0.44581900636447797
EFHD1	0.583930382049735	0.0355079504015174	0.6547481776889941	0.7616626474373291	0.35779284729782795	0.218811612663973	null	0.5294436341687511	0.689097989181286	null
EFHD2	0.947742888860269	0.34182734128105796	0.108332212542958	0.14914044278185198	0.0960570031857697	null	0.137315976773937	0.1760780286493	0.728247264917352	0.663317706734021
EFL1	0.9742237415292421	0.9596592625904999	null	null	0.7574465687411099	0.7743131949735041	0.198937274996857	0.8263129222033249	0.8967521336721559	0.26176683953943103
EFNA1	0.0997070255601527	null	0.0162436436359918	0.25629108701042996	0.6895374748120661	0.6105465124881179	0.0246073429164908	0.09932408327915199	0.24722986275573297	0.0129328125164625
EFNA2	0.543254842068123	0.139514931007801	0.5543430540496949	0.17950372489016	0.723491448958496	0.6342246043534561	0.898819948039427	0.9463760742825341	0.6191615582396078	0.986671526859609
EFNA3	0.414052110383634	0.840408229498392	0.11181479822580001	0.0429166025789507	0.0910912584324273	0.220426847419136	null	null	0.22643053813834302	null
EFNA4	0.779747162260667	null	0.94655453282878	0.5146503048809901	0.101805869766414	0.585266803507707	null	null	0.6858447577030871	null
EFNA5	0.0950726020728185	0.0777411530606427	0.791547197657385	0.91760475303903	0.869569421196325	0.869569421196325	0.479341218633302	0.48317026328737495	null	0.25813175815681605
EFNB2	0.0258226337114446	0.0032027634591461603	0.39955112712189506	0.7522501328477691	0.432975443187591	null	0.39014950988029395	0.33915895423933295	0.429885233178865	0.799901820632423
EFNB3	0.4973601149794	0.116591150139009	0.8092634315459999	0.17714750670782	0.5442684329554061	0.7901656787091959	0.840091452416259	0.392356514057773	0.16392767229077498	0.503170297710433
EFR3A	0.28801080554645797	0.45675083487279705	0.645898578248418	0.113674725068125	0.586087635307897	null	0.28400016258185806	0.35954051388566205	0.967663650791885	0.85948814122811
EFR3B	0.7056441374771459	0.49384710938709603	0.8778648856659609	0.838841352815136	0.6323692257422769	0.753689634884212	0.8821953525253979	0.844204843360675	0.489338010522913	0.960974807440207
EFS	0.545161011304129	null	0.00873296067024687	0.645091794109293	0.18864762868604898	null	0.00873296067024687	0.7608574771800621	0.0878360896718189	0.328815979458993
EFTUD2	0.251601160468596	null	0.46798301174634704	0.440207671916523	0.973065303799873	0.664560107579121	0.35250558132414	0.573167755033645	0.32408189992048697	null
EGF	0.803682567948385	0.7468387049820291	0.245122335407758	0.8343581974022309	0.49765202971721395	0.606656010201746	0.20959114479346302	0.567373601727823	0.777363414017414	0.6338675512794979
EGFL7	0.308026490174477	0.971674657555142	0.3220527231266	0.835183911358505	0.594035750733678	0.2849681173560711	0.305991477056419	0.5377930722269461	0.110803186261054	null
EGFL8	0.6404744453314101	null	null	0.7345837255215591	0.069835273782507	0.6145238667456538	0.0111962321295209	0.0324769732233083	0.013335658079507	null
EGFLAM	0.44223505552810205	null	0.40081297332241295	0.155040999087426	0.0517362557941905	0.560664396841903	0.22831314522468202	0.01659852593666	0.560632696319981	0.238491871770766
EGFR	0.287882440443106	0.291871559642886	0.7569146320265329	0.577551685424939	0.9837990678759191	0.932182153760567	0.5598409652304189	0.39846273271346794	0.32156241550777503	0.217633348816365
EGLN1	0.9633833940559691	0.7365870082813929	0.9132212945814979	0.9856183765331858	0.715962658618939	null	null	null	0.0424790023083326	null
EGLN2	0.817611288055673	null	0.884985897473011	0.686134539324821	0.46630498720990204	0.73309743270036	0.581724069443829	0.8120806656531109	0.16495927450892198	null
EGLN3	0.5180445238570399	0.33838944403403004	0.5173646232478449	0.44566630624203707	0.561287327847786	null	0.8327231568919929	0.673270536254631	0.272860363853354	0.664004075556263
EGR1	0.765936533098208	0.35369628262595504	0.8255303794042141	0.658268634435133	0.5103031266890901	null	0.8346921802229859	0.8502245699491009	0.881527369236538	0.6784252793776671
EGR2	0.11104932303234599	0.8361031131077808	0.906903220938558	0.9333873993251459	0.8677748198168521	null	0.1970758794421	0.5688808051835389	0.277998347576545	0.478753921396234
EGR3	0.8935131575963259	0.570828620047995	0.904057114805288	0.004353030986756321	null	null	0.11642950407657598	0.8813817096886791	0.8595447759986329	null
EGR4	0.922624270106038	0.639793544710254	0.863093504553467	0.919287975988922	0.6801238332321461	0.8700907374826109	0.8197879920424591	0.941200642717572	0.5293886756855839	0.8903971701391241
EHBP1	0.554266875740972	null	0.9339421567606621	0.104608409183836	0.7169937195597289	0.570156788137669	null	0.18452753765395	0.7561170684263291	0.53785606824151
EHBP1L1	0.6610274361659921	0.18451504550603898	null	0.263932031775193	0.8149535056645391	0.9183334778359091	0.7314061188472859	0.7649495089715821	0.0333405597112328	0.5818495906538659
EHD1	0.5775700406576629	0.8535120294254219	0.78361787929495	0.777343358221924	0.20097276162666297	0.702979607907757	0.318085308661596	0.328876921087984	0.7129869721408199	0.8826118052875921
EHD2	0.814395511862372	0.720882635514509	0.773615227063923	0.785492520491074	0.156563075364829	0.877272958454927	0.933988378700552	0.580348856682823	0.165556977865554	null
EHD3	0.635292729948232	0.0517515010151764	0.5535924668277111	0.35529223197658205	0.8033364196824101	0.7679501310214292	0.456471865925246	0.784035563110857	0.246948248819342	0.7873047762359581
EHD4	0.20958147461329898	null	0.208744964252481	0.335167290163105	0.37417724520552204	0.5598081069653821	0.13483543084619	0.793537568970357	0.188140768446663	0.41269153515644796
EHF	0.504161501672292	0.955894376174496	0.44207040538684206	0.785294472416759	0.0115993278457287	null	0.471808232788355	0.646131325164357	0.8694242931893601	0.423544636076982
EHHADH	0.47694036447519705	null	null	0.0485949029663274	0.7102840927990199	0.8803472964288421	null	0.7493018823396279	0.932993484862484	0.7405368744415849
EHMT1	0.25072862603427204	null	0.236884547983129	0.48771412410965503	0.7547412629894449	0.9896937926105369	0.280537195110591	0.726756160101846	0.0635567843934195	null
EHMT2	null	null	0.599609780481815	0.35188091423192897	0.454741872781678	0.319796695759011	0.37122297334090704	0.271166361805241	0.18254296802346698	null
EI24	0.0863897795829298	null	0.115522346338716	0.0216159240519374	0.31612432618891695	0.65923520261119	0.115522346338716	0.24189705903076603	null	null
EID1	0.48967988975836796	null	0.666940446918871	0.984548890682712	0.613769792794644	null	0.726260741208272	0.990385954243504	0.9525139875551469	null
EID2	0.43860735072664	0.0544050731270349	0.189553688617488	0.0359938770414767	0.783279368486389	null	0.189553688617488	0.603189523174351	0.37686352519936606	0.264641714366952
EID2B	0.134430289851772	0.676590039307193	0.0653679652735433	0.52179087962369	0.732959455394224	null	null	0.7240015483753242	0.7072226349850149	null
EID3	0.11564438061975099	null	0.12854832504833302	0.459495333840378	0.781511205365337	0.85107260089969	0.143819581652341	0.148616975170034	0.745284997158697	null
EIF1	0.00910115930481792	0.646783206487774	0.0921454974374496	0.0185303570962563	null	0.8877498443958008	0.0845223758717959	0.15376198550385697	0.111362680235619	0.34578335479687
EIF1AD	0.151690569445514	0.23781262725918398	0.11686167566869	0.15483963953371202	0.13789301673183402	null	0.0943785487538584	0.152257932090885	null	null
EIF1B	0.9747084818757479	0.9736728855850899	0.917364450916319	0.906434797516836	null	null	0.9468314031156841	0.993429697523044	0.369818389960581	null
EIF2A	0.7358249595203659	null	0.833084833862925	0.0405817195520759	0.307356111339687	0.42857083152945	0.37572908536218	0.881260094625355	0.8377884321474021	null
EIF2AK1	0.0473945230068249	null	0.013858615902006	0.0510743370679978	0.0202430206970283	0.539344250650562	0.0558757470334564	0.0642705158170225	0.0526914037943704	0.45084855778908706
EIF2AK2	0.513669935326421	null	0.141074164440652	0.0410927735573653	0.30693622028857803	null	0.069652881507963	0.0105114291755017	0.136262623442438	0.053863309716528
EIF2AK3	0.533883829971944	null	0.995930530422185	0.00128469620199434	0.38465728305017405	null	0.570243901321885	0.8794951838689951	0.837466551882356	0.216595610707273
EIF2AK4	0.51326766363954	0.114283087506819	0.757033990518468	0.8537241402965509	0.457444484611848	0.68429100760043	0.9372181958060759	0.675027015832865	0.29685723844448497	0.746403455583236
EIF2B1	0.345076111047194	null	0.7240557907364541	0.500022376831379	0.155070476097194	0.637567270455533	0.547068596850321	0.5760172765941229	0.16525417394234196	null
EIF2B2	0.32807712199426503	null	0.857657990780606	0.18094671571213602	0.976439165660408	0.8901121001011371	0.896082368946991	0.830150547969463	0.676214334924389	0.285422611932213
EIF2B3	0.706009967774437	0.27815357627637705	0.5130786080766521	0.683088113353022	0.566916978927548	0.593096872474242	0.57114724147799	0.669248305479187	0.935754998236226	0.444354739311974
EIF2B4	0.37142474277345394	null	null	0.38676150351912103	0.624709246848856	0.807016286646211	0.253354550788633	0.42688032869168696	0.892214814734807	null
EIF2B5	0.953576975583272	0.807380422050019	0.690682560772722	0.838081237627132	0.316224684945185	0.152314730138218	0.12319096512531201	0.996266195031402	0.983501399629459	0.579892025692422
EIF2D	0.6028813690279079	null	0.798482812916947	0.6777990623954411	0.470161335338692	0.587320281988264	0.29315273178151297	0.8503114452297149	0.8562271041940659	0.0469982473509084
EIF2S1	0.26843004792209196	0.568226334007905	0.89667555280949	0.308027980924601	0.116846294663455	null	0.8872167526830509	0.603100357455068	0.36150348625847706	null
EIF2S2	0.189036308996738	0.44649716391922206	0.0601447763438279	0.0378295484564568	0.8971069622385129	null	0.0601447763438279	0.0719944163478121	0.60071946570101	0.0579204468097505
EIF2S3B	0.39024596510129206	0.9470209054917249	null	0.645939523596062	0.0935995972844919	0.10907002970752999	0.30328918778305103	0.048226766871730005	0.947640421775291	0.7986040491655501
EIF3A	0.301370730434231	null	0.6504612092276999	0.15234959926233801	0.367491086007194	null	0.5649656614017621	0.572568709988585	0.9492300535329008	0.7280748137065141
EIF3B	0.5310849359437391	0.775761187904435	0.920200844880687	0.32417865662296397	0.857262425761233	null	0.6334876185135939	0.233385755116316	0.895550306815982	null
EIF3C	null	0.886154818495119	null	null	0.8932027670925319	null	null	null	0.9912303653593231	null
EIF3CL	null	null	null	0.133775140732417	null	null	null	null	null	null
EIF3D	0.643260465103317	0.12399091484771302	0.6816139360481099	0.451603122103239	0.794057357381378	null	0.4920627381309221	0.524521752300597	0.607982402885809	0.581952957155807
EIF3E	0.626365119276325	0.907355075091644	0.45261188085809	0.21715861418785998	0.135600684335868	null	null	null	0.351804825055866	0.677116728692828
EIF3F	0.333858938923572	0.233201069985407	0.134542653828599	0.228834616098077	0.217012460837969	0.6615739118730279	null	0.0399244469887422	0.13052007837705001	0.275313007679518
EIF3G	0.0192618691770146	null	0.23707856216683001	0.23344012638966602	0.423509539203339	null	0.283542181583164	0.24893892026076198	0.26675288397235003	0.23147544334095396
EIF3H	0.444752079006029	0.16359449877409502	0.0651086563370938	0.7916406597340471	0.532954405259528	0.0419921407042269	0.9705761244543621	0.442775746166364	0.920511624674625	null
EIF3I	0.9824318696275529	0.36003500492587	null	0.334430107263081	0.9468801841812271	null	0.383546145939139	0.315958265954703	0.845376125881502	null
EIF3J	0.8411467446050569	null	null	null	0.49946054742362106	null	0.17325596322453302	0.443270674294637	0.621694872675457	0.36264466456010497
EIF3K	0.7690211367919709	0.447794872851836	0.984907774297969	0.791517108692859	0.314587983570839	null	0.975215731747402	0.96424613256456	0.40238155620577604	0.9815828878519229
EIF3L	0.8600605568295491	null	0.406252483148018	0.49081573625395597	0.815373468252403	null	0.680170260117357	0.900253072286663	0.571239035291683	null
EIF3M	0.4798155805108111	null	0.114383457219656	0.25315885751444395	0.793133980129199	0.8073061510663749	0.104270063775877	0.159713119114828	0.8426265663032021	0.69646977747389
EIF4A1	0.952115702571313	null	null	null	0.153683649298586	null	0.151317256250035	0.0502953356279247	0.6155653767695041	null
EIF4A2	0.823386239867396	null	null	null	0.544511199804144	null	0.978306505011438	0.8002149568820269	0.340740922385808	null
EIF4A3	0.639096961414558	0.40205479705591	0.5133252662247739	0.765394727355694	0.00334171833793862	null	0.0433013600509582	0.7338834231361291	0.0597616566901435	0.0351721841205459
EIF4B	0.4845471706340379	null	0.7095663692145779	0.9444381676721171	0.8939238856592341	null	0.33295820945432303	0.384552693233177	0.9875240126987409	0.28841370832443897
EIF4E	0.613094402144923	0.9737067820222908	0.648246859964497	0.8752027740926871	0.7605315409005079	0.6606760442508709	0.0274043974907081	0.5687469458084959	null	null
EIF4E1B	0.41231508729734495	null	null	null	0.7275828086998459	null	0.794295886703291	0.9902223205478442	0.9527931570224508	0.8292772224308249
EIF4E2	0.7970926153182271	null	0.529040059461681	0.987065561806933	0.00277780910254521	null	0.968763518760653	0.918346344013367	0.907918295933385	0.6972307875022731
EIF4E3	0.774405564511075	null	0.8047158820124699	0.7187234637831921	0.8694663910465379	null	0.222981466897657	0.222981466897657	0.7342041943702221	null
EIF4EBP1	0.5750825897933979	0.86236852995308	0.722759010543288	0.626033344860923	0.6474004621020191	0.577987644659058	0.722759010543288	0.8172223647134531	0.579868376198162	0.35068739901844703
EIF4EBP2	0.36200731464168495	0.778170873704727	0.9056860873819879	0.38621337069309897	0.945491465487757	null	0.9056860873819879	0.5748477816231539	0.91082917265118	0.21843880255533601
EIF4EBP3	0.804834733673295	null	0.31204090307032106	0.296884805578867	0.5973872523076329	null	0.351765391501427	0.351765391501427	0.733071738561234	null
EIF4ENIF1	0.6276486207408379	null	null	0.025900455965652	0.9416839267064351	null	null	null	0.0322473528744912	null
EIF4G1	0.0981724866511013	null	0.09315400239272802	0.0832017729388579	0.152176563633981	null	0.17722297636646597	0.158029992932127	0.642976550986275	0.995134288145464
EIF4G2	0.905853079333654	null	0.798644861255399	0.0281390467553408	0.980052170173867	null	0.8631288302479291	0.64309357445133	0.7728575810450241	0.8541397897615358
EIF4G3	0.932874941300505	0.0882530298298474	0.449737783816081	0.546315652378068	0.74042274840611	null	0.925761623043933	0.789815976526756	0.69794044608274	0.6023005593828821
EIF4H	0.367368202696221	0.9916898310947969	0.622028379923619	0.627649064383402	0.10505415835766001	0.490673067862029	0.884185769910794	0.9711194249390029	0.23803504772546	0.8284020962828879
EIF5	0.6208533857458111	0.577818782421267	null	null	0.335186383719695	null	0.28856025088536796	0.13081930687614599	0.558905502905292	0.113284167514011
EIF5A	0.408082776926189	null	0.728291858699062	0.28865468426230895	0.15692673849982403	null	null	null	null	0.44298900736953994
EIF5A2	0.524890718960379	0.6211852579180219	0.491955071615132	0.605482981685676	0.45104643227034	null	0.795816487249146	0.318178014683933	null	0.466597682593678
EIF5AL1	0.7400849473134179	0.55246955629702	null	null	0.940876159818843	null	0.6850879972047199	0.958047229403392	0.495458432019507	0.8149687748093951
EIF5B	0.6401811447868649	null	null	0.951141504187135	0.829625759918371	null	0.979883798522539	0.8318163168290409	0.3615164198206551	null
EIF6	0.8260755266448181	null	0.9842581499418549	0.33143767213999	0.569402781733064	0.475622804283029	0.937705968856353	0.925606082008381	null	null
EIPR1	0.15276248525883998	0.0057298693207033	0.0520922574876685	0.0864210338634843	0.101229336050195	null	0.5260537056464339	0.1904287037253	0.0817576519304455	0.0268581181254535
ELAC1	0.162427850157523	null	0.146663983233238	0.265617294356458	0.27960169060529305	null	null	null	0.49908767343155197	0.45215845288200396
ELAC2	0.0396082233995541	null	0.513150214440689	0.38105990218316793	0.33467144687252803	0.134054095508916	0.513150214440689	0.8526477168533209	0.9856260945071751	0.856064418799385
ELANE	0.0620394407231251	0.44364650095676206	0.38460080095057897	0.5273967219803269	0.354876768281005	0.128693002325283	null	null	0.44716917232811204	0.613768288015549
ELAVL1	0.896748581325551	0.792214266699508	0.7303449860626892	0.597228282257853	0.348642796183702	0.19684380664846	0.360647038782079	0.278993368317136	0.211741774610934	0.0788264436259174
ELAVL2	0.18662074017421398	0.49505525785017207	0.11923056383264	0.10717705369392698	0.00729508735253748	null	0.9013555115737979	0.962589375422197	0.705002996634139	0.00336556219475082
ELAVL3	0.697887280069969	0.616355888754757	0.330319594791936	0.9676394503300041	0.990890458349908	null	0.6855876835061149	0.676896359087493	0.9768588567319358	null
ELAVL4	0.7046944707588699	0.801857166196837	null	0.892658454993866	0.5839542215389011	null	0.616687828812604	0.981900121601735	0.535588121421024	0.9610019237722289
ELF1	0.536963694977107	0.693760382332058	0.480021777672188	0.9738741317554208	0.0533421842112702	0.9963660679027191	0.24154798664302699	0.207147421631632	0.6036593068304991	null
ELF2	0.990821578104108	0.390268926007448	0.9979840734198441	0.0578904433055124	0.949529536377645	null	0.9996053506765258	0.44176670509700894	0.0456254615057922	0.314849133780826
ELF3	0.320200973378249	0.177414645309375	0.3876470727434129	0.49309862006568	0.96456225805079	null	0.225283910898842	0.482972171287794	0.111014721409845	null
ELF5	0.40456186102952796	0.604994496491119	0.0318057426815018	0.888314218760912	0.6554598162104239	null	null	0.482436406808481	0.201319522146154	0.8504744338438851
ELFN1	0.62991246806236	0.18324914545352203	0.9739839685442959	0.3883184247518521	0.810021940605876	null	0.7540254127050551	0.579691992349638	0.134652229190627	0.0987772606777744
ELFN2	null	null	0.313664984177729	0.4617715996749579	0.8109742816288321	null	0.46442866780362607	0.704086692826625	0.19889801327005396	0.584183539055261
ELK3	0.885302155243126	0.7863658668618579	0.853184348195654	0.655639552092254	0.9668860808923209	null	0.8222102080074841	0.737733576893737	0.690110754004015	0.636785320204536
ELK4	0.577557709654543	null	0.904470430549825	0.526157902479804	0.34561408352314005	null	0.904470430549825	0.287743582198314	0.5488324317199721	0.714336590996743
ELL	0.185829587545857	null	0.869117604852637	0.158739904025469	0.936708949643722	null	0.997939405636187	0.94787165338409	0.861762915734038	0.0203004440463284
ELL2	0.00857715597890629	0.514324198398886	0.645200156909227	0.241420882942364	0.0244885925833562	null	0.287206842955256	0.0859001537485812	0.8717412888724878	0.553750731884701
ELL3	0.278805098097703	null	null	null	0.984129868518731	null	0.303106902867724	0.92594236899405	null	null
ELMO1	0.3716245080820929	0.9480986804547621	0.6133154125829561	0.884755340108979	0.00327790446691967	0.662235946665505	0.39565742908803403	0.9751490201634059	0.8390639665586999	0.655645729533499
ELMO2	0.46032784120071396	null	0.667024563074325	0.9058509382031881	0.917906620935821	null	0.0701047316558845	0.8093132542320591	0.342874602453036	0.9959411950773158
ELMO3	0.016120850452379	0.47628859014710906	0.757893274642983	0.156272089358543	0.105449805154112	0.268017894418463	0.903737548775618	0.35596799055788897	0.43890217994613795	null
ELMOD1	0.576030526816271	0.278903740524377	0.34167347130759	0.408625604202527	0.9557581644519221	null	0.7387466946768101	0.557474102624096	0.36737766693385204	0.011657503971416001
ELMOD2	0.0127527497100839	0.16467681085548902	0.0853149633316165	0.01452009013327	0.284791721741531	null	0.0853149633316165	0.0142321383141315	0.9114467087238809	0.127594873018997
ELMOD3	0.81007583498549	0.619324130152525	0.295679106479649	0.695534613995125	0.26357750571695	null	0.7001135338951141	0.6560655446977789	0.318018115068755	0.575893591061136
ELMSAN1	0.223446247122452	null	0.776009599653804	0.8812936238524559	0.43573905865353496	0.23150458511126398	0.819471661066547	0.234814339247073	0.967964061985082	0.332018162376097
ELN	0.820348790138822	0.6430342832609761	0.6967042297030009	0.126956156888482	0.302955290904049	0.276143102225272	0.7459446859104221	0.14552552186426598	0.9791379722737921	0.0880571711503886
ELOA	null	null	0.996269539706352	0.60621556863898	0.260846326157627	null	0.9645531559945071	0.7702906824164641	0.994180057119174	null
ELOA2	0.7704360420655991	null	null	0.632734330707343	0.6996570794621759	0.856673806131696	0.6892781076958979	0.48415563268838396	0.9398523692756601	null
ELOA3	null	null	null	0.615037959350674	null	null	null	null	null	null
ELOB	0.49547919596335604	null	null	null	0.9180985701370171	null	0.525935667481351	0.89491853062976	0.815840519470626	null
ELOC	0.10044512848705803	0.46564472450752203	null	null	0.782682965853183	0.8933130458590941	0.442931391774924	0.213028454543401	null	0.6400065444598431
ELOF1	0.728308979904848	0.624139716895794	0.6842088822561351	0.927126536428034	0.741324333731137	null	0.802909166324261	0.94865149894648	0.748281261751582	0.7633741121008479
ELOVL1	0.219679215537978	null	0.17731684872532502	0.16574197780944	0.619996696566848	null	0.243584808490974	0.169943522340535	0.6741801370401539	0.28634321652178
ELOVL2	0.728555256350922	0.77844290043147	null	0.625091145519255	0.22699666740253602	0.991935482364932	0.262110003167916	0.22502729608959302	0.6809806050674481	null
ELOVL3	0.739045005733046	0.38769801358890205	0.48090169926047793	0.777880435796233	0.7302054287699258	null	0.48090169926047793	0.505170455599664	0.44045478642298497	0.499483514162044
ELOVL4	0.884182248760878	0.7617390359372801	0.482632293674161	0.195301559162113	0.852064295258394	null	0.49282375786206795	0.860745521440424	null	0.48751926592220396
ELOVL5	0.307050242339291	0.450184195837367	0.9677796203564399	0.9169406194593329	0.35289383525171003	0.333940404977756	0.8711684163276079	0.853074310104311	0.3951973347117829	0.9471997743768442
ELOVL6	0.34731070980633305	0.335689784269353	0.19391583567688603	0.0355758270618567	null	null	0.135608051432294	0.645340593865391	null	0.8805296156167971
ELOVL7	0.6244128127003089	0.686535676916455	0.294572304263459	0.44964353041958205	0.18731809756485998	null	0.390368713940493	0.40453842598774703	0.8532618461571642	0.185050817397323
ELP1	0.0950914301524471	0.636202321728907	0.300412602144048	0.66408756650114	0.7488726462057729	0.689000349589961	0.0519427495610572	0.748041145113743	0.8624640315244059	0.8666827993911139
ELP2	0.369670720609086	null	0.650417884914084	0.13475138267199	0.11201909972392801	0.7054465914554979	0.345781847988812	0.0835518538040421	0.5742153304556391	null
ELP3	0.53522723916231	0.7597550959097059	0.5572744991939	0.8841716562939229	0.680890526500162	0.4246148851831161	0.505931871966063	0.9633602642038491	0.0453885337060517	0.48806863523598
ELP4	0.47694165257136406	null	null	0.8182720580828241	0.27466451942660003	0.437939719856837	0.9092793583651501	0.489791339156251	0.7555995967983191	0.437157652886035
ELP5	0.970139733889104	null	0.924765304284447	0.8019628648303699	0.791324603704424	0.00823808992162567	0.44172968133955504	0.789228329446518	0.8220272969345391	null
ELP6	0.9513148861243901	0.974892594969523	0.0896154117309431	0.17388661590459303	0.364032521002544	0.399320402148839	0.0896154117309431	0.129578670024087	0.526933815825482	0.9193962726097041
ELSPBP1	null	null	null	null	0.808979796803871	null	null	null	0.154416034117649	null
EMB	0.312244663165651	0.9884578729058621	0.13719574804784299	0.192715390394867	0.30541364476392796	0.549041882131252	0.190972106035831	0.33334553195771804	0.700944815837833	0.254410493027507
EMC1	null	null	0.678036662465774	0.494838514820388	0.8941188541764559	null	0.951897679705783	0.9058051641557721	0.363929781480086	0.9558119694492749
EMC10	0.598208331939702	0.786337136551573	null	0.6068318778132329	0.644494674270328	0.0544169111507298	0.81289784453687	0.635514681475792	0.690189112692065	null
EMC2	0.7752147261633628	0.44968120194895095	0.971844670255525	0.21889443708668602	0.14358597751902696	0.0968519341367954	0.884918436609063	0.19676338807740804	null	0.29880676389325106
EMC3	0.38009165117834903	null	null	null	0.579370757671644	0.33122542864890997	0.753750680347001	0.681527792273179	0.45948941614737	0.0758832518571835
EMC4	0.8006050811952579	null	0.14454867201799101	0.341188679659919	0.301690201786664	null	0.14454867201799101	0.341188679659919	0.282439509540945	0.410565148750781
EMC6	0.0143019118142976	null	null	0.578177825718643	null	null	0.0341867697729334	0.05990637335041099	0.629893274641609	null
EMC7	0.558319115239563	0.549153957778145	null	null	0.462435524763036	null	0.859854631037433	0.277373294624507	0.551496206013461	0.8807270631926891
EMC8	0.47385789586856997	0.935623496065641	0.620568528725139	0.9588465923482341	0.23408587601666897	null	0.136267039172747	0.6536927462624179	0.322331379402884	null
EMC9	0.225451139988117	null	0.27846902871818296	0.726987068068723	0.007521710119293259	0.285046808430711	null	null	0.0879179634352611	0.875578836845697
EMCN	0.9902726420608571	0.958393399293499	null	0.0408604049570473	0.16392854079297303	0.23142953436062302	0.396576622205284	0.8981873424491771	null	0.38018860739308297
EME1	0.0437098103356317	null	null	0.782097703500395	0.0407852170296544	null	0.532286795191552	0.46441886331812005	0.0410359944795075	null
EME2	0.7661819525898579	null	0.15749964638485198	0.19519247544639604	0.7250184528318779	0.0399294266310817	0.463499589215961	0.0766962787575085	0.18102269655531897	null
EMG1	0.428064308809638	null	0.330443885303644	0.32651913959894396	0.998454217389539	null	0.7987992454547059	0.918868033782012	0.433693605304931	0.353865265462764
EMID1	0.302698809471776	0.575376265450474	0.0601657457151947	0.15262073591477998	0.363948964063851	0.18310356629505198	0.0710121421134007	0.707353805867177	0.9526200274593599	0.43120718893407894
EMILIN1	0.472149136027003	null	0.545249881069156	0.31237569132324294	0.6326688674598749	null	0.52028859195903	0.45131424621601796	0.31078395908410494	0.333609591433976
EMILIN2	0.327965728476329	0.237220221876429	0.0521862830198699	0.30392841156966494	0.8511766791210901	0.5448429978319761	0.0350115990375257	0.0442622598690008	0.6421445745301321	0.7270150067685871
EMILIN3	0.0783859213876146	null	null	0.851710180686186	0.420387725364798	0.934296138666346	0.0195280716618726	0.179483011012105	0.18587911442624397	0.167480652429517
EML1	0.34169749166883295	0.0300307271530295	0.910061715356085	0.7335412029671021	0.10982104615352001	0.246281351541471	0.638437596150057	0.862595769046095	0.0658349362277866	0.829902235660311
EML2	0.5551311805330771	0.13189198115165401	0.9621477176990259	0.000766092322384448	0.5946512163339549	0.99785458385326	0.980305098332558	0.52298336727384	0.10893633638217	0.840943045348501
EML3	0.367528692986676	null	0.3556076609574261	0.6418717904742739	0.231691488827633	0.882261032360408	0.302694716631062	0.173815774554579	0.607755660774806	null
EML4	0.0879673765499516	0.36834411709051706	0.5013812542959629	0.7063754797265992	0.8631496339509441	0.279584256006875	0.541931881666954	0.826696898764703	0.775433913080598	null
EML5	null	null	0.93292366906349	0.5088422330891811	0.163596785465238	null	null	null	0.272400614135886	null
EML6	0.0234608152103174	0.0516314790302723	0.604666499597405	0.782481887799563	0.137841873876411	0.995101097653085	0.7466616010069291	0.9704366185185671	0.6628748662859599	0.927187479816011
EMP1	0.9579703380336521	0.21225781620197198	0.8712982395080291	0.8730820883331141	0.828929754787147	0.6329374615414771	0.293230610835823	0.584918296170964	0.7007857612870589	0.599011901274992
EMP2	0.8779991629856699	null	0.9651242007623821	0.42940790711642796	0.36501275137469	0.0726612042611489	0.10856002207351	0.0175981735402669	0.695556078479328	0.196812506504886
EMP3	0.0998787033988542	0.316394228311627	null	null	0.0367809380242093	0.35546553189926794	0.166278132407178	0.7927167055840351	null	0.16201688154298902
EMSY	0.910711497590823	0.363530426179508	0.7702917992646692	0.688492217103786	0.130676179085822	null	0.715580444718077	0.590551349815547	0.8472144739400749	0.5419075617954939
EMX1	0.650588945770415	0.14642776529324802	0.629208987563924	0.330085951731967	0.952524253356827	0.6382209241765731	0.629208987563924	0.7508413946626271	0.416129020044838	0.506133195530161
EMX2	0.8017668621264209	0.39625888728924297	0.49656999470715096	0.307305032930656	0.0806620922173136	0.6015473728695151	0.218777140186408	0.268033628130282	0.232692366221085	null
EN1	0.961829898199646	0.9731325853385892	0.9939764535988979	0.960470559352683	0.776742397466539	0.858187770658146	0.920478508049053	0.818331721317586	0.918520943003619	0.826071927245779
EN2	0.38832495139531503	0.0464486602676575	null	null	0.0683490546024873	0.24316524333168696	0.405384480750115	0.303997494196836	0.795179243431642	0.36083286669028797
ENAH	0.699798133530258	0.273434357710828	0.923101150357452	0.81295982244303	0.390526928921164	0.0661782805179856	0.8766980239873899	0.681260724701485	0.491827460095931	0.711329590209943
ENAM	0.17025056101273403	null	null	null	0.316088282366803	0.8829930773532451	null	0.636080642593475	0.627735862425078	0.7752345093770541
ENC1	0.0617472249782191	0.0711094503625386	0.0100448783091138	0.40915092611779497	0.781093362873496	null	0.0672701767415008	0.13952560309689402	0.000425254073231907	null
ENDOD1	0.609983889640828	0.0718274934291686	0.8674967821469709	0.29997677792563204	0.558600772647911	0.40886427930630104	0.8674967821469709	0.951780995436192	0.747271697987465	0.350834537996222
ENDOG	0.7539826056652479	null	0.360635737666996	0.9810218352637451	0.767185912277938	0.26204750524646303	0.360635737666996	0.8765992372800071	0.981572239905153	0.568688846850464
ENDOU	null	null	0.22807080740059	0.621410355129249	0.9294857871683	0.9816506286026079	null	null	0.0508454780258525	null
ENDOV	0.9896602110493999	0.0432401235876319	null	0.252767978134823	0.8358890048805441	0.8609404814529119	0.7700907388635491	0.6032517339711221	0.236181428462916	null
ENG	0.15921486697499898	0.7892366426992808	0.206259537213323	0.943743952576465	0.0451944206117526	0.000422924937780733	0.5856176675238239	0.715385471000925	0.448273148762729	0.606695186364259
ENGASE	0.896754159899821	0.34364392678682	0.5869626691419829	0.47593720871116496	0.333043863207636	0.779430815002996	0.641434019258602	0.980542757949823	0.9170646531506709	0.5276141709081861
ENHO	0.531971843941625	null	null	null	null	null	null	null	null	null
ENKD1	0.290909403543483	0.0349462109846126	0.123442981226556	0.266321220772934	0.397074928936266	null	0.705386253051662	0.859419424894389	0.8516065078899681	null
ENKUR	null	null	0.765010473242317	0.703064880616646	0.929170087303247	0.6458626029661371	null	null	0.9530964834594271	null
ENO1	0.40613599030527703	0.0852947556028378	0.102428855725643	0.26997140743879394	0.0125753437825241	0.8538254788629709	0.0330312161948634	0.194120277956224	0.763161923288259	null
ENO2	0.277451420851718	null	0.0884696655343695	0.0264090433944764	0.255950603497822	0.501024782551873	0.147376050560474	0.0609887371104447	0.982191922863454	null
ENO3	0.0627089505743309	0.6835457559899649	0.968561462939779	0.46820747235639504	0.679990938924905	0.9714713672303009	0.478641430460817	0.40456091540127204	0.745538074873347	null
ENO4	0.35466811493303296	null	null	null	0.228299130171262	null	0.5934769800314761	0.532857029779474	0.465619073428142	null
ENOPH1	0.10543098243221599	0.9791426513770729	null	0.847919532500772	0.85800282845735	null	0.27552343119737605	0.89881203894266	0.0548216717646923	0.775211218780341
ENOSF1	0.755737036925165	null	0.78846795102811	0.931374143819098	0.0956132244060345	0.670065912845829	0.27516302565774997	0.699487411255913	0.407554081139261	0.430619263316034
ENOX1	0.46150476977549204	0.3323948866475	0.6935608325186681	0.626094859067069	0.0368858301597368	0.650200600619776	0.44302027047813	0.36997285707029	0.281782541776659	null
ENPEP	0.0678731384968801	0.534370120011948	0.912980194344351	0.05237083034948099	0.688874690539338	0.266352022235274	null	null	0.996312695738297	0.483942518893563
ENPP1	0.658234206647797	0.10067345926030802	0.41055628787633097	0.945480079280823	0.837281179142251	0.0420027513801888	0.18500682631250895	0.88976332129061	0.830013838776965	0.9089128509296172
ENPP2	0.0387741435168878	0.208839815860318	0.401689013750037	0.948289037771101	0.0739060810246636	0.9503292459858459	0.0608835940450785	0.534526054226828	0.381745866673941	0.173095861766991
ENPP3	0.7951226949104241	0.738823152732715	0.874550256647567	0.9891472793970629	0.156341951498604	0.267416377317781	0.5611499839849029	0.635079618108295	0.8832558953922869	0.475730097922678
ENPP4	0.6111500633452951	0.5253488434764939	0.970977952879328	0.7011257528586851	0.7191094648325	null	0.49481836706911103	0.695820333316389	0.19713310631249104	0.138152465056516
ENPP5	0.727324783221287	0.312815509607149	0.229891237167325	0.443581892154373	0.755020810240739	0.9295901257749041	0.221878768818238	0.4488162797749601	0.53290223836687	0.242872339035439
ENPP6	0.447047877850083	0.352853955063242	0.312630234873427	0.415495980616753	0.163575159676234	0.9356457443977859	null	0.502764742762644	0.5958558003936321	0.569807931409931
ENPP7	0.9096071751030241	0.584424852238228	0.953509722337216	0.9352349827572242	0.171203067338637	0.971960105225947	0.953509722337216	0.916868418216269	0.9717675292256122	0.725255027963038
ENSA	0.617122579161105	0.9025268700705749	null	0.103294004865268	0.517134077818827	null	0.32523289654029397	0.6710926354144899	0.962139184705292	0.671489544007562
ENTHD1	0.971364807596039	0.244552794141019	null	null	0.217673654488273	null	null	0.49962726244831207	0.5069438700937671	0.41956661614377505
ENTPD1	0.572574547731419	null	0.329715383991619	0.563794105764043	0.0302588227522381	0.734886204500269	0.7230841046495992	0.22564404806221303	0.666469823531533	0.386193139649922
ENTPD2	0.864150687283195	0.44264600028377704	null	null	0.461776269644926	0.921439474856302	0.64587931747043	0.604745783083131	0.195427379849853	0.0432083529148003
ENTPD3	null	null	0.10686506766709199	0.16651005911478198	0.216037563181917	0.8010359681650101	0.24935187040998702	0.585642070658473	0.9135589748429049	null
ENTPD4	0.23032868630791697	null	0.548941920483932	0.283945426756828	0.27884789105682695	0.8661104193332491	0.41259909114911897	0.134916228806225	0.520341914710578	0.0771105198603332
ENTPD5	0.629598001798409	null	0.0358358301259522	0.23630637636867702	0.518825487957703	0.600831939055213	0.0285780482288195	0.290095422544427	0.257602355451718	null
ENTPD6	0.5101088138569899	null	0.696103716124791	0.980054713129732	0.143872489951002	null	0.695494196507088	0.960313114099063	0.6044199399236279	0.9435255094613442
ENTPD7	0.7573597456173621	null	null	0.538234503859909	0.7311600965874598	null	0.729229281127249	0.893348719225953	0.361270085333789	null
ENTPD8	0.958934015504428	null	0.998829151180408	0.33072549728435696	0.293784308207572	1.4845495626136802e-06	0.998829151180408	0.635787221762986	0.11600769206219999	0.18078109395071398
ENTR1	0.643959932948415	0.310512078647618	null	null	0.42596890778633506	null	0.52318327022548	0.6948598353382459	0.6773813349778961	null
ENY2	0.8251027313242629	0.736569890360762	null	0.6187553789862571	null	null	0.97712402205908	0.0419527768476551	null	0.7884014964200909
EOGT	0.11889684484425599	0.9932521629536251	0.152731935631403	0.251459448044316	0.5603852367695771	null	0.26048491509389604	0.43591457212712803	0.0116516678981163	0.311406973057539
EOMES	0.423549363965239	0.14385543325085298	0.428632625033604	0.7929590478895869	0.34053196367340505	0.555979132568068	0.536065771431371	0.469188594504454	0.41300179183323904	0.620593685980239
EP300	0.9358034402038449	null	0.301181448146967	0.6448899217194599	0.0815045522975113	0.20997770839844399	0.410822497758146	0.529678625953311	0.9380612563983021	0.0614877061034635
EP400	0.513876845671724	0.52898595128679	0.56081549565639	0.7040847002956361	0.179859719316906	0.642769475566578	0.985012198327218	0.999569611725503	0.0792258592532022	0.983388356873617
EPAS1	0.36734360198102706	0.971394555224578	0.31562630168676303	0.482817374268396	0.30339631130811895	0.310621552500495	null	0.28810842429514194	0.149767732620954	0.46834791775896295
EPB41	0.951244144597702	null	0.991839570142508	0.777880400768149	0.23742526385815402	0.0498023110536381	0.966593937560618	0.7394912478501099	0.915940600312022	0.582237867584894
EPB41L1	0.46634283058465703	null	0.327632442564134	0.533746113403027	0.176803661815862	0.878118948076857	0.75071398105309	0.547778267961977	0.222652635094977	0.949274067250304
EPB41L2	0.8646382972453751	0.893372736046989	0.929650267731935	0.901067917697104	0.00315226229972398	0.0123104496904645	0.892923738471755	0.684849780700216	0.275259119180984	0.45010787173893296
EPB41L3	0.647504832644072	0.835885392953943	0.5553884601417111	0.502963561739035	0.65696400112256	0.47764074302172294	0.37512467796538895	0.24018018572998498	0.176715493143276	0.347240945854894
EPB41L4A	0.280324617053753	null	0.40758586305409794	0.6297466397050789	0.0369753286846469	0.0488366210661584	0.477348842840614	0.7877411781956999	0.33555502541077303	0.983094145397882
EPB41L4B	0.27036336271301104	0.528838342854984	0.304797538452528	0.36743506420767796	0.848246155212705	0.551031099825308	0.8134635161164859	0.5926068574317961	0.8483720226733109	0.9391434584267551
EPB41L5	0.519612865173642	null	0.185391194636241	0.596808401451891	0.9037006534481059	0.8373032804633219	0.115641406082747	0.5785098571764661	0.8826082413270551	0.47086978089129405
EPB42	0.8353582379629201	null	null	0.22878839859528502	0.936969989070275	0.329168141717661	null	0.24556298521590603	0.330178284408433	0.6626822123273729
EPC1	0.765270715332063	null	0.7600173470863659	0.0023555385350700897	0.524258519977256	null	0.135968533345859	0.0199436069347532	0.244144744765369	0.0287599820378759
EPC2	0.175305544302102	0.43656564147208793	0.29911688860510305	0.8271070122502491	0.954869738014944	0.98191470034248	0.294382066595033	0.834779990307588	0.0449290689285585	0.278905944324
EPCAM	0.0597661307097122	0.678234646949984	0.918082111334088	0.181765017633323	0.743395993309141	0.9462672273800211	0.996318403214058	0.5717680859285229	0.9929501800170301	null
EPDR1	0.659698010414163	null	0.0817401734273671	0.0538769407127802	0.6676245036122789	0.5494540459077271	0.7151486055672941	0.44888012137930294	0.0207004010973287	0.588532966899854
EPG5	0.42554607326354704	0.266281549769395	0.39500587511026203	0.852594551111891	0.7625344897428701	0.19849138907765698	0.16205219545479999	0.855467826926591	0.12209117979682499	0.8584984733622589
EPGN	0.7279708266986641	0.0440744332614722	0.261656662638836	0.40265432766938397	0.913686931724009	0.637492438195683	0.513532997834258	0.3619047462164389	0.40087203254446	0.0766189844201864
EPHA1	0.0762441319335246	null	null	0.251079911718547	0.22432894283274396	0.5081465270383929	0.26484489363639196	0.0222133857176097	0.9875072277904642	null
EPHA10	0.254008306140965	0.254348989428967	0.599423322518636	0.396361504133548	0.6855609643730439	0.270864509629933	0.88560953229991	0.9663411659776271	0.23188969887469899	0.919139206095237
EPHA2	0.439432778045742	0.00384622507203813	0.19826841137995602	0.730519953112211	0.599809148805755	0.8031066201985491	0.30484879942844	0.37397499337222295	0.38377622877248896	null
EPHA3	0.367210468217908	0.311875753104401	0.5500952640578071	0.41604567990816993	0.24878518177920497	0.301189154714645	0.5500952640578071	0.173362038024741	0.0686090261807681	0.8030903551054319
EPHA4	0.511832668624802	0.757561629602979	0.4215270648039389	0.0150078457502953	0.28881576668054604	0.12258897891379598	0.39018077935573	0.428917259997068	0.545025414447355	null
EPHA5	0.597315973091047	0.9183884462973109	0.0594399320890608	0.110656218462011	0.9852800014313949	0.994068691548114	0.0651921147046279	0.11662521613205601	0.4805084063697371	null
EPHA6	0.210884998467724	0.692050768096952	0.41040372440125605	0.8901834156734291	0.9758944309773059	0.5434102829888761	0.792932770388788	0.277066373723091	0.20627672308742	0.23259930716988197
EPHA7	0.711547580787798	0.15397471812677	0.815250594695068	0.33603019762445896	0.9910598843019359	0.701357004508228	0.41180838578911605	0.9970167917512099	0.7602223113002821	null
EPHA8	0.305236507641194	0.569644075983587	0.6021477759881679	0.0714390952914636	0.80891774944749	0.23264921864664498	0.6021477759881679	0.972701684411843	0.9560902837268509	0.9124454365028891
EPHB1	0.22017219619173697	null	0.113918389267761	0.115552950169065	0.0308778947120911	0.0914721897956976	0.0450425791979786	0.416349187365036	0.8887297521132851	null
EPHB2	0.5885576513096489	0.17010044026165602	0.544891653245277	0.5651274250564821	0.46804795370625707	0.915702584619385	0.539960830394844	0.0396349048686262	0.936288313202356	0.86042540231582
EPHB3	0.558179382310521	0.723163057590182	0.5799167638243728	0.6060668183907629	0.468072894667245	0.04019600194039799	0.48807837139415705	0.5147264041226299	0.8377463236098579	0.4894483718240061
EPHB4	0.0340552032144031	0.10585809338751699	0.5375442108590179	0.00894620780851452	0.0625012859406644	0.322643958769653	0.607972254428615	0.00873272980856088	0.628395351361665	0.303174499121562
EPHB6	0.190573006641261	null	0.976252569423798	0.0941767274578889	0.37100250602324797	0.9725351561832571	null	null	0.300060694821692	0.9681198165828601
EPHX1	0.39090664384375495	null	0.6048249303739879	0.42521710917590705	0.6903286659580551	null	0.596995004741006	0.7440525842507221	0.39664333546328606	0.522812252019877
EPHX2	0.469569479799613	0.908981285607814	0.8471540136345649	0.724962727783821	0.6846103302394649	0.912465972997732	0.373454722484949	0.4108364681841721	0.1895092517492	0.37147239215125205
EPHX3	0.860837713997048	0.268832553011293	0.9256758814776801	0.5280538033605321	0.979911798149734	0.607948072204465	0.9715896320749059	0.0992096823453388	0.0748097926580478	0.392233249349775
EPHX4	0.958112601717083	0.562288614164443	0.537072780927931	0.7649271128942821	0.0273692405146886	null	0.536086129630284	0.710592608483042	0.0401962333076276	0.610165900817782
EPM2A	0.473179797764843	0.37738461943876506	null	0.44821446043461605	0.840842727437993	0.9831675044218721	0.643052249560452	0.154859446297484	0.8280501105498679	null
EPM2AIP1	0.346507469764136	0.614374230049396	null	0.5397586909770411	0.8778672137986121	null	0.0683073140383111	0.53992608250877	0.837563226875072	0.298142026526399
EPN1	0.972500822038673	null	0.2749380160509	0.329707638600176	0.8921838169819699	null	0.841470135657805	0.680458484261826	0.132006173675036	null
EPN2	0.35195992945859095	null	0.0314027324206408	0.796279090680327	0.142745493701203	null	0.0806998134937533	0.42116653463870707	0.37985547705177897	null
EPN3	0.6248643124969251	null	0.280048221087513	0.0845117905937081	0.7668077924571791	null	0.669046582149206	0.0943763444189845	0.9370966676543709	null
EPO	0.32464997690002195	0.13711771486768198	null	null	0.848890186739578	null	0.244762259894517	0.325950348441681	0.397675326151323	0.10851859541454302
EPOP	0.9442481314828292	0.675436654147365	null	0.12291316910596	0.0210115887598403	null	0.429623893311461	0.142419067986137	0.936718428580555	0.968406386516148
EPOR	0.988209756342962	0.699874198487788	0.25539403961199103	0.544924217100729	0.41844312236585796	0.4651760422911289	0.299049723302982	0.610034320356254	0.6936800195140479	null
EPPIN	0.300308775140147	null	null	0.47067113938408206	0.0943787084624635	null	0.7350657438219659	0.696229653163127	null	0.14668632220675304
EPPIN-WFDC6	0.144487100203281	0.9508537510932621	null	null	0.0950790936692815	0.06708969846164199	null	null	0.104846866672524	0.23321435925258602
EPPK1	0.658812556682578	0.436727164514847	0.158067024086615	0.45886526312046105	0.5138378037575789	0.8612291811715609	0.959232205108145	0.504429514245779	0.0784725168582632	0.21385262240029201
EPRS	0.0146606715775954	0.14725800437959102	0.124564761993444	0.5186144010868301	0.4769169742771521	0.385530925117606	0.0176603579861216	0.567189165308249	0.672748666184873	0.749612422704256
EPS15	0.173684203948814	0.2751807645288039	0.553478281889253	0.193957029057502	0.576051818330646	0.891104739067397	0.6714424049891551	0.15372722910415199	0.0731462691193444	null
EPS15L1	0.511504275567731	0.176292602421782	0.307046372842923	0.558213558450013	0.9798821390801891	0.9868235079655909	0.8447595027644169	0.8190545422110259	0.162367051490792	0.6043219263590439
EPS8	0.8515002689127541	0.436046510791488	0.0801957564302952	0.0976060099494163	0.8930332743414742	0.94714234447777	0.7055812451490391	0.0408445629103611	0.508252038484399	null
EPS8L1	0.527825508975049	0.29218174525963897	0.32819533015178404	0.273601938997876	0.352391384785005	null	null	0.07023691071801401	0.24468775204204102	0.0421047474752172
EPS8L2	0.58586709281785	0.6253881331392429	0.278987773056988	0.8231550761467241	0.6396323315582879	0.31258534181722303	0.9778185112825502	0.764322811715602	0.33369015180294	null
EPS8L3	null	null	0.403798005472275	0.243203806413677	0.934794584197109	0.24459726786594604	null	null	0.389562749827308	null
EPSTI1	0.38286878892554	0.198709596513909	0.980014059644097	0.10372741693482902	0.298653449999448	null	0.954116465387507	0.539388835856659	0.8391773509356519	0.43911484977041604
EPX	0.8666204414044641	0.8710563213701742	0.489394137696201	0.5018911298533301	0.0050082876206119	0.19565577969382897	null	0.7622857369449391	0.247287605442964	0.00349548819529533
EPYC	0.521168747104914	0.111678312934753	0.22475743554780497	0.0179221322597234	0.0113618024827	0.229632351954358	0.19395503278743498	0.426417041384649	null	0.42542008823857
EQTN	0.6828432139774899	0.708465292133068	0.8447364883999509	0.7779387462207871	0.558030026142344	null	0.5965190555917521	0.363919898298762	null	0.142051883377183
ERAL1	0.19682233197226104	null	0.22759811366297503	0.0123026960548611	0.613164041536876	0.570368274288413	0.343166516109456	0.9604906002779129	0.49366684494464	null
ERAP1	0.738134900840673	null	0.979024425923614	0.693691252207316	0.34181455630153806	0.506187107707087	null	null	0.230279290820216	0.6281060770804
ERAP2	null	null	0.13258559196990302	0.46129760307924395	0.526438411320303	0.668783885977152	null	null	0.5171295961814589	null
ERBB2	0.9741233941482859	null	0.8606733378490509	0.565529747584318	0.15895127006835	0.241864609487205	0.8044251145006959	0.247435586061843	0.0979875583518967	null
ERBB3	0.26779505849622304	null	0.168040329137765	0.0497423139497811	0.709632867869896	0.7362552441599108	0.407604233538016	0.29967426977117895	0.7662960171099742	0.12147042339423599
ERBB4	0.308254712790782	0.471014891099651	0.300608040412873	0.464819714643455	0.409080739230344	0.607958119046017	0.318078342512344	0.669291880513026	0.254295437006322	0.402791782674952
ERBIN	0.014192835692016001	0.8200154810936471	0.254549564831262	0.8597634361732459	0.5586299822709879	null	null	null	0.9814276976450391	0.418036225228777
ERC1	0.0871161214241594	0.495170662703333	0.794167380215795	0.0318648562845389	0.7895084341165172	0.0201470327048461	0.188870954569062	0.13964346054721	0.8396876534885491	null
ERC2	0.6891319284963399	0.6270992943339101	0.5571740127533821	0.8908182425185721	0.9095897709694458	null	0.459936790089399	0.918919730737185	0.510210615840607	0.7726754962778599
ERCC1	0.74727417491229	null	0.668009765056376	0.233111572111371	0.300630099232092	0.39747155688899205	0.947302107829784	0.242966794602077	0.382546143402199	0.8493089070702041
ERCC2	0.603717259329837	null	0.9056314682351229	0.0966011660222076	0.10072955605517502	0.261133805013264	0.8089491229529608	0.8169117598808029	0.0524605799194132	0.7874695466883319
ERCC3	0.439682602078176	0.46830993887616607	0.183347227461864	0.12104218135005002	0.882807069431766	0.134293257241204	0.6492217592881171	0.502733511953515	0.0890805627038594	null
ERCC4	0.477429773396173	null	0.355078732677041	0.260494102959744	0.29287826464473904	0.9165886996188921	0.460199771109114	0.309707899120237	0.465339304889034	0.23328740750554
ERCC5	0.668797257579769	0.341920620433515	0.5597236579740009	0.38949687004971706	0.651461550907963	0.998307831272732	0.20434428050626396	0.27810170661923306	0.19410847956850197	null
ERCC6	0.7462927257587959	null	0.831633664112254	0.7213360554585659	0.6921396127048449	0.776812046822138	0.862233251500008	0.614268612315064	0.18544730036858603	0.4663509400381661
ERCC6L2	0.8113951690256551	0.999917946315754	0.113733559760201	0.25072251249328503	0.518828728391048	0.49275968579912605	0.100234714902497	0.636982314743796	0.9359983918281691	null
ERCC8	0.44482169872542404	0.275875115702479	0.22360723198664	0.19152046095679898	0.048327017002414	null	0.22676484537585198	0.219018150429832	0.137604182180248	0.86416773008708
EREG	0.290330539809088	0.885480018278388	0.534598104476537	0.16170536849651002	0.7225848585556379	null	0.410890873369568	0.6468427760195671	0.7682616188144771	0.8189145550440792
ERF	0.46452623647061997	null	0.887999459326551	0.8627934568577221	0.915463575081923	null	0.15953068430837303	null	0.27777427324608805	0.700287416712413
ERFE	0.12873262225687598	0.6787279082703039	0.639715512392011	0.0997672462362935	0.334215801493073	null	0.9668319608547421	0.41493118655458705	0.11713933439566301	0.33220241007005297
ERG	0.442368543476212	0.0705732408316202	0.148447844847329	0.0353159371411854	0.6314336954147579	0.280591011825342	0.10396106114012402	0.286160018447938	0.32904880495296507	0.120898553849987
ERG28	0.516618849976384	null	null	null	null	null	0.375832662828609	0.449407427760581	null	null
ERGIC1	0.0435682518747553	0.16424364025843202	0.20996786782635501	0.22654367870865197	0.31879178252954105	0.0317039256981057	0.42750568786069604	0.389467229091244	0.9660849513032779	0.42837386513269604
ERGIC2	0.82484623695736	null	0.745971865110341	0.7551827302158292	0.7349797388344091	0.917541015609636	0.730863896990612	0.5474289491653971	null	0.26033231053466
ERGIC3	0.10984503002377301	0.9253998006496991	0.282960818260747	0.523378402233479	0.9611613567946379	null	0.399392010861863	0.0712785351368698	0.384585971627181	0.508675525400569
ERH	0.8298813697772941	0.906076797749716	0.118951592957658	0.150123395601143	null	null	0.6439302070217809	0.28566033262339696	0.22549272630030498	0.0418001527474475
ERI1	0.43588043635711	0.0441138799846041	0.972808341814739	0.9701300332524091	0.771119544339657	null	0.997110400059277	0.8606775905445909	0.9564019873618079	0.568826013760602
ERI2	0.57798037907645	null	null	null	0.8211121023388102	0.37777125684512103	0.525711227503746	0.0204857473569728	0.004815878965029221	null
ERI3	0.35590435568640294	0.6114147244864809	0.437613152318664	0.7870972446352109	0.7114213983746321	0.913007362264197	0.21850797738319502	0.7868502165174921	0.592551531970595	0.49827499745927706
ERICH1	0.411407439789259	0.22863460456010098	0.15416756012057	0.148436565919321	0.17780650119597302	0.9259374020948359	null	null	0.343625774265614	0.7902694629978371
ERICH2	null	null	null	null	0.149663039642322	null	null	null	0.279352643544279	null
ERICH3	0.7786850399728291	0.212077076623469	0.0263396000661974	0.576966763909445	0.39122331399474203	null	0.33220994923126096	0.4085224077802	0.27926811033859006	0.10487378745328099
ERICH4	0.234210196579848	0.6443147146961	null	null	0.727551801048269	null	0.0669627196609299	0.422055236641344	0.648288893599674	0.562463127979974
ERICH5	0.048884806433062006	0.0970257860951759	0.21339183804417103	0.38250522434379	0.32488001192415	null	0.13186573999665502	0.45160821723735206	0.9645051238334441	0.606396414281143
ERICH6	null	0.18462741602521301	null	0.007251254435598491	0.612969177849338	0.8489465186217141	0.00663199446633778	0.00947101265631067	0.16753045838769	null
ERICH6B	0.623208895656967	0.11013939368329	null	0.991252646240044	0.0460781027201128	null	null	0.977374555681571	0.272823517876346	0.47498612136603496
ERLEC1	0.215555407195177	null	0.397360344438219	0.7026602183174311	0.45654800752932206	null	0.15566230840047102	0.238747368741728	0.0418345762962316	null
ERLIN1	0.594175454697866	0.7258634398850841	0.8890540544624649	0.9172431436509549	0.64293468688389	0.409690446183988	0.8763501834377659	0.93976494908134	0.674129710449673	0.8332945450038871
ERLIN2	0.6047609021236121	0.33665006107136397	0.5439713744017379	0.0830572710634282	0.259100110334504	0.969757043412143	0.7750914663083309	0.587326364958556	0.5328448879542079	null
ERMAP	0.9878558565726949	null	0.0137028393108959	0.0169109138495009	0.39832954579844104	0.34036628500670596	0.409669608616774	0.6874555098397261	0.799984604140254	null
ERMARD	0.25122334067354	0.0559302020738695	0.344466056281117	0.660643938147654	0.242342984842191	0.6107356421721469	null	null	0.72941493931334	0.0270314320330627
ERMN	0.9146211050262929	0.267773820294753	0.899797862276278	0.65027773460857	0.8174488232899441	null	0.19068759010863698	0.9633710062153811	0.0642421556180137	0.8297839729268771
ERMP1	0.556136554920115	null	0.0818031157556527	0.22811268092796602	0.0323569097340408	0.911797673803695	0.0815936547780647	0.14402117247327698	0.7078618743169741	0.946857337869644
ERN1	0.371106811350002	0.20986450433063297	0.620848259688656	0.283980967912222	0.240351845610723	0.13394561957023499	0.6703160370679239	0.0695367087250152	0.7638764128838199	0.7989768139744541
ERN2	0.662283509578361	null	null	null	0.6643322935301079	0.9953117963323441	null	0.723141935335567	0.0687389717106419	0.223982266326802
ERO1A	0.0729684260784627	0.19917053412789798	0.801907066231673	0.75885921471725	0.222010953097691	0.9470843029977409	0.800800904226874	0.7602779086382769	0.0621959655633587	0.862987220336019
ERO1B	0.12286941566335699	0.0886243558161741	0.9147043259168149	0.8601186504418901	0.191092666103905	null	0.9147043259168149	0.815470728930736	0.8719842565904659	0.8999827859213101
ERP27	0.32396071892252604	0.24438517635035897	0.336527274955623	0.16808409378341602	0.440216554489947	null	null	0.427730579105691	0.687685229745889	0.18983394417664104
ERP29	0.0855023078570789	0.6454692317923051	null	0.663308731599446	0.9444331621222629	0.581929546174437	0.00033684166226744	0.0461029293189266	0.22142856681892398	null
ERP44	0.0900666559157022	0.822901787236187	null	0.881836616925641	0.206681410784972	null	0.76456807279154	0.18596693747901502	0.25663368594736397	0.804670813158343
ERRFI1	0.59340742047142	null	0.556098062634381	0.19774643076898396	0.7188136647879521	null	0.6298215864595029	0.0371355025001823	0.20567577260885198	0.778642054053307
ERV3-1	0.609009778056235	null	0.9199869613999421	0.7060128610721579	0.5370582785863021	0.9248532908298579	null	null	0.258812945554283	0.832493392120418
ERVFRD-1	0.254963237047082	null	0.283876344801685	0.617746672347055	0.235085573013357	null	null	null	0.4177208767966189	null
ERVK3-1	null	null	0.432620430448968	0.705634579290717	0.12094828096324	null	null	null	null	null
ERVMER34-1	null	null	0.298043142845439	0.321279792976261	0.46235857621256	0.21521949122166198	null	null	0.571454236223156	null
ERVV-1	0.7604632767090799	0.7005755503899119	null	null	0.33051967766595197	null	null	null	0.7061532967556129	null
ERVV-2	0.34680685845000797	0.136507173197471	0.564868550526612	0.7215136818633409	0.0433354390034063	null	null	null	0.120503323120337	0.449742615412878
ERVW-1	null	null	null	0.985678485056991	0.379269934500378	null	null	null	0.693241455237806	null
ESAM	0.0830954367159309	null	0.980897141581972	0.11485823645741601	0.9937615143614599	0.9782320677435771	0.9977487080438722	0.903810133936711	0.7298515376038951	null
ESCO1	0.9723082143491921	0.9382984038103279	0.661289487711365	0.31895480741277	0.353381254780517	null	0.6281083828626999	0.13695911092868698	0.10347091780630699	0.816108189258302
ESCO2	0.924689865837988	null	null	0.27797299795617497	0.414346452488546	0.0586725887186523	0.985631835710261	0.9655952918876421	0.92441359056799	null
ESD	0.880526085148174	0.8710801335320381	0.181641754202609	0.163142083271736	0.13044156778972302	null	0.15443398548757	0.313583988642217	0.201977842733346	0.469618672430142
ESF1	0.768424895767989	0.8099169502389091	null	0.992989707479372	0.15970675536429502	0.6840667105389929	0.5816045082302309	0.858774833296854	0.767747009237355	0.315910054530247
ESM1	0.8219979178010508	0.190581747897341	0.728656679390032	0.937776656146085	0.785177763133957	null	null	0.5565122720281539	0.916041504468211	null
ESPL1	0.562755902001048	0.708518180247583	0.98532773231032	0.15960156685627697	0.9469576303516729	null	0.961315231600379	0.40444765487840006	0.129994286684284	0.12620811428991302
ESPN	0.286051410151513	null	0.37320218313955605	0.450280208936627	0.00696301574587266	0.288257037807061	0.570325360155749	0.760621798587452	0.14371475736807598	0.0520868665755496
ESPNL	0.0650515400312011	0.0209804784967469	0.086329891082519	0.0954995460790178	0.265316359087168	0.27991527313037795	0.246268639043345	0.221619824749742	0.349855156701592	null
ESR1	0.0481583457045056	null	0.23048437224291102	0.15668517407206303	0.156359811109743	0.0164559851118555	null	null	0.6221992985599301	0.6859260497268841
ESR2	0.7741793076630129	null	0.978600051873002	0.930619526113884	0.453227121099446	0.830089962909693	0.7034977160305649	0.8481845849695641	0.6972636363335949	0.8100438175084521
ESRP1	0.23041231335267398	0.5460538055867651	null	0.3948926870583379	0.37573408333953606	null	0.7278258699380659	0.38137079207440505	0.791059043631853	0.6681991874900179
ESRP2	0.8113932315523	null	0.10610593910092	0.157840701405487	0.37821144096870796	null	0.150782301445248	0.428928191638042	0.128884955469077	0.528884421531749
ESRRA	0.835521825935213	null	0.970208714813827	0.8667490033083679	0.892520410058733	0.934481833077424	0.948164847720149	0.999625032520667	0.9773698316201559	null
ESRRB	0.24512055307858602	null	0.3666520700080039	0.00275066284133818	0.189989006651969	0.7265428913778199	0.0926249113152653	0.00294277396144604	0.6893740684678661	0.0793642070252376
ESRRG	0.399901671422973	0.113166561415095	0.563611733598427	0.891039183397256	0.40787883748074605	0.184983161298725	0.8343222611686542	0.343291809925444	0.5750327716777459	0.10771217748342501
ESS2	0.6348043962893879	0.904352254474674	0.7818170482496759	0.33278058629477697	0.27708785249872997	null	0.721784406235773	0.722678964930437	0.19199120634179503	0.7407415154138299
ESYT1	0.06391626174218701	0.397136416310511	null	null	0.482552102446099	0.46723100539580503	0.0794322442872832	0.0734295019172708	0.409218344545883	null
ESYT2	0.272637079921362	0.158317238244918	0.0616463170732962	0.0120143634854715	0.156179154357965	0.314457560638792	0.17439606622009804	0.263663134614643	0.9840189403585731	0.213095852654522
ESYT3	0.464417248502778	0.035104771971208995	0.41939301824543	0.7376045870107671	0.013794441680078998	0.628687496321527	0.41939301824543	0.28272348253305496	0.767275038425003	0.24138518567460998
ETAA1	0.6329795338150279	0.8232316831629058	0.301625108510943	0.492044868346261	0.809563059974263	null	0.7705778876580609	0.591098356737482	0.9034457463379928	null
ETF1	0.0946847701250695	0.0730007270385754	0.178442837319385	0.136498524477641	0.0330442665512585	null	0.170416097704955	0.113504977166075	0.000450835674049466	0.131347857628334
ETFA	0.150534558530602	null	0.0159648592585193	0.22723069561679102	0.8993989984274701	0.8690294434457859	0.0159648592585193	0.14658245888066398	0.536368747049891	0.222202635862302
ETFB	0.308649661485354	null	0.419048583056914	0.16959243315104097	0.192783936549097	0.0166821576673217	0.0776303932822122	0.0776303932822122	0.5903654512192691	null
ETFBKMT	0.44390029701263894	null	0.263296024706004	0.32538447857203195	0.19115901244895603	0.513787175093086	null	null	null	null
ETFDH	0.9393169981754029	null	0.232165470315048	0.0367916657912442	0.643220573478077	0.5779556925757421	0.806717564807525	0.19269897740531303	0.31856959068191604	0.307959641445474
ETFRF1	0.499451989352057	null	null	0.340551481475067	0.971126817740435	null	0.0884755735040513	0.07051395158491601	null	null
ETHE1	0.316678112825743	0.9679614361268639	0.6805026709212341	0.267348753516639	0.793098740631867	0.942553112913396	0.552639866587885	0.7638041015215409	0.7753822584169381	null
ETNK1	0.610637984648124	0.9999088571199691	null	0.42048022575636	0.271553704527077	null	0.6743344702428921	0.00493761783802793	0.123169969852321	0.523346720797408
ETNK2	0.5019635083860661	null	0.290262739199762	0.7836464638935899	0.22066950808747302	null	0.204797137901453	0.12177211243443198	0.751670456629119	0.41938559561461897
ETNPPL	0.7804986556337931	0.10551485185036698	0.7267358716070141	0.0348711934539108	0.0854806912998511	0.0771048368645288	0.7267358716070141	0.0541132336871669	0.613236931046515	0.6006022866220451
ETS1	0.34792756772046995	0.9644641217176559	0.8958324846718722	0.7755369730772379	0.57191160315365	null	0.922551516509462	0.480978055522065	0.677109414004911	0.342834615685387
ETS2	0.162750305289685	null	0.8197493380169141	0.966695811618919	0.962691117897132	null	0.22054623417431898	0.283496354723722	0.39727100026144496	0.4367941899978521
ETV1	0.696818651175791	0.8735751562547299	0.45992958681137897	0.9429712457989341	0.0122441903201244	null	0.274949453881121	0.8146318524186391	0.40416939569279603	0.658662377876453
ETV2	0.498216090096514	0.8462164197304809	0.6857070030424529	0.801545739865315	0.871073319134398	null	0.842340028318355	0.8474446949069878	0.374797618399185	0.402779909555717
ETV3	0.8730383711895959	0.8888544387322339	0.945898735835626	0.7335784021368499	0.45311138118987604	null	0.9785931629450699	0.356192065582364	0.15621442907553698	0.523207882464441
ETV3L	0.8870996400988659	0.435396926420464	0.7533048258226341	0.787997070604363	0.252252471510093	null	0.3812112148919579	0.8998720274479979	0.8583582651230329	0.787539709046943
ETV4	0.7247725803784899	null	0.7099734831471141	0.23485723777874698	0.7321916449689141	null	null	null	0.000419503961208711	null
ETV5	0.0105459295549042	0.0232950758153143	0.04116106830735201	0.289538110045235	0.9669000834391891	null	null	null	0.8034380705565349	0.227854392162326
ETV6	0.922509873676741	0.8574460336502739	0.10077238909938001	0.324282911546383	0.33262298903257104	null	0.42488265308993295	0.684059362381209	0.648407521806194	0.0915943835815107
ETV7	0.49225250656769604	0.0675574603723107	0.891414475999067	0.845739850583757	0.149203134727732	0.7524758731063679	null	0.9452735380031658	0.12403269139927499	null
EVA1A	0.226671078833462	0.8167414830620191	0.8219875917266349	0.8084385047443291	0.800765042909098	0.520914048714627	0.878428736255054	0.37073627619379296	0.128489900502924	0.451993680085385
EVA1B	0.525830871160651	null	null	0.118513413977034	0.552220428940252	null	0.959217554510063	0.9407597789747141	0.8751456161961322	null
EVA1C	0.929704359523929	0.23661806878234604	0.11115903792944601	0.671969063216571	0.43091720235695297	null	0.0459714535288701	0.147249229242114	0.8280989423755071	0.0017745576649594898
EVC	0.0494035402546805	0.736225885131212	0.557458411734718	0.19051986959335604	0.858035982066986	0.6737693312069329	0.775696073890766	0.584724582349939	0.398898377251938	0.319426605505462
EVC2	0.649333951282459	0.389112072576997	0.7552979476945649	0.753397334617312	0.893099050496535	0.7940959503324408	0.13318935482143102	0.6450474635705429	0.0798433163623723	0.647926221878083
EVI2A	0.849564746575851	null	0.532563818988197	0.9809563634929471	0.505838252220318	null	0.6629592901434439	0.8078200451615021	0.666777580682635	null
EVI2B	0.30125268761567797	null	0.32195234298145897	0.160704526669278	0.924430786852179	null	null	null	0.13159537475634403	null
EVI5	0.145700024068198	0.0658636896881128	0.8528368138663242	0.28361627906606296	0.17118333782203302	0.584741454749922	null	0.962512479317155	0.57848748004254	0.521357625028486
EVI5L	0.328236732030784	0.8871823237014829	0.26051594149305607	0.7204691022521059	0.7528670172842858	0.9973991569661529	0.11713106584826499	0.9142051814639219	0.276338001035778	0.990622352660344
EVL	0.644488524147317	null	0.651405510581402	0.46621368734895297	0.105166812061282	0.583735124615024	0.029556147500571	0.533918646898367	0.0281212506769275	0.46253177821441904
EVPL	0.0332127540050654	null	0.218976353866487	0.0378532694401534	0.8524376667902379	0.534049608922267	0.218976353866487	0.0382269735109313	0.209792427622185	0.0212760344627965
EVPLL	0.256331957406999	0.859036287473962	0.339294310257975	0.36710045241348793	0.983674972901374	null	null	null	0.7439240601207391	0.53417456756112
EVX1	0.127545335993167	0.8190653137705091	null	0.5707262206794079	0.183149948752657	0.272412430788096	0.406809323732358	0.283612475124721	0.9570851582118441	null
EVX2	0.24320711432023998	0.700128360978649	null	0.163516725862376	0.9255241595396919	0.8956004511514241	null	0.750384747978476	0.861771444395375	0.9982909205738678
EWSR1	0.0409955307569999	0.487281698386396	0.6029279228857191	0.10192933963009	0.608376432198477	0.635460221865672	0.054462006231292	0.137921664292404	0.00343461869531914	null
EXD1	0.7302804622588679	0.939928224213963	0.9999856971854809	0.9836766142635229	0.591160651546833	0.9891893909038109	0.999107818982477	0.948935395295227	0.549722521814776	0.7154548516746371
EXD2	null	null	0.8645592629106601	0.913906988593115	0.820282330004628	0.570703592026875	null	null	0.783351339074953	null
EXD3	0.0548597374443944	0.17398319174984198	0.9729412973103709	0.904997507967239	0.0523212897080829	0.5499850345538271	0.770558352739752	0.841965858055756	0.48623765091293	0.710410966267617
EXO1	0.409881404181026	0.811493862329478	0.8073294205770871	0.273924014672404	0.019987633916223	null	0.8073294205770871	0.24404637803389198	0.0933482580092886	0.175440284814619
EXO5	0.577265927099364	null	0.150019915565486	0.9321909558645458	0.142868857756142	null	0.599459540852956	0.33570290992438206	0.29434580672702004	0.258082311577041
EXOC1	0.766192594088711	0.6994194009034	0.95807080984089	0.9713464329513879	0.99561596394847	null	0.975284605519083	0.9794694871681741	0.21274624884427398	0.9929485646471059
EXOC1L	0.654831581885018	0.386567621125456	null	0.647019750105396	0.204450753887953	null	null	0.7287522363254979	0.6838073925132939	0.21912513941832001
EXOC2	0.9995713397336559	0.767159304257718	0.8792738010894909	0.604479072833597	0.968121512831001	null	0.9813695299086259	0.2884659790792	0.7398987128200211	null
EXOC3	0.9098862851373578	null	0.78613371457536	0.904851735980789	0.8820961378380779	null	0.9911531025442171	0.973140473491642	0.990214269425765	0.828872712841314
EXOC3L1	0.725099242945452	null	null	null	0.587489196097909	null	0.289024109016993	0.6652593833587671	0.7814688108386592	0.7723140681109549
EXOC3L2	0.9761747730042439	null	0.7979216590511892	0.134213102155348	0.87593786765513	null	0.5986377292601409	0.529014916200215	0.895556029838578	null
EXOC3L4	0.000316293819104585	0.528536171784742	0.327378161121541	0.429864609282204	0.9350574966125359	0.948073661905345	0.0265708035254391	0.50725444399529	0.7605620097903509	0.458897879313905
EXOC4	0.743190721432211	0.419862994539534	0.0728722166888184	0.0504908709390532	0.570571182663901	0.789124648032258	0.754805796708813	0.125635650191949	0.290172757318261	0.672953431631775
EXOC5	0.6506961755702559	0.136471083727786	null	0.21633288973035297	0.581950230671615	null	0.546030509762993	0.40201526565990003	0.7190689816989849	null
EXOC6	0.608606914688492	null	0.8270799407481941	0.840999309599657	0.39823648141629	null	null	0.858705155062394	0.35269126340783796	0.9462791777300659
EXOC6B	0.6455423667273079	0.5676155314929	0.7838936330639941	0.662404138362984	0.36983559234238	0.698914520957692	0.745202604325674	0.7864803072531991	0.689599659248297	0.5271468211054721
EXOC7	0.161316594517777	null	0.0486044576411413	0.21279682240021103	0.6919850117890699	0.837169236014432	0.21972518869160101	0.529355528489704	0.11736917882350698	0.315591247896783
EXOC8	0.926310352112998	0.272123663878644	null	0.366230821536783	0.00163823349198822	0.841995694638692	0.538801276828832	0.0392178861332239	0.9219163093991091	null
EXOG	0.868924477315739	0.886601331705064	0.5996870187918771	0.9845832775354441	0.411439397630177	0.357886217146885	0.781959697598511	0.948576231567822	0.263334828975195	0.6105542332251489
EXOSC1	0.578971929402188	0.166161870448687	null	0.0397345804121623	0.9248054929792191	0.33569028875119394	0.609990086918755	0.271328661673939	null	0.768719129842812
EXOSC10	0.49133599897526503	0.19130976291759397	0.304615397477291	0.38517708875536705	0.22902485792567898	0.20287664513743103	0.29913074426196995	0.317544768061487	0.339748583086868	null
EXOSC2	0.6795587369063111	0.754051825022355	0.9930467405589879	0.950393574766822	0.545416619659263	0.0221843316598611	0.9767807879929191	0.36557202257207294	0.274344220393279	0.0818653486704035
EXOSC3	0.332667907361014	null	0.9917286357984251	0.9984816853125791	0.944866289842466	0.786373171034867	null	null	0.974447366870865	null
EXOSC4	0.0423013142514821	0.36870851336350896	0.566895484596194	0.113781663705963	0.9871841267053629	0.849366056120837	0.8050583013335351	0.0488085259548624	0.9106442332141909	null
EXOSC5	0.0584004890174191	null	0.5049366867926199	0.7501502177809821	0.527274143063317	0.192494025350927	0.50566156369821	0.504374759493778	0.7592972034637819	null
EXOSC6	0.545722040276481	0.00780359880446491	0.26728902622135603	0.39103621303540403	0.7850861028665799	0.5782333502835171	0.238237413785978	0.00543179145455008	0.271977875227442	null
EXOSC7	null	0.291606814891772	0.150078597263693	0.646242625985653	0.997240207590708	0.5810895157333179	null	0.910383678657326	0.6921968264795141	null
EXOSC8	0.85692190111988	null	0.179230056386916	0.191753988600786	0.28569541098302004	0.43864732688998104	0.7238798094028291	0.101590682155781	0.654524405126551	0.25832021284406403
EXOSC9	0.0791744940686741	null	0.218653410051539	0.2531614042723	0.5106792640105751	0.6829649715060219	0.22058806001927397	0.0526955826941592	0.324916000126932	0.0768103680179368
EXPH5	0.43717497248220205	0.5138983304450421	0.116008606006425	0.187711470939388	0.17340227462866298	null	0.116008606006425	0.29247875147278807	0.57318014147253	0.266837233455359
EXT1	0.650824610138591	0.4409309480670971	0.7125334487366819	0.71865373123652	0.690420845840683	0.909762770083525	0.38837147176499204	0.45497536272875005	0.513975578407382	0.7344566290758149
EXT2	0.613363886057323	0.43508021031671995	0.564577841134353	0.0394925762020146	0.6320950927781371	0.5689409004452889	0.0976714163984244	0.36070200359503607	0.0802741560958414	0.191634897342148
EXTL1	0.9250833510714291	0.0157443681946949	0.912474896333494	0.865577103286294	0.7916897034927439	0.531863952549544	0.891976932762459	0.775538385862552	0.304698155166023	0.359407603096361
EXTL2	0.156320303967222	0.45194515417673997	null	0.129557967185367	0.0335572586910511	0.7336964667534309	0.210021280381114	0.588078919329052	0.648018372678873	null
EXTL3	0.6568638179029301	0.995180157152675	0.80054304206549	0.8341031198590821	0.17504789040119298	0.40042950618944706	0.48121863848892704	0.35100827265675894	0.0389554459720038	0.0723974221406619
EYA1	0.876331173166768	null	0.8877821964992529	0.736382492518543	0.37945705035056104	0.199098467445986	0.5558719176046429	0.660223806234394	0.278741243310417	0.678434509609032
EYA2	0.5278270387014989	0.0026821686809994603	0.903218461840208	0.777753338308939	0.972803746376213	0.8835441629187909	0.913518368599134	0.567272220568181	0.0100821659057853	0.401622783853861
EYA3	0.709622619354167	0.0122851708447775	0.0415146480950228	0.211085680628594	0.4356734530857871	0.106670672406021	0.0411153904496169	0.0418975536529389	0.8048023547881129	0.900906885362921
EYA4	0.7101661868795779	null	0.821258768536443	0.3845393793085	0.793091016365792	0.6627803381687671	0.6874528357883671	0.33355083379024897	0.5369083717459	0.138445086274639
EYS	0.7456189297307679	null	null	0.757227325327062	0.7485650279959599	0.461428872537591	0.0568760446861973	0.0979854032872371	0.646382840272177	0.8541762662747181
EZH1	0.769428580680529	null	null	null	0.43540029627467697	0.8288336154163299	0.42344109692640297	0.49554642375966496	0.80024323145541	0.21184247971456502
EZH2	0.10511075163013901	0.946499099536291	0.12187764260708502	0.19945919529922898	0.7013221163635109	0.427556125955586	0.18108911529241398	0.16317807050437	0.279873476225254	0.926053555028935
EZR	0.8133565182486271	null	0.979790791767136	0.699148661601895	0.399818274841637	0.419450626934618	0.9851899928188441	0.936458256321325	0.967489321618353	null
F10	0.640746329066773	null	0.624695870936126	0.7570594093309321	0.9330890504726079	0.9717190871886879	0.7734596269414741	0.2767155258292	0.574842575827613	0.396083388276286
F11	0.9203236639378171	null	0.7019047973250501	0.31778030535704305	0.3632801540885329	0.40810103137893394	0.7019047973250501	0.27920518121610494	0.48648933223458707	0.19849429107614897
F11R	0.6940985047926341	0.48998823131077707	null	0.37106390824831204	0.139634286507237	0.119324928949556	null	null	0.838131503507323	null
F12	null	0.0761067419781034	0.730928215001952	0.18870119615164604	0.6524241292356371	0.8789178183168539	0.599500899379256	0.8926016665770359	0.6172832293855091	null
F13A1	0.043964985478496005	0.625144509593903	0.46311351760557	0.834770711464474	0.20237595738237302	0.133091666117746	0.247921266884538	0.599954593459647	0.765097923891218	0.685690190370311
F13B	0.249823063207859	0.9849806443947329	null	0.47712543547354297	0.18636232489490098	0.811148987647906	null	0.95816781249745	0.321701203043536	0.6702171302259201
F2	0.554604289481593	0.318818603542137	0.307135081759144	0.497655005984623	0.727623174240115	0.944462443623147	0.621355079681436	0.222343275374582	0.7670486189127679	0.76461045175275
F2R	0.5540704081231851	0.912491590936997	0.34299470889321	0.7445717446473069	0.47027560499734605	null	0.11575099096271099	0.925874923631532	0.5128683657920949	null
F2RL1	0.398858688798375	0.473808512417132	0.429607092084909	0.9906510330145079	0.9262124676697908	0.151000611728426	0.44229235573710607	0.50033402652972	0.8868320005250551	0.20451435111484098
F2RL2	0.047311332973673	null	0.10480865258581402	0.11204183160613401	0.113881753417505	0.650422092493146	0.604624955862123	0.6189131822883179	0.0408017985018199	null
F2RL3	0.7374179063375209	0.0992534674960317	0.828645131661695	0.6352310523015411	0.7681962991236441	0.471159143774139	0.8305716986564692	0.834902356073557	0.9108693167464359	0.896363849124573
F3	0.196021174428177	0.9812832315977991	0.551443330059281	0.5852798912174261	0.38820707788422204	null	0.42257653756494395	0.536733180304759	0.9483790006339421	0.292631630245982
F5	0.918725441247111	0.159069185683013	0.9942229322751601	0.22753155849588502	0.629407825743643	0.651315359760516	0.9909092889737929	0.10044449469141999	0.645520683230453	0.8474403452881
F7	0.19297989014128897	0.4155925543106	0.641967911340924	0.675728380456607	0.571614537920293	0.0127093392954605	0.562206478769477	0.5256823188123539	0.8802037489947991	0.943629605369939
FA2H	0.0579897298766043	0.184141317729136	0.8819690009529191	0.26474948989702196	0.450667255674073	null	null	0.595694992771912	0.860870821832432	0.8098962453708249
FAAH	0.504577728766827	0.653214617725535	0.393127081846622	0.12833071926312198	0.0364866116797582	0.411924151536219	0.393127081846622	0.507906316283262	0.781394117253602	0.293325083868887
FAAP100	0.344858831619512	0.8606994211518109	0.261648194307727	0.96400766393301	0.8021249955823689	null	0.9799599173308929	0.9464723233680491	0.463543775568457	0.921957508115205
FAAP20	0.8923098621881309	null	0.9833722070145992	0.8002030873622851	0.864673235999215	null	null	0.28938209346774396	0.695907674135797	0.35319339258021704
FAAP24	0.5372003967588879	0.989570733031535	0.860801336535535	0.7343491828142179	0.788619643145741	0.367436672623523	0.9702660590897271	0.950352171119714	0.45340026787209103	0.18950531125606698
FABP1	0.7308615039069251	0.41300822269771703	0.6638381868585009	0.149844840103992	0.883243873080518	null	0.79339833789928	0.530203017011479	null	0.17264472457201901
FABP12	null	null	null	0.559192288734862	0.27951403041131	0.53975108069312	null	null	0.5362444259068111	null
FABP2	0.6562706181931259	0.769533743298024	0.7468684681325859	0.47724247476814	null	null	0.7468684681325859	0.562668585662729	null	0.9764182477556829
FABP3	0.948906357864486	0.9035190198110241	0.8376185308833229	0.965081382142023	0.019693761039522	null	null	0.874705201657663	0.336009800002669	0.979600258794937
FABP4	null	null	0.138763757681107	0.177212870614813	0.6613135611671371	null	null	null	null	null
FABP5	0.624925624697575	0.9897300328977929	0.135082399225474	0.0559131015249013	0.20428910688712998	null	0.304874390321905	0.158928325508507	null	null
FABP6	0.122831378661981	0.0147522165337352	0.44394508142062605	0.5200712566678269	0.9700884641958689	null	0.66907688120439	0.183865002340413	0.63246949544258	0.225418101092604
FABP7	0.170300399304645	0.254206744799337	0.972789336732793	0.492755522082959	0.458750344477885	null	0.993548878350837	0.569814388428831	0.922477065895396	0.154336528214444
FABP9	null	null	null	0.0508452688790271	0.5792401464182839	null	null	0.80747238646449	0.482350843557944	null
FADD	0.9780671509557879	null	0.8761566557494621	0.9414278462611378	0.26661543632892604	null	0.8761566557494621	0.7360965935833101	0.55953469936549	0.41498556911161294
FADS1	0.0273865773406557	null	0.44816642125476397	0.7981749833221801	0.518274277707771	null	0.0839973238362404	0.0151660421391004	0.5448004422986971	null
FADS2	0.318077836674359	0.0153022281381707	0.0343664894497724	0.0208029892801103	0.656644063145129	0.332209658918764	0.5731733118408261	0.007373524903350191	0.287479795117417	0.0751261656547697
FADS3	0.7712378397319108	0.6957837930667421	0.8967098956400781	0.11992763019628501	0.5497950772409079	0.567309315595672	0.879868324367194	0.306652108295836	0.6320458659194399	0.197740011214263
FADS6	null	null	0.7205675158968629	0.625346986246578	0.893053093572146	null	null	null	0.916623186126705	null
FAF1	0.441990903932299	0.46418673675222205	null	0.826918022187989	0.40907866918467894	null	0.7031402007418421	0.547877449127101	0.9243024953322341	0.0417117209045033
FAF2	0.547997725679296	0.220521303451618	0.6345840092749079	0.9282967197001409	0.708633411455544	null	0.649523941178879	0.824524704137312	0.299435747805107	0.687316971679338
FAH	0.26776361176768104	0.114877013851761	0.420335584315136	0.39197028291614794	0.30684533097526	0.43593653354556394	0.360528156460971	0.19876311204233804	0.355680525043318	0.31201329432257
FAHD1	0.482337928540668	null	0.9115802735289119	0.261815351643422	0.7773195597925121	0.195785147406337	0.545754960841761	0.651418686758187	0.47979316576145	null
FAHD2A	0.102788011554107	0.48811905507821596	0.846490755433173	0.931336610076669	0.30933215493453997	0.17934936405534	0.846490755433173	0.9645606592533891	0.335475495048076	0.324105940437204
FAHD2B	0.901063435564518	0.929708619024325	null	0.6017373602856579	0.407642991816073	0.0142474986090323	null	0.8381156862500609	0.148105341670586	null
FAIM	0.0324983681285115	0.73432115802913	0.9998324852201942	0.597722692903921	0.42318402800637106	null	0.998668888494578	0.417352504833308	0.26356943720465104	0.9969306905976478
FAIM2	0.217107587440173	0.27879955771188797	0.9279188301097541	0.524061861630698	0.835635851320188	null	0.9743327850816791	0.7120699320462801	0.962851036679989	null
FAM102A	0.728059166832475	null	0.42471008058734705	0.907815944848437	0.975491878570668	null	0.014589770898219999	0.6977383355932641	0.43213657585183396	0.516943820207995
FAM102B	0.7017298057057629	0.292172376809625	0.531954442329123	0.31587461774479697	0.000377521273047354	null	0.31164668762696995	0.221324637365228	0.810015658453618	0.5232228045523379
FAM104A	0.21905402958250797	null	0.7860709932041741	0.180778320057159	0.633924780981203	0.300280759775543	0.262879089313768	0.42151943305087997	0.7121949910946469	null
FAM107A	0.8377897755117629	0.7734496271005759	0.8293461744914878	0.848908645489202	0.7312709292731892	0.954811411813236	0.665584128594085	0.5663263504604821	0.79997864165124	null
FAM107B	0.000631783270605535	0.046722063927122	0.123346912035101	0.0394470507848764	0.706294917329178	null	null	0.814652095903917	0.6669065265223281	0.546749301737212
FAM110A	0.299909949769522	0.29566428727036403	0.149388268266592	0.371058971197756	0.523471309459238	null	0.202098135948923	0.8262515521039079	0.6295956134551021	0.39882488933685495
FAM110B	0.0724680402070326	0.9929005878549351	0.37924321229918206	0.6610529543663679	0.802827485739101	null	0.46320010758482105	0.670762947646331	0.00079300166213625	0.0685552788466146
FAM110C	0.565435422835781	0.9998288447769591	0.5681103924448531	0.7743661500738349	0.739402381758899	0.62062874610176	0.5681103924448531	0.7957334152882659	0.947234082815966	0.9432151432868421
FAM110D	0.0116932473136597	0.8790486980152109	0.730576565075769	0.957160591076439	0.0302681657024919	null	0.700479432160479	0.445004171915099	0.14450080403969298	0.489849128455716
FAM111A	0.534418973060914	0.833858173813779	0.321637755905355	0.587176610317557	0.8504901101883849	0.871594740275183	0.321637755905355	0.330525864589002	0.729013710682495	null
FAM111B	0.25899309388428604	0.27449333079687	0.8993672223137801	0.375120615385263	0.9973335966860479	null	0.934292996738596	0.375120615385263	0.343136587463151	0.40300489911686704
FAM114A1	0.414293179011057	0.126712353887146	0.531507165555526	0.617998744325935	0.0512831557290119	0.23056791149177105	0.896400345326797	0.47561197483642104	0.616022064628982	0.0753547972883195
FAM114A2	0.4478450478928279	0.025602802646476998	0.6765245143710601	0.13931838115494502	0.8356260166224558	0.718816342240805	0.413836216220193	0.394603423927971	0.486505991660222	null
FAM117A	0.37219696140338204	null	0.8386781955969108	0.988077728755185	0.9527865583343491	null	0.29117903128739697	0.9929324713980999	0.110360277988724	null
FAM117B	0.781987131747001	0.8602976360763921	0.309923587128468	0.287442993595669	0.208014009044668	null	0.40306649972785896	0.829257976602985	0.23939119903934603	0.735976902382774
FAM118A	0.134165585821382	0.9832100715491571	0.333224667176657	0.336506955084304	0.0148508489646659	0.641920642021162	0.141047042378124	0.11919473922082902	0.13277023559557802	0.299022936535803
FAM118B	0.9509657893017891	null	0.391653440310019	0.8343575457386241	0.453942166605189	null	0.935503857734315	0.630619996939645	0.15000214160401099	0.188902723641618
FAM120A	0.43686433351869797	0.00018526562430754	null	0.359352916367668	0.6712874417925961	null	0.49758752809599	0.328440941187045	0.6204303787824879	null
FAM120AOS	0.456969086642688	null	null	null	0.571630191334099	null	0.450134402554845	0.625842367203533	0.7097200242555269	null
FAM120B	0.763875849832508	0.617997733679179	0.7158090888854609	0.135537749664101	0.417540333441628	null	null	0.85572993509717	0.583820859331317	null
FAM122A	0.31127190134052	null	0.761468234683188	0.8248934031627301	0.884202811338788	null	0.9832359225556322	0.7223531496682909	0.89049931187367	null
FAM124A	0.364476074482466	0.6313023366910339	0.975928369115458	0.65239626546242	0.7680473928027901	0.7732279338627471	0.476734945533195	0.42748556797349496	0.478074237170347	0.9628225757940251
FAM124B	0.514762141841549	0.7471538448007908	0.543558667155842	0.9437062499136379	0.0438243939610227	null	0.31743962122581	0.38642737855305603	0.503474064740682	0.9490196515805891
FAM126A	0.457031780851956	0.0624048452969816	0.9416667904391209	0.282736230128792	0.603232476630022	0.9197569014513729	0.495598111332052	0.26504872226986603	0.0745753475204003	0.150496848360191
FAM126B	0.8090230205101692	null	null	null	0.17337442708955098	0.145276522986934	0.09905212725500802	0.349021721615197	0.15138441412612302	null
FAM129A	0.717778865175312	0.265705779976614	0.212272768717682	0.35152869611305104	0.6410242317929251	0.873998399899511	0.26475447977176	0.290536619897115	0.0329844587893331	0.54637212576867
FAM129B	0.49437224623113496	0.0408513636569026	0.8461858714294269	0.48365380765321203	0.904221040173057	null	0.7295188383628599	0.537233869747157	0.914972306526266	0.7295188383628599
FAM129C	0.5556187125810699	0.36426268564792896	0.116238724775202	0.17216881587132202	0.13542624450886198	0.12987977884689098	0.11851965773413099	0.129813089930971	0.213260312175897	0.320677431169174
FAM131A	0.174571202905121	null	0.21981118296596502	0.7270873603905942	0.56412874678277	0.799272760990896	0.187536685935572	0.461701546480989	0.911640250962821	null
FAM131B	0.163919410456786	0.766836337226778	null	0.116857924265598	0.9765359166902241	null	0.17439298068379902	0.0965631097645803	0.976912707115292	0.101843262240915
FAM131C	0.48681383981957704	0.4112987434438521	0.349933393568646	0.29212337755786894	0.352202192727886	null	0.35674385858991997	0.0663604714778949	0.20169236331861398	0.521503935981011
FAM133B	0.388405388393479	0.44431367336718103	0.6372052552640981	0.758315551807117	0.0328062926570705	null	0.16095289031079502	0.7260188086632771	null	0.479537146462761
FAM135A	0.917274600249981	0.838366934143255	null	0.607986505726818	0.44884387511916707	0.20544781066161302	null	0.5536715445868879	0.7962372760744799	null
FAM135B	0.40400883609337107	0.940573560776968	null	null	0.47898286840951704	0.0268528992779162	0.805248894907216	0.8881130514591781	0.47860786908017605	0.7879747519846609
FAM136A	0.5443587132520129	0.20975499596057298	0.82458050195288	0.311242027970965	0.180800231460305	null	0.803956397135593	0.326862390302707	0.910607029373591	null
FAM13A	0.884655014905207	null	0.995981080739813	0.418896023084182	0.8033462785795631	null	null	0.505143455857409	0.42429639032448796	0.5918908078519339
FAM13B	0.726029587405205	null	null	0.7097676904329291	0.189066629490644	0.32022982883785306	0.365224622217981	0.33539876800824603	0.13541959931332	0.28684417631342896
FAM13C	0.100371899000185	null	0.852895343555003	0.23601717849544196	0.608074814865058	0.46753624059810495	null	null	0.19359164162023898	null
FAM149A	0.35015520748087	null	0.42401792014073	0.0134894887626887	0.5576902331739529	0.14114658555165302	0.5341578909037771	0.119873018197046	0.679911441731833	0.973970992085818
FAM149B1	0.438680416869613	null	null	null	0.5617458459650679	null	0.573363664125003	0.13010293839173	0.49917122845013895	0.757865535648511
FAM151A	null	null	null	0.409415343075497	0.7059589961152449	0.522034244776567	null	null	0.347138438454746	null
FAM151B	0.8409741264725942	0.41952841587563106	null	null	0.276608915195657	null	0.936073826649638	0.587322217901907	0.16292527843234303	null
FAM153A	0.6842116296004699	null	null	null	0.00422391173655046	null	null	null	0.742495348843524	null
FAM153B	0.9781610265403059	null	0.6045379379337621	0.712525728820026	0.0546271963269429	null	null	null	0.126165474171633	null
FAM153C	null	null	0.543784992555997	0.257436404295697	0.4318080053342271	null	null	null	null	null
FAM155A	0.187592361431957	0.7014948195476041	0.7769322986298929	0.7762204714915791	0.6250406628746811	null	0.977068828756779	0.8401517967578621	0.875227043457141	0.113981402758953
FAM160A1	0.145941148186318	null	null	0.35865627323852295	0.403270266611222	null	0.244512396127209	0.26887126672459194	0.896066257887119	0.35657784992078995
FAM160A2	0.35924933985007396	0.94673262005951	0.16506095120936098	0.8688609467972271	0.9871285224844201	null	0.946818936325413	0.913966771233198	0.107661115163643	0.543794172964676
FAM160B1	0.0587751292322443	0.0970395821635908	0.37813929684959396	0.34542599822350895	0.841757253156109	null	0.37813929684959396	0.9391443697403309	0.9368420635077271	0.987575886396981
FAM160B2	0.408666728855823	0.177347581764955	0.5988563336444019	0.487115663731161	0.0111099809529545	0.817518495181292	0.7261749380478301	0.942889878526869	0.509072661919766	0.829641948261867
FAM161A	0.318238837594505	0.13454286435974902	0.42469799962103905	0.378497512273509	0.0100618963573238	0.288323984748835	0.42469799962103905	0.40231618371104605	0.49367948240154297	0.37906750762636204
FAM161B	0.32730157833354606	null	null	0.363347020542451	0.63917035425035	0.750684713311453	0.40043386470780895	0.534770026692316	0.37295744348145293	null
FAM162A	0.8193605429448159	null	0.684903835274573	0.675862167531334	0.42515397102628405	null	0.876674976642208	0.575290032154798	null	0.334662349524536
FAM162B	0.366269308416872	0.364102876728134	0.38039696883261603	0.409237949577683	null	null	0.38039696883261603	0.427381153151253	null	0.725629480261961
FAM163A	0.28422218380534003	null	0.0378317094913523	0.43677874554641904	0.236468139180943	null	null	0.45274789861149495	0.349664167425263	null
FAM163B	0.16963209084120498	0.5350735965412841	0.43327142867196	0.6468473151951221	0.560399269081384	null	0.15864608160584098	0.73111820494974	0.23325820604442102	0.221285146722807
FAM166A	0.502864088286495	null	0.6332711411676409	0.309709416014229	0.24865871209063395	0.9641073934319209	0.446986030805014	0.655467314428558	0.320414915078911	0.296406197647824
FAM166B	0.00018474671414914199	null	0.0224571302854429	0.229407181610609	0.36075431597682295	null	0.0146866388320941	0.364181247609566	0.9144964793538921	0.46430142679126
FAM167A	0.598261104010835	null	0.133532849031043	0.435868573840634	0.20150658862226103	null	0.18607984454011803	0.105542725523827	0.266635935837365	0.46017620650503904
FAM167B	null	0.182683912413709	null	null	0.302580703259667	null	0.38553523950322494	0.321966588914366	0.39865025514695396	0.4613345006802849
FAM168A	0.33392268166787	0.510617775266136	0.466540963623658	0.161759972340896	0.42982342650432503	null	0.63814228116582	0.508907799047454	0.8768564804653131	0.32233588412482106
FAM168B	0.32789619608014303	0.7113814408907099	null	0.28829433822653194	0.0521310152548242	null	0.18416021940739002	0.167554624804141	0.191057695012233	0.30897233337369
FAM169A	0.6681246460351129	null	0.8001071809684479	0.9806339468140259	0.485429955129558	null	0.00349090573333743	0.8428088546302309	0.568573053361781	null
FAM169B	null	0.555386493761425	0.6977587787198299	0.631264755784855	0.382317881879621	null	null	0.344679758272399	0.29695625728925606	0.0599057413240405
FAM170A	0.0815289648040809	0.33620524812790903	0.351970298781984	0.627182878387963	0.9465026177725309	null	null	0.979107503795701	0.648626680094607	0.21515898020865198
FAM170B	null	null	0.8798314215848979	0.8985055186285309	0.343543760265854	null	null	0.670941381763304	0.520691997951079	null
FAM171A1	0.813988158428535	0.997821881914172	0.193511631563031	0.215731588123724	0.5631664846449821	null	0.22887851832008999	0.39653316776461295	0.0655285093323102	0.251129780399845
FAM171A2	0.6155532098652529	0.464745109567426	0.438843587009555	0.5128309920176539	0.028642560929860002	null	0.422166921356689	0.505145331733209	0.5642839325205401	0.533695958987775
FAM171B	0.15735987112124	0.143958397459341	0.5863105662928149	0.0026565567347876	0.7981931731898471	null	0.464920239775129	0.577426919170878	0.7084279548583141	null
FAM172A	0.5574996334938349	0.426199459979697	0.0020620444945667104	0.0933905670241886	0.0597119852963442	null	0.051856458803975	0.0767336331116211	0.40160379292903997	null
FAM173A	0.28000967154020695	null	0.45379348993537	0.532085930701234	0.301422832272092	null	0.448961866440156	0.320074265174674	0.602439501764093	0.737690216844002
FAM173B	null	null	null	0.484624900291671	0.895083825811337	0.46582584548606604	null	null	0.41182235165263	null
FAM174A	0.8607682538542231	0.0872696148998038	null	0.7143496066450881	0.24094716306022101	null	0.303893698882703	0.712824101773017	0.7545974358985451	0.25127714775141397
FAM174B	0.145443064711272	null	0.7117094217512601	0.0810817065815188	0.12865032377116	null	0.42248587316847297	0.347466801586537	0.6609499250197249	0.222273804467058
FAM177A1	0.34058736720016697	null	0.5323866805533729	0.30604177645614	0.7459745693430879	0.7803476737104259	0.670778075700845	0.887394826326787	0.992930975127728	0.258566263830069
FAM177B	0.0940568678266998	null	0.0550440621767609	0.6368070985540021	0.69251682397663	null	0.135503729822424	0.6412446569681031	0.222404197064077	0.7606427380390192
FAM178B	0.5428852623505961	0.380135750087821	0.200449564273426	0.40776198043535605	0.806296831061407	0.601763114166532	null	0.9739528757550829	0.39650002745600393	0.41052798185427897
FAM180A	0.6619267224579101	null	0.95299249166387	0.577908325523416	0.104536012841404	null	0.607428672805868	0.510115795591343	0.745517842322413	0.607695650886172
FAM180B	0.654747618389476	0.4785197496732221	0.23164126639533497	0.322921279616833	0.17738258218888603	null	null	null	0.82143933735284	0.3580891370463621
FAM181A	0.509400283089265	0.27056729195721696	0.8862661924670651	0.19991696349799695	0.525811422478954	null	null	null	0.306256312313441	null
FAM181B	0.0910389561394127	0.144705284747143	0.0445384824704675	0.112374777199443	0.904841166505372	null	0.0393851143207007	0.0811215766701303	0.8144382915346859	0.180825135198866
FAM183A	0.0935466689823574	0.992220510835363	0.509345977531132	0.5596026297846579	null	null	0.36458315108380696	0.223586816203258	0.8846848960377081	0.39284763333859707
FAM184A	null	null	0.119212325082151	0.935604775757833	0.41531186288054206	0.222060046133659	null	null	0.4879018436089171	null
FAM184B	0.149904707363413	null	null	0.4584316317935321	0.51405905185403	0.868395871761705	0.793351660540253	0.8002277573977171	0.8881822994182421	0.565547577962848
FAM185A	0.4917671011065479	0.576770008616721	0.5597838718661899	0.5768580296207061	0.828010914445951	null	0.49999236123545604	0.87116918149886	0.7284318374757389	0.68433582831056
FAM186A	0.8736155276807809	0.6357724717446129	0.21918244520215302	0.0770705123980484	0.176777696117577	0.745707613140399	null	0.8604282290499421	0.920439353753687	null
FAM186B	0.44880765563971503	null	null	null	0.6492720631859139	0.43187558110638297	null	0.7153356230851009	0.0741153544947117	null
FAM187A	0.532074054553341	null	null	0.48426128908740707	0.9814862219787379	0.941265103081296	null	null	0.5653036518242829	null
FAM187B	0.101174395784315	0.45090106410532704	null	0.941698033018668	0.9257254730840879	null	0.23989671112970798	0.462339966475463	0.0765134137930048	0.189023299950993
FAM189A1	0.9728743763188871	0.7660370362233331	0.443355153790114	0.825552826073087	0.385857010411404	null	null	null	0.8222337039415429	0.645665943042892
FAM189A2	0.0926472350200164	0.0764474087525933	0.5399299856136249	0.400434362083819	0.0948125114750602	0.11384629007884697	0.43814915601555	0.64875753359912	0.575365578451941	0.656167109492655
FAM189B	0.731695333104081	0.942466136797771	0.577418373001705	0.34295346855247305	0.20492500160570398	null	null	null	0.6371101296919239	null
FAM192A	0.0449381269322199	0.00341124721750252	0.7085640490675749	0.045043741210282005	0.00893406290425991	null	0.0129117441547002	0.519126080445872	0.37112692285295895	null
FAM193A	0.36887000644592705	0.10338720033859199	0.6121714324803249	0.241492554797389	0.243526371025659	0.823721107626075	null	null	0.9402581858484492	null
FAM193B	0.8980142543279891	0.579699723252168	null	0.0471385622215569	0.30981528306501394	null	0.974916441375407	0.93134068388254	0.577511056972932	0.869751531165535
FAM198A	null	null	0.935321065797053	0.967866713773438	0.371257700267945	0.756399089582271	null	null	0.6537215175445289	null
FAM198B	null	null	0.884712294671052	0.7822480684547	0.76015488178523	null	0.9143844888137042	0.9387105949893141	0.7257322126852259	null
FAM19A1	null	null	0.46710651736923203	0.619309108450655	null	null	null	null	0.7081519343677231	null
FAM19A2	null	null	0.8866340021980809	0.28727930859220197	0.4482355147419871	null	null	null	0.0547879029249005	null
FAM19A3	null	null	0.6570489915204311	0.6119691478025799	0.969375697696377	null	null	null	0.479881020020131	null
FAM19A4	null	null	0.45580600057318205	0.8423274660837979	0.0117475160534977	null	null	null	0.925757644052155	null
FAM19A5	null	null	0.9027150758282221	0.8403525455933208	0.9853289309812769	null	null	null	0.9044770616985999	null
FAM200A	0.13963102261625598	0.0609686521158712	null	0.9974174701171128	0.0241204294127708	0.0308487419735157	0.8840707760999441	0.0299888800810283	0.978828062096285	null
FAM200B	0.863911716480049	0.0595819073482391	0.424713239608915	0.767253375833913	0.311953382948245	null	0.26483317836959	0.40569464028547997	0.6471526652969101	0.18649445554307603
FAM204A	0.09775132272515301	0.5467362480666579	0.796805019596713	0.22564639297962197	null	null	null	0.534415879969016	0.566484287543974	null
FAM205A	null	null	null	0.0582102387520212	0.672002423974162	null	null	null	0.213730402525075	null
FAM205C	null	null	0.901318388114466	0.9839004208988341	0.273423009601987	0.0414653178001703	0.155834817625034	0.102734388411236	0.24501984949620198	0.985217274000638
FAM206A	null	null	null	null	0.0424747202201151	0.7552706044641401	null	null	0.0253538806356769	null
FAM207A	0.45547861666502404	0.311400480096008	null	null	0.6442819491326309	null	0.681874174692774	0.8685788890943108	0.162863461196878	0.615627496294518
FAM208A	null	null	0.35499145539781896	0.148569944946	0.0222965289949314	null	null	null	0.0225836141601234	null
FAM208B	null	null	0.766633570146081	0.8808645959784229	0.44271239679482705	0.263262510836287	null	null	0.9942209489243141	null
FAM209A	0.145457594352914	0.304226185111819	0.397725019593337	0.374260921034828	0.8737971789115071	null	null	null	0.6078525734425889	null
FAM209B	0.5268180020894311	0.6239855444997641	null	null	0.549081408039099	null	null	0.998270357230333	0.665662440698927	0.241594710002066
FAM20A	0.9135271935078021	null	0.49963664267457897	0.14371218945579198	0.0784656630802594	0.650876879193775	0.478632809536459	0.9243230173526559	0.0959939033555854	null
FAM20B	0.696242096658461	0.509283257692406	0.89864381664892	0.651059476757062	0.946977495461436	0.8964508777631909	0.89864381664892	0.6048207904770179	0.436162792787246	0.7943323947279399
FAM20C	0.22884245303813502	0.46761179351279897	0.190253242774029	0.65383025383415	0.332847409878829	0.332663508088008	null	0.391184705591549	0.62079327688624	null
FAM210A	0.7471769188515949	0.151247573081461	0.444806361726949	0.37246054438550397	0.556001288128162	null	0.675789425191185	0.753010651554715	0.64323711637304	null
FAM210B	0.22668895084577698	0.0281976682955212	0.134069421704765	0.0793460343452255	0.26436162297481397	null	0.13289564004142	0.104219979772285	0.228295328787413	0.775000116588713
FAM214A	0.8863090238284029	null	0.752353123094149	0.762098884106191	0.706345755833757	0.619188067100013	0.8526791938902121	0.9247114907083058	0.652227467103354	0.554203456499129
FAM214B	0.20970294136027398	null	0.682423374236176	0.64472670668963	0.0629429751224497	null	0.0141182203518826	0.0281004168425694	0.016906244989735	0.5907292365511
FAM216A	0.9916479696435	0.0261694876865883	0.8295707927099181	0.0556573830587501	0.23613085913009302	null	0.127045837077652	0.128435276831146	0.21233584890744298	null
FAM216B	0.16350520373672303	0.799726354492746	0.8842523311875741	0.9367301117357071	0.17962913532074698	null	0.47506359515497104	0.715351248351121	null	0.7261397986790359
FAM217A	0.205741904176707	0.511266086777002	null	0.427070439511979	0.7797725958300121	null	0.3275025376126	0.10762370226571198	0.5154563927893929	null
FAM217B	0.00635943260074767	0.04016146081142	null	null	0.826126373397619	null	0.0460621581887584	0.0869507850691338	0.954044387757841	0.326099899803745
FAM218A	0.6391971577522769	null	0.200270628539127	0.77409132386168	0.22707236990768304	null	0.274532019815233	0.41265004264179206	0.391082216719981	null
FAM219A	0.999357891265391	null	0.96874590097322	0.976245145266376	0.950961657671755	null	0.9074769501717909	0.800737300996452	0.763889614655423	null
FAM219B	0.294265190562394	null	0.7090070920673771	0.903621230918933	0.09324327965139698	null	0.695714827537805	0.596006193911544	null	0.586768513762057
FAM220A	0.28530893934888	0.21253777768686302	0.82121281395799	0.047469426496823	0.729016996048492	null	null	0.286501829076591	0.00593298254774632	0.36266511906877397
FAM221A	0.583362159272062	0.110450371796981	0.378507385846546	0.8440671289077909	0.931630241587418	0.991858997404072	0.245485283126707	0.528565492385863	0.807848086255626	null
FAM221B	0.412256921062108	null	0.40991966518205003	0.815899355497582	0.8340815671556852	0.6310255136454549	null	0.614194057340276	0.39331193156552097	null
FAM222A	0.66431461866217	null	0.40100336086436705	0.6101541536816191	0.0173094561390548	null	0.7807008236438749	0.6601096467095571	0.864469102117795	0.254818684827887
FAM222B	0.44760700937206105	0.29360425921800604	0.0165258300876601	0.835308339343957	0.0600342419117765	null	null	0.00887905299068237	0.22514021698738396	null
FAM227A	0.556019721578658	0.65435744308164	null	0.41571576690601797	0.7329851997949008	0.13285646545185498	0.544729657949592	0.39745180597561003	0.621940101675055	null
FAM227B	0.116143954343849	null	0.510208753333917	0.172068653336827	0.517510914924161	0.8445004528342921	0.340199647545731	0.0468614519088353	0.244454656472531	null
FAM228A	0.5925385966376171	null	0.841631795654713	0.358654569736995	0.7666573033680358	null	null	null	0.613003138137077	null
FAM228B	0.6752213638643101	null	0.975389705651005	0.0874214964903239	0.8711869721569291	0.9929700253134092	0.469769488802858	0.37438325363885605	0.860942625712271	0.5802128024387291
FAM229A	0.7426609991944381	null	0.3476272903216261	0.42580697869522205	0.8317230584730959	0.28259190843854104	0.5639556531856579	0.228417726929511	0.0164200006157484	null
FAM229B	0.476437667270492	0.461445561470005	null	0.746207317682753	null	null	0.717573023401672	0.0381036812570996	null	null
FAM234A	0.8564731468788549	null	0.0170813180121905	0.395187225130265	0.8324361306504781	0.7998950175724371	0.0107079842644107	0.7020113406539251	0.134160038299179	0.35422557173573904
FAM234B	0.735596276205639	0.188498780848151	0.38408265719434603	0.9130660345831341	0.25748061788691395	null	0.0779938541724836	0.22229955265833198	0.10795038416321101	0.333983224625278
FAM237A	0.39980387322051597	0.234935360590292	null	null	0.9018489676429621	null	null	0.0932084708664951	0.836406150869029	null
FAM237B	null	null	null	0.7668866459588399	0.42215568156098	null	null	null	0.015594872375601001	null
FAM240A	0.11600065829222599	0.992192929041357	null	null	0.7559908765907509	null	null	null	null	null
FAM240B	0.638226896814328	0.107676948979156	null	0.0938251684919449	0.0634778582549814	null	null	0.9959821015599839	null	0.768911251781532
FAM241A	0.0909483739389773	0.464638959789974	0.875251941386673	0.6059391757756629	0.979795990132783	null	0.853044228786802	0.657818961346463	null	0.8424987958806959
FAM241B	0.7816813002239279	0.34298275128826095	0.575999367849297	0.899417820172876	0.34733430155980793	null	0.42259242059219604	0.202231400589643	0.821105293017715	0.397081673744497
FAM24A	0.755487013302813	0.8601557403970771	null	null	0.2792182104429	null	null	0.15189156948114999	0.8093363630225601	0.9410818242930201
FAM24B	0.596443186902605	null	null	null	0.142265655351602	null	null	null	null	0.4421984323146889
FAM25A	null	0.223745933971557	null	0.243090675395097	0.793929473181989	null	null	null	0.286554197798336	null
FAM25C	null	0.309635780706838	null	null	0.0362587878804077	null	null	null	null	0.36777239404789996
FAM25G	null	0.9700349585035161	null	null	null	null	null	null	null	0.6119645233462491
FAM32A	0.7061480051483778	0.6639548970009971	0.988129725376939	0.284939489777581	0.492505389917721	null	0.988129725376939	0.6601662483037509	null	0.243420315894625
FAM3B	0.994415127228535	0.136284961502418	0.9318907205280029	0.465364795532815	0.0807807699439265	0.26337057959370197	null	0.0333674555235852	0.9719393527924579	0.520218829816311
FAM3C	0.7655203024564708	0.00031815166780047	0.45646368538885496	0.33840385589322297	0.7625740430043421	null	0.9196275800862349	0.477917086249839	0.78196559859484	0.195368000231241
FAM3D	0.976352924557223	null	0.9060872492924409	0.82460097974297	0.7252402286017808	null	0.9441147124215341	0.831620197816083	0.879318627754964	0.626410017387251
FAM43A	0.572684346414112	0.244061564283327	0.50994227210438	0.7481517774874309	0.20601617144270004	null	0.5262992409559171	0.575680509549191	0.58713004794251	0.890999562293912
FAM43B	0.643627220060877	0.8198783892071658	0.931467714791065	0.733510896432533	0.625028242887277	null	0.931467714791065	0.7675282754615791	0.9598001314261179	0.7729968473478879
FAM45A	0.0275139485762717	0.417887021574241	0.7535314516326421	0.140610489036928	0.14207162291014497	null	0.6395047942897379	0.09760572039606098	0.0265852252020533	0.859035564312218
FAM47E	0.497420237502108	null	0.20531770143756603	0.228309524992797	0.7068377341932081	null	0.6402921014656271	0.275141307904161	0.135273869867126	null
FAM47E-STBD1	null	null	null	null	0.389563203485127	0.0691339920214837	null	null	0.179911683189869	null
FAM49A	0.021361374511389003	null	0.0007972117144854349	0.009685130251401391	0.5772769983550611	null	0.00472290159604616	0.0538293000663336	0.22023957561548899	0.00331590708806706
FAM49B	0.254668182427213	null	0.45711909412044505	0.45541591356257394	null	null	0.40423072172163005	0.6850302989981291	0.0182276909396367	0.3704731541745371
FAM50B	null	null	0.48981273158781796	0.0747266249785633	0.526964051524972	null	null	null	0.0457498476051933	null
FAM53A	0.761262224152662	0.41738013329725804	0.670954882295942	0.898279950004047	0.7410619302859791	null	0.534270549881759	0.675917854613761	0.769263140059951	0.364795121820033
FAM53B	0.6809680700971569	null	0.5227813251062651	0.11740421161329699	0.8511334486735679	null	null	0.3530917741342	0.788708959543479	null
FAM53C	0.8289048767731071	null	0.502200246528534	0.6907433325628329	0.0818908760224049	null	0.46017307382207295	0.9762455572602672	0.9938606032315931	null
FAM57A	0.765668697788927	0.190095429039983	0.0478141339059792	0.0474077630839331	0.0320102743223856	null	0.0478141339059792	0.0360253114883722	0.47590021090154105	0.405265590836641
FAM57B	0.144281948798284	null	0.895206694215588	0.31631877563424604	0.257660621284231	null	0.44232535621922797	0.0528248040346676	0.6218827581965489	0.655379373265455
FAM69A	null	null	0.9996489421010258	0.0796811478941892	0.22550111609603402	0.9271882380555999	null	null	0.963620502811255	null
FAM69B	null	null	0.5810364264046199	0.345281458494017	0.346209901528242	0.5776086406528691	null	null	0.43882084902825497	null
FAM69C	null	null	0.784015689833397	0.219348740872111	0.6670696073565439	0.596126742774984	null	null	0.159926324515004	null
FAM71A	null	null	null	null	0.0155539243135683	0.2839228642644411	0.9720482054416659	0.515300977506639	0.0724890332960063	null
FAM71B	0.56474313015108	null	0.0893791305261759	0.076960914291026	0.408834154606398	null	null	0.10249701065390199	0.397416027596101	null
FAM71C	0.6787354255504928	null	null	0.576270398081072	0.9503488340074742	null	null	0.342143513699628	0.990265359309352	null
FAM71D	0.37101925114147	0.0687679724214251	null	null	0.889560354890024	0.273427426850357	null	0.483237092434862	0.642884779657601	0.7996227717769341
FAM71E1	null	null	0.0346313407877197	0.495036655869652	0.0616197105091374	0.33487011158943103	null	null	0.46738331337992495	null
FAM71E2	0.9312988486341379	null	null	0.9445944477144009	0.592431827383479	0.765346975417725	0.00271296191020309	0.334360872979291	0.22143422859289102	null
FAM71F1	0.000480343251807347	0.8396910876606509	null	null	0.6406670624456079	0.525797047429623	null	0.695292169155389	0.22336127114504603	0.327982491531772
FAM71F2	0.7801550705014041	0.28578364890695596	null	null	0.112018729375289	null	null	0.603000497706814	null	0.12717938916701102
FAM72A	0.166092096757574	null	null	0.0816740027178766	0.00515271664078354	null	null	0.0837380180541689	0.593470462932863	null
FAM72B	0.631919867642363	0.321392323074019	null	0.0955349856339794	0.31995990317413003	null	null	0.996988827347252	null	null
FAM72D	0.9462197608542259	null	null	null	null	null	null	null	null	null
FAM76A	0.18558854280287898	0.5538483646053579	0.8757204008548571	0.404061390049484	0.268092675373964	null	0.869798936391668	0.189700750900291	0.24163311159018802	0.26929636180015304
FAM76B	0.425504919591616	0.402065502609724	0.852252664101324	0.30000784646515305	0.765149616434609	null	0.63085545139854	0.31600218213078396	0.6216522172100369	null
FAM78A	0.350698389155292	0.6025743886908571	0.274679263822004	0.6314960844508221	0.0952431142934604	0.25319344350624495	0.318150373176166	0.49713679704441793	0.7269809920432042	0.36120856409954494
FAM78B	0.670091947616093	0.421409521007445	0.955408256705266	0.0572531620452971	0.89591147683858	null	null	0.0380549592220474	null	null
FAM81A	0.9718702256506311	0.94051178068339	0.0939163428789465	0.271937717683809	0.850918520135918	null	0.502370217235697	0.163826434821807	0.27952873813512297	null
FAM81B	0.9815277279702729	0.410518977768488	null	null	0.971402950612028	0.807353634688597	0.103254957423924	0.422338802153435	null	0.869276815235412
FAM83A	0.15770433442709803	0.31117461105773603	0.82323447585925	0.34259208160650606	0.973977070982237	0.391095891971366	0.706547210770326	0.37764270076664597	0.497239379729525	0.061403547221181
FAM83B	0.51809014050241	0.349738157964394	0.547860682905962	0.7943979574168779	0.8618486499493149	0.9848617645482322	0.547860682905962	0.9361480827517711	0.538819682930334	0.797738837210927
FAM83C	0.23538053251047802	null	0.672713459688151	0.330485632717661	0.32908294955830797	null	0.730370242175537	0.18411328406805702	0.5365655482663	0.904613929284894
FAM83D	0.0437503264894602	0.322963532010514	0.4014099045292321	0.537948483334876	0.406145717744323	0.7529250340501441	0.0151612732961893	0.172604001551385	0.291679679930087	0.0585041043740226
FAM83E	0.4555928830423421	0.993893234732602	null	0.465168315376177	0.8177723468885679	0.7943714625861801	0.0165389823267115	0.0323981606744885	0.694472956273099	null
FAM83F	0.8274375916720699	null	0.7959255919342769	0.6250008043962579	0.352136214088957	0.830583745185955	0.8499050699187851	0.48769369489411396	0.17554546663842402	0.906327022811413
FAM83G	0.690592410739543	null	0.34020474209491103	0.275188628832788	0.85687730024729	0.9939116425856049	0.45591174403712803	0.296966942940937	0.9139918282049928	null
FAM83H	0.37250170616788497	0.242583309372195	0.36433725960285	0.6872552613007371	0.10969562055878099	null	0.8936932605664409	0.833465640423003	0.620045496306479	null
FAM84A	null	null	null	0.215300387699535	0.5277777484418189	null	null	null	null	null
FAM84B	null	null	0.743686927459738	0.501349535000197	0.557533223276568	null	null	null	0.191642571017047	null
FAM86B1	0.107817342719744	0.0929168159858248	0.335350758479902	null	0.519784514226851	0.0749012197696018	null	null	0.20488972466336702	0.5732144852505799
FAM86B2	0.666933886959306	null	null	null	0.330826069135797	null	null	null	0.9319853220463729	null
FAM86C1	null	null	0.744033861531274	0.970079774978394	0.0926671869484637	null	0.744033861531274	null	0.902332286194449	null
FAM89A	null	null	0.323691440676669	0.365037473003811	0.7805108417929979	null	0.33679179709983603	0.7737471046539921	0.0539819366339876	0.126233291399986
FAM89B	0.898487210982205	0.330596562171377	null	null	0.570830308694106	null	0.514511635359205	0.870038528683303	0.6900450844783621	null
FAM8A1	0.45066498944692	0.7895403873364909	0.867711314991255	0.7397564341358029	0.669667963458847	null	0.8728097849023341	0.774467873650857	0.643327506953357	0.6178653499911441
FAM90A1	0.0667817327015923	0.30251156053154804	null	null	0.569802593504811	0.8413477752629979	0.39936797970677396	0.0134001775133228	0.7615537621905608	0.274077902859216
FAM91A1	0.17285784568605497	0.417478861222809	0.100143029141459	0.209794891772284	0.33740384531212897	0.5716897768416601	0.10478214201001501	0.16239854296769698	0.991970984865175	0.29493381916674605
FAM92A	0.488410221415428	null	0.39611806510893605	0.8978882905565492	0.19391644712622003	null	0.43145477344824895	0.6050347598729839	0.56972257664764	null
FAM92B	0.535013274350345	0.456205072682993	0.0848905243258715	0.436522435601428	0.21676709396743105	null	0.0848905243258715	0.925691704717085	0.834039590926374	0.6964040268144871
FAM95C	0.427228615891422	0.0348999007937247	null	null	0.896417618202333	null	null	null	0.38654101252507	null
FAM98A	0.158894822635362	0.734263076109568	0.299238248788472	0.6130713049983921	0.339295641209354	0.9697948174162491	0.18841380660865803	0.48372828898929904	0.0579680456627272	0.318144600563183
FAM98B	0.483508009352265	0.608096258385255	0.49569397932649	0.533348114047686	0.23600725520089302	null	0.184632176226464	0.7812876354383079	0.6594978219925	0.744751134808511
FAM98C	0.572301924119959	null	0.572238847930999	0.650684303234562	0.392314393494244	0.791752658109947	0.632663379196732	0.648198216521741	0.44223648572985297	0.6053621006962
FAN1	0.0678719840028512	null	0.440409932410236	0.10119250930437101	0.168633591752359	0.7193958241954641	null	null	0.0964312106963219	0.447117593839377
FANCA	0.0413211101193878	null	0.162830398479832	0.00435210749315218	0.8947592049985029	0.5463417882300631	0.962168323518496	0.133691186038045	0.18295914117387	0.9950230133580509
FANCC	0.18026050626147103	0.158233700970107	0.10549882013721	0.122734451460349	0.142966367818796	0.511899924790055	null	null	0.9661301755710671	0.265839863046381
FANCD2	0.659641876750781	null	0.141918519458673	0.0056944228064858	0.617214888112314	0.7541870594866859	0.141918519458673	0.542899551788969	0.677701820965858	0.43020920004825397
FANCD2OS	0.363546144875562	null	0.12980874874961698	0.150631643399146	0.791500430484026	null	0.0705452197702187	0.48019608324910706	0.7904703817491909	0.760356652146942
FANCE	0.791781491055798	0.938208234399897	0.694382019165663	0.949048534374136	0.737743958118027	0.784224158199362	0.694382019165663	0.984338146893429	0.8684857299053129	0.961150673124489
FANCF	0.48231667500471004	0.44856230500304795	0.48085232505454495	0.14102080325713	0.930292540526614	null	0.651309998660495	0.5935905324746961	0.567855898026282	null
FANCG	0.392929078034843	0.813252607446801	0.19401923306826502	0.0211868661824699	0.149366848549131	null	0.19401923306826502	0.0211651611617054	0.0526080048811466	0.488976491043075
FANCI	0.36725071246920504	null	0.0473784422079714	0.17216632900139303	0.6230923007080059	0.9458056961281851	0.0473784422079714	0.36194325035648905	0.7691722737365441	0.548948995269818
FANCL	0.000750343032997591	null	0.154549845283466	0.659638458350427	0.19408763894859998	null	0.886644088899923	0.96133184239764	0.79705542428076	null
FANCM	0.4170759865062121	0.0373562908080369	0.246483606590322	0.190173873682868	0.618878102595285	0.285680930543467	0.0113308974791224	0.167469812279906	0.203358337301001	0.00989890777892621
FANK1	0.213216928410647	0.8969553541342621	0.22660010931646601	0.40181640205892494	0.70538092045664	0.709735526346697	0.536812685943318	0.453105112396686	0.5106350186487979	0.110404415226782
FAP	0.35049214439583304	null	0.883924316577495	0.397893064806678	0.6449172410470589	0.22993178882333604	0.9573275814252059	0.37183916892167607	0.605713275855442	0.199018892133166
FAR1	0.2334067134603	0.15018512526675304	0.29234081304362103	0.13168343544877698	0.33220719105395896	null	0.28302244095630397	0.118109207504476	0.743263050027664	0.10527886719442998
FAR2	0.806256730581026	null	0.0500541281046072	0.46035978372258396	0.6683962704935821	null	null	0.9734225058114458	0.7660035759133421	null
FARP1	0.10848817673132302	null	0.348700985410387	0.3412656246784289	0.11454103816441599	0.143139065238669	0.785646002942881	0.0544209118631486	0.989497286068994	0.0402928547097127
FARP2	0.11916696572146301	null	0.9648510980246171	0.550193557127465	0.815488925520862	0.727177835876746	0.9240165144712509	0.36361411647779907	0.8667076837179509	0.36010527429416406
FARS2	0.0383636199948887	0.573064592199781	null	null	0.11021251649299499	0.28681901707376695	0.0200916093784543	0.0655123916136564	0.926768768864741	0.0240305562390311
FARSA	0.9422671708431841	0.85232849534567	0.311076305243932	0.14205377821868098	0.684575048300649	0.598138122216472	0.728408153359259	0.434861285619038	0.9783541159859841	0.646774435144871
FARSB	0.0359867013816555	0.0020106734387015397	0.00324069249406134	0.0034568911917003398	0.0659374136489628	0.888575283695324	0.0032840389465332897	0.00257226697831081	0.329478069708133	0.70955533851709
FAS	0.0103491626070952	0.0139895366304996	0.17536111481952898	0.467452197134851	0.250959685274721	0.9435231800692679	0.030084591713589	0.8075720947251139	0.00114685840539597	null
FASLG	0.66803488769445	0.176713414313136	0.52832228344018	0.0496103939630559	0.7230941772545559	null	0.0271962527369328	0.145207792966238	0.781874981791985	0.215077198521506
FASN	0.7217776169606899	0.0603747968305625	0.6546068997454549	0.0282104849507887	0.557787356722229	0.17277825487362303	0.669182637202828	0.658724600835679	0.654277129539819	0.701564708073581
FASTK	0.995274422669181	null	0.604345313016906	0.241200253463175	0.0472832488920417	null	0.557894823480433	0.102075598091378	0.0748030940330324	null
FASTKD1	0.9418464495648159	0.00114575510166881	0.7727717469995459	0.916301785633534	0.615695998140202	0.286054550919249	0.7727717469995459	0.7527056684973019	0.6426686302718921	0.290153239262282
FASTKD2	0.9031067679442208	0.503919970897711	0.73921133041408	0.261910495558701	0.9465768070266791	null	0.8433206640960459	0.38260003665751896	0.995200053925312	null
FASTKD3	0.361047729648076	0.584279874333145	null	null	0.633287311302455	0.709132397284808	0.24250394556974803	0.33794771873164303	0.9120466868992559	null
FASTKD5	0.8556003734064309	null	null	null	0.0460979539688189	null	0.8556003734064309	0.825843198560208	0.11983031031092402	0.608474354224818
FAT1	0.394387806810076	0.00201770221803432	0.7800265382049291	0.937644225626616	0.5826567389327529	0.256353925882813	0.7076434151965079	0.327198696349117	0.43002766787326596	0.6735520084362749
FAT2	0.0565458186607477	0.0711327726602351	0.970579598232665	0.7770140396237801	0.29513712911092	0.9467632307704079	0.987748289955965	0.0625751482882031	0.0044680787598727605	0.270899576729501
FAT3	0.28957157705372	0.0619828995783311	0.430214171354884	0.596342566781151	0.90831521927546	0.7587812090297159	null	null	0.396142426132562	0.8119768943764789
FAT4	0.48005841282350004	0.208343038812784	0.7170884726236371	0.51316199443454	0.811921802090843	0.18549044023148997	0.713229349597192	0.850338745379836	0.5635917969865091	0.817552564248567
FAU	0.245865545289782	0.459788648055632	null	null	0.642843255093845	null	0.501691535814135	0.46309449886060206	0.4089630242307729	0.30022614716773804
FAXC	0.41230201038593894	0.480977698460941	0.38131358339810295	0.9265517339208291	0.95806691233967	null	0.35292640794124397	0.989943794802354	null	0.376829183445123
FAXDC2	0.338730031618042	0.7576157427778191	0.500301269891538	0.327274467108138	0.6141447382990739	0.030682718763331004	0.340724909370655	0.865972459581762	0.937601804766503	null
FBF1	0.266723820078958	null	0.33805573776962294	0.6258093365797449	0.710486779314987	0.97581381734637	0.892361740107282	0.6076661369737429	0.256052741583606	null
FBH1	0.873409491174647	null	null	null	0.6868681413355661	null	0.926321681838504	0.396326563484349	0.593719936612721	0.805634562701151
FBL	0.9853261786508181	null	0.0636019992574036	0.5259124940756811	0.11751566437694899	0.332369424744403	null	null	0.004648120750514679	0.31596148813968294
FBLIM1	0.0471384093773275	0.11821620226661	0.459182928400027	0.27532180068566403	0.50696756855691	null	0.46333488302485704	0.7740720776215841	0.9361884808650001	0.7209922568516078
FBLL1	0.767909305204458	0.890030123774614	0.149516459972178	0.7162840825955129	0.9997006473960601	null	0.783963513108799	0.780843070396735	0.2732745715345	0.404944808806151
FBLN1	0.9345470040052579	0.0101163704588687	0.7806506766197491	0.22434918548185698	0.0946347908193743	0.00595535171204475	0.7806506766197491	0.376320524576681	0.8083588189036341	0.0623577067942791
FBLN2	0.329475521162638	0.406807037599799	0.0833704560680706	0.202727250494156	0.328057264870675	0.5549356081666911	0.0558943122785086	0.52254970677712	0.37715044718660995	0.00257779847501105
FBLN5	0.6286092231929828	0.5481607581757411	0.754843467068865	0.9696393305162281	0.9855801192292559	0.921797311398761	0.593202512065119	0.508610579009029	0.9933394209933231	0.13955198530869597
FBLN7	0.200527266724739	null	0.9625481070433008	0.824302036762548	0.789509086884636	0.604598878179756	0.9625481070433008	0.62883940397372	0.988769758669043	0.211864126031808
FBN1	0.705491138286055	0.9245699575673771	0.5567061516573989	0.9421193888748001	0.0894896150263477	0.0671992054690037	0.45534210589340396	0.34981930429880703	0.41726779257855495	0.924600540110172
FBN2	0.253698491514238	0.29194857343613695	0.18049479528257395	0.955819266513981	0.0474859410965498	0.0134147787091372	0.16412291167294502	0.450501767852215	0.435180164124761	null
FBN3	0.5498452520610071	0.38758256026707893	0.44638003304485796	0.8791669004491891	0.0381839590060191	0.316579021857082	0.505556153113742	0.731054966382716	0.7888383779645981	0.540770308215558
FBP1	0.541156293893988	null	0.904999705713242	0.020993866602971	0.42656625253648706	0.0337357253672399	0.9555599257715941	0.664477185595158	0.343334049513929	0.9251683146766969
FBP2	null	null	0.48065931205593104	0.5174628034048661	0.0198540482407281	0.0193772739143572	null	0.383960775188988	0.870426208286071	null
FBRS	0.924221903385456	0.993247062201797	0.895059084177624	0.880636586708473	0.5991843695824859	null	0.655650602389691	0.837846687923121	0.906039927982645	0.650665986308411
FBRSL1	0.57377170860936	0.7625730987093559	0.5839210054297309	0.526908863486489	0.6980931562609799	null	0.5501339146914179	0.556208209711677	0.659110392648587	0.138685657866114
FBXL12	0.25884315282299397	0.22391071726572198	null	null	0.8309279185083249	0.229168386606529	0.34437459237421403	0.9944948532812781	0.467562548132803	0.34437459237421403
FBXL13	0.101118251044693	0.0180465482675873	null	0.20251876075059197	0.6737878768305311	0.531825279960538	0.538135734362854	0.45986038879961894	0.10204209126025801	0.877181087930865
FBXL14	0.169085253726465	null	null	0.427430984014451	0.489920952034425	null	0.724928434578625	0.5939611636815461	0.7417084137108159	null
FBXL15	0.348072523630263	null	0.737644000961566	0.441326232631077	0.45118969337551507	null	0.6467068381953841	0.516558639438894	0.707794863809964	null
FBXL16	0.35513596613917103	null	0.7285960714589979	null	0.8838482789098829	null	0.643807222173187	0.5705555280775029	0.952997526907943	0.725402888903855
FBXL17	0.7319279837595141	0.11148704916780199	0.318665204406258	0.667469645919974	0.8198072562813	null	0.407951831592009	0.32141476069150204	0.39143690778883794	0.478701615683147
FBXL18	0.0298988709455512	0.37100730167454	0.3713856852757079	0.18643313433678999	0.0727572016967495	0.839576557764764	0.6166218063771751	0.8442001664281851	0.16209512266326598	0.42072767177562603
FBXL19	0.39640047853224897	null	null	null	0.212801883902358	null	0.307006448739042	0.648239620774995	0.719201597698551	null
FBXL2	0.0818941447493158	0.897377794928515	0.8830112440967159	0.515751607853849	0.36668026142010496	null	0.869934570053804	0.804338240856709	0.0585832617822011	0.7028850540250949
FBXL20	0.9067678720713471	0.127327384163036	0.8458082081366651	0.666849477564535	0.414793431046734	null	0.8556266168475029	0.619082520700084	0.7932558697880071	null
FBXL22	0.570158357394427	0.18072021201347002	0.050200619519667	0.152469106815415	0.9030343528373149	null	0.757817043107065	0.410114759754932	0.10718094102942201	null
FBXL3	0.239116520089434	null	0.3440573339222439	0.43255644353928	0.5417357510859541	0.9746416445936729	0.48839342393924495	null	0.045569648166117006	null
FBXL4	0.0458504369529652	0.8796672481930369	0.9854738531920441	0.766572095315663	0.633120370275473	null	0.9854738531920441	0.717027777639961	0.0600746569054167	0.0609667915887901
FBXL5	0.448451598952992	0.155446191702384	0.365928070050781	0.49775553679995904	0.296136394508935	null	0.6546127837110141	0.106770011432226	0.5995786409408349	0.18649445554307603
FBXL6	null	null	null	null	0.8976802020377891	null	null	null	0.911902031980634	null
FBXL7	0.8364965739304009	0.994611309552268	0.15300352032386302	0.8529995149949691	0.8684097372673459	null	0.132099544699745	0.387782389784162	0.400869900895136	0.412125993710391
FBXL8	0.46162082890306005	null	0.609787513210389	0.457921304793492	0.540191988744092	null	0.36472592555983707	0.708803395360389	0.7369945689647199	null
FBXO10	0.15064419800803502	0.43507285745210106	0.536094160161143	0.562975672957613	0.268396785860626	0.38736315494120704	null	null	0.20172095510898602	null
FBXO11	0.98743049539509	null	0.722803315448789	0.396040121626601	0.8507606173994671	0.5725925949676739	null	0.38137477915401397	0.5095477455970829	null
FBXO15	0.102259135416364	0.0867074166772398	null	0.23495660299639298	0.834323516959793	null	0.0627992049353623	0.200637382474793	0.161661086980529	0.189720714758335
FBXO16	0.9068514172473331	null	0.580112698391021	0.480381043199138	0.42573786723924195	0.909399354144604	0.572318224844458	0.66667022391139	0.981705107332038	0.94584208474704
FBXO17	0.949829765667332	null	0.34427616141591805	0.416500782063586	0.43948994958173104	0.9850904401033179	null	null	0.756815606302698	null
FBXO2	0.0126804265040512	null	0.198330937582126	0.652196518641958	0.22838742923983202	null	0.20402149630153898	0.682673320809886	0.7908614707835371	null
FBXO21	0.6921333649563791	null	0.18470566721285897	0.8976353203842349	0.10887328427754302	null	0.40645666721025	0.919923091280024	0.6259803856752779	0.41599710265653
FBXO22	0.599125351285492	null	0.383979456802277	0.692069982076925	0.9133404907907391	0.768007772233984	0.45373964639152103	0.0925764885508178	0.812298959515986	0.468226756092786
FBXO24	0.826290781379748	null	0.909353760016575	0.93388486143219	0.360531519548788	null	0.698784893488784	0.9604221546985151	0.9924305109175471	null
FBXO25	0.00406683157368426	0.44565854308169	0.565161011774677	0.23484393202793502	0.6930730804997021	null	null	0.910333593282633	0.563346651688979	0.126832475976287
FBXO27	null	null	0.9881374060913001	0.660709464041603	0.25222493983456	null	null	null	0.9404746754988141	null
FBXO28	0.709684671676104	0.167647014535837	0.28905677648578804	0.508941757680887	0.0974824719301215	null	0.28905677648578804	0.31208814986953604	0.7361264328688221	0.21768841610245102
FBXO3	0.961005868640005	0.620703275764693	null	0.0510677391875138	0.9466850797816929	null	0.439113047877656	0.9104992680877491	0.0445913353826159	0.364174089177121
FBXO30	0.21581883269851898	0.21097020896673496	0.102448136201077	0.135946505853443	0.8937492489217141	null	0.11893560631041	null	0.44726933125696505	null
FBXO31	0.456657983815668	null	0.60986520702775	0.861088446886847	0.14176791667785502	null	0.135741881300241	0.937964163555898	0.7351326011676129	null
FBXO32	0.339889373239932	0.9391649763119109	0.7841584919956791	0.953833414733205	0.153190821293175	null	0.750436534511748	0.9687182739825859	0.474938415608796	0.9985136546012611
FBXO33	0.8666713789759979	0.345807369438918	0.906886417156994	0.829851917569488	0.834730364805478	null	0.8366336796220291	0.9044329296051271	0.4909824027237629	0.14299610234251903
FBXO34	0.171659616829884	0.8984549977698291	null	null	0.0231801264781591	null	0.689035747484041	0.0828977840446651	0.509911092712697	null
FBXO36	0.5740818363018149	0.646423119555661	0.446283405060132	0.9255463141084921	0.9165282103711591	null	0.982939368790137	0.9901208025774069	null	null
FBXO38	0.0458915860012308	0.38832358771854103	0.285060727579312	0.179010675890441	0.582724799105621	null	0.10043472489283801	0.6603546553602061	0.906970931905394	null
FBXO39	0.97726505351271	null	null	0.30986541706383197	0.839974341190331	null	null	0.11126107013284199	0.7874554969986491	null
FBXO4	0.807036459007973	0.6618737455824761	0.265578397260764	0.679663873955861	0.195360484411495	null	0.23977191337875	0.974199210887369	0.312722651792523	0.754043364899728
FBXO40	0.522824349979948	0.206185709411629	0.00606018364316352	0.0356006117722093	0.0185795720644231	0.5738345223046429	0.00606018364316352	0.41299431302303796	0.46532162117357395	0.299101352857814
FBXO41	0.457008608118704	0.8548455527711719	0.6126714181888511	0.9599918855232379	0.360787499656211	null	0.700136065388088	0.9432491869787	0.25340908751996	0.34582029965855704
FBXO42	0.258451471731411	0.0427143179330933	0.6515426674131128	0.7734205728991641	0.556515064815941	null	0.6515426674131128	0.636987024031857	0.42892898602948903	0.116519342424548
FBXO43	0.11623600241738198	0.951580080467196	0.39645414613703706	0.806589618049747	0.601486877826432	null	0.163127419288518	0.801013475159075	0.477474450567586	0.785808635713768
FBXO44	0.616907152823045	null	null	null	0.896271431120527	null	0.366959344308859	0.9133062135700591	0.9335069573246741	null
FBXO45	0.875153767253635	0.29959582706190696	0.867048869909138	0.735052272254933	0.8664265751206199	null	0.856874496720172	0.798648785436317	0.33982062646621397	null
FBXO46	0.793126795560337	0.48929223883103995	0.24261646187548802	0.49520183700211207	0.5823483650073149	null	0.24261646187548802	0.19985781742481198	0.8768784873263601	0.334085082832468
FBXO47	0.7282333344370441	0.490412961907774	0.8800875937835569	0.199951481610313	0.54837293836405	null	0.8800875937835569	0.8654221100721831	0.0898021759197343	0.923456048694683
FBXO48	0.7632589980286411	0.7780488946588001	0.873646697845969	0.8960845535939641	0.7110632248483449	null	0.7482562190819659	0.743960336246063	null	0.9887360976528579
FBXO5	0.29614863807194003	0.858465072543985	0.3881357642757971	0.9884999952215999	0.8250362530523611	null	0.317505772000968	0.360752968607599	0.9980045786283299	null
FBXO6	0.104631518706265	0.9390723191764209	0.322413185986733	0.33608436028291905	0.920975448954552	null	0.322413185986733	0.361922267279224	0.622105865497164	null
FBXO7	0.285572498814344	0.116004713164547	0.13134300018113002	0.308570393606177	0.132714235920162	0.5242620073001379	0.126709376332299	0.259738952780311	0.705028411096867	0.9050545376082149
FBXO8	0.0147548198238343	0.314996152611958	null	null	0.212442932385143	null	0.45613489343602504	0.6847567995586	0.25551203273109	null
FBXO9	0.8999158040704129	0.824504040300534	0.6338593591931021	0.8281106391385269	0.5620785544049499	null	0.867471114747376	0.9863583085491949	0.18269632432577498	null
FBXW10	0.247410145686245	0.341229051528023	null	0.7708338261434642	0.0543277820868351	0.16114641751579098	null	0.48998316837597294	0.9547110379770442	0.5683593564837509
FBXW11	0.28611633854207696	0.640643808337384	0.0438423734408119	0.307366451040812	0.19141737197238895	null	0.0558107525212374	0.6177503063277751	0.886696374732738	0.113033231980494
FBXW12	0.841826220461467	0.702969755791925	null	0.563732195207426	0.9306763728185921	0.807530160432494	null	0.8966015731061929	0.599101652291514	0.346293658192603
FBXW2	0.133864062753236	0.423009828596604	null	null	0.985138850823443	null	null	0.0408882321741182	0.642094578945786	null
FBXW4	0.8412897379798521	0.163178851791341	0.43930705141422205	0.137122432275288	0.140404083016461	null	0.47936945893848504	0.323189999354707	0.5307957537337009	null
FBXW5	0.0570855001405487	0.116636583514983	0.140096926832595	0.48021567084821204	0.40752485235172997	0.73836665336114	0.00170091703745046	0.0008875780031640801	0.00125258733630851	0.0044168387527751
FBXW7	0.8038498427712231	0.207046109033993	0.908229439272605	0.134698410422313	0.142213336135203	null	0.12002874458113	0.14527076447936998	0.42438848452543604	0.697619575238641
FBXW8	0.5762969528756949	0.0749472353732108	0.0926610271519701	0.351112282805953	0.00496046745573675	null	0.00380142384638904	0.00120573706658011	0.18899848572799202	0.408497436490081
FBXW9	0.783337232806	null	0.439799800093911	0.00151913140776494	0.0015903094574985	0.5313673230404821	0.000945060310395318	0.0015662541873642198	0.0036216015879220204	0.00152561454724831
FCAMR	0.18120423318605103	0.273203030635575	0.8127021099542611	0.195281784399353	0.5880010010446961	0.00166069090669785	0.8127021099542611	0.9443297320426061	0.231054719417849	0.8037872714123
FCAR	0.394283722532071	0.300666055115586	0.48436082061927505	0.41869959644672705	0.496749286562622	null	null	null	0.333543748494399	0.32695252085123105
FCER1A	0.8813427274401021	0.8741788909983229	null	0.261150022360616	0.345490331777208	null	null	0.38324561344724	0.319129947642476	0.259175674802013
FCER1G	0.32414535519216103	0.7287578890316991	0.9152234907899142	0.85889046644988	0.585273102907895	null	0.756452939507885	0.9441855340856999	0.44273428145926097	null
FCER2	0.49705095555345497	0.682984648070498	0.400702245787524	0.234592369216599	0.28863508482312894	null	0.23344085480179197	0.0150525116496198	0.605226573878676	0.49797272000678294
FCF1	0.13235630364624001	0.41895246110861206	null	0.7168398227572091	0.285065659239131	null	0.0725516645380493	0.0725516645380493	0.9729633870059459	null
FCGBP	0.753049704711603	3.52527258398183e-05	0.8391860575197092	0.35953057575926295	0.504093576946101	0.15187768925720999	null	null	0.34027353817504696	0.697807951828063
FCGR1A	null	null	null	0.21857304067195799	0.511792202975625	0.636736998477753	null	0.632590423532053	null	null
FCGR1B	0.44782009655343197	null	null	0.436011795305401	0.8124814615903159	null	null	null	0.7029175671298079	0.9192765735097049
FCGR2A	0.0246880366090537	null	null	null	0.0378480499201157	0.42566074042451596	0.280305949290243	0.24529238862217	0.586779873448183	0.280533896390199
FCGR2B	0.9887397230740892	0.30239825777233503	null	0.32825533053716804	0.52961818664495	null	0.16536024021052698	0.308912578693831	0.3585897980788879	null
FCGR3A	null	null	0.7994592899870121	0.667201207441937	0.550673108902108	null	null	null	0.11656786683187301	null
FCGR3B	0.37798694921260706	0.9998942599710229	null	0.985298911894552	0.4454893357327461	null	0.247093709142403	null	0.886668116028672	0.0626439472322415
FCGRT	0.6773111825672099	0.666512737059943	0.8407377785917359	0.6763232865930429	0.7023575091369301	null	0.5736305137785079	0.883281652036235	0.288235964063746	0.5903018375263449
FCHO1	0.46313779327350496	0.9171086617144449	0.9283361248608871	0.8495022382894449	0.546177728961857	null	0.442045337168637	0.35129807335666297	0.8949498010141191	0.715401181725972
FCHO2	0.7359424284745351	0.0192545529355529	0.9755830342091609	0.31590401800294393	0.27704798362889693	null	0.708385920639044	0.27764104399849604	0.9801534456663209	0.808284304908266
FCHSD1	0.7113586406571091	null	0.219714732534107	0.8130335584671641	0.789832255877372	0.8828098922731941	0.24097685865351004	0.9555305077190029	0.0666311286360373	0.0322227355763751
FCHSD2	0.511130323571004	null	0.469058718454984	0.68569754672368	0.00226704042138348	null	0.30312490015490995	0.23361393289779	0.7876572843758699	0.22810743124095198
FCMR	0.578791160883164	null	0.787506070028249	0.675475949968459	0.42798984609536206	null	0.9397757708437601	0.997463695039458	0.0761179047833999	0.981796384299822
FCN1	0.9403777308567671	0.0214357494136115	0.0827499541637148	0.7402054157446569	0.11220976833305803	0.8907660742082291	0.33797986623078896	0.8387823302505558	0.334510917454129	0.256092916521258
FCN2	0.0973012189257114	0.148669207909893	null	0.05680560395153799	0.432482450655253	0.7880290694269221	null	0.567957825618448	0.701566846411659	0.6895401802760601
FCN3	null	0.7659839679834158	null	null	0.9990240663161271	0.6987587053814289	0.24562473494679504	0.9176812854010341	0.374956153912186	0.633221725055338
FCRL1	0.676162856286598	0.19456581238261603	null	0.6630587541129339	0.8053884105266641	0.6650907494305911	0.140580384796514	0.725962154418877	0.9780140663322571	0.20201959695066002
FCRL2	0.7853260177290571	0.6057551235221179	0.18322985155935	0.23873218063691	0.6589927652872671	null	0.263159362620401	0.525462023458858	0.342833101269326	0.421122959635365
FCRL3	0.641895741961663	0.46332207184194496	0.19014807554951701	0.0365011645759099	0.782055049305146	null	0.19014807554951701	0.00509870613304964	3.35452882604947e-06	0.784764899735563
FCRL4	0.306481758791917	0.249114638862749	null	null	0.158832130768876	null	null	0.50903835796489	0.416333924713588	0.9522172696369259
FCRL5	0.6495548416667389	0.196526947056595	0.8867025771440071	0.368246526163635	0.541174860708992	0.252274309855769	0.770754175965435	0.809990666481013	0.7730525599637951	0.98497140198001
FCRL6	0.19015092944763898	0.69027361576354	0.980686095560919	0.128722649544216	0.5051985032730321	0.00839127346152568	0.9755040679096191	0.262811843429006	0.35271150366461895	0.106347020249173
FCRLA	0.27883318786501193	0.912512118008706	0.8130763869859491	0.8007247090189851	0.961183455379463	0.944048315942124	0.735071851527883	0.828506287590728	0.561856929445535	0.9770842706605101
FCRLB	0.4781269356229939	0.18498313307378103	0.544080937031397	0.7978217475849109	0.9087034285905721	0.24525400532470998	0.865274746738437	0.980418772831506	0.567875876669915	0.7115410788591279
FDCSP	0.9351734394962851	0.0396049828974402	null	null	null	null	null	0.8495839482188859	null	0.0289273191238948
FDFT1	0.2028599752578	0.690486704599786	0.432570109107114	0.34911883244298697	0.542133100528754	0.404363462926492	null	null	0.888206783496837	0.472255416422465
FDPS	0.6907423419336399	null	null	0.45469866480660603	0.10155879257972197	null	0.10953608466569802	0.14118576862173499	0.66870549232302	0.481967211396883
FDX1	0.551346494874694	0.0394882670885501	0.43462513319842294	0.36692722804032507	0.500355959018312	null	0.560685744448704	0.745311386973419	0.918530078383956	0.263349230598723
FDX2	0.162615749794261	null	0.166014282657644	0.169602124565996	0.20619185929436198	null	0.162615749794261	null	0.0940618414137184	null
FDXACB1	0.7847942556040391	null	0.608199620359187	0.380417650786081	0.808913771913864	0.28608278470308596	null	null	0.625249281585324	null
FDXR	0.251795483949711	0.498174729364675	0.876393714663433	0.47264916003551605	0.243110562682657	0.6859986643808411	0.816997199784108	0.47254537731513396	0.378700565368831	0.952563234777876
FECH	0.0178243063950473	0.446660656927367	0.8852437786707951	0.10058367980807599	0.420091800942918	0.0551730342244281	0.756093762192581	0.245757965851889	0.9649267246356941	0.686012997414158
FEM1A	0.755793669244298	0.0826170717274313	null	null	0.682993757198421	0.942230680143223	0.708623654288418	0.965498062076941	0.0907408395416316	null
FEM1B	0.7193471033185319	0.8227972576075959	null	null	0.0358841720649039	null	0.8439687611659921	0.9363926568175099	0.7426497728346708	null
FEM1C	0.239016405148828	0.993809677244753	0.848347883264548	0.979711906456671	0.090885030201773	0.0547494590275621	0.768591078906437	0.969957417752237	0.0664734980431132	0.0551037131501093
FEN1	0.641576176917973	null	null	null	0.658636342873639	0.30519885374856104	0.25484253461821	0.936676385772772	0.67639232591965	0.0751261656547697
FER	0.53173280062869	0.41996819571607596	0.654718613310905	0.13824589951757998	0.8423681452317651	null	0.6552947730862839	0.6701245906391989	0.6218915961881251	0.859208623801835
FER1L5	0.7128885784340621	0.8331997956315541	null	null	0.669680987296396	0.30764648795086796	null	0.37400745676521896	0.046597553895019	null
FER1L6	0.52509214437003	null	0.9143258279445559	0.9085281056359521	0.125187508281026	0.0297836071697654	0.46064439204359703	0.259407823310344	0.601151080766151	0.345980675291695
FERD3L	null	null	null	0.11475300230721901	0.298203206351483	0.265410311259108	0.314056944527081	0.39000063122325207	0.443996783503875	null
FERMT1	0.19325363003295198	0.10935092696557598	0.540755715882127	0.55617685579821	0.440702718995167	0.0213739033484235	0.517792044680975	0.85006671732455	0.7843637583434101	0.704813011835787
FERMT2	0.933992244499609	null	0.659009489649297	0.6555516190601129	0.0924830787760987	0.12274152819452198	0.575848141309681	0.629422493044873	0.7391521752639301	null
FERMT3	0.7319868874010409	null	0.0451323017698051	0.21044088684068	0.531323013418789	0.874451940993825	0.0382551994940566	0.18199542475237898	0.9672964389381321	0.797445358625669
FES	0.324840014288462	0.7877256431893331	0.167364652958689	0.7726930875199309	0.18462614136673	0.020481425556733997	0.20496602154788698	0.340095675087265	0.440583760753423	null
FETUB	null	null	0.9739876669751741	0.20345085298814397	0.35013625175240004	null	null	null	0.0256191336704334	null
FEV	null	null	0.802937052142092	0.829636073710215	0.31378071095512705	0.673274708190883	0.25805433362233104	0.24440243709771	0.23515609141021804	null
FEZ1	0.0548448876797272	0.0379023368529274	0.0989577701148809	0.0538126706820584	0.5107115663142971	0.65923520261119	0.0420962572939143	0.0190862822404179	0.0252026391327616	null
FEZ2	0.610558920789276	0.823060455453452	0.6188620780324959	0.8791741849068679	0.7578818588753921	null	null	0.9669608829553321	0.9611038890743241	0.969750127963872
FEZF1	0.21487682199474398	0.183193855198554	0.363242272281973	0.25361333227032395	0.8507513112790122	null	0.497037217288986	0.23783497319090802	0.0568619495567084	0.24121371957990098
FEZF2	0.871700467996605	null	0.0010418994891328	null	0.530047034692396	null	0.5312604789073231	0.19249140802168696	0.7735841847805759	0.18019507883044394
FFAR1	0.30717048899857397	0.32358847135790897	0.0800053466236801	0.29115809951514804	0.187012551325235	null	null	0.9126872372486741	0.6317822444935539	0.690837652472135
FFAR2	0.6483221201449809	0.617503232236936	0.998459930705365	0.498014758654975	0.0147042749787911	0.41721627016860796	0.999944812400932	0.291892503438214	0.624256820624574	0.308272846981036
FFAR3	0.5644771283280561	null	null	0.8542590243049321	0.37870988546365	null	null	0.7237810110546109	0.145688726755683	0.5902522037654611
FFAR4	0.995216619477327	0.943891173867736	0.5483478230140371	0.461447833634866	0.952692585563802	0.22356532895223102	0.623425262691203	0.662379368464485	0.438383838193715	0.180353039999637
FGA	0.72576180058985	0.12587999994826102	0.45200031845576794	0.316254996910866	0.9951167542296651	0.6816931096333539	0.40295353483332	0.24414113949645802	0.24845415500515497	0.352352567408357
FGB	0.7486502964827091	0.5511469701617729	0.486649288256669	0.0145546325047556	0.0504194985758926	0.43845778222871007	0.023960700967652	0.236415036522524	0.317876217276829	0.694559150230875
FGD2	0.838768268183983	0.505005336090892	0.40225150187498904	0.35600283975582203	0.640848359098321	0.59615604537199	0.7471682422311229	0.21685481738770399	0.290307833804958	0.620515310933801
FGD3	0.27963602950771005	0.6982359603699781	0.0926698398105897	0.080593973943945	0.405029949325082	0.147499903241815	0.5470671818686121	0.47315108633939207	0.22279492423250302	0.761219891144351
FGD4	0.389630613006167	0.522023070490208	0.14494468661517199	0.9344338423738829	0.670064557551934	0.590093986078025	0.321153834845333	0.7401318942571851	0.8905115831358179	0.992319798359726
FGD5	null	null	0.342093577432312	0.167889569012479	0.873866854556658	0.687478337324418	0.39616634416439206	0.734457241945462	0.9962249126740341	null
FGD6	0.321891579550734	0.16031402780881102	0.974145276851663	0.6333480732321249	0.154289327871133	0.00756197067952979	0.8653968033317571	0.307207391557966	0.274827213957445	0.9171436036367491
FGF1	0.665124582703264	null	0.44974833850094104	0.5833737443796979	0.674635144676015	null	0.780219003770812	0.568624296337213	0.8904931107396109	0.431806486196168
FGF10	0.675068074272784	0.192417633663682	null	null	0.645538831468918	null	0.7573341947049959	0.667222937214722	0.0112072976183508	null
FGF11	null	null	0.506278942767376	0.7121342980279781	0.200855480930241	0.0473841162281839	null	null	0.0372445487228803	null
FGF12	0.5546495657077021	0.572147946776952	0.886734636564479	0.773975140548242	0.09355156487728	null	0.8803352503195201	0.9952945782129771	0.8975202082329671	0.34943909623742603
FGF14	0.536342873796122	null	0.0486297970350419	0.331373205844386	0.98085688092533	null	0.17798290815603196	0.45011332259777204	0.21526715907991198	0.193990970199107
FGF17	0.802041973296799	null	null	0.563711914092917	0.0069330651024504	0.000219428719961501	0.6432904679612329	0.23995258222627397	0.9693353868708878	0.4081873429015
FGF18	0.0746444643940392	0.0476150292730204	0.0718679862033795	0.642153031671155	0.650794391878635	0.924954009802572	0.0669407540210887	0.0403301498456846	0.230350492594557	0.0287074758319978
FGF19	0.452423713461314	0.9139431942163571	0.527823361266461	0.0567431759457624	0.251911831796786	null	0.400841892315031	0.0257067294305119	0.6705647026585471	0.30617865567918295
FGF2	0.24375011798318	null	0.6766736292703609	0.157069254762717	0.9615623216914649	0.989672966891423	0.873541559299643	0.492921210274406	0.7239326389140579	0.49640509493454704
FGF20	0.551628466851575	0.43108424733193	0.39519129566082106	0.8723641704098509	0.6465448242089661	null	0.575908096258131	0.95989441941864	null	0.999858280914678
FGF21	0.310844085173753	0.506162624227242	0.36509113167516904	0.457694820721084	0.14914049207310998	0.7787494215088371	0.185495515189742	0.0532404487035559	0.0804536600613049	0.228476168374756
FGF22	0.7910552140079109	0.95581394445408	0.0743693151668601	0.29350569772790003	0.5629087469152939	0.468213166703294	0.0558904965090743	0.536715862472868	0.635392573379962	0.450460208646929
FGF23	0.363340501128893	null	null	0.359650909033395	0.5003375882762721	null	null	0.0624957700168293	0.6818281602853221	null
FGF3	0.388605445835892	0.690192853113707	null	0.972470278648033	0.553944016992209	null	0.646253371929806	0.8609054082427691	0.152104063940518	0.0425471686952285
FGF4	0.8034990178310479	0.534083434406726	0.0853626473753015	0.0886728914084822	0.31649920053637703	0.302675744681105	0.6110700570566661	0.324577049758633	0.8213126057282198	0.346834566378811
FGF5	0.8699011440635501	null	null	0.7117091708714609	0.256175656442544	0.525796689963831	0.360458827467545	0.24354101592403304	0.18547118668791504	0.116256273604214
FGF6	0.6535947068889859	0.911020047312189	0.889800919966147	0.19519333665366	0.673468124243183	0.584274027433222	null	0.05802744231575901	0.754901116852251	0.5514732870376079
FGF7	0.0116870481320495	null	0.0209265285298023	0.0309751138509869	0.16662863863676	null	0.0160211271499977	0.595032775906727	0.160636239221938	null
FGF8	0.6638670612003411	0.34741216519425705	0.681601756773535	0.392966813672524	0.6442309263621999	0.669968696870356	0.550644384158241	0.191617869265111	0.291627191490704	null
FGF9	0.593048643344769	0.25499538570121805	0.30728352986403	0.33337240379476396	null	null	0.0628608475306285	0.197589029481295	0.504889004150882	0.0744151899556778
FGFBP1	0.8008302409388879	0.47245649442937604	0.40770439449490004	0.62382770804297	0.7299462560592641	null	0.42089184793020296	0.468761911657107	0.33050304972455397	0.0251481835447535
FGFBP2	0.37947555824642204	0.11507898417246401	0.130713551169462	0.37587740862637	0.21171107358766	null	null	null	0.798232472298122	null
FGFBP3	0.47176494610924297	0.720815920122494	0.5208198695944509	0.7741956811323979	0.599542721351188	null	0.5121553710300301	0.8931179739946559	0.8319966050779829	null
FGFR1	0.623091385722311	null	0.686394719496522	0.35687651187770597	0.561239771934125	0.916983513889525	0.7824571037031328	0.746466218360126	0.131190101092776	0.886654248264066
FGFR1OP	null	null	0.6545529070127951	0.31231711236360304	0.559776386573116	null	0.5929910516776771	null	0.17664973777820397	null
FGFR1OP2	0.566881217131625	0.698775170114885	0.624479969514547	0.617604918382162	0.3648937534393	null	0.8471101404110479	0.345158293692976	0.293358870480245	null
FGFR2	0.14331848613366402	0.42062383832284295	0.5690087189610721	0.812973067723671	0.92867760025598	0.38694026603841	0.979873926593067	0.8489768978114749	0.8848323130324041	0.26046048104706304
FGFR3	0.22304565462895104	0.12374179671775899	0.218580568988882	0.0770063599088181	0.830764561813837	0.958573758634522	0.675546257336415	0.0889664218061621	0.127895989787019	0.0506189819628891
FGFR4	0.8316291823506279	0.7647819536437971	0.9649221274714901	0.660530182073307	0.799366878872609	0.994048966841617	0.5836222913778001	0.671944573720486	0.0877005327972322	0.830707645807247
FGFRL1	0.404192947702843	null	0.103966827150587	0.9813091461221529	0.33730490254391804	0.0312333845077024	0.103966827150587	0.903277676664656	0.945888145079084	0.679125941959124
FGG	0.0181828002093254	0.110480249487035	0.118242931388477	0.038128009753566006	0.5574463674742851	0.4925928278751379	0.129818151836695	0.10475793344593	0.504635364950301	0.0534145851746723
FGGY	0.93237828124263	0.284003424435554	0.50755159979708	0.292521714199747	0.298636582559349	0.6695130066852121	0.7787566317837809	0.591288797545793	0.682366079828856	0.550442461187436
FGL1	0.254498736156853	0.0913018847111979	0.307228383887443	0.7737943439036501	0.0604850809934004	0.14853827756237398	0.30725540050560196	0.573798197831727	0.7777093100902429	0.18321279464798898
FGL2	0.967161535414049	null	0.9273181325415001	0.29410330925392797	0.6003613903156221	0.249906955215232	0.99545316833286	0.993434383120603	0.663673456117452	null
FGR	0.11613400334196901	0.595968508297556	0.84270309335575	0.8525885381876349	0.970131017085845	0.8992307359895491	0.26505630388775603	0.7172551614927609	0.664202488072114	0.5976641759709
FH	0.943521033046863	0.19843993761868	0.315042872123956	0.8280808171922521	0.0647453335120655	0.0848109859542163	0.294139221908565	0.890317191053119	0.780830571580893	0.986131530703865
FHAD1	0.21186651556998398	0.0175804118372038	0.86601816832582	0.0928677754270935	0.5055749874214329	0.75948707304696	0.9397321559617942	0.546174763632605	0.19360534850138197	0.453987085734312
FHDC1	0.0309422811206554	0.6460367614393551	0.469781791267754	0.351120382850695	0.883385373005228	null	0.12047920470033	0.11948584628952699	0.8309018103113109	null
FHIT	0.731924254574407	null	0.9318048105051608	0.324724517688797	0.9106508565518491	0.7824417556968349	0.885980236671639	0.0871903592990483	0.9678357044216509	0.624134197528484
FHL2	0.235311942423644	0.187679692815683	0.146497209732749	0.038754610901142995	0.0341253574257834	0.00564390565891815	0.0667317091642825	0.0737552746406009	0.173402274426548	0.0490556804432007
FHL3	0.907020344456711	0.78867020698688	0.9620271430188821	0.9834169657935579	0.7035239308180511	0.925360409619875	0.426487880745106	0.151364443567138	0.84781193206261	0.530830652340841
FHL5	0.8126045569316129	0.5277131785127729	null	null	0.424927483421844	0.47475731968947205	0.7593903424945428	0.37950372027177104	0.8490938238751179	0.991502114203213
FHOD1	0.7699142845818009	null	null	null	0.862044060258896	0.9484621574253579	0.0247136242070186	0.16301028157844902	0.33167324663896197	null
FHOD3	0.0048131180329869	null	0.357012832713559	0.6428099889702729	0.29607793924061304	0.032159781615566	0.357012832713559	0.0868185524660146	0.59791823296804	0.34774647805400793
FIBCD1	0.7325539397105	0.7341359999135129	0.811210817892359	0.9316628014049629	0.7118655790063492	0.10406734444311	null	0.8169182732047209	0.271368153933933	null
FIBIN	0.5130121513979811	0.51207105454371	0.763501161875228	0.9624603458599441	0.458244986822405	null	0.763501161875228	0.645569237465469	0.258663792648723	0.0138651832620871
FIBP	0.47407275601576204	0.556819908890206	null	0.32745203000244605	0.6432012799544581	0.394693881304399	0.3046595513921	0.271282703026802	0.283314271461524	0.0960659797681896
FICD	0.5497623532736451	null	0.801313204270359	0.7882960092008771	0.4629895508928979	0.896942457466417	0.963859965003281	0.49912941901965	0.34359356652584194	0.8814419841586121
FIG4	0.236922249188163	null	null	null	0.5807480321922459	0.816511544387535	0.6897616350937371	0.378001583637999	0.851133170556038	0.795211814261617
FIGLA	null	0.9230326874049829	null	null	0.29456254344835	0.34877404479580104	null	0.34331320240974106	0.900041578475582	0.324901500526921
FIGN	0.107737772830565	0.5260288724144261	0.43564991757031	0.6136902766342061	0.13287235913119802	0.141375701051603	0.596021320689005	0.46426604571179	0.858664584642746	0.462769744668297
FIGNL1	0.0773859922890685	0.36083659628812104	0.5978467474416279	0.27758389320075894	0.17855939073392302	0.269509469288868	null	null	0.0336027584500098	null
FIGNL2	null	null	0.8586070231854029	0.0571890834310725	0.771964036003115	null	0.894968232469243	0.0774931532812351	0.0797322780504887	null
FILIP1	0.8112288556763442	null	0.513178584298707	0.588024100422129	0.711190676127494	0.708267765755001	0.622573116761999	0.45631616108297496	0.171067538008946	0.9929065703494321
FILIP1L	0.0483654622742646	null	0.17040867531515502	0.253654084617261	0.12248553772504499	0.8642461889588879	0.599773461483366	0.45513083467053705	0.0261034744209374	null
FIP1L1	0.557784022858735	null	0.333009031389063	0.596202952951244	null	null	0.253828505721197	0.31376030237620195	0.8528978634527591	0.47877002831281495
FIS1	0.17387444365431498	null	0.803127595871206	0.37523442356322795	0.690775510251184	null	0.1734882415302	0.24645875436881098	null	0.267408077696655
FITM1	0.58739008994506	0.765987479572245	0.7274908372877491	0.490602151107807	0.26568053797492197	0.31481935544774103	null	null	0.8395639645724949	null
FITM2	0.653130018565088	0.6153733115068011	0.12007820367443099	0.792425413339558	0.804827934468118	0.175616261822519	0.09780519077771001	0.346819731156167	null	0.118669930408783
FIZ1	0.9151207313501101	0.49718774428811296	0.620407163247728	0.8148205733071451	0.642621928313302	null	0.586715739069375	0.8316658504036899	0.998870482795167	null
FJX1	0.622575659886588	0.6597627669708029	0.7509394087167901	0.7570511838281091	0.11230259190131599	0.122008421769276	0.7375209280153342	0.519616019030125	0.983524029876105	0.0805633316678676
FKBP10	0.6560076011720589	0.7007556258998481	null	0.823359875798291	0.9849742591530358	0.784237506791078	0.34973830375866694	0.7870621916339811	0.0293093800511979	0.417422820047533
FKBP11	0.0714834702472581	null	0.688399848568332	0.254703705153765	0.657078833841629	0.311213206926033	null	null	null	null
FKBP14	null	null	null	null	0.8470218874946199	null	null	null	0.565049578099952	null
FKBP15	0.0286448211618148	null	0.889181413186344	0.688557625246532	0.0978519089243852	0.10710459141740199	0.9147500870528442	0.4766873897302029	0.426360006048887	0.757402106854933
FKBP1A	null	null	null	0.43088437101275706	0.638245259822106	null	0.48902401112462	0.977966652804163	null	0.0949145497478636
FKBP1B	0.8627364531314909	0.640236890020846	0.308077779856909	0.65512953035803	null	null	0.39455209303996397	0.323180677391354	0.7197732100579741	null
FKBP1C	0.621905301234564	0.173979373207277	null	null	0.7609206064433379	null	null	null	null	0.24986593157599396
FKBP2	null	0.755430632501487	null	0.8564317826135279	0.564055381519339	0.331072428963333	null	null	0.9821457098176558	0.19860999155383802
FKBP3	0.15412209124975598	null	null	null	0.0320079693497011	null	0.521180961518236	0.269999825945867	0.359183064827356	0.00989890777892621
FKBP4	null	null	0.9636824806934542	0.940828869663633	0.5413306603144521	0.369588856127848	0.919376800932176	0.359965232795045	0.946907993561447	null
FKBP5	0.697663978565559	0.184284806648451	0.9871448087235258	0.723425608879461	0.51302558419922	0.42983720211887894	0.9782661325410029	0.3703308458166121	0.33337868038898605	0.303920488789627
FKBP6	0.40609934796973496	0.9155765899724141	null	null	0.22895603191244301	0.934139675194544	0.9741816788094209	0.41228156532722293	0.18146311378899102	0.86064437990165
FKBP7	0.35465234158721903	0.974049074092419	0.36494750366178297	0.647200671412797	0.0840886011239126	0.0713492434571666	0.731995460959926	0.9069874868833371	0.0115784746449452	0.8570699324968251
FKBP8	0.893642683078517	null	0.279740106465513	0.78131088811214	0.12211973587873301	null	0.19843095367234498	0.7806421782665279	0.9003469493806591	0.37418098265555394
FKBP9	0.43482488705853606	0.152650126991107	0.35134549761197204	0.73475835154854	0.0951890953798356	0.504938607927708	0.276544756693469	0.37860969790252397	0.398124175689345	0.24709587736238503
FKBPL	0.9523779614785941	null	null	null	0.517350864847132	null	null	null	0.979217993694459	0.274864984466308
FKRP	0.30567518336746197	0.12369711577832401	0.0812199380155707	0.0669576613258471	0.128406404290189	0.14658247993433302	0.133163373286047	0.14349061113813	0.0970959712768842	null
FKTN	0.9033754995109251	0.527846700856763	null	0.6274142697284549	0.782140244571387	0.520194113523789	null	0.9126445687029351	0.97186034252795	null
FLAD1	0.3780196484204821	null	0.8455454362225608	0.517639898278724	0.448662702121204	0.430158580948558	0.8455454362225608	0.530355604442066	0.48950035009748494	0.836516645865775
FLCN	0.883648367096874	null	0.9043373318799409	0.9662117253977729	0.822769871804985	0.444866286217861	null	null	0.8418514799756519	0.740619061673373
FLG	null	null	0.8270416515444429	0.6876545145775871	0.828734110088374	0.18428627734610398	0.8273920893892941	0.47677405557212704	0.6353709892743911	null
FLG2	null	null	null	0.387508138512751	0.7959715541549269	0.40000783896115505	null	0.0686257739822164	0.15094437883835699	null
FLI1	0.22596466136669396	0.883538396105185	0.45880263461959603	0.0960137009430191	0.743669648967562	null	null	0.95002209963235	0.644605950362102	null
FLII	0.8506087674373491	null	null	null	0.508618146753669	0.0340230338605547	null	null	0.523855616017302	0.319214900078672
FLNB	0.11767774370121302	0.428559091048491	0.0320883758725411	0.0552434369390221	0.399553748069456	0.19798247661875798	0.135050387909992	0.00480258358193031	0.26650171448565196	0.878172473413043
FLNC	0.005703113072291321	null	0.01489097172017	0.432687749036142	0.942451203802003	0.846656766863905	0.0342628415337021	0.6957719879376739	0.6697160845085911	0.623765745121443
FLOT1	0.967914490125519	0.9358746093503441	0.92454111742798	0.925476333937489	0.45500152602828897	0.6040710460667261	0.9148800417112081	0.9436320902982409	0.8982665755789541	null
FLOT2	0.32536628501290304	0.6342232873932739	0.0183759264482963	0.0574521649701877	0.7058865161041691	0.772487164181183	0.0166912961720755	0.153393423885496	0.991944879806566	null
FLRT1	0.23456208895437503	null	0.1910134894693	0.22463075039841499	0.261304572714461	0.11689871040133501	null	null	0.641069581470248	null
FLRT2	0.7913160632528199	0.7381399389501729	0.393829943416689	0.693245291827669	0.786330470545275	null	0.5078080175199311	0.6741470289939611	0.772103390978802	null
FLRT3	0.29980460886061894	null	0.6937088670238439	0.878630859993213	0.946138239556721	null	0.6937088670238439	0.949888139439611	0.9451357090142339	null
FLT1	0.42018009300301096	0.554797335060456	0.577046643132437	0.272446237805596	0.27468610621231	0.7025828804964781	0.340814492807511	0.641095239007635	0.68457649490927	0.632623521137854
FLT3	0.489631998347478	0.120475994550565	0.9145014809787659	0.6888508685137099	0.47442597187557206	0.171598104246489	0.9145014809787659	0.6312144090322951	0.41972472305580294	0.44795735633738204
FLT3LG	null	null	0.28285805778781203	0.14474925194889599	0.236308025523531	0.400727318718358	null	null	0.835128648000968	null
FLT4	0.0154487190501982	0.0201726423543086	0.9755253794380631	0.0547903658362702	0.364980151957613	0.9248703744335601	0.9193830226253499	0.0033652024559167604	0.00305073458961769	0.00553399607683436
FLVCR1	0.793928596023033	0.4393140400046379	null	0.52883274417989	0.74421182427835	0.7852075760771701	0.907111695410063	0.879400259281838	0.462174921222049	0.369135871604001
FLVCR2	0.7731178904016541	null	0.212751935111913	0.34872286538522695	0.45407042064735204	0.350191029217505	0.529686666167021	0.527417517428731	0.33741103022846103	null
FLYWCH1	0.7062240168680111	null	0.7397484788700279	0.534443827538005	0.8890138573940942	0.739033524958952	0.717800581978557	0.430969603949271	0.290390261506805	0.928013888050465
FLYWCH2	0.76755381304195	0.667373837233093	0.830163340267359	0.336674200562683	0.796864564847015	null	0.33662421121550107	0.727572691688246	0.35996320454416497	0.7734285804776301
FMC1	0.8725169748191899	null	null	null	0.581129593747363	null	0.8232773981591109	0.864717689315146	null	null
FMN1	0.15420840160703	0.8933999757988821	0.984335605664435	0.583198060002648	0.39546662925209003	0.5965296397977621	0.775007908621154	0.8263282147155279	0.7183959862735401	0.508752174110823
FMN2	0.21923771633362601	0.347436502621403	0.6241818721914161	0.19914845434311199	0.564512898473932	0.220697793370439	0.8067018096503249	0.889302365007091	0.0457197060134323	0.0898630437137837
FMNL1	0.7710505570302171	null	0.8655091302914749	0.8275777362401942	0.0934420010383179	0.24368660996444003	0.417220339297554	0.851480006296068	0.12403093808301	null
FMNL2	0.35704517121730606	0.9389290497015691	0.76774797736257	0.48550555054226896	0.6460266042355429	0.494495578384829	0.669938876182391	0.907185412540622	0.10518643199932001	0.65082430074
FMNL3	0.6685863819791811	null	0.334259516113935	0.246655198476149	0.299157997405991	0.7898909052647801	0.21573552441117896	0.248127752164171	0.0250113722249745	null
FMO1	0.187470618618064	0.163860013579054	0.9655680435396921	0.6214324441268609	0.117334283663542	0.8230883295247621	0.9655680435396921	0.23395384440489703	0.0234950013225883	null
FMO2	null	null	0.0883946222767835	0.497151216889411	0.499095447506041	0.409677802650065	null	null	0.184772889057112	null
FMO3	null	null	0.6083364546547839	0.661168990552629	0.7893752910372309	0.0191112294479395	null	null	0.962536368348992	null
FMO4	0.54371069055801	0.643381809291364	0.0083884667230405	0.252083740116905	0.44038667343964205	0.7580481334147791	0.0117094161637066	0.7451174942785609	0.8636706052570509	0.49534181032023994
FMO5	null	null	0.317855492477602	0.283946672913237	0.37984254842067705	0.648478913374812	null	null	0.47991363083509403	null
FMOD	0.7249731959122281	0.5501537158437779	0.590729037984745	0.8216334781864331	0.197755984991792	null	0.5758923770222599	0.72169245711273	0.0322353365825192	0.8954407816121851
FN1	0.35991787366894995	0.6387593559623139	0.956858333012924	0.760627742645552	0.513281047986366	0.100389608419314	0.9916052014910071	0.622625104508919	0.5812263583191251	0.435562762891783
FN3K	null	null	0.795913981386095	0.7001924750127271	0.7247874673922851	0.6208437996217429	0.528414962317957	0.831581382157295	0.7829354625119541	0.729354720973307
FN3KRP	0.864116890296364	null	0.226778691693315	0.40774384684016496	0.956076642303312	0.49167500637140604	0.9732310089273991	0.8830727184977479	0.349437950387913	0.0608029252632341
FNBP1	0.911523201228903	0.966759255938498	0.9466134846812099	0.6907126082160311	0.15920335546026002	null	0.6795939509819741	0.8621656092857221	0.600649634973229	0.899468336596924
FNBP1L	0.175743669046256	0.6533734169704251	0.82377990091365	0.7627287559592679	0.305622297630836	null	0.783504350144006	0.646812286816883	0.7535871825570479	0.520560812888211
FNBP4	0.19969053824592398	0.5718359783220021	0.200734410960667	0.14421180018572102	0.0438645005609397	null	null	null	0.19955665675916898	0.0969897223580725
FNDC1	0.450110825825823	0.378157597981798	0.8363762597488961	0.826689108879603	0.4080230054168521	null	0.8663295952159108	0.996282749126922	0.9774615481970391	null
FNDC10	0.612229279068272	0.361601952556514	0.8919458989146569	0.40690091262549	0.323812560033535	null	0.6214008191635889	0.54076978721428	0.83448641375024	0.338312823490376
FNDC11	0.9713547932083849	0.18320043766689398	0.29741598985039897	0.44888865934979105	0.7656007810334671	null	null	0.24140350712215497	0.096049881360866	0.10434748665170401
FNDC3A	0.41873062214301104	0.35411620313764197	0.325691408824964	0.30424267784549397	0.014773276725213998	0.9202114800140991	0.874517415171279	0.995524839839192	0.149475521423942	null
FNDC3B	0.389591980326799	0.798108390563412	0.150446198848266	0.0711326034820762	0.5077914664707179	0.730937002459033	0.0793672612059741	0.040576540096769	0.6826377647727329	0.0681390494846851
FNDC4	0.0774916539417918	0.62052225263063	0.45522106662907896	0.0671800271742713	0.0768941995580814	0.902486466278023	0.0474563838767877	0.21564651586143402	0.9380109023416279	0.29713327803169204
FNDC5	0.0101396574069518	0.5840411518098211	0.569891516089928	0.869454021171271	0.658758336930619	null	0.383071522877038	0.723204015481632	0.575214817604646	0.9329452714868571
FNDC7	0.115965954410864	0.25475180426625604	null	0.53562202878391	0.297994199829843	0.997955262898304	null	0.26366943586113395	0.20351350582888603	0.0766595835838406
FNDC8	0.8889563311275959	null	null	null	0.727787589101239	0.44131502894155195	null	null	0.6442147777532921	null
FNDC9	0.741316321211845	null	0.837145231008047	0.29429773060722497	0.22274415981242102	null	null	null	0.765263402423514	null
FNIP1	0.0317545203664893	null	0.0309386987224447	0.0215022266109848	0.434207994861331	null	null	null	0.0386427803083711	0.152075930931025
FNIP2	0.503891178921259	null	0.11300290355109101	0.398745642759419	0.954355704989818	null	0.7302959696791992	0.7847361410253308	0.274303944086167	0.7244357975833291
FNTA	0.685937956283917	0.36300557900715	0.780712509605673	0.355341859411831	0.00587201901166057	null	null	0.6553638367743989	0.0467641015839612	null
FNTB	0.8859750247991841	null	null	0.0149503688918539	0.6773785527282711	null	0.52715563404983	0.52715563404983	0.273879656906725	null
FOCAD	0.9904946656868922	0.9602175275411541	0.242206946215112	0.574100272191381	0.5357592042553629	0.284173099619961	0.174054974557583	0.345059748426643	0.0867054781231119	0.9811868659200229
FOLH1	0.33587404122625003	0.8965420153818651	0.701498401485584	0.842149505892991	0.40160065844751097	null	0.701498401485584	0.889278067803438	0.910043436854794	0.38240345208478493
FOLR1	null	null	null	null	0.8378232459658709	0.950963583635381	null	null	0.41003475571829995	null
FOLR2	0.636280037749309	0.48479945762046295	0.739417805452553	0.6190981246000289	0.5094335665711129	0.9127604146366001	0.98044500061641	0.604854563123641	0.7414309921237099	0.392274985118389
FOLR3	0.916449095759834	0.40110395030373	null	0.36364045510197796	0.0696046473353289	0.8967611887100271	0.40048103649944106	0.689148328887109	0.797871574351799	0.15379116616219102
FOPNL	0.5599121247450289	0.19024670869252697	0.868519087545678	0.39297435394212105	0.251379627779356	0.272194796608205	null	null	null	0.718544422743952
FOS	0.544948345569524	0.6397874849257249	0.647384023269456	0.8133034724292441	0.6773314237661079	0.987420603416672	0.7895969306045609	0.759574352207953	0.409975666680033	0.5692177705282
FOSB	0.37653655163770505	null	0.43591491152837103	0.28781779500939103	0.902006253435463	null	0.713073461396565	0.171650150613804	0.997714521970398	null
FOSL1	0.9007248119001401	0.136114535370904	0.34549418474789095	0.118683835305812	0.272842859756827	0.8105181463585341	0.630805271353735	0.0553285717571836	0.773558735316457	0.17378606509140102
FOSL2	0.44509852858037896	0.472441590540873	0.658708146205113	0.35861539794995206	0.111516993990639	null	0.29038985059162	0.9511543713907759	0.513530333188774	null
FOXA1	0.30702468380708897	0.9958651335337041	0.373595044770509	0.7740106902531841	0.9364587847434521	0.272545698401745	0.312414064343575	0.24703425571248602	0.19013225761913002	0.45883109763219393
FOXA2	0.599469229296701	0.801882272345792	0.661241997960432	0.0824415138886834	0.36317337392182203	0.000880254824821014	0.6480627127909251	0.8775244745766411	0.00287487842772194	0.0950191408244703
FOXA3	0.698528063126837	0.42766195655374994	null	null	0.0864423260660949	0.0720901508588926	0.369983707789933	0.0664597396089617	0.5248516636760301	0.0037949643324419703
FOXB1	0.294395550122337	0.69560189351007	0.35511183759163106	0.8626511328450891	0.106128073589554	0.106128073589554	0.357287977109676	0.743909473586462	0.8786132889649481	0.35249650245505
FOXB2	null	0.5979041100963489	0.8144925104329509	0.5978783953426869	0.267802552420275	0.49312411754347796	0.740378020196062	0.5398244462747299	0.406270881846959	0.43040641176958294
FOXC1	0.601702537420053	0.8846941018430379	0.613216458655389	0.9289522854061191	0.067697518330858	null	0.588335349890305	0.7464946950854839	0.644607680281845	0.978354462193052
FOXC2	0.9755867815828331	0.171897089510329	0.396857133727609	0.9680889443122521	0.19432349012277397	0.862286622657695	0.35775104096640103	0.93019888861163	0.0628930992912865	null
FOXD1	0.599087109688649	null	null	null	0.597759805092642	null	0.586831332305558	0.396959525140569	0.346815961017957	0.173721126411045
FOXD2	0.492553362161264	0.8807401185107909	null	null	0.4684275226043879	0.0159175749722549	0.108800094424644	0.36948075691301396	0.00799701369399552	0.8794212657087029
FOXD3	0.45763107219110494	0.40416164652360403	null	null	0.991904393354345	0.798568122087743	0.748566650688512	0.435383470579695	0.246064190774743	null
FOXD4	0.45162426015564205	0.510016392788957	null	null	0.680565047939519	0.152111064371483	null	0.0228727453665178	0.00570410787487341	0.721995362289762
FOXD4L1	0.5943563515103989	0.0848333911528083	null	0.8624502705768929	0.37700272987766204	0.4153455334668571	null	0.0925295435101889	null	0.8876433365155171
FOXD4L3	0.11784078642091698	0.8987907903228051	null	null	0.6125432646796171	null	null	null	0.730225766329583	0.776950647942183
FOXD4L4	0.775363187775618	0.147194951145264	null	null	0.47728504239857006	0.0808303610631578	null	null	0.247877247068219	0.7254971794637841
FOXD4L5	null	null	null	null	0.64875407403414	null	null	null	0.0803405339902344	0.9798985110798191
FOXD4L6	0.36645460048067297	null	null	null	0.6526919707563311	null	null	null	0.7532960746661529	null
FOXE1	0.168643376000388	0.317754097171214	0.434574324309939	0.8048119063856609	0.24976715460360102	0.41761620643589703	0.16714986580781602	0.6454779284767329	0.858114967724125	0.567287043231709
FOXE3	0.9481169771106299	0.43011500359372995	null	null	0.631727389208225	0.44496156718334495	0.578300353678436	0.455743118181151	0.787330836724884	0.37627010903900704
FOXF1	0.8771417052226991	0.28781337535438395	0.9819559176424721	0.9664372491318292	0.8736146884562971	0.8052590591023241	0.6865037045112979	0.9883018741176541	0.26912689063726997	0.35529037317156204
FOXF2	0.625519361397961	0.6318874123300561	0.966039442622065	0.927217537768275	0.8178058905806421	0.170310771815431	0.9602761729163108	0.958860940778728	0.506533543707073	0.698413471980085
FOXG1	0.913839609820436	0.158562508884284	0.681517203178342	0.351027624031301	0.0264338838214102	null	0.730344878126465	0.5589361905553579	0.953109127775249	null
FOXH1	0.7312023150498621	null	0.12922281304477198	0.351894773913947	0.589627984321665	0.6020431671936021	0.12148746975888	0.351075935253521	0.722731638768588	0.557172360068343
FOXI1	0.7076862929973119	0.30993307464430997	null	0.724554043164995	0.260920357981278	0.41282729442082106	null	0.958247670776322	0.24302972633786604	0.95737106252875
FOXI2	0.32422124130748603	0.6765323317346309	null	null	0.9612725986469759	0.6961489709904809	0.560908400033176	0.196388160488905	0.791315224834083	0.21124532371102103
FOXI3	0.0853147953905765	0.0127865348353517	0.0709675430752972	0.35434044901716605	0.0615720031512412	null	0.0795261855389653	0.0454079505280052	0.0503269421043524	0.65052938245812
FOXJ1	0.0920387741688516	0.449194269903331	0.976539742739665	0.504195333216317	0.797933570083269	0.6166857192922359	0.9707083426884909	0.8849269674330609	0.9978648543786549	null
FOXJ2	0.054108974683077	0.156499131911703	0.0830366264716469	0.16246852831690303	0.49244058720603995	0.37194623079373607	0.0810683948164722	0.0909523327868976	0.554612442066117	0.6966597946123989
FOXJ3	0.664170303733876	0.19449087549569602	0.34346798893916597	0.628038806199608	0.0604970543448926	0.501708714540237	0.442889334583649	0.5358878336228661	0.45258537857601894	null
FOXK1	0.21797779914471999	0.636703426193437	0.35163037008052506	0.6318297611809499	0.105204236619475	0.126032370372846	0.35163037008052506	0.289175527758899	0.0443615366725512	0.400438457191342
FOXK2	0.0506246538055828	0.4882209067463811	0.27929569080182104	0.659754470311672	0.202945497415055	0.239689264351943	0.25088899277553195	0.8908222642132329	0.879668683908727	0.9378890187588221
FOXL1	0.742808261608831	0.7110408627460749	0.39819209183422605	0.87446762806906	0.661971468694156	0.8819890637839681	0.425734936468162	0.9740808676322059	0.92065019975751	0.581983695428497
FOXL2	0.5624834671969641	null	null	null	0.17794644531262302	0.111961544804562	0.26224049005109196	0.391163154942595	0.215241389286063	0.8365904406775441
FOXL2NB	0.3948223748195349	0.47276016585263103	0.21516646635982997	0.5451913438941279	0.9254192310311771	null	0.18759377860996101	0.291247766595838	0.757227351343375	0.8365904406775441
FOXM1	0.113715763299138	null	null	0.252656186655924	0.748368481375788	0.720065981688408	0.7541465551667741	0.534695986338984	0.889767158707519	null
FOXN1	0.8501318542300691	null	null	0.8926604130605319	0.0257534012199765	0.236768087541553	0.42579452205954404	0.489761246475613	0.469643246607117	null
FOXN2	0.896083955397878	0.0922140068600434	0.31922882994281204	0.22564053680847498	0.761380994909698	0.195944284320594	0.474125416621738	0.875181127872265	0.7470748553453129	0.3845417619673239
FOXN3	0.7779908919997459	0.415620761184136	0.778155876102626	0.39046149916167106	0.0882254491263132	0.0898845667274379	0.266895862024746	0.8423178530967741	0.51044480954162	null
FOXN4	0.6490584988161721	0.8141677231869692	0.4533086331175	0.530967226180204	0.630516670879391	0.9851335532858442	0.38947116866406895	0.575624556273161	0.9934974522830542	0.220381417465595
FOXO1	0.458204871712645	0.6363026361475881	0.278121678377232	0.905933115232729	0.856042055463355	0.7564359741048929	0.963267165655075	0.972756329675162	0.669719021457269	0.511567318946305
FOXO3	0.614706888670795	0.16272242597122102	0.557646418690894	0.30815784720353195	0.990128118933095	0.987011557928058	0.46156812163517796	0.6391031768208321	0.00468454505825622	0.463490207215369
FOXO6	null	0.580340797141102	0.596293659220354	0.890305201249025	0.7526667479626701	0.804322666648552	null	null	0.155028571143534	0.471343641825729
FOXP1	0.45906462153984795	0.8717427021799959	0.0677801201673477	0.18542396400742	0.997348168070012	0.9439557755087759	0.781759944888853	0.40245857273099295	0.0248555917538957	null
FOXP2	0.8929406948139159	0.431813768030706	0.403199422715462	0.566858084564278	0.503522894313106	0.598084439084455	0.42449957072610206	0.7887731908273359	0.7133949847458672	0.8619439672392571
FOXP4	0.4891690339456479	0.694611800689598	0.9955053048990309	0.954870344268647	0.457050239917457	0.7817071796131719	0.18114321834421304	0.910890005627535	0.7871885860181891	null
FOXQ1	0.8848862185470731	0.950776820939371	0.8426271634722889	0.851205939728889	0.920444313868562	0.668466610937353	0.7689191479723491	0.859866997027512	0.9218054485904609	0.12272378680331401
FOXR1	0.675447671325084	0.35101596576184	null	null	0.5396067292975071	0.5003977674562671	0.57951723638406	0.664442018595157	0.536806914312924	0.988566592695373
FOXRED1	0.7270456395582041	0.517928195908902	0.15879694841959602	0.0661957193540981	0.0547231562947841	0.37635894057155794	0.34077535480232796	0.241114056772842	0.39922547243821294	null
FOXRED2	0.8542162310310981	0.507293693402981	0.844051507150677	0.6432852956009151	0.319084414755855	null	0.255444368811349	0.86036334974548	0.89606484331265	0.18303235188251998
FOXS1	0.9504675834815269	0.18939865217694604	0.5109986198102761	0.9369339338391679	0.48422589318111403	0.48681530902328	0.0921254767786177	0.0012205321385517802	0.584052449960413	0.00043598858784355
FPGS	0.0790166287117469	0.7892366426992808	0.0422665582851698	0.0596670540740759	0.4997743352382321	null	0.423836629780099	0.30683104560374497	0.541184347300588	0.518349232858436
FPGT	0.7635502192885971	null	null	null	0.6768994375243079	0.597082587007563	0.5868332504459871	0.0552542659084353	0.602028571455063	null
FPGT-TNNI3K	0.8577589587219329	0.5062396770857921	null	null	0.0562161668601183	0.5727991417021839	null	null	0.0271535104352132	null
FPR1	0.0903273537271468	0.19930149509949902	0.0323516689530838	0.40656987441721	0.179631149207488	null	0.719570945764884	0.577006450712199	0.7817555436677439	null
FPR2	0.540776804875915	null	0.9522432145964921	0.0820833016086407	0.337153443463477	null	0.17868144676190398	null	0.85843155090212	null
FPR3	0.697295435923602	null	0.8601961218918399	0.740864871249505	0.9983888108612881	null	0.975999685748693	0.5843146592636539	0.838945686650937	null
FRA10AC1	0.881932604536652	0.662132660853822	0.809513765887578	0.8472652745592141	0.579034095700301	null	0.867570523065433	0.705861577492183	0.957145983307632	0.6892168819613029
FRAS1	0.072097920931651	0.630909754328736	0.0917521884053468	0.24791357474782003	0.618195013982864	0.551632754655229	0.0936708022898961	0.7684462708594091	0.322765782320884	0.0208128674566959
FRAT1	0.5573340031478471	0.9336337611210799	0.17248895425250102	0.543052469679735	0.4589704399114539	null	0.17248895425250102	0.8510613357321409	0.7480568319048659	0.32957277805949103
FRAT2	0.46084689761163505	0.457407001842016	null	0.8026522839592389	0.7967340621988299	null	0.125402485799095	0.648119654783151	0.95586224228115	null
FREM1	0.368242543990588	0.423825306729142	0.9994263454905509	0.792413428585822	0.30497486332163004	0.25788707893949	0.932329735284519	0.419879531952207	0.5818516977828311	0.12357840577006401
FREM2	0.951476610899982	0.406259013405746	0.6048048015386379	0.6363586568817671	0.30594721200909997	0.8298056815835809	0.815250145910798	0.67427705367248	0.9122486716109408	0.518414180567559
FREM3	null	null	0.40951623922773206	0.456889445958519	0.9655202629164829	0.62015196806251	0.956862589184016	0.8305228596691451	0.514334373408842	null
FRG1	0.0864862594585469	0.32082339248425895	null	0.4948486977326	0.40399000792165995	0.00463102542796667	null	null	0.0551807336040591	0.0871914649912665
FRG2	null	0.97942530343537	null	null	0.33092081482732394	null	null	null	0.16412209716281698	0.21336069530853197
FRG2B	null	null	null	null	0.25453883665216	null	null	null	0.34793527154696996	null
FRG2C	0.0612451722600248	0.199352337578066	null	null	0.0753352276076205	0.7786938534299742	0.345623078490486	0.6945429974574201	0.31176410771742197	0.7771661326259629
FRK	0.0249837373478822	0.0401137695720366	0.7998554004438481	0.12308288622454598	0.149323379479561	0.0437546265708211	null	0.7775900072862959	0.127379799360493	0.47200119090069204
FRMD1	0.161417461421549	0.745963197205461	0.0521466462777634	0.41509150303491493	0.144018939334921	0.896249229820095	0.10880078514822099	0.9294563179494519	0.34342957855645395	0.616461394639069
FRMD3	0.4385182379780179	0.503486605292029	0.878890610918674	0.17506593524801803	0.35920292857408204	0.4387039420539	0.47097573055371	0.0232924853398471	0.11935434702935699	0.265858174407175
FRMD4A	0.10958809387445	null	0.0159761324200915	0.0492465723512253	0.953244178172165	0.9475349040297629	0.27629314026848	0.541879126601154	0.697738744615757	0.0463848753329656
FRMD4B	0.528184190336134	0.995548012776152	0.9671737009930641	0.907439715682576	0.20791719873928	0.156776185526952	0.898518238691759	0.931038032054425	0.0877025960764037	0.877613460079518
FRMD5	0.517225198992803	0.5416706354266521	0.306635686562136	0.0567624257473933	0.159518202465353	0.29241393986685305	0.36204620202105603	0.10718113461169601	0.639924104649901	0.3541026821308111
FRMD6	0.99872198045009	0.0824039346986514	0.80134759326151	0.7266249850982609	0.8106019198290071	0.43058418158901096	0.699134593531176	0.671827158002347	0.319396540053742	null
FRMD8	0.359782568688353	0.897753648656216	0.975286258535191	0.17298257928671	0.7291847981862779	0.9493885061004649	0.740237013700335	0.0456663550107667	0.753490070244154	0.0157413467398093
FRMPD1	0.677987264999297	null	0.571020221343125	0.973803968253489	0.65868011859049	0.31457118097129805	0.338495589961604	0.338495589961604	0.0135157942224143	null
FRMPD2	0.24531531616643998	0.193008305067151	0.20115933010677803	0.217002241037727	0.793661996921766	0.41950109367726707	0.20115933010677803	0.30353907721520895	0.0760422083739072	0.0492312492598694
FRRS1	0.697105390952208	0.484848918489859	0.6793369829511351	0.506332102118524	0.6563446116266011	0.32091263255242897	null	0.16795472096376898	0.344093525904504	0.270791359517454
FRRS1L	0.9719770356321429	0.929620925858922	0.49913373475228995	0.661948207841418	0.0962849548856697	null	0.200733050218416	0.350414467628794	0.33538968697706895	0.353808328183435
FRS2	0.9666459430985379	0.9465172253757471	0.767612933067571	0.6675812241065411	0.7722314110451759	null	0.6650159176582379	0.7195172835561908	0.7997769769473009	0.421309060490101
FRS3	0.602314049867379	0.673778129922766	0.9193920933148292	0.00904228734649903	0.923759095052353	0.43146363767931106	0.41064336371899607	0.4440521255827	0.19577273189620997	null
FRY	0.855295398664605	0.11231390268419901	0.772827763935152	0.10639555290402	0.0239983039552234	null	0.662052104171766	0.9374373620059191	0.033717216734626	0.715022558100065
FRYL	0.5966665950314711	0.90823482063798	0.40552344991556605	0.0106812704546954	0.962760829668989	0.918291084587802	0.391234398909085	0.697422609852147	0.10030613209477302	0.40673370926773295
FRZB	0.0129095052633528	0.42195159105515	0.12003463034204799	0.25904069963216	0.840412405290557	0.0504861117671223	0.167846735982383	0.44798695845234404	0.5947390369279549	0.160612770032929
FSBP	0.268692453311837	0.270609992900319	null	0.681581592556122	0.9345846548309301	0.6941466114625661	0.509721256304615	0.42182494611384297	0.569741788856173	null
FSCB	0.368191724110851	0.22064077906608998	null	null	0.9534982864105171	0.5470369076931441	0.8507393140914691	0.728726586409817	0.0209488575493253	0.6851917002268749
FSCN1	0.156246842187695	0.0187026857752011	0.131199753812063	0.141767366301209	0.0130025559772056	null	0.130731989692633	0.266752907216837	0.4757616091681501	0.7070199518037529
FSCN2	0.500856521423368	0.23325778141194198	0.688890028599427	0.807446456610923	0.6503906509946149	null	null	null	0.824222674413978	null
FSCN3	0.356020189706046	0.400162769884435	null	null	0.0069689130905558104	0.9109365505762479	0.897505104205495	0.0531892680124229	0.103901220447064	0.0631663183634741
FSD1	0.972261800608562	0.951457144882092	null	null	0.4888211056522971	0.7029483013588481	0.9884987571699159	0.9750652125421341	0.869039694289217	0.47267823660454494
FSD1L	0.873420350505728	0.40763002227981	0.626788722003865	0.0873001068581744	0.5247151245327429	null	0.9370464151722808	0.49428766371034993	0.364781471869121	0.15094558654376802
FSD2	0.7658217083371199	null	null	null	0.8576985542644692	0.334313161297859	0.333896616727716	0.803475582029471	0.93065772473867	0.164913199307697
FSHB	null	null	0.41838590035959705	0.39452363999971596	0.9428224788930029	null	null	null	null	null
FSHR	null	null	null	0.267034806243155	0.6404668646166279	0.7958931093408409	null	null	0.10857788161460198	null
FSIP1	0.859726731853521	null	0.24320327217637602	0.620851720065943	0.30819679300224295	0.994657644743817	null	null	0.6849923150653119	null
FSIP2	null	0.514276758324886	null	null	0.741983541597237	0.47955683087723405	0.29553861475463694	0.00284859396115889	0.0164835320542288	null
FST	0.628003737445345	0.126015982479866	0.529228155868217	0.411540127562333	0.4017087920479289	null	0.5706957952804029	0.8197573580403	0.33074447779731	0.7992254128661941
FSTL1	0.0500648895762972	0.6059211080529361	0.635733960843792	0.4014236960645	0.26770749589528603	null	0.37527463705512004	0.0499609501811942	0.973391541798564	null
FSTL3	0.26523316577589	0.33920074616383	0.441791793496816	0.86943026660161	0.5412215666624091	0.9073979381151591	0.587511819469878	0.7940134402259141	0.0983626500880812	0.8728617105001079
FSTL4	0.867536149158661	null	0.7148572120867079	0.30758855494093895	0.611984473242311	0.8723948936346391	0.7148572120867079	0.0274876336282479	0.1427488475438	0.796339780095231
FSTL5	0.0368960596671789	null	0.923625340206898	0.791776524152633	0.503081502608866	0.465679725555036	0.714427191679453	0.8408770307708341	0.790990481315203	0.9673823363618459
FTCD	0.0229982527285001	0.965008578590951	0.316817006797788	0.821092859375679	0.644881582532912	0.07985817635051401	null	null	0.453895529809443	0.8767396001016758
FTCDNL1	0.425743361918793	0.808703308178853	0.227652487960745	0.30530415295138597	0.23769501558651998	null	0.0590996895726007	0.120161867216603	0.425306962081476	0.0624750790511599
FTH1	0.541027782323407	null	0.0146713358184347	0.0618058786202018	0.29927705121372195	0.0449374975062939	0.40050214543668	0.35150335609063	0.380801777633651	0.604912985152089
FTL	0.829043995261302	0.901294809203716	0.7891222214381601	0.825831178926743	0.8437447527852701	null	0.870817422729498	0.9748393838206841	0.6917629318543671	null
FTMT	0.7216541861440341	0.795467448683972	null	null	0.46068379330043396	null	0.7075950286939978	0.893522657893186	0.0593606835240084	0.878285918814712
FTO	0.32348254278568395	0.829213001357477	null	0.5166826047416749	0.16394201801727099	0.517736293256972	0.16199802654518802	0.5997073125350699	0.19312515314287196	null
FTSJ3	0.576656075604578	0.7808762605428671	0.0520873773820379	0.40238177919355794	0.134677127743368	0.8192314728178671	0.599040479016186	0.9431969306076651	0.902236148498162	null
FUBP1	0.908439396822121	0.665441245721831	null	0.844258066356157	0.064390912676056	null	0.650660057336807	0.341989927151594	0.25243599910965697	0.565802263937802
FUBP3	0.361936067376074	0.6353027746267621	0.651483217925143	0.368604020082294	0.448250636776982	null	0.7151126850445971	0.801063368936234	0.4091060371995979	0.768586149028047
FUCA1	0.513842548390121	0.584107738434395	0.6845271095806821	0.204576228499358	0.588286088413958	0.34115600638558596	0.5294819696355301	0.596617602869536	0.24331106500016197	0.999707954205488
FUCA2	null	null	0.549740106135754	0.30484030872095896	0.30101324016713393	0.7278859689262891	0.549740106135754	0.5845951431149891	0.962985057607599	0.6140657963414771
FUK	null	null	0.6672075923468411	0.5701332738325899	0.7837989633275491	0.802178550546124	null	null	0.603064941254028	null
FUOM	0.3685223414758279	0.621399902197832	0.297526643932616	0.43126675112769497	0.7175397595340909	null	0.297526643932616	0.430830347829951	0.43096376236787	0.406389797697661
FURIN	0.518654691975369	null	0.502878945691139	0.528869446899766	0.186690541349395	0.29013190445709697	0.42927028987971	0.40184418743653605	0.377648224843878	0.7580142224031361
FUS	0.997497036147075	0.0990689934062317	0.591828869434385	0.16335312521051001	0.996252578583731	0.9949667115622701	0.485670809159156	0.606330096412957	0.8413902536798828	0.996575280673063
FUT1	0.803857826619249	null	0.0890907979724199	0.342475313427596	0.0069113914933618395	0.970660772722689	0.10675120367395599	0.396279971781334	0.14952728400099302	0.228476168374756
FUT10	0.209322888283855	0.276661754082505	0.0112536866881948	0.0572018589000844	0.662224967240232	null	0.009728326822777909	0.724059777753535	0.311155019391093	0.7539288674485691
FUT11	0.550456745102646	0.0212173927921351	0.761884464937704	0.5735864828160631	0.775834074687393	null	0.7179673018819709	0.996961377113328	0.634837504401489	null
FUT2	0.331661744294431	0.9125879809370029	0.901502913223739	0.0256173597595052	0.519527929606205	0.5334517851572461	null	0.42016463416183003	0.5363609875114079	0.565568370530207
FUT3	0.259393778505908	0.525528907388102	0.0933210317385184	0.0816518647154391	0.612739975732947	null	0.7564883074980551	0.0998716537998279	0.0885928399150191	null
FUT4	0.6764747419393901	null	0.495196174858628	0.224396932264064	0.8192753774180451	null	0.538194519449068	0.499508269357881	0.349045487047413	0.0168338775802379
FUT5	0.24858571750466102	0.414120400374815	null	0.786160653359601	0.5209047203640911	0.5950044644125949	null	null	0.44994342446565205	null
FUT6	0.891104763816252	0.000663902760151158	0.786755824359419	0.221611527166051	0.648842072733652	0.43600694926049605	0.786755824359419	0.278532007864997	0.483259168845158	0.0786213561743946
FUT7	null	null	0.356201881816247	0.201240824883701	0.12648876254427902	0.284593973380706	null	0.595024190570564	0.000162147434619397	null
FUT8	0.199094551894762	0.45477367100686	0.7071117363257429	0.574627885485061	0.7505775601161949	null	0.623258142154354	0.544980284755633	0.3876953717979939	0.152660431910661
FUT9	0.0665546979364924	null	0.112835579405237	0.0486991163515407	0.271270569884572	null	0.0652038421105149	0.0265170402975625	0.853396591866763	0.9379157748436558
FUZ	0.547580586669228	null	0.17137950850332503	0.671116075241729	0.674232703428666	null	0.31104075061762204	0.69527286556093	0.35651797972729293	0.467638540453014
FXN	0.9427347001117801	null	0.36981609691931105	0.048564546536248	0.8265759032691149	0.604782758480199	0.0986986479589254	0.0969940318130399	0.7116680295329421	0.0420180336677406
FXR1	0.9571244417439442	0.4303222265350661	0.997000926270067	0.879016934246685	0.448925328392114	null	null	0.46767367482314104	0.60979436630569	null
FXR2	0.0270491932891798	null	null	null	0.395213714320808	null	0.8423122051156479	0.6424316463490379	0.0692517077473961	null
FXYD1	null	null	null	null	0.6923942452744051	null	0.6923942452744051	null	null	null
FXYD2	0.896041484878703	null	0.464146415099067	0.334280450476708	0.9875318283465842	0.993578918097742	0.8098850513249491	0.43544051474438505	0.940071428907652	null
FXYD3	0.6717648013539029	0.8142553242494028	0.91404128282342	0.598167274874716	0.840167768803595	null	null	0.865230339839229	null	null
FXYD4	0.0233709731915297	0.3594433750052679	0.5116894211682199	0.730538952822103	0.7329226151433029	null	0.10017383734582999	0.519240464441827	null	0.208740576756327
FXYD5	0.209825748299026	0.0548039071597155	0.503036819611247	0.0742190999109585	0.642057020612815	null	0.43742266259057594	0.46464605272732795	0.17934655585947604	null
FXYD6	0.47871269075350703	null	0.12510415598043598	0.10498114064277099	0.8947769656403941	null	0.24195724309810102	0.49973605990138203	0.8953882027868358	0.580400226427145
FXYD6-FXYD2	null	null	0.9983451569465741	0.34009013499878993	0.996411467169697	0.8225971709248822	null	null	0.9800106526608209	0.8573751722321801
FXYD7	0.960978917870961	null	null	0.5791039080166861	0.517940524942045	null	0.910556068106727	0.0364217794263881	0.40212809747955797	null
FYB1	0.7302574176476021	0.6573408823578101	0.8271390112406031	0.9595606810356758	0.8890679556184029	0.18922462213996802	0.669025429670709	0.925824526560057	0.615073335170926	0.60087793912816
FYB2	0.956142241736258	0.0773221942522357	0.9696343692084609	0.46951161162903005	0.276103836795235	0.758679674058428	0.9696343692084609	0.37546350481315205	0.411352521777306	0.171886275109874
FYCO1	0.7377502939801709	0.159701370506718	0.24469051582542398	0.15455185554477402	0.439195363680278	null	0.23625096290353398	0.15995170287976998	0.475311718996567	0.15063782237280401
FYN	0.300990104499079	0.5165491580870949	0.268009313519058	0.283380585480685	0.900893635936445	0.8319006730638749	0.9715222865814929	0.9728987523502529	0.7279314069686851	0.00721569969493863
FYTTD1	0.8092990233011159	0.873740263034479	null	0.6320009755783621	0.911470902856576	null	0.355414910225936	0.541837933002501	0.48168176541026897	null
FZD1	0.92126918211598	0.905935784305064	0.946677396007845	0.7462152938257758	0.764811066265641	0.8720941082998259	0.943237826270418	0.905727885799675	0.147687136489614	0.9451454375222671
FZD10	0.8820788898427071	0.8886919442068679	0.134430276883804	0.424969773342922	0.8292378619624742	0.8682917838988121	0.13631251664223498	0.9311302752915269	0.39891719668315395	0.0627353919418102
FZD2	0.00208549242677547	0.43506048096631805	0.210696699064036	0.20085958078572302	0.980563116655701	0.848059750068856	0.237090074143465	0.205344297852547	0.133623770054712	0.585449646409834
FZD3	0.46304406936837	0.7934657768229699	0.30249542052095696	0.8268846731119479	0.888571466369598	0.776034295399614	0.261120974275849	0.20088080504775302	0.959304766737463	0.196642737803118
FZD4	0.8892078603732451	null	null	0.7821655063115959	0.767101444966062	0.331636372913567	0.45314214678695003	0.881791767432155	0.7563250525195431	0.0600107761217121
FZD5	0.372223340766746	0.919557595505604	0.14823606740993303	0.144868683217326	0.515605164892041	0.277522639660292	0.0889767661194645	0.271801128733417	0.223488358490922	0.18703675867934
FZD6	0.520932379360669	0.527615008322109	0.506756526131887	0.662318777450989	0.404960059580248	0.8664195774854879	0.42176611230301997	0.705624304954095	0.800679762922373	null
FZD7	0.592827002283042	0.41420076665265293	0.487109184682668	0.588824448660997	0.385418697796484	0.883138221597227	0.8637347757884921	0.534313906336571	0.412965849759997	0.394093468966788
FZD8	0.43782658595743396	0.292246547772841	0.0915546298254618	0.0745967429128032	0.9532863399229741	null	0.47674958082440994	0.0376932361638245	0.0122011843896501	null
FZD9	0.5095429230645321	0.37882020209779904	null	0.204542495935603	0.7117559337143029	0.6228719235309761	null	0.256281531096149	0.150094354312682	0.386838796348084
FZR1	0.580921059939013	null	0.977100808186626	0.41924966307818606	0.213299476685042	null	0.97810787915067	0.7247241637117371	0.928609729312669	0.8708580633893391
G0S2	null	null	0.255158459034577	0.836048703726048	0.6554459966759351	null	0.90992975549511	0.90992975549511	null	null
G2E3	0.9698283308355521	0.866947025400107	0.21136247825579302	0.19663771176979	0.797581679568222	null	0.15072526567212802	0.2780379578730561	0.417595326948465	null
G3BP1	0.201174200001645	0.258799607045914	0.36523919749085204	0.45930229783483795	0.5850395644675339	null	0.159334607450597	0.46322142687963397	0.0386765924375431	null
G3BP2	0.36345358711722703	0.9819252904756179	0.8405490129705401	0.564161622786696	0.442011134727251	0.257170720729197	0.13276918313320502	0.678339134228244	0.0227842177588665	0.127003332230753
G6PC	0.348386303140996	0.990054782197397	null	0.641018646133609	0.401046560176301	0.40807628379747296	0.177848365445935	0.236092032232049	0.3952659998396	0.139343087665005
G6PC2	0.35217245306491396	null	null	0.0127550191641996	0.380890343703456	0.480376327739685	null	null	0.400181745050312	null
G6PC3	0.37226254277336895	0.133476831897544	0.8663122476785541	0.214550367972765	0.937151162327895	0.9806461452130791	0.8663122476785541	0.118291653052273	0.9884647031739591	0.6303565038027429
GAA	0.36481284598892205	0.624469531243663	0.776304086105766	0.903512039874141	0.0595319474018841	0.0188507024874944	0.3677075402716579	0.5398613262354051	0.970536384497408	null
GAB1	0.0748854590652552	0.922564570136633	0.35892163326905197	0.0570878546148146	0.858127717484809	0.00315697276198201	0.8771475303424642	0.329388613561714	0.0823664778611226	0.265601313337945
GAB2	0.0141216415186287	null	0.7245661087868249	0.136103360488385	0.23959544390530801	null	0.33344573197942895	0.788428751298414	0.562015892374635	null
GAB4	0.841018566604288	0.812031999286357	null	0.8907433060391701	0.8747542370965371	null	0.45463322779331	0.8692949269317339	0.862582058291361	0.435262932410445
GABARAP	0.9661902288872031	null	null	null	null	null	0.746316466579836	0.8256775844642059	null	null
GABARAPL1	0.709526261486884	0.583532963529964	0.438653315651284	0.9209670091110059	0.11011454643772099	0.157878967426423	0.41170397291986294	0.7588706109271701	0.0538312058823482	0.235436243640735
GABARAPL2	null	null	0.979434424712705	0.936497316112705	null	null	0.265769305711518	0.265769305711518	0.408296353995535	null
GABBR1	0.873962770449677	null	0.8171680643085849	0.861700822068765	0.988082269963083	0.995504130656408	null	0.555029009690995	0.9678345192754508	0.5666909396636529
GABBR2	0.429791443203041	0.8890522474187759	0.32236882968937	0.738670628134617	0.47708271646345796	0.313118791605417	0.796918674795765	0.7887434853481071	0.0864592888326541	0.974673444317315
GABPA	0.9381360805950931	0.444838366955965	0.638406756601634	0.512816075566836	0.8996774996765929	null	0.786692610287134	0.32910474359409003	0.881876510743425	null
GABPB1	0.6895060839321829	0.343738600669714	null	null	0.0615840505852496	null	0.101849461020595	0.0761535457511605	0.0566887158612144	null
GABPB2	0.475705652992455	0.40884186371227793	0.838717778268077	0.0163641405423017	0.943882979377677	null	0.49122908033467205	0.10405152538144599	0.649458305360603	0.9509542316559159
GABRA1	0.413156770081657	0.124301405259278	null	null	null	0.8469384688460401	0.46836677057017206	0.318089191605709	0.00514441749922945	0.915533840002673
GABRA2	0.82189358053152	0.013919480927036001	0.7127157242254258	0.7757164801116758	0.723961999932443	null	null	null	0.653153513231247	null
GABRA4	0.603828101068135	0.0549057955968337	0.732199454064803	0.8865321068144341	0.47505293867056103	null	0.371648128499185	0.6558184822144421	0.88752387787867	null
GABRA5	0.5365049839711801	0.328677478761652	0.935348991835808	0.758498284120765	0.46004329358488	0.0305551073364623	0.9373675193514509	0.5388144680118979	0.462859704189219	null
GABRA6	0.0881231885272808	0.0117463575158235	0.9302965777815201	0.0958818853798518	0.210442714188145	0.844755972315672	null	null	0.52875609070103	0.993827003677941
GABRB1	0.4646407574937271	0.649386403988318	0.8990441887348529	null	0.7331959814227329	0.188227339342119	0.5838391592216159	0.951495122189082	0.6973711270795551	null
GABRB2	0.864243841337209	0.909616266912383	null	null	0.330967187655713	null	0.9352389498233821	0.449798976204885	0.140873346662679	0.482302785927217
GABRB3	0.418963190765081	0.0731410896258575	0.206550973232233	0.773880747301244	0.665082697240215	0.149554476106308	0.10413550335618099	0.15550806967266298	0.17961260417468303	null
GABRD	0.592128738986212	0.0917879298267806	null	0.0288079354656141	0.647830114180307	0.249001855813612	0.34554939596757106	0.895607586133235	0.8152773049705699	0.9489606923445709
GABRG1	0.536624988459933	0.474330543634995	0.314716405438295	0.314716405438295	0.179612495034553	0.42867145404140006	0.31976680277755	0.056089056224457	0.45314253451806	0.0486312845420176
GABRG2	0.0438750057636683	0.767999335701506	null	null	0.977792018701398	null	null	0.700953905812	0.173955430244009	null
GABRG3	0.927920369675543	null	0.469333874301791	0.000159577718143122	0.708193748887952	0.6797577017759531	0.204698783288147	0.47378345882586603	0.778970488383892	0.0678003479188862
GABRP	0.9611681924146099	0.40703406710858897	0.809149388848254	0.724260904238982	0.065732808003348	0.198527009829671	null	0.139136396165222	0.335715495890541	null
GABRR1	0.342243418808695	0.8174680196581191	0.8483968267874921	0.47460545167427004	0.455365158051201	0.242568044916509	null	0.788871074012523	0.354045302016609	0.416598798408029
GABRR2	0.0932900467099655	0.7579846783857142	null	0.7478151678102181	0.0841480951172577	0.12008232434860099	null	0.675709354780976	0.597348392465898	0.596595532262361
GABRR3	0.0697290598080293	0.175061432778229	null	null	0.0732470470119726	null	null	0.28908384264346304	0.739170720775014	0.0462827971810573
GAD1	0.552268104669049	0.89236617596302	0.8897452717109979	0.5327482588543889	0.397326174141456	0.532657412579208	null	0.805898828109455	0.00205709071951432	null
GAD2	0.35780578789482603	0.10894892082669802	null	0.9423636552665329	0.5647243011308729	null	0.6763823223395489	0.273295066856577	0.6771821831312449	0.199733349359406
GADD45A	0.675361122195559	0.8739737481996159	0.460694202284961	0.5807927546506141	null	null	0.156781206225785	0.498042930752228	0.17079368400385403	0.405328694088646
GADD45B	0.499211893619534	0.615504793166578	0.982878393368264	0.486997145479413	0.213804675209342	null	0.9465171344374642	0.516643478270371	0.417970664069883	0.000846452826469557
GADD45G	0.789780227623004	0.34331883265585	0.4587226285701429	0.6664596923012939	0.101062221190258	null	0.44413030587372293	0.627485896063977	0.0684488727149368	0.743987892752012
GADD45GIP1	0.668422369705442	null	0.0170546913576815	0.0214242405778432	0.0173781772878627	0.255744384469033	0.018258581372014	0.0325685736525236	0.8789255073767579	0.49538241809523004
GADL1	0.776457622307064	0.889851346620038	null	0.8287460238000849	0.943784421898202	0.33164578320840804	0.24360144096538197	0.9101496749726351	0.6547697749325961	0.517051012488237
GAK	0.0257509897307582	0.965769318175385	0.0132521032140274	0.030025404677924	0.8927336294166608	0.7253041233288381	0.0141353484596216	0.115886017181274	0.867125870015759	null
GAL	0.5401403307101861	0.522653028974003	0.0256160131574337	0.643975015879228	0.38152750142668895	null	0.49156318973873603	0.6327006019689481	0.603630463108929	0.930431584933181
GAL3ST1	0.8137211019612841	0.732224685637442	0.240375732465064	0.598946310543349	0.5862386177465451	null	0.25255001496261	0.8918116075770891	0.49557895920022704	0.340755909806903
GAL3ST2	0.928066648245928	0.348207205396271	0.7355448072793042	0.6592065692393381	0.765859785729789	null	null	null	0.19670602228415898	0.6541995555403979
GAL3ST3	0.42591019817125103	0.730411038803875	null	null	0.307394106388362	0.0242435694482633	0.810146583676605	0.6065880126318239	0.253706684921857	0.948698016657598
GAL3ST4	0.0226920688152702	null	0.0210193004781192	0.0294790914248853	0.389557511190399	0.334824825837303	0.0129942854863585	0.0234802827177822	0.999553373819968	null
GALC	0.619629003604583	null	0.274867149424441	0.0926293830551198	0.5730232218081049	0.585681427482808	0.12383005592013302	0.5418993587473839	0.0331543399362205	0.00105818740743813
GALE	0.9972498031623851	null	0.7014124197001679	0.611966060610719	0.24748942729044895	0.24748942729044895	0.44950825165278596	0.645171200446939	0.12433232312820801	0.0411345145244195
GALK1	0.9453704753103399	null	0.37623727604564505	0.355498859072242	0.37783027962293997	1.48724580428805e-08	0.708537699421431	0.401961639193624	0.343347632912208	0.46590822552312394
GALK2	0.225832050292728	null	0.9592108838846941	0.18297399382726	0.0854402145029742	0.0676081383268459	0.8194121638177749	0.0250607767849388	0.891911872541105	null
GALM	0.768007609355962	0.135359083822983	0.31311436869821	0.8373290208722429	0.9474268395964709	0.93982772935913	0.254669341150443	0.4648798404653429	0.128021951995121	0.20022973853476603
GALNS	0.0902325206321379	0.174456667527461	0.308754658575979	0.178288667938238	0.487289268658645	0.661895571281472	0.38391072084272	0.30801228742090897	0.204924221465272	null
GALNT1	0.248134285553163	0.47279986713352395	0.771647022584433	0.12999444735361199	0.974679006584395	0.33329049695564	0.79588165676887	0.31113082961944605	0.118971059866644	0.713458127303288
GALNT10	0.576824937937732	null	0.8732406473334811	0.840936554335447	0.8485373389099049	0.5268067734612679	0.708973041539384	0.11549034744967099	0.22518179069014002	0.0447770935299758
GALNT11	0.23855563121857895	0.6399739897612989	null	0.46794896041019396	0.22413242739808303	0.457985061075274	0.934128676258774	0.936322192903765	0.0241519257727115	0.8919749822524351
GALNT12	0.3783636590155379	null	0.21570674082903502	0.540594109983702	0.525396813215613	0.742672681687136	0.18968778007900303	0.476870535475531	0.18597609305679103	0.9027779204315992
GALNT13	0.742093566401562	null	0.210274267162043	0.19440633837151103	0.339689704017935	0.9517451642704859	0.21715208028848398	0.37854181813642895	0.855193433523778	0.157529568127755
GALNT14	0.248329992774131	0.43676923263305895	0.8873714260348571	0.430728734659245	0.126000583562733	0.0879990239155464	null	0.541163070113718	0.473091820592009	0.97479442644632
GALNT15	0.571444601489861	0.730682256457032	0.844037287346822	0.520024323578889	0.5292014000020521	0.48072925446632797	0.870082154089337	0.7599345556209859	0.99062058777633	0.9323995148702359
GALNT16	0.150036966292158	null	0.274523575775088	0.705571452075415	0.334196376084818	0.9555531539054191	0.5544545411908389	0.705347350083986	0.00106432298693493	null
GALNT17	0.28016821911737605	0.315661418801448	null	0.0275906409319275	0.18740629749077	null	0.25137809827346697	0.527289606635377	0.15021007213985801	0.38558852870647
GALNT18	0.770932088300697	0.143375167279808	0.8073866721890809	0.707762982581071	0.9977173123517491	0.791853746257558	0.8432262486086289	0.9270769078280258	0.821838288145763	0.949943681963617
GALNT2	0.658787301627562	0.0005481020955155901	0.0598408529557377	0.18468642873774105	0.816178158494101	null	null	null	0.577168443634054	0.0481096208590344
GALNT3	0.486988035762639	0.524752761812854	0.37708517980094397	0.629219984089421	0.39355324193078206	0.4518671384951	0.248214883048583	0.4533276257286671	0.506966390052525	null
GALNT4	0.680258311993394	null	0.161318028146919	0.952244189241488	0.502498242828997	0.210611707689746	0.6239483303117089	0.644585305071677	0.115062928654136	null
GALNT5	0.600005900158838	0.267773820294753	0.767185969340154	0.0645244200346565	0.6872359008673559	0.414431700359615	0.7116984917705742	0.320942488837082	0.6690344502458051	0.296590121645828
GALNT6	0.0396555957560021	0.47836922704295204	0.130768837624791	0.230033004365647	0.8832570329175	0.4259881462471621	0.130752327138486	0.21663757310737602	0.0631564703569248	null
GALNT7	0.8431414020752551	null	null	0.0883063492757064	0.148959528240032	0.7900912295979141	0.34717253353330396	0.49318211420365105	0.8187328228200641	null
GALNT8	0.000215645521868812	0.311031663223884	0.0633915489789372	0.12826386621571098	0.488113034526533	0.0949633890070594	0.0009032724221720301	0.00685436929454886	0.601247304180399	null
GALNT9	0.7969543905435659	0.953350543572516	0.37447060028243295	0.65295708949218	0.995424470749178	0.39724732604888796	null	null	0.960442932982063	0.0958178468685261
GALNTL5	0.3961982508504579	0.728079551690391	null	0.10652411400652699	0.8150798612698159	0.675327407953776	0.809766166912157	0.965792699227351	0.7614337284066759	0.0703879493276081
GALNTL6	0.26661064136338897	0.873116795439678	null	null	0.596213797105362	0.5381191952302979	0.160517949142763	0.631664870243209	0.29837881102047903	0.31864754907694604
GALP	0.150417376877156	0.41489135131831495	0.717710108097837	0.7368231148788759	0.23614826229644	null	0.717710108097837	0.8805001830499101	null	0.752266895402806
GALR1	0.0114607658945975	0.7685312649402259	0.595979424935949	0.0028664681185302	0.201143090536849	null	0.763363345742911	0.13859430965041197	0.250545013477699	0.8417507568941859
GALR2	0.273504976985339	0.32431184253741197	0.282383964465058	0.330728615245557	0.655293822137977	0.305914939151201	0.364919511913611	0.720980492842004	0.960085929073572	0.708863889169394
GALR3	null	0.105087850126363	0.658933398973218	0.610691397391806	0.705791091118544	0.9267008646102841	0.454471027998576	0.279039085195132	0.33030211959427597	0.37663816786585597
GALT	0.0602057714856925	null	0.9541373590066071	0.843099001919914	0.608684344296915	0.608684344296915	0.205663715037435	0.38905928494374203	0.8901434515183629	0.9242907355388349
GAMT	0.583053843521119	null	0.902178926014006	0.947684892445713	0.5251879169436721	0.709303791249915	0.934627124783893	0.947684892445713	0.373292271373799	0.965564520501978
GAN	0.26029416122119897	0.29532378511057	0.31068364647734603	0.202396929371029	0.18502019696888397	0.504822986654846	0.33037684316459004	0.27091461726589394	0.7726260374915391	0.5472206745183379
GANAB	0.0235831823456816	0.7002876156939011	0.685797053929342	0.035157875721725	0.7838785520658851	0.893849175388827	0.685797053929342	0.0546554331089063	0.0196028643133792	null
GANC	0.154552753840005	null	0.6954569531274288	0.21693032051537	0.915414342138193	0.8504211555926541	0.603912641134915	0.895022356704213	0.314386452395397	null
GAP43	0.50271257795285	0.0812807481927754	0.45009098481983295	0.147488076292596	0.911026035200472	0.7268603778947729	0.45653930162771	0.553568792433695	0.609017112761102	0.94765235754644
GAPDH	0.48246883089246295	null	0.7648813844131459	0.9565209920635691	0.444278090446127	0.825183853613593	0.6771866221484999	0.7658649217836949	0.804958818324449	0.808692262909805
GAPDHS	0.5574855701608579	null	null	0.5339549989682171	0.28224858417877896	0.967977979824968	null	0.48250127056679293	0.98302838485559	0.9677858271372328
GAPT	0.539552413605766	0.7250693208744341	0.936951979229023	0.0415182015413907	0.28174527958409196	null	0.533946370709243	0.0139985518843756	0.5986179993562839	0.0152010117990768
GAPVD1	0.000997600572320456	0.221417895859407	0.0376550874345283	0.859905307264692	0.18840803982377	0.38293180832798707	0.06442170521723901	0.143082777319678	0.037528955916311	0.234057144594345
GAR1	0.5871046228220861	0.506547494256919	0.635287622913401	0.426008074073443	0.8765390480946741	null	0.5798668882499971	0.255567729832253	null	0.528124406099
GAREM1	0.205279961060883	null	0.8233679641674251	0.7527857589223659	0.207889011597589	0.0655243851670583	null	0.22129647772724104	0.15448854508683899	null
GAREM2	0.9256476845061741	0.655732235446342	null	0.756698298785215	0.144921710736739	null	0.9626975625681942	0.416673379500483	0.422633391234895	0.795038064625266
GARNL3	0.505607397088192	0.148438503277335	0.4087078673959771	0.456648471333088	0.939753334517145	0.862886752933006	0.7096171520012049	0.980906317864621	0.631949091489638	0.9489975503207929
GARS	0.9104123863426569	0.14482580574875303	null	null	0.85368176011939	0.623506955134267	0.439112876599896	0.837212927939336	0.93054359725713	null
GART	0.0109462527742185	0.515877423611813	null	0.235889677127303	0.2848481207773	0.400481217995046	0.0172652365253692	0.6611362249442121	0.668332757443929	null
GAS1	0.25610432644590303	0.132284146594685	0.268606615576005	0.23036894390696697	0.337765519485936	0.7931637649843142	0.25532245211656796	0.278064631350268	0.6200225882020279	0.0685211956002305
GAS2	0.571182684428275	0.19639146189405898	0.233708298778655	0.481373606228333	0.29516373224275605	0.518478714764864	0.24569472457801	0.100636723670661	0.359182269149705	null
GAS2L1	0.5408176717928039	0.533529864988707	0.513829393704795	0.380811950804187	0.49714984489246705	null	0.557669593857275	0.5108021535225871	0.131271527337501	0.11772468888393199
GAS2L2	0.25727287269347304	0.43569212769986204	null	0.719659035024961	0.0440648605860481	0.477914532635575	null	0.742092014927039	0.3988120300078571	0.7364158954563191
GAS2L3	0.9006946547305842	0.8644760076505341	0.8855396759180809	0.862837907822568	0.649546344393471	null	0.848119121804937	0.930443725846181	0.813689633322228	0.762201958798869
GAS6	0.456617039742668	null	0.6605184711841899	0.642785423939384	0.425900456109716	0.897873403669994	0.6943126114082091	0.956384041289449	0.14419996489255402	null
GAS7	null	null	0.837123033350363	0.8110805757366221	0.326866619975543	null	null	null	0.805846967564391	null
GAS8	0.0625984912297521	0.23419918197653602	0.0138741275421383	0.00144366764989656	0.76922819322833	0.0774588141929056	0.386478975459368	0.0756568879820074	0.043521384015347	null
GAST	0.0705598278958902	0.719204955117944	null	0.35491042583999105	0.548173617896888	null	null	0.33185689444538896	null	0.9563055387614559
GATA2	0.0902514341565116	0.0205543810130014	0.272602137887658	0.238243656563546	0.48042769005042896	0.506727851494897	0.5976405055433679	0.0509071067184805	0.6926498299263341	null
GATA3	0.9850590469933399	0.513423360164558	0.272713506640028	0.7564672935529392	0.837329206592976	0.837329206592976	0.322211183831335	0.22691527793250799	0.7443343803664849	0.821373702596867
GATA4	0.6759449725338771	0.211094980251698	0.159522981454125	0.24661551936339499	0.199036030870063	0.16387569856287199	null	0.3828725000125921	0.25815245174617996	0.381251297712159
GATA5	0.294164145636125	0.875798755777857	0.23959960579158301	0.48723968023110203	0.506392764995245	0.47041911113110996	0.880960344733051	0.6603307035613671	0.162671542324143	0.3852520655225711
GATA6	0.310161819200458	null	0.0387092183143871	0.36237868044217797	0.49882837056431606	0.49882837056431606	0.17876220474846602	0.21635681815211102	0.324628891244379	null
GATAD1	0.8925342748139771	null	0.47624045613009797	0.41409331850341	0.51728527120241	null	0.428069091214905	0.6116799203052901	0.7987272771257231	0.209530393759374
GATAD2A	0.9109856955415179	0.25781060585230703	0.461672679345815	0.109821559984044	0.39890289852114097	0.151087251034932	0.17092316558062698	0.701457240773558	0.0382030504739155	0.643172337976835
GATAD2B	0.9405413047728729	0.250850373691132	null	null	0.971433225529093	null	0.982405069505853	0.0428461523585459	0.401718780823576	null
GATB	0.9369853373764001	null	0.7440216146645751	0.0838632978947684	0.0948697338433389	0.806194568241873	0.7440216146645751	0.44616407568633504	0.48909946220128103	0.131851088832289
GATC	0.793548822861476	null	0.7375905904371619	0.0848162372407444	0.982502115671692	null	0.670128399387329	0.8628766047846691	0.9720573007223259	null
GATD1	0.41216662639194196	0.9583171722005249	0.7145534608737322	0.708645126320789	0.982059095030325	0.8282713574781271	0.804389797005963	0.9224452829121479	0.20087863133080502	0.71997922543888
GATD3B	0.22127675055925	null	null	null	0.40369816596546004	null	null	null	null	null
GATM	0.506171170877971	0.8037783390676031	null	null	0.7704276015264959	null	0.778436414583984	0.067499371672358	null	0.778436414583984
GBA	0.7040333784028331	0.0036407234379635103	0.6256352042747672	0.43436392853551203	0.9835257259281149	0.9835257259281149	null	null	0.41040140108543105	0.7328593970581908
GBA2	0.23552925436533398	null	0.383360896653539	0.432665038597005	0.0175067608400823	0.2455340649264	0.26160047335923103	0.27096502791192	0.749410867640657	0.00515096478674693
GBE1	0.29084607729369605	0.8366481961479301	0.814127623124284	0.53683166640932	0.7529108933368871	0.343019618790737	0.818263022061485	0.983367573374312	0.91782544847651	0.356483579740567
GBF1	0.538248575766633	0.686139954420485	0.16206525475703398	0.5563681202738741	0.529754585135148	0.535905582822955	0.175757746567953	0.45963713163982506	0.39625336785918897	0.158092629703366
GBGT1	0.254161468362044	null	0.918830047678227	0.384748459154549	0.20370323554616498	0.8660864682235742	null	0.299119756058603	0.8929771450259609	0.14575211039103
GBP1	0.20283834866483902	0.9036991446666829	0.8429385324532409	0.24354612913353801	0.800170179066826	0.90004029279365	0.8057025695987969	0.182235202175674	0.873512353978139	0.0137326278292687
GBP2	0.8825124216077029	0.8692690352790721	0.544630375836974	0.7964057940655409	0.332769013482607	0.0937365120303667	0.43584285514765203	0.699976605634151	0.6557795750703149	null
GBP3	0.43686497691214005	0.314408180188853	0.00590781250156924	0.648844179847381	0.983402982795968	0.44424842629279704	0.908975492837967	0.8922650705577059	0.17780904842888298	0.9516841695737521
GBP4	0.0773011722745911	0.568928602996718	0.9023621209586609	0.4245453866828	0.427625584667135	0.7892435784679109	0.9748737482094059	0.6487313236785041	0.48820884472435494	null
GBP5	0.445050891111077	null	0.513673278232189	0.6457886350981429	0.0161945878702269	0.454896842316351	0.609607515535158	0.544282747997469	0.412167990938345	0.9470600352438359
GBP6	0.7474918767299691	0.9045948086610821	0.82280100846094	0.6745483976114449	0.0522665864020554	0.014238690613203002	0.870896621862249	0.979849847758407	0.177153502025082	0.80877561787596
GBP7	null	null	null	null	0.19125253411874302	0.130728520928197	0.0524109850240619	0.641308894800062	0.684518266759059	0.4173082860931379
GBX1	null	0.884907908541013	0.522352890505672	0.6756392002402061	0.8407133214787421	0.7279037567442809	null	0.9917009320392131	0.8263650826301271	0.878516149094269
GBX2	0.253782480783015	0.9219915613567411	null	null	0.408954444276996	0.0474014022070798	0.143400838016146	0.386146611715492	0.640170773392453	null
GC	0.653255194031042	0.33187997090612603	null	0.207605716420285	0.254159505237775	0.151467627787171	null	0.885987309357247	0.33708610424529306	0.0696346729037682
GCA	0.745090803612166	null	0.347626618563037	0.436582383468553	0.392808724849575	0.816517574021265	0.153732237166359	0.23303688667463002	0.581640145478861	0.828952798861788
GCAT	0.463230650304616	0.368058740454885	0.516302809518183	0.37282515082270795	0.0955192449365868	0.291239499522216	0.9356793559808159	0.827023942106155	0.9778838626070079	null
GCC1	0.0110885716093301	0.41164873409455105	0.246404454953635	0.276857509781478	0.376346016190029	null	0.120692255999692	0.13895379191749602	0.978972529918136	0.0339161880965698
GCC2	0.656719239960777	null	0.535590697570575	0.249752264524631	0.4617877960649279	null	0.61450232305031	0.24882389268906102	0.584371245899522	0.0101976938617655
GCDH	0.0309590007134284	null	0.6049922622214089	0.0850082014735662	0.7898812289896321	0.9147822219128381	0.0257861584605439	0.3729646606726	0.0231781326682119	0.176888959156791
GCFC2	0.7860784258258471	null	0.6588442953092479	0.856913041919381	0.9006208323995291	0.0551299729676582	0.7391584434241691	0.5676442518507651	0.666492704782582	null
GCG	0.724472892979217	0.77614945533113	0.30693357024357104	0.10371644801429901	0.89270245606307	null	0.87864379219302	0.0674213522300671	0.894627775841451	0.786320916816597
GCGR	0.711181634049298	0.8508602395440941	0.590421033091844	0.483421032770916	0.4496002738960271	0.660964706884873	null	null	0.7467450204977859	0.885058930126701
GCH1	0.20589632584609802	0.409578077112659	0.863090087243057	0.7738506893365559	0.22526386583939198	0.22526386583939198	0.6605259277382499	0.28124580437639696	0.517357205874768	0.9262886357952729
GCHFR	0.23038793617646103	null	0.291158240670744	0.09801987636085199	0.0542230541597803	null	0.162553020484129	0.0748109590403065	0.8452975369310629	0.057680827306215994
GCK	0.845861878206935	0.709534030859144	null	0.069388187228882	0.124299013564438	0.13392276893492	null	0.166660463370261	0.674285298659696	0.43136107549503294
GCKR	0.64805551803072	0.24528004526041197	0.8589906840916659	0.0725682793920382	0.80075575413846	0.12932956175435	0.8589906840916659	0.125034494318186	0.200603863946635	0.645008118901537
GCLC	0.959905987402035	0.934750912943673	0.0566746131645566	0.8062054217437991	0.5231175348767759	0.546128647358468	0.22732437770085503	0.19905015089479602	0.483181678862771	null
GCLM	0.542893879112655	0.784173047716607	0.135916590966075	0.11863618175941301	0.7229929122035721	null	0.135916590966075	0.877572520518485	0.5924560516017919	0.660720595099525
GCM1	0.0174175933534655	null	null	0.0612784199568525	0.9991547340662529	null	0.729769592616763	0.6699314678005339	0.0449309774736014	0.9373449399933459
GCM2	0.8951565530602009	null	null	0.6488797847074761	0.7879205928616471	null	null	null	0.574234987704095	null
GCN1	0.9572882737929991	0.29650711740891994	0.575835313264365	0.137193504229456	0.8622800193328092	0.8949004947515949	0.332696517095922	0.270367251994409	0.821236809293609	0.19487003405325604
GCNT1	0.0549413192045819	0.8154715493521769	0.36159869295180996	0.44789000672953905	0.523578607788308	0.22779340998117897	0.0812547381400377	0.28944473050583697	0.00692958594373128	0.62480202743414
GCNT2	0.0463655081947807	0.0594611903875346	0.6289973467068871	0.17661105262887197	0.15199768025134197	null	null	null	0.033211574628605	0.443269100803188
GCNT3	0.800100614402052	0.504604841559441	0.720388648831845	0.6793366537582961	0.9958563017082621	0.29158323655469703	null	null	0.9856255428597192	0.257028268844993
GCNT4	0.14061944117148	null	0.0278297983733626	0.48980798813688503	0.5387307246946479	null	0.33241418405484	0.7897237604083941	0.60855260723615	0.8811020341914759
GCNT7	0.634259928841036	null	null	null	0.038265799640022004	0.132361677609155	0.29217031763635803	0.662524481874405	0.7270871079008441	null
GCOM1	0.8523842553884269	null	0.95668723377509	0.9876018780617641	0.6579014132628339	null	0.8065508437467981	0.818714348520085	0.203388432266048	0.558226629500299
GCSAM	0.276983591317927	null	0.21214974517054	0.453986656719549	0.160203071881978	null	null	null	0.31401334092040994	0.5813217404407509
GCSAML	0.0704488155505156	null	0.9424202819268199	0.767900617281197	0.24962227077069502	null	0.0477831227796013	0.40431311342944004	0.201770237147073	0.540600206833176
GCSAML-AS1	0.19093340981966198	null	0.31069954792932103	0.597704993716057	0.25821279647324497	null	null	null	0.133125335219525	null
GCSH	0.801866099689499	null	0.9016580294556309	0.994063079971648	0.0188609391133829	null	0.749725951392801	0.7917385482695991	0.681210932372158	0.9968057848843771
GDA	0.141057817292867	0.759111763447614	0.9664643113805741	0.00473681450144425	0.25245771961609503	0.121565100467715	null	0.0119334054683007	0.39256631886430604	0.0354772154947389
GDAP1	0.43948306597082204	0.60912005733947	0.0502823499553704	0.476728807159919	0.0797662469009077	0.576306558329136	null	null	null	0.644085515993895
GDAP1L1	0.882665987883559	0.646813559855575	0.43563595141072	0.16205838924148902	0.158157710654671	0.7531166433049001	0.43563595141072	0.23424074059935504	0.6795557135367081	0.7559398324090579
GDAP2	0.9949116197973878	0.688920884197828	null	0.6303756174146989	0.5752156415802759	null	0.5930842962383559	0.782776896271729	0.18657347447033604	0.50008880898885
GDE1	0.257851099944214	null	0.33786241545069606	0.10173182334360302	0.60233092164627	null	0.33786241545069606	0.07983605429305299	0.138078265673639	0.990376601542491
GDF1	null	0.766232193907907	0.7189188710197351	0.22931776423985198	0.781061479971073	0.741392907631215	null	null	0.592577482719753	0.0496864492958169
GDF10	0.8190598294362329	0.15580825476388802	0.851034291244785	0.8327705496663891	0.8896297767772651	null	0.533768583222937	0.553249304775387	0.134935109053578	0.732147400955311
GDF11	0.580571397570701	null	0.162687433584291	0.0647153819038752	0.764736096940603	0.99650772832084	0.0759044876417629	0.0446420150433393	0.225590237016762	0.0803931135166303
GDF15	0.74738650194737	0.20341493701767602	0.6955549479398471	0.6298545330093449	0.879379390257551	0.59292567594577	0.889253812179649	0.21237152251656302	0.21284714352516604	0.0734417950440922
GDF2	0.18296957336774	0.997032275472552	null	0.229927014235474	0.15131294227253198	null	null	0.029742049980398	0.0698337409536477	0.49745146126798706
GDF3	null	0.964332228873708	0.335270993996935	0.50315758807198	0.538989993183104	0.6840464826653199	0.340811201408575	0.261267421765273	0.41697003483657	0.132873269156071
GDF5	0.405351250252729	null	0.23945342127522098	0.759944704303357	0.421020220606248	0.47923981983326003	null	0.8784044648104559	0.42119857417883894	0.29590215410913695
GDF6	0.0870016287264908	0.6044469439458579	0.5441750378809129	0.867989076303429	0.33054505949108	0.00265989707682901	0.36312060991424394	0.6217645219204649	0.335328359868718	0.682488828204524
GDF7	0.12256265402688099	0.00109032959081479	0.853530360912105	0.977479953662619	0.33737406209689097	0.366602181454294	0.9462427024487099	0.79809915055635	0.46958324400037293	0.712433923842302
GDF9	0.750797141999002	0.7792066411993241	0.545535882778064	0.0497553764260843	0.48113664508154497	0.3784845686016571	0.6460106553538829	0.778028845344261	0.779693838356277	null
GDI2	0.104872833059583	0.6435817283898431	0.311226405943843	0.5843187173729261	0.600559946366063	0.40442182771354296	null	0.6276063362384251	0.9291677123513891	0.0903600892026959
GDNF	null	null	0.486988383369489	0.176707269265407	0.911275583668966	0.803489689048061	0.47493250218501204	0.680739101433861	0.40280871524919304	null
GDPD1	0.26472562295581303	0.8482575906040191	0.23603966451029604	0.45436773816395903	0.43037369026668804	null	0.23603966451029604	0.254876759801322	0.9842995325892601	0.031305454450428
GDPD3	0.147204624244727	0.9697923382733961	null	0.781664832561096	0.7084951924223621	null	0.215760938881803	0.0138192788763831	0.40650745277805606	null
GDPD4	0.342750120151807	0.0633588271283434	0.7477758227762931	0.267986408204049	0.0605113736844685	0.620849584171531	null	0.10152398772996199	0.0849068357425787	0.24407226498447399
GDPD5	0.21379007312660697	0.5011960390051949	0.12170948515212199	0.18021104400203697	0.566459774361605	0.9834697635654649	0.13503276273144998	0.24612787364025498	0.7542774754086171	0.564940578651385
GDPGP1	0.7360445076066071	null	null	0.7747463204235441	0.11216680739319698	null	0.8163229460885121	0.8163229460885121	0.798943265843973	null
GEM	0.984382930301273	0.608551187361792	0.008466138022208641	0.0692816100340355	0.41059813123471095	0.5294030520449879	0.537170898571646	0.20643362901761103	0.9624799076668941	0.16755719931267302
GEMIN2	0.302707438610416	0.41697901769331297	null	null	0.18404434306728304	null	0.47538939954103604	0.33156456077064	0.7956833088574878	0.161826443027681
GEMIN4	0.0112432696926934	0.36333065042050505	0.12483676740931698	0.673981231747486	0.0817742591324402	null	0.178833376675805	0.391705041834248	0.0347353087035021	0.37310981013524397
GEMIN5	0.946471587505895	0.9273593502853109	0.0883647157301486	0.5518547991920411	0.445334193146061	0.462149060221058	0.0883647157301486	0.623463365507807	0.542786984200317	0.805748710494014
GEMIN6	0.059534984002793	0.6289119348486341	0.0234764048554483	0.0889989781818018	0.741104307114219	null	0.652512857313323	0.6011970785126011	0.24690977002930398	0.328796141298086
GEMIN7	null	null	0.0373738794539462	0.0430127182618472	0.351232092116435	null	0.255916496450718	0.407048504589871	0.43508280226588003	null
GEN1	0.0627106053735005	null	0.0373859529974947	0.26983256187790805	0.467390372101169	0.22354124418528798	0.0156433668497142	0.325430967223584	0.786742406897963	null
GET4	0.8270781308971079	0.26745716842706097	0.28371218896424	0.0971524125043706	0.0915068409292941	0.564067991590071	null	null	0.0572158822659454	null
GFAP	0.58320925897064	null	0.8990611689623509	0.7912709778678921	0.24391204071644199	0.592315928936872	0.13356627983449698	0.22710754983103598	0.47475411677893603	0.14675989590056698
GFER	null	null	0.48427408090604795	0.503565415611751	0.425513679598409	0.5426240308775321	0.564005787629776	0.517581477628386	0.42582362999228	null
GFI1	0.16055762963032003	0.7302531721504609	0.0131361039657022	0.0203013446285547	0.5495368898830739	null	0.0040370375736819	0.0187286916483698	0.0286936135706836	0.399779702853123
GFI1B	0.310822346604102	0.0122112310702616	0.8200523220415451	0.8368857872578751	0.987091122178553	null	0.553208060346065	0.954815912534	0.749559748586908	null
GFM1	0.34174667928140307	0.226421874893572	0.35974005807559795	0.531659862228319	0.5995749255968089	0.0842038539467891	0.639332795503005	0.5242717975912761	0.7511312369778891	0.29556918047825004
GFM2	0.435715617421939	null	null	null	0.9574838878928629	0.8846342268298721	0.9540312190303059	0.996830351147562	0.989588248716504	null
GFOD1	0.0434559190292905	0.992503415393654	0.038897268750137	0.0154299566306313	0.999596042252354	null	0.202443404370091	0.0590404962476446	0.987254053452682	0.0159402737272383
GFOD2	0.791404026173432	0.0914714116945305	0.676685999217402	0.43512455983210707	0.040450780781475	1.2835545404321598e-07	0.676685999217402	0.42934057826099703	0.9376874809040269	0.237245051329613
GFPT1	0.922521097195809	0.9230877370912242	0.705733382489105	0.562511068017613	0.7863562104180492	null	0.9656003034898191	0.131880230681589	0.7108611968873421	0.5320157084922821
GFPT2	0.85236640601926	0.9364402336642159	0.580861087098547	0.592466535974159	0.100728098204767	0.7407706819873611	0.580861087098547	0.48617980252441795	0.840171574311723	0.135992557302961
GFRA1	0.0969880232219793	0.24406767928836604	0.0884117836600377	0.377948161320609	0.204522319222605	null	0.0685045051579767	0.205627387364382	0.685079794394443	0.210814293963617
GFRA2	0.9289857516903051	0.61257383773677	0.775796068587396	0.371032968811878	0.863171989517592	null	null	0.67130570750426	0.9450705309287241	0.35652390788175103
GFRA3	0.31392425508850297	0.6567364892220029	0.476913916500514	0.662433915964266	0.165753755917192	null	0.5312150285758329	0.16646769677081302	0.0409249447501763	0.336280314200391
GFRA4	0.911916052420516	0.450731803953089	null	0.29765547811974796	0.10190427181863901	null	null	0.638702284747782	null	0.44739815291940294
GFRAL	0.566030791836155	0.15513521811629097	null	null	0.11454493659366802	null	null	0.0810418911881484	0.119720393141947	0.0746866966782695
GFY	0.103888942944071	0.43431697890005894	null	0.7588236529461808	0.611703707727428	null	0.7053515376430771	0.198266356903322	0.293399336310069	0.584912216766161
GGA1	0.0383117674632119	null	0.0308950058692159	0.0262271126798691	0.115325781281181	null	0.0361357284454442	0.0344471698532238	0.849579761415588	0.0626442891854784
GGA2	0.573608208069491	0.6042177405676279	0.43268796397811704	0.45555172869333704	0.7959119761673491	0.5516841005494599	null	0.562453994729085	0.034449628521763004	null
GGA3	0.299924424702599	0.19240579853824802	0.27774449516242894	0.212650645873443	0.954685169157502	0.6590909940902429	0.542129587088261	0.403093416324177	0.532388718293497	null
GGACT	0.0288733703600828	null	null	0.851200706589834	0.0121701951793067	null	0.397665568877098	0.0320507750518736	0.6527222551406999	0.24202132590150402
GGCT	0.833621048344004	0.977937895491296	0.9367679684432421	0.091637440772008	0.0558510968567596	null	null	null	0.604116618827153	null
GGCX	0.738175063685931	null	0.897270851712943	0.37550582346669803	0.807047168146446	0.832341412023212	0.414436498160702	0.573690763777504	0.223029850292975	0.24045077542209803
GGH	0.944626655470165	0.134499228140381	0.526591252382641	0.5849277295821949	0.9244431083028699	null	0.43047054839111	0.320793144655502	0.268547188002224	0.713826850477107
GGN	0.87928400453079	0.43168343621719396	null	null	0.8229346388185	null	0.675845914730584	0.781862711554451	0.567512922237639	0.9070409146413821
GGNBP2	0.0698854757343819	0.386709604610986	0.10650846038084802	0.137384519029671	0.982061465333826	null	null	null	0.13487836126063402	0.10241604368494699
GGPS1	0.5568562666329749	null	0.19745756780299303	0.288255935941284	0.9659966163481079	null	0.658229190899675	0.0653344118826539	0.8785505722703241	null
GGT1	0.8475530744829041	0.8959806510008371	0.644456580559458	0.6328626739376839	0.342047238989738	0.440019178196849	0.28597703584668605	0.15263377425679098	0.881071222844886	null
GGT2	0.129964791499413	null	null	null	null	null	null	null	null	null
GGT5	0.5888661919034871	0.579429122733764	0.6212562032562261	0.17918947680407896	0.24642377834795398	0.576159098069962	0.8440289063411559	0.424105663285848	0.39852086367951706	0.9497494606285308
GGT6	0.544265973274145	0.491197757835493	0.7251979420946608	0.587146650207104	0.0440352929405714	null	0.539974475831682	0.358201879034744	0.247407684388945	0.303620445532711
GGT7	0.00880398644476155	0.5992339003361979	0.989329738992837	0.679510042710751	0.000361395736412806	null	0.837706763688679	0.894861568668413	0.0420340922651403	0.7558077692384451
GGTLC1	0.822126126968022	0.619199637204045	null	0.24544533081857997	0.43244972245229296	null	0.540489153048125	0.859635632971369	0.34308306365429997	0.5734506382641489
GGTLC2	0.0345346518814363	0.0304927298023125	null	null	0.00643296283062511	0.5217994099091189	null	null	0.7514102653731041	0.9692389986131129
GH1	null	null	0.577083942917969	0.5598951049449351	0.0972130723658634	0.0833863873778932	null	null	0.17452724522711802	null
GH2	0.272450334840939	0.163529246635728	0.5001102107140779	0.60899942604861	0.17955521617321105	0.0928890491434777	0.5001102107140779	0.28164564230718503	0.17579401634757902	0.9154425222956891
GHDC	0.898665508063359	0.514736510264801	0.543624889206596	0.33986716575104997	0.43355637875598296	null	0.531166325039367	0.582979630620038	0.997616949684663	0.00193680077667979
GHITM	0.0368619944977486	0.239314475228174	0.4190946053563371	0.47506829631791897	0.30565953895551895	0.549711408576531	0.10346779344411	null	0.9818053668538779	null
GHR	0.532672390771235	0.49713066816199897	0.663541457124378	0.8978004082273721	0.8554459083792799	0.97280492296802	0.663541457124378	0.190344475027119	0.12388420279126999	0.13288045746923
GHRH	0.014045137712781	0.36681741058727896	0.624461963111423	0.0071903373123143296	0.9558282740853001	null	0.311726160861368	0.911181033549027	0.245536749461595	0.80657074827527
GHRHR	0.8814799988212959	0.180782977742577	null	0.826598223041933	0.6502690583841619	0.459902250351739	0.953825776937245	0.488986892366022	0.7643921250800699	0.801028564065332
GHRL	null	null	0.912020628205297	0.9645298741150409	0.5159620009046	null	null	0.9341367517930821	0.8079041680657231	null
GHSR	null	0.6822228855875251	0.201934713300679	0.7509625245174859	0.009131202600902829	0.18481997459650698	0.0333112933940036	0.230968765317346	0.404185338645914	0.0966899005407481
GID4	0.46479089773416704	0.7207302686109799	0.999236277786399	0.9935640125448271	0.5746682874018549	null	0.997106340977852	0.99857028008536	0.992357613538456	null
GID8	0.6595865555598729	0.117785841524453	null	null	null	null	0.926973251580424	0.226987933253433	0.0868540628233053	0.389478597029306
GIF	null	null	0.00453694085637202	0.0569194094660921	0.30699667205263204	null	null	null	0.881685457465828	null
GIGYF1	0.0927710928932599	0.8932102305352959	0.14946846926872198	0.081528289110732	0.7260164229670442	0.9655451609046469	0.19660610215788898	0.17298124413258198	0.49565280682834295	0.23800107162165698
GIGYF2	0.9151575876360509	null	0.43411674285315	0.813340127564406	0.8648323116027329	0.909254946665527	0.0882115109609596	0.92140008736057	0.26169113235294195	0.25229324164427697
GIMAP1	0.9907138933036109	null	0.20169415785337103	0.892878888659289	0.914174382542022	null	0.7198792451795321	0.587223765398266	0.704427290015185	0.521707382157617
GIMAP1-GIMAP5	0.0305000206717081	0.187799825201517	null	null	0.607192303701152	null	null	null	0.9080864980050329	0.521707382157617
GIMAP2	0.552444726028538	0.5836632659050971	0.41249708210746705	0.99635897936148	0.21000908228678	null	0.40541186622201597	0.9347573190965259	0.507027574011472	0.983675900634312
GIMAP4	0.892357390567379	0.9926755407902009	0.9735230204759291	0.483213962072944	0.8164730207458649	null	0.9735230204759291	0.622665254688222	0.0550603649215435	0.8362813278297259
GIMAP5	0.9550042016591128	0.359565058467175	0.523688942048145	0.205843172517972	0.5481638149889461	null	0.7786709827899979	0.8207232312666859	0.863693984751424	null
GIMAP6	0.612738434264386	0.0213447289647751	0.8982553159623221	0.27716182190225397	0.319817797119827	0.65904861005917	0.961245329309103	0.402147388152992	0.0850531046011513	0.891078913066541
GIMAP7	0.34508897838838004	0.383346051508083	0.33870196981771505	0.5779607067528559	0.164007665145235	0.21415703624733298	0.10574652058924301	0.8165622718271071	0.317730988732724	0.894209357920716
GIMAP8	0.42943311178863003	0.26491007331795996	0.666020676222805	0.792538483003348	0.6995998226073911	0.7909770457787371	0.653968664215937	0.516189764300538	0.953607139396506	0.219732798167879
GIMD1	0.627351395553878	0.7369100034668729	null	0.7737927735365191	0.5654437676455529	null	0.509707564259048	0.6717847030483579	0.46344051203902603	0.451933495734871
GIN1	0.549656463387147	0.8572779250563991	null	0.32768204049104	0.9733367154991609	null	0.477470940998543	0.802243631117537	0.6768963142742479	null
GINM1	0.935793654950565	null	0.22582388850885998	0.34981557842964894	0.42664603441265503	null	0.22582388850885998	0.29512811873934003	0.6485029501162529	0.5575286999163729
GINS1	0.172422608183874	0.0432878021368825	0.47976657140436	0.732690675179043	0.790355386418355	0.486510777256829	null	null	null	0.151539320247712
GINS2	0.35547938131116497	null	0.20886552996407104	0.23123920425084699	0.00478003810300121	0.000439491332362874	0.118940034888696	0.0755002614237186	0.0185397004254514	null
GINS3	0.21977358281306897	0.591184019416489	0.49935561430685205	0.6127409897730389	0.5678500744443941	null	0.00113505601550123	0.7373139848112009	0.7904060386319	null
GINS4	null	null	0.959949017260427	0.0138164520032235	0.957354471916533	0.4540710344090779	null	null	null	null
GIP	0.637051797675254	0.582271023564336	0.6788937612566179	0.6788937612566179	0.553169744745463	null	0.6788937612566179	0.590717811987098	0.954591998920718	0.959456789264954
GIPC1	0.7520278945414279	0.43584561384494497	0.824746901309382	0.0115801638808105	0.989108639713984	0.9859638278056109	0.8703648811150071	0.0214695584510842	0.273680040872569	0.974480193390761
GIPC2	0.9742458895839781	0.172248179539049	0.54607413333887	0.6846110364253021	0.00345339723834137	null	null	0.261015401553412	0.432062918775302	0.5825028804361619
GIPC3	0.6795321563068929	0.8456154585639549	0.8474289239597429	0.577308800461688	0.659663810534723	0.87394492541476	0.7911253368628871	0.435889591661016	0.15864658257741798	0.822816800393754
GIPR	0.37902753369596104	0.333261955979728	0.34703622901267606	0.6284629582426811	0.338822049366218	0.967961356887445	0.34703622901267606	0.7595639714973851	0.161248737786755	0.22205602128982604
GIT1	null	null	null	0.6083632852400171	0.35947358367931	0.7482828864432121	null	null	0.987402949673555	null
GIT2	0.120040841088468	null	0.523489100990558	0.0349086447627823	0.18483736461642197	0.442024782047193	0.104216172865421	0.288380015682165	0.7948330134174759	null
GJA1	0.108135322624373	0.391615551274269	0.187314915465925	0.0689015379521827	0.0346740576702692	0.609364987578885	0.191881387832137	0.33352250965540303	0.288516274395406	0.632933874198478
GJA10	null	0.380292583631211	null	0.47123855917896296	0.605436881048351	0.251137532860486	null	null	0.659146661717882	0.0821565249418239
GJA3	0.806266095287822	0.145427721717288	0.7257181971349008	0.90785883339966	0.568612079399942	0.256479232887965	0.8004907915297471	0.834327006190795	0.302687288968579	0.9465453665272991
GJA4	0.36928184844348	null	0.836503754545266	0.894150278413104	0.25873386043032603	0.339921602031597	0.173199527402815	0.12043812720963198	0.0765989571228132	null
GJA5	0.287082434788994	0.9259400404984741	0.6872000729862571	0.32224957702206003	0.517356646498901	0.265988637873771	0.28294710746759	0.677932398340684	0.43614756828808504	0.710542136452602
GJA8	null	0.496613244990611	null	0.610502197395021	0.569218500987405	0.503160416548011	null	0.6205257633076121	0.0769549864694797	0.109133433437379
GJA9	null	null	null	0.31627264154434304	0.855218956683576	0.581463970661005	null	null	0.29822110363107396	null
GJB2	0.8681469269858159	0.977567537728792	0.22145372153682802	0.9746258163490759	0.464593329834589	0.46390361679509706	0.220955532219804	0.968737358357909	null	0.673756705955063
GJB3	null	null	0.136949584979939	0.176537279532975	0.5941220631523989	0.8519666076816371	null	null	0.240815657228629	null
GJB4	0.35751677379364794	null	0.42779209120029205	0.8821693602709492	0.7844922362046851	0.9726807972157241	null	0.57157712699531	0.35217047821971	null
GJB5	0.169093354581234	null	0.949675624463997	0.956058668394784	0.7660879543481779	0.7266953999594109	0.0308343009179142	0.8569052394737651	0.595065097343538	null
GJB6	0.8674900762866551	0.40834097283892895	0.8126602279232259	0.650978989171734	0.29116570964739397	0.317117513662018	0.852589373871495	0.8747714729930791	0.128168580517854	0.896921949482246
GJB7	0.779101721062423	0.835439959388726	null	0.38670457434822203	0.9450753414361279	0.9636822051216001	null	0.47479395619368603	0.728411755213194	null
GJC1	0.30131142622961404	null	0.338588186464459	0.350178230445748	0.8623216437890979	0.8353761095902249	0.180715077011825	0.226520349409243	0.7699753379512251	0.741236969567585
GJC2	0.0396074200928187	0.7540104551790909	0.21025632854172896	0.642486700406607	0.9378589457149449	0.9378589457149449	0.214876755244281	0.44822202386201004	0.0708260897388904	null
GJC3	0.9808183538050109	0.207653050081415	null	null	0.155071866290912	0.0404626183157436	0.00146442903480382	0.381755347762645	0.17477823850814403	null
GJD2	0.6547384887002761	0.6706387000729119	0.418111488290541	0.534529747233317	0.390123670676402	0.5530411430703299	0.886267087596947	0.791520430705373	0.7829713947053639	0.83281002898896
GJD3	null	null	0.940598389625315	0.8144233182637	0.8549027534167479	0.869171412584608	0.8564182597610509	0.7982314819498559	0.5824721873680889	null
GJD4	0.138318363340555	0.2759028521923739	null	0.9644834634101189	0.20807337791565697	0.21093087461822602	0.19961486519736898	0.18446915906923997	0.18480843091007199	null
GJE1	null	0.0268093558220364	null	0.988396600720521	0.884016088947673	0.6809246637096711	null	0.15824983660111402	0.594446857727041	0.143162379596843
GK2	null	0.9338031352908941	null	0.98103044827491	0.722809134509062	0.606051465679528	null	0.976128287682883	0.24124624898894798	0.9179268729814559
GK3P	0.8041152662455309	null	null	null	0.7669888371816892	null	null	0.704599209836738	0.611802717376672	null
