## Supplementary material for "Multi-omics Integration Identifies Genes Influencing Traits Associated with Cardiovascular Risks: The Long Life Family Study": File S2: staar_summary_fev1fvc.csv (part 2 of 3)

Genes	p_val_UTR	p_val_downstream	p_val_enhancer_CAGE	p_val_enhancer_DHS	p_val_missense	p_val_plof_ds	p_val_promoter_CAGE	p_val_promoter_DHS	p_val_synonymous	p_val_upstream
GK5	0.304104165635058	0.219993734331006	0.0037260991977364796	0.00895552341048256	0.697985231725353	0.39412434451151507	0.0035917847671969	0.00742698461330815	0.7655454757499659	0.00360681911124006
GKAP1	0.220513679230233	0.9366825846328091	0.8016849111293269	0.8688852828728271	0.608471706865211	null	0.924473350100102	0.9828957784180621	0.6580908635136209	null
GKN1	0.0663253597971492	0.0810867175007068	0.598507389149511	0.363768902890461	0.448804119846095	null	null	0.325843299326692	0.563000912810818	0.42342256269252504
GKN2	0.760909163176067	0.44360599938277706	0.20915122685630103	0.279099175592361	0.15109483931401801	null	0.350697685762484	0.20214776655216699	0.8995253165224231	0.749701542059236
GLB1	0.829925974361244	0.428348047848687	0.28539028887852697	0.7569362160340392	0.631470626952889	0.49731857054311795	0.28539028887852697	0.841045533725678	0.9656680765797528	0.502161352336453
GLB1L	0.8449561417587049	null	0.9890410831504871	0.7353614466633621	0.19763506582044896	0.19559982823093802	null	0.302467777565319	0.27657240173614	null
GLB1L2	0.9770481397864441	0.585900024088443	null	0.77575886407377	0.7390437387169809	0.0402086078060827	0.7708106353342441	0.42109776656928705	0.610314226264379	0.32575592470112497
GLB1L3	0.755089586130819	0.0297234158132653	0.897710579576506	0.13200735947131698	0.6787976905184251	0.6980979921057678	0.8702164990041641	0.16132042673653	0.0900839111422377	0.00233067383239316
GLCCI1	0.9716474310927808	0.101069071805473	0.251425089067761	0.540988111220283	0.8533361752405441	null	0.7193501099604209	0.680268960784439	0.18937107935361397	null
GLCE	0.240434694154252	0.322912116818015	0.867728579324965	0.9546188899868829	0.852362654891415	null	0.867728579324965	0.916226637694063	0.48022617143841795	0.8331393905934871
GLDC	0.076988819315801	0.272228065948861	0.13510386061647098	0.0161842473922647	0.186366381719592	0.647199490147418	0.49060899141093606	0.345648918632591	0.46829894059363997	0.9415121463850691
GLDN	0.8548885406720641	0.791665949639177	0.00213903674685523	0.539257030954358	0.0687447326152136	0.381031960416015	0.00209124232456892	0.0500278433832086	0.6771538998247271	0.953277816824615
GLE1	0.22037332926865	null	0.604670962718898	0.8575420123459108	0.3970737355208329	0.8271345663059521	0.323462904482885	0.27540353499976195	0.954596937972705	0.911946065097875
GLG1	0.9980376175802741	0.21282930241686	0.15100721765339098	0.99616748745216	0.0061170990149948	0.004378884128681371	0.15100721765339098	0.9829928848839701	0.0274828178283402	0.9328351660436041
GLI1	0.9876791085661809	null	0.00176168018497647	0.811762652294842	0.0070108529914270105	2.05138863673682e-08	null	null	0.23859033879463698	null
GLI2	0.30769423707173904	0.147398337943688	0.4327209784140611	0.166066474914983	0.063475660190823	0.807268880129205	0.640145302322251	0.909872394778218	4.3752710623401503e-05	0.8992527704615821
GLI3	0.581738721178542	0.256588613562747	0.6897403922885601	0.612896303666987	0.265463390103869	0.540883248362136	0.0546081450505441	0.133851509919336	0.244589553501094	0.8981307554985359
GLI4	0.291515982859093	0.549721487979706	0.28423700041158	0.886664652842436	0.708808598011974	null	0.0300879014008587	0.0320662821926191	0.409267625320522	null
GLIPR1	0.25579789064044	null	0.639457362118535	0.32124131436474	0.47520311881905	0.839738687148377	0.597356908755467	0.224108584400782	0.8738598671957121	0.8818385776789359
GLIPR1L1	0.585835034954235	null	0.8384367910143969	0.20642868589171498	0.0691883805971392	null	0.757047366029924	null	0.39087405375198797	null
GLIPR1L2	0.228960460211198	0.966390399972798	0.346651792634521	0.9084862926586701	0.18599325655303	0.7533022989018611	0.48345941512595	0.37104934149057395	0.7202860107814508	0.167119076119795
GLIPR2	0.353937793948836	0.7929926571411321	0.11572462145820697	0.49692743000066103	0.918987757559202	null	0.0396421972625152	0.265529366207195	0.666038818393745	0.19927435411749103
GLIS1	0.644273736873021	0.295123052557278	0.941086934509245	0.7522469018216479	0.83179693064943	0.441613962391116	0.9591886681817471	0.911058859042625	0.669917603411657	0.5982821560369139
GLIS2	0.567839433764736	null	null	null	0.330455139154111	0.16033203919921699	null	null	0.20493419249930103	0.313688700703415
GLIS3	0.545531927374527	0.00211019114446254	0.409770800569103	0.54604032951156	0.7739802980532541	null	0.9120117597305051	0.5342022393757611	0.6068205815200151	null
GLMN	0.9901021787833442	0.5143759209885239	0.754854060687996	0.535487086033524	0.5866364330438051	0.8198115259169879	0.9440401643981229	0.947548572434485	0.9479015182717379	0.9603725683002959
GLMP	0.9645877061634649	null	0.817998869294167	0.9262986208076741	0.40523037917710797	null	0.814914376234046	0.948324202856389	0.44370727540905996	0.981080018661032
GLO1	0.645667451155734	0.0523735839186275	0.3691260343643139	0.00598726035076358	0.7728166995916401	null	0.40624896876659705	0.7143130547346391	null	0.0626349527101459
GLOD4	0.3347001352945	0.422654597491016	null	0.511526305700277	0.172666761225172	0.46277089137767097	0.322636175810192	0.479464572532586	0.131485510306151	null
GLP1R	0.867242148102574	0.7777995937942441	0.8049531872459079	0.13953842725219198	0.320953691066389	null	0.490381436559494	0.773610306925639	0.895766244197424	0.389860816542999
GLP2R	0.0126630876377123	0.690267122144287	0.6701680925817309	0.766698714293452	0.7113426666054541	0.9700709527676	null	0.505861893425635	0.0860462451318345	0.21947543959573299
GLRA1	0.587949951798633	0.584764920812186	null	null	0.00685167308598822	0.152512083274952	0.0948159780569211	0.315324914799914	0.60804736720079	0.240337481050939
GLRA3	0.597780841789798	0.6647248066983671	null	null	0.608287065520515	0.892077412398049	0.764168299423808	0.886179366287024	0.37596807738947396	0.6658555057177911
GLRB	0.135191490726458	0.537528436433186	0.0673913120091008	0.0853148749353423	0.23203381409629698	0.321597911069424	0.0716236663656616	0.09116192744269198	0.772993374479208	0.407601212948704
GLRX	0.8390101549899041	null	0.33899968358286703	0.23143906018187302	0.28977991040968604	0.677876181412287	0.5583557113539029	0.13532829787007303	0.0774470547363835	null
GLRX2	0.0105227484240792	null	0.23863698010099998	0.0770089240937991	0.11763710874703698	null	0.23863698010099998	0.0841102149968529	0.7832831424529458	0.00846459731549154
GLRX3	0.5002421594667971	0.872153540496384	0.502769949052289	0.42360914144019796	0.576177782097897	null	0.6862952026379999	0.42398915990268393	0.0311402929425585	0.476425315987416
GLRX5	0.302011209704791	0.397059427694216	0.28011176094146994	0.681375289062214	0.0622733552863508	null	0.31968088152172996	0.427848145040431	0.370818100189519	0.0227701316034334
GLS	0.982982724370153	null	0.935740255118686	0.9715162327804008	0.665023128310791	null	0.20019156917006	0.5822786251309671	0.123817197828838	null
GLS2	0.324377984806681	null	0.20930026844357602	0.0751591328495631	0.9813131281537159	null	0.252892968552283	0.334195606917476	0.718755733098495	0.740849496599247
GLT1D1	0.14253768427112	0.829265963877866	0.860974787912139	0.582853320617384	0.0194110456958736	0.38832075857895704	0.749512344052134	0.334222948517659	0.360432519231484	0.0104264060201009
GLT6D1	0.0349137793253724	0.036353326041884	null	0.277726405769479	0.9967917422733299	null	null	0.10179023209765302	0.984293683341277	0.0614159097974335
GLT8D1	0.688566442182862	null	0.844608982371859	0.462572490527805	0.904497496545232	null	0.456267106683953	0.642101214946859	0.9597426008969991	null
GLT8D2	0.6958951917738261	0.5103911527864221	0.583110322471737	0.703136745435875	0.15443079687031303	null	0.44432630886210606	0.513785722314419	0.41285137773112796	0.6775788427740631
GLTP	0.7999350920490991	0.0172275439251466	0.0310780363062345	0.0695586494115776	0.0410382254240316	null	0.0376387414323118	0.21685230618218002	0.0794996732538502	0.11940968451000301
GLTPD2	0.621781208257811	0.940045912898749	null	null	0.9062487452076079	null	0.8563199545389109	0.8463316268977471	0.5741464412814921	null
GLUD1	0.781467603431667	0.4211565194238421	null	null	0.8164161182276259	null	0.21548413972391897	0.31431833207859805	0.00687410226595309	null
GLUL	0.0174015209815319	0.0330444034237243	0.10310272347188301	0.26546942640703	0.8723708883085699	null	0.0224203659113926	0.0885057226760386	0.0802305311789908	0.0165837196958364
GLYAT	0.317453166345332	0.0731410458413246	null	0.851000581061422	0.47247804913598707	null	0.7967215955548391	0.462433924781067	0.0823087747150264	0.20661243703413895
GLYATL1	null	null	0.6844143081622629	0.140830157289245	0.9287306349940699	null	null	null	0.7565299132436091	null
GLYATL1B	null	0.20540055953384898	null	null	0.141979104226801	0.6700731630479809	null	0.9842572442191351	0.12292306787862	0.0640331432948765
GLYATL2	0.7728228293167699	0.306957634836114	0.790043978054808	0.17495356503865903	0.17525063708074695	null	0.701718663748914	0.38193338540459	0.19358424548288397	0.501828045132994
GLYATL3	0.471487971801311	0.248568183390014	null	0.25268789782712997	0.25720146344116895	0.4334458116518421	0.596721631012967	0.147796098786578	null	0.11793719559091699
GLYCTK	0.9989373159628941	null	0.0537198140959526	0.0925885582089898	0.0202361790273196	null	0.0401287591418843	0.046308291780259005	0.184874046467285	null
GLYR1	0.608356648318607	null	1.0644507720591901e-05	0.440724903467216	0.789547363776769	0.408888591559826	0.130198754702184	0.6860835147683271	0.79789410603928	null
GM2A	0.21209286175340697	0.601256076830663	0.9276559766481071	0.356440213063863	0.768967479355361	null	0.998441523252348	0.2544124065913	0.763478546025731	null
GMCL1	0.06445194969193799	0.21701452872539104	0.0866976077031834	0.471068095818492	0.578687000523791	null	0.0866976077031834	0.5139429099488271	0.0841292542382759	0.46263198600483
GMCL2	0.36962182866913496	0.204534416765287	null	0.8343501412361201	0.355657988777972	null	null	0.0128346568996736	0.5130372417983561	0.6412306991508749
GMDS	0.66296743542974	0.259433350902041	0.0847479787866211	0.5781951569046679	0.7933792795152921	0.801492180650057	0.0891489291848973	0.464866678247002	0.7247528591823679	0.5811239408522211
GMEB1	0.7042090050063481	0.965927639633855	0.58379334988256	0.481432601590546	0.0433602541825229	null	0.58379334988256	0.626868624518177	0.9405249005135551	0.5573923459253549
GMEB2	0.528707891074115	0.7704156140156829	0.0882543287574428	0.4763362153586189	0.34604957964542	null	0.48120266147797897	0.39198009632736297	0.8125183382953342	0.219953041051724
GMFB	0.49429035357336104	0.6944740465215	0.35189800634394897	0.24945852161070603	null	null	0.35189800634394897	0.20680784175684103	0.8450793485661371	0.180865146029347
GMFG	0.7417559211746221	0.769405943286934	0.99681687025908	0.8741727262952109	0.921027150298802	0.689023528001694	0.148089996666604	0.801193892135968	0.271455390546191	null
GMIP	0.0309724188846354	null	0.23317570115884603	0.247928788721362	0.0828313238744591	0.537301069687923	0.13226571712838	0.0358391424024336	0.728659303660571	0.186546397710329
GML	0.8452961148990351	null	0.0112393316520196	0.722388978353391	0.8837529499038119	0.31685787131906	null	0.31319399730672803	0.9800912086087121	null
GMNC	0.150553529978928	0.7598381303721609	0.501104158550651	0.36668898455600896	0.141470938751169	null	0.820634820399563	0.0057636813222629	0.0489978771049673	0.146346500685563
GMNN	0.5426308759345749	0.767677804635269	0.743633486087869	0.777098242563514	0.713721588752636	null	0.600415920077952	0.664811876022801	0.8570063605082059	0.7312802814933771
GMPPA	null	null	null	0.961966446253006	0.5836509666879389	0.602415063953908	0.654985995973318	null	0.689225388174243	null
GMPPB	0.8170124755004851	null	null	null	0.0011356841635575801	0.606792181537752	0.6584611360588771	0.0035519863782906796	0.354649527066472	null
GMPR	0.3856083017042729	0.4880166724205471	0.0953043139852632	0.0631668239834714	0.8556403414119759	0.587680460199166	0.0351519699029337	0.13091738773873401	0.293727133497134	0.152144134222024
GMPR2	0.276430558331573	0.24971562062808897	0.35823421951688594	0.983507597300172	0.480263659848276	0.7806516120843578	null	null	0.9913787559010979	null
GMPS	0.14684684323286099	0.43179768608326	0.6848764040169429	0.147186758335564	0.0390938807178265	null	0.538628160023893	0.183885121848566	0.0673445713098628	0.34489997190357996
GNA11	0.909719910488441	0.9869154794495791	0.11002609930203698	0.8908459756610541	0.732556648655864	null	0.06288579184303501	0.908293085273159	0.179598979861953	0.33619497046205105
GNA12	0.717389636008316	0.24040237813851104	0.395151681766231	0.7559901532567729	0.7614983661531342	0.871826295713467	0.976590424289792	0.792207139149798	0.7496107470507729	0.210776602807779
GNA13	0.45044008667378205	0.6869100829897989	0.303679966250802	0.875189743665557	0.845016360750269	0.9374094671154221	0.18977188500329997	0.135632003749765	0.0402378343427312	0.461940495027979
GNA14	0.12942960464972	0.44024273678706294	0.350861564099166	0.768368122985529	0.704335662649083	0.631114226556053	0.350861564099166	0.615920919986366	0.874776819693428	0.967681822022904
GNA15	0.46767457082172603	0.96288645906222	0.456688901531031	0.9211197207217741	0.882034377165073	0.8843425800960021	0.7392312070273491	0.34130672002013507	0.8670443428897691	0.0952484293737916
GNAI1	0.613559939466798	0.8667363183803649	0.154061195141035	0.49741737076608894	0.273150800067197	0.269134392042724	null	0.0794810755336325	0.0212186313748413	0.109508154426921
GNAI2	0.570325039228236	null	0.630980286866734	0.28712248260098105	0.251140369124665	0.806757177197119	0.34718057839812005	0.302972189618641	0.311515126092473	0.10663118986754598
GNAI3	0.335848767182094	null	0.9614874744740041	0.13215381068454599	0.43267194013821103	0.41121323567742796	0.972801160978373	0.673024802354708	0.874008428004382	null
GNAL	0.0100963592502752	null	0.340075239670251	0.6977463074184671	0.4748899251097321	0.234256269579805	0.182031130953633	0.847345972852467	0.572821923921383	0.56145678319475
GNAO1	0.27574907452763	0.0465916477521153	0.148653109603107	0.975796372396231	0.441268411000337	0.722594214469976	0.19847579586667102	0.0694508730032235	0.647429185294857	0.973287425726896
GNAQ	0.651992909011009	0.7954037584530841	0.36226024808748	0.824859878841252	0.234419166760207	0.764285736151337	0.536739316605519	0.583049603064163	0.278341442147097	0.665737939578258
GNAS	0.4300075726230279	0.8789537521899329	0.308118768063811	0.778182540055462	0.7166696280144941	0.5824103315851651	0.477132771235175	0.17100261116127302	0.8757288138495859	null
GNAT1	0.576700584124796	0.993226337556175	0.535720097765927	null	0.862801153320865	0.642986211593448	0.34580691592118895	0.139798303072237	0.8546530264261758	0.185179743332318
GNAT2	0.620840478690954	null	null	null	0.43036324283816096	0.412096442932807	null	null	null	null
GNAT3	null	null	0.7267415234301708	0.765370898364966	0.36286704116172797	0.339797382348267	null	null	0.437202868189921	null
GNAZ	0.270597433826701	null	0.977238748602985	0.45027741718680897	0.518899181780748	0.38602527794623603	0.517639784564909	0.35825386251056895	0.627817721066116	null
GNB1	0.368665098927844	0.354294572608588	0.12580235962638903	0.6347065647274991	0.257084260725304	null	0.16047072072732502	0.530402275043331	0.422858883754484	0.7398407106989391
GNB1L	0.30577658913286	null	0.966776516308191	0.348438070471076	0.34506111288274294	0.9992856960602451	0.36293838994651795	0.9315727392011101	0.261709446790924	0.655353954313486
GNB2	0.3100181864620589	0.8932102305352959	0.29645297120149	0.100119885229875	0.762799767549617	0.25615804588590396	0.257605797077964	0.30109171403697604	0.48230848427036604	0.113249954010647
GNB3	0.5582809748539621	null	0.606026042959003	0.973523077933396	0.7231732060808159	0.480136257242416	0.7455025537150981	0.883243882214593	0.91705687730874	null
GNB4	0.35341677874806204	0.11207380449002499	0.777479595464991	0.483695540592373	0.152298289254089	null	0.8461366326574279	0.45100790344453795	0.7611207886496758	0.8858220967812741
GNB5	0.6513031871985999	0.915114271003577	0.861683634340842	0.999973065660371	0.200387126582056	0.7448988543893841	0.912099118804491	0.9744195293151731	0.999691745182077	null
GNE	0.571939167348169	null	0.488932131722503	0.8696100028768121	0.0201418338930379	0.0545217085081626	0.9689473180842321	0.9706247819789879	0.0029215363527004302	null
GNG10	null	0.737906578009187	0.859951835631874	0.7735039884624879	null	null	0.7720196917941059	0.7720196917941059	null	null
GNG11	0.5164576308884911	0.0293003652970586	0.31197170026747806	0.7409301141951992	null	null	0.31805208188358197	0.571559785352753	null	0.17595405919913898
GNG12	0.26590044006276703	0.0559623732978701	0.573377188786069	0.945933440968959	0.767920491408384	null	0.856181817517547	0.865889607250925	0.736172944793718	null
GNG13	0.13268101567446	null	0.854391954820889	0.9452595997659141	0.433636307791789	null	0.9566964445703149	0.242497824791693	null	0.460373879251423
GNG14	0.00282192718090368	null	null	null	0.9492625564851891	null	null	0.928630215897925	null	null
GNG2	0.17347381115313398	0.9043514874075501	0.538638663404104	0.430026676804742	0.759948758679987	null	0.8048019843684692	0.9246840667311791	0.0139940887262242	null
GNG3	0.36636364558952506	null	null	null	null	null	0.383712437933738	0.0394536035847823	0.9796955672359309	null
GNG4	0.6002580107044971	0.6591823762684289	0.364497170224974	0.35284744115516403	0.18994269759149696	null	0.295887787132744	0.499334931331964	null	0.659188463471075
GNG7	0.620126809849448	0.5632703271386589	0.7758283935915391	0.22029818877404803	0.250767337259729	null	0.8101118901916898	0.0451464959052787	null	0.48156747902127794
GNG8	null	null	0.20482518876822897	0.519328113624925	0.719152766535116	null	null	null	null	null
GNGT1	0.31138081400244105	0.634025857285188	null	0.0923870457799474	0.8855303883663559	0.9372348719629441	0.20964348835698396	0.24089540639282997	0.199987867049509	0.8872437291327908
GNGT2	0.611584453181419	0.037846832586196	null	null	0.475897916899257	null	0.324367635747649	0.8422176697792549	0.821735645101883	null
GNL1	0.356897596729927	0.975937520967869	0.717944619739552	0.6957335542888691	0.867738778991379	null	null	null	0.257198654061738	null
GNL2	0.9521641386961909	null	0.0637918012780773	0.0574017726124507	0.49267860281330494	0.684317276032456	0.9980652998093821	0.23309930788645897	0.394194873670839	0.0467062828283906
GNL3	0.15262071432263502	null	0.99778847253627	0.0208459557043694	0.9199269330333841	null	0.8497552534760741	0.518144829037761	0.9871890640833141	null
GNLY	0.7664037256401409	0.7408235577974699	0.36801897865836203	0.382176971255945	0.648795823455344	0.37378911063226594	null	null	null	0.130570882481934
GNMT	null	null	0.76111601951406	0.23041084246507498	0.777753066234212	null	0.597917614986412	0.8156568609740039	0.340377297246712	0.98553112433652
GNPAT	0.136027237189448	0.825172195598916	0.805762181525358	0.48448959322932794	0.0730287786473309	0.019548686472018996	0.6252057376189929	0.42366908859145	0.9689126870847701	null
GNPDA1	0.47526345701857	0.7314162461046191	0.19332171040692803	0.52691339235039	0.852669138175548	0.91238967023986	0.258333009158416	0.4444127997849221	0.0010975650065310199	0.6498144212974611
GNPDA2	0.7281283204022341	null	0.587515495970124	0.5966312461112661	0.7879413877658442	0.817897979655693	0.587515495970124	0.5123526635742071	0.9790875742742879	0.530714681796265
GNPNAT1	0.598384616364942	null	0.6607900079538901	0.242546756869804	null	null	0.6288419806161569	0.236750705157094	0.435127096574595	null
GNPTAB	0.36938023394384006	0.20014968682136	0.292336560990893	0.19152543323445498	0.39808772730083897	0.33737345743887	0.684636916883727	0.95430558787327	0.36509819984453706	0.31359057583461
GNPTG	0.342200874873609	null	null	0.732215388021957	0.927244318253495	0.9829082108358091	0.8035254685737651	0.6850372514747961	0.9267030555213	0.9664632432460941
GNRH1	0.993557792280327	0.943165141324302	0.6784607212334959	0.608961795312362	0.127513617322623	null	null	0.9612665186941479	0.637563123559162	null
GNRH2	0.8679544679520899	null	null	0.8072786287825741	0.19467720059495602	null	0.18414171168075896	0.602054122261823	0.9876299032166329	0.695500350364772
GNRHR	null	null	null	null	0.763744746843473	0.48163102690400605	0.9934234006001059	null	0.7203034911415258	null
GNS	0.107123623512332	0.0832055048129681	0.9393061686971401	0.45811738046492895	0.40687505748779296	0.172531753517173	0.563451857622033	0.572333307546068	0.641303886985501	0.886693663117618
GOLGA1	0.407913774974089	0.474228515062937	null	0.30490182660527004	0.911493534748825	0.271084865604237	null	null	0.9541672923830451	null
GOLGA2	0.3179398939255	0.39326375170466793	null	0.34073550860915897	0.145340741652754	null	0.0832110312508124	0.9080285527583991	0.177332858732718	null
GOLGA3	0.849052082564847	0.9661935549064979	0.0991233627547504	0.5870469936659161	0.22837754844032898	0.10479368601604	0.0579689709489795	0.67686809237009	0.789723414405207	0.9662683307258649
GOLGA4	0.9306605988948299	0.510746917515547	0.7275519909190931	0.5733467475875811	0.494353071262279	null	0.427627500001226	0.48540478613998206	0.6692368755665279	null
GOLGA5	0.413935062038201	0.9873708069724091	0.7131794455964291	0.46263685025490797	0.750267478215753	null	0.7131794455964291	0.7253390882049051	0.908090955579482	0.115421596245631
GOLGA6A	0.558399944850462	0.390703498891042	null	null	0.928325012576455	0.28472617478312395	0.549100379634671	0.249678256290626	0.8929403989276691	null
GOLGA6B	null	null	null	null	0.112967618548425	null	null	null	0.90100463696943	null
GOLGA6C	null	null	null	null	0.7354393893357521	0.722222631831644	null	null	0.9520156038779121	null
GOLGA6D	0.0571477625460988	0.21765924048766502	null	null	0.34520136527557693	0.674144492649201	null	0.765939333943904	0.6711380522928271	null
GOLGA6L1	null	0.96435103297084	null	null	null	null	null	null	null	null
GOLGA6L10	0.307580442954857	0.8982982672439541	null	null	0.469545238943867	null	null	null	0.932580704172391	0.5064539869841029
GOLGA6L2	0.287918068060817	0.8231449454351601	null	null	0.327877629315658	null	null	null	0.491915120437755	0.9628199231035359
GOLGA6L22	0.89111222812757	null	null	null	null	null	null	null	null	null
GOLGA6L4	null	null	0.6172377049739111	0.6454236469499289	null	null	null	0.9266255430569079	null	null
GOLGA6L6	null	0.0143173833350282	null	null	0.482213984510825	null	null	null	null	null
GOLGA6L7	0.7395827011079741	0.219057277859896	null	null	0.9743013077228759	null	0.6181049157292271	0.659477122234766	0.950393332716978	0.44280437582733206
GOLGA6L9	null	null	null	0.15459277948072198	0.8175124955686691	0.903493326066667	null	null	0.0839376153610552	null
GOLGA7	0.0372964733473291	null	0.0399163041544843	0.10279915644956698	null	null	0.0562198673764014	0.144041421072754	0.171972498891015	0.15584616495776502
GOLGA7B	0.35752235619392	null	0.415714744094957	0.137620866780394	0.492932061361036	null	0.421254860880135	0.450665366712101	0.0766933591801625	null
GOLGA8A	0.808004289718215	0.453202404348217	0.816959274925303	0.966600225057826	0.798981681833313	null	0.49247741647603005	0.579446984324713	null	null
GOLGA8B	null	null	0.563722966069913	0.437554628751796	null	null	null	0.0747586198137302	null	null
GOLGA8F	null	null	null	null	0.638067836887656	null	null	null	0.8564976156852341	null
GOLGA8G	null	null	null	null	null	null	null	null	null	0.21133755076770802
GOLGA8H	null	0.227724107589233	null	0.873978749743435	0.949591891788008	0.886466389885716	null	0.9934456892644341	0.908423480559894	0.732452004748905
GOLGA8J	null	null	null	null	null	null	null	null	null	0.8784486428081991
GOLGA8M	null	0.883911275711126	null	null	0.900800631293313	0.963844093555774	null	null	0.979359189613947	0.9792422110508299
GOLGA8N	null	null	null	0.9270629759400959	0.9945630033399699	null	null	null	0.355517205680177	null
GOLGA8O	null	null	null	0.0600399925305766	null	null	null	null	null	0.8618270108760799
GOLGA8Q	null	null	null	null	0.00100370532244276	null	null	null	null	null
GOLGA8R	null	null	null	0.6778982235301051	0.44816353051038704	null	0.8490887510210341	null	null	null
GOLGA8S	null	0.44683733388620794	null	null	0.251610143227161	null	null	0.35161538723478497	0.947868759640601	null
GOLGB1	0.920299013937936	0.47970937040614503	0.0375005507761486	0.00638191113422382	0.0840077055526571	0.0062429563522528	0.63746636882339	0.791258867090699	0.6754151416069589	0.721410134773937
GOLIM4	0.978123071617886	0.0294385893105885	0.736238267485924	0.98074966031085	0.548714387320521	null	0.470441608047981	0.263312121726831	0.611393370232875	0.0870807538002376
GOLM1	0.7625965525249979	0.18979512410286803	0.27433569590728396	0.896585855728803	0.524033922765383	0.5613344783387819	0.12824939364324	0.588025514809276	0.6900608577391649	0.7134580496963701
GOLPH3	0.4284376512073211	0.50496637124507	0.5004774897937341	0.69144861204953	0.10129113835522302	0.24209292059829998	0.38393835317171904	0.6796495520958659	0.323348670224889	0.0978555597705374
GOLPH3L	0.940282350160895	0.541474849494026	0.896891696458523	0.565987327113662	0.318019677879415	0.4985765685548679	0.9063089351644391	0.636313453931944	0.26292197924863503	null
GOLT1A	0.224106566963284	0.138765084510586	0.817898912715023	0.44834308178098103	0.470547406625404	null	null	0.47863535459842294	0.19800091080395799	0.7002550103635881
GOLT1B	0.843815472894891	0.754303552284942	null	null	0.37266009179250204	null	0.5642173408915611	0.7271027041397191	0.957597485559748	null
GON4L	0.832865905269614	0.28759471145730603	0.807446557742898	0.753776549027898	0.6555153670008089	null	0.8491325442285359	0.711478223391778	0.9900932970730479	0.9618596226553481
GON7	0.710554166468864	null	0.605903281830585	0.9324627969030179	0.778448907379454	null	null	null	null	null
GOPC	0.7973503464268571	null	0.9990128944673559	0.7229848280975741	0.11384019458659801	null	0.9447279195428349	0.8098257647339558	0.88514459788088	0.765141663764009
GORAB	0.5787430944279279	0.487617052322236	0.296921234650328	0.25143230688741697	0.501810333738851	null	0.28958881947090503	0.34034503512944403	0.556490322600708	null
GORASP1	0.974376758824123	null	null	0.9727052168342208	0.887059380963339	0.756193951573913	0.8678776307756509	0.9018991078536591	0.7077919222304749	null
GORASP2	0.5440759385003521	0.629525314837683	0.8315173674888091	0.588732541093181	0.0907303352634031	null	0.8262619481462701	0.517294952017447	0.31607729124230394	0.852715316415283
GOSR1	0.12576084590633999	0.7097488625352909	0.8177972308371009	0.7881942016127091	0.0444475523150114	0.821423672764989	0.25346344471119897	0.28277458451396303	null	0.0374199260544479
GOSR2	0.4709860066786671	null	0.8130570837387009	0.550060042416844	0.9118875402124069	0.216901670031847	0.157723940583837	0.3693863976922879	0.406826450073345	null
GOT1	0.576464684632092	0.83649983354967	null	0.9432929459106609	0.380500825727174	0.124906555374646	null	0.0419209259533322	0.518963563727969	0.22588728042597503
GOT1L1	null	0.668438736797722	null	0.9659732263172409	0.501730763242871	0.228603183521262	null	0.0816885372156434	0.743407954667692	null
GOT2	0.43447426458901706	null	0.907954731005035	0.962664474077062	0.183337617224512	0.853813033052678	0.7212341058164291	0.989859437888072	0.95108274637397	null
GP1BA	0.632370396859285	0.00023753474059473597	null	0.457237686476695	0.113883683543563	0.0958944227401446	null	0.12427239363965899	0.27756271277491806	null
GP1BB	0.7737407152349959	0.23294990485452696	0.244572410479518	0.10200344557508399	0.8619527794529571	0.982115733057527	0.8031747709317109	0.9764834036734019	0.943894854760062	null
GP2	0.778567243393207	0.496217705827651	0.6907556946994791	0.38549860113988793	0.9177011328338559	0.982388399415417	0.6204243919398089	0.318916106230305	0.107978785873087	0.35199517323880897
GP5	0.607217576632285	0.44775274558412104	0.275833492421698	0.8206601340892249	0.20591156059434398	null	0.87929642275703	0.801347354481015	0.647252380892645	0.9189406766055579
GP6	null	null	null	0.0271140766423758	0.665140578406177	null	null	null	0.54523361931253	null
GP9	0.9780665738650229	0.976515554025654	0.7571866971733621	0.8379896200387141	0.9619343788681459	0.9842654040533	0.8766481444994141	0.897491573736129	0.172662520905777	0.200107946859314
GPA33	0.732273976520744	null	0.9919092622225051	0.9881838672044301	0.0479806790470028	0.6100219594459879	0.999446268790894	0.984026174821887	0.0136872137520683	0.92259048816436
GPAA1	0.511752392320289	0.12277893346473	0.193495266559534	0.288238986978315	0.127980098145252	0.406087082307863	0.19469765276224602	0.35871625438030197	0.5632530200407729	0.13655057269216198
GPALPP1	null	null	0.605112798912714	0.34433195838036	0.0814987143341714	0.723700414004405	null	0.8309445273453749	0.31225691552128304	null
GPAM	0.32663657622825	0.264961802948717	0.24412190234439102	0.27055595683252	0.530210372939632	0.6005497410757621	0.0934109134760528	0.423494184559939	0.43632610591826393	0.31181572458185497
GPANK1	0.579606966398068	null	null	null	0.36902537364530297	null	null	null	0.995319817151168	null
GPAT2	0.36317571805015003	0.926762290194129	0.546562597108678	0.447435832933507	0.14782362707459398	0.6171257592283079	null	null	0.103367426101336	null
GPAT3	0.0104279434901923	0.44120191462934494	0.5587762800611229	0.37626982566158207	0.6559889021309879	0.3894727876188621	0.7667336952437159	0.530453828037647	0.8749937758353871	0.657538772459817
GPAT4	0.7867217885926869	0.5299937023002701	0.643251876751499	0.6210069697153809	0.9531145458801421	0.8252500536878309	0.323733786015665	0.27569784570530603	0.831748662012165	null
GPATCH1	0.268687922053444	0.6874317928738621	0.373003362288784	0.7057315450861751	0.7643246756281	null	0.72692267988002	0.336311318079558	0.6156514369247249	0.43795637001709903
GPATCH11	0.6642591067982571	null	0.6966808850810731	0.7998362537652209	0.949601040622436	null	0.27381995955326605	0.875558054987859	0.695487994126586	0.33306069564034696
GPATCH2	0.560764355066163	0.644338755635563	null	null	0.0841693941579202	null	0.7826236977507339	0.877868914058305	0.28357503101905396	0.7368616299869191
GPATCH2L	0.12136276607423802	null	0.9878914629906371	0.0672201636401262	0.795439898696679	null	null	0.643725173746929	0.538653091444973	null
GPATCH3	0.500888516124143	null	0.741433794711882	0.0814705550811824	0.161631690512787	0.6143219325171629	0.9424285792087579	0.33369767392466304	0.8188468408848358	null
GPATCH4	0.824956667411437	0.922207376582157	0.3865674996584939	0.527446523900575	0.43768772100588704	0.4360093824914171	0.7032821588017629	0.536755374788633	0.819890459325135	0.8068938030769258
GPATCH8	0.0456084101815872	0.260891982878156	0.6386884583579371	0.140649443526055	0.570530723558208	null	0.554093790983328	0.13883089661543302	0.22349792115763298	0.8789673321019009
GPBAR1	0.31217109325320597	0.6078531814034179	0.469536172173894	0.17443213528436702	0.39569269836284293	null	null	0.16178331144711802	0.18333078222094196	0.0696283625012002
GPBP1	0.26268965504193104	0.43078937979079707	0.671532409821606	0.7612377664714509	0.293142242242129	null	0.7015189241040771	0.7138263205846329	0.13509806335062	0.102509292866325
GPBP1L1	0.21230759077900702	0.39798788109147	0.180622980823934	0.152550847311368	0.597457473102927	null	0.0373186646190173	0.112932620061497	0.0014854666805002	0.0424691234827139
GPC1	0.6289439441959879	0.9826660188181559	0.41849036386391	0.8759435049830009	0.487967055315661	0.839468527579085	0.782863163607453	0.9459147259628191	0.158858197400168	0.9194625209921559
GPC2	0.8372231015761469	null	0.41312167822169	0.44423536675930797	0.829351245649582	0.809886878571523	0.498581995212911	0.9342095405237258	0.48051344791036205	0.9849848092552049
GPC5	0.222171187181817	0.233871213968982	0.821610790740886	0.8458529547866851	0.10564534085222001	0.0165296456814503	0.3882540951930421	0.8904957363886831	0.28949258790671	0.25362330536765804
GPC6	0.25080559775606	0.734848188588465	0.0232016878559997	0.311145984853855	0.9586347748198158	null	0.0312180662829513	0.24962662950698897	0.108043710694913	null
GPCPD1	0.136020512076129	0.21805690178840698	0.947325992676277	0.8260052339200379	0.67969846315312	null	0.9485816147291272	0.7134842409536791	0.42225061174316	0.17454155961242904
GPD1	0.785044055731001	null	0.139705892050236	0.466402931765117	0.632828093185616	0.955541632756011	0.0871030696819087	0.4576279896319129	0.0460300959936124	0.648277256652646
GPD1L	0.567496504086204	0.47647887913670706	0.46443858423903206	0.423012053034817	0.269366829998596	null	0.568606925071434	0.731904217016012	0.0339557777856155	0.554121442162281
GPD2	0.364580645797652	0.92978118016359	0.639836036381417	0.37518179878199504	0.620692568567695	0.28968069504048305	0.734468335167277	0.7866754023472041	0.6331399156710911	0.23134919687932398
GPER1	0.45209421030318697	null	0.18792901827788397	0.63159868186657	0.3579521719417921	null	null	0.35085280184789597	0.670753139678621	null
GPHA2	0.9923592781343851	null	null	0.93046401290216	0.12819246735795803	null	null	0.478871726847865	0.866846348664149	0.12135526678518198
GPHB5	null	0.36965160858969504	null	null	0.863267929818732	null	null	0.815794639830205	0.30217041346554807	0.10178199090044199
GPHN	0.524272020278613	0.152557554528644	0.5867386909067479	0.26142198648649695	0.77384627452229	0.0783714969206533	0.820558262716227	0.123411843406941	0.19068439446704502	null
GPI	0.39357642324461894	null	0.0979762033073038	0.133300536463135	0.174807015378203	0.31616724732764195	0.509618209244788	0.286614344477061	0.354318445426123	0.634532598929586
GPIHBP1	0.522696029226869	0.18184659772113201	0.7966198280498008	0.4934994521192849	0.248337803221686	null	0.7828826517790091	0.566221214190087	0.289066499905883	0.8323508945371411
GPLD1	0.543908601362634	null	0.263140441059105	0.21351464078026605	0.8252680735661351	0.926502820553113	null	0.21401784482596498	0.7936151914593159	0.507807640330484
GPM6A	0.0377861199476379	0.021865260334028996	0.412102817968316	0.708957677303932	0.19138237605909	0.19138237605909	0.285267745694034	0.38145590208575897	0.7905208630149859	0.25574247695420804
GPN1	0.136695040329466	null	0.007895997142150609	0.388307260153877	0.841906040471091	0.19704264173618696	0.373984167623902	0.416404685690115	0.6705546405365219	null
GPN2	0.998262343806767	null	0.0409974588120257	0.47536318908235403	0.23178277803624697	0.00113148564791632	0.0409974588120257	0.458712026139014	0.752866917381143	null
GPN3	0.009643079241002491	0.0308633573531799	0.0387411168018994	0.0253796356535921	0.262760434974932	null	0.0504007759769676	0.0424524916075042	0.49247845549807207	null
GPNMB	0.9294385932790841	0.781792870259946	0.72529346120241	0.7676866337175441	0.264947178660999	0.5024832970567721	null	0.976799527924959	0.42646062019880804	0.8832087695280258
GPR1	0.25068693040401197	0.41399878701556	0.143244594985227	0.0268232220815254	0.6443148976443721	null	null	null	0.7368720205497029	null
GPR107	0.10590840626006	0.00356183950612432	0.32802759924021996	0.6812674901277099	0.997233965485334	0.845194251637695	0.324745429809591	0.686198223888969	0.616971255682266	0.865921755776881
GPR108	0.0356153049760026	null	0.405382812842191	0.289738400110787	0.7077643157779621	null	0.7970611939120741	0.630091936294408	0.32140688642177195	0.0247976883727939
GPR12	0.4593872604065179	0.9492309699316321	null	0.9035545955212919	0.534571290352998	null	0.458219989346613	0.6892681991890209	0.6418229112383921	0.332347614331891
GPR132	0.105709205983769	0.230885845645286	0.138696284497517	0.175401597977322	0.0731773257000505	0.24571014502737998	0.148266255453953	0.18758728991332602	0.534515739661713	0.202151432628125
GPR135	0.650039911109572	0.8281149318736569	0.899178168224606	0.9419958245557429	0.8195452114916809	null	null	null	0.8227770121804481	0.99251078495799
GPR137	0.884567673229023	0.7573782631808069	0.6126264820426078	0.83679080822951	0.30178679005636794	null	0.475123674935164	0.47835969927709604	0.9284476353685629	null
GPR137B	0.75575343758508	0.0852250680474878	0.520284880103681	0.979434100947954	0.531748243541044	0.9646073011496891	0.555154701598769	0.8778489552601741	0.940621666627556	0.262232685160328
GPR137C	0.8010935848894141	0.793985557458992	null	null	0.144470705531922	0.41851501657147994	0.5432073045388429	0.48658354169726603	0.834761427598677	0.20949638779996302
GPR139	0.344199117557795	0.278715150212197	null	0.583840760102307	0.819980261466143	null	0.194049828254201	0.5810455668021479	0.685406989742396	0.287658025983711
GPR141	0.679790208701662	null	0.82808142733824	0.599541059282249	0.185952830002985	0.552580944050875	0.529012806615834	null	0.0250095354046673	0.588532966899854
GPR142	0.31658192656471995	0.880202314526011	0.19525146664020498	0.23323481794832798	0.8621964111692672	0.37216054923184605	0.7877978856987881	0.291495239809465	0.0528636184431759	0.5014830700962001
GPR146	0.972318523551638	null	0.937639625332029	0.873885558450197	0.45417040304694706	null	0.873990225643644	0.873990225643644	0.9661535398689449	null
GPR148	0.41606077327170393	0.558870362434687	null	0.0751243318113013	0.7052987826999692	null	null	0.703418714056625	0.423098208676636	0.021588112408097
GPR149	0.778275562690241	0.958526556594567	null	0.7693983559093509	0.0352099081984284	null	0.794026500671465	0.0228267633410454	0.37938741112182295	0.0151506277629194
GPR15	0.15773781290510097	null	0.0981720138448378	0.0320119415103127	0.388893101855306	0.979613241820128	0.087761789466666	0.0331109616753889	0.168923870164797	null
GPR150	0.759868089031953	0.7037803277921221	0.5126617756452171	0.9346156645154851	0.44332857809608006	0.215940170240737	0.367475583816246	0.740057254292385	0.5756153506216178	0.611789264695167
GPR151	0.895573468750003	0.249186828928639	null	0.8524219020024599	0.00860498999283954	0.183435393083614	null	0.112402091066737	null	0.8208643024240629
GPR152	null	0.8274891371721139	null	null	0.175633350579595	null	null	0.41623604894513705	0.995423176105908	null
GPR153	0.637800188631766	0.9091633013615871	0.71444696723847	0.531014340867601	0.979608398137815	0.548595334492831	0.8563154298078579	0.811740297091145	0.545978611268209	0.856012169779263
GPR155	0.23677081429287103	0.0832101090942723	0.6354594247220761	0.19856437018361603	0.32387243441383196	0.45010705542485496	0.561142846680156	0.49460525612004397	0.431588616317061	0.41939097856896795
GPR156	0.0208895521112782	0.942316538093005	0.8250654624133009	0.124441890401673	0.267251803319305	0.0102425155190977	0.9348843916355909	0.794588958887187	0.35164780163266396	0.996858773226327
GPR157	0.000586137077551507	0.294843344579917	0.065853825027498	0.08286867279796101	0.0387203332468851	null	0.0189282455208684	0.0469399112812271	0.7326144046357241	0.450827111170483
GPR158	0.8390952499364391	0.45125152876881897	0.203138980869238	0.729335121083601	0.683862538018273	0.239324370108698	0.953423233117956	0.792970142549446	0.473308367711308	null
GPR160	0.512692288586213	0.861249981378016	0.901736605926587	0.6646961048090999	1.2202123692128801e-05	null	0.680958295541236	0.881864412100091	0.40905620658554903	0.0414035681063361
GPR161	0.722212315165172	0.6696688541763659	0.0199072403660743	0.24056736473711698	0.920405567139949	0.9727068969807591	0.0199072403660743	0.47888555769763996	0.7098411459257479	0.354127969073401
GPR162	0.7001657412392961	null	0.9314933849757429	0.44415402863634207	0.0450315252725576	0.592909461704343	0.7632372765428441	0.16704579656947502	0.27863577111911	null
GPR17	0.0011958495430899301	null	0.0407620634287086	0.0238671193348943	0.671343630217112	0.512278273933838	0.00960911085833782	0.0019259076024895601	0.398898922796642	null
GPR171	0.62518842427347	null	0.20805171474145998	0.4109456708192071	0.5669511856590961	null	0.20805171474145998	0.136138940719962	0.7012600095189611	null
GPR176	0.988185416588027	null	0.8079029777792521	0.6647504611966399	0.853452797833955	0.81325192083583	0.962028315844077	0.883606338788155	0.41094843764134703	null
GPR179	0.49569259655924397	0.953491800465943	0.510111784114789	0.23091396278253498	0.8257934824802591	0.111481415568234	null	null	0.4387563117863979	0.956000705696515
GPR18	0.841930898153013	null	0.35849713440759995	0.08016054535731901	0.645072151230069	null	0.9843112927283579	0.587482496536197	0.9309689146935021	null
GPR180	0.897220111071343	0.0134698474586954	0.859782282722504	0.25074492772571305	0.977754444639374	null	0.859782282722504	0.697581988021321	0.408352216817989	0.646316670411802
GPR182	0.0596313070216592	0.9488917862413859	null	0.510429575607359	0.044924268852620006	0.159140184339585	0.5781454060770389	0.65159808747244	0.867060197630308	0.36852075130349204
GPR183	0.950800612305649	null	0.275352994855199	0.04701298155809299	0.392469411896677	null	0.134509988106749	0.22630135983115	0.8105510183078041	null
GPR19	0.5602682157503879	0.12335868959283	0.39501324985823205	0.0729008254453265	0.8211549163972179	null	0.502389547727356	0.288555495177915	0.26664815994548396	0.31985224605978
GPR20	0.992316334194288	null	0.370439793254221	0.9806877470765649	0.247231563616397	null	0.839804159097073	0.160687323433935	0.262495428769156	0.887240064618769
GPR21	null	null	0.548761448491614	0.5857159682152789	0.00446214983313875	null	null	0.221798818242321	0.7391865111767449	null
GPR22	0.10275415371744301	null	0.0591717710833556	0.0591717710833556	0.133964035483809	null	null	null	0.642513975804181	null
GPR25	0.6373777178698511	0.656572096533785	0.94726982117885	0.362035666014042	0.5087721267179229	null	0.34838535108486895	0.384338356695916	0.0359363764740364	0.218394157125495
GPR26	0.0630870694311089	0.789611456474953	null	0.828103961259937	0.817078473346643	null	0.17461237481862898	0.6278399094922671	0.137043192381285	0.6511942503752529
GPR27	0.300740065464898	0.1522094308119	0.00179917059163515	0.0135817062633461	0.8270047078781401	0.712468060455301	0.985024847251433	0.683351026490756	0.997897418287655	null
GPR3	0.8479099363111859	0.8596647396138671	0.785729831765664	0.938562473024884	0.10836272439845301	null	0.8900683636763091	0.945639748200436	0.6615824042167591	0.751822635266874
GPR31	0.48726378735558296	null	0.6680213533584829	0.644165966517407	0.0782298427381356	0.90186304857575	0.434236651928659	0.5569443639354511	0.400104397526673	null
GPR32	0.138563499309591	0.6089420002092779	0.0644607004011972	0.444971278179096	0.334323231225414	null	null	0.7651753094528	0.11721567771010699	0.446972785011644
GPR33	0.167219340840173	0.365142012828243	null	null	0.16351891207866798	null	0.6201970975773621	0.166802301523299	0.31895883856651097	0.42283989352699497
GPR35	0.87638538444273	0.32750683319553003	0.9220872653649351	0.7790777679256571	0.25695514011374204	0.932702370910994	null	null	0.26238665655237997	null
GPR37	0.5547312737463871	null	0.35861063612586996	0.29698898514416305	0.37552431507512607	null	0.587891010066477	0.29466305093791495	0.0962626397528406	0.171009628527169
GPR37L1	0.769756548894748	null	0.769882901213826	0.798829289397067	0.307467059259749	0.617797109367412	0.625823820933557	0.860146767586405	0.815166744557905	0.770823687318414
GPR39	0.43884795325683795	null	0.8677463566974192	0.282260480087724	0.41470324800104297	null	0.8677463566974192	0.4891199597977371	0.687625112007416	0.470805964060392
GPR4	0.186532451227875	null	0.5076035992678761	0.00838153923644025	0.143084905191398	null	0.9873888198129269	0.14230521822178102	0.329065412546035	0.0030173847935517396
GPR42	null	0.322075533824492	null	null	null	null	null	0.8411315080027859	null	null
GPR45	null	0.41748985694616897	null	0.8591064519458359	0.7249862554695308	null	null	0.9621773580906721	0.9300726462101421	0.9666328768235379
GPR52	0.948484060929547	null	null	null	0.06857464390399201	null	null	0.0641553016340626	0.0609307845300517	null
GPR55	0.00591285316171808	0.155431790660548	0.5791851571507879	0.12686896600158998	0.734681503739833	null	0.317594688614614	0.8785018836903841	0.9503489557981171	0.691226824314003
GPR6	0.5639416419845179	0.816953760798759	null	0.776447661768376	0.111292233167505	null	0.0662812672999036	0.36609220019112604	0.0085036344552667	0.27821006160600303
GPR61	0.071731951954807	null	0.18821567362684802	0.909070628791105	0.43158379466365704	null	0.290310313280498	0.0640170323140894	0.253787455245777	null
GPR62	0.8175425527383231	null	0.10428030853193301	0.661444292568473	0.8013744288851871	null	0.083202496438168	0.748938286009146	0.101282014442801	0.15455102269623902
GPR63	0.9925530503816469	null	0.713171421464597	0.606023868556937	0.144499927345126	0.899667599311897	0.894409514763097	0.926149068558761	0.609906009487459	0.789608355306198
GPR65	0.8135007705117421	null	0.19776176704134804	0.347483052104583	0.11186087138096999	0.0326926822793324	0.19776176704134804	0.34125102175007	0.335640532562123	0.0898235388799828
GPR68	0.417743268617735	0.34239441776616203	0.740724398417058	0.8726248272446508	0.756990593870312	0.305134351446882	0.952495503447388	0.877339046261545	0.0701398747486501	0.9741498445534229
GPR75	0.8989255798040401	null	0.0929576481335892	0.981626377955547	0.114694636829234	0.376803546746243	null	null	0.00299117336362142	0.139946093351224
GPR75-ASB3	null	null	null	0.558191502665499	0.19495517839129198	0.29817288520636104	null	null	0.0549539588986665	null
GPR78	0.599190097841794	0.34756732155645503	0.13905579523889403	0.645340761463324	0.8360636326976051	0.9748547475894341	0.0926034403533789	0.215597811856101	0.5674363272992161	0.8727869689224309
GPR83	0.4804486297782701	0.255547552797184	0.6087361710003051	0.29375496711777	0.9455470724538628	0.722240699495781	0.373153982257538	0.990490029091481	0.268685652937192	0.725738832295727
GPR84	null	null	0.00146949066803026	0.6230145465385911	0.616621113110356	0.7596270570037109	0.522716084843184	0.488952488131322	0.534164253155394	null
GPR85	0.272400944106159	null	0.806200632908549	0.9630995417787379	0.17741501469487897	null	0.788618292501493	0.9000953714835991	0.0038799797897655103	0.23982016483016602
GPR87	0.576795276963647	null	0.5905594253835861	0.8174282045909791	0.238817146671092	0.0933653434357911	0.538043532072618	0.733178229215988	0.419088418009374	null
GPR88	0.9678231099561709	0.404777670957146	0.834094472668885	0.25070395444509197	0.0749693502743238	null	0.742683710552805	0.37807743590640297	0.40472817623810997	0.899481849047897
GPR89A	0.9464798566323259	0.541945971140549	null	null	0.853176869607577	null	null	0.9470322478038029	0.552732859549333	0.734446743534473
GPR89B	0.6496216166798511	0.752806658843006	0.9682083300485	0.34803174072828197	null	null	null	0.317331125146784	0.264471194601028	0.906428878792385
GPRC5A	0.339038914047307	0.9790638885041371	0.283974473369649	0.948204115001274	0.5341506707509729	null	0.534875764434373	0.94831338498876	0.701647778627831	0.267569186245986
GPRC5B	0.217717509977886	null	0.8979332991281171	0.47633227699714104	0.6416390065818679	0.302329868700987	0.9311135125119159	0.15993366560918	0.15493755371787102	0.0214834765561019
GPRC5C	0.0361601369177241	0.0119699681385048	0.0472781586197604	0.141979275288291	0.0477847720498442	0.975900005556452	0.0521898855360683	0.23768901569666198	0.7221942138409491	0.25809449296202697
GPRC5D	null	null	null	0.9329667820229269	0.564845751703254	0.32276299978159	0.19569414509189698	0.13511925159627	0.11760508076037401	null
GPRC6A	null	0.858422453486851	null	null	0.536911676463652	0.540754212055298	null	0.208344400739135	0.958386582582034	0.9866952841931371
GPRIN1	0.246857600061804	null	0.13676382256614697	0.334099652608472	0.0380568073672967	null	0.140755920496736	0.159149249541026	0.951609617248208	0.427433054958882
GPRIN2	0.8125580518759771	0.281342894649843	0.0830461038514178	0.30433183744971304	0.8267106610603441	null	0.0830461038514178	0.567286143846494	0.8480394160897841	0.162203934396405
GPRIN3	0.5515669959346121	0.166964127213762	0.0463174982345804	0.0871522760985837	0.00541384620086283	null	0.0148381205054855	0.130202170296097	0.00618612060571233	0.0357143688298163
GPS1	0.213626328665211	0.35038404551541097	null	null	0.876886271961386	0.8501334592166508	0.0308968686283825	0.0391952108088028	0.23705175311516602	null
GPS2	0.240772443227298	null	0.131186013487636	0.17400924391628697	0.20963458547316	null	null	null	0.376973265571809	null
GPSM1	0.180515681158267	null	0.46875884395769896	0.42737876345570797	0.7902727652549809	0.367876519303331	0.348595743730342	0.425121563238186	0.5650908300645671	0.8954667919504179
GPSM2	0.507715901616664	null	0.386158076908983	0.581006487703824	0.610473579478171	0.331858278466508	0.9873509660906609	0.8029093896752719	0.38418632705741207	null
GPSM3	0.277488613822066	null	null	null	0.839350724846621	null	null	null	0.28713215152291804	null
GPT	0.735875300745452	0.964665687328214	0.571129015292731	0.6620325327983111	0.14201098824331002	0.24713046394271201	0.9923951088161841	0.18428368529509997	0.797011018909131	null
GPT2	0.144612315236259	0.8100643716186741	0.625656166690699	0.672013416287847	0.44497610844255997	0.827048117238587	0.437668010951253	0.38983135928428503	0.5148212844951371	0.47773602656132796
GPX2	0.183980193669724	null	0.206112235662749	0.00944797792345509	0.16378158995348002	0.886971431651867	0.754907734089503	0.0341564740580302	0.768597809630664	null
GPX3	0.9457049326589531	0.964962670992915	0.758063703551614	0.982898015768069	0.0297332287872449	null	0.83068660116698	0.9898955356060921	0.8816978319831831	0.0433705539431756
GPX4	0.6459004671698799	0.717949491674722	0.8237668007640551	0.29984026104712397	0.373563296465118	null	0.783615440080357	0.30559213315998	0.9255062869908771	0.456143465497347
GPX5	0.9139350922666529	0.30597100039158004	null	null	0.842496210798314	null	null	null	0.260307052255224	0.8944233770400171
GPX6	0.5764616303329589	0.7212335936757329	null	0.510261561712902	0.846476981622985	null	null	null	0.6723297957877691	0.18980599471990897
GPX7	0.424961899151591	0.0547699226027748	0.640660008742942	0.63161693761148	0.57971495575952	0.686384602892878	0.7753952731795849	0.21307644523006303	null	0.8694187938342289
GPX8	0.93936240568716	null	0.000380577840954466	0.9412349449696059	0.186858383333146	null	0.5001799988535189	0.5565316197593722	0.7903403185201129	null
GRAMD1A	0.18620199541452698	0.0217160316242229	0.287920780534556	0.118814962289591	0.357526660734889	0.372529301612835	0.854177922670057	0.38376766177147703	0.42079597710691496	0.683561617322826
GRAMD1B	0.8542144221590351	0.13054255721942698	0.34568179604929605	0.46393931744656	0.8798847840864781	null	0.31520307503226297	0.695387356516547	0.0524811258450224	0.815172915101282
GRAMD1C	0.285013038530897	null	0.778186942504355	0.568431109590785	0.00274188386801077	null	null	0.8748095909675709	0.883845164180727	0.507096586159948
GRAMD2A	0.97610621163691	0.536962555469264	0.458549099032642	0.8411968027648979	0.534654549220116	null	null	0.7856315539354101	0.5898253172313449	0.38602363685815705
GRAMD2B	null	null	0.15131908288093698	0.481158513942812	0.42829832224114095	0.317200668032916	null	null	0.789507900920957	null
GRAMD4	0.37163691363690793	0.8216263806375891	0.9607322424534659	0.9469742922959999	0.132174320490869	0.9637782949735061	0.67222412083268	0.97811587478855	0.34760592905103005	0.738095900314486
GRAP	0.296112117689037	null	null	null	0.455823687139216	null	null	null	0.27940488148484605	null
GRAP2	0.8335826883804791	null	0.938413055993752	0.899045980180506	0.5938233010466629	null	0.6519544290729921	0.9050854624628721	0.9265529099940529	0.957299145528363
GRAPL	null	null	null	0.508808374662331	null	null	null	null	null	null
GRASP	0.870812401017212	0.259884130439814	null	0.977072241250392	0.069561424822993	null	0.875889116599458	0.663453047210168	0.21428851622382603	0.9891274621083429
GRB10	0.513679468109819	0.07912646603425298	0.9838356747967499	0.201544807011059	0.9365696886025799	0.964686415278674	0.9743005529158101	0.42564822477396397	0.6506424740036911	0.823368038122247
GRB14	0.9442839686878729	0.737023530665373	0.9965624581523159	0.48415039328459397	0.6354577233809039	0.87269165839366	0.9975986306041221	0.9420668344675219	0.9831978351010581	0.953431137371152
GRB2	0.302061207663177	0.0271183258233921	0.9698186210367901	0.22848506515368902	0.00017341205712551	null	0.211963527866834	0.0599659734309901	0.8235153505879709	0.44026136390871795
GRB7	0.6607135134031021	0.135179110123242	0.31213932030624797	0.331906570028421	0.9718927426763871	0.365614507366139	0.247731815286755	0.20026569820556397	0.428751965875278	0.162633382077797
GREB1	0.12796727264202998	0.16505245519540301	0.540075413676487	0.5048264861836149	0.0192499947298246	0.822833345816379	0.12549443408112	0.251194808825078	0.34618380468241	0.11331271604763002
GREB1L	0.410459405421875	0.8900596211116191	null	0.938233123929787	0.635008613721425	0.117767055376283	0.691342892394203	0.9817906342480871	0.0716914511742304	0.497537270002435
GREM1	0.161725979589414	0.9449797110002222	0.7465209314305601	0.48169225420200296	0.41323319975171297	null	null	null	0.00809477355600763	null
GREM2	0.00477827387292296	0.584018816996662	0.11236385909403698	0.30210145800223903	0.9514616205298841	null	0.7605653814315021	0.0978198331689669	null	0.256020323265149
GRHL1	0.6264846304083891	0.755595762180822	0.877206758869552	0.0529630953828671	0.613885909394042	null	0.47490938536489896	0.633272617413915	0.0206294571323075	0.68495356579596
GRHL2	0.94886999947279	0.42104345548551597	0.8419249901084491	0.418761616220552	0.583009737542254	null	0.344067293843963	0.653974629437728	0.231982886903762	null
GRHL3	0.685147283912245	null	null	0.794063192605727	0.261569771833232	null	0.5819246063947231	0.7230566655532809	0.42209504470277004	null
GRHPR	0.69407190552086	0.24847993426923604	0.972152591917757	0.6790341896110551	0.5914081777705831	0.5888961555558639	0.977700585544076	0.825977935935248	0.213873196035945	0.798855524422702
GRIA1	0.0283286306208934	0.292808972689107	0.51484443775565	0.0146159860140234	0.44598495454221293	0.7728166333585299	0.43071325879021005	0.22959440273323897	0.06883146515808901	0.0860160376055492
GRIA2	0.6424524159037249	0.42819333781129904	0.146942616186681	0.13463389984007598	0.922856262433732	0.5641477592679661	null	null	0.493892619188159	0.972409571822186
GRIA4	0.9874486730717529	0.23328731701699	0.9737595293689859	0.955490644823373	0.524146199656175	null	0.9737595293689859	0.724353635133114	0.7907598097606049	0.765473177393788
GRID1	0.42398606116442894	null	0.434093315578137	0.12969482921089803	0.34187364245207896	0.40009947255684997	0.39867378936572095	0.536707289012054	0.380094386618826	0.44289403107443603
GRID2	0.745537652285858	0.9072668534056709	0.385385110387166	0.00364155615537731	0.7862067105836171	0.439603021060258	0.178574610816053	0.0367715968735508	0.9738751948518699	null
GRID2IP	0.895161470995971	0.476357424254234	0.6190109758334829	0.0740571786684741	0.322396540344989	null	null	0.9745692716134899	0.18214634407798	0.947099104404731
GRIFIN	null	0.748249349395131	null	0.71014996121492	0.038961853676720004	null	0.7205430105569731	0.11048789275338	0.912934055637272	0.768230533641417
GRIK1	0.525733117455892	null	null	0.264712779507043	0.523775323906965	0.9281188547226529	0.35047915368184296	0.533280095080057	0.575920762788818	0.477324465251605
GRIK2	0.0826078813726054	0.965543889374515	0.263439926919625	0.384782046871236	0.411838566465894	0.29267033571872303	null	0.176556612075402	0.0949558543826143	0.120501718377415
GRIK3	0.14083940099391198	0.27615820886183695	0.61706497662854	0.30133850772598697	0.680228423152795	0.433335882109349	0.45507341323956196	0.6915645273373349	0.49581607663189003	0.62368471442393
GRIK4	0.18316162718748896	0.175192544631036	0.334415765580566	0.283955182393888	0.845036200532956	0.690798637102118	0.15027292222436403	0.29710309525967105	0.964346074486156	0.22231899027450502
GRIK5	0.553012372768856	null	0.308565343816239	0.9464749170628521	0.9707819257734741	0.35675689002477007	0.45058159189435104	0.8054562423291091	0.503571127984045	null
GRIN1	0.8657576700991251	null	null	null	0.30779686693003605	0.0229759652999079	0.781519391056013	0.944750626416897	0.9077383773442399	0.37883907300914704
GRIN2A	0.9863401169197479	0.9901954371336821	0.9907450180492791	0.9072724597083579	0.0811957883745102	0.0593186372233585	0.980379567794215	0.9606011037839979	0.8503444467220551	0.663282070616201
GRIN2B	0.5607035448237321	0.0336166196616976	null	0.7061346891375241	0.6874058070292459	null	0.32471171983746505	0.8497837483413009	0.39320034952295196	0.737649651266325
GRIN2C	0.0241527252621786	0.150187021864573	0.7551874242099109	0.5321658236107439	0.0102760463897758	0.295067247980531	0.7915101227255079	0.509928059073383	0.902530149676323	0.554233276812669
GRIN2D	0.0726518905818252	null	0.9583831832707159	0.83411102431781	0.625124194720102	null	0.9079018544521559	0.422526702795394	0.22098151414493603	0.954347631255098
GRIN3A	0.289303822460151	0.12763035395970299	null	0.0199730333752416	0.0521154125307255	0.6211347810947889	0.290490815840964	0.267985157858314	0.291124653448361	0.45857131337313706
GRIN3B	null	null	null	null	0.047702927166954	0.0813881134213885	null	0.889950978797745	0.9182652449797858	null
GRINA	0.232181341632016	null	0.18914688693344	0.18882725921758103	0.11145742858545099	null	0.122435385889534	0.144960377792763	0.741148581732357	null
GRIP1	0.0941150143802227	null	0.8630985976840991	0.8968594171638259	0.38923790582359397	0.8590382418573241	null	null	0.45772391671600104	null
GRIP2	0.5846335962782769	null	null	0.42959489392173206	0.636693023744581	0.528633853862497	0.8455498442672329	0.373782538371199	0.153017687859616	0.5337348551113621
GRK1	0.961698550371369	0.826202292713234	0.34666190796612606	0.45208967031122704	0.667408033802459	0.175791748918577	null	null	0.333613353497406	0.512594032982688
GRK2	0.0714789065278209	0.8255521205754129	0.436318238302536	0.717130703289311	0.676576238541309	null	0.5724980771045171	0.625759010925601	0.5096076870365971	0.36902543582465996
GRK3	0.39900614494170705	0.966027038761824	null	0.6857316488564399	0.967389300021771	null	0.23817132873222102	0.89238381460607	0.7657125718681701	null
GRK4	0.48318232114832393	0.0587327519877519	0.695971372619974	0.517858526177856	0.6093550516622299	0.8662455017665021	0.6099361324327359	0.676212859377449	0.44855006901627203	0.7154576476422628
GRK5	0.17723591970530997	0.601846049945474	0.8108055255933779	0.0676439316925863	0.430639086176896	null	0.40318678959163795	0.580342782267567	0.0624554003313923	0.4739558505783761
GRK6	0.654265197477344	null	0.905729223158657	0.789010731778913	0.537974960496188	0.819836724852529	0.18086133752275999	0.642321260135339	0.49388798906604403	null
GRK7	0.207845811739673	0.5423158763818811	null	0.23599546836111102	0.0104120643018435	null	null	0.999764653895439	0.3844147791315661	null
GRM1	0.194532515687668	0.264602348978131	0.21346009609128502	0.33086150638574396	0.9817379718656708	0.6595522571577691	0.270155317738087	0.2208676735525	0.771882040721076	0.36584101031361604
GRM2	0.6840505332212029	0.7805342135231059	0.344447976048119	0.6069864823741129	0.426051013003517	0.230492344276512	0.287213053517647	0.7800211543707009	0.8061299572969269	0.59056103911033
GRM3	0.635459943250606	0.581893543957975	0.7075630098459721	0.23562296024480897	0.9348443583885669	0.8321256858121541	0.6530951068310059	0.23540324719757397	0.7738684049001491	0.522804689598004
GRM4	0.11454016804460301	0.0927295102055201	0.973039625536958	0.5681543826222559	0.0728322839247717	0.9953492348931541	0.63647360010558	0.30914540930650297	0.22627377820628897	0.7867781403987159
GRM5	0.0715283098800585	null	null	0.472467683616969	0.48782570503522404	0.18801315344586303	0.51196383429522	0.0766445994718039	0.9767047158389759	0.223504865482407
GRM6	0.41849821436271706	null	null	0.0888022084786599	0.6199319646305601	0.350614768707264	0.6902699019346851	0.496727884098724	0.81557767382382	0.902085693408743
GRM7	0.8132994792182641	null	0.40778173722223104	0.31389958225475895	0.0765617760126877	0.47977497712719397	0.10950837724045599	0.4714187568249679	0.7736379488279	null
GRM8	0.33852737707872493	0.9917287037959109	0.819183448032631	0.45737406213181303	0.185705511217058	0.20510179712342103	0.8810238766738391	0.364664453644962	0.34862167258658094	0.283058766153346
GRN	0.5990530888358578	0.464745109567426	0.5565317371349351	0.39590535129988297	0.4854172263391	0.974544659415081	0.635537729566953	0.5290896903641691	0.8911253514774029	0.957305573500761
GRP	0.0570053910926223	0.0564878640159283	null	null	0.26761662826768	null	0.958418421149414	0.10966745083157199	0.0656557090598519	0.0117017100128649
GRPEL1	0.352057630063616	0.36229788213247405	0.678286735227128	0.5639262790958111	0.9057364793290641	null	0.593475259752541	0.738001929157631	0.328500213527176	0.47398736567051897
GRPEL2	0.223566490370573	null	0.306424886664734	0.23352956605828895	0.8461958549983141	0.781217700339769	0.330569138693096	0.0930737665540641	null	0.26598034288477895
GRSF1	0.733351581581672	0.0615937467368814	0.727634220820635	0.964614231370751	0.18613378789752102	null	0.7225464968054959	0.5683200267088211	0.7818796094197379	0.9343724568822191
GRTP1	0.0991917758746539	0.8663357932566129	0.000383060341915598	0.0231508331399368	0.216595358065885	0.014845571436079999	0.18832801729340803	0.0587735153536844	0.15954855373792	0.145807418474961
GRWD1	0.6036747319624489	null	0.7692848553384921	0.7650106910945891	0.186542837775233	0.156949888841835	0.7034348438450961	0.9768118377216509	0.688835175983161	null
GRXCR1	0.0939951270362616	0.543061211826789	null	0.810746338848825	0.7303042510995258	null	null	0.5955868728460639	0.7688407804589291	0.710616291578316
GRXCR2	0.277185569458917	0.7925677860806041	null	0.40261274857145707	0.23967247690026602	null	null	0.806028641238302	0.0233653176909503	null
GSAP	0.37075477575436294	0.0659385009487283	0.36396207871696995	0.417769423692521	0.629004504807041	0.7292832436085971	0.21649105095309001	0.214247739906395	0.007901275970373491	0.0204474571568636
GSC	0.538939023451106	0.5853362875920799	0.0650689037398096	0.461380207339011	0.8249856361673179	null	0.0650689037398096	0.29977522475119206	0.7221628342451909	null
GSC2	0.7324215637935171	0.663259970321725	null	null	0.8482825920945171	0.977713052402427	null	0.703604116386986	0.7925383036384259	0.913396273850279
GSDMA	0.8933914094833221	0.9948151723930859	0.7667912144366009	0.12410832651530301	0.631719119877463	0.981346339971288	null	0.993496957278399	0.0722084035366376	0.8129941482605941
GSDMB	0.0118370509845769	0.13144897487469398	0.32214567308764697	0.17569549811577498	0.147289636275947	null	0.292781699270636	0.480025558990131	null	0.34573840469981
GSDMC	0.9705197536809631	0.9593966234519758	0.35166718028414695	0.30019120795918	0.447177539256714	0.78473187801818	null	null	0.7641255808007971	0.8721936105799242
GSDMD	0.10266728972730302	0.782846325967963	0.918811257296391	0.864046355844076	0.17220326022406002	null	0.7160691828311909	0.8103771829609001	0.9742910733498509	null
GSDME	0.683843373797288	0.9624932061936601	0.0343412531724088	0.297373960519511	0.336963248842315	null	0.000101351896044544	0.0192094675715242	0.70003853442372	0.180211546273918
GSE1	0.0272045074111676	null	0.0921415452760362	0.5380817169383599	0.667632225537177	null	0.102930122817714	0.5561968366706801	0.611485278266867	0.176663344162657
GSG1	0.823818107666827	null	0.0635995972622072	0.6737531360742212	0.19895844638831303	null	0.24634350292711102	0.24634350292711102	0.838286476138248	null
GSG1L	0.8062405772812379	0.410009781696602	null	0.9233246572828611	0.641341574833205	0.26733087463412897	0.7882583365769291	0.8185703227675072	0.00446983776149934	0.809569056930494
GSG1L2	null	null	null	null	0.58363871636454	0.173418539059919	null	0.0161306396882297	0.7354864360664108	0.21947543959573299
GSK3A	0.8195437090476642	0.135749476464606	0.8527156695127791	0.600571911291912	0.51776328100005	null	0.9021325838856591	0.38008389564208395	0.785123441009868	null
GSK3B	0.059374595669906	0.12274449959297	0.933055525830484	0.0103097736894463	0.980973354635037	null	0.665579905012439	0.0014821594706512199	0.824058706079052	0.9216708505063429
GSKIP	0.26230427539251605	0.7176973926849259	0.350448182736628	0.194202743394941	0.136246772530899	null	0.947624022695247	0.6222377410079211	0.684348725431824	null
GSN	0.246874928867339	0.6486916073575961	0.7736561308270408	0.0906543566244871	0.683178365104037	0.22360628873833802	0.9214700134999789	0.905779441603358	0.381003115462567	null
GSPT1	0.7925474300287672	null	0.489121950045126	0.4035630550167689	0.33758012971039697	null	0.580042296809863	0.688930787616381	0.9600282445344871	0.324399514805175
GSR	0.859625186878493	0.941254725578759	0.0485550619255375	0.0846669297017204	0.207945792249546	0.0476003762583426	0.0477600270059522	0.0516896852161999	0.0555164766205506	0.0669310467532662
GSS	0.0271342364469431	0.46711791136384	null	4.0354956299615295e-05	0.687895127702885	0.82473211345735	0.0859257105640533	0.00147991126275748	0.114468912554622	0.000732992473963634
GSTA1	0.45660670173432594	0.12000741067434	0.0528940323263718	0.0625011577459444	0.802848732072975	null	0.165512004305634	0.28248387336391306	0.587295230643555	0.336500916018468
GSTA2	0.143715480752721	0.22951207105465	0.0585188600469624	0.0555365730262889	0.35356004165797894	null	0.0585188600469624	0.336720264525873	0.0796878559121881	0.0301103813958323
GSTA3	0.756369680030452	0.5879706976366279	null	0.686288247837031	0.15058721020088	null	null	0.74719965262381	null	0.48414540075411605
GSTA4	0.401180128545795	0.345098913901303	0.0828736211981687	0.9905114885865909	0.792977918175304	null	0.0828736211981687	0.9408900503245601	null	0.49057878818133294
GSTA5	0.7751906285893739	0.23512908500929602	null	0.16362268288242002	0.39059455633367096	0.0275492140546785	null	0.5132143866582659	0.8799015960223641	0.367854640677289
GSTCD	0.7669164402139449	null	0.500322414109441	0.10909410408645401	0.46350632864282504	0.690726319326685	0.6292531292681129	0.20916402336780202	0.143748635684466	null
GSTK1	0.5018383497932499	null	0.0012441337815454199	0.37016107143057897	0.6529797433063189	0.7746260432416708	null	0.208810613651916	0.99498325031304	0.148397805625861
GSTM1	0.97411587754342	0.400106142271974	null	null	null	null	null	null	0.00520227479503232	null
GSTM2	0.796518507727324	0.646027387060885	0.375055302372735	0.675936175218924	0.340152688805037	0.7365824904595971	0.239838392542155	0.938839112644472	0.0068169512696603105	null
GSTM3	null	null	0.0835313633631334	0.12587723186233302	0.12221455176673598	0.250664887647203	0.10041199843408098	0.098742634942083	0.78378888996078	null
GSTM4	0.20742258502692898	null	0.878592280918566	0.0524594138261909	0.744945748489525	0.7542270219575059	0.8385181665586421	0.5930869625303571	0.771973116245129	0.9445142973659142
GSTM5	0.663709820091668	0.5338520280797561	0.9212403793079509	0.700434210414308	0.921004541891211	0.263361411091512	0.9212403793079509	0.9221423594969821	0.424224027080175	0.630998615391094
GSTO1	0.151002414658642	0.548490616961241	0.30750657358339506	0.22293164500219603	0.126967477903059	null	0.126562777977988	0.0968171247811289	0.732297490672946	0.9300298641306161
GSTO2	0.43328614940219895	0.9571121087384521	0.6002285260243779	0.48689013037314505	0.961954196699093	0.954298370002958	0.315040752315771	0.172082180808432	0.9392710053347709	0.744944158149991
GSTP1	0.33840630731035903	0.96833753961861	0.329124865226623	0.703066012040321	0.239420644001882	null	0.329124865226623	0.45539690789813303	0.318377749740779	0.9529629808654321
GSTT2B	null	0.97108794629334	null	0.31520010556632105	0.313193056536596	0.540086271610941	null	null	0.8301328773537741	null
GSTT4	0.8538554413774849	0.416813208067513	null	null	0.32895995652976695	null	null	null	0.46903286603891997	0.9316770973088491
GSTZ1	0.8418568015797171	0.8893562061915842	0.5814597083702321	0.905400051869805	0.33045819224286305	0.25066255584115804	0.463786252402291	0.57633759325691	0.9085128125352779	0.039674117140112
GSX1	0.436254534442657	0.0346329825385182	null	0.255287393883186	0.6486609768030229	0.459757684189341	null	0.303088389594206	0.701340212836029	0.394465000933949
GSX2	0.60758315345619	null	0.5915498053613449	0.0027696514361081896	0.7546779110916729	null	null	0.139552341519659	0.0013593816780324	null
GTDC1	0.7833148660426229	null	0.777053035718402	0.0596923340450595	0.512615987578517	0.389437813459307	0.771196741000897	0.0539145072247609	0.144724807764328	0.9442421178368159
GTF2A1	0.0512968113524116	null	0.392484117665334	0.11141829030727199	0.0556688093474286	null	0.884941102403193	0.438868781783008	0.620326961478904	null
GTF2A1L	0.705039361898736	null	0.146862117202096	0.911384577839672	0.608785333353157	0.461682203148855	0.25813735036853896	0.6464178215134371	0.565858184006934	null
GTF2A2	0.14122707197300302	0.776154029802835	0.3563867246369579	0.697177051035209	null	null	null	null	null	null
GTF2B	0.30358885726932	0.197156820665607	0.00618344684477823	0.8172349371447858	0.840400077318264	null	0.00618344684477823	0.8023407720276808	0.7673598977955	0.9351577614480451
GTF2E1	0.09386679316793199	0.0875887601281327	0.0541112413177525	0.286348634260973	0.0793586140308375	null	0.9651475264573159	0.674098670998694	0.555740276907315	null
GTF2E2	0.102556012906645	0.778843637169496	0.0374174622359222	0.29949425780469	0.994458230536058	null	0.0509436511635538	0.449248259938739	0.6649592788513901	0.875468746448158
GTF2F1	0.537042152220919	null	0.238946207313033	0.147446468610076	0.7215285108021949	null	0.24980108237297502	0.144098281698725	0.0628720649440722	0.0533088464773961
GTF2F2	0.926085928565637	0.0839775338888228	0.538877890090075	0.589753856566907	0.6820172548158969	null	0.873541938070665	0.7978557136916179	0.38552470534251504	0.553811134146194
GTF2H1	0.758553686417463	0.5003329114979079	0.530657989200892	0.957455083538712	0.744851461708354	null	null	null	0.9683771388513871	0.0564287927674061
GTF2H2C	0.263420000002268	null	0.167477025498514	0.285453713923565	null	null	null	null	null	0.424966772661879
GTF2H3	0.513218717515562	0.8587732604233029	null	0.9215976089770441	0.6252442935159129	0.7543449369803141	0.7339431235327941	0.5653667266579039	0.327094104373088	null
GTF2H4	0.416220794321795	null	0.44429143248929004	0.35219893982701206	0.6733539520518491	null	null	null	0.27341717821157197	0.0152901615956955
GTF2H5	0.9754095846569499	0.050516459194034004	0.22921355538240998	0.6205438525145961	0.569184921568679	null	0.20596233413771697	0.522473439102436	0.414014485761436	0.0243944711652748
GTF2I	0.46383688332226003	null	0.6181127805842751	0.0844843434481227	0.00038026442556360297	0.586688997042792	0.29758356560422805	0.0021614358330173103	0.084987398646182	0.0312514582556009
GTF2IRD1	0.733751204863118	0.8982710516944941	0.0211360561921373	0.114278165810918	0.521105202736748	null	0.41691630628938103	0.798853977068778	0.39368094454708097	0.43158085056668
GTF2IRD2	0.4656109527038	0.0577533077199299	null	0.32067524231287703	0.817893618186848	null	null	0.10728720408186801	null	0.00130596375420033
GTF2IRD2B	0.0198334707256783	0.948670728716795	0.0184642771464556	0.0166016867128229	0.7772033938262	0.186396107192837	0.0184642771464556	0.0166016867128229	0.0747646893961373	0.0497905538725388
GTF3A	0.0275799009155921	null	0.0484910375131751	0.622510373084119	0.7155215809366751	0.00125899106052407	0.0484910375131751	0.6257097425259489	0.3483826029957511	0.7697422356837751
GTF3C1	0.353376304874319	0.33226821291213204	null	0.89679121179387	0.0675097456533813	null	0.3533581284957679	0.7442667836461601	0.18761555363753402	0.47432760083026393
GTF3C2	0.546714885966977	null	0.415381373166483	0.6323881663486041	0.38970027705740995	null	0.341125306135372	0.34248994204899197	0.8925765186326009	null
GTF3C3	0.8283682546793429	0.38302060953636796	0.703650526930736	0.8400443813734879	0.260261259541704	null	0.703650526930736	0.9670430162358209	0.7650757165626509	0.311012201291396
GTF3C4	0.136573322616582	0.28206826524463	0.13868783774157	0.083928443895445	0.715839016114641	null	0.605966281794571	0.7605665456293079	0.555047723400067	null
GTF3C5	0.00441913036229469	0.568228749326562	0.405704239275286	0.44371969616460205	0.21122629961992997	null	0.398924182900143	0.0475147381593444	0.356642426543064	0.508491933275153
GTF3C6	0.34048876713552506	0.670164187975683	0.9073951554793629	0.618387472386438	0.492750177047889	null	0.9073951554793629	0.8508621215824151	0.877126259221921	0.81925563614466
GTPBP1	0.269568054324613	null	0.9932380927486371	0.71325968334443	0.24766057193515803	null	0.992665968449521	0.776518202930188	0.769774224171001	0.641213558053814
GTPBP10	0.8323309411749159	null	0.7864249511155981	0.392932198481949	0.6984412273953061	null	0.8495911028455551	0.934084242528368	0.119596993390074	0.228489189331746
GTPBP2	0.220909768741785	null	0.13402922930768302	0.6734097978303111	0.58900132940808	null	0.17558885415330402	0.28227242797369106	0.992584098969578	0.856909286883002
GTPBP3	0.39090470574123903	0.0134380439616935	0.4382194012908471	0.7172306192100001	0.17590157950080101	0.0346204217799688	0.222362512571744	0.624946072511671	0.422415589651087	null
GTPBP4	0.6808089959393139	null	0.8163911607478729	0.710897838688072	0.162827742709957	null	null	0.0419716319388148	0.7601668851411558	0.951367618845578
GTPBP8	0.0935183086880034	null	0.113625890503779	0.23820852430868397	0.113669008960281	0.0577012255318472	0.111560615827411	0.107891242008954	0.6477902264729599	null
GTSE1	0.7303135534907981	0.7295177604954008	null	null	0.7419423039257529	null	0.345207840728031	0.7544921278737131	0.31222561655347997	0.20092661515325
GTSF1	null	null	0.206387740486103	0.39752760523009495	0.761262792379426	null	null	null	0.9379503093475279	null
GTSF1L	0.410686703064224	0.965809040616913	null	0.17987234161473603	0.9202867677893422	null	0.321357404068112	0.937157536852197	null	0.951562842906827
GUCA1A	null	0.6810082243973349	0.9404656310340129	0.848523266946957	0.994101344552366	0.8489930856963629	null	null	0.177455246953732	0.5529170861212359
GUCA1B	0.0658720028062101	0.0340927355654266	0.99796425641039	0.381082314616815	0.545776381328581	0.0797397105382462	0.41663010303861	0.4176279295079221	0.6850621452887161	0.242701211497963
GUCA1C	0.517006870010506	0.516532273926125	null	0.142549273984323	0.39375051493029	null	0.101156582015657	0.0255141271161554	null	0.29854429098498
GUCA2A	0.0302381100131803	0.704994663722404	null	null	0.8581216046957361	0.87041227705431	null	0.657422866186838	0.711310519097075	0.4700294565159771
GUCA2B	0.5430809828684	0.634091736613034	0.0658642325943218	0.13944408985376802	0.893680708967265	null	0.39807569433431794	0.401110627301247	0.7039186963376209	0.121297359695513
GUCD1	0.0703841470118483	0.9338029086631929	null	0.9835212755088891	0.4794924840175279	null	0.0313811772664336	0.0884510133575779	0.9736278949934971	null
GUCY1A1	0.46547315812671103	0.977230755305459	0.241981736196051	0.4805954638370539	0.894027846766991	0.34944977443726005	0.241981736196051	0.368898305386637	0.193740963992512	0.403133567950041
GUCY1A2	0.6330116377455429	0.778947589781511	0.7111356563090471	0.686443896105951	0.0351636597831373	0.0615772391755827	0.5341377178206711	0.618247952905647	0.930206782027615	0.548026262948698
GUCY1B1	0.7428833649861841	0.6524170572099589	0.153552043529784	0.480537722667233	0.16689785141467497	null	0.153552043529784	0.8798955209408821	0.14596490527270498	0.837353422086902
GUCY2C	null	null	0.790480246898091	0.808819266009032	0.35537162115362203	0.822977366080782	null	0.171136588202934	0.603947912075288	null
GUCY2D	0.8750107639725941	0.8968317079122341	0.649418422921361	0.5540962863781861	0.130843484455105	0.8171143974777441	0.649418422921361	0.320353698144654	0.85347455024442	0.739354673774935
GUF1	0.7217325487611541	null	0.14595350656356	0.47730769213150004	0.5488468869376271	0.15807535185581198	0.148007803979535	0.22308312534034602	0.8563130155361509	null
GUK1	0.532371443861217	null	0.49632946241155396	0.307544944230741	0.972140872126126	0.13064787275266998	0.588734172354378	0.15967057782306301	0.699164078323572	0.23710334613169898
GULP1	0.8047820835830051	0.585516370486303	0.606578634561933	0.10079458156493401	0.835646690685823	null	null	null	null	null
GUSB	0.218146222723753	0.31868548707609995	0.63503856517744	0.753419599803918	0.507567416881073	0.43179851256808005	0.646458775508026	0.8673294230916941	0.796825608812729	0.777528364884205
GVQW2	null	0.10062482372447601	null	null	0.6724847057269661	null	0.9165520151125601	0.491136756168781	null	null
GVQW3	0.5292569719572271	0.492690421184234	null	0.228673169378581	0.893864116257042	null	0.10558557012980802	0.0173048106666338	0.608731109248547	0.32890168894415195
GXYLT1	0.6632264897226271	0.478553045252517	0.222904484031347	0.10662680109288	0.689388674917364	0.6994368018468989	0.398326638420702	0.26550139413208607	0.510671282240235	0.171045538382716
GXYLT2	0.6758448153997659	null	0.34859506366877	0.712849701002952	0.25010464108709196	null	0.203394573904992	0.31004853078023104	0.7726272217306429	0.766879179886578
GYG1	0.15972478606892002	0.6548498659049661	0.479309296896643	0.8329834976893349	0.9542039644528081	0.983204984032278	0.687495491661105	0.299603159918228	0.126026428673923	0.673446376985252
GYPA	null	null	null	0.5823721904760091	0.7335354420315421	null	null	null	0.8436163818671658	null
GYPB	null	null	null	null	0.484368325140795	0.378268762938245	null	null	0.81714376682799	null
GYPC	0.199799736304775	0.8292202129089591	0.824720921902373	0.956631728921917	0.162178866666388	null	0.878105495583999	0.91994874672727	null	0.869789959028687
GYPE	null	null	null	null	0.0870407143541817	null	null	null	null	null
GYS1	0.6244863898436299	0.848660436870365	null	null	0.699633192943249	0.773628351442201	0.0513710073869525	0.0308290334809589	0.886724386052527	0.0277206894373511
GYS2	0.268557404421945	0.36126034332766294	0.551725343651978	0.190789624839418	0.542148946509002	0.305911959734564	null	null	0.571474146202319	null
GZF1	0.9426182128413839	0.867516243761148	null	null	0.8104469907141251	null	0.7528687729056941	0.743354070600718	0.8675949682229631	0.247501355466455
GZMA	null	0.712821054533402	null	0.36771411110882296	0.425012898170872	0.43109412961144106	0.6909660144895121	0.361726131430558	null	0.599967914917586
GZMB	null	null	0.8486828034850308	0.729836898485067	0.722937000333101	0.791843922854535	0.4428012794646621	0.540317437534421	0.816133004860708	null
GZMH	null	null	0.865067524658229	0.47353340550235706	0.8114096124029058	0.7104272475761129	0.618761317548615	0.845331440484073	0.223694509374171	null
GZMK	null	null	null	0.376597160971864	0.937887354623741	0.7972022667945609	0.18655228859621698	0.94119874392758	0.7048712441737092	null
GZMM	0.21638029242887802	0.0113998532971525	0.880293413562808	0.704541069885616	0.250679579795173	0.6338633350434599	0.9422526091168021	0.592410715332003	0.46847107291916995	0.41445589110443
H1F0	0.394138609801573	null	null	0.170213809592994	0.29448091182337893	null	0.4321006261567801	0.30207393144907696	0.9331506841802258	0.5580918084351999
H1FNT	0.6241936777619139	0.9432348516449229	null	0.0416770886107719	0.637976403263542	null	0.28584413338060605	0.7624893661672031	0.36677708572306605	0.8136894760072958
H1FOO	0.296662207129031	0.9662669189486921	null	0.24732788997250102	0.897740166856635	null	null	null	0.00682843408724465	0.232887461737965
H1FX	0.28638239397176396	0.218128713811442	0.0528813616259938	0.248326571601841	0.19560806857431798	null	0.0528813616259938	0.0526652678375982	0.514905314118181	null
H2AFJ	0.204601088028287	0.10856202045248499	0.37497148725510404	0.162272263250387	0.30038994227300897	0.30038994227300897	0.37497148725510404	0.19994994899077398	0.423970366987807	0.20389713384777103
H2AFV	0.512732614327008	0.672156394543664	0.563923100438937	0.0617324289120018	0.5629017721490649	null	0.206799303905933	0.9632717513344861	null	0.547214635320773
H2AFX	0.172679511631818	0.4306828021943879	0.467960471635406	0.0321732624158216	null	null	0.48838457952980696	0.34441026364082694	0.895588051081843	null
H2AFY	0.383195266315064	null	0.8984102063817391	0.230785723872496	0.469968569048535	0.33469441643338693	0.383195266315064	0.11293386947639099	0.917667139885984	null
H2AFY2	0.0319870151520473	null	0.9279254004458299	0.37990435326033706	0.28079802490539396	null	0.902317397782173	0.789432074006959	0.976143546886242	0.9808013723988159
H2AFZ	0.19534030935207602	0.301203676144711	null	0.909180926254005	null	0.38584171783005894	0.0285470328416783	0.0306700190570497	0.6141397789105191	null
H3F3A	0.255029977728837	0.46594452865851904	0.40729042686534295	0.31332657830735805	null	null	0.29550916185118103	0.160038588455225	null	null
H3F3B	0.0573899169582149	0.740904667666554	0.32912157887768395	0.693315902220828	0.920167740302452	null	0.947599308641702	0.9946345933387719	0.882417494510632	null
H3F3C	0.7714081546758691	0.0869408050048381	0.956980224377475	0.9098207267642491	0.8913170158141391	null	0.9520600070680921	0.173860032384403	null	0.151594384788445
H6PD	0.270883318005893	0.347684364408442	0.0200136086450851	0.18734745910730302	0.11411242337927699	0.26301356543230897	0.5284651585715521	0.0780914505558477	0.008790371969738859	0.18647805262119
HAAO	0.31026730459534	0.951707794575879	0.792380542247872	0.9437606645525419	0.706090191728766	0.909806792526083	0.829900322266835	0.739806762863252	0.807139501684479	0.588006060896238
HABP2	0.48103717206971397	null	0.294183347248478	0.0166261112678922	0.47052751885027605	0.7723038463517	0.264714645387601	0.0037785917718345897	0.583193190444672	0.188541757279821
HABP4	0.11984207716285199	null	0.785680341999886	0.34729806980335304	0.985093612823902	null	0.9318067149409871	0.0147631823716783	0.903614836441427	0.749478696860231
HACD1	0.30506791173361	0.16108165523842002	0.364213033765558	0.149084734822056	0.352754224392834	0.0911830601426323	0.36307474668132106	0.540196033612615	0.40986999851327294	0.271165890903706
HACD2	0.0809659427848246	0.0932585165364775	0.9512677117928741	0.40896555276471	0.87037882600639	null	0.9951899360103491	0.507709334602978	null	0.30091637932112997
HACD3	0.8955950730026999	0.722047422890415	0.9908709076229059	0.936061728169455	0.16396275065146898	null	0.9908709076229059	0.831336656598424	0.5862509919997769	0.187973824438938
HACD4	0.0883170772481709	0.13386631404544902	0.8382116302429959	0.955846056886266	0.0895927282467995	null	0.882329189455917	0.9419517456953821	null	0.826836106736071
HACE1	0.638648465573411	0.847433297744478	0.729322802297947	0.107517517208356	0.22983259453591898	0.995413816741759	0.8474334666302759	0.80747502925006	0.817091594859547	0.283621003181982
HACL1	null	0.455814777210357	0.7746930620131999	0.286464234214376	0.8424028805324609	0.26885077455299	null	0.997885882315141	0.07980915855560002	null
HADH	0.0570614477354695	0.6858829738975639	0.9899422884484	0.3645376141065971	0.0753902126707594	0.043749126493276	0.721984344099255	0.24840481345838397	0.0542844663666349	0.7828207677783929
HADHA	0.11806718941547001	0.655732235446342	0.306563178478692	0.1345714893862	0.546850597644143	0.197717661233418	0.197610429769754	0.988689859564587	0.275020555765544	null
HADHB	0.0558879627668412	0.0958550893835354	null	0.154119904554264	0.400646927170258	0.32388094690828195	0.5228372064368579	0.638991836732039	0.231477573089315	null
HAGH	0.9631832808436122	null	0.278485843754238	0.555102608480972	0.333025568753599	0.25372927032153897	0.890292102968064	0.119913904748473	0.6140730901386321	null
HAGHL	0.575420940822778	null	0.7085710577803258	0.6188316528019949	0.635555298753844	0.865093144599317	0.32164644983199797	0.505648070772358	0.13714996014275302	0.8181754937544301
HAL	0.161444574016362	0.21755962169880397	0.107565711010997	0.682231646588459	0.49903986801582895	0.340316940051076	0.073008526707526	0.47241597436492205	0.146042203514773	0.6172136595826611
HAMP	0.705234571194623	0.9934262532653331	null	0.39543109560186795	0.28646937011641604	null	0.8804455892760541	0.40340673352743894	0.452195435848753	null
HAND1	0.8066389007249829	0.24453996085194601	0.655335406216186	0.554944153583302	0.687142325329102	0.711181462427479	0.9350841294940859	0.239418570254367	0.9062073913587829	0.27529762240769395
HAND2	0.813321285140246	0.0757548242247245	null	0.8251329626572909	0.7895318070917909	0.6729009866022021	0.17340365623726997	0.535213633653942	0.503301079496964	null
HAO1	0.21557032160644302	0.207646995532022	null	0.0266478187151425	0.6407433003690579	0.888246056912123	null	0.37236569810766207	0.8869068168606609	0.573467179035551
HAO2	0.9989611299113109	0.7543066755661109	null	0.41381562100353797	0.445666461817469	0.8441431089532141	0.9003677860545299	0.931288645684788	0.523487486693717	0.581464570811469
HAP1	0.0252809483269069	0.498262080966274	0.701180159356655	0.187447846343581	0.8210185004314259	null	0.228507564918552	0.42537568879648296	0.920415822912039	0.096487206937385
HAPLN1	0.528360272784244	0.24819164174167604	0.7179513513618371	0.809028976727739	0.26482554889327997	0.9998347371861669	0.16936734498295497	0.365425939882714	0.661709706784849	0.15418640569229197
HAPLN2	0.9768902880254521	0.9563758753234171	0.75708097702878	0.75708097702878	0.58777590741412	null	0.0671732036935817	0.9369002821999579	0.18063555124267197	0.22190926225680999
HAPLN3	0.632867973749481	0.877410781976354	0.39980128256893105	0.399460140557345	0.762957874583438	0.6331260700627421	0.596098298756126	0.458497620620076	0.0869468668642792	0.19210238634220897
HAPLN4	null	0.656088918820275	0.0624692393259689	0.074972631645945	0.90638086849019	null	null	null	0.145500673762475	null
HARBI1	0.803591667408548	0.21850852807563398	0.20213659908774698	0.234739032517285	0.204259742548901	0.3640496786584339	0.622833022878551	0.43897307233534	0.6380001135799921	null
HARS	0.9191439081205709	null	null	null	0.0540423285341807	0.257479043158958	0.05930362460660701	0.0256592711361752	0.0992255621329239	null
HARS2	0.94452489457678	null	0.0383641775226491	0.236454413700047	0.721606175054833	0.518997923406422	0.875833553350781	0.816002302735082	0.8119045044447729	null
HAS1	0.0363633895527726	0.00112862771719457	0.39877007712423296	0.00234099277734345	0.917499180470718	0.900455470749097	0.11813898373072099	0.13716765918169901	0.00429497583816518	0.0246792403917016
HAS2	0.287543617521582	0.0739714033265176	0.556419933799202	0.0066910426835034	0.413021246783576	null	0.37511653963947206	0.137182142604143	0.423486015111671	null
HAS3	0.5620146149863989	null	0.454029764136083	0.740365613375452	0.18175389713432996	0.0605891730024483	0.454029764136083	0.7341778800201179	0.835755338883935	0.9981685457022479
HASPIN	0.683723452415967	null	0.8528462775256701	0.128447561687763	0.7372136226057181	null	0.8287445066258641	0.843382026764519	0.18149301337434898	null
HAT1	0.41277144932488397	0.320008626370741	0.526667551621134	0.400160319058045	0.97833999782195	null	0.615298305312907	0.36892559490697796	null	0.34221072672097896
HAUS1	0.0967526434703037	0.349013395771008	0.20427975504725304	0.22137093890694898	0.895582915244727	null	0.0683267996721209	0.119158732269509	0.9407663469615641	0.497662837453021
HAUS2	0.0242262433819983	null	null	null	0.38912375238339203	null	0.406511341957001	0.9103748780756229	null	null
HAUS3	0.325702983821552	null	0.19216535599692602	0.8611236175920609	0.7714084537708241	0.21249406838149695	0.9601304255068169	0.0901968337755799	0.35679759714198	0.8726349776682909
HAUS4	0.820729930389576	null	0.6833001740255099	0.294336193754047	0.588280218056709	null	0.744939297544771	0.79825343805759	0.492900880316629	null
HAUS5	0.5779595435409429	0.518914769227102	0.022129915180310003	0.172802595511198	0.259399828329686	0.0196202515176367	0.022129915180310003	0.251037102765015	0.664637393163957	null
HAUS6	0.823588724910422	0.493711646166735	0.129031983217034	0.269804994274443	0.833562768919225	0.565473835357256	0.133681891921591	0.20839482293021203	0.558833023749626	0.12100212858554499
HAUS8	0.00016720963455840702	0.799752051122593	0.000208774373103293	0.00031375370405672997	0.0006663321522413219	0.148942531515936	0.11298284341732699	0.000160523728859441	0.9114613402250581	0.259366046019463
HAVCR1	0.0908768565302367	0.7936144569184641	0.8149508711659351	0.602471721834152	0.349774192959906	0.879221511505228	null	0.0752932438378064	0.685748531035497	0.317015403747161
HAVCR2	0.21997111360918897	0.335150657620503	0.0958272231232074	0.500271213643453	0.176871831646802	0.7141480913866659	0.327761506464867	0.37393420189718	0.611757320238198	null
HAX1	0.334315505247498	0.48936328110026894	0.5506261913185	0.0581135943219988	0.9100562206286942	null	0.468073493120353	0.159407361663086	0.383232739199965	null
HBA1	0.253060462546741	null	0.8994473797763941	0.899510562611662	0.7418033382973221	0.7418033382973221	0.27345987407250305	0.23853904231530398	null	0.382801768765578
HBA2	0.6146940395894761	0.19723410281734	null	null	null	null	0.7828417879314108	0.6388306447929439	null	0.475113761477965
HBB	0.5715057922984829	null	null	0.593661405926836	0.0596573553074831	0.0261041469011971	0.175574479187154	0.32990870858535404	0.801818389913511	0.37492498718133005
HBD	0.11789903152386601	0.234822534745814	0.7542051560706601	0.5539594015473609	0.41210593952918606	0.209689631943189	0.8961125198496079	0.56410266394545	null	null
HBE1	0.2549812075617	null	0.758790787812774	0.8994850576257591	0.604881332586891	0.684266605440717	null	0.628889884366297	0.699833747613041	null
HBEGF	0.5773756127888859	0.44345358464471296	0.245300939178284	0.155657902411737	0.802339971270709	null	0.245300939178284	0.425507943392543	0.64391450388625	0.947232373029165
HBG1	0.41552879829712	0.6197222860266851	null	0.132512504535293	0.22202595981863202	null	null	0.0848846239422723	null	null
HBG2	0.8620318991308521	null	null	0.7632970241146779	0.611815492377464	0.7070717622783509	null	null	0.7080117896872951	null
HBM	0.34114677033887997	0.756976111486459	0.373854099768381	0.830572698632143	0.5758967392884821	0.5758967392884821	null	0.938569776651844	0.4388297269280039	0.5146074719238221
HBP1	0.21745376697239202	null	0.44315396674279794	0.5100860370511521	0.9090160081854541	0.9009383908694101	null	null	0.618202487042298	0.198764598429813
HBQ1	0.98313825264806	0.7380819044796608	0.8573831930094491	0.5630508545571479	0.14517843703439903	0.11269961852418801	0.8573831930094491	0.6777861534385151	0.0538420948462768	0.6371121252977839
HBS1L	0.788273087506275	0.6819026646720171	0.902716214069955	0.678236830995633	0.563158553594755	0.199338252909861	0.051824029644437004	0.0290948376325716	0.21683281234780397	0.7671368679786071
HBZ	0.6411991486724301	0.903319999313986	null	0.358320855076946	0.631350290325405	0.6543295870131209	0.594959345741286	0.439152704604415	null	0.208635631124303
HCAR1	0.48672891808255003	0.11378368437307598	0.461160759198611	0.642732236798906	0.43913105891490206	0.57015185336371	0.739235509176684	0.743422157409109	0.838455366807693	0.6612091237345179
HCAR2	null	null	0.23615353220976104	0.09090806810758001	0.7995853718135991	null	0.826252178517756	0.316099882141	0.7728918052044029	null
HCAR3	0.943664478701462	null	0.8136936414368	0.33729087203258096	0.897913701365595	null	0.5226103591808939	0.8289720205991651	0.32377293921356104	0.61396716157457
HCFC1R1	0.554500302176146	0.11528327484415701	null	null	0.00133343094123017	null	0.098143072249377	0.158320523175599	0.620632234546735	null
HCFC2	0.587148437303862	0.17594764506543398	null	null	0.0345734060592153	null	0.614173509121041	0.675906506765213	0.7737540577776079	0.6775788427740631
HCK	0.736915343992133	0.0768275632016786	0.68506855814178	0.43113614229982106	0.19178836029969099	0.0867965090404652	0.8294213504549391	0.248994638377603	0.21074757482936102	0.745419576243338
HCLS1	0.565831346304692	0.22073212369624998	0.298093872726427	0.28971905736467	0.45472860891755895	0.838623223847637	0.430895857376711	0.11236203409566699	0.444054901905493	0.430858679191859
HCN1	0.21865876154041602	0.0758606724787239	0.0225844084524314	0.143640474315389	0.14105654414664998	0.11655902897828299	0.041960581959446	0.45117430019304705	0.15715322625823802	0.9001166070621299
HCN2	0.743247090506326	0.8875337223685039	0.682289916391834	0.4711325625231861	0.17316449022073901	0.13465418209501	0.22206667332178	0.4222773094663571	0.807903632793957	0.80750729292317
HCN3	0.48841943173176	null	0.351216530601417	0.903628579193315	0.680979941168318	0.939738132487216	null	null	0.677909176634206	0.36590418765273397
HCN4	0.12387040543656301	0.47012427736478096	0.7537676635442879	0.28404766096039	0.123873630137365	0.0383878879238492	0.14147297655545998	0.0697227334312875	0.20618752587110697	0.858745888666667
HCRT	0.11746626587714198	0.0585960392249643	0.709987229904192	0.327139685041055	0.489106794779726	null	0.714355086690331	0.28221538818986	null	0.928200679711072
HCRTR1	0.15667233772354502	null	null	null	0.741347792451154	null	0.00512485984029865	0.28037669419057	0.37533450229037607	0.304946057898835
HCRTR2	0.89212408008301	0.904427942163513	null	0.46946954943798297	0.8229146980595641	0.256399723511873	null	0.580331423931595	0.39539331984851295	0.6252866732982779
HCST	0.6915381130717378	null	null	null	0.243959320850398	0.8100357714550459	0.503419754272067	0.452901826124895	0.5194308063251599	null
HDAC1	0.25710330979596896	0.891671525041335	0.709623870452021	0.24352969451681497	0.8365839858013521	null	0.866194418432896	0.144764806084948	0.22982587686835101	0.0708341774239876
HDAC10	0.25347046983419297	null	0.401349346284265	0.40590824605951004	0.334124938927497	0.8490209036180121	0.245746338870473	0.361536691357523	0.38573401976952	0.38882506731768296
HDAC11	0.919853176451118	0.0722498356210917	null	0.400099334680255	0.19830421307831797	null	0.7616047685900881	0.835381723820021	0.915765312966222	null
HDAC2	0.0889360598337885	0.751864189472528	0.20383122824966896	0.5864004121856539	0.5563556642273421	0.941066499517321	0.472821979151945	0.7686942144026842	0.0009198773598788619	null
HDAC3	0.940746634166972	null	null	null	null	null	0.273401777315156	0.25908804264119895	0.0005239195133669441	0.237185779205978
HDAC4	0.551289430379184	0.356696466658454	0.7916084554781179	0.6442198239341321	0.67939938075825	0.14179716338013298	0.69303936323906	0.389252938082633	0.9531714051853241	0.485902483757943
HDAC5	0.4785576714437129	0.133476831897544	0.999786946672791	0.140251836504038	0.8529097306496909	0.634743779520327	0.9997001700260072	0.0599045980516021	0.0372672213372214	0.8856340094063909
HDAC7	0.9560614322253009	null	0.8861686660877509	0.566146149941313	0.624402353311193	0.623550289324276	null	0.39750461456626796	0.42976413097774396	null
HDAC9	0.34996603000135695	0.617742912407624	0.216579708420585	0.221250119483665	0.6195981445094051	0.853971572085759	0.102633538547922	0.574626960356761	0.194917035922004	0.0381420059472248
HDC	0.10041516538412901	0.732898397997423	0.19448570830742298	0.275390687909664	0.597703044988308	0.954240694667027	0.4780772205165979	0.339085418781232	0.6500613725552961	0.42455989125964294
HDDC2	0.6485678333516329	null	0.930412656996167	0.241406940696225	0.9974226318626909	0.7536227068868729	0.931107646963999	0.493622073230868	0.686854753635896	0.20060253069392603
HDDC3	0.769422040205865	0.5023438548474349	null	null	0.491483820166721	0.24775920044122898	0.46494033559176795	0.7921214472207521	0.402585922045943	null
HDGF	0.438821652942627	null	0.744883109953902	0.0062602780343981	0.8248243028911708	null	0.723653420560137	0.19349626409114398	0.10765826181155698	0.9291675851083142
HDGFL1	null	null	null	0.460975889903896	0.57515576301095	0.8296242247699921	0.48446639529734203	null	0.895170137234146	null
HDGFL2	0.9547626676376121	null	0.833161102614729	0.0998778092257302	0.973606404565033	0.282725628457361	0.9889370222646869	0.0687760947438902	0.179383773249228	0.6813910009877729
HDGFL3	0.0459004624779917	null	0.8903304425620151	0.698787435431969	0.473517617685511	0.6359233716561751	null	null	0.754516785036896	null
HDHD2	0.0639514646582708	null	0.0679425789709698	0.0572482120938005	0.36961668998180003	null	null	null	0.128891745194921	null
HDHD3	0.00372398310649702	0.9078953932466659	0.5341363327056079	0.0546255802224669	0.32054020356941804	null	0.5341363327056079	0.0052137813009645	0.791449352228552	0.350200054791741
HDHD5	0.34671654746742	0.9930843502347529	0.268313306347973	0.37189262341363	0.710759242879396	0.8678370752086191	0.261513530834513	0.45308380669402293	0.5932302442162789	null
HDLBP	0.682528511599719	0.395825344138785	0.128283245959662	0.748156407450268	0.125822892443581	null	0.432256747145075	0.7053996748356658	0.74810102577969	null
HEATR1	0.143368632697515	null	0.28427952402960105	0.40103654787408294	0.0714036468106685	0.0198362363277444	0.28427952402960105	0.12031904749355901	0.259784972772939	0.256182319310356
HEATR3	null	null	0.650415399113799	0.414258824647217	0.7907723751649159	0.503662477589203	0.267489459813536	0.21454786935356301	0.526298495543252	null
HEATR4	null	0.20019088360532	null	null	0.391659188679431	0.716929439324881	0.36374194732754606	0.143701370968401	0.30294022153643796	null
HEATR5A	0.798560942295818	null	null	0.939479716486966	0.234723373869225	0.562483433262377	null	0.8621721862295351	0.0666086640932664	null
HEATR5B	0.238776573235761	0.105787206008598	0.0288152243937354	0.28280874038082	0.9870848869347372	0.28553192753664697	0.029651268045143998	0.0994095286953957	0.23431293868953898	0.33306069564034696
HEATR6	0.181119536240865	0.0891742203816834	0.23894130721486104	0.0195000938287694	0.38293436467470204	0.0393602329161441	0.27738748371483	0.180315711851191	0.562349018181275	0.0317802878255821
HEATR9	0.564756962189992	null	0.42326501788862897	0.42954079542675705	0.00208600189032859	0.0871687337229248	null	null	0.921812527635673	null
HEBP1	0.172358429657465	null	null	null	0.6551086854172591	null	0.249342685076478	0.22620027929943498	0.9526974219043991	0.7889829289565259
HEBP2	0.8979766804398921	null	0.804506713082936	0.39368212948538	0.744003366496886	null	0.765658520129471	0.721995163282647	0.43973477565146	0.528638596703783
HECA	0.472032678261817	null	0.389056252276713	0.49925015842904796	0.249143817192498	null	0.910569693464881	0.852523539605962	0.575256634747874	0.423043834743765
HECTD1	0.5829922316752609	0.8691457519742359	0.0128462841895272	0.0992780632988168	0.7592797259055771	0.16734444240409302	0.0111733361955657	0.0596505003476946	0.0341506654321585	0.0642162409960029
HECTD2	0.298384909363391	0.333364396610914	0.6824089043989721	0.43137790751704497	0.641425275616379	null	0.39959955678601006	0.0889512634432188	0.0749797512750832	0.68066374047065
HECTD3	0.6847837034425379	0.493467866049835	null	null	0.36868555085426	0.7291845673342771	0.476454231123877	0.44765973711300894	0.466143833283714	null
HECTD4	0.7177254402759491	0.328988268054539	0.26211841861074	0.753836555217955	0.7828071388471851	0.541872620667214	0.291098200161135	0.6121477873497491	0.23849692282587598	0.146324880469599
HECW1	0.9532135991694469	0.571812652168824	0.26545254625606	0.829930111141585	0.0983056879397912	0.0969221987047246	0.0464832248323056	0.0301531271135587	0.7008167009407459	null
HECW2	0.300443101266182	0.511367255281864	0.475367200138036	0.672813778319716	0.832277403856776	0.595705558556902	0.8945075659154609	0.877584743840788	0.445995474311312	0.726872445179416
HEG1	0.6881031509685079	0.16479503140232998	0.29324654735532696	0.10930188469491901	0.357222727830328	0.214319154663787	0.301969695535838	0.466271128797082	0.0499040792886296	0.39797619739019496
HELB	0.10667801285374198	null	0.18361247501061997	0.13713601267321499	0.7821763795626641	0.0907223994765693	0.18361247501061997	0.53474909494892	0.299431112451102	0.8074155942714201
HELLS	0.5221070397648789	0.8792408273022181	0.7677003471865679	0.0881695266632668	0.28125031863918604	0.24719709075771398	0.762925239784874	0.179563137963932	0.932333895613411	null
HELQ	0.9581295239879469	0.8242437987151658	0.998941465534025	0.61078997422502	0.239203280103976	0.516590148235251	0.9905106292272529	0.170227741043951	0.0456015183262308	0.720892173538335
HELT	0.7426187640019241	0.6576780304494511	0.0983041129412595	0.41166858847631893	0.63387176835421	null	null	0.801706869758115	0.6646713877498021	0.999232484916708
HELZ	0.575312136485855	0.810511443294182	0.27098323831322196	0.518815111944772	0.672703648673188	0.000728047442180912	null	0.9000284319870941	0.127770649246937	null
HELZ2	0.39524804670746505	0.17456355197213597	null	0.0956789389167417	0.657520593806928	0.764272228825136	0.0624828758720702	0.752648960017261	0.855496637171497	0.45283814634151703
HEMGN	0.44743877263421605	0.210641607162862	0.873867920355516	0.0060401720980674	0.868634894713969	null	null	0.901889469336404	0.154379222823538	0.7826521047210759
HEMK1	0.0798533784786628	0.0632002135946801	0.10059039744406098	0.52053129897483	0.192573478804202	null	0.0740957229510202	0.194221755950865	0.101738067567546	null
HENMT1	0.05305877851925599	0.7229950653048359	0.0495412742099595	0.189410462424132	0.0648726246485816	0.6732898570078559	0.048964509607514	0.17561682312762397	0.465062807281307	null
HEPACAM	0.7432149113621229	null	0.0737085876192739	0.150083847605719	0.6413729980873261	null	0.10256231316272302	0.256072606530657	0.24290356955241396	0.0862866771637962
HEPACAM2	0.0903261310197507	0.731335829025483	0.388104721100049	0.527391077544174	0.606371406845507	0.799679102511879	0.636814216292234	0.0970325859354744	0.45778328166156396	0.685906714119654
HEPHL1	0.308917833362783	0.21238986141898003	0.500076581562148	0.0784844073049131	0.910514396957813	0.891414471542483	0.368661610739678	0.219657861790023	0.4455476011900129	0.401590931628445
HEPN1	0.526854035806508	null	0.160901088598841	0.893404478660703	0.123175104144195	null	null	0.848903271252101	null	null
HERC1	0.26639189836793103	0.147194895966335	0.0914008989556169	0.187064789623129	0.47525252215613106	0.436534884560424	0.547773876271573	0.0267830566762739	0.731636069758764	0.14555069889559
HERC2	0.6156158073508029	0.7440527208778169	0.0708165878734112	0.44175825920353295	0.571324110226663	0.535366646339091	null	null	0.23993258906024803	null
HERC3	0.0210287285884156	null	0.0647640521354361	0.0550854168841641	0.9234233423864399	0.8937000793192591	null	null	0.43056113504928706	null
HERC4	0.241823503631323	0.5947340670370971	0.135472923402057	0.37929621155637505	0.8636617696861608	0.528768632419602	0.19654868565679998	0.19505171541515198	0.225292792910949	0.29877487885011894
HERC5	0.852933897997673	0.759758853289624	0.45449195797197	0.517176418991968	0.5585631589364151	0.48392500535499605	0.327001112563254	0.36294201159348294	0.290861718601195	0.8048148288207869
HERC6	0.137215759695014	0.4348930387469771	0.13532988951891803	0.7092495304674008	0.414613663919467	0.9054734969227042	0.138537060559832	0.5162007683639821	0.512149263434306	0.443980298958226
HERPUD1	0.387081269827834	0.5845015980660639	0.7896443592629879	0.855508355430902	0.5939000039136121	null	0.518860632451647	0.9388271555639449	0.727646857537785	0.593908664108826
HERPUD2	0.7312838679645159	null	0.45538082367394606	0.6742180326892141	0.121522539336954	null	0.702781639634856	0.8332348834413008	null	null
HES1	0.826837538205203	0.0766588001076143	0.41924848156226097	0.26004928348314105	0.967501192997841	null	0.3693731590987	0.335727416141406	0.410336499148613	0.8435858743112679
HES2	0.18252961350900102	0.5847617838786889	0.381854537153674	0.228827133314817	0.982911796219185	null	null	0.5907396904865121	0.289687041969585	0.0520868665755496
HES3	0.9397604043200841	0.7004893739037329	0.6242205289585611	0.562629570802309	0.801044713460636	0.6219072519429549	0.633309015237097	0.668870873478026	0.5195307211525529	0.00932672869672602
HES4	0.300371096768072	null	null	null	0.0205715094881199	0.8429473799194971	0.551509164926402	0.770885297167653	0.812521664780907	0.976186297912846
HES5	0.394382970652672	0.9280097230038091	null	0.861159863379874	0.5292839046949911	0.0438305837490627	null	null	0.7074435361365451	null
HES6	null	null	0.0914698667210214	0.0638278566041612	0.8274972957208341	0.7853884309184308	null	0.818173490502666	null	null
HES7	0.8583804613716771	0.669068310066221	0.429926304457596	0.44046617516023906	0.92428491496813	null	0.393414097635376	0.49963803318135	0.49483682860990397	0.11131333395772999
HESX1	0.627275346788865	0.884556346882229	0.978338111360708	0.47106136046581104	0.178084106728827	0.115661965264754	0.212545989662501	0.501871372523461	null	0.747469380949226
HEXA	0.9013560572407041	null	0.211028039967929	0.47178166233491703	0.0184551808683511	0.861134971110756	0.7760483361711529	0.7079557512273	0.166016945937732	null
HEXB	0.8225784144150591	null	0.5980371395116579	0.8572180331785599	0.904235046999444	0.966246551985321	0.580159663649668	0.23143686661326798	0.193912864710913	null
HEXDC	null	null	0.826974585725207	0.48272857267425107	0.0881817225429854	0.460456900615093	null	null	0.9662466484413609	null
HEXIM1	0.597110653147084	null	0.276670197500263	0.8545147023784458	0.8000990932047221	null	0.19060771589222503	0.187720604624216	0.009326521092785759	null
HEXIM2	0.47768188542987605	null	null	0.108971745004185	0.00331294069887011	null	0.0513038333041955	0.0052830977350186705	0.251378503743467	null
HEY1	0.327039359180927	0.271966149243423	0.958310375019774	0.9387066281328701	0.32436895386377196	null	0.980298944129873	0.174426683908917	0.0229720198664867	0.257556920068818
HEY2	0.9037251270869251	0.852375773168547	0.788170919262113	0.38181096637872897	0.0155100298600415	null	0.849573937390375	0.7440477856459291	0.537184685805568	null
HEYL	0.30089583875614195	0.5682469760016079	0.23246584193465097	0.6606874844220911	0.400111751246431	null	0.23246584193465097	0.19903065674389198	0.584123779813551	0.437901011171049
HFE	0.713829368145423	0.25986828346988	null	null	0.4681672893654729	0.54466912457336	0.822445795114359	0.7870227011370509	0.779593060496708	0.633968631887846
HFM1	0.0315961092726873	0.908644968414838	0.990042742308708	0.8491179181519779	0.476743154956709	0.425443583085025	0.994746854448443	0.729931288173097	0.6473888282306479	0.484866944191117
HGD	0.7172342686815291	0.8071966663453779	0.16044822434440198	0.8632472640595259	0.604385493408441	0.544114450755507	0.135567081705298	0.774524124991812	0.159545822907565	0.599866217435638
HGF	0.34432099527911	0.891060596180978	0.532171410330706	0.020345878094425	0.0528143048971796	0.233938821410916	0.40110012679848606	0.6227726837834999	0.99861237746551	0.17990351701386897
HGFAC	0.9093119686393879	0.961577941734649	0.7862411834903149	0.505233880486069	0.984338538458	0.779708095387186	0.7401353786784559	0.325293631499581	0.450906829472984	0.46047851299052
HGH1	0.41319361098525004	0.28923633046944897	0.205135417064182	0.18565648667104198	0.217371141274045	null	0.216019561730815	0.277762000113638	0.72329252971818	0.882967761161097
HGS	0.541145781570944	null	0.417108008167286	0.5146990263215889	0.7774276294745229	0.675493574996837	0.9457779533981391	0.12442452180929599	0.24205940643820398	null
HGSNAT	0.0332276455758702	0.925020398966984	0.471962137355799	0.6883544279624261	0.42920357354232197	0.0332378559084591	0.252570253532364	0.715686893237021	0.0774023312157839	0.321911146911975
HHAT	0.0486597646881672	0.299981600903276	0.44434936834033206	0.18057676586976998	0.916844827942936	null	null	null	0.9506726703558309	0.5067400728451189
HHATL	null	null	0.425170434496521	0.7036949210477951	0.8412790646418679	0.27818472037863	0.11612476792284598	0.27254736502209	0.39476416252843605	null
HHEX	0.67382811958901	0.34132797817083693	0.584235752640118	0.610445184659801	0.8712238815344431	0.8712238815344431	0.575393035171663	0.5760261261310929	0.385483793618562	0.6970894122633101
HHIP	null	null	0.9274466426552479	0.873744800946655	0.838737156287727	null	0.594721210293261	0.8718239853835841	0.0612493767943647	null
HHIPL1	0.7968219246673299	0.17018211858076998	0.7158758123828649	0.9333600302681221	0.561195842243668	0.0755137801713748	null	0.7108630948195571	0.485375334170589	0.515921608803876
HHIPL2	0.457900956571095	0.194583826102109	0.8982762971351421	0.386460699891539	0.10057705192	0.43450993963721996	0.704297731880292	0.314582360771241	0.99274432757403	0.573162848624527
HHLA1	0.865920164986015	null	null	0.196382372923102	0.281517673250747	null	null	0.77777677541769	0.625545003325429	0.10450454801630499
HHLA2	0.23074905830412198	0.24809285218987498	0.301900998467752	0.304816675443355	0.23926138932848498	0.796229701176115	null	0.961084397157145	0.194676529194082	0.9795523433263381
HHLA3	0.46561131146771506	0.25198052802207	0.552408375104138	0.627682937398991	0.22177393749812196	null	0.290355907057357	0.39751845115051	null	null
HIBADH	0.672681333344697	0.48027132001031103	0.35445629498458	0.38621712403150604	0.834275219886485	null	0.6848449740410649	0.6244134394626021	0.283159256849003	0.7225578002283621
HIBCH	0.9778315527574691	null	0.7180318375108381	0.21754591015891	0.798287470064496	0.594047291615075	0.7476836515395899	0.9044852939383471	0.699955763962815	null
HIC1	0.9228550990791899	null	0.890635065381081	0.996637178870973	0.931447656655177	0.335896034191948	0.844783898249335	0.990384599176811	0.7914567620533371	0.8502863741664781
HIC2	0.546242802178609	0.955687615390234	0.0753391659347392	null	0.385520262337616	null	0.0753391659347392	null	0.9824918669895708	0.117138632827308
HID1	0.273516845830511	0.19288942725799602	0.9938820827774059	0.5625903004693621	0.489462935483549	0.7967983953754408	0.9932671662829201	0.255121747665978	0.12926933219481002	null
HIF1A	0.682067189812209	null	0.737170621776224	0.936235252939121	0.108892453510301	null	0.407362166607426	0.480932624480486	0.17178028576556303	null
HIF1AN	0.00466590094610619	0.313261527603334	0.27110155393434804	0.285962701449831	0.8646392955442679	null	0.62483642413469	0.859426098666641	0.736924118382715	null
HIF3A	0.21519890697289001	0.22704179319139897	0.365857284321966	0.391823941402699	0.637547804339425	null	0.346783875200559	0.174750601853035	0.10812670489760799	0.021920330670950998
HIGD1A	0.218122629039745	null	null	0.5540763451347359	null	null	null	null	null	null
HIGD1B	0.667742388276393	null	0.301041898860176	0.9937687110605341	0.9783199391097209	null	0.548596786303551	0.480838199246914	0.31713640159678197	0.48099703195200205
HIGD1C	null	0.7935661692983371	null	null	0.9907748269373751	null	null	0.688903812845687	null	null
HIGD2A	0.821741355349827	null	0.8604735735162209	0.599296092128982	null	null	0.8380546539510441	null	null	null
HIGD2B	0.86319844629314	0.526267041523507	null	0.8198452051050591	0.280157313331135	null	0.35837475491470894	0.59212876400214	0.7687550204202809	null
HIKESHI	0.0918381968019482	0.0261555993576956	0.9854837189896691	0.419682458667069	0.0163830144463601	null	0.6352691256865389	0.596901353924098	null	0.16930537186329503
HILPDA	null	null	0.0737464363093834	0.0954179980741028	null	null	null	null	0.252460944292497	0.190090386226858
HINFP	0.27313252899241103	0.27931615929908304	0.3536163375322539	0.513924876815595	0.526348428796682	null	0.7278997224997729	0.7487938105291558	0.27265740492013	0.6188034985466889
HINT1	0.0335428662392199	0.0223407118485139	0.116853579553819	0.046075594222019005	0.9108144348229821	0.8966440454625391	null	0.0742328136067323	0.0317927086827288	0.0318825954825248
HINT2	null	null	null	null	0.16862909380637303	0.482673645833209	0.601374284349391	0.0446624218674431	0.900359087309341	null
HINT3	0.6970237273520079	0.798081479795839	0.241465308909727	0.9119777699686991	0.0925749472319604	0.0551895489965584	0.20479853748586	0.144283986975596	0.5392410762328289	0.15249993264872
HIP1	0.33673126191453195	0.742845545961639	0.36271669829602293	0.0455438573638222	0.4027458967240779	null	0.125325910801288	0.109731554601596	0.5691616456200049	0.11758582455582499
HIP1R	0.90151973588571	0.62708658348964	0.9913106357145101	0.16282082414682503	0.787961320829365	0.7753730481254459	0.9913106357145101	0.607411302884531	0.536234216157171	0.24448717786527696
HIPK1	0.966969656119323	0.992754776633372	0.387917421576687	0.21463092889672897	0.35599189880205295	0.926630251290593	0.44890005666827204	0.44822766026699395	0.900646582065505	null
HIPK2	0.0608468050925337	0.8369470871552891	0.0191551979112672	0.9154127468212779	0.069365188322221	null	0.9159509751691501	0.217803005321626	0.71396143830164	0.86356422258314
HIPK3	0.213862108799936	0.9611139197864441	0.689752792316618	0.279258826334916	0.166847492286303	0.834297834301323	0.689752792316618	0.695313785342823	0.064002090578975	0.343971465485248
HIPK4	0.6256403741312989	null	null	null	0.5167754110273111	null	0.935180382112791	0.36768772282812295	0.7596495132363421	0.741933469123655
HIRA	0.10095776977109801	0.0523342040399279	0.92766860521671	0.8030024138384159	0.8641857269789849	0.22736183913943897	0.403998443014104	0.208404861496256	0.33945230940568394	null
HIRIP3	0.564716494675147	null	0.0139598891251045	0.222862529995142	0.5678625915934461	null	0.285530145941153	0.7849774819170771	0.133829363716014	null
HIST1H1A	null	0.7869787170431541	0.748349294354608	0.901680153606256	0.923990445258307	null	0.748349294354608	0.868884418179335	0.18461464465172397	0.39671383714909797
HIST1H1B	null	0.467945843457604	null	null	0.5961034170935711	null	0.673714364012147	0.306519190590526	0.39854491999915503	0.28351364297661896
HIST1H1C	null	0.456632715560581	null	null	0.840618305212863	null	0.698555925083278	0.697368029001046	0.29316994247989503	0.8240670910404649
HIST1H1D	null	0.578554299721115	0.474507933741801	0.543163345169161	0.441820434247364	null	0.433238451691007	0.533508029675802	0.37987562539821795	0.10673345644149801
HIST1H1E	0.490884218507884	null	null	null	0.511371860169691	null	0.516764398163573	0.685633164737996	0.377558086835738	0.5763991427117799
HIST1H1T	0.7288567181621899	0.341575709616203	0.937376499027555	0.937376499027555	0.676957966907922	null	0.9597329077732649	0.676493862093031	0.520486661711184	0.351943744259464
HIST1H2AA	null	0.9888694656259441	0.266031277308246	0.31758298649270195	0.5468547067335731	null	0.660060993443814	0.893904090369054	0.725200923232763	0.380460865713123
HIST1H2AB	null	null	null	null	0.664495078990396	null	0.26534916765291	0.257654043637642	0.47981548251947	0.11244853724608501
HIST1H2AC	0.0990815786009236	0.474970468019062	0.824400630963163	0.833529405491979	0.136953132190389	null	0.814747333817606	0.8197024626393979	0.531508117360508	0.9463219177467491
HIST1H2AD	null	null	0.8194219256018109	0.3865877348167361	0.180528744990449	null	null	null	0.508642047729006	0.468415051590039
HIST1H2AE	null	0.34322420588008895	0.9808992981277791	0.938276436423741	0.995157945858144	null	0.977627853508223	0.764706827176355	0.8551880505070529	0.979796122789692
HIST1H2AG	0.8231129652299541	0.947098188093999	null	null	0.763152044214883	0.9082848287354078	0.7782316054205741	0.919702520920942	0.488269051569226	0.6808944007000091
HIST1H2AH	null	0.215103279781575	0.962097370399557	0.953836221285182	0.8407116893181209	0.4378096092732511	0.747686850569994	0.577166277942122	0.6513417301426611	0.680743330784425
HIST1H2AI	0.569169401187947	0.40592728700490294	0.138661989409443	0.29099427943164596	0.637883771896905	null	0.518063259968839	0.397806605775796	null	0.532262735537291
HIST1H2AJ	null	0.577457623248202	null	null	0.582050585856598	0.582050585856598	0.135684899511855	0.126887490997876	0.0749903922738893	0.14498749584782
HIST1H2AK	null	null	null	null	0.6837371215291379	null	0.520860156054249	0.28805977555896	0.277525024435451	null
HIST1H2AL	null	0.4659417168912629	null	null	0.740080706884955	null	0.7847534857814871	0.6514435268428349	0.760217781346924	null
HIST1H2AM	null	0.122966536421844	0.9120631149889781	0.42184985130102204	0.967850620292104	null	0.8509446403665542	0.208084279821273	0.465949914569401	0.502181246629723
HIST1H2BA	0.122395617556306	0.270429322979705	null	null	0.9335939897694779	null	0.460902020013514	0.0387507894965493	0.37971396438743205	0.380460865713123
HIST1H2BB	null	0.0708706256632368	null	null	0.8149887983911909	null	0.642223774162783	0.27638715282521004	0.682262415198568	0.5608425571643609
HIST1H2BC	0.700831334374953	0.686567615771728	null	null	null	null	0.533124232374875	0.7698721911650219	0.571919391661265	0.9463219177467491
HIST1H2BD	0.251375221284079	null	0.26405446339954897	0.6902319716578311	null	null	0.0611294103099292	0.633472698996807	0.0996279609243588	null
HIST1H2BE	0.34445710793514	0.765225500534423	null	null	0.45399163865756104	null	0.0123595473948153	0.657215891675621	0.24644005327514498	null
HIST1H2BF	0.758019163698454	0.894670361903219	null	null	0.819256325481563	null	0.900574253632022	0.87851044911136	0.564062213841294	0.46841505159003705
HIST1H2BG	0.938719052255309	0.908804792380601	null	null	0.67325386876483	null	0.7515045761245159	0.9958368540567958	0.8326932964735809	0.979796122789692
HIST1H2BH	0.158732709927893	0.77452760360844	null	null	0.22586231372567103	null	0.17968185251965102	0.27629292082059903	0.252901612587476	0.567478604134366
HIST1H2BI	null	0.18299455157160396	null	null	0.855878191666168	null	0.12318303600592999	0.429237367691496	0.314891169268273	0.36565535948968797
HIST1H2BJ	0.21702783221107397	0.856006460144552	null	null	0.7062799749295979	null	0.968095143605687	0.8974679682222891	0.229595520428526	0.6808944007000091
HIST1H2BK	null	0.842808930765481	null	0.845887455605533	0.780645249910807	null	0.35033929689048	0.821563084526522	0.293442896427374	0.680743330784425
HIST1H2BL	0.568731021393865	0.334419164868616	null	null	0.7328095520543779	0.925588953299271	0.415755390127857	0.8587668452274291	0.6749316134666979	0.532262735537289
HIST1H2BM	null	0.8175994285353709	null	null	0.7454404941592571	null	0.182024751576659	0.7394760015533249	0.8331150726545901	0.14498749584782
HIST1H2BN	0.288952706046005	0.46594171689126	0.647307795100598	0.569035713093059	0.7375258856958571	null	0.6545665260324821	0.7172041881278691	0.590196011975834	0.7377917176659341
HIST1H2BO	null	0.6268182066219791	null	null	0.283074916601739	0.3571321585360949	0.793336553249761	0.13537612355248	0.292924913409561	0.502181246630686
HIST1H3A	null	null	0.070260643470607	0.44843786650430395	0.238072012704179	0.14386760501217902	0.114779266423771	0.39059409834129205	0.248206356694132	0.484935074609647
HIST1H3B	null	0.535204154074796	null	null	null	null	0.376634909868357	0.582440036081364	0.37762966402217796	0.796220126417027
HIST1H3C	null	0.433541159224317	null	null	0.0799677608371636	null	0.168813276279984	0.3872797510517029	0.65181521677474	0.368782054471327
HIST1H3D	null	null	null	0.744286285837157	0.923464333951735	null	0.36681874122386704	null	0.306990919798588	null
HIST1H3E	0.9355692524406491	0.744434416915558	0.5874114408639329	0.780325417394961	0.5987751448079061	null	0.615472791445001	0.661936113853232	0.7063952428108691	0.281872653075846
HIST1H3F	null	0.6059889474029251	null	null	null	null	0.649188317686295	0.48519722817116795	0.649188317686295	0.554920235577945
HIST1H3G	0.8706466693232359	0.40553196810107894	null	null	0.135371865145614	null	0.6483636392088521	0.905587301432395	0.528705017891671	0.255957763207645
HIST1H3H	0.118645971095559	0.6703340793914621	null	0.38385251085715005	0.159661247487509	null	0.0555190677401211	0.24606875516070803	0.307420574352202	0.23861973897473102
HIST1H3I	null	0.640153880283567	null	null	null	null	0.6754982957040461	0.24559155184233397	0.398440642205519	null
HIST1H3J	null	0.490232266043868	null	null	0.9548840581821031	null	0.590692008950824	0.5965358861648901	0.5016355212425061	0.718769900912414
HIST1H4A	null	0.51979488472496	null	null	0.7625967398226121	null	0.008708958098936459	0.0592395439988995	0.0268070799087752	null
HIST1H4B	0.986911491276286	0.19566785976020898	null	null	0.941319050229384	0.9303543368116071	0.564597774689066	0.6052668975965451	0.280658626778971	0.19189434727014396
HIST1H4C	0.758156240801952	0.36000424935212394	null	0.902056329723785	0.666672936475027	0.6369164665451129	0.9778732610324029	0.30718536362910603	0.946107736213101	0.45113202013025605
HIST1H4D	null	0.7615647371588651	null	null	0.0370984077151801	null	0.297794969766019	0.44058989796521797	0.774176992192158	0.232959399364576
HIST1H4E	0.112227863198164	0.378835592854676	null	null	0.252578623179471	null	0.705262827585741	0.7627801804139559	0.455354698645579	0.6104749299308989
HIST1H4F	null	0.4026595220765779	0.0841952143771167	0.113580522546099	0.125582866648923	null	0.0841952143771167	0.15448291046290602	0.6688478222617371	0.0910706903552416
HIST1H4G	null	0.8221412217466489	null	null	null	null	null	0.753282583858123	0.512386378724961	0.179992660981202
HIST1H4H	0.7003180372155631	0.189159903609526	0.541607569630725	0.7406609059314709	0.650324934573724	null	0.541607569630725	0.818939666732444	0.312757139907851	0.539317345297455
HIST1H4I	0.955124040277193	0.49303484679054604	null	null	0.6064317638992031	null	0.749089000277378	0.9646249573023391	0.20991060552826601	0.5995300785029979
HIST1H4J	0.533028762544787	0.414701109873904	null	null	null	null	0.342760227367386	0.574239733489714	0.05486755546671201	0.8103320074537129
HIST1H4K	null	0.150374408673792	0.276717628471653	0.17815304085408198	0.0481566742671984	null	0.276717628471653	0.12419878487504901	0.6735939152178061	0.0768180024702285
HIST1H4L	null	null	null	null	0.754468144480861	null	0.41747908287778995	0.20780639553300898	0.000701413707816512	0.6212495193028871
HIST2H2AA3	null	null	0.0184586396406066	0.033997710683873	null	null	0.0620285723946035	0.13600968232153	null	0.985406561133235
HIST2H2AA4	null	null	null	null	null	null	null	null	null	0.8982681471121441
HIST2H2AB	0.529854101533198	null	0.0291298432859686	0.0446753086594396	0.854634299612146	null	0.974551045428538	0.957295311399865	0.974085211776974	null
HIST2H2AC	null	null	null	0.883121151965736	null	null	0.46054014822553396	0.30504731391719103	0.796813657121072	null
HIST2H2BE	0.270696526147789	0.295912623570545	null	null	0.24544445122158803	null	0.297594343537123	0.230406262987517	0.8639385143452131	null
HIST2H2BF	0.7371487866776371	null	null	null	0.383216100688432	0.636736998477753	0.33497805631739697	0.901232371567989	0.6268320887183	null
HIST2H3D	null	null	0.431037030190769	0.645195941775249	0.981117328005184	null	0.175397832616418	0.0940470719860761	0.111625479376178	0.39835972124028796
HIST2H3PS2	0.48980817178934405	null	null	null	null	null	null	0.48980817178934405	null	null
HIST3H2A	0.748273460833725	0.327499402179234	0.22768407355714199	0.394473411292476	null	null	null	null	0.0303151531366972	0.571548288389446
HIST3H2BB	0.5690602737461801	0.7344445906675992	null	null	0.9286526414824431	0.9705619565887579	null	null	0.688206000941149	0.571548288389446
HIST3H3	0.7310494798122059	0.0837740568690641	null	0.545183250408385	0.865211085801273	0.8275633925530699	null	null	0.0662652243289836	0.37901456090853497
HIST4H4	0.0970095391368848	null	0.0132302093450357	0.23852609984342898	0.0018042507020090699	null	0.0126753917193762	0.0494077897928754	0.7538124666992	0.0926078122748956
HIVEP1	0.265328486645232	0.23709698063756798	0.12841624926396	0.0623113902824544	0.0149472764773307	0.41296216376450895	0.10979322114787299	0.49040739618305995	0.223818992952688	null
HIVEP2	0.32809271632562603	null	0.205294307105375	0.7165051212672271	0.704061521786088	null	0.558827992815412	0.679845858877168	0.211051734955827	null
HIVEP3	0.5987242035369711	0.38020419647418896	0.0699785629099421	0.186086573951329	0.65023865541554	0.8395646162852909	null	0.5483188441717001	0.6597449072785361	0.167819011058954
HJURP	0.948147163157216	null	0.521188675146183	0.22883842286920303	0.47200742713679605	0.6169223420910861	0.521188675146183	0.23547284637282104	0.5738461880070109	0.9649034166835941
HJV	0.0343893568802416	0.511392935783596	null	null	0.8147659646943081	null	0.505741178589924	0.502800583049946	0.974828576245464	0.17243980434925799
HK1	0.38016279253348106	0.22371360641316898	0.6576903149726329	0.9474417565215408	0.22878682915887802	0.10769040015333699	null	0.0660501727656122	0.9902478853778709	0.38007637585837
HK2	0.5381061096273839	0.40346423441721996	0.914423107173533	0.581486165702411	0.905245950854374	0.8006161803934829	0.559523068192533	0.680755698813256	0.625543520703401	null
HK3	0.0228380527365648	null	0.9561970740102701	0.15591215398173902	0.283659947084142	0.197569735173709	0.9622559673069421	0.9540564158120891	0.7925981926946171	0.9561427336199542
HKDC1	null	null	0.23278520748509698	0.8351655614389379	0.7690351400805341	0.7181989687389809	0.591493023929727	0.677937047329611	0.251668634999093	null
HKR1	null	null	0.30098144839725	0.102121176104642	0.529537119656549	0.90734836705112	null	null	0.7020206316098512	null
HLA-A	0.358256385625389	0.19986949380449898	0.819825926290111	0.892088723290348	null	null	null	null	null	0.7216827045698779
HLA-B	0.47574150412482397	0.969121177805659	0.413011318915286	0.292124677865459	null	null	null	null	null	0.8594288772605211
HLA-C	null	0.977548597674205	0.8218035305130179	0.539613362763331	null	null	null	null	null	null
HLA-DMA	0.40659582164035296	null	0.7688747112472901	0.460611333285115	0.542695235840801	null	null	null	0.457998637955465	null
HLA-DMB	0.37150842386360794	0.49355851874607304	0.20020914016867197	0.584472426598139	0.508017984812874	null	null	null	null	null
HLA-DOA	0.15895546140892497	0.671131294395689	0.265357957038804	0.639808750202761	0.244109943493748	null	null	null	0.970779197187958	0.388104797102842
HLA-DOB	0.0838514283196063	0.86928303175853	0.848543353703883	0.841092994648233	0.8990515103437651	null	null	null	0.5204951935234671	null
HLA-DPA1	0.743994952247413	0.6720249406452661	0.9300578658091191	0.8154087829181998	0.9486282160754491	null	null	null	0.542313070645878	null
HLA-DPB1	0.933853760794726	0.838391978839922	null	0.397602236624487	0.9703405738814449	null	null	null	0.8365645432455291	null
HLA-DQA1	0.540563799421477	0.5464542830756189	null	0.386244416826661	null	null	null	null	null	0.49330659750262895
HLA-DQA2	0.914067648364418	0.100234652248637	0.945574118365641	0.11009443129339899	0.8299482369306421	null	null	null	0.9044589657496891	0.809155613342361
HLA-DQB1	0.22667808197483896	0.187626013913225	0.14821473642552202	0.405386072820757	0.218753884984731	null	null	null	null	0.15476268156361803
HLA-DQB2	0.72965711561617	0.709099304527006	0.569058838592688	0.8729611863736729	0.18214630732033	0.51368052999172	null	null	0.120962396933474	0.22112169904056697
HLA-DRA	0.973048412782618	0.946573533291994	0.323347141853357	0.585763408755214	0.9585991453300851	null	null	null	0.5548551489016371	0.83550476733535
HLA-DRB1	null	0.231591684103683	0.163955375333547	0.6272223074930849	null	null	null	null	null	null
HLA-DRB5	null	null	0.9916884953078181	0.914966356996633	null	null	null	null	null	null
HLA-E	0.343097244563704	0.7114073061049939	0.40350815896854403	0.271188757868529	0.656694233112281	null	null	null	0.45585110022520503	0.224356424902268
HLA-F	0.16754649353312304	null	0.11840680012550199	0.140732460073214	0.226474340465817	null	null	null	0.170174742262848	0.304028444817019
HLA-G	0.46912067749695396	0.6759634641186709	null	0.710515364779989	0.915171639421369	0.929155632657129	null	null	0.845784106988399	0.7858394054212141
HLCS	0.549332080977782	0.47734139045110596	0.895410428941899	0.561455013314509	0.538044029529054	0.595682506853676	0.433363549933371	0.8606528801591159	0.35724822408307105	0.762526093703667
HLF	0.468265553508177	0.706531000434812	0.46935816485722204	0.975097139498498	0.7847652955712141	null	0.23018250674326698	0.788765786065615	0.584007518078401	0.14580769574003502
HLTF	0.950142936664627	0.8178436055948359	0.8758295948888929	0.910603393403597	0.6612743241608809	0.135117583656809	0.286127958678057	0.779749988220249	0.54727682919747	null
HLX	0.5996592575082271	0.120450025725444	0.455430417246318	0.5642129723704351	0.344737579287693	0.23022141881632197	0.70451410834869	0.570840285280785	0.49891111617026096	null
HM13	0.8114242998087409	0.306846640708285	0.867988614614999	0.144180729912538	0.9298230953834449	null	0.6119622348072691	0.35283035197676005	0.0843334751463811	0.839356561848688
HMBOX1	0.816699020747223	0.9794211110492671	null	0.763454038530765	null	null	0.45479482230877294	0.626811179157137	0.580776282811259	null
HMBS	0.0700276143000362	0.4306828021943879	0.37182197708260706	0.403896927239228	0.9027516877961809	0.0938291154562021	0.27145810174776697	0.37847290630444297	0.263938818096367	0.897490386258049
HMCES	0.859184753435593	0.10004694017834101	0.5497261428858511	0.6693849793176321	0.94685094643976	0.317787243732157	0.23908408593869102	0.462396312940253	null	null
HMCN1	0.281826874749846	0.0149329312424146	0.0248569583557803	0.017609117402016997	0.0588342635827783	0.630286117446697	0.0248569583557803	0.0260233110721165	0.0244290951905496	0.0411688604923901
HMCN2	0.762110014539973	0.9650645778869359	0.9472863572708058	0.251257436655489	0.722715428822442	0.19862558370563702	0.949748445566317	0.846472836358746	0.6989269666838421	0.9669183622634399
HMG20A	0.137752155453743	null	0.425594732518716	0.22377661184560702	0.463936008646607	0.335377013754477	0.33792475880455203	0.754759004198902	0.714093828347109	0.396947163861508
HMG20B	0.551058551178928	0.604440826521699	null	null	0.29965498798758505	0.4995923523426571	0.17295348979226097	0.18175850737227303	0.501187312183228	null
HMGA1	0.273620239679803	0.923243958854817	null	null	0.697118814877263	null	0.479537609377916	0.9006292414160991	0.107078269295136	0.987681969938101
HMGA2	0.446214323952542	0.34318623013746	0.19151623850137497	0.275463784839942	0.7771901158437601	0.44372485237747	0.0419440048679798	0.0102372580564063	0.0753798221953101	0.0163711600724991
HMGB1	0.13189982154338098	0.57619198948385	0.24584879470812102	0.0422355453757226	0.21586727816434	null	0.5115728731404	0.24469714610163	0.310536631799042	0.34685910641372897
HMGB2	0.4990304617770371	0.950412610026	null	0.963682472260978	0.458742432247981	null	0.523987347576663	0.5761754714529771	0.993431179797729	0.471556458623265
HMGB4	0.881161428078146	null	null	0.37202288752005397	0.0542196796077831	0.0555398634188041	null	0.903909795698685	0.701199634515789	null
HMGCL	0.366073249243123	null	0.9614480482847909	0.8574451788760009	0.262100274323937	0.262100274323937	0.8279826400424041	0.6280102596559921	0.856076267146562	0.9902980151323779
HMGCLL1	0.10959014522299002	0.121602976329276	0.440222844894766	0.891143614111256	0.802113209227335	0.7583332199876229	0.527720245409565	0.111133508505745	0.49625934768935903	0.509920253492697
HMGCR	0.143488696963177	null	0.49476534781035997	0.5322606313835321	0.11226635008333699	0.03561388469818601	0.6483324840773829	0.448561017991682	0.37668045019624896	null
HMGCS1	0.4558866195551471	null	0.558504083428202	0.598592448258681	null	null	0.519301990630608	0.34827668143709695	0.20431865899902601	0.8577325307770791
HMGCS2	0.023563479810055	0.14184509475596	0.8648455459811708	0.574066328757207	0.9100690835669442	0.9841313408017901	null	0.0431955726528563	0.9609676274926229	0.981996736765891
HMGN1	0.881715866463635	0.10984433917930199	0.206263661455524	0.871083713454827	0.7288459503918641	null	0.0692871550248484	0.5903259457627621	0.074711484838869	0.824149882422355
HMGN2	0.30863935272320003	0.20365721158942302	0.34711498050110495	0.288768087610573	null	null	0.5003547707242589	0.666751946128833	0.8093547854406721	0.22026462849530498
HMGN3	0.79421629759985	0.33542867957176803	null	0.27304600822659897	0.103581860620673	null	0.30956865802398903	0.20574898286954	null	null
HMGN4	0.858294047801572	0.951529748118666	0.15944235611632002	0.393358837580214	0.972421644425812	null	0.15944235611632002	0.38912778967212297	null	0.22188882267234103
HMGXB3	0.36359586257850396	0.8842558694481891	0.8657002671096601	0.850906537958899	0.928553526614098	null	0.5871680188339731	0.725999331765396	0.816970025190172	null
HMGXB4	0.6224398811717641	0.946303264885225	0.307880955309551	0.9463233177941359	0.34355814793025896	0.0465018107769359	0.327930644047899	0.373260343867329	0.484960115587471	0.6547887352877889
HMHB1	null	null	0.20365487470789997	0.9170489027325509	null	null	null	null	null	null
HMMR	0.6413876864889251	null	null	0.506107972165777	0.431302109396044	0.327179824212767	0.7270986305937719	0.6563329839546489	0.910116306446042	0.531196087358761
HMOX1	0.644472087589754	0.217754186692438	0.6621329783486479	0.986562887151366	0.8781572355618771	null	0.6564082170314051	0.7138531317654301	0.9173111899690859	0.6288381743806079
HMOX2	0.34168177207632305	0.193748243626778	null	0.430341034576359	0.992386625922298	null	null	null	0.47091277344567	null
HMSD	0.388135518104644	0.19101977220698896	0.770043829887253	0.5481990682337909	0.748953149320839	0.0330354078096488	0.770043829887253	0.34349253025659005	0.133185477282726	0.921953817845718
HMX1	0.361665644021269	0.381987262382694	0.600440384082763	0.0484902853810296	0.42291868970920293	0.8014913412184329	null	null	0.8332982990382941	0.192641114427482
HMX2	0.53489778038141	0.652649100879638	0.203066524317997	0.23712745127066798	0.439089329596845	0.5884802945612261	0.203066524317997	0.45036349820763394	0.52622730722963	0.209346677783359
HMX3	0.134798509727654	0.506423567344844	0.7980015832181309	0.906975899588826	0.17672177867019698	0.276885756777251	0.949740025213109	0.0297525637013392	0.9944430411590691	0.976381692977572
HNF1A	0.67654613749346	null	0.896960372043927	0.9972794226183019	0.740691711021785	0.6853287767316679	0.9220026893023209	0.966394754061857	0.613657629113416	null
HNF1B	0.537943156975827	0.0169965741404033	0.742801024920817	0.579332762636281	0.833398002160731	0.615141847489759	null	null	0.9263794259720409	0.7892440540510299
HNF4A	0.9480148650741519	0.9356282412128342	0.9414982070994541	0.9583924399637641	0.7015149385935671	0.5589275926358621	0.959475048251158	0.46433454200526	0.861026309700827	0.45273786320628395
HNF4G	0.658644620721312	0.8895316125213308	0.344245963891698	0.204412840556542	0.36412985433737205	0.465998229238599	0.379140502124854	0.516799094808698	0.123919092045264	0.235694825766179
HNMT	0.9169834542997991	0.0963883521836242	0.815622052927908	0.6834504632652889	0.9613518641153019	null	0.7490326053266619	0.9148684587865609	0.9967495659413209	0.855020611158919
HNRNPA0	0.996010465493698	0.564600084738783	0.950281209208151	0.702222640175693	0.974260018671873	null	0.9602332547452521	0.599806809222228	0.38743919226215995	0.346494708830771
HNRNPA1	null	null	null	null	0.336821214193285	0.280421829502616	0.44848207345789204	0.3737361892828371	0.0734192501855648	null
HNRNPA1L2	0.00308744431174923	0.545940143317339	0.584553022243465	0.422218665900774	0.44016013281875604	null	null	null	0.7587963324766379	null
HNRNPA1P48	0.885166082659971	0.5207871204359771	null	0.570570013570441	0.44450493048295	null	null	0.418444994792502	null	0.537115756832099
HNRNPA2B1	0.11102364747402801	null	0.6296264955038801	0.28180666050662	0.8605202009204531	0.303364820750596	0.606723586518798	0.559708370038069	0.44085144608362503	null
HNRNPA3	0.458825025756009	0.671043719597823	0.49673231231208004	0.425149565436082	0.800189437820269	null	0.0627921210487268	0.499083695501974	0.7864121775463249	null
HNRNPAB	0.861217522279076	null	0.9055948001716709	0.13241264467084102	0.9816920864330729	0.8401223661637119	0.8993603179401259	0.8011654811476808	0.802746435445731	0.523910335722199
HNRNPC	0.282342186344503	0.767143512349498	0.350541635659692	0.779631674258843	0.8413926193404749	null	0.671166989924844	0.33651145457035897	0.11886495102963099	0.4162954042782371
HNRNPCL1	0.120325505026765	null	null	null	null	null	null	null	null	0.10470971128228801
HNRNPCL2	0.097710020618636	0.24749472552794602	null	0.121195726159495	0.047164897105499	null	null	null	0.10629458261024	0.259590794124017
HNRNPD	0.15314375938704403	0.76189214324928	0.00959915243740195	0.330823384674587	0.0414906757546796	null	0.0079725040453732	0.0233079055436478	0.6759408739187889	null
HNRNPDL	0.9820476960419909	0.846878176532688	0.962133927875268	0.892429874577167	0.8096043822211378	0.328968705959416	0.9744939454082661	0.9011833363644409	0.8571184158958621	0.775211218780341
HNRNPF	0.661296783906473	0.655657597802175	0.8552131627052091	0.6933110172550621	0.60514296802626	null	0.834188026108225	0.48832961613780895	0.864982456727303	0.692539657320936
HNRNPH1	0.463243002378675	0.44600775704250106	0.29637167637521805	0.246624443478067	0.526451594601409	null	null	null	0.583215570663848	null
HNRNPH3	0.366005615325096	null	0.47627418726953497	0.5035413222982571	0.0645098108673954	null	0.6395314444896719	0.297591603239572	0.801640292741235	null
HNRNPK	0.7556141443948771	0.74692065935441	0.7716868356266509	0.9492972427277958	null	null	0.48205657794081397	0.909427251752409	0.348069810744367	0.8725783552986769
HNRNPL	0.9585862289803221	null	0.11862961214241599	0.6930100703932389	0.574008859504201	0.39412732204633005	null	null	0.9349913344803309	0.9895587756942099
HNRNPLL	0.271321916621942	0.151784623480119	0.383072438698386	0.963458594096234	0.9253666273534599	null	0.190704498623215	0.22008687394323603	null	0.9138957878811509
HNRNPM	0.0037004836343475	0.8378270086699671	0.259650909135468	0.264378640207308	0.9018247840944742	null	0.417645629324508	0.47353725808075003	0.8314356016083511	null
HNRNPR	0.349434047278221	0.17777620759461102	0.0616651693338842	0.6216042750517939	0.304452695219839	null	null	null	0.6728157276222329	0.349349263289786
HNRNPU	0.10964757378228698	null	0.531014003246043	0.7764642142090771	0.602700052209034	0.10380550467063698	0.38888243777684994	0.125700911069979	0.0815488825231669	0.367056760708521
HNRNPUL1	0.441144746667614	null	0.5724693671738851	0.984025899627881	0.398982336474716	null	0.5094333635350901	0.891036044139888	0.8175224175704878	null
HNRNPUL2	0.0479278859431854	null	null	null	0.65109832223107	null	0.82419563468288	0.0127858505693164	0.9685303818167851	0.16159885201038002
HNRNPUL2-BSCL2	null	null	null	null	0.7904941894475849	0.669313701640068	null	null	0.9696326901846279	0.16159885201038002
HOGA1	0.23821246622739398	null	0.968748312359024	0.6386889714660731	0.043790228249592	0.0159197539521856	null	null	0.8903138017825111	null
HOMER1	0.8353320412117871	0.506716447935388	0.9750009267108309	0.20696512353216298	0.0531361710424145	0.0388578067880232	0.949857345523843	0.0607522929270216	0.659854934135776	0.15108890845803602
HOMER2	0.7720953567074259	0.5436614971073571	0.8683347204618521	0.888263617696595	0.828455961847548	0.7705003955116129	null	null	0.8693949656292459	null
HOMER3	0.9719889970830229	null	null	0.970419823579303	0.758399948344984	0.842173999929325	0.8845568783933079	0.7641642211417501	0.219502658131422	null
HOMEZ	0.33906850192059396	null	0.742095228876637	0.705314494666538	0.0410649641077718	0.0313352397911821	null	null	0.867756880697259	null
HOOK1	0.8294364329351759	0.898211268080106	0.30053313580906604	0.8937900572498649	0.20309343936311	null	0.297637723286794	0.5574432182454679	0.704697634712153	0.531253490340361
HOOK2	0.0256293647179962	0.0935178726391923	0.16964779591851997	0.0283454777001704	0.00344242635162195	0.837321551795038	null	null	0.0359492293309702	0.00923781719953176
HOOK3	0.0475482725755016	null	0.21041473914609696	0.15311119288537803	0.216396263372951	null	0.23871912205261603	0.0905929828555473	0.8626672449203608	null
HOPX	0.7114262347160021	0.548500495047611	0.347747083050988	0.6889711380386341	0.941440267768241	0.8753377172427299	0.9476746360971591	0.570177854604384	0.571629212668624	0.13794611111120902
HORMAD1	0.268505139047695	null	0.661486525957198	0.7064916831212379	0.221577796490136	null	0.00173182519027892	0.31759649805102697	null	0.141144479737923
HORMAD2	0.733393760047757	0.7644461506111642	null	null	0.22779979564791103	null	0.9747108496144491	0.504643453120974	0.9090815951446909	null
HOXA1	0.162450574050332	0.492986467230421	null	null	0.690742523066251	0.8254065552826341	0.22774807831402	0.586225896191121	0.740874155319665	null
HOXA10	0.524012007192518	null	null	null	0.252535495363988	null	0.418185681211029	0.37989535385537104	0.0213143888796794	0.687024740550079
HOXA11	0.7424298643990891	0.809020831264562	null	null	0.7900242573200359	null	0.904183261592963	0.323112873239128	0.9192125897980191	null
HOXA13	0.9826299242976441	null	null	0.7281914855485829	0.750168371394513	0.638597321340474	null	0.8823658514169499	0.32788012385138204	null
HOXA2	0.26650779537194097	null	0.9707836390732041	0.0811000053637777	0.23397785071007798	null	0.00772239811489739	0.718653491168887	6.21074752795714e-05	0.8905418251040691
HOXA3	0.592039846097329	0.385758170351765	null	null	0.9743779125278659	0.878639536892692	null	0.701421277236526	0.0927735790030719	null
HOXA4	null	null	null	null	0.8340642435299821	0.39140592866349705	0.891753745539774	0.8175767731161631	0.8867035876365942	null
HOXA5	null	null	null	null	0.570335832344671	0.570335832344671	0.569514948533776	0.25545201049601995	0.459438943378938	null
HOXA6	null	null	0.953420823691597	0.804582645176677	0.845648751267239	0.641156345330549	null	0.020882779842608	0.0197893435178347	null
HOXA7	0.35454528741186997	null	null	null	0.317290641250664	0.39574998222882	0.7133546382769459	0.0295850196579958	0.8258415620246479	0.417384010471839
HOXA9	0.4367157856165779	0.8764558542820821	null	null	0.271700178487877	0.32496407074740996	null	null	0.0257775131164433	null
HOXB1	0.26392186772326	0.0694221440972389	0.942448190340395	0.942448190340395	0.719851728288508	0.983338640646805	0.905389928890254	0.0450153015405788	0.5995688874390649	0.29145222365975104
HOXB13	0.41694400738629794	null	0.443396155536479	0.666167867397125	0.27710957837894	0.9062791973038392	0.443396155536479	0.326095512913373	0.759831181426881	0.0150156232718844
HOXB2	0.8014549505809321	0.7096541342198901	0.0016056319323873901	0.00422418140134362	0.15351854358651001	0.0059478295237900295	0.47822233433669104	0.45279674274424603	0.9261240507182249	null
HOXB3	null	null	null	null	0.465629722072739	0.609195753078222	0.39122665784451394	0.321046213187316	0.0569919710838639	null
HOXB4	null	null	null	null	0.913965273117693	0.569377684603104	0.9873707539083231	0.7208380877928241	0.9858384692953008	null
HOXB5	null	null	null	null	0.39911867795042894	0.39911867795042894	0.218607694310768	0.0123759371329824	0.0131007753446423	null
HOXB6	null	null	null	0.730737260334051	0.669781824141849	0.585651256016984	null	null	null	null
HOXB7	0.0111647669470477	0.639967170084596	null	0.138806171294636	0.23387800522862803	0.896179055929105	0.10632239081122098	0.004604367219263721	0.00031290535756201	null
HOXB8	0.0069935883346155	null	0.00218836350001428	0.0148756957222833	0.301104071665402	null	0.000207577853705287	0.0019216928040006699	0.000172800874479684	0.0164951511471145
HOXB9	0.0817688655956006	0.9330487228795851	0.195318381085115	0.0329688737126792	0.76020818941161	0.801912002689763	0.195318381085115	0.031897529355886	0.565407421448997	0.0180215122871714
HOXC10	0.104237532796121	null	null	null	0.876281292091772	0.828069392929375	0.496035630666214	0.408008342182392	0.59132368930708	null
HOXC11	0.23879339555971	0.0752990410869967	0.690107085377047	0.7402855589860899	0.27197310262803	0.47047393171186996	0.0479324240933185	0.104287226152709	0.6650926062714799	null
HOXC12	0.145670722300724	0.724007773660838	null	null	0.367021369376124	0.345329537407343	0.0829034687170915	0.8596768395387919	0.750668830809467	0.065153666277572
HOXC13	0.256754432900296	0.9652322037509959	null	0.765760350316432	0.0804189013096477	0.307854750722549	0.5427341241939779	0.32921139605604804	0.518264130532977	null
HOXC4	0.429915392542458	0.12330508665498599	0.33989245388181394	0.578654079421421	0.0697742473669258	0.0698271162812218	0.20460642821591102	0.31058862268398496	0.495724784119957	null
HOXC5	null	null	null	null	0.0828946489702581	0.0254615174552227	0.8673547031616271	0.108001990131536	0.7761771833571559	null
HOXC6	0.724220436997635	null	null	0.847882562780274	0.0550507035203485	0.0672777224562683	null	0.500301196517283	0.587915954357188	null
HOXC8	0.136748962558407	null	0.986836405631866	0.9647355424393241	0.5982090425551789	null	0.561957642801811	0.5205899465876039	0.18683177905262696	null
HOXC9	0.508801228011581	null	null	null	0.343120035080252	0.396092199731286	0.42798944327432	0.4832939453416111	0.36408138151000796	null
HOXD1	null	null	0.312829775889385	0.59089218470953	0.5238436087229671	null	0.360916922132799	0.0366504090593673	0.336209125554632	null
HOXD10	0.755986776916336	0.7780600326364558	null	null	0.46554275094253295	null	null	0.3521717562669361	0.408962170925337	0.815724003517552
HOXD11	0.986037530648722	0.963508628136477	0.30833637027863103	0.319398325584465	0.41972589047104797	0.27167382598195	0.9470093027968309	0.7016256120725749	0.9731480738307329	0.34661613497579
HOXD12	0.886223102540947	0.874357560788233	0.92076952158775	0.9083674986668359	0.30577611862172904	0.937606211331463	0.505902661187836	0.992606291843451	0.8932194538982641	0.998990025792369
HOXD13	0.0493257954763983	0.6440266087373111	0.0325486408833244	0.043759793560225	0.877781589434022	0.6783988445658741	0.0286299045163934	0.128723398163547	0.0915857021519764	0.394068544754732
HOXD3	0.20368610696807601	null	null	0.6755225538054711	0.592618859550828	0.8839571099340809	null	0.6876988275369449	0.971465184216569	null
HOXD4	0.655985615616234	null	null	0.546796625347832	0.5046477789734289	null	0.6127760600075479	0.7663501634226241	0.7844133541693761	null
HOXD8	null	null	0.9919485428112991	0.805832356700575	0.9056521045307191	0.912441474892422	0.915366181831751	0.8917394809805171	0.7962500482254641	null
HOXD9	null	null	0.9476103837719251	0.9636182814390001	0.7482324137164341	0.651736199980769	0.6254836524965159	0.8860340100275141	0.739403037555783	null
HP	0.16746202508435998	null	0.544418050925222	0.942446933200234	0.599381730001312	0.7620589444192921	0.0699615027909011	0.0472888927065638	0.075560017693187	null
HP1BP3	0.477536774234259	0.346674610979513	0.458591983244192	0.44711197164830296	0.48398627596154997	null	0.59267587345992	0.519774572471329	0.45638398238947203	0.7800163592313241
HPCA	0.654064528463172	null	null	null	0.790984596476748	null	0.7018447714977571	0.872955566684075	0.0894774547960191	0.628919838389521
HPCAL1	0.24581690465567604	0.437029076496137	0.265451327635478	0.0801257007318548	null	0.6148888403786589	0.10818414778937699	0.236280604168179	0.7737209643172149	0.49874379386579104
HPCAL4	0.943412142964817	0.7093426514241129	0.49425931921819893	0.756211227733375	0.134965255234144	0.189892668074441	0.41300303988399	0.5518302187816739	0.294692331651839	0.477563571759714
HPD	0.8977750501171591	0.30619318249181104	0.8532475493137389	0.781490403433432	0.8022614072432679	0.17566588378825304	0.9526805683295859	0.8938022674650441	0.6743444703876519	0.220905390718184
HPDL	0.7153054655400741	0.875948461624749	0.6207549291234	0.9376633015259549	0.490202070561295	null	0.6207549291234	0.951103529260185	0.716180979154485	0.9409684503007729
HPF1	0.346233354645807	0.678954839881833	0.30336911846274794	0.7146758630751129	0.8307093452647499	null	0.30336911846274794	0.7308005424384642	0.8802266043889441	0.437217265749081
HPGD	0.214046541352529	0.6964618336083349	0.163323645011583	0.205787473070045	0.0494174276105697	0.12394267613757301	0.27185461851250703	0.0582631379537785	null	null
HPGDS	0.9340646167285229	0.300654628699081	0.321608340447416	0.193624782203383	0.40394472295255995	null	null	0.299881062236231	0.39685303147953005	null
HPN	0.7574752493521891	null	0.148677751140036	0.28921215321173	0.630860080546337	0.75733966614675	0.129822060539601	0.10061307980961699	0.6157562479364239	null
HPR	0.36904400608944804	null	0.031440079416248996	0.60802344664688	0.510723943003659	0.333728770353345	null	0.999926153772124	0.8422828241653959	null
HPS1	0.27812377822942996	null	0.0827562739123453	0.258556770192524	0.834112566922706	null	0.70038737693672	0.399933000693997	0.9930655566947679	null
HPS3	0.0112117303097725	null	0.41897457668024396	0.0060412664080500295	0.30467173904134104	0.822740552256078	0.41897457668024396	0.0106106384640601	0.691302955822096	0.00325844517216933
HPS4	0.7560456180220351	0.0944109717227435	0.8536561801116791	0.995943367750019	0.6976244398421151	0.233675326138823	0.619854407369931	0.58308853707221	0.9224866486691891	0.5968880802243149
HPS5	0.763350214676687	0.4576196362927079	null	null	0.41382800934580394	0.42014978806836606	null	null	0.964993036859203	0.0564287927674061
HPS6	0.656614277575925	0.11751230580689599	0.676990699235367	0.444710667514942	0.5746947020808729	0.9622204575749259	0.7043960936540429	0.355786567562806	0.28502638148936604	0.163116684119333
HPSE	0.294666747135505	0.14331814457097597	0.513954078707574	0.36699490701796206	0.7311848110073559	0.275641803957737	0.914815013447168	0.50950747144521	0.9021276886468199	0.0110505592861653
HPSE2	0.8147793898011642	0.155887320800365	0.0518001231967415	0.0096556544127302	0.261404483787348	0.18184766649384498	0.0746195050868281	0.16913128700041197	0.40658607279684605	0.49074715257002205
HPX	0.344892603835507	0.0978620219039026	0.344640096437686	0.298782150726963	0.29647193089859003	0.142344934445643	0.21505255451679503	0.575355797093	0.15706986336151402	0.711750049590342
HR	0.133069355251322	0.9299473863026478	0.13344241256343	0.263385046096251	0.462619212378972	0.456876623557819	0.13399795717402402	0.33623778077549504	0.19929572924616198	0.154546499976448
HRAS	0.254440181365062	0.20952786105596802	0.3670747802845529	0.33100546133708897	0.7472892080020559	null	null	null	0.37088926686574397	0.67812501139285
HRASLS	null	null	0.10109035157946498	0.166425268358504	0.17452583775837102	0.125404471903559	null	null	0.65728046236376	null
HRASLS2	null	null	0.126133071450492	0.597811091500234	0.640007096231621	null	null	null	0.082811652060329	null
HRASLS5	null	null	0.312235438605709	0.743485489370819	0.553872795620519	null	null	null	0.45137360137019106	null
HRC	0.72207692780788	0.48338091190138793	null	0.190986277706097	0.5607455449026669	null	0.454534992892201	0.31034222229484804	0.276163896822562	0.823164547706632
HRCT1	0.303483871601824	0.088676226818863	0.0148556744024477	0.0401679851587009	0.320341150126742	null	0.0926885128151804	0.12581120565370302	null	0.40082354477843396
HRG	null	null	null	null	0.0839569668640239	null	0.0382349857559332	null	0.7655800038030369	null
HRH1	0.974928542942735	0.6868105933630989	0.975964546391053	0.31374000169911104	0.0419327899455705	0.0512914914573629	0.918250893350821	0.29733349338917897	0.376123448434925	0.802892530567659
HRH2	0.6832718007994389	0.11744859499290099	0.140248081739399	0.878157608124746	0.906853766612308	null	0.18661922861627697	0.27217888590223	0.7704722577406659	0.103375270257027
HRH3	0.475650216882675	0.0478231502703488	0.984673599511417	0.5836120336210009	0.5785141655279711	null	0.0323455828831576	0.0977909442007593	0.9609069998731621	0.915171203512887
HRH4	0.132001337687643	0.23319684093165804	null	0.144283237917722	0.931763839797048	null	0.9504142955952571	0.5566405142790121	0.7093775592353929	0.266836990430258
HRK	0.0559988697330824	0.697143796369478	0.274750254100624	0.880090366975272	0.9969960976613921	null	0.28042318733808397	0.3597725973900329	0.16131708234061098	0.948498828405774
HRNR	null	null	null	0.214642594604524	0.550807591950398	0.9997871663772109	null	null	0.5462848261635039	null
HS1BP3	0.8248078950263491	0.328940168750079	0.789952471853147	0.12056678724337401	0.27835052157871304	null	0.782055128456774	0.934702917572508	0.617373607055225	0.8088664888370279
HS2ST1	0.0973487978421648	null	0.0817452982303633	0.0537159713682843	0.183430991500751	0.630869683174026	0.7219703088587779	0.0664384614210209	0.42237440434715	0.6489116638655991
HS3ST1	0.4863584947313189	0.26330228381066	0.7130954355019341	0.684515266286914	0.00537152312398748	null	null	0.523454853974494	0.8269693863744392	null
HS3ST2	0.16188858820701002	0.20541603969745897	0.6816254245012879	0.13466748076015	0.0478488372770074	0.9954946403085602	0.512652305057804	0.0356157273396285	0.10203373638871399	0.346649984629328
HS3ST3A1	0.39136496508513	0.784025428848668	0.483350388468909	0.642914202423825	0.12174202029247601	0.000208180426833127	0.249386771120645	0.385444096193515	0.9971181802856891	0.49362879562967704
HS3ST3B1	0.28461739012077103	0.935971277462259	0.47684885658442794	0.26995790027281696	0.755479694529807	2.3186936809138602e-05	0.318786522644147	0.14120738248239498	0.246423555857205	0.12786876354134402
HS3ST4	0.8589832556771179	0.13399884298808099	0.909960869235032	0.9769398299824169	0.9551133030866841	0.366455961010325	0.9516902107244108	0.999433700611575	null	0.9827797297514541
HS3ST5	null	null	0.46544579401320396	0.6250691471147409	0.23174289665056003	0.208583494573773	null	null	0.173099601880383	null
HS3ST6	0.198264732637954	0.621765854014104	null	0.00037813116469820297	0.5622332271665329	0.20931222474073197	null	null	0.308786828844812	0.463741582541603
HS6ST1	0.633233718573207	0.7664497802298309	0.00956064712303983	0.186654791197418	0.252065084640185	0.538172271989812	0.00962997699295776	0.00443613516879093	0.550604691356477	0.6367542200574781
HS6ST3	0.38779946921522795	0.043983180731887	0.230723306768874	0.14297610735215902	0.455629905372802	0.45521914493689397	0.230723306768874	0.42827662636403396	0.502595120496298	0.275178084866813
HSBP1	0.12619350439536697	0.243601887665863	null	0.561732175811594	0.517942397396551	null	0.889606093882319	0.35343733973218605	0.798308710775836	null
HSBP1L1	0.5720306483690469	null	0.11821245494642699	0.502831862417037	null	null	0.9007518052802429	0.140823201232661	null	0.491313365758356
HSCB	0.539051124571671	0.701915920128058	null	0.648189506607849	0.771884090378733	null	0.86079027252759	0.6699729446631401	0.9334327582006892	null
HSD11B1	0.37544613629959	0.9484680222621641	0.695304044384287	0.9945657226834541	0.198536285829928	null	0.29990134995857803	0.64596059107526	0.7307685547232421	null
HSD11B1L	0.852125483383133	null	0.016703580360782	0.00725195245071997	0.9616392020614108	0.839954931776962	0.731567827107123	0.866481489796388	null	null
HSD11B2	0.605605224000656	0.7027377835375649	0.211071521695488	0.554538123862658	0.610433624612879	0.548071850494978	0.56895585540387	0.5153859190726809	0.8197001557549399	null
HSD17B1	null	null	0.826079595458764	0.522888516350876	0.5873029877994941	0.474615241383149	0.6315177540621619	0.442991051654661	0.6893584451437139	null
HSD17B11	null	null	0.272044487109391	0.4851709873053511	0.0280648815027886	0.400685352333999	0.272044487109391	0.515051175595819	0.829779523894262	0.0531895325371563
HSD17B12	null	null	0.627005785265936	0.8923009969585579	0.8623093732357501	0.8902719146183391	null	null	0.445867149092639	null
HSD17B13	0.346216670334668	0.18431191311883	null	0.346272314890292	0.26677340123318	0.410194470345553	null	0.161151752390569	0.636557682242841	null
HSD17B14	0.6204608869224549	0.163343125786971	0.600103897256832	0.60496883145149	0.47373526175261793	0.6994331463991821	0.35626225283752705	0.40038821211125203	0.48155519439750394	null
HSD17B2	0.040293504572984	null	0.0430316214480797	0.8050900084071501	0.8867075557703051	0.00559535466170646	0.0363690089855895	0.52183952924663	0.611936737733761	0.7047103955406709
HSD17B3	0.7514725881780941	0.41372803154170096	0.266060584212054	0.9668861947031819	0.983752789973398	0.561214786001074	null	null	0.963559796135948	null
HSD17B4	0.5768105544434039	0.0270154721749104	0.7968737158469521	0.905578364975273	0.39624006021676295	0.11877893470304599	0.296769865022216	0.14163882235307598	0.9037204466681249	0.164754322270582
HSD17B6	0.995885585079898	0.177243955899624	null	null	0.1393634326016	0.40207541267996205	0.74770416184843	0.974323015074441	0.7622778515530259	null
HSD17B7	0.20916983273825002	0.0381859954576433	0.202495181684633	0.246785549775618	0.9251635156566429	null	0.555265283537995	0.27294747671515496	0.448688640897001	0.0490183312883241
HSD17B8	0.170385426472551	null	0.988456334299475	0.9457258449744479	0.402644637304985	null	0.14732115002543802	0.132491123930143	0.37697075403342606	null
HSD3B1	0.36865604258121104	0.695696835615824	null	0.503142882741971	0.36215761386876294	0.130147018271948	0.0356953226969994	0.275291363938627	0.8728247718115641	0.36657087907354297
HSD3B2	0.722821018600135	0.442338418636553	null	0.16871885878087198	0.607726048862991	0.720128668782605	null	0.31047050864647696	0.5871894115191729	0.6783843805154138
HSD3B7	0.6659663606782099	null	0.6742707493447779	0.313587195308195	0.297228233403926	0.076967469557034	0.5949853836713721	0.8008082872129041	0.0672281910008079	null
HSDL1	0.574064058809568	0.481737003367329	null	0.7880503670263491	0.618514448303466	null	0.250511814995351	0.0485495675776082	0.857530438895867	0.20594090940068902
HSDL2	0.524205812292324	null	0.261035391203571	0.292247496231033	0.27528223195467	0.9016369427188431	0.261899992494683	0.180729462933377	0.386764206688761	0.147671484571804
HSF1	0.335393840106144	null	null	null	3.36567688552503e-05	0.414856767366661	0.26710109058276	0.14100119884874	0.7004518891485191	null
HSF2	0.0267297444902574	0.875936490471351	0.0740717456917313	0.866302251966503	0.9817404756662809	0.822165202743203	0.47923769852065795	0.755545491405324	0.336784378759728	0.629445968169974
HSF2BP	0.25352716280823	null	null	0.738919109412978	0.334723326512701	null	0.228555605540527	0.887421681566364	0.6890491479660429	0.8998440098106251
HSF4	0.916041772612396	null	0.9526463938466899	0.973691144075266	0.565534922160029	0.269834334887576	0.8307478342817309	0.008537859065192	0.7427840978644091	null
HSF5	0.0641834975470967	0.0220363345749461	0.8225488710363091	0.0801427779404591	0.465095838386485	null	0.05709279971702401	0.433499494521465	0.0189924744163674	0.9784575988831179
HSH2D	0.6898050995573759	0.983564417284303	0.313276436920804	0.443841413798623	0.187927942241918	null	null	null	0.5858312698689879	null
HSP90AA1	0.0501883143217976	0.52467631144544	null	0.888524060437905	0.334297037193649	0.935306597329119	0.259178835025957	0.125081497586851	0.0748988381463274	0.475676265702693
HSP90AB1	0.28055971044358896	0.144386464912017	0.282757815350003	0.265837909454099	0.708164880035196	0.300221149048719	0.19772152926104003	0.0995595241451419	0.0090247533889074	0.194575075822155
HSP90B1	0.660797040566861	null	null	null	0.456690015387943	0.508794663181586	0.0233876590675066	0.0376800877024823	0.5992506391375	0.017562491047968996
HSPA12A	0.35804070823127704	null	0.6758282151311551	0.170704858128388	0.226882061633272	null	0.36059184836202296	0.48039506066547205	0.9298161252325821	null
HSPA12B	0.379939777473576	0.136158535890885	0.940978566580838	0.607020843144804	0.3601373380851571	null	0.8449725470218601	0.9890447948843442	0.6014970879157528	0.969343818544079
HSPA13	0.24923137332663198	0.8761810550340592	null	0.901080068471612	0.8242298394382299	null	0.095519280718226	0.922446029115395	0.811832339401947	0.112914132117755
HSPA14	0.00394063657358568	0.578848584484719	0.8495742717284879	0.0483209637798774	0.0623911118856573	null	0.494633270418729	0.47854478052076505	0.8062521478638509	null
HSPA1A	0.11295435626523198	0.245014009829739	null	null	null	null	null	null	0.0720744719625945	0.378868289793902
HSPA1B	0.0682971109838734	null	null	null	0.203859198939481	null	null	null	0.28502146232165104	0.8179548599418771
HSPA1L	0.22378081984870601	0.16961831152312398	null	null	0.0428348497159774	null	null	null	0.147867408805924	0.378868289793902
HSPA2	0.41729064797964	0.7107313826941429	0.0172455948436681	0.406111824517081	0.243290399214795	null	0.293998318200153	0.53012658797113	0.7744409059451379	null
HSPA4	0.588397417527628	0.688567772107485	0.888293906613813	0.6345439248469079	0.46624027906933596	0.863576349704059	0.778140427316764	0.649570049011337	0.44591999075647293	0.103298997273762
HSPA4L	0.41871001109461403	null	0.0872223214226416	0.594892319859798	0.604355768163052	null	0.084659111833381	0.42164445083019303	0.11268643991353501	0.976324281140884
HSPA5	0.19110298435219697	0.0374099471689566	null	null	0.284396252947315	null	0.12225093295928599	0.158235014097867	0.655720480001261	0.0888476364099311
HSPA6	null	null	null	null	0.140351910157807	0.252095056277033	0.8002310082200459	0.237970643220933	0.864431830748889	null
HSPA8	0.28448853298896803	0.139852251547436	0.0960274166962504	0.26864619177178195	0.427241829450776	null	0.125460018362625	0.0363553520655927	0.0241728145689268	null
HSPA9	0.173064364313181	0.378554148759375	0.36763392242836895	0.764504363758437	0.44487647578268297	null	0.112555592601672	0.181298413054034	0.0290712394569328	0.9823011811679879
HSPB1	0.44069485098772704	0.789919670929587	null	0.41875050575416206	0.92473005182143	0.8567483447566	0.5780636072036379	0.8392438883751999	0.679520205291043	0.322879942588457
HSPB11	0.21305010619943002	0.641139513085378	0.0941700798044394	0.22877293306275898	0.0381798498354112	0.0123885618648394	0.18202049787066102	0.5249882491907311	0.18987399263551802	0.13322195010777801
HSPB2	0.710064830833793	null	null	null	0.592435125987111	0.561744114857595	0.384910953632855	0.806880250553485	0.9384461016012241	null
HSPB2-C11orf52	null	null	0.787341239266962	0.967894901446075	0.6794197303587629	0.571028454706587	null	null	0.8878058724591871	null
HSPB3	0.9127787773956869	0.22746164468897198	0.0686671568514293	0.26041533763486396	0.23019084840939802	0.23019084840939802	0.0686671568514293	0.20100274797392104	null	0.0274115424150264
HSPB6	0.486636791544577	null	null	null	0.27481524588520495	0.175327440320898	0.403768835132493	0.319947943733236	0.76959717269603	null
HSPB7	0.53588067268538	0.5254225019925549	0.39299181125003496	0.0622214576634046	0.3869492424854051	0.690165654555828	0.24621332051671804	0.334496166431504	0.212301865233047	0.9084386893224359
HSPB8	0.498906706172146	0.529278398061406	0.46916469767747904	0.898756465530219	0.79806260223874	0.556939612602569	0.916942873917626	0.847138758210517	0.658306936081565	0.925121237128672
HSPB9	0.13862699033434803	null	0.228688764454783	0.935800139647619	0.7911218872812771	0.974726213584895	0.0585491587004834	0.7160269903807379	0.8685700931976421	null
HSPBAP1	0.322297707885154	0.878479784709163	0.579150319771718	0.5553990405038609	0.829692169996378	0.7412757362153609	0.7023885452956429	0.755261604987866	0.43583770779749603	0.7892497498431751
HSPBP1	0.84127910499136	0.28711380780716	0.735909791717743	0.896908098533425	0.43751063045966404	0.974459143366149	0.7298225699160209	0.761552999574865	0.5759469393007739	0.736748723678761
HSPD1	0.31175455117374895	0.9672220285864369	null	null	0.648989022389678	0.9876223570819971	0.825481758071152	0.460824255250192	0.769247152092817	null
HSPE1	0.527313741660868	null	null	null	null	null	0.22042091605089198	0.30501289348524896	null	null
HSPE1-MOB4	null	null	null	null	0.43720125315354796	null	null	null	0.14896153092850797	null
HSPG2	0.8846696814611529	null	0.22895126847802502	0.950488576441832	0.40187459074940207	0.545312294444539	0.271088664490432	0.836319113048998	0.259122535083469	0.9464812785159159
HSPH1	0.274553740740411	0.29298945287911604	0.0038223214293042797	0.188456467467224	0.8540618445555072	null	0.00321936002284195	0.00441796967619235	0.330496643111112	0.00504012453162461
HTATIP2	0.12944224878916902	0.12273713561699999	0.0598485166641061	0.57434982754392	0.0470395694855161	null	0.0571223872580582	0.137952652256219	0.6555304855643511	0.203662824888583
HTD2	0.18453948455531602	null	null	0.175499982214535	0.9199165725791891	null	0.43366249936741597	0.0560923592180629	0.526510271999759	0.10189789122218901
HTN1	0.13926241647887197	0.0468829447775141	null	null	0.34281472456659196	null	null	null	null	0.32777362732332693
HTN3	0.19847498716001	0.230372798388023	null	null	0.0725410481491506	null	null	null	0.8823542445870299	0.22558729911334197
HTR1A	null	null	null	null	0.40618845623316996	0.26104506199578	0.802609592181066	0.5889893900766321	0.92202435962078	null
HTR1B	0.8424320133407429	0.22874115924034302	0.783808174227417	0.862885761013048	0.685279283404832	0.154635121505237	0.7168731063806469	0.90693259678168	0.927998229334812	0.941348073644454
HTR1D	0.9993434882328291	0.0258887801983126	0.6158217869523829	0.5304211479187539	0.0139870641840437	0.0018527546093125601	0.7734241426567209	0.6937726558404671	0.84499644268803	0.850780520320202
HTR1E	0.20934485265608702	0.388436483900674	0.27313916925523396	0.10073294317364401	0.0956455108952929	null	0.205430475536305	0.269172982560709	0.8276671308068659	0.28073340060090507
HTR1F	0.969001318425096	0.621242724126301	0.390219458786617	0.26988130084603	0.9859286141257049	null	null	null	0.43870118557136895	0.7057350778304641
HTR2A	0.0893232697933692	0.775263647729331	0.767015972467267	0.6382194677080251	0.0926116867025679	null	0.8501357073812479	0.386978961540788	0.773907631564295	0.675869074759238
HTR2B	0.5928167613358281	null	0.93592657456045	0.754413501128313	0.9837929877116999	0.5808968096777309	0.752886112632442	0.7187327586460799	0.890258122585848	null
HTR3A	0.96275363369678	0.937575638154522	0.9397893224259009	0.974941541595978	0.953794610563175	0.828133399558627	0.9099601567919839	0.34767868682951697	0.857260999139591	0.831845091916918
HTR3B	0.940644755713851	0.6355044481343449	null	0.0007812487322251821	0.242011824765638	0.649612073004001	null	0.595219227895605	0.6581698245769971	0.920818124175283
HTR3C	0.147727285397685	0.511568257563816	null	0.38118999806479104	0.44120282435524705	null	null	0.3519086204953571	0.518118827474162	0.445968726207972
HTR3D	0.837265585298851	0.602618747016706	null	null	0.7301259067514392	0.106450913690685	null	0.0757112148031975	0.0928076576405993	0.284398536737031
HTR3E	0.475551396410462	0.455543108193646	null	0.420963456278596	0.280874336225519	0.45303284851026704	null	0.26224547152121996	0.560966437830905	null
HTR4	0.931394320255885	0.107715425033407	null	0.293788101466557	0.8847304605398199	0.7876575326477809	null	0.985242696538696	0.664377377585714	0.987798534667435
HTR5A	0.8887487880280229	0.0173416473654001	null	null	0.816918378092566	0.8433585518905121	0.41205850918715603	0.6753544469374371	0.976321491166891	null
HTR6	0.578075502313554	0.7810166345424231	null	0.6240781965721321	0.11991070721501801	null	0.703542281554717	0.618447070793279	0.7022782238431721	0.819868889614394
HTR7	0.5858414051911539	0.830491937020794	0.827485331563908	0.564058270161013	0.23083582347884196	null	0.9348213519466401	0.779264758096191	0.43649880463916396	0.921036310954568
HTRA1	0.667803723664468	0.5099128009626049	0.237736967483197	0.32885854426230604	0.513232622203354	0.211132016309663	0.43064995520069105	0.8838139178068951	0.710841208235408	null
HTRA2	0.281567574794555	null	null	0.131095727487476	0.8666364984161801	0.438407098278087	0.8146555530629399	0.517161850240877	0.963123653408515	null
HTRA3	0.0368070878299929	0.07590745100913299	0.239142620261828	0.41516604652681605	0.283039490336245	0.0991748086494083	0.0431170557725202	0.394319549448389	0.6111712983573521	0.506313045754165
HTRA4	0.9596078790822329	0.968277861982643	null	null	0.6481196060381811	0.689332699328554	0.7754383987473059	0.30506366045413896	0.642859026159317	null
HTT	0.36639527963190793	null	0.450227182770923	0.139614189017496	0.22017125295339998	null	0.40410339865445705	0.12050079517640401	0.9131641257097751	0.468314362440189
HUNK	0.37369099767528	0.035254550012620005	0.978446443089633	0.4879308472072911	0.0312666480694723	null	0.978446443089633	0.486935333983577	0.72875828938233	0.349802057666525
HUS1	0.806193023514097	0.33880316045793296	0.965206300189773	0.9818970597709291	0.666199127564902	0.8758320507606531	0.9422325779106879	0.952625580755115	0.8678333117769841	0.00040526072839997
HUS1B	0.729582701474639	null	0.6769398850697189	0.12302731761089598	0.763162472003162	null	null	0.495638463592124	0.786796986419957	null
HVCN1	0.0818772924221459	null	0.00195445694621887	0.0151161391212784	0.00964663990830572	0.30137951504232297	null	0.865584172720293	0.0458574095412854	0.031018389953868998
HYAL1	0.48668533002550496	null	null	0.0608200353521746	0.7126633789865109	null	0.9622654305334141	0.266959144232541	0.7041576570074521	0.8088188063684321
HYAL2	0.984765786192136	0.5864656695444921	0.981605981762755	0.451773664765422	0.989037843828657	null	null	null	0.8766095151121651	0.8997201051763679
HYAL3	0.9829376853391391	null	0.827461524270511	0.286743294784567	0.072948386723744	0.51169903918889	0.412558444711723	0.17443214417459801	0.411906979241691	null
HYAL4	0.523683554141196	0.183302020123579	null	0.581061581207879	0.28894705544137	0.153699001976585	null	0.6972152865096851	0.8775129698424359	0.8077265764717041
HYDIN	0.38100803279397705	null	0.19320078861233997	0.149886651050878	0.5844034516412739	0.90320945163735	0.19320078861233997	0.801736085193685	0.793667946379804	0.8570725435098241
HYI	0.337863580733199	null	0.285364684805628	0.694260835625526	0.35992131710156894	0.371932004246493	0.44410465356396994	0.830235767586035	0.665714798537555	null
HYKK	0.6753336835235191	null	0.745234285169514	0.6914359174914871	0.14640532100128303	0.8730291720014509	0.886801517287361	0.916500739597088	0.8619823491710951	0.0906864722020237
HYLS1	0.6555064424143879	null	null	null	0.37996194377581893	0.9168023329717359	null	0.998960092640856	0.43960966737972496	0.957858272414813
HYOU1	0.381523802682436	null	null	null	0.517493249575742	null	null	null	0.8908596976705709	0.0231026015149072
HYPK	0.0509194228350727	0.8138085527842459	null	null	0.8456479778081709	null	0.0557689352855055	0.11876094711643699	0.6955439522416059	null
IAH1	0.54012174963567	null	0.418066453058177	0.885522963384477	0.385702808773018	0.066772883989513	0.48341154579606	0.7648871288294241	0.163886959033156	null
IAPP	0.280891713272017	null	null	null	null	null	null	0.0893927890556506	0.273189265958712	null
IARS	0.455207620751215	null	null	null	0.23929565265249397	0.559932843874844	0.6145309359923349	0.6013681077327421	0.696977980820471	0.714273280361312
IARS2	0.22959181342231103	null	null	0.030015765796533	0.8085704337340079	0.4508517553293879	0.847227993711455	0.8944426896659531	0.645688985984496	0.8894976494798191
IBA57	0.217048486129137	0.412699079215601	0.0454093488260097	0.25222733865679203	0.0762251421270441	0.08953504623917999	0.0454093488260097	0.23859604673617898	0.00389232468997758	0.804202148008343
IBSP	0.46341362237544703	0.5831353498103461	null	0.757593455669979	0.35695230519460003	0.247394244857332	0.383458900218159	0.48342938715020095	0.7376086149640391	0.5015615398058471
IBTK	0.0473159715575244	null	0.8244561785931501	0.234749662760605	0.7379791859793728	null	0.5807254742453389	0.8343929781844319	0.391912503620953	0.468303323765298
ICA1	0.466563615197669	0.674629348987411	null	0.9608362485898492	0.790673486153065	0.926278687998604	0.302077193576709	0.693093880028319	0.6902601391299489	null
ICA1L	0.308162341954109	0.56380012177784	0.55133259911003	0.268456249781349	0.10732315950614098	0.000448064286360017	0.55133259911003	0.859795915375767	0.89041477307176	0.876845587996895
ICAM1	0.45893399201359497	null	0.995177317578422	0.0983412153939381	0.190088197309583	null	0.269836058829499	0.8946690008661421	0.964088734137422	null
ICAM2	0.5072079732354289	null	0.606184399833286	0.148900245176263	0.4701507895112801	null	0.570554094804433	0.952250080959826	0.8166728063319941	0.706769118630957
ICAM3	null	null	0.0569299071544827	0.31607771253294703	0.759163751802153	null	0.24735883803800895	0.3481115661724	0.150358668672074	0.75133328585443
ICAM4	null	null	null	null	0.340748759448243	null	null	0.350643880572229	0.649804591046905	null
ICAM5	0.117878266629974	0.491936602872753	0.0850487667525427	0.32485987917007	0.335000936915365	null	0.8740112525554959	0.4214521366735	0.802393608436484	0.7187794714808721
ICE1	0.48506065663673403	0.751617162409751	0.156540070721125	0.9473756536860609	0.638506025130022	null	0.145817341773999	0.29896102826797305	0.47571643644862505	null
ICE2	0.644775830622647	0.9626790698630959	0.222440006489591	0.29317550634690603	0.5152360720611421	null	0.14627486321734698	0.3682940695214221	0.529854071706047	null
ICK	0.642071015416034	0.7683030144250951	0.975052348179746	0.7279817141878571	0.766315974255601	null	0.9058424772445409	0.951171372151488	0.792928931835364	null
ICMT	0.0756691764955761	null	0.8160539974784641	0.0519642573194563	0.35186832192515	null	0.27760920721849197	0.130021232326949	0.7549477746827858	null
ICOS	0.375970121594766	0.37393357430365703	0.655687247421785	0.824530070761352	0.847903269576896	null	0.539500614243525	0.960396541385377	0.272552574913749	0.761608037069055
ICOSLG	null	null	null	0.639162247140236	null	null	null	null	null	null
ID1	0.486458193950911	0.35779331586392	0.10034854036216302	0.0280155290747203	0.0678454923992391	null	0.0910514418604751	0.0719151452336125	0.8057533608406809	0.0272288986538158
ID2	0.31821268816158305	0.7593762002842539	0.8376852584079659	0.832136589611186	0.28459462624524895	0.605018104923051	0.5642825239763339	0.6106492978269761	0.123593415921445	null
ID3	0.32244558487900105	0.27014669112408196	0.6143270554185439	0.17729294564806397	0.47090141011590103	0.45325370898742295	null	null	0.82141067235127	0.53986664208346
ID4	0.0379824892234553	0.0267877672545307	0.8567078565884599	0.24042075944643	0.765297677522536	null	0.0719844120850783	0.17066919282313903	0.464680324874764	null
IDE	0.76849232573414	0.688127224006064	0.250275520569888	0.31602729293100895	0.10858076393989802	0.11758042625803801	0.250275520569888	0.0339307939136783	0.251722120662307	0.426346875329891
IDH1	0.8729051936532621	0.7659477769607229	0.76756317235296	0.37437141410758895	0.383664246517585	0.5120263801495301	0.26032990399663897	0.0260169352324522	0.29588047643074894	0.0973800556108286
IDH2	0.435198001548383	null	0.497827492454373	0.787734830070578	0.9993053926616671	0.951086028496014	0.49883778650603794	0.649975033931765	0.9067958662395501	0.6868366907599941
IDH3A	0.493476697346357	null	0.9079146305501129	0.999276068284657	0.8613227924682321	0.965720429367104	null	null	0.615642627604507	0.988442698775963
IDH3B	0.0506961324053949	null	0.7154858272868	0.7184453533970309	0.27412516782116503	0.86415093321916	0.127436650421196	0.0991479478255428	0.386805698302944	0.7367427013452109
IDI1	0.273332794483163	null	null	0.181062961061518	0.894089485140985	null	0.175779825822725	0.15370240419673	0.9100769404737641	0.0816518109623012
IDI2	null	null	0.350272534695246	0.607589413046018	0.6528180102420551	null	0.148176704373805	0.46985076317903707	0.976610859822112	null
IDNK	0.320487576281412	0.8925873543243	0.712612442078618	0.673556540113744	0.12071012313905699	null	0.712612442078618	0.953069882339993	0.824508608562722	0.278095339951295
IDO1	0.7038872962907671	null	0.0983122396889525	0.12828106273364698	0.941265124310808	0.85033002347527	0.7038872962907671	0.8320242298661059	0.9442635157141429	0.9865719191967909
IDO2	0.839972647960404	0.989648327963264	null	null	0.0744012225747021	0.9996880244619442	null	0.6618919971203371	0.8253492927584181	null
IDUA	0.9794852487113191	0.509191966253276	null	null	0.49543320987231204	0.885963373521485	0.582272838959282	0.9980197551929301	0.9500432524823509	null
IER2	0.271453003640407	0.13895807063102403	null	null	0.000314346599305626	null	0.178390179914129	0.2845360358213869	0.0471396168740633	null
IER3	0.551963227633937	null	0.30778018668053003	0.218901870991161	0.211272949671688	null	0.662411553028984	0.8425167791013292	null	null
IER3IP1	0.28034035609021996	null	0.8653737629340491	0.0865441217992781	0.6209801847737441	null	null	null	0.7535833420112829	0.53952043215425
IER5	0.0493824029673546	0.907036615611292	0.144786409807731	0.789742711517773	0.28497429033155797	null	0.141669754606301	0.7774551767087491	0.8810292795884579	0.9111650893600559
IER5L	null	0.6030402795781321	0.209101134812935	0.0717507546921718	0.559545519510974	null	0.0808701020354898	0.28478215747497804	0.0481779277730191	null
IFFO1	0.501661536027603	null	0.0584424240300915	0.20424722269811701	0.5391110613243429	0.15980420599962697	0.7758313902787858	0.222972872896712	0.00749627791718632	null
IFFO2	0.8963986390861169	0.40428573381197797	0.171931292007378	0.0484320536277326	0.6113510001505601	0.928554289892893	0.64798937554466	0.251430786699001	0.9140401817641179	0.181722656408341
IFI16	0.29320533483206396	0.540997369405223	0.24290833703647896	0.337715425018456	0.252370307176225	null	0.256463885992734	0.330542805419551	0.842460989212558	0.24973152296372897
IFI27	0.597606938347403	0.0914743627422572	0.0109369538627129	0.534441315367177	0.170945392196262	null	null	null	0.8412987816326658	0.8622091679120409
IFI27L1	0.964617703071654	0.53727864492182	null	0.322822809396276	0.0141932160340957	null	null	null	null	null
IFI27L2	0.486616694252752	0.315709429124157	0.0895084920040268	0.251186960065512	0.5463228175500879	null	null	null	0.635329446567974	0.0161430588810915
IFI30	null	0.354737249893824	0.275766375243649	0.8259909877967709	0.379772865600825	null	0.39224123244400205	0.271051345706399	0.0805562733723286	null
IFI35	0.5223448028907229	0.7686104031736609	0.46409844154647606	0.35353511216022604	0.6546483056308531	null	0.46409844154647606	0.366394350933027	0.417547235130146	0.96056791240298
IFI44	0.523999471927175	0.421237958486651	0.0604820509833203	0.83970347980429	0.829302650096098	0.0288569462017344	0.0604820509833203	0.778960707128819	0.8366932555825709	0.537232548508404
IFI44L	0.480033014929234	0.9628219104258341	0.0593751385913348	0.0483008491897302	0.65577252077433	null	0.0595438571827581	0.064634951640393	0.336679367425702	0.5266145037592439
IFI6	0.784720617354644	0.585064485255048	0.14985706498249	0.47631267760388	0.0399470333896348	0.21552388784101	0.511641346571704	0.867980702401157	0.514253572080466	null
IFIH1	0.16054459970811802	0.403697569786736	0.8457934649372809	0.8873579731913531	0.483206278805456	0.4397984466759601	0.90635175870941	0.831131473896003	0.414285513629023	0.828952798861788
IFIT1	0.647452859386006	null	0.567903827145087	0.592460030796889	0.101743998861688	0.39155188055141904	0.703282474385674	0.8804159173089279	0.7942530743229571	null
IFIT1B	0.178753622408915	null	0.333802915778254	null	0.00731807465238887	null	null	0.760841065634453	0.6867810211364239	null
IFIT2	0.7144365949607059	null	0.373860880272261	0.586906116454916	0.842933344705486	null	null	null	0.24421501527258604	null
IFIT3	0.7218872033982819	null	0.15389625243048097	0.33297469934770396	0.7546078870506701	null	0.473843914602501	0.263275474768987	0.6473169061402211	null
IFIT5	0.325500848874125	0.9284918548629301	0.9633337469357629	0.8741944572411608	0.67150904244341	0.794248728806342	0.965844737844734	0.9507073674084109	0.862375479852932	null
IFITM1	0.450840431075894	0.619243922673528	0.68748366450192	0.835691019646665	0.0256429512568352	null	null	null	null	null
IFITM10	0.25569230637072	0.7671624717712	0.0778368709091027	0.125312119099594	0.331873049432472	0.45673495307739603	null	null	0.964658534972596	null
IFITM2	0.165620032052919	0.619243922673528	0.354901848176026	0.779828908628996	0.0478658299836157	null	0.273050529016034	0.32133974748887395	0.036630164067722	0.902795550673085
IFITM3	null	null	null	0.794211824693168	0.8000303087277622	null	0.134412508102183	0.426914275794053	0.2931862712582489	null
IFITM5	0.294632279896642	0.43236751667623297	0.64442614713422	0.282313866539051	0.7546243558378529	null	0.75274118759579	0.745681195027685	0.372628921745779	0.856170666599456
IFNA1	0.0676865874211554	0.7849651292191379	null	0.22541133876447603	null	null	null	0.0529530710802503	null	0.13902191898976998
IFNA10	0.7941072611843709	0.601716215204427	null	null	0.5560914616980749	null	null	0.34696796462502194	0.660984325016538	0.826643097472238
IFNA13	0.849545402959703	0.45879210225715794	null	0.695173632811438	0.58793803332936	null	null	0.290119693413135	null	0.717502711456581
IFNA14	0.0075206929130273706	0.366056617353311	null	null	0.9086533410487808	null	null	0.43941118204446994	0.5066949327176661	0.164305286907996
IFNA16	0.38156376804598896	0.5111891984865851	null	null	0.626899047947595	null	null	null	0.646743769714661	0.811080644759693
IFNA17	0.741243505682479	0.166178252426919	null	null	0.82092048486248	null	null	0.827273516576246	0.6580438789641949	0.544973851798939
IFNA2	0.868746733031989	0.45792654737162797	null	0.00947267043837274	0.22389544901892602	null	null	0.484592432760901	0.6755439674648941	0.30161351026460403
IFNA21	0.414571289565282	0.400377340897709	null	null	0.0133364821615134	null	null	0.49495415772849	0.31665350224812894	0.0619179382087178
IFNA4	0.4729299317008211	0.6207601996109411	null	null	0.854501770223749	null	null	null	0.5431798507213429	0.121209125768649
IFNA5	0.548672578514512	0.522285009618826	null	0.28307928750411304	0.222876012149907	null	null	0.0452379999787159	0.7527166476261729	0.301215122058676
IFNA6	0.0445811105511285	0.814426438113662	null	0.9299871775249741	0.516363019591384	null	null	null	0.293321356707241	0.626055358004166
IFNA7	null	0.0498174960688267	null	null	0.21380099270135	null	null	null	0.649779594784134	0.7215510731634008
IFNA8	0.11964090637311399	0.29120534667667	null	null	0.986824276779027	null	null	null	0.12070536537453301	0.0420326201279967
IFNAR1	0.5161144465821621	0.794207589538787	0.30300870114038897	0.11117276429244301	0.9512615300862389	null	0.292654468048528	0.2876840372682489	0.558835214034108	0.21119693301469103
IFNAR2	0.0812580394509157	null	0.20897732551050802	0.22638355871153001	0.10684274882582301	null	null	null	0.657472512158794	0.8670900498090629
IFNB1	0.0363080558875208	0.800396919109433	null	0.32685419612803196	0.9844774304767241	null	null	0.0565654088032643	0.773608903997055	0.0192909111111079
IFNE	null	null	null	0.7210338443284721	0.945939724568208	0.364530221171587	null	0.510226438018744	0.837918896827437	null
IFNG	null	null	null	0.9584714956946851	null	null	0.7438451200864259	0.251600637338635	0.761513332194034	null
IFNGR1	0.236528846434322	0.519907737647622	0.32337175604474894	0.882603370380615	0.452974335378355	null	0.34260351912353904	0.46569207200886203	0.7550988387364781	0.814605704099897
IFNGR2	0.38403128568023703	null	0.869876584105678	0.9995633152052571	0.886995450288129	null	null	null	0.47976878759699204	0.8970354098082299
IFNK	0.9916078920635679	null	null	0.35238920699184706	0.868347672366845	null	0.98701632626103	0.995638914374644	null	null
IFNL1	null	0.0759489024455939	null	null	0.238675240075466	null	0.9966864628156831	0.0400774905039694	0.6685833675487889	0.138599762851948
IFNL2	0.22779631478095497	0.06827669554739499	null	0.185385086155258	0.6237889778436619	null	null	0.24642048174410197	0.0234626106917022	0.7170756538193509
IFNL3	0.8101841183089671	0.464222138031798	0.06579986085390299	0.11357957832020299	0.748857993794644	null	null	0.0607001401582601	0.6624772568314201	null
IFNLR1	0.129014664153143	0.323776468578352	0.894765534196478	0.264911504249222	0.522566042438963	null	0.533688658474851	0.779124219744948	0.039466495786461	0.9781088173444741
IFNW1	0.38208420978965296	0.0763542725915746	0.100942215532236	0.47232502887740596	0.5358770679777191	null	null	0.828227256645042	0.77731431312422	0.931430237872427
IFRD1	0.7251358473877929	null	0.861219592476114	0.996478510600921	0.34290960355582295	0.414152379887429	null	0.9140277472433391	0.9367899754633091	0.995114554582149
IFRD2	0.0254147894852301	null	0.0526868823865014	0.10974476129055699	0.8294094019369929	0.900965117341789	0.10337406761567401	0.304966555654482	0.884423345356933	null
IFT122	0.493808394611755	0.753229446506157	0.18191858385267	0.0408977317361721	0.227537051418609	0.153976827539032	0.44329305908568606	0.585937541576234	0.614222876031616	null
IFT140	0.996339347613448	null	0.9024383482251122	0.994954725715637	0.11221825807418902	0.931946482823607	0.9917843794608109	0.43632999723211296	0.6735606194796391	0.48834237900734
IFT172	0.740785801232152	null	0.903305385290333	0.5750195031797422	0.415439588574708	0.309783606047682	0.883424352924359	0.8794816341715179	0.603872469129713	0.7633054826473621
IFT20	0.667991547849651	null	null	null	0.31021349225357897	null	0.38148750879736104	0.0354499062708007	0.9185651325067901	0.577990341409619
IFT22	0.194312516130559	null	0.13015903248026597	0.558820306200806	0.323258035448171	0.790502258856476	0.13015903248026597	0.6489760644792509	0.99915115442553	0.8153524757267689
IFT27	0.8218035099746941	0.5183620492982971	0.8413211366976372	0.7662285580776171	0.35378170618059	0.37901936142549797	0.964889431581246	0.133891444795656	0.33918752069539504	0.11744950022288199
IFT43	0.34599610905177103	0.19273867762274	0.465107006170966	0.6998947022621739	0.286665306420192	0.574549280813772	0.32743973651019703	0.15507743447003697	0.9398777282485999	0.38488095357590796
IFT46	0.598009942198654	null	0.162397326882576	0.18114471597463197	0.9005836426780508	0.0439108665533056	0.44588313019469605	0.4720715742419	0.00266130757936045	null
IFT52	0.560533500959139	0.906747142921544	0.0674661203032876	0.19291309190213698	0.45525125132968297	null	0.0996705498481947	0.0178162945809359	0.15222800577281398	0.0173393687708815
IFT57	0.7959266420297231	0.468645945902493	0.35371238209561995	0.343768839227233	0.0266905829911304	0.34923764294210097	0.25642442605923	0.0510007538455362	0.9928372566564059	0.670515539430538
IFT74	0.7352908279207819	0.523598138143709	0.136899559682983	0.833551862583793	0.48466719593640506	0.0328823311982671	0.23586971559641	0.800675771968991	0.09638388360992402	null
IFT80	0.23792341026181998	null	null	0.8354243429420141	0.34131296913707204	0.583644956058287	0.124495816692334	0.124495816692334	0.8711835904074209	null
IFT81	0.0305549992291155	0.857271289135657	0.0134590641376837	0.0364648915131576	0.9320294883790171	0.879227182440261	0.0133357924649935	0.0255261908876842	0.32394488589355397	0.563181308500145
IFT88	0.7236428134346851	0.933354759922679	0.981182440663518	0.0234457486269506	0.0473368040275959	null	0.9447929106760609	0.9677844047290541	0.9032338635710649	null
IGDCC3	0.36958564753196	0.652454123672808	0.58028357697693	0.45008559842414	0.307417949875442	0.8299122190284058	0.36565966704411107	0.31301233506720194	0.458273992989387	0.34977870951618606
IGDCC4	0.623581494983811	0.4120084337374771	0.9873826006436691	0.9790473228311289	0.9628342649567511	0.22604860230272603	0.9873826006436691	0.9997389607400909	0.59647448064162	0.925915032531857
IGF1	0.9592863090545259	null	0.9995139470085039	0.443901598658307	0.9835274506064041	0.992951268458623	0.9952921874496641	0.3902795824177229	0.425994038821651	0.723119239066286
IGF1R	0.40303825910745794	null	0.957542422809352	0.7840578051055959	0.7991452258620341	0.432959726276162	0.597387818147944	0.505351011044557	0.37517634570258707	0.917206982965927
IGF2	0.741876671122345	0.901309416775631	0.936831516161494	0.571314584886334	0.528527542578757	0.48155120679938207	0.853947399999976	0.5168492241588241	0.7092533070830179	null
IGF2BP1	0.933154251812182	0.6398676416189151	0.0695423352608309	0.330956492468214	0.600411210202052	null	0.0925907390309297	0.132314699076194	0.954130472501101	null
IGF2BP2	0.597796563309001	0.27330724395371603	0.776794342803362	0.7701536643629101	0.31128441912144	null	0.7362443132126459	0.597763833786482	0.123332668194204	0.8800717513372779
IGF2BP3	0.560061845138381	null	0.9721279155751541	0.7466917783948371	0.172643445172574	null	0.811932860472216	0.10730235568421301	0.653643579976534	0.897889254389298
IGF2R	0.8026859250258701	0.955400218100435	0.3554935145399629	0.4159957303313161	0.610574553071643	null	0.261422164058003	0.0931314540742038	0.18406954032587197	0.8427505515920849
IGFALS	0.5533818312569859	null	0.877684472641112	0.163033474885828	0.0744059491456293	0.0953534734007273	0.856054012267847	0.170623738584764	0.8854353329692121	null
IGFBP1	0.02468747445817	0.0340937896492188	0.177298008344374	0.445741687318165	0.39349971533101097	0.33781477955201	0.400948265840985	0.873704312010985	0.0250516045377294	0.16964944386675399
IGFBP2	0.0389433438673293	0.153604714519938	0.22450657269173202	0.783672592444582	0.7156354235081841	null	0.361435059006684	0.8961896667747091	0.0714621943179495	0.6500370670076071
IGFBP3	0.503122688627084	0.460673076529079	0.608608762444434	0.66561838881112	0.5473578647405389	null	0.332122805752594	0.439109532598644	0.5062624949726879	0.0142736273183519
IGFBP4	0.9089828836379771	0.657086139044675	0.779212079318168	0.0389232629583226	0.7675396884897959	null	0.779212079318168	0.9085961118494951	0.44541023584254497	0.0747633773871748
IGFBP5	0.0756919381368122	0.10301382664075501	0.0843490267831242	0.169508517733761	0.282054974319081	null	0.761701651423604	0.316255342313816	0.0494734129453367	null
IGFBP6	0.602715040150785	0.713189815475011	0.127435168803986	0.0646230861834632	0.303480273152653	null	0.14546018488479198	0.0828752560359254	0.126922282994486	0.0271794367455525
IGFBP7	0.707255988736419	null	0.453581994053035	0.189641591565872	0.0864206535962306	0.838732849858129	0.0245219224779758	0.0294033228717927	0.422237994313647	null
IGFBPL1	0.5809809343834921	0.125256870717247	0.7728778934463809	0.9856117524532859	0.00723110420819251	0.235717785741898	0.393225403725674	0.518321703367489	0.41862925412408003	0.28952630439093296
IGFL1	null	0.082910224867671	null	0.204414522596717	0.23078855573697898	null	null	0.4676071642899439	null	null
IGFL2	null	null	0.835364581046412	0.7392688228769079	0.177506218756445	null	0.28783472532207394	0.33061928900529103	0.0843827918748167	null
IGFL3	null	null	0.750446020919554	0.0324365622408276	0.8119488824614071	null	0.65204060602922	null	0.6729227460245449	null
IGFL4	0.633427529804532	null	null	null	0.9136031243210909	null	0.24962673197724397	0.305858676648298	0.37640421662132895	0.341504093168978
IGFLR1	0.442775640055025	null	0.21010237433301102	0.8763935538251569	0.316404610308933	0.58201532085906	null	null	0.41215413979189797	null
IGFN1	0.14239650095974202	0.519174634659274	0.717176392501895	0.0681050323573721	0.231107290155356	0.0769704488379985	0.707839571859899	0.152747926033697	0.0966107852571645	0.62612641638796
IGHMBP2	0.5598824090924399	0.24176730526964502	0.773581692593407	0.451207443876765	0.606110365056454	0.221503252471839	0.527323291148142	0.596350627461858	0.535480315965865	null
IGIP	0.988280145505426	0.38870706775207303	null	0.0174498238928508	0.9932140478751079	null	0.666034745115457	0.654086775619175	null	null
IGLL1	0.0300120136330416	null	null	0.778640086834389	0.649878993473039	null	0.8357023717193371	0.9909222074038521	0.9521452212006178	null
IGLL5	0.613858662012537	0.0783027965396829	0.294402936540533	0.264338317604403	0.39504247266721293	0.256249725195399	0.569264157531092	0.240300982316537	0.797855873290932	0.159381085168021
IGLON5	0.4450097173478089	0.00539363817786598	0.517785413992673	0.43772039875146096	0.667373767485975	null	0.5898720913920601	0.375345486103303	0.465881198921099	0.5639709533332921
IGSF10	0.635980778577192	null	null	0.182867524915986	0.8891826285109921	0.32775301569404497	0.648182092055792	0.905516515395577	0.4517145308194421	0.958768455080242
IGSF11	0.254373783419207	0.9172698446197399	0.0642793293411026	0.067678309886172	0.952918593374404	0.7751069478497529	0.48712827502417294	0.273172291913179	0.890567085098667	0.7922491281041228
IGSF21	0.44930583596160906	0.239153103292468	0.39350736823777505	0.6229447196022769	0.64321174407147	null	0.76900901920683	0.0201298150095768	0.6687704502060631	0.56365206916719
IGSF22	0.282934541621164	null	null	0.5521644212835151	0.291555018438388	0.665189847712807	0.595164608713901	0.33883163283279605	0.40191855807126203	null
IGSF23	0.742705192327457	null	0.469091631462658	0.590533168200069	0.718777172856651	null	0.455775174064416	0.7348772278031	0.462890652150596	0.629587101789401
IGSF3	0.763152827370465	0.535584291764276	0.9291611084811899	0.87555325162885	0.613817626776711	null	0.9291611084811899	0.5884866952565251	0.651730147765633	0.8461844839890259
IGSF5	0.35926539424193604	0.11213776614544198	null	0.100177853722504	0.586834112526774	0.0137862564749867	null	0.513865669705476	0.0490326066718816	0.589484859008224
IGSF6	0.526220615960251	null	0.0355960884688207	0.5571963012868771	0.452742629611253	null	null	null	0.0846007888929534	null
IGSF8	0.59823729017439	0.6527925966336611	0.28229023874632203	0.9917171713743921	0.731015642620986	null	0.28229023874632203	0.3997471741806529	0.37719762497494197	0.111828215579696
IGSF9	0.709037369663708	0.5979359108697401	0.967721975126675	0.883706971146309	0.4058359164921311	0.21959568278833103	0.931944184242703	0.993622796764521	0.0875672819111019	0.952542191468282
IGSF9B	0.0885667472718908	0.6246696673356761	0.924932362558216	0.5758201928526889	0.18251905233142302	0.351219072852654	0.349685770359037	0.554468901186089	0.47140817702015003	0.914175602024343
IHH	0.49518822418409997	0.7152685300243579	0.389810498243149	0.9125470948707579	0.5041754234924001	0.386874543417063	0.389810498243149	0.4972936823237021	0.37217956125359103	0.576221339525249
IK	0.0987420751410345	0.673480255707444	null	null	0.867463079683263	0.9303043177946692	0.0669968366280592	0.34394712880569606	0.840738662676754	null
IKBIP	0.723750065814006	0.49339272569357595	0.0723366378219735	0.0754869698435383	0.0856543876105158	null	0.333037815527427	0.18628931805696	0.54888928135334	null
IKBKB	0.516812495866808	0.763989665021153	0.0575249543911711	0.602364282445503	0.43216198657516	0.5230696852532629	0.7322753170116679	0.9347015098366429	0.124043028114349	0.837846319114731
IKBKE	0.8134442632935039	null	0.49635856500004	0.46697084494802704	0.6267008607387541	0.176772984328105	0.613981594994347	0.36144348029569395	0.9365206947292951	0.517030012131679
IKZF1	0.36718775355384403	0.302676424890913	0.26776490105544104	0.555829000186272	0.11437496461253199	null	0.6915450557976371	0.183126877239922	0.578508325954296	0.22523001476159502
IKZF2	0.07957601410113299	null	0.18937163265718698	0.267402596342817	0.351781148215929	0.330647517440507	0.0943294391897382	0.10731398702792998	0.342706537103242	0.36400125118654897
IKZF3	0.23568432066121	0.8738357303863961	0.40363450543532	0.17976699217842396	0.22571921229642303	null	0.322140454837282	0.195361631479132	0.0860792529881852	0.11430180562950698
IKZF4	0.21079456015275602	null	0.313532281582455	0.648367974318229	0.8818948398179101	null	0.803870911050518	0.422037683121418	0.265555484258789	null
IKZF5	0.9504307436072621	0.584290701891264	0.9835144044681842	0.0852051424349261	0.836608379944864	null	0.7526263619440301	0.325621947552263	null	0.717448424154433
IL10	0.7290430608865179	0.48263918557194896	0.52847698042407	0.8923139772963191	0.0731373747416773	0.889029645549269	0.427891573593788	0.7302506282278309	0.6464213429549429	null
IL10RA	0.863739700818058	0.00618990012392362	0.404818367861832	0.8013605892234691	0.822387905484588	null	0.9321105880409379	0.8694090808936671	0.8303865350080949	0.432362979231441
IL10RB	0.0538410594626213	0.344796886041101	0.9397585696571171	0.253326100979504	0.359050368506163	null	0.9669538524934409	0.6808307222464279	0.7627446258062192	null
IL11	0.8435882130073191	0.8624458027019429	0.27369658313181894	0.8413699058609692	0.93924016598899	null	0.28372119506738697	0.16155377671048998	0.8336035076502649	0.815425893946217
IL11RA	0.38637339819454797	null	0.524043868062637	0.5976045123716851	0.287346533798235	0.7216271240811941	0.991581446358217	0.6242896088511329	0.158385375400994	null
IL12A	null	null	0.845067111700109	0.550493721331807	0.89270109115563	null	0.0931857712231996	0.12838121513915798	0.741124326290425	null
IL12B	null	null	0.240833995833462	0.0587534039380531	0.0755573516192429	null	null	null	0.537286557081196	null
IL12RB1	0.137736350766885	0.944337451973355	0.242953320852435	0.708907434798415	0.0672879412321685	0.745707871366913	0.49454718750272	0.6269504979177679	0.22531756974523	null
IL12RB2	0.6935159857187221	0.809387806898397	0.7140615971928829	0.16700868605329902	0.6846845213346929	0.931444251846621	0.7140615971928829	0.243729117704312	0.649024165534357	0.30615873678580297
IL13	null	null	0.7008539348697249	0.6555441815454109	0.0754496396909602	null	0.15303424089366502	0.15303424089366502	0.628890740029011	null
IL15	0.107934855492222	0.8714028162177901	0.37659706238512397	0.0339677683474583	0.5335861114832999	0.706113702299539	0.37791037118816495	0.169486250603952	null	0.11882150712318501
IL15RA	0.37455522417703496	null	0.475396446181198	0.546001935516647	0.7144154577773821	null	0.133455816464717	0.44572850329782204	0.13463531547680802	0.8160565023360791
IL16	0.312801326775053	null	0.6778221180108821	0.330565493766081	0.6832415510967879	0.7452859191822649	0.9620430186940941	0.9619809454647149	0.36232695253906505	0.12264136047791802
IL17A	0.718160415805538	0.931823710531484	null	null	0.9205012821199641	null	null	0.41243886345420705	0.307324219674435	0.315579842206826
IL17B	0.00251216518196917	null	0.20473612020755	0.30274178160309495	0.18485085370591198	null	0.350868762929819	0.43537037567519105	0.255740079237446	0.362866470020257
IL17C	0.465921896433442	0.6160224789844351	null	0.5959196603668709	0.962435816847866	0.526421330057285	null	0.6544488693456479	0.4372524403145371	0.5829702344284561
IL17D	0.637963365399722	0.64809827822458	null	null	0.46954862051973106	null	0.861884100877919	0.26677309869794497	0.969671039373947	null
IL17F	0.963950227194021	0.61938617219671	null	null	0.360786465324243	null	null	0.23096388648398702	0.187089772711365	0.239667806634728
IL17RA	0.870765578347158	0.6753724235725649	0.855854730037521	0.9857173835393891	0.9993980665543729	null	0.8707150257398639	0.9059849174574479	0.7916330443215109	0.966904284889154
IL17RB	0.9514041744951491	0.649874628153715	0.3978236254825779	0.7824059261870709	0.5177170399362471	null	0.6430723380337809	0.677271768542217	0.18756594369736299	0.593136689659183
IL17RC	0.9227976895254041	null	0.522131210223414	0.7924300343969292	0.41251785207580893	0.70205157815224	0.934188587766673	0.9089068675720792	0.43479269869195	null
IL17RD	0.282701418849392	0.869879173113832	0.190671892426733	0.137327004398976	0.900935656279625	0.0112709329298546	null	0.34252099279793397	0.365465287386924	0.174417989719638
IL17RE	0.356693311715426	null	0.8326344880769029	0.8611959152906221	0.18909745261966898	null	0.360903864192992	0.9147203511248979	0.9923886380744229	0.8859600015057321
IL17REL	0.635233089864948	0.21893944116675199	null	0.47986091569398903	0.765645295893211	null	null	0.595039153048388	0.131120640625286	0.758973308689928
IL18	0.153140978729607	null	0.817233878598542	0.156450871802151	0.972607160007139	null	null	null	0.764967591630865	null
IL18BP	0.19713434390732898	null	0.860704386012833	0.39689889107683396	0.134113997104012	null	0.589979228925908	0.40161504591476205	0.476371442036739	null
IL18R1	0.623460076094221	0.45485076452309703	0.6449749686789991	0.7520309185311371	0.0769095359457524	0.672084994733924	0.609244647061437	0.941169695537353	0.36609664241761997	0.987215696343437
IL18RAP	0.115311587484033	0.33172714227173805	0.39702936398955097	0.528734800981971	0.15395238983337398	null	0.0604145450897663	0.225943026472308	0.7446638007140441	0.42835602695046604
IL19	0.7379491782386479	0.25854222666753895	0.5951923619601469	0.726687509019923	0.0363253748593684	null	null	0.0484853679806887	0.5700336937939781	null
IL1A	0.158821016820025	0.8389242037274359	0.4593980250230771	0.8691201385297741	0.8944763791241609	null	0.37679637514864295	0.636090140564378	0.0700917832157949	0.630950007034541
IL1B	0.5795940156310699	0.391781708363438	0.48962683159223797	0.0467196391345002	0.671087348717713	0.8569076866749521	0.202325208737974	0.23268664968670102	0.527369989507976	0.047083780897014996
IL1F10	0.4405133648798571	0.664207909443847	null	0.6333906772783721	0.5171031043586379	null	null	0.0463828107027981	0.23513950103300896	0.0948626489008849
IL1R1	0.8337379405384	null	0.15478768070719	0.21062893701621696	0.778145547869777	null	0.8043260254925559	0.4784016214554361	0.4543313555601571	0.401172787616546
IL1R2	0.9579540466911751	0.9219704782484069	0.690075222327135	0.394650780855914	0.9418284747165799	0.0191019365247822	0.670631090974685	0.729515501270995	0.9452737053630079	0.7113689565585392
IL1RAP	0.128013820841657	0.7599614819008471	0.100258255861187	0.6718957368695849	0.000854235493889854	null	0.3519447752686571	0.32768925366508006	0.4498940971360929	0.53161361570583
IL1RL1	0.330021636382836	null	0.48010576699857505	0.470787132287613	0.14444797113327404	0.633327971366633	null	null	0.304128641899825	0.9920453961925458
IL1RL2	0.44117117862392297	0.527355825036932	0.723767041059745	0.661569329252125	0.46988063355442405	null	0.388211318502199	0.31217367614272495	0.29713765732068503	0.45188102987357104
IL1RN	0.6340835241796939	0.378090413253785	0.392417972122676	0.6603236809616999	0.0512440857683057	null	0.596294932010108	0.8458588171783971	0.9095999421075579	0.495483681045157
IL2	0.371684512407309	0.15290559381336902	null	0.3959676979549389	null	null	null	0.424179166760526	null	0.8173542421301341
IL20	0.698458016774961	0.229921723179856	0.330485058072104	0.107034420698109	0.984287693055104	0.484902741615656	0.46493354175044893	0.10901730938707901	null	0.122768959804976
IL20RA	0.22283782502701502	0.14247344198754	0.0158136493604882	0.678596543494806	0.598646452006219	null	0.0230498621925433	0.669486826014615	0.238077667367068	0.4084300645309021
IL20RB	0.544118731976832	0.89806509105489	0.527943358327998	0.15728366270660502	0.9001882909721359	null	null	0.35361199301173607	0.7070261445481609	0.16987413068539098
IL21	0.836252857363766	0.416222557935352	null	0.8042423364788499	0.25838408093475895	null	null	0.647347334823367	null	null
IL21R	0.782735265503805	null	0.23145072980930398	0.0552627122772102	0.0192813525305783	8.873903024619879e-07	0.26955456354557605	0.6678725566466429	0.75500814919386	0.53758178862035
IL22	0.44969723104855797	0.212863090158959	0.70103570088561	0.9375580712157829	0.594230989605861	null	0.39939168439692996	0.495728600042585	null	0.534644871706181
IL22RA1	0.829069041656058	0.9334736448752591	0.8791515985585441	0.940286583603596	0.959716370412698	null	0.8791515985585441	0.7416010854802879	0.9861697759517671	0.935776087110675
IL22RA2	0.36491894164792205	0.25626701325588896	0.8861256126075842	0.021495422221569	0.6781600742856709	0.8275815243228739	null	0.584476330465137	0.596311771114862	0.793186592762131
IL23A	0.747053421086272	0.5775217740194211	0.33502753714574895	0.20348699118278799	null	null	null	null	null	0.997600637078653
IL23R	0.635123748868343	0.549014895037974	0.0774281978708387	0.472683154472746	0.4136532096295579	0.361843507088961	null	0.918657331574473	0.131724694105989	null
IL24	0.500919640150961	null	0.6594843041205811	0.9378287000103509	0.619632693999849	0.0846558047477716	0.310313764830157	0.770801900808562	null	0.6822234178402788
IL25	0.30797296002573105	null	null	null	0.19806274691272602	0.162974664905244	null	0.39627547147786796	null	0.52198142647413
IL26	null	null	null	0.0842796033147823	0.9968713804934201	null	0.896114090016337	0.977959484415001	0.896114090016337	null
IL27	0.0889097780964512	0.7182305861841141	0.390482354793684	0.696866683961179	0.0454662166823409	null	null	0.8456976751934971	0.0477544205146704	0.0132086345457179
IL27RA	0.362376281701868	0.268839342354542	0.30277206499691994	0.482461816006762	0.9665540002577401	null	null	null	0.752125933679838	null
IL2RA	0.27815690161564505	0.11162809523908801	0.575443923178813	0.180166969712118	0.8111949520125991	null	0.82340959551338	0.8266246350805941	0.684251836152848	0.496031982944481
IL2RB	0.44072420790309397	0.192947815453636	0.35970763612697704	0.100855144961813	0.6865479493661051	null	null	null	0.0192907943749079	null
IL3	0.21970639572747	0.584686001665411	0.228185265152849	0.7150101206932159	0.7856120476471591	null	0.831421837919731	0.8336628529148928	0.916092966184189	0.646967164237559
IL31	0.0103365692480093	null	null	0.599582086057741	0.675892341852856	null	null	0.107216382917473	0.766802033494764	null
IL31RA	0.135425472591524	0.3805597805856761	0.286791760170752	0.37156036124082	0.0345699035064193	0.317917315854903	0.21613173983377	0.21107693659580104	0.128775150417802	0.466672199611409
IL32	0.787101899844814	null	0.576807218668169	0.161583994961669	0.148019956958575	0.9793015136784521	0.576807218668169	0.155220569921527	0.761088644038373	0.7049970968000708
IL33	0.0711389986089996	0.22111771842160396	null	0.266288492074918	0.24421469578073698	0.132811095285896	0.37736116452724605	0.215333019200672	0.46802717710819497	0.536189463083309
IL34	0.696841788493465	null	0.794098848428233	0.218045494785477	0.900890661047402	null	0.9034235527324359	0.629358032658016	0.134008358695884	0.688625186469641
IL36A	0.22321123697310702	0.589867006092432	null	null	0.797242523181739	null	0.0570994639131781	null	null	0.9492539655997451
IL36B	0.8141088927875569	0.7819024191112259	null	0.321067431046271	0.537275681547707	0.916913829553761	0.663282729503669	0.100911316589181	null	0.0725724471749173
IL36G	0.538035498371312	0.285911658890421	null	0.800201101168781	0.326114183960214	null	null	0.641066188952001	0.149352277471292	0.57683034351212
IL36RN	0.180947411370857	0.173260676838376	0.768525010881432	0.206828506607707	0.19522693531813604	0.47019874376272797	0.8748422064377901	0.0453597617720806	null	0.10596913155631099
IL37	0.802684504083211	0.9696536633467171	null	null	0.0366164992452025	null	null	0.42278254536853904	0.564166905209522	0.27734708177053197
IL4	0.009245436699980791	0.440279982872397	0.600694399860414	0.622696374118438	0.399892765144289	null	0.666941113240538	0.549404222350221	0.43870728963630296	0.6861572568923989
IL4I1	0.382743819657704	0.666736424169418	0.9226406885761641	0.8518790365147572	0.901552413882754	0.7767346724328491	0.27418315900883	0.37195398163101395	0.715383917224948	null
IL4R	0.171557518621349	0.0242578221272328	0.577496032715538	0.48210826582690797	0.589593247348558	0.17802581808509196	0.0553435919815307	0.137557820221071	0.0647292921078313	null
IL5	0.655326265726678	null	null	0.342066790312172	null	null	null	null	0.876656097146987	null
IL5RA	0.4451816431728621	null	0.407098966105814	0.45894271401423403	0.9512604291456801	0.889156603785578	0.0829040911886667	0.0847868112764192	0.32037956795190004	0.0994493462268313
IL6	0.149725022551081	0.9103530290123429	0.32686990037889	0.268182925534452	0.5837122481761079	null	0.23939321175745398	0.23856458802969396	0.483713403315425	null
IL6R	0.5534148253094671	0.00251615225975743	0.133430640308202	0.057597762887071	0.927784808795141	null	0.0994994281152455	0.0366834336113805	0.292893641979007	null
IL6ST	0.508349646504441	0.17952209160212698	0.9900480151195179	0.416161256509044	0.41018631607465206	null	0.81403775523679	0.6827384080400871	0.0252198508067403	null
IL7	0.31392288531079304	0.084035464456591	null	0.22003864774517498	0.981327801641166	null	0.0763010558661786	0.0315878137388746	0.371797379278692	null
IL7R	0.457250286420931	0.393311928254893	0.9694877617083689	0.568378842298658	0.9875662791443521	0.6810416760241771	0.841735301059088	0.92498378875523	0.842466977562782	0.0216477969734781
IL9	null	0.575411576076545	null	0.97753811677506	0.531964409544616	null	0.7516133671819399	0.6081283946341011	0.5240235524329411	0.104344219866644
ILDR1	0.677895604064648	0.47977062102812795	0.7916123371812159	0.576516111968536	0.032966216779851	0.035585587342889004	0.7334829937254781	0.5979045167879731	0.8599871259549742	0.910341141218825
ILDR2	0.0508862317398274	0.0688997541857297	null	0.9202789272957951	0.00605337933571004	0.490982891076909	0.0522788750050309	0.0487044055539259	0.0256733107200919	0.24421699234311103
ILF2	0.8104682561738041	null	null	0.745902250252603	0.897418405874625	null	0.543973356606526	0.49358739318579	0.5906551797800601	0.818088442557255
ILF3	0.549422346479112	0.182164681929246	0.35569115449138594	0.794600947676668	0.707507256457	0.669736783061177	0.345522112571167	0.412907027228993	0.926092607769957	0.535606075593958
ILK	0.8392067349250351	null	null	0.37565892280277297	0.9397863179284192	0.23230159424260002	0.9456973101722321	0.922445100293946	0.7124909387538859	null
ILKAP	0.156375734190447	0.190244729170161	0.202228563536706	0.642656000757481	0.44552647096227704	null	0.19923900235786499	0.6343333430129879	0.6546510653822121	0.488777455497318
ILVBL	0.796715175841649	null	0.640296990892551	0.28444517081455106	0.6883365582877131	0.7471265318813209	0.7014732093375151	0.0793608635317773	0.0695511887705481	null
IMMP1L	0.49996469333509297	null	0.20340380189709398	0.0343113873325358	0.0450758554721107	0.8525892214657159	0.60905751273211	0.581266035043447	null	0.437157652886035
IMMP2L	0.8545698474154909	0.945779120266879	null	0.180054803026651	0.986127997867986	0.381438811901913	0.437152472510806	0.34091561474752097	0.0477885559570785	0.0182022675967561
IMMT	0.797166900015517	0.8680147204752541	0.839011069652384	0.42704344279858597	0.0295075218973694	null	0.618665958628915	0.720720517986458	0.22313619990478895	null
IMP3	0.919360527117761	null	null	null	0.30490217438330497	null	0.684406354252896	0.6949499249563129	0.751656846795654	null
IMP4	0.467965482060808	0.0439760479081607	null	null	0.199538557629065	0.714338139340902	0.371212732560535	0.0485792828363554	0.20328312207773802	null
IMPA1	0.37416495865704796	0.111070799003619	0.43581778050855396	0.35399480908202097	0.39493201414076595	0.218578772937543	0.48741721182826603	0.15093520550928	0.5746881445273101	0.9315098604903829
IMPA2	0.877149739739597	0.0459791236117528	0.694284962168884	0.048535284954753	0.932231594893547	null	0.956548560339527	0.20137994370009102	0.6010680654052629	0.38675763326276896
IMPACT	0.290577801433059	0.502665269481549	0.245349152948596	0.34127596136776195	0.38907755199920296	null	0.245349152948596	0.24934105244051102	0.937092039866035	0.8046602151581942
IMPAD1	0.288343066129349	0.821822967448528	0.47005542679168	0.316579585003885	0.840774172138885	null	0.590504266443986	0.328549515930489	0.00382892182970762	0.36691355643168105
IMPDH1	0.527084129026313	0.20678077310065898	0.520713467911159	0.0309892128692001	0.812677492102555	0.806969013162332	0.44613371798908596	0.06776749962365701	0.273051568882182	0.0492985269745005
IMPDH2	0.10978484796587801	0.9137125414128159	0.132855485955021	0.22960710786404	0.6253686976244971	0.43315740465716707	0.5470542742771279	0.8762806336210892	9.01552513065118e-05	null
IMPG1	0.00432421142249395	0.149785155741319	null	0.465385130666226	0.7512217292569591	0.6878860099363759	null	0.297564904249718	0.8665820130045551	0.901697906439533
IMPG2	0.0732155325443127	0.6501266047262191	null	null	0.982613764230654	0.613022419424129	0.26744765163322004	0.525715859863788	0.7829549811440949	0.7058175389337379
INA	0.112921329094312	0.958677295802425	0.413487244788291	0.18929690821257603	0.199030147575283	0.297243753502242	0.5420313523239029	0.12724198280929902	0.658258803090599	0.0996683417014246
INAFM1	0.18579974533314197	0.329274344441695	null	null	0.909586849981265	null	0.989947933304775	0.385814380880266	0.550978374495332	null
INAFM2	0.14842809504134	0.518373320379876	0.364551999745479	0.49963889987551796	0.5284873403435589	null	0.3981485402441121	0.112829950652265	0.286612771908368	0.9950418855520959
INAVA	0.21947340568987697	0.5632256486306669	0.7781979674090691	0.0430108008668731	0.509188754135255	null	0.7936064123261041	0.16770216892003698	0.0416523550743649	0.32962633026189503
INCA1	0.8033509896162181	null	0.23784168220632002	0.437231878724604	0.768425278582802	0.741267311671697	0.278798572900979	0.20529846348419298	0.871167812101208	0.160710020791896
INCENP	0.146648186749451	0.108722262110063	0.6908812163230661	0.0925561055024474	0.210158710108977	null	0.640429380273642	0.146476969323457	0.366108722166183	0.0918341487565161
INF2	0.0860787385348607	0.47888535535180704	0.67994814666345	0.259993299450074	0.0714452840066555	0.489038236390265	0.96303253659842	0.948009544246837	0.38461960018122204	0.91341314431044
ING1	0.692257837420367	0.19929108594131797	null	null	0.0555266319114682	0.0319997227290005	0.690916974644373	0.17593221795575	0.0208403972326445	0.309304491680393
ING2	0.0578180149030799	0.6470767252969339	0.12382449478323	0.110291129094806	0.5503858258668989	null	0.11177901246913198	0.0938239459019354	0.542137943818423	0.15112056380092
ING3	0.53607279733449	0.00284983275703632	0.586992444530261	0.8607809636926079	0.965194893250161	0.603559154395579	0.586992444530261	0.957495337880502	0.573708624407885	0.544637562989733
ING4	0.46082230906042204	0.974292161407413	null	0.44034473347869796	0.18572857072447502	null	0.7250006244877311	0.269524267610371	0.25817684239226396	0.918835895988256
ING5	0.146854372889251	0.23843612575075102	0.562489721537186	0.138475258978173	0.107516832162223	null	0.672865660807549	0.33572159023810605	0.879703833631978	3.182946826896239e-05
INHA	0.7375169749600391	0.35565860626528395	0.949319865587839	0.9135611474050699	0.403993034705007	0.971162903017471	0.60020478448904	0.758328057545034	0.960282485518135	0.541973673383721
INHBA	0.388073000040651	0.8817298700735531	0.619727902059506	0.739200213012982	0.16041953041595802	0.0368985856433786	0.8025489457197159	0.8374517406654941	0.987238919436325	null
INHBB	0.838541457715375	0.29681369690949605	null	0.488988634262774	0.8143696104635172	null	0.707398391030322	0.418350852211046	0.979589288246986	0.32142030921918
INHBC	0.833013741000655	0.007394178829905671	0.955300583271413	0.928457572563834	0.971872938110875	0.9960017061492741	0.744708827408694	0.0231515815580048	0.9706557191737192	null
INHBE	0.957680222380314	null	0.589104207442689	0.141396513068167	0.0167429143682495	null	0.575698312429067	0.790945820962592	0.496183712415366	0.479454310988443
INIP	0.6466048732190279	0.11419053852119099	0.326757565851724	0.972220153188506	0.44122831481441105	null	0.40670518832122204	0.5887378386750981	null	0.225104476783457
INKA1	0.101865539117896	0.8579028086264759	null	null	0.927245353874591	null	0.0747342773158612	0.8059088644113002	0.429342849185628	0.8150040218833481
INKA2	0.827329869471402	0.54367616880483	null	null	0.945400866392495	null	0.493861924638156	0.378916421635295	0.249619530946918	0.20764709057097602
INMT	0.422752529734216	null	0.0799210645353301	0.7523638946064108	0.774546436270981	0.864335180952182	0.640790900203963	0.6926893544950979	0.691356233840486	0.7272822834708671
INMT-MINDY4	0.337372218185848	null	null	null	0.39583617444698205	0.9114067723253358	null	null	0.36565535708648705	0.7272822834708671
INO80	0.144224791837988	0.654209350801781	0.9800164541566802	0.9508862618701222	0.7442543471910709	0.817793134729244	0.9800164541566802	0.788753541028095	0.39107066896378395	0.966145201140303
INO80B	null	null	null	null	0.0161449093545276	null	0.24132969803583898	0.21861928568026	0.7951378987396659	0.151641608823537
INO80B-WBP1	0.9103095939814458	0.811306964763665	null	null	0.0519762427889238	0.7022169394402729	null	null	0.6254660358821129	0.151641608823537
INO80C	0.23903096266775	null	0.15102985531180302	0.38832194408071996	0.6710941509699581	null	0.15229819023373903	0.0862333605525569	0.16086689678567198	0.40108615557757504
INO80D	0.106352461395625	null	null	0.286816731430803	0.9982408627453672	null	null	null	0.45525152422542103	null
INO80E	0.45527302243895595	null	0.45433682760129296	0.9755458580958121	0.745495551171795	null	0.9574185625842491	0.9986064711697019	0.18753084386215102	null
INPP1	0.0429740568658576	0.5122128804148839	0.0342793968217971	0.0484698657457305	0.0961144124259588	null	0.515934343264798	0.0960608616016436	0.51096978800997	null
INPP4A	0.19692884413001802	0.297633250466748	0.0027320548374724102	0.00785715071769233	0.27768017693683805	null	0.00681827659175549	0.00589639170298173	0.740864514533936	0.0907416957345999
INPP4B	0.0677734802182161	0.0698733410034058	0.598018793124139	0.4184441790634871	0.425459828638483	0.9391503873530219	0.7421497313080451	0.0144443683612518	0.5651772300601889	0.00443392411605792
INPP5A	0.372000210780061	null	0.5330127791228689	0.30727131560127297	0.559030288830376	null	0.23288789105397797	0.48395575803640606	0.8474570777165359	0.248108641468585
INPP5B	0.658055612543874	null	0.407481230689929	0.8199596970720379	0.0666391212689099	0.014627754251326001	0.393588593696981	0.58327005642754	0.582000784107192	0.9591853145285941
INPP5D	0.19925610665674898	0.716837458223541	0.139275162268175	0.37392859922933896	0.49208892350199995	0.279692743464266	null	null	0.467919554763149	0.49027724018865004
INPP5E	0.8721662441281	0.937236733309818	0.7764529592443671	0.980402227453524	0.93425607892508	0.9632207932241279	0.918943299829047	0.911927631555031	0.800489862666868	null
INPP5F	0.993572768676091	0.337645173597297	0.871849385804179	0.6942522704322629	0.5090934497701141	null	0.876101424089886	0.480528088668141	0.0234039921113248	0.0673819024735276
INPP5J	0.980443303856147	0.32943465312243897	null	null	0.41940127302711605	0.555993305856595	0.783476443589679	0.540221929039869	0.8805222848618041	0.7699784446792971
INPP5K	0.7808305879545508	0.155380732887212	0.156706810509254	0.6854451057469361	0.905476693735541	null	0.30136309145197904	0.7339831467674541	0.6187863875377829	null
INPPL1	0.42026887216896797	null	0.681503846063775	0.7381799601184871	0.3634339011549211	0.391592554807159	0.671174221949711	0.5605071502118071	0.363218463830861	0.596730554016584
INS	0.7473643554293391	null	null	0.621935061811454	0.0282661922421799	0.0227377354112708	0.42757852611627006	0.34200637438390097	0.234862921596573	0.629928494840816
INS-IGF2	null	null	null	0.68698295255547	0.0824360512607245	0.124539101442324	null	null	0.655062985221567	0.60843839006986
INSC	0.5620189112739771	0.858502855364123	0.8627812404238481	0.162167493152071	0.6666641787912839	0.00735973778487198	0.539765742699597	0.394933129650423	0.9255348292194009	0.27633383659976196
INSIG1	0.138687505355592	0.14556725941670098	0.9087176788648221	0.965435699257884	0.33130522793857003	null	0.235507834157145	0.23819135411259099	0.685477036732958	0.528481497892451
INSIG2	0.971355928432814	0.34366051918884705	0.835068829198782	0.4581784495689671	0.479708118447901	null	0.912699199687275	0.64311318091277	0.17066302348773402	0.960898001115095
INSL3	0.0872332287751532	0.809336568406129	0.15360558633995902	0.7902675497892719	0.6144276768016109	0.6745611521941011	0.656531339198996	0.3817160581978139	null	0.46822454935969005
INSL4	0.29163573465006204	0.545086764269803	null	0.263967400845522	0.9682162716045859	null	0.9980566298286949	0.38873242924443496	0.49908376528792703	0.648599238608525
INSL5	0.41133530103836	0.290685076805473	null	0.396203033995699	0.40530905043952203	0.8601769809824191	null	0.75636929153971	0.267908130656288	0.899087922152189
INSL6	0.022849153990867996	null	0.6110798193008969	0.6695381971635339	0.208618036588997	0.681909410153711	0.0272910562979563	0.86042776427452	0.537393893202003	0.7774614212063621
INSM1	0.265505219379987	0.0700992124997495	0.063127193601205	0.281076135284538	0.12194615247486999	null	0.49465768398606	0.435234661409045	0.0036642379905760204	0.6786620353687671
INSM2	0.0670946265055038	0.0779920766908131	0.388058559440664	0.285701805072269	0.24854788109484602	null	0.45087183167363704	0.144270391999811	0.0184096436844581	0.5658856888233311
INSR	0.713944041019868	0.6813013725903571	0.648214100851923	0.736340384386718	0.5047576780977501	0.467511775443638	0.76673633648022	0.49138567009448997	0.874590512854664	0.496101956492805
INSRR	0.829286722266001	null	null	0.231667464172947	0.21992367615595199	0.229356462832607	0.9290685038768349	0.890040995917534	0.48648021946589	null
INSYN1	0.8574771678556841	0.9966800187262229	null	null	0.654986017396405	null	0.9178749709067829	0.000695581065573991	0.38892349671212106	null
INSYN2	null	null	null	null	0.343432980806942	null	null	null	0.7415297381794479	null
INSYN2B	0.482544515239435	null	null	null	0.780267243920978	null	null	null	0.227878760991165	null
INTS1	0.272930702269379	0.583878236323198	0.660409536525497	0.310159590292839	0.930705700889369	0.86144578812572	0.37356884180683897	0.664509734959195	0.40814682472075103	0.40988860306415903
INTS10	0.0663862960997732	0.16800936464699998	0.543029621494687	0.0613382377130602	0.708257567206798	null	0.34815295469538504	0.481290228625084	0.807048602553814	0.696833381820969
INTS11	0.0313797683234678	null	0.9187580395686229	0.5971247253601221	0.999112168508451	0.834166734947353	0.44024145793925	0.384993325872814	0.8726329060796251	0.99652354445657
INTS12	0.0937083546240304	0.14839138872673902	0.16420062156793802	0.0599809741084947	0.45136045663342295	0.543583088129672	0.32025806473701696	0.0636064246508737	0.211541890867111	null
INTS13	0.223358693608368	0.590577554326153	null	null	0.48601628745554	null	0.384778758563532	0.650162052927016	0.537670782248076	null
INTS14	0.806094619708842	0.722047422890415	0.697277855779528	0.664242093643316	0.776246984948663	0.43538277573618106	0.7499974380220931	0.779177311851814	null	0.29034915006205203
INTS2	0.5399347561141521	0.109611260572209	0.8192442128131341	0.21203030450894897	0.382282640114172	0.346447510981937	0.568352307473329	0.256166250707676	0.30627106075684396	0.18094305013681303
INTS3	0.010857979780021999	null	0.407887905111936	0.682483076387474	0.215045927203488	null	null	null	0.38625140518437395	0.29476068225631896
INTS4	0.0483695064362459	null	0.28946185493242	0.7717427005674221	0.5796438396928001	0.37131432050046703	0.744749762833645	0.9614456772658829	0.10205906509288902	0.8597158295059399
INTS5	0.7678796572310521	null	0.512438261254656	0.201308230339552	0.235461881368238	null	0.21284694048753	0.8733955107128342	0.598463364554994	null
INTS6	0.638342869318965	null	null	0.345430633426224	0.311775910673656	0.635323045636441	0.31506669115049296	0.849123568498397	0.9324584731606249	null
INTS7	0.229604320800066	0.226089728767981	0.607458743014551	0.328272537387235	0.235260673779901	null	0.930361875921449	0.0950992484049352	0.18508497936324	null
INTS8	0.454003780610702	null	0.553270461887291	0.5780737215739891	0.258135673588172	0.960250173983185	null	0.37230742263088107	0.890000523099385	0.857643214028314
INTS9	0.7815956400663291	0.906207840484681	0.545858214918103	0.5108090347559829	0.418839348711887	0.80401432649854	0.23792000887584303	0.0395067027446381	0.329216301649606	null
INTU	0.6726383506933139	0.8648964807481619	0.888248233952263	0.99987615169698	0.541434655084761	null	0.7471496286315529	0.960370342469905	0.244789964446955	null
INVS	0.700822363597386	null	0.5798228601557421	0.0440686059563432	0.0442901362141218	0.171376364327039	null	0.120298487089521	0.11422334859088401	0.804670813158343
IP6K1	0.7481298635107951	null	0.0886658988940769	0.19261405301159804	0.625562282007635	null	0.34201621671300503	0.551967275350802	0.45496169548978205	0.534596245736091
IP6K2	0.6927977098301961	0.35672706052228703	0.12098168450848101	0.26498678731396	0.0501976942697618	5.2295230181798e-05	0.631150713799405	0.13953645847795998	0.224029795255653	0.6964934631662131
IP6K3	0.179310810546447	0.671332621978673	0.6946429418838361	0.48639011619676004	0.9814690691648801	0.715982894368341	0.7373396827098889	0.21241424117919896	0.8394769881697599	0.7449435529413141
IPCEF1	0.960814991617453	null	0.709919532105464	0.6341700446855519	0.5701522443010849	null	0.729003483861041	0.6297741961335239	0.5070532056962249	0.671502493019025
IPMK	0.280639168369056	0.848673908992384	null	0.846113352705272	0.108190701054127	null	0.17361201575522303	0.7950053044705309	0.5414869776429939	0.783063013399548
IPO11	0.9951246017865351	0.147368238908214	0.9992734031311651	0.84778472502164	0.51521641703678	0.0290816741648613	0.9553264137150299	0.163364920885482	0.9996726118335859	0.7198570227667821
IPO13	0.539024159113814	0.452839295487938	null	0.193447500475251	0.5060230512191121	null	0.14302548231106602	0.8030923058913101	0.0290213953984335	0.44110268475937703
IPO4	0.8158996688541579	null	0.23584873248118	0.264124673926015	0.67192636988161	0.791058653907448	null	null	0.39160128820682794	null
IPO5	0.533175895249102	0.315762281919653	0.481900608701499	0.47044650919637204	0.7810349158667711	0.6592231800137579	null	0.911629360343331	0.9621544298708549	null
IPO7	0.0744105295271884	0.109582834869233	0.344658380922445	0.311742840990723	0.5761503669651831	null	0.344658380922445	0.392176470377191	0.12509521486771	0.855420804659371
IPO8	0.490208729128719	0.736571715656534	0.33376679125618	0.535488785311213	0.614578252590969	null	0.24173863816625502	0.602360413877148	0.422033717374698	0.857336951043038
IPO9	0.19434649242041802	0.0175647970369749	0.390897504102426	0.0267629517533501	0.33934340965469	null	0.50202717927741	0.0879262988007778	0.69652659601594	null
IPP	0.22298400170726101	null	0.408811930998419	0.137726173571216	0.37035486692497105	0.9140629494195179	0.408811930998419	0.347760582822616	0.501872605232731	0.10367648831817901
IPPK	null	null	0.5438244453177841	0.5148428393822729	0.344097764469271	null	0.5438244453177841	0.543444055210916	0.29538244336067	0.836526759195538
IQANK1	0.7937965143018009	0.6649187664153221	null	null	0.6112585492295319	0.0366241607674702	0.43741112918008296	0.711316216659688	0.14397958683172302	null
IQCA1	0.6518924829617551	0.45521590448830107	0.8398552015089751	0.19790777113401897	0.48315824663915097	0.165350006414399	0.559500207206745	0.7953502932817759	0.5267261211437629	0.9450958536993951
IQCA1L	0.6118457971992071	0.367916030136493	null	0.0825444227788192	0.359995538654523	null	null	0.658090434250902	0.786078421686487	0.495545464016779
IQCB1	0.284509653995108	0.18476739438420198	0.302544210443587	0.0808476794116253	0.0079443653931035	1.0804468741909499e-07	0.259854604555179	0.172377721055651	0.0521276447056148	0.610903267253119
IQCC	0.933907316599707	null	null	0.0852493860622506	0.902029030838591	0.104959875021482	0.522215360324058	0.0037008980313230104	0.0462533424566057	null
IQCD	0.8598983762986651	0.396122448839202	null	0.44001984098290203	0.0885937701231064	null	null	0.8499270642120121	0.581492174357914	null
IQCE	0.816722077573386	0.49731632649693197	0.661553750642805	0.5777642567860309	0.36136042189160705	0.0114947341856272	0.168387932631826	0.769161443791126	0.70008129411164	0.61150640613413
IQCF1	0.92371122727734	0.694686494618925	null	0.8946935060292192	0.35689420427707297	null	null	0.9280457571994309	0.509540778533718	0.0217635542110693
IQCF2	null	null	null	null	0.16611130227105703	null	null	0.659523491672567	0.9195766186961909	0.484747315886052
IQCF3	null	null	0.323229472707245	null	0.234656133767533	null	null	null	null	null
IQCF5	null	null	null	null	0.0185464085568089	null	null	0.39379295840538303	null	null
IQCF6	0.5476854553008099	0.46486828323619395	0.7267150770643771	0.222914226511684	0.3740426340395971	null	0.5093799559318279	0.6779113475241431	0.685405790604804	0.323021565978788
IQCG	0.441865780282854	0.8737432705836509	0.729405043226871	0.39431538633563207	0.9303099592528691	null	0.601085427977491	0.5544865014629511	0.836589169130284	0.950987564616933
IQCH	0.526796198379738	null	0.944573354792573	0.5071194056461691	0.9038591871715771	0.229514066646815	0.858281605855625	0.9055958806215649	0.8864621083976941	null
IQCJ	0.19700974411595798	null	0.38131894848118497	0.0972086961868484	0.8524508179458399	0.10756026743750301	0.205340773291667	0.17083839807593498	0.7404875965920308	0.0963917044199006
IQCJ-SCHIP1	0.118234192964625	0.43732151676169895	null	0.519994435830054	0.7472807325237879	0.6664096947929	null	null	0.5836919988171639	0.0992431488884097
IQCK	0.0592817614994515	null	null	0.8299548763260691	0.5767632930861801	0.0716099595594314	0.45961963749437196	0.316964292042611	0.45297519736784997	null
IQCM	0.139935822955144	0.335595012591136	null	0.196146409214448	0.677570053114347	0.36830364074297794	null	0.173136865957525	0.11580630778389599	0.0789183722717732
IQCN	0.480346565743372	0.251027330381198	0.27092503437331894	0.863842919045308	0.319162594640358	0.0411691840692432	0.358969198872084	0.437944530732081	0.6944977459066201	0.43489464182706
IQGAP1	0.0267529791516208	0.0713409184023445	0.0258478922042711	0.0323459631005252	0.731958916360718	0.632351564922254	0.640146643654395	0.00847175190902749	0.0154434303883034	0.34199514084854804
IQGAP2	0.072460520962123	null	0.146785051015284	0.0262054676579554	0.33527144577937296	0.860558592027144	0.09850469949593901	0.174156308929036	0.37538204512939094	0.34109118558731705
IQGAP3	0.47536142861221997	0.39055779937172896	0.9433512199565358	0.8572786642888699	0.14674190217371	0.9163045146908921	0.9433512199565358	0.8492799048334699	0.729439852428744	0.9615036607114351
IQSEC1	0.895333774248964	0.12019060726428099	0.13590173123166802	0.145736407693765	0.0135546244979455	0.240768772304224	0.9906334256297009	0.8460999109205569	0.0266874262540266	0.7681173383949709
IQSEC3	0.61824504550369	null	0.638320770923282	0.958762651804481	0.6611139676729639	0.882476842084085	null	null	0.328903129185545	0.8782783751101669
IQUB	0.213959253409382	0.112699209563764	0.611149293242103	0.878836847215422	0.10815638335850801	0.392511789749777	0.611149293242103	0.881676530941641	0.579065862010011	0.774212178598479
IRAK1BP1	0.0444823747648466	null	0.9831240333175041	0.0577268351940998	0.9723100262492042	null	0.9831240333175041	0.9873625350840289	null	0.813199120903001
IRAK2	0.5672958300880171	0.19190333630649	0.359771020331906	0.5827343997885369	0.138518549133617	0.8737018012768349	0.527641195094612	0.5593533052322889	0.11663625719213498	0.65366133836364
IRAK3	0.9917430509857391	null	0.9953318886390609	0.9471217153818541	0.43992084961396904	0.450900399254946	0.985867916917409	0.7467227731514909	0.45922672624809796	0.9463682593147809
IRAK4	0.9868480951446981	0.640027181013799	0.691407543275791	0.89575513807999	0.11582994444284402	0.444444966421199	0.606789482258377	0.607282930167035	0.117015389929876	0.930574993309802
IREB2	0.864583372151369	0.27037369284495605	0.989235626609139	0.0332697434544624	0.700437647200574	0.8052116314685409	0.980358624705044	0.513340817679819	0.47086880161107897	0.5116688669987229
IRF1	0.19953045132578198	null	0.11567045305523699	0.48749541421431103	0.34532622545170194	0.37671492724383504	null	null	0.966407997323211	null
IRF2	0.963692568031255	0.716373793252106	0.957164972562083	0.998029136977845	0.910543254313643	0.941014389982693	0.40790890608848795	0.9762017314274309	0.628113251557173	0.28039754543172996
IRF2BP1	0.0850320429148269	0.5984673082860831	0.571005931779726	0.762722198520985	0.0036435157104439705	null	0.0240915559230046	0.7677675797667479	0.5019742853147511	0.898502407667565
IRF2BP2	0.516493828478138	0.8194438633981371	0.5822274828217421	0.7130146544948409	0.6752905238058521	null	0.8171157478433009	0.825228188880828	0.795695447418706	0.0857308048739314
IRF2BPL	0.570705657317201	0.0901102312720643	0.45453184096953003	0.528207623888381	0.29256718751350896	null	0.41757487972876206	0.532540185015369	0.24466964507988698	null
IRF3	0.0703899443263913	0.224988322365426	0.35325163173437896	0.34265693107375705	0.149382328205195	0.7832375109820201	0.8964719624798471	0.0563845914727299	0.8697945953312131	null
IRF4	0.895318892964791	0.841110100724771	0.6630360823589571	0.22567750680128898	0.7735391184829609	0.594686601401577	0.347548728964501	0.0288305077944169	0.7878569197220648	0.20636315835362803
IRF5	0.810703681237572	0.0766477758920447	0.124313864189179	0.25735248479274503	0.693482686181044	0.572084997427343	0.14875361971761	0.289911369515687	0.901273751618768	0.0548623873081354
IRF6	0.21360079018406303	null	0.231963675783796	0.404529214556438	0.17392365592212602	0.792130126021371	0.965621534172274	0.35553635555934293	0.24250250711756402	0.9979814244892421
IRF7	0.9952102211969001	0.8609350978491109	0.161672211202324	0.216225432490788	0.0442289508031863	0.0395770619685309	null	null	0.7950187971598671	null
IRF8	0.8559502918208679	0.72704549888229	0.531441725698773	0.61366932499614	0.656223034975245	0.9974031883942359	0.40008867848780394	0.9207798928694799	0.540022452983563	0.229984010728998
IRF9	0.7411151572160971	0.0621904523710087	0.9819628958640779	0.339891095181959	0.167973204449341	0.0076010010644971295	null	null	0.9369331763302629	null
IRGC	0.17101304006802998	0.93602885075152	null	null	0.29665985401435996	null	0.782089982860848	null	0.522923480854952	0.0412320523174008
IRGM	0.947929115416625	null	null	0.921662828547695	0.850985702873462	null	null	0.877797902897653	0.8332567500743991	0.9861317071803699
IRGQ	0.646356404010571	null	null	null	0.126482422101267	null	0.5813521533600949	0.7846991105549229	0.545364434615485	0.797653979950696
IRS1	0.188493474875526	0.8453417145894	0.16708856469162198	0.110782372490961	0.179766884434839	0.9850743323314741	0.111511792613659	0.16913713321371499	0.94577308952833	0.11920407486455999
IRS2	0.181324362779818	0.18876267790603699	0.7518176748638891	0.20065217883492603	0.290404105002496	null	0.482012474431044	0.654930047540475	0.811234752987227	null
IRX1	0.7551539597101751	0.19942071955210197	0.36574201310185706	0.44377976985918394	0.4045035127628429	0.979188673056501	0.38168932887909396	0.8269740024006841	0.882857639534194	0.45318621970057504
IRX2	0.42107818050750395	0.9833656207011869	0.6350259194672739	0.7847129294495071	0.417476744244091	null	0.588272252100235	0.981247728657206	0.7677841979088679	0.42996342792094605
IRX3	0.511704986244091	0.9688972844285959	null	0.909963714452732	0.19510071288067798	0.639774168398992	0.20932755121535998	0.9586973901426651	0.815255305706476	null
IRX4	0.642189373816919	0.6342460866961739	null	null	0.7701057185721709	0.7751587759531852	0.527605507223625	0.5858040691009909	0.900244782526405	null
IRX5	0.0598920984568104	null	0.300903286969456	0.557734022786587	0.7206642910853371	null	0.0950601556066721	0.286280986748	0.37039315353841995	0.911681516794632
IRX6	null	null	0.7788826766216691	0.604558567498176	0.691926154270982	0.9486056208390601	null	0.420113118174891	0.645621365844673	null
ISCA1	0.0103380761032178	0.0736914380219107	0.0283174705173417	0.0294391637895853	null	null	0.0283174705173417	0.0710442626478258	null	0.18012773826839398
ISCA2	0.9886182095404209	0.259338653361683	null	0.432339267536652	0.42275402194925704	0.963196705693276	0.909101222928482	0.877267425046598	null	null
ISCU	0.893739303075946	0.402914268916139	0.7183686723180022	0.155745757868801	0.857067510860952	0.9423391166129391	0.989190755622395	0.8582578495252471	0.9518252749312199	0.979844698498739
ISG15	0.311049431367263	0.65539560677561	0.505735831496895	0.6189515990862641	0.9698897624739341	0.807354238906072	null	0.0398645053078616	null	0.976186297912846
ISG20	0.34029992734459497	0.636982433566833	0.419864059293423	0.28707859312199396	0.483589241709426	null	0.0270375002009804	0.113048763307078	0.34534183467967694	0.918212175170946
ISG20L2	0.5654000197886171	0.304046218946625	null	null	0.264534118193487	null	0.578003042161948	0.127748830203639	0.8638918070613271	null
ISL1	0.17032886393119	0.7181250715116371	0.46156783639029597	0.578170003892709	0.36091226625184497	null	0.12425408905439801	0.7143249716658381	0.43272367557446895	0.8315908636516741
ISL2	0.795367897628784	null	0.238544060482694	0.30267919854263103	0.994234094177742	0.9481733458433159	0.35702315495047293	0.467537377633295	0.772595929127177	0.82394986631365
ISLR	null	null	0.0959967585322765	0.107039783879781	0.261178068336645	0.7950654208022321	null	null	0.708711996058798	null
ISLR2	0.550307180165647	0.514605983484184	0.43622837283961996	0.5025995639696339	0.7830382154786619	null	0.525630582975166	0.0722680022954442	0.156158376846851	null
ISM1	0.557330401369287	0.8760376499112509	0.7838778021846441	0.8495066376660221	0.663880033496708	null	0.69174365412524	0.9393784259423299	0.902268287429099	0.864735948263931
ISM2	0.9680382550506541	0.483362142999693	0.46960677470264	0.41030470483794707	0.00850600767561671	0.5080811718242451	0.48600666344606297	0.15409885288313901	0.39840927706267104	0.23722316024344
ISOC1	0.0072921178144400595	0.5021284502930061	0.13991429515413298	0.350965580473169	0.8558185713431721	0.38276407308138294	0.13991429515413298	0.334666905190038	0.0366433954214355	0.00924600612425408
ISOC2	0.8823792050389759	0.33063014537872604	0.119511350041869	0.776132074255711	0.841660822220493	0.535920024335661	0.119511350041869	0.660936703976686	0.943066608790168	null
ISPD	null	null	0.8726286428053699	0.737400145372995	0.25605419083722203	0.9309364133853321	null	null	0.12463816434687	null
IST1	0.0563816954830065	null	0.770286213017645	0.857689842605654	0.217362315662328	0.0147867167553488	0.6063738350294571	0.579199496066191	0.0724753876769706	0.41540049974729903
ISX	0.44032201727648795	0.158443732942216	0.652138974915004	0.618027638398703	0.368257825543826	0.8101686962477709	0.652138974915004	0.856620560127521	null	0.766500393861728
ISY1	0.0755243487649717	null	0.50979155158739	0.7463744500645709	0.206229101473979	null	0.764630357490485	0.683405650815971	null	0.532619284364556
ISY1-RAB43	0.9594338947298271	0.9164705396704309	null	null	0.306769715068331	0.6052865277471601	null	null	0.219303646732172	0.551093124865115
ISYNA1	0.7321124453537908	null	0.943111712432046	0.3638649736624579	0.479164844832784	0.07998944271359501	0.919561129784195	0.321281074839142	0.664282254773532	0.6352995613409571
ITCH	0.9667669223987589	0.14833867140132098	0.0460735074337015	0.551452972828076	0.849124564945361	0.7103423285406492	0.19456484022279602	0.14312158213730097	0.638275656621255	0.0259632216339032
ITFG1	0.13271628733174	null	0.527480348561609	0.985848837889169	0.9390660988133491	null	0.303737867138896	0.658182286086713	0.9390948081684559	null
ITFG2	0.844707457205767	null	0.9930950926191411	0.720726306839522	0.262604628067578	0.19029190163405998	0.556644396979621	0.970472223213284	0.9215841932983381	null
ITGA1	null	null	0.5216512586343379	0.309811730030185	0.97815925541301	0.9366139158468442	null	null	0.5971429554999521	null
ITGA10	0.370842701314014	0.0700308883772471	0.841582000791198	0.9100893938064591	0.9469816473292092	0.7692686351200708	0.841582000791198	0.458714712886865	0.512700237279622	0.864058105390339
ITGA11	0.8371349884838009	0.8227972576075959	0.22866587187128498	0.395043992821659	0.350569058032353	0.497183639653867	0.8364720001334959	0.8892052492582672	0.16705907777737197	0.787070109344475
ITGA2	0.6001803846902011	0.7959492344616541	0.17409191267101298	0.19167117868250697	0.972780450265258	0.9723070024918771	0.092633754166014	0.0555738659193208	0.508361184791706	null
ITGA2B	0.79113219628059	0.6199241145455912	0.9912058566358821	0.8415478077464309	0.9467799390024071	0.33142579369991304	0.6725718202040071	0.6241888939521639	0.0878295370513991	0.5079686941637079
ITGA3	0.17455175311526802	0.37728786689935795	0.13003596299440198	0.399750455050008	0.7488842546992031	0.65294646192269	0.554430424754631	0.14273407781156	0.856999345640932	0.905824301316116
ITGA4	0.13501327679493	null	0.5733689809119239	0.0924584711919126	0.405124221815466	0.928726684233606	0.5971516661564449	0.6866028872831661	0.793435799547948	0.784936166760006
ITGA5	null	null	0.19498300994542497	0.299669118614358	0.251610601166462	0.592258300611415	null	null	0.171310974936416	null
ITGA6	0.516971157468542	null	0.41204712739805	0.7225581229071809	0.0491675861893073	0.14769070098434803	0.35491010513583204	0.8314781767768771	0.8985129732954059	0.5571134249422081
ITGA7	0.8043432029072779	null	0.8498918632143121	0.249653744826329	0.549310534542192	0.730160807689735	0.8398583673841751	0.8048534098909141	0.21753362989394798	null
ITGA8	0.587744885062171	0.782202539635389	0.583192274630852	0.514673825504959	0.67490853611046	null	0.58556300585402	0.18216275546549998	0.0112523012217132	0.0362790900309253
ITGA9	0.288767216542648	null	0.388316030392419	0.0484469398556766	0.509308073591481	0.20352642326089498	0.06724961544763901	0.571152289205766	0.130963765820578	0.992307080711199
ITGAD	0.9491084484423521	0.920334893218103	null	null	0.0989177276812465	0.154795379973912	null	0.992144563312729	0.791412831938572	0.291310541595297
ITGAE	0.18457730886760998	0.11480673991497001	0.25075555061786803	0.0542882055224407	0.987204356242771	0.368943391919038	0.276014980030089	0.0998272086452443	0.0436599303326692	null
ITGAL	0.83226338538775	0.689352906484946	0.8279325526239291	0.5533497239273161	0.34897406713067397	0.996611317843723	0.8415592326525558	0.876256558474411	0.14409169470168498	null
ITGAM	0.318751017091855	0.607088114530692	null	0.9211877403483208	0.8325666735510691	0.35314602754239	0.36004379482093296	0.44658853931981707	0.0979728550400196	0.29988956673835304
ITGAV	0.524293631258464	null	0.523276246620535	0.47065522376061797	0.486818415725803	0.769336208405555	0.496756393042209	0.195717619016279	0.259185934496765	0.678914087566417
ITGAX	0.5205117189376189	0.000614430232169449	0.7321756075909109	0.929247295689015	0.53603754318728	0.643275489525271	0.905110835008593	0.962803074799701	0.678632252941702	0.23132354571952998
ITGB1	0.8227322948693392	0.10332585952707901	0.17100165518213398	0.0009320335964546619	0.8878304882567599	0.788400980627093	0.102171725750487	0.000226852951777046	0.0567583207127408	null
ITGB1BP1	0.11218968865986699	null	null	0.15271160249099802	0.8798084525801558	null	0.0229772058546481	0.165750005077487	0.500093223341734	0.662042022774111
ITGB2	0.0515393199732226	0.210780970199093	0.60704618460747	0.774967519324813	0.8421878247356559	0.28272028452060605	0.9642014596480809	0.720640239372462	0.350672084362332	null
ITGB3	0.23629873334751003	null	0.235925381011617	0.278696832788792	0.358994617032952	0.328659174217445	0.222843229250958	0.222843229250958	0.0195606483124422	0.602400022438614
ITGB3BP	0.265858317401596	0.8252995775239951	0.053004622347807	0.16902682996935597	0.433085739713281	null	0.054388620799233	0.469502517979209	0.00662336594358748	null
ITGB4	0.78091006987686	null	0.546302679678315	0.16119930393785997	0.497861182371217	0.0343675748288016	0.540160448870525	0.759378858154602	0.04016718251228799	0.6817865734058269
ITGB5	0.8938504837012871	0.24070675968985897	0.629555065124497	0.740715944657521	0.16421698719925598	0.43928272925679795	null	0.7079952505123069	0.992106889605996	0.9264911072463621
ITGB6	0.8279384264047429	0.12207663424823	0.941645915224927	0.475389222077605	0.512660057403083	0.702631409541345	null	null	0.0659484933329189	null
ITGB7	0.9799820842184709	null	0.946817884830804	0.81909745039494	0.9476029214132721	0.856050116432255	0.8689475365173329	0.133102813382748	0.0132878681728057	0.5183326410169921
ITGB8	0.32421125097184805	0.23929764928784103	0.9465707767657009	0.571070781527145	0.219844509519036	0.48535207003093706	0.8857903196434641	0.23225030627881305	0.34481293455854994	null
ITGBL1	0.8939077353499959	null	0.781455437866175	0.562238076497742	0.138083587022462	0.0576982522114364	0.353837094642084	0.689866480891823	0.910210348388334	0.315684436918566
ITIH1	0.9453076186543471	0.5110730209371289	0.0666060500038401	0.7223026616397421	0.47053560505692293	0.361336283480376	0.21711009928135802	0.9699327713648349	0.672680012373541	0.948230079091717
ITIH2	0.297101094261489	0.443744462339101	0.469648788769171	0.171745171855852	0.0460824845051928	0.897666811238672	0.370641485257539	0.195624768997239	0.21736310005073997	0.6937278117307649
ITIH3	0.0500739618264521	0.48196401623073	null	null	0.615803144879016	0.8928946937932379	0.0747382362860933	0.332228419008569	0.186900972817481	0.40372713447711
ITIH4	0.619859676951423	0.259833221585972	0.328228669513493	0.0775964750685545	0.18886252153330396	0.115503953750852	0.282950454086556	0.0827343042483448	0.443710083021735	null
ITIH5	0.0240162409799307	0.00949271411310759	0.12211652549804	0.6094344775629079	0.0143114855764137	0.45016456847046005	0.9215961269929258	0.909390265164211	0.70355144207706	0.7443249316520841
ITK	0.869454846913155	0.8904231532270691	0.0975763493901489	0.552979994866761	0.532228020979779	0.0508955294336194	0.805882856222865	0.966492595616303	0.26248944461969	null
ITLN1	0.7954759114870551	0.348820554073534	0.25221409988113896	0.742456696612202	0.993487291866242	null	0.920639518984447	0.8511568129201509	0.899737227408394	0.611805392970869
ITLN2	null	null	0.9046638101478629	0.7119114810065541	0.8058067644027559	0.565303232598747	0.9046638101478629	0.93361031191514	0.852463883374192	0.662185124301361
ITM2B	0.23355291662897895	0.762456360153711	0.79748027336386	0.517553437455234	0.259559832909108	null	0.768198236591307	0.749664312754668	0.226780822943255	0.22170324598834998
ITM2C	0.9546368104413359	0.6049243685455761	0.44554169076540096	0.0825070964174139	0.23268250794333498	0.965961243594223	0.396863334588796	0.38917356507800105	0.626882893656453	0.48454872570374297
ITPA	0.34049702642376095	0.9491951047186791	0.725785561942905	0.711552822229646	0.238140628053191	null	0.922459565312989	0.9958182664948649	0.21919564386883603	0.9874080845411191
ITPK1	0.895022696309072	0.977075748928328	0.8002733159011209	0.9490501093135401	0.0684426601388928	0.21856272628815301	null	null	0.474491560992236	0.6672385860516
ITPKA	0.355553958785156	0.848667837842987	0.25744947447395605	0.23280567404972002	0.18152598946144896	null	0.25744947447395605	0.23409172049332802	0.178134934532568	0.12508464720267198
ITPKB	0.0725846914189139	0.227933445251521	0.6580610612134721	0.860192180658838	0.7885382592548291	null	0.575854450805679	0.617704172104562	0.909637734430234	0.285488285900549
ITPKC	0.8042129892498671	null	0.29102189136419704	0.40261085462508395	0.646023995794489	null	0.332714528454132	0.126901622985637	0.0495114638573362	null
ITPR1	0.677294216366878	null	0.914711509495866	0.23347528158086603	0.470887045279544	0.369358978110681	0.767039585878446	0.0971150468754489	0.24861245416423197	0.218527314260136
ITPR2	0.569545280646845	null	0.397557031633998	0.850632841006231	0.176814285013564	0.0515463790304792	0.393549582557082	0.71306132922242	0.8413408302269709	0.493583226656178
ITPR3	0.766721538454673	null	0.319462392296193	0.921171770940559	0.919628591720082	0.9501284546152979	0.5955515225942409	0.958194758965477	0.801733363835348	0.9863946320633471
ITPRID1	0.9970828106719131	0.0763339162741075	null	null	0.3648330000409221	null	null	0.0461055026833626	0.181741441886506	0.338520192971771
ITPRID2	0.7044946473843069	0.975847423932681	null	null	0.761293919629405	null	0.801725526437374	0.9954859345262042	0.447955337792753	0.702815125698078
ITPRIP	0.42143444830727006	0.812207973538111	0.920800132513872	0.34266918370457694	0.8132927808810179	null	0.850158915435157	0.6829112949385229	0.887544748866846	0.6375192606353199
ITPRIPL1	0.953490633478165	0.0101312254549597	0.9780731401658671	0.31996226481667606	0.307828467542479	0.9380519401227679	0.904559344335091	0.835981868703741	0.8327468529637021	0.558971432921057
ITPRIPL2	null	null	null	null	0.6205434470660811	null	0.45944228929452097	0.486409202776682	0.34771421406492603	0.8011497568269681
ITSN1	0.332187945147977	null	0.306195497437545	0.359457919556985	0.0935189319243108	null	0.353013036683811	null	0.0945762982182724	null
ITSN2	0.826104607070328	0.864580942366019	0.8708732681698729	0.775116474301836	0.41049500833848707	0.170655858083075	0.864276700479604	0.7482363427297941	0.674676335678547	0.663288214101571
IVD	0.23232114716558802	0.00540539369167048	0.494747799718857	0.231525344619462	0.0407343529981526	0.0704025280935539	0.5715041646739661	0.0666720354401941	0.6795977686876601	0.13962394860607502
IVL	0.612747058649662	0.117001136330601	0.612711446362212	0.23699166753138	0.7114305292864279	null	0.498227846448174	0.803395273687152	0.698558710751753	0.39241058272556795
IVNS1ABP	0.913352243688946	0.7481061511917	0.8744352332309531	0.0600070672297106	0.7931639472253279	0.542436104853423	0.46030693271580303	0.77124027160889	0.751758633629535	0.7592370806390171
IWS1	0.991980278490237	0.962136758606859	0.30209805363380104	0.19084155240665399	0.85639471416011	0.45298780854474	0.29783178275099603	0.156332469724811	0.0593951384797042	0.0557345629156445
IYD	0.32503600307339897	0.363650971500511	0.00114360481970044	0.259311599187221	0.651466551578938	0.48482059749255607	0.00123735325827978	0.175043058539844	0.257040128329411	0.00229247964597645
IZUMO1	0.5899115997126899	null	0.8068289429208351	0.0315433795523494	0.314135457440081	null	0.7643378604128911	0.0210617107782656	0.604623401483032	null
IZUMO1R	null	0.42596519975541897	null	0.0969149972599848	0.459975571129946	0.996401764283551	null	0.0391535193293158	0.801431170437148	0.690053203549817
IZUMO2	0.954751790245672	0.879993638702621	null	0.26171379590170396	0.9863323896576228	null	null	0.8219212209097929	0.80710358711677	0.411794853875427
IZUMO3	0.489960022075613	0.537017332180166	null	0.873065057044103	0.5863111805713229	null	0.7523761673639939	0.362885351731427	0.270845319409776	null
IZUMO4	0.87349126301644	0.9385199077756899	0.885473902766027	0.8224537380807379	0.135007027629613	null	0.592822502882155	0.3094454945663189	0.17600770642708202	0.19927677894604298
JADE1	0.530423931308243	null	0.203844803891754	0.0858292971720708	0.8236208283133729	null	0.135273176998223	0.0676638127621584	0.6902869057450349	0.151239447788906
JADE2	0.0901298658037627	0.48058217201548303	0.0833175659739888	0.693258341823186	0.157690119333215	null	0.0496187430353432	0.700525034410376	0.569410936749429	0.043620352563349
JAG1	0.20326463525513103	0.246126596995019	0.423486102662085	0.38210850220729903	0.0557128455806823	0.176915503544762	0.682457500202214	0.845731897998632	0.9308131634745258	null
JAG2	0.18984071624636498	0.288269160270359	0.28516407958076195	0.8925136553074742	0.643754273397554	0.9083939705241999	0.941170228123205	0.13442465830047698	0.0665242731782085	null
JAGN1	0.78873809007388	0.5226131668356709	0.0719058919572844	0.0765552923384172	0.4884948915125179	0.432688236463623	0.159141001467209	0.168789737928321	0.9189269939584941	0.0761968644634288
JAK1	0.7637587286978729	null	0.15187312303349101	0.40251751180288897	0.99902505613939	0.8929093826894109	null	null	0.476762333964624	0.11168525511195698
JAK2	0.8733162524797259	null	0.811395535128721	0.27593822221072806	0.28916441784166697	0.185062643721796	0.7751445514825541	0.14441323421114002	0.8234590115139879	0.05350545481387099
JAK3	0.7864477671641421	0.529155445177061	0.306244054754068	0.224073801048083	0.42531991841721206	0.3356351263997439	0.306244054754068	0.238561980384725	0.839533070497963	0.37498890701489596
JAKMIP1	0.815107151046435	null	0.00231036964926212	0.0037182968901787704	0.685697575421141	null	0.7326385991229359	0.7326385991229359	0.0450111070240499	0.293963578549998
JAKMIP2	0.770210076170716	null	0.0732257465729794	0.5608371682087211	0.9965867749044379	0.32462294240829104	0.980269242488213	0.454419388382884	0.6028456543347449	0.500253492810755
JAKMIP3	0.10322313414811699	null	0.43571828165522203	0.609494893536485	0.8673420292734599	0.5244408952353711	0.43571828165522203	0.880404909186056	0.8133573292743409	0.818225837824113
JAM2	0.34020530235770197	null	0.35530723020342797	0.721027709905094	0.710669758212035	null	0.40604993374003606	0.78444422160613	null	0.926629803412044
JAM3	0.10229838985892402	0.10258141016152698	0.8247920034671791	0.602483366234864	0.0461309142595818	null	0.46395056475567	0.9421824730738391	0.862835224018831	null
JAML	0.548831668121041	0.962495225170583	0.7566762755298511	0.34854518370904997	0.15364928042224898	0.178467377032542	0.4126464349099199	0.18513511311184902	0.44341092088413103	0.6080187899200239
JARID2	0.768208463489597	0.103277749139021	0.240277280940666	0.8255798607314141	0.42823024125769504	0.26908102827022695	0.7067146746553549	0.44383831677848296	0.23338993488700502	0.758610443622195
JAZF1	0.928892257033946	null	0.33363543415481894	0.38607102585106606	0.21104021655701502	0.933991528163368	0.590492098388131	0.9448629656729391	0.540883258991902	null
JCAD	0.717573150641788	0.66110661466305	0.440619648649332	0.0787708265618702	0.12794049140778901	null	0.148235656482448	0.575834253386428	0.43191702938275	0.522683333031317
JCHAIN	null	null	null	0.157607646394013	0.7558730292194972	0.8829930773532451	null	null	0.960089871306188	null
JDP2	0.724999393997377	0.28379647039491496	0.400254037005326	0.6825591988946469	0.556686004219324	null	0.0221398683257978	0.16780585945180498	0.45814163007238	null
JHY	0.8721249350579791	0.7146744327068929	0.553930108039027	0.49908082564481804	0.144580822613459	null	0.5775190237705721	0.3870845961746389	0.538896197273033	0.49411585267856606
JKAMP	null	null	null	0.726501706680376	0.350655286754513	null	null	null	0.651901528686923	null
JMJD1C	0.9416985866851979	0.499221475123317	0.812190242354885	0.7846838211252671	0.8644298951331949	null	0.30414084321899393	0.20876269236920497	0.978388120135106	null
JMJD4	0.6174863479437671	null	0.736478034007256	0.5299213309623	0.266577008440613	0.531960043276418	0.387612475662776	0.38180113944343996	0.078483806114392	null
JMJD6	0.11045414678096802	0.55160361617302	null	0.46493327390906497	0.890510746176495	null	0.611752320534492	0.16849187530128798	0.896491897591953	0.438835336782943
JMJD7	0.757962717256825	null	0.7408262809892991	0.876771110493221	0.0357259931342231	0.9466786496747559	0.326304287137378	0.8400883888172729	0.272624791701126	null
JMJD7-PLA2G4B	0.9143054943399429	null	null	null	0.0945010579009593	0.9928756827298499	null	null	0.0898761167862108	null
JMJD8	0.926990064324857	null	0.38713827550149604	0.249281580576664	0.407804798432337	0.934378847764396	0.609000288611951	0.750347618409644	0.826146759900013	null
JMY	0.8761130528818319	0.0024252716983113	null	0.720731624382444	0.41725972905148706	null	0.386876328521142	0.401900170117606	0.5872173891700171	0.536605953941082
JOSD1	0.9988536162414821	0.249498525752843	0.994382340226887	0.801380780314573	0.35470678379641496	0.477725469115614	0.9946578645608342	0.729880641274374	0.751021158022565	0.7272266843343871
JOSD2	0.140768743127567	0.16197676242762699	0.18698025732643203	0.0359324699020949	0.283034014613155	null	0.0563486010389245	0.0411140851374037	0.217385673968892	null
JPH1	0.14020490351368803	0.483140091091891	0.321098766526928	0.818364669716941	0.462834552500051	null	0.30212876994541804	0.7191288307968359	0.9921450950298392	0.573670277309478
JPH2	0.733045006726491	0.33577855865066	0.852014950656499	0.9399104195423921	0.7358220021467209	null	0.8589250516922529	0.785063700663172	0.403674196058248	0.490595329103147
JPH3	0.877582649512722	null	null	0.862178250722522	0.196045167167023	null	0.7619339555604621	0.517135754846225	0.7653315897618399	0.30696162933203497
JPH4	0.250821625871914	null	0.6856993110646321	0.514866723702278	0.34740837171244004	null	0.22136468474880602	0.28514810283288394	0.0670362441524701	0.360133755430659
JPT1	0.20944360740269502	0.34426036934888804	null	null	0.483996522618447	null	null	0.16568737101443498	null	null
JPT2	0.0467243601680667	0.615179165931553	0.13284374384033099	0.6380360555829351	0.0364481061977344	null	0.265943842850876	0.0265897207201071	0.8157610140150591	null
JRK	0.8876588962100521	0.0375114137550603	0.41473825159716704	0.2934935330295	0.846049079245437	null	0.41473825159716704	0.61090474189925	0.972388465391343	0.320666721815682
JRKL	0.777418420838223	0.583039642068791	null	0.574184636077221	0.9603793942183549	null	0.4178276862366261	0.5420815113062071	0.19238976971356697	null
JSRP1	null	null	0.872427177161417	0.05003176280120201	0.0248910951317958	0.827811698047183	null	0.11845653848091399	0.580811108366659	0.0433382092598583
JTB	0.890310213188981	null	0.8776012872454871	0.43559426173429205	0.5749015450746551	null	0.8988713555837651	0.8129083848380859	null	null
JUN	0.442260208298046	0.484797770087089	null	0.62582657176252	0.610138987403522	null	0.7591314877448979	0.889450965332803	0.8677033495911289	0.84944921078663
JUNB	0.0777571435141728	0.138893177639609	0.0138343706675469	0.00648672807654793	0.971415680996907	null	0.132180157141466	0.0423231000821207	0.689672767876939	0.785963987580602
JUND	0.946794254757329	0.571294963487913	0.845026940680428	0.396446622434436	0.47335950928671794	null	0.847883406731935	0.846765562926468	0.36463321099310203	0.862740018863409
JUP	0.169285163440992	0.961551909622398	0.850395291585011	0.877426419178479	0.331793750634039	0.0031346671993886	0.747341049260989	0.784667020005494	0.7215567188235369	0.6520213165595931
KAAG1	0.109433981391768	null	null	null	0.379987615081195	null	0.7760400142349659	0.17518914535173002	0.9597153633748751	null
KALRN	0.0647633573878971	0.376620065412784	0.0921872802355619	0.391466233151493	0.0988255861260954	0.543273074755641	null	0.34385632637721797	0.82883368991511	0.0206306270584213
KANK1	0.24274417975374898	0.0644668433737876	0.238739673798468	0.449634193799317	0.0862714641678646	0.6200469234059169	null	0.371158383381985	0.0455906689978123	null
KANK2	0.6802071968484771	0.37638419668750606	0.411126583939155	0.687401868705937	0.655447257901426	0.335603275215069	0.23320424291096803	0.6747964419586371	0.9514998590036771	0.902191370072909
KANK3	0.21757144933704503	null	null	0.227993946597105	0.676302201506586	0.912148140242759	0.143866875711046	0.5151846175521579	0.777908618454612	0.8488554457132041
KANK4	0.602437037125881	0.48971898487191	0.916134039871332	0.36890024993833004	0.333532013650497	0.964171957882746	0.728547282151379	0.0682786197806202	0.24560397228698	0.599199542435467
KANSL1	0.338813163297887	0.38687572893339395	0.5995913578568721	0.930402814445259	0.807332501485697	0.591194454658443	null	null	0.463955074202171	0.22794195127065803
KANSL1L	0.666258457879647	null	0.31972607043210605	0.319402138961294	0.141971002823045	null	0.28884506419587	0.195015477694863	0.822142047847683	0.7125473580681959
KANSL2	0.0376594389731983	0.141259940495244	0.123600583102591	0.13030939462249302	0.349550862452294	0.5411300392604279	0.266984313017323	0.4559650671812	0.231696106914583	0.187836482237161
KANSL3	0.15496118296574	0.5992920673440911	0.7700186416363691	0.779390027704698	0.6652934417616321	0.835239363281787	null	0.45867505982885703	0.905752411232928	null
KARS	0.655002509184338	0.9563411308605071	null	null	0.8988236792949829	0.805890616744408	0.7603964604176441	0.963816552685568	0.319997590339108	0.8343923873056741
KAT14	0.7886938182401809	0.0291567449661314	0.983036608902537	0.8373658858369448	0.9060463726765491	null	0.557256094781924	0.965382823669441	0.8597577909939341	0.8500592817823821
KAT2A	0.392612290687609	null	null	null	0.437382006970254	null	0.701946745705486	0.947911368934045	0.533591539474976	null
KAT2B	0.10809665532421	0.220141208482119	0.0012007178813761	0.0190022836949986	0.480468330635955	null	0.265719248386243	0.49661612643038794	0.500263391041384	0.26337100395673396
KAT5	0.9776147372297279	null	0.638893868291843	0.0733064138218147	0.5327562276428119	null	0.7125129330570759	0.421775874475651	0.69146864253504	0.14620286820189904
KAT6A	0.0672360501192593	0.648336632283005	0.29521763360589603	0.23073482012618102	0.9053025220895441	0.0513914528592025	0.23223837004582	0.108778502041614	0.00340945445436225	0.0606504212912737
KAT6B	0.616151377154058	0.316579675309103	0.8958634783132591	0.49900529910538505	0.602401313392299	0.873175620484924	null	null	0.385461893531468	0.893586280412833
KAT7	0.0609918820386575	null	0.6688639639003	0.87833046026362	0.902484000539968	null	0.923215367692098	0.9366357753211241	0.6088477725622601	null
KAT8	0.613249968666381	null	0.8761189598356	0.8571056161906708	0.18713708739448398	0.678649718843946	0.480897176585164	0.872803460647787	0.161033579400059	0.307584035900224
KATNA1	0.952301698957654	0.154201926586111	0.0273122748352368	0.00122347164606629	0.40510142348942696	0.410880779853667	0.0257010597205347	0.00114607216249141	0.0860076768905362	0.38110849997057294
KATNAL1	0.28479066877874604	0.7437212528867759	0.596975922076984	0.505156228183148	0.44076315905559793	0.214192382561359	0.560192471538144	0.330105683992678	0.12683766939952398	0.141295020983871
KATNAL2	0.98367016081781	0.19993095056874696	0.209521614640035	0.25784712429248496	0.7565950549501841	0.341191829756547	0.21613947672038297	0.715764243236918	0.792094964733635	null
KATNB1	0.4946787312284171	0.9731017493238829	0.9739595855882521	0.570630394726636	0.5112051308397779	0.711215906058282	0.9739595855882521	0.72909917295	0.73713636559617	0.878895060516246
KATNBL1	0.9507234621900942	0.9754597043171641	0.513205813155577	0.613577522201869	0.706988871991062	null	0.513205813155577	0.535416015003065	null	0.48311528225739003
KAZALD1	0.0763101409899697	0.18283377752168498	0.761484265758745	0.730433456772639	0.7356042843726469	0.677412431624599	0.7690181619688392	0.669545358984751	0.0535347078780536	0.59088481967582
KAZN	0.405572478190717	null	0.936691626626606	0.39065409814118496	0.877483441969015	0.602807399858463	0.328655537601036	0.64981251770736	0.191203885993696	0.422893355837147
KBTBD11	0.997060833559053	0.6989152001747749	0.36502086564483205	0.5062411981491299	0.623826620757297	0.903674029885925	null	null	0.811367415643052	null
KBTBD12	0.569223659219659	null	0.35507606328916996	0.350297684051658	0.28490045325103003	0.8597659777027479	0.365247082626557	0.35092738680902696	0.0033958860602691897	null
KBTBD13	0.934074896210545	0.706739709913888	null	null	0.80709862993103	0.527003335241785	null	0.15651839963225597	0.195756819970937	0.371994306442122
KBTBD2	0.990609994382723	0.5005731531194361	0.163938156314659	0.470129115192058	0.333206569956489	null	0.5104167768557171	0.338557345604098	0.20236919360051397	0.52827078714478
KBTBD3	0.5122577140919821	0.341882784246193	0.705680861647328	0.327596717398046	0.5292595125363511	null	0.8018733109740579	0.262048893603052	0.870944898964653	null
KBTBD4	0.0134262563768972	null	0.302486887658128	0.611077473022214	0.653354160023938	0.264069537034528	null	null	0.337142469540966	null
KBTBD6	0.42822455607922705	0.0652096815304147	null	0.0975126454721262	0.6980360926456579	null	0.208015651769587	0.0880665462227592	0.0618041777462697	0.9732854480602041
KBTBD7	null	null	0.765653758981117	0.00120556082552858	0.140342515923186	null	null	3.6475124716162104e-06	0.564959349869434	null
KBTBD8	0.331704636532424	0.541496339431045	0.772745494420723	0.987186621595248	0.902987601166711	null	0.978130981884958	0.9666243882088679	0.861135012875682	0.347907598084497
KCMF1	0.0969635445730661	0.0559435115795708	0.0347246306582472	0.0340761988350711	0.792522878626025	null	0.0206399290841326	0.00875903457999505	0.156958659660529	0.118454930796752
KCNA1	null	null	0.168743930424859	0.30327051634812296	0.999924178327011	0.999924178327011	0.131965491299042	0.137962165817794	0.35736764260788895	0.224121245766297
KCNA10	0.35704026211891704	0.9525569078712149	0.754855127914847	0.6901641299573399	0.0457116328751468	0.261076616368794	null	0.221091492484952	0.9469200406789658	0.180048722325338
KCNA2	0.8472393102314991	0.532996496406912	0.6590455946673921	0.862732242729869	0.35564771720803096	0.127469857625141	0.273783177522113	0.326547305942415	0.45889472741877896	0.230081074631337
KCNA3	0.5303837588022939	0.44803690850152394	0.192214941016293	0.41260932539546996	0.079024756207531	0.0431951004650112	0.177461855987289	0.410567318840208	0.656427802097324	0.260841735373228
KCNA4	0.342391327048709	0.8585969089633371	0.8087874102485161	0.8087874102485161	0.0302448971155512	0.991559245142708	0.8317358017603199	0.906662238611989	0.350230231002348	0.7663058964171631
KCNA5	0.816719022695698	0.281995016100083	null	0.6884173358565789	0.535043941906945	0.9274620141522059	0.808320995752583	0.758927125276088	0.996392016844167	0.43449245007873
KCNA6	null	null	null	0.11082146559007101	0.0037786866666889	0.00348809391304283	null	null	0.7370293521967242	null
KCNA7	0.85803484586933	0.251105085781465	0.576495097194877	0.690286116191871	0.299861721844556	0.5703214448642479	0.309771118221511	0.444377078058702	0.7303537988347042	0.8686513738241841
KCNAB1	0.6056144945239941	null	0.9425679549734121	0.785739189023331	0.236263720337706	0.427371435864007	0.7786024137566391	0.422659716968824	0.287237051646127	0.41472448445294396
KCNAB2	0.852658188863735	0.731673655993279	0.381941630942306	0.671046781570744	0.539259896901723	0.18575808658185697	0.871289626677504	0.35910539006289705	0.7713468499756969	null
KCNAB3	0.72328702234631	0.226390417560447	0.7231670227169681	0.390049502771445	0.254694388103628	0.0221287149315194	0.540977758580625	0.5382125593914789	0.191115578107826	null
KCNB1	0.9903004917915501	null	0.129018269433031	0.0672680727179182	0.0891656679859316	0.0788997481226335	0.261203854301864	0.40125015665801794	0.342954489213922	0.19000326173281196
KCNB2	0.20259762591992397	0.6162785553086071	0.18308523774426103	0.282226385527619	0.878112141450128	0.854437766177375	0.24578609952797897	0.377870798290354	0.24465113827217802	0.9584522490002729
KCNC1	0.13506900102819902	null	0.692474454438648	0.25654912658519	0.486112341787944	0.8475774569591709	0.237807489085288	0.9328203444599971	0.938991698917106	0.599664886949735
KCNC2	0.22416513045071698	null	0.172495023689818	0.745651077505147	0.7739766210784692	0.775235092740282	0.216912912217387	0.733841884578664	0.0135256381135035	0.43338305476295097
KCNC3	0.342082954304921	0.8400808006935191	0.161333947380284	0.496037456209561	0.0712590870218404	0.0572608098578109	0.10680547320982801	0.37249942333426295	0.25942833479984195	null
KCNC4	0.33500671041412106	0.00489784348317313	0.790374226693756	0.6963488618075719	0.601006088937499	0.412538210910997	0.837380846809573	0.41610657365662	0.49836390685338705	0.483064878874456
KCND2	0.852974960703505	null	0.658240236146516	0.369064358837474	0.0961650454588734	0.0870963981313433	0.700608818498557	0.7459228352821871	0.138027612886434	0.0321405654412208
KCND3	0.400037114291944	0.189523018482148	null	0.0719824434305096	0.34673772465064195	0.384604352897128	0.8405139439641179	0.9075535871495379	0.159481233411951	0.930922246878899
KCNE1	0.7838874621233299	null	0.9443007679097809	0.9250326937446051	null	null	0.671844535297509	0.219169118261137	null	0.810940813694958
KCNE1B	0.17648911998231304	null	null	null	null	null	null	null	null	null
KCNE2	null	null	0.7252818584416229	0.611152319782566	0.249272226353655	0.249272226353655	null	null	null	null
KCNE3	null	null	0.805929774439297	0.796776861874903	0.5201084299548471	0.436707191645395	null	null	null	null
KCNE4	0.878515232300072	0.921669177211754	0.664289882641288	0.9866660267437171	0.16930938991633804	null	0.664289882641288	0.637139502596069	0.73459617529702	0.0295079110057358
KCNF1	0.898162023660459	0.8172311157608059	0.8098426640367049	0.84880313335197	0.8756398275740279	0.9572778429853649	0.733578231250752	0.826392601852237	0.44278397718222	0.0173102681615152
KCNG1	0.0153516504038664	null	0.0906301209870426	0.289479788373615	0.000848357971237057	0.000848357971237057	0.434054494506168	0.0881175522907486	0.5465578668691711	0.9338631577370441
KCNG2	null	0.16111595921074698	null	0.00204065823949273	0.43490170867012895	0.5145257602843439	null	null	0.539218149723086	0.0121706986984912
KCNG3	0.6381878888930029	0.163932813830655	0.47558554716226203	0.717847818360855	0.365050607803443	0.58138424618768	0.324957002320067	0.400410881943091	0.332552507538449	0.23713108394558702
KCNG4	0.0119872390862481	0.103309349033294	null	0.44817760329889794	0.0877639273317871	0.11605257189546699	0.261083642636071	0.0726277778181702	0.900893606183842	0.16249665980883302
KCNH1	0.160132161073612	0.299981600903276	null	0.560613866090281	0.8428871203893331	0.743278883508015	null	null	0.201819280492917	null
KCNH2	0.0285286226674976	0.610613003475117	0.00613340716218347	0.0283601195986913	0.14494072055495097	0.764459085227703	0.0181082534519311	0.0344348999180577	0.162036433958083	0.0196158627313263
KCNH3	0.5678318943783621	null	0.151617964977406	0.23773244284503103	0.8864980982044879	0.824253324560115	0.250517404960651	0.208772798603024	0.8197861532973659	null
KCNH4	0.664723456452176	0.345947124546095	null	null	0.625773969512884	0.624625460120485	0.8941435817299691	0.599524343464147	0.8685407567785358	0.251768160027461
KCNH5	0.21734246939885102	0.6793007288991258	0.800140024792497	0.6820963045178721	0.0414458993466835	0.0361583815535137	null	0.8176499313903258	0.9078348710355211	0.209209195917692
KCNH6	0.8813244542849781	0.640486604179634	0.29571536506346097	0.0371199214892508	0.9280242327708841	0.895098513217197	0.509075309282185	0.40815124803051295	0.969881888191678	0.19983392197009697
KCNH7	0.861292320799001	null	0.42572517266634	0.8822157303418728	0.041988387915344004	0.0354117043397655	0.332648806499734	0.135457202883429	0.115838356061878	0.7006532325602349
KCNH8	0.6990932751173741	null	0.63250795282167	0.618340777912406	0.39467978715422103	0.428594941641003	0.6153391038673629	0.562139234393667	0.40293566641498	0.593173802277323
KCNIP1	0.0142428373226063	0.805067182695425	0.0827491418688833	0.573200752771379	0.115255914600391	null	0.6989678348356801	0.870643357554467	0.6236643372446059	0.604619994730199
KCNIP2	0.190011313843177	null	0.193473922755735	0.189524139852721	0.9281869986963941	null	0.321896144714592	0.513750363381554	0.519143162196295	0.642632364645519
KCNIP3	0.0791994805950583	0.273852927929394	0.8465294099584151	0.7725877790873109	0.18151231186514602	0.22140667785731197	0.30539297302623303	0.551507556982831	0.0141194637273971	0.532023682825977
KCNIP4	0.7740471875721991	null	0.24638512277828897	0.5515926756563161	0.7165148359484421	0.806081047302565	0.14210808992975302	0.8599992619552751	0.8394046599618109	0.0933259269017614
KCNJ1	0.714101341903711	0.11076737618347401	0.0740411830575289	0.8153695419003131	0.445694201300377	0.934880925112298	0.295590521959329	0.601809799718822	0.102828311357239	0.86084049692882
KCNJ10	0.7644946257074929	0.031881587321096	0.819249491627942	0.6437717874898871	0.40325092873296	0.9759742589524999	null	0.0864830034702009	0.8245423745067529	null
KCNJ11	0.0362177601049356	0.7253947790476879	0.000500533131330361	0.494770178516723	0.22747353100007398	0.904376862506175	0.47462520909418604	0.106843813495975	0.28031940578525705	0.249530437796929
KCNJ12	0.17602968595677398	0.3710338648198421	0.9388853949915581	0.95007146646011	0.444770295601656	0.555285145820888	0.9388853949915581	0.597202593543589	0.7076748106411821	0.269162049403589
KCNJ13	0.7961895436000559	null	null	0.4077267591416521	0.83638526038537	0.7025154077772571	null	null	0.8469925915455941	null
KCNJ14	0.659995435237618	null	null	0.146551532763281	0.35964687500082204	0.0965791866132506	0.0553924390341922	0.16679185875469002	0.21128375916096698	null
KCNJ15	0.314986218856718	0.6521142502501441	0.14916880613746697	0.23201054938035998	0.33682671442804607	0.936931318812084	0.7388840044968821	0.677539734781626	0.9550235781462181	null
KCNJ16	0.37749756586661204	0.25589373422204603	0.862106098008447	0.471344072885805	0.699130687673247	0.6052502499128101	null	0.267303287564345	0.0611534778006566	null
KCNJ18	0.261940376405112	0.299673420112453	null	0.43215394771684795	0.69037998474527	0.7332078779354649	0.7156064651511981	0.0426376676773661	0.377357215895401	0.756328481044892
KCNJ2	0.7291211022124559	0.7374964930434641	0.10040557896086	0.139240269642056	0.5976542053415921	0.504396588670676	0.0437178902444464	0.298482035648452	0.5725114398562889	null
KCNJ3	0.9184617076092499	0.7658354838890071	0.46791720435405	0.38679923476802	0.20412942077753102	null	0.18782632052939102	0.40545055922541107	0.315620110483027	null
KCNJ4	0.265312249250083	null	0.13202622481402002	0.196910573709937	0.7244854536346379	0.9145726808102921	0.12086934120483699	0.603318316721481	0.927217260352714	0.172311291015361
KCNJ5	0.8587866860123169	0.5825333178800339	0.428359899891285	0.600547537168578	0.9591177717690029	0.793332406441008	0.409754357961593	0.853408347445886	0.781389714692773	0.872196606526183
KCNJ6	0.25358349914041395	null	0.5763198218152211	0.42637460714006603	0.922513601892116	0.947497562703075	null	null	0.533543646635973	0.9853391124641899
KCNJ8	0.20439931126696198	null	0.24084355454869397	0.549627433911247	0.143261130437556	0.0290521191893263	0.349595252096935	0.910856740694289	0.7567727707994159	0.0932890530986197
KCNJ9	0.0404093556009817	0.6527925966336611	0.128253723186542	0.584958051518987	0.6772965687857309	0.996797227898249	0.4565397748593621	0.995532623959025	0.039111339392303	null
KCNK1	0.22091924542796698	0.7795180570319721	0.5735039712211469	0.27201222402418396	0.828732927242409	0.414723427377193	0.0624985835150145	0.0431299640695748	0.165327975541464	0.6325562819212521
KCNK10	0.899434083195215	null	0.460054461500164	0.902708098261845	0.667476449467308	0.48895776030044397	0.0254850036553016	0.5860212486580749	0.6591767147155501	0.316108116320176
KCNK12	0.5775701027688901	null	0.968382631511856	0.06242787100905	0.908612005588598	null	0.773653788960735	0.5597889863306429	0.918887156978906	null
KCNK13	0.7319405776952809	0.0928159069870795	0.630604485485845	0.8693957910131981	0.8741526908038141	null	0.15140144040746803	0.48781772208910296	0.574913493742662	0.217696833955557
KCNK15	0.985608183727607	null	0.38483824541020506	0.7109944870010121	0.8612107495045981	0.11128422317077401	0.5090946785457859	0.745386530368178	0.9444419283914559	null
KCNK16	0.0232988853054195	null	null	0.416364956752697	0.0361801060526137	0.836764451639004	0.24731579154456798	0.37448181134166597	0.116645527663151	0.48554500879496704
KCNK17	0.40269938383095794	0.574015071399286	null	0.354394175167677	0.182152696219237	null	0.7662799424553279	0.024134565245135	0.587057987253549	null
KCNK18	null	0.864030739871551	null	0.408303020325086	0.908401890228338	null	null	0.9896487066915891	0.89559331129762	0.0574691096583393
KCNK2	0.53516424628823	0.134872385091669	0.14829656808758	0.6989223390729878	0.8616700096965941	null	0.46108424836094497	0.699223391131771	0.9311624461903409	0.691077914120505
KCNK3	0.0977020686822831	0.0438265567409031	0.106732470339081	0.250913548282014	0.386766390738692	null	0.111226841037127	0.283148765952073	0.9426154667000569	0.7735728110792841
KCNK4	0.8382108397973199	null	null	null	0.812196265271223	0.544458668251776	0.8327921307683059	0.769875845419984	0.23067243182837602	0.9888291433268599
KCNK5	0.270419773465319	0.40164084240174097	0.444414562752637	0.611002963718136	0.385899686563491	null	0.385983285891145	0.5769113634061529	0.804872622199389	0.333193619412521
KCNK6	0.22406205636269197	0.83050195101281	0.906651990008864	0.572729991317677	0.61540286368222	0.0705471228196133	0.8311567358010191	0.39814497970267604	0.877382986695891	0.289049921772203
KCNK7	0.241740474840822	0.18451504550603898	null	0.7737510391938491	0.261184962930186	0.945269009083015	null	0.163505179415604	0.38480406859103294	0.148468182272388
KCNK9	0.38617498616912	0.684962538372598	null	0.6478986123081579	0.42551625484074296	null	0.90478244588479	0.18144910354853303	0.6057442955876899	0.20038052091787803
KCNMA1	0.9490902220349621	0.414937444817489	0.439996854632286	0.73923048156382	0.49919755234121005	0.989781673854407	0.0134775002502513	0.764219970998819	0.0703054083236244	0.8976658240267069
KCNMB1	0.9432490538070841	null	0.987530094564994	0.591579298145781	0.30231228849185104	null	0.9960083684357959	0.9971589209726709	0.724279747675292	null
KCNMB2	null	null	0.289906390336567	0.6601560675571461	0.47905417595068	null	null	0.9805187576794749	0.9084083091431702	null
KCNMB3	0.33994974929681004	null	0.9157230116625659	0.9582639358094691	0.24673803382654802	null	0.902365302917937	0.547456846842529	null	0.12043861545796301
KCNMB4	0.674901277727634	0.84614533198974	0.19284219498347402	0.34573089865310197	null	null	0.182887209429525	0.507574258657192	null	0.258968954429864
KCNN1	0.592963553586797	null	0.40751952447925	0.7489527657348721	0.856921524627966	null	0.35918740988052794	0.8003983834880101	0.812440921021106	0.959896524082014
KCNN2	0.7094174251891742	null	0.33725654405366895	0.7982668224720592	0.29799831318837	0.490606076908185	0.34773262194796	0.612284532236259	0.584710342609631	0.697745690022982
KCNN3	0.682811506589016	0.8415765463921591	0.662336596465803	0.570133763669243	0.17436014836435298	0.0649555233901029	0.4832973652539871	0.9113073330474392	0.293822265105415	0.7432019813063828
KCNN4	0.7793230794314692	0.9389689099754891	0.694536227542444	0.8710235745442049	0.233873395172543	0.36941697883024893	0.581491503160574	0.8720017182138551	0.121981872176397	0.7871296607324121
KCNQ1	0.0158029749092565	null	0.37541079688512496	0.627015502094173	0.49160025579729105	0.6713844306226049	0.7602499778481742	0.347597160999718	0.8760668404786031	0.32903083946306
KCNQ2	0.721230742877111	0.7117482914110219	0.743232206466019	0.7729994190290709	0.520302586937802	0.33883798969271994	null	null	0.953394169386697	0.5011922242652679
KCNQ3	0.723135706260836	0.13153599401464	0.337850099495562	0.32754672298010995	0.00279827192383264	0.0805980023181599	0.5084114950169699	0.0942803740335068	0.326253578700151	0.295643443520125
KCNQ4	0.8912549240292059	0.9838865830005	0.594143377211245	0.9788326524681221	0.9072009575941559	0.86598034610818	0.594143377211245	0.6404334302532261	0.543342031886393	0.664048181934841
KCNQ5	0.115236474681032	0.401160337296555	0.22375055690316503	0.453240443316784	0.120284508208202	0.10873202764136801	0.151184673058281	0.650385393416288	0.0264527155591538	null
KCNRG	null	null	0.442637291996633	0.7337574690343509	0.0372198219990613	7.19735231013985e-06	null	null	0.524086366156643	null
KCNS1	0.8069118646324159	0.580888443690881	0.22524970832301003	0.519318371243872	0.8349999315872629	0.8960657482771701	0.772751351961918	0.187510605569253	0.593944253872959	0.14332081035240699
KCNS2	0.27327706867119195	0.592545385201249	0.6470353151051851	0.388126869930045	0.764637358607669	0.8170838068707851	0.8822961217515971	0.229088430362827	0.26640448826804897	0.732384131122942
KCNS3	0.130606317669922	0.251762041676462	0.152878874562491	0.266258208944084	0.30063207496911304	0.10228310976416399	0.166163311379204	0.458868258581075	0.252404688982177	0.810921118587983
KCNT1	0.9492271805118191	0.846575423716999	0.28378833645587703	0.21692311202960998	0.58713607448336	0.411911778133556	0.573976995650094	0.424196000928296	0.5702277872416209	0.589295304065529
KCNT2	0.30658606947418104	0.178636590688187	null	0.0190697951763452	0.7496979247938891	0.483335179868788	0.49267346944451007	0.7808512661858891	0.223206636028497	0.683027440856339
KCNU1	0.68035518196913	0.78314446222238	0.808136768331465	0.24607142924392897	0.747488376505938	0.735072315097958	null	0.7523358767169309	0.800035907431145	0.243795162079709
KCNV1	0.987098204941765	0.8176021720782621	0.874284041426409	0.6276100730963039	null	null	0.588615070589751	0.102053463633297	0.578910236323978	0.8389574707094059
KCNV2	0.455498000713201	null	null	0.695844425418158	0.146440751784512	0.198714517893036	0.382745814807489	0.925043597121687	0.9633062225268609	0.0377833561404515
KCP	null	0.12443768395751	0.0247199118469369	0.15828790664874698	0.450292895802364	0.9031566802867271	0.10091779544580802	0.513847873424458	0.9525539322340859	0.101053379217623
KCTD1	0.6299752892211129	0.21081846832502696	0.81074327171895	0.47987427979967995	0.964166787922529	0.758958041014466	0.9801178000934521	0.105362361714297	0.37109272360703704	null
KCTD10	0.7352998817491441	null	0.5151176492385711	0.280629042821758	0.16356047172764002	0.17213618809716696	0.27725630515196503	0.22727910760223496	0.42921610933179205	0.267717709891167
KCTD11	0.455576955330197	null	null	null	0.7966366193530621	null	null	null	0.00569118954674019	null
KCTD12	0.7173641530971229	0.510023264816327	0.9719403786814241	0.5827327512352061	0.7306751329244259	null	0.988984373636505	0.894391044206083	0.971968164571883	0.135325731797268
KCTD13	0.8773146254979609	null	null	null	0.46303818948408393	null	0.8484000529196779	0.6828355360963512	0.702528451164065	0.0538919661555926
KCTD14	0.8990519373047221	null	null	0.392752576340269	0.28335371521026503	0.476277023888214	null	0.0782562821398155	0.138335875610997	null
KCTD15	0.85341089650245	0.960953957092927	0.558485600774725	0.938652013645885	0.0724783528033491	null	0.558485600774725	0.565495758480426	0.784029203369499	0.829959427156332
KCTD16	0.230620715397395	0.897389026637828	0.21522899878524102	0.693230102901625	0.8669906727446559	null	0.7915498722929759	0.7532196307488209	0.34040456442892103	0.7915498722929759
KCTD17	0.49375958364017203	0.5357833764490221	0.14318202645569503	0.315463474767425	0.6926588831049721	0.829750025308032	0.14318202645569503	0.43942929338810993	0.28794608497485397	0.49939216105695394
KCTD18	0.580390197266156	0.0941046584190268	null	null	0.253747298725823	0.39325242403790506	0.319605047438707	0.5200820458885	0.771117213496515	null
KCTD19	0.318143430719406	null	0.5258858457530701	0.293811167683421	0.62579037510626	0.125565770997418	0.43535609063801	0.625778813304839	0.554387299391629	null
KCTD2	0.609050993773792	0.8061458348890591	null	null	0.0626339935421898	null	0.46477721875298605	0.58647815317965	0.767981815040205	0.40264887157475504
KCTD20	0.6876224509002149	0.10963109620355699	0.7431464957458341	0.7866116750371851	0.46052696305921703	0.526529289802508	0.7062178964279979	0.819623096776402	0.53011365672678	null
KCTD21	0.222377037114398	null	null	0.489149994639901	0.24201763185244898	null	0.9590616462757661	0.285042361876605	0.626108874704394	0.9142689784119978
KCTD3	0.0535389328376139	0.6319167453138559	0.237293121806004	0.26061461730345997	0.329064536327883	0.9885367412735819	0.229688166426091	0.14263568101662	0.125988088829015	0.278405034267317
KCTD4	0.691178257862453	null	0.592236841361128	0.6081017981961689	0.763400736863633	null	null	null	0.316254112281427	null
KCTD5	0.303396625598607	0.38600056212987394	0.0956264929300565	0.6682550092319871	0.6540175235000311	null	0.0838672584958351	0.58647864921519	0.260198670584191	0.38296092636756607
KCTD6	0.8822690758171908	0.009932589683619871	0.6259183965036911	0.47663748890524893	0.993947061936847	null	0.578014160730143	0.575789011635718	null	0.972117737070572
KCTD7	0.7522358179819121	null	0.23802037678767202	0.8628940914454492	0.33548235033685303	null	0.38230535346386	0.7770131564719119	0.615164378072014	0.21221558980657398
KCTD8	0.29021856586409	0.226709620501053	0.171053410023193	0.739809183662985	0.37275154798432397	null	0.172867630057163	0.8140605752357779	0.6957953259197339	0.811838288890703
KCTD9	0.0137340581728721	0.147282655549733	0.39807389573490704	0.0321937225957606	null	null	0.263169829403964	0.0412354003178819	0.8047293820138041	0.0296969004552265
KDELC1	null	null	null	null	0.735247619010968	null	null	null	0.6692007365050889	null
KDELC2	null	null	0.321477850608703	0.36624948485724396	0.244513583627157	0.865414079810602	null	null	0.7904628498974681	null
KDELR1	0.114029522204521	0.328123246004746	0.384001987218116	0.6794720824603181	0.21130767446215	0.0031430259884442898	0.267097274757216	0.533343954739144	null	0.103468716637215
KDELR2	0.8961152324549809	null	0.8731178513764308	0.34355539961325704	0.945835747523877	0.6298654757930761	null	0.72803718065805	0.692631094340855	0.8701238812328841
KDELR3	0.6606070666813659	null	0.10051550354364099	0.260855121401515	0.6768429500740811	0.885039870459203	0.544314105686859	0.992635372977489	0.139432194288781	0.10599267925883198
KDF1	0.0035105566172275397	0.9858155908316549	0.0060101296153590705	0.0116573217649485	0.0059610704900912	null	0.006239584259077	0.0243374906046869	0.147256176694055	0.951932610556067
KDM1A	0.23323880897721802	null	0.38051677641239395	0.9390597726306321	0.889569559636261	0.11526751644066001	0.38051677641239395	0.8790950267878052	0.876359350368424	0.9651976362909039
KDM1B	0.392426731869933	null	null	0.9485498781167478	0.5317112958731149	0.501604295506699	0.133136720490228	0.29927832840784097	0.8043388315335142	0.32302366747331
KDM2A	0.28826087574027803	null	0.6356458642997529	0.45882762406956	0.591316734256329	0.953103680534695	0.7086855852245649	0.6609911509478079	0.344931820773274	0.813005762894346
KDM2B	0.145964148342814	null	0.42759013325540296	0.25690214189026395	0.912496338275465	0.00678570531361689	0.551161127104026	0.39694969631935106	0.9743414925694771	null
KDM3A	0.6820766740941221	0.6323482302425	0.472093414921269	0.321480411443148	0.8787701861408371	0.6675037074263039	0.472093414921269	0.140105948282726	0.0344239831184003	0.314858792656969
KDM3B	0.19470647862310397	0.586056615006714	0.752073866479273	0.217782324108902	0.667745714321485	null	0.8469685088989879	0.137422305472127	0.42573053655569604	0.22728646344078898
KDM4A	0.235317879682643	null	0.202876399897031	0.37467010721658095	0.21945864337739002	null	0.7465183464894821	0.593958708351336	0.599190097330699	0.5904012072457391
KDM4B	0.00458598427386847	0.5282342084995271	0.0522364273888887	0.532578028864081	0.8541500840663009	null	0.0480576937134831	0.202931438350471	0.592959198445004	0.981580771074837
KDM4C	0.0496627952009656	0.7879705431772421	0.6878783923681121	0.7929715724364009	0.288345392958903	0.350458904114706	null	0.776804115489687	0.18130333465835397	null
KDM4D	0.6194074545469129	0.260395674786928	null	null	0.736895149657878	null	0.112670708305871	0.18143673643568198	0.6373041146770411	0.523766490369816
KDM4E	0.6140941085690961	0.0359909141834388	null	null	0.837969519273728	0.733316897647994	0.0177418741618349	0.9754549605759731	0.47743385580708503	0.308613782061433
KDM4F	null	0.531634949936476	null	null	0.4758499271683929	null	null	0.461136125480811	0.00171711152125464	0.7469806415336171
KDM5A	0.282289843026898	0.9902664327809191	null	0.994320264293117	0.893611070120696	0.7763125028698249	0.373592662779197	0.46839731513608596	0.0951081379736853	null
KDM5B	0.478006910183817	0.8022210737652908	0.303624064545546	0.8520035064598629	0.8491935439943109	0.10280378986706899	0.243219754380622	0.9794069974183799	0.9067730390955749	null
KDM6B	0.627154696865294	null	0.305018029476921	0.39204463206843	0.7740417045857849	0.841824554139503	0.7880867971580309	0.510855818804132	0.5644514594087541	0.4913957116041529
KDM7A	0.44050181596611604	0.944091236634371	0.983294295676655	0.9293425754325699	0.337991578296301	0.862232203914549	0.9786303394556171	0.875918820900082	0.305220631535643	0.989459266691522
KDM8	0.41958819960731497	0.227911430240743	0.813544917352244	0.990398536733029	0.732004349545645	null	0.916231167868363	0.92171988363191	0.9714134654519521	0.642473268568564
KDR	0.6776444757558471	null	0.47418601884750106	0.7315248534355171	0.796050911051749	0.8886795213646149	0.75050949209017	0.497357931687141	0.5334462568141699	0.5230757351910321
KDSR	0.165838731737324	0.62594632674948	0.3058260945297381	0.5667880992969039	0.9794155633784941	0.8660961896688231	0.04421007169029	0.0583859999306854	null	0.346651687283426
KEAP1	0.0212801554221476	0.725034914596677	0.15244369328812302	0.660384475004984	0.31491776256485804	0.297454694416034	0.15244369328812302	0.396248094974529	0.112715193788574	0.8836298711360949
KEL	0.606865674990704	0.0037390740222397203	0.18292842154534197	0.309692867397938	0.21282150465829802	0.8448662736321371	null	null	0.0125726054705046	0.304432191388931
KERA	0.30560020913768704	0.6050457156645129	0.6218555191569599	0.0864987596147414	0.6833785189640379	null	0.6218555191569599	0.43243334242571796	0.776889015995739	0.24838056543739698
KHDC1	0.0494993128491465	null	0.7559980280389219	0.925642974269708	0.994323106879417	0.615069750309194	0.819244542669183	0.9453439949958521	0.42920474241754203	0.64730734911808
KHDC1L	0.846322779135453	null	null	null	0.0198238320368637	null	0.6693837061985269	null	0.520907650508547	null
KHDC3L	0.773943737837677	0.946288662839246	null	0.45683470676901505	0.661327800425182	null	null	0.89124507078933	0.611158106542865	0.7261361307815981
KHDC4	0.43048417596426397	0.587322376619525	0.983153589708492	0.892588267245067	0.856610247199555	null	0.300488272110508	0.6956351975267141	0.529851200740454	0.793085092353277
KHDRBS1	0.161014268989211	0.968257933001263	0.38049349831090207	0.637178769762836	0.8241709320283441	null	0.7561397756253141	0.5807756762660121	0.580630570057735	0.7597822938648442
KHDRBS2	0.6362564742511879	null	0.6362564742511879	0.969474638285807	0.771206515430418	null	0.6362564742511879	0.68065945800616	0.9031713599981591	0.195382633020048
KHDRBS3	0.0427457515544472	0.35672501266477397	null	0.714350558447755	0.6197253986957559	null	0.0315046107771662	0.16103163419137698	0.256426206982475	0.824132037986465
KHK	0.927438891496807	null	0.345847464710406	0.563381744040135	0.0698918981763266	0.0457641201046235	0.257203507019614	0.519855850198248	0.514499086762765	null
KHNYN	0.29271787383541403	null	0.7480618644777759	0.867848628487235	0.0816965348152756	0.0193191175869445	0.17540436089967903	0.5666066026543579	0.19293466370138898	null
KHSRP	0.871325620021838	0.7641226273604391	0.119903352181711	0.0776267692472965	0.9873138282099009	null	0.979106031378271	0.8237579133803541	0.841246914965522	0.9311183968248442
KIAA0040	0.66673574545324	0.681522128880462	0.4151445972843739	0.8695335754120551	0.981766330235363	null	0.450500495509897	0.319164415974182	0.32009459184869	0.109905690483409
KIAA0100	0.5607566087581011	null	null	0.0191427362687837	0.6755272496660779	0.6947442219184411	0.8717336611153421	0.7243685516769879	0.63182231418308	0.285912009015343
KIAA0232	0.181749401062618	0.285564761468951	0.3535079198708329	0.18034340419934802	0.555863529088434	null	0.11415437254247801	0.30871833269450394	0.603703304887941	0.123484427972721
KIAA0319	0.141128137620724	0.19774010938841197	0.297027511140733	0.241344445972901	0.0835538838628136	0.5747771950887729	0.40863938362348295	0.24437292252544396	0.8764447654183809	0.842900794950142
KIAA0319L	0.862819896962828	0.839787576819706	0.586772104317676	0.9812448374121631	0.0716924083207204	0.855958717907662	0.26916838003376	0.795790649485333	0.893668410458637	null
KIAA0355	0.54403736952306	null	0.5761826005767429	0.538498910306561	0.4272559873149411	null	null	null	0.635140931235118	0.256569503861804
KIAA0391	0.26279411168506	null	null	0.111617334827084	0.9311330890304891	0.63342610846299	0.0816956251843678	0.0943378369530291	0.374890494021163	null
KIAA0408	0.79599096451233	0.38054155402880196	0.764011958855135	0.266360998029728	0.47054202519431204	0.181435207568759	null	null	0.426706369237915	null
KIAA0513	0.0889296519630489	0.779144289581369	0.9102652838623192	0.23776966791251603	0.0005379862797945111	null	0.6227311672296999	0.317474816783149	0.00654920738649623	0.90547276668034
KIAA0556	0.16087038916065	0.33089439468313897	0.491616370605786	0.435890658333356	0.429668640616053	0.0449234486014554	0.27562166111608	0.661264462758709	0.7875216416312281	0.47432760083026393
KIAA0586	0.762405991435115	0.255267290048238	0.10867864172683099	0.21405268607259803	0.5441965802223561	0.9761107816508292	0.0718615103026958	0.810519368253499	0.15048083484468802	null
KIAA0753	0.37775825151130393	0.47919480262564396	0.65238870260024	0.23922190952358	0.3615716464622071	0.778194295392934	0.17150593453915902	0.171355152366306	0.6714576256184951	null
KIAA0825	0.471825386607015	null	0.160106905667745	0.199622318648226	0.5903620154432571	0.875126683337577	0.153181918357258	0.153181918357258	0.153373650282423	0.782329001934852
KIAA0895	0.134346804681533	0.134748920441181	0.325975531380734	0.181541702273409	0.602238921806501	null	0.0415038257386011	0.6296315888490871	0.226278514540637	null
KIAA0895L	0.46565114768581	null	0.6117180968151109	0.75356128983705	0.910110194904636	null	0.540437680470379	0.00602890426745306	0.0134613024088119	null
KIAA0930	0.412160711297058	0.17311944360131498	0.10164686124921901	0.738128886232854	0.520471637928815	null	0.22308673789495004	0.193388430047768	0.0203635984248155	0.7007707172896049
KIAA1024	null	null	0.5644597266790821	0.5326688519856599	0.887543643717155	0.667204215549188	null	null	0.310019631257845	null
KIAA1024L	null	null	null	null	0.882476229790427	null	null	null	0.43635668492642893	null
KIAA1109	0.44147112098238295	0.7677190871621341	0.46361413388477707	0.506143837461628	0.909932809924746	null	0.42415384978154397	0.47264334236237704	0.772153874638018	0.6587100152231049
KIAA1143	0.46324516986741604	0.7137732135059699	0.9047570520207271	0.6777218427087189	0.719496730506328	null	null	null	0.583783533038701	0.9196675620217891
KIAA1147	0.493938471872466	null	0.432094786831671	0.928827054012484	0.508036738751896	0.9156471432196569	null	null	0.465232255896995	0.9001347724091869
KIAA1191	0.32731013684444704	null	0.379889412101194	0.860030386367958	0.028957377464052997	null	0.379889412101194	0.657360570695756	0.270631908630868	0.9970304700059279
KIAA1211	0.101873779002242	0.626717592149836	0.0301938035685939	0.43039259074171504	0.9644328949971479	null	0.0301938035685939	0.27966031585309903	0.82468491346989	0.667046056036978
KIAA1211L	0.648256153121514	0.8820258251345	0.9921777296539851	0.422711460043151	0.7532684462883601	null	0.9888278426799471	0.266631889323918	0.61818947305999	0.815191469830973
KIAA1217	0.420153316022575	0.131012523222559	0.5710374048095439	0.249474567901079	0.49965807392921296	0.430256197266373	0.181936303629789	0.5596763371918989	0.954539581841927	0.39487726263082795
KIAA1257	0.8207053943663299	null	0.6524940642798149	0.9373935007256159	0.9881174635397529	0.7745263686616359	null	0.895759133501051	0.7178870854536981	0.668374487513275
KIAA1324	0.7318520085234341	0.341418023255699	0.44754833559558205	0.9754077913347879	0.4288626218594149	0.0171654815420239	0.0345670193134053	0.21909929791402302	0.449222574550764	null
KIAA1324L	0.28706520687652004	0.19199480272685698	0.886991947887188	0.8580457275149921	0.36797588047102203	null	0.886991947887188	0.719274350721509	0.0349418633264982	0.747941092575351
KIAA1328	0.770490046163846	0.889460168267688	0.5819321157721831	0.308516665777895	0.8162555524440451	0.570959930277492	0.0399169547404752	0.0929567720482869	0.373985754757548	null
KIAA1522	0.33795059040798603	0.640659682312026	0.551416412083764	0.34742850326608005	0.11960660959631698	null	0.398247990293689	0.124593443042667	0.329727358159517	0.464860463990624
KIAA1549	0.364679478866399	null	0.489413539898241	0.9667546135641759	0.14848003825326	0.6848448568778079	0.337201033803966	0.628858342290636	0.720311021160942	0.49264955582122294
KIAA1549L	0.11478186400150099	null	0.4206125300074551	0.0446001571612922	0.9296175686427429	0.9128460604010591	0.35488548900147	0.164482036022079	0.19682020430934102	0.80327859664815
KIAA1551	null	null	0.0300515563906723	0.339639525548238	0.38410787877741603	null	null	null	0.673180550575058	null
KIAA1586	0.5084950010535539	0.243036227617273	0.7089914678303509	0.922263354624379	0.228322005902987	null	0.24470556727593898	0.7106665376629108	0.12125715966165099	0.34624281749790997
KIAA1614	0.500988280737554	null	0.0706342423309821	0.346276478030829	0.262079565174829	0.46267968863367104	0.275782950550646	0.444185629933037	0.0666670442096667	0.608785372125125
KIAA1671	0.46666511848186404	0.39881760606407896	0.6659451508947679	0.233412412078617	0.9186888502657901	null	0.33326655917755893	0.440733747121666	0.9261280428223342	0.796707997201319
KIAA1755	0.10241333073971301	0.5948206783275329	0.530085104085596	0.507612745485343	0.906245779984911	null	null	0.16047206479682902	0.922897163932066	null
KIAA1841	0.469538748902674	null	0.14391491062969197	0.5558181506868821	0.37960867180312896	null	0.5222761075960289	0.644400343533177	0.591726407162287	0.6661272277042359
KIAA1958	0.296142934245137	0.11864979160040401	0.254892307301054	0.146456341431288	0.0128528929535962	null	0.290018971403287	0.154337977334193	0.364176912292445	null
KIAA2012	0.543555510087463	0.517048561920156	null	0.4863456724462029	0.966217118665122	null	0.41380944757030197	0.881956780626131	0.7157091694508579	0.39493619184173906
KIAA2013	0.9959145769678851	0.540636004150192	0.160976023576527	0.42988228048438504	0.802333134840447	null	0.160976023576527	0.656089689694862	0.62476728312252	0.6087493196670121
KIAA2026	0.9137619302293689	0.29005539561037796	null	0.831541751089163	0.11689040481669301	0.42392790449000894	0.8842211933065441	0.13557929199193197	0.388231033030964	0.672133419185864
KIDINS220	0.494875070005337	0.151317911032882	0.672865235137334	0.7981495661319241	0.15866949697357097	0.05304662391870801	0.667424322802202	0.953492443726417	0.5580807824812121	0.925128765331301
KIF11	0.543719761009298	0.7203558660134358	0.922796287555994	0.344200235295877	0.573944495154797	0.693388075635538	null	null	0.197044118479459	0.629895620286418
KIF12	0.30495345974894394	0.259923116812762	0.12300043179126101	0.785120830920747	0.910527787879982	0.7361379298298779	0.114104101760859	0.7256075317821701	0.82884244621654	0.162466117065655
KIF13A	0.157186918761928	0.104537511944176	0.0170247413532616	0.0439232987695054	0.5572783507814051	0.999730723775128	0.390021816844481	0.32726918619152395	0.6552678664420429	0.24660249872102696
KIF13B	0.5122721793779861	null	0.9981108897766731	0.0488828328158892	0.9808628667972941	0.5962108519131469	0.8712431041110229	0.42892753105990095	0.39987253174890297	0.451024849232001
KIF14	0.5362675554005171	0.83495372341717	0.8331576957403991	0.625326028121806	0.38482786756761794	0.821382220171625	0.8615228477649541	0.6749959669894271	0.689264132495535	0.00638381745789929
KIF15	0.9290283724162429	0.767792947702332	null	null	0.793755685132847	0.48409365076094896	null	null	0.743820064109869	0.9196675620217891
KIF16B	0.8053118880337191	0.7587622400888551	0.110593206622792	0.507171547948031	0.496489023347925	0.876381310631496	0.106318547640696	0.40717535098873603	0.558076893003655	0.096474724614716
KIF17	0.540758531842517	0.117833845922794	0.969506192934978	0.7557311456816821	0.8522640320258829	0.652213795963795	0.9654185113209041	0.7784505970068729	0.216751050734576	0.66588981475011
KIF18A	0.9890713719261129	null	0.36624960274746204	0.6203130258571701	0.753433350639813	0.763417375739127	0.7458221271348779	0.797267212861705	0.45646981406747206	0.18472444274476998
KIF18B	0.61193593674224	0.9713509354230021	null	0.816001870910384	0.42833293545673706	0.0079970075625605	0.19319375281531898	0.918302014048839	0.397630818073323	0.566812976517547
KIF19	0.419565767367841	0.0596430772433829	0.206732864941006	0.37131772544487895	0.202752376026102	0.020757422924742	0.206624839436865	0.605864209034447	0.37052516832810106	0.388208568383669
KIF1A	0.5295507470460991	0.811297471743396	0.34161046076484003	0.0369997361015331	0.23824679252546302	0.316031748490655	null	0.5597144185254809	0.28138510205708095	0.975187858781223
KIF1B	0.0960194350810772	0.00053301172715825	0.18319384163230804	0.17030534587871599	0.5195811317604939	0.14290467288394598	0.209260983558686	0.11724565563450999	0.27984176867787103	0.14785605361163198
KIF1BP	0.474330557515762	0.158451407456864	0.759386149172542	0.595646355619434	0.680699656378137	null	0.7158971473129829	0.5977625586887789	0.33755227341741895	0.38982858453506797
KIF1C	0.12238774554096199	0.0751379840114945	null	null	0.9781376957508381	0.49349516821340206	0.305948957669759	0.640534917014896	0.9548261348132511	0.160710020791901
KIF20A	0.0234427612733361	null	0.139689594002948	0.243654886140943	0.42473946680338703	0.9291746442767379	0.6826091664041519	0.41780412625260294	0.846139863764247	null
KIF20B	0.138750129793701	0.8386266747031	0.10723046262006698	0.39350993093794706	0.484923555128029	0.386384392951954	0.490152205228406	0.8946087233194129	0.36284478396329606	0.233920921035357
KIF21A	0.5886189164731479	0.8904848677910171	0.5726539824258111	0.6753364612423001	0.7415817255649241	0.024735292823606002	0.549598341970584	0.607845274629458	0.824854935929725	0.959113561032727
KIF21B	0.119200235531651	0.9767700755935551	0.552347870233151	0.604938038546685	0.7425378210284209	0.8359597379871321	0.592943034820769	0.565961221260501	0.646426629986989	0.0813883534449951
KIF22	0.309067012039523	null	0.15705393303815698	0.568344918099948	0.5344466745767821	null	0.08416940980944501	0.35020986310419605	0.752105703318841	0.417514761030795
KIF23	null	null	null	null	0.195031196191206	0.145833465789508	null	null	0.7687048061018391	null
KIF24	0.586470733487317	null	0.0597870167841965	0.0941807106140438	0.72367494019509	0.306301243342757	null	0.969806289515672	0.656526262044128	0.696622385520839
KIF25	0.348575691786995	0.9199912479319909	null	null	0.0991282371165821	0.463602551246669	0.93909806043702	0.291608851334945	0.28682937240343204	0.30009237965711
KIF26A	0.449217519137586	0.5140848362936961	null	0.20134367715785298	0.768075912224756	0.362424916452827	null	0.0118793966498508	0.4154523805703379	0.583558759582027
KIF26B	0.543699124717125	0.0576078816463349	0.8338806246916041	0.10071055510833099	0.605099010812453	0.524015372475219	null	0.30723851434375105	0.356870220174009	0.7030199687142921
KIF27	0.920677789722368	null	null	0.360188555936128	0.6950205032278879	0.987019080693744	0.169660304778871	0.5208831830143561	0.79462088976614	0.7559117912398321
KIF2A	0.6628752047592429	null	0.32158504206717997	0.8170113315344109	0.385608370556609	0.17534927831173402	0.30077093567807	0.7033380165243779	0.7432412146759609	0.29641812589319705
KIF2B	null	null	0.00399980771958264	null	0.85543748215573	0.32071112045953104	0.691438234275506	0.46494967033335904	0.546726357415329	null
KIF2C	0.633275951921886	null	0.0015545773373622	0.27081526399811	0.706040487703822	0.531789021857098	0.8309387327890201	0.6301748547577111	0.670353236752069	0.353308077501117
KIF3A	0.984424173764425	null	0.988186543904339	0.815806820971073	0.17839587510090998	0.8468187324175981	0.988186543904339	0.6794979238481129	0.765210314936263	0.9280590261423249
KIF3B	0.6748079172047899	0.47904404609949497	0.35567994858705	0.660800328724323	0.49908810126457	null	0.35567994858705	0.321005256332546	0.8559381840547522	0.7076220668400541
KIF3C	0.030300004210571	0.0378074587741752	0.0946962820866735	0.0273401316924786	0.810339553586487	null	0.0588332403981675	0.0784289193992995	0.28533868745749397	0.39717391041645
KIF4B	0.873307620296438	0.690183846750101	null	0.706017474426937	0.436904481571313	0.9443784375200509	null	0.552055136099078	0.888088974252588	0.0818470283982244
KIF5A	0.0763423597312787	0.0360012874285764	0.264129282618776	0.377997031289254	0.907819233662196	0.790270497665443	null	0.221045084359515	0.48379285497109203	0.10304870785239098
KIF5B	0.26579296207270303	0.9564090948487951	0.842139861908647	0.9027193575807941	0.434847405651379	0.108748767021272	0.945638514154379	0.9870425214398509	0.945911660633704	0.874643929610877
KIF5C	0.38832289107710705	0.43486963540297796	0.785736541826307	0.0299131106162751	0.8366510438812791	0.994384855331793	0.827897767599132	0.0590997962790276	0.131132082753466	null
KIF6	0.0480884975066855	0.304558759664231	0.22261054425694196	0.385905357343029	0.5226210049557021	0.7012139869560919	0.21297987759145104	0.38617552872099	0.7920505618458331	0.209848794763143
KIF7	0.5323280919839989	null	0.267148819993945	0.372826175962027	0.9938745668409571	0.43106899065536997	0.39346229880713895	0.8898724214561871	0.8231020981593921	0.5104767122274261
KIF9	0.8948953766156529	null	null	null	0.9425418123538759	0.9566542221765258	0.8830864436448249	0.8376183110225649	0.8474963244475471	null
KIFAP3	0.9345605944564879	0.328168183283127	0.574531940820844	0.4911958745700689	0.3335074692044289	null	0.123286480250408	0.95115578837646	0.35843846318474504	0.601154336488252
KIFC1	0.5772883839799611	null	0.427692069508485	0.00230987223925472	0.0129403726133566	null	null	null	0.8767812955524279	0.00651432800119522
KIFC2	0.508427373124442	null	null	null	0.444668865138705	0.8473648571088142	0.8015078943958829	0.9076520798987651	0.7425177615842541	null
KIFC3	0.819221607368815	0.9731017493238829	0.37362221345307	0.7590587623372841	0.621040773377345	0.331762746923292	0.709810909612647	0.791578478437881	0.0238205113705072	0.15048468570612303
KIN	0.906594459110848	0.744662172860333	0.130884893546693	0.28227234858455497	0.0054795085227308206	0.255888339554296	0.00100552569800927	0.995660715614275	0.53759119868577	0.48185273281317503
KIR2DL1	null	null	null	null	0.7840373619500749	null	null	null	0.825736456920055	null
KIR2DL3	null	null	0.46322874516146295	0.7325693321782539	0.630812539354272	null	null	null	0.263405554186383	null
KIR2DL4	0.238177642047832	0.798911773038566	0.999401632160106	0.999401632160106	0.0453328642359777	null	null	null	0.4359186496295229	0.416896080458889
KIR3DL1	null	0.0340311388326666	null	null	0.27766764893504103	null	null	null	0.9801330651599399	0.31896599761528494
KIR3DL2	0.6350922868732329	0.558525763040967	0.8944336318220321	0.8944336318220321	0.40374969262612603	0.9442537657342159	null	null	0.29743719445193	0.26979447702564197
KIR3DL3	null	null	null	null	0.267443688305534	null	null	null	0.311445418904385	0.32482464049244897
KIRREL1	0.28744874302258505	0.8989468240283109	0.463069327233109	0.778739839460562	0.034527309879705	0.272059307588771	0.397931109309761	0.46463115615917294	0.24764997825597898	0.23429736271356302
KIRREL2	0.5995433173059449	null	0.0761737373076135	0.448651789884848	0.666195534648045	0.561802932048975	0.0779917397175167	0.17406834998458098	0.758814882710782	0.0952581958328297
KIRREL3	0.20519144069853198	0.0495454056251508	0.3016167363743	0.16600490817414099	0.526989678366526	0.17919870250138398	0.341613608147921	0.0870546302958248	0.11548487454786399	0.6811244131155699
KISS1	null	null	0.527257442954492	0.8272493755396428	0.8627820133449979	null	0.522886660147834	0.908326151270622	0.118314020962282	0.501835024965136
KISS1R	0.35635786476882203	0.261303964559664	0.948319477314784	0.9056172939882359	0.472365082167738	0.0312543033716176	0.9279670149762399	0.7996486921725491	0.22901797309195002	0.6612412261244611
KIT	0.16742155848995902	0.280378148534258	0.875245819274829	0.44786267125738	0.829314726327537	0.436741811762627	0.5988753586030079	0.11418959671962	0.7745469889418091	0.0690956953024547
KITLG	0.572058303239023	0.291068962344279	null	null	0.8875976894070551	0.0360712276853105	0.39853692956892794	0.434082838503943	0.184228080466579	null
KIZ	0.617307014212923	0.8307909651499731	0.634173792788811	0.8762734109600441	0.923179625908123	0.7850270868099379	0.4720819722021721	0.0590746501527777	0.924265348686122	0.207329802470687
KL	0.861842999444987	0.658603731625799	0.0789520728654463	0.19748228523701802	0.0403204122357214	0.9654730929443299	0.0410012639116657	0.0352751689876478	0.158276583644637	0.353891935883385
KLB	0.32688403663568893	0.18472105983145698	0.690189493470031	0.35639074334491705	0.5920991629337261	0.0764119612692514	0.459652347066121	0.661141756357947	0.0640618701746614	0.22152907362913699
KLC1	0.3788532483660039	null	0.978593635843039	0.42530957509929096	0.12551170688760002	0.323476233988973	0.407152877603508	0.751044200253274	0.12164484792654302	null
KLC2	0.48795796713057205	null	0.558468851538986	0.402212599427061	0.0733464241158865	0.41317423166545203	0.663192249470974	0.46314058962795795	0.770205798856874	0.205170652180536
KLC3	0.896327942045923	null	null	null	0.00865508676273319	0.0166235229392464	null	0.974815641871402	0.392289937655326	0.31267485971294
KLC4	0.7904671219438821	null	null	0.614521824720318	0.0183409992499861	0.664197148242716	0.36201566695645204	0.652626620978537	0.0185919300245738	null
KLF1	0.810002942306311	0.885835690133103	null	null	0.152071643695549	null	0.520615185753901	0.12841917304824402	null	0.9611524614718171
KLF10	0.7249955508270781	0.603167335586176	0.5952644633369261	0.167766270431809	0.972064115788093	null	0.38781706188259707	0.463541184003983	0.9210985542740909	0.28376012675900103
KLF11	0.40371073382173905	null	0.0841420706253088	0.7360366088281091	0.125942622711843	0.183379437176316	0.668646594647647	0.6867098357899661	0.9750074485850508	0.6059701207232111
KLF12	0.604942555010454	0.9114609458509009	0.106294585201612	0.894246269029506	0.38125657280055003	null	0.100706950509373	0.8994141157582399	0.608733895959916	0.539470823191203
KLF13	0.7817235086505391	0.266252172126083	0.598438866186318	0.8335465518286508	0.742307545630852	null	0.389233437036952	0.747654382557126	0.34615547544905	0.879452082758488
KLF14	0.24116075022504602	0.7303314094715408	null	0.14621079434539402	0.997407596916994	null	0.64259050660778	0.836424662902478	0.533570550842036	0.375291652429957
KLF15	0.184332682265251	0.660479316190103	0.6792343605117149	0.17767704666592798	0.11304776195389099	null	0.757568527345787	0.24672679110773701	0.0518951263146794	0.608451151452391
KLF16	0.78499649927587	null	0.83430410144157	0.845489379063884	0.4832121393973611	null	0.720506941015825	0.7989863138011071	0.320377194847185	0.608379255857056
KLF17	0.24098182859018802	0.279258310482225	null	null	0.6943545861300731	null	null	null	0.12783456380756097	0.8302384660456128
KLF18	null	0.170235301225996	null	null	0.0263128436843393	null	null	0.48097845028025704	0.22204668760207802	0.340719263665063
KLF2	0.483232218099095	0.9590327634121729	0.0906585155610237	0.467883978852369	0.637872731261698	null	0.415071091011916	0.20499638602868103	0.29681408216974503	0.5746448154214189
KLF3	0.468798941791095	0.844383204666554	0.632137620658765	0.775702326847683	0.32829043987059303	null	0.84270083600824	0.8240944774036971	0.38891129071448205	null
KLF4	0.501520621862252	0.255673055033725	0.626605339147184	0.667026175674328	0.8730505973202499	null	0.641382195821291	0.514375411831625	0.37743518598980896	0.5818407072351889
KLF5	0.571078076949322	0.4067502784803271	0.577839228262798	0.8646150494546859	0.158554348357696	null	null	0.22258296460325	0.5422442250016389	0.173289569625783
KLF6	0.295363159896839	0.9277743337704242	0.686698477518152	0.822367997268587	0.338854863182097	null	0.37799891174865796	0.7648949481506521	0.24112302753914497	0.271595456850306
KLF7	0.8155340906275709	0.339002580328777	0.26022743911234697	0.357442077465372	0.847597242903681	null	0.148260866674947	0.12303602221597598	0.225243065836328	null
KLF9	0.50912057238224	0.48319728382558896	0.0569037243116994	0.296144871916389	0.159519910673109	null	0.0975239321247277	0.193286799423138	0.7072638702266559	0.21310009369903699
KLHDC1	0.995772943642817	0.0322030674596223	0.481860930057992	0.249800831945589	0.37685868050004206	null	0.310503520259478	0.27327779780024103	0.0766391173567542	0.980020520815904
KLHDC10	0.557025331011301	0.8232322891927071	0.985598880780725	0.689316946514308	0.8632576562104171	null	0.990301390533857	0.598296465036183	null	0.385630773926359
KLHDC2	0.0168423389136672	null	0.191637313567813	0.238339207017365	0.354730754034654	0.8852045982156139	0.191637313567813	0.158331253512802	0.9785381967778671	0.8752731194408009
KLHDC3	0.7742085297812529	null	null	null	0.823471477130845	0.906332088770503	0.88267393301369	0.744803278629629	0.962761535535285	null
KLHDC4	0.5008413251939771	null	0.266495464999191	0.927701153996688	0.94595949059465	0.826976070193467	0.159806096658809	0.3796314839645371	0.764221397529836	0.682305227035169
KLHDC7A	0.10010027370657901	0.8246490225760749	0.5764026239458411	0.0874139622186167	0.0257001040191001	0.451271813983474	0.5764026239458411	0.066231333971019	0.00262845836192827	0.32403048864611894
KLHDC7B	0.684464001196328	null	null	null	0.721981524861688	0.8498913311967471	0.0528229218359189	0.813209899681413	0.7667103079859731	0.0299684270426505
KLHDC8A	0.139689102014404	0.609627086116516	0.7549584827497859	0.11149584876300801	0.844910303092403	0.26556464606290503	0.458189435304202	0.17420300344835699	0.8256123423810621	0.521660526331758
KLHDC8B	0.554325330296645	0.875803514588123	0.348959767771987	0.19708220317872402	0.6101530430703671	0.24320456462415804	0.348959767771987	0.235317422052603	null	0.3093464501672
KLHDC9	0.16955100580914	0.6835504870808969	0.34386580387845	0.498972462289298	0.23663408749803602	0.9469940097856021	0.34386580387845	0.6517268034110151	0.729621545751757	0.42833793160389294
KLHL1	0.835426056511731	0.7992031769310731	null	null	0.701840550032055	0.730545809954312	null	0.7896775271556321	0.316385057465406	null
KLHL10	0.9652975968337719	null	null	null	0.0592047818597592	0.8528068327601491	0.463494363527779	0.341151180260348	0.617436663333592	null
KLHL11	0.544072894176191	null	0.87432677282948	0.789076665742984	0.26197436490875403	null	0.87432677282948	0.873856982583846	0.774326087514812	0.406013290831067
KLHL12	0.729190770561704	0.816473403722239	0.6719659381826609	0.616258721053534	0.0284978545876748	null	0.675219266714542	0.7194567883831741	0.73050473504817	0.39855490591586107
KLHL14	null	null	0.20146894348447897	0.670997652351796	0.9795349835327679	0.887926192890097	0.201930963801243	0.421727685734604	0.193892089572158	null
KLHL17	0.0346328811524685	null	0.00494901805315284	0.009105931051705209	0.5431129678422639	0.530359952530683	0.17679039046673897	0.0691532880114745	0.0186437569381946	0.7568885022562071
KLHL18	0.514010250648693	null	0.60094983366453	0.831934135984695	0.5202063000864651	0.0643163829621802	null	0.5551111097980129	0.46276038868044006	null
KLHL2	0.371246594193784	0.0165040374045284	null	0.596718894439131	0.770970118470165	0.840666305554267	0.655358828928569	0.165630750058241	0.9723928452669899	null
KLHL20	0.961772207663496	0.9993421785070079	0.8347811059422041	0.957016269806158	0.6445900544655649	null	0.829191854655361	0.689094708316956	0.655172206857353	0.32212563909234604
KLHL21	0.28081176187746903	0.149439967992022	0.789420849221819	0.162798553692811	0.8546432835900679	null	0.852035344870653	0.0525085416695974	0.7677343746861991	null
KLHL22	0.0813949440669099	null	null	null	0.0429441972763586	null	0.448872319624883	0.10935532243478699	0.94148235376571	null
KLHL23	0.13655444880744802	0.3704341378310879	0.37604048286940595	0.199918214079556	0.0645345263877926	0.9341636927872059	0.6801212157544521	0.8500285200142971	0.95323672485737	null
KLHL24	0.0402242292400677	0.7029851246779829	0.144009600886521	0.0876100072843519	0.351241837826247	0.0590938239097623	0.136458154589307	0.187826679537664	0.618193017353276	0.360256906001754
KLHL25	0.861212090390217	0.961720125566103	0.728497212936279	0.8751575562961149	0.868379196728564	0.98990500694205	0.815550767621199	0.875471451898633	0.358546559844125	0.9237119999519972
KLHL26	0.37545541615966604	0.701604940444103	0.150521923787107	0.2329400234549	0.831797411453961	null	0.237204508496403	0.11153734321014	0.11658923622256402	0.155084255784016
KLHL28	0.0741445195184924	0.31596355700231393	null	null	0.12086992743696601	0.0536210107158545	0.796209623215835	0.854507665523277	0.5426488146208571	null
KLHL29	0.0415299223070393	0.148854036986212	0.8683450650147758	0.5894810301740129	0.7215620262816229	0.597435843286246	0.734873537032893	0.6718761866266879	0.0574494322831831	0.283302675726295
KLHL3	0.7857446077115859	0.8309259150537099	0.973799369845246	0.21414234473482602	0.220995973750588	null	0.9798259654814309	0.7256781671153951	0.667645888544709	0.4043278430788329
KLHL30	0.49097906715715706	null	0.579908582386079	0.0501506078263736	0.0579519815411729	0.650128742698423	0.0275316145973824	0.0617667360875795	0.0105981556357774	0.6796743804991221
KLHL31	0.0971522716211251	0.594842385133311	null	0.302960966614969	0.44183718356965507	0.309421409037333	null	0.00209964674861962	0.20967951813088503	0.41675087292195295
KLHL32	0.9880552517121101	0.634536758162679	0.358303831624804	0.0341350226328135	0.0346564670664716	0.45662525987088104	0.358303831624804	0.440390112077753	0.614259352633604	0.501786692645082
KLHL33	0.158590887072923	0.0922337808291036	null	0.19415753907116198	0.51700990972995	0.748226187973736	0.431245289605055	0.14224717767691902	0.214375429388098	0.0493749522670028
KLHL35	0.13346916952375398	0.7298464367661999	0.694489445859125	0.9035634469045891	0.738161025718795	0.732493970104398	0.325971406158411	0.9347877281277621	0.944941617910868	0.867637375489767
KLHL36	0.326513402110088	0.17754483096235	0.546000757303599	0.0342437991859637	0.893443740650543	0.507238986839581	0.546000757303599	0.0106481047463185	0.8118091095425491	0.692634708786
KLHL38	null	null	0.176580455376315	0.347775171886053	0.16376375641722102	0.394738403645291	0.703690490952317	0.8179928347267901	0.8915262380952191	null
KLHL40	0.611685675986278	null	0.245016105706657	0.0371645376599	0.5277561602984939	0.411787386371803	0.245016105706657	0.0907549734706552	0.0490418831010278	0.722794632973405
KLHL41	0.363894720584383	0.0272069830398824	0.6928254057082122	0.713988903661644	0.36815562059849605	null	0.575371196058628	0.9089428507900201	0.5047609637529841	null
KLHL42	0.283423677922481	0.725351380990202	0.00983706727079814	0.17143001274317599	0.9558201293260491	0.49786566820456496	0.00245791031698339	0.0873951028327165	0.38186430922054104	null
KLHL5	0.8383465531248421	null	0.260475153277012	0.37332603786665797	0.307005909201531	0.211222175377868	0.263111696999406	0.6191746686709849	0.215679851839232	0.0564424253297454
KLHL6	0.0251616108805439	0.5345167783316129	0.7827198293887792	0.0465002215019881	0.276615391955587	0.8911096490702629	0.8555063767578	0.42317208064583706	0.307922287589864	0.170462140453851
KLHL7	0.8920874345709909	0.962246014117237	null	null	0.9218898494324541	null	0.98176678146302	0.9941733327623679	0.508404348549606	null
KLHL8	0.871742271480164	0.604928546975191	0.647699316931449	0.950219223898062	0.306962190325543	0.372075990020438	0.624261290693594	0.7370644117208821	0.418564537831248	0.655093115691304
KLHL9	0.8934994181502549	0.618187735298624	0.755874114990463	0.390840383505187	0.8471691915608309	null	0.966010478386932	0.785619812989285	0.922092012550146	0.7150364888114291
KLK1	0.203270444581471	0.843146477802553	0.577314153489351	0.8094005463209302	0.619485267999547	0.0382498921586378	0.8159020933140602	0.717376495084931	0.6725778339698741	0.753208772823488
KLK10	0.55626911581527	0.107640153833396	0.87348467024938	0.7822938173258219	0.17056867610336598	0.21208169563180498	0.846334680843984	0.8112161168713979	0.5471475238741429	0.499440203889391
KLK11	0.0036262683220325	0.254538819949369	0.5176613885547	0.860390955758386	0.47568607369017996	0.45045378420096993	0.762501277314624	0.88652706727277	0.30225336216587	null
KLK12	0.764287982289114	null	null	0.9641437897040409	0.418175944179745	0.40786951516871006	0.901362894680256	0.38635334787050396	0.0349285807258612	0.0769110173354001
KLK13	0.50104038629062	0.9533154917349571	0.25863143067871996	0.325100183221476	0.45879441791259706	0.7075840042057809	0.341427460590377	0.32866843873464396	0.9051951288440371	0.40347296319851295
KLK14	0.5230293754634211	0.0112815276671965	null	0.6733786766982751	0.0272732326092154	0.9409098472944399	0.8025259465612741	0.00328861984169082	0.199358248657709	0.224045634025875
KLK15	0.29742142966313395	0.7238173853835601	0.9120716198161	0.648584985156225	0.8618128983394859	0.656136399860781	null	0.414619998754077	0.0284130691190965	null
KLK2	0.310460014164786	0.549466600687054	0.180928131729382	0.445666545535744	0.33913815588151797	0.10134457482625998	null	0.7187624115388809	0.378849740216661	null
KLK3	0.5678458040534561	null	null	0.374270217275521	0.32651431481142895	0.21297291125731	0.690614858132719	0.4639212227861379	0.208949863393618	0.214063651714031
KLK4	0.6282090597165529	0.550163425375938	null	0.938784062353601	0.11187969194100801	0.721816614136045	0.6265067949619949	0.9775226259419659	0.964784108296891	0.31329827177664304
KLK5	0.621778555520884	0.6658712510273691	0.133224721383614	0.576561749727828	0.7021975613807	0.808613905082371	null	null	0.5957348816364921	null
KLK6	null	null	0.44091768364220896	0.16555702163991	0.5166240135111839	0.6834058602216999	0.279580533826784	0.8860814035982559	0.0856156665890369	null
KLK7	null	null	0.16145711777662197	0.46629898325054103	0.7583439064292671	0.15435294906465	0.567059466445134	0.677605795225545	0.0370485376635283	null
KLK8	null	null	0.43476941361089294	0.434087936016817	0.685369530899619	0.33202872448302506	0.6680819426038779	0.674451968838202	0.789391930852764	null
KLK9	null	null	null	null	0.9342017690023191	0.877362598668937	null	null	0.392748389258625	null
KLKB1	0.0176522308423157	0.11394869992594	0.0424014553707446	0.110395150145408	0.6261943417044561	0.272649329723214	null	0.7836467816146	0.0668270841066283	null
KLLN	0.3913093881800301	0.47528446296928206	null	0.8767573192997299	0.220136170194057	null	null	null	0.661726771607309	0.460672620305098
KLRB1	null	null	null	0.37524915531631	0.8737472365697591	null	null	0.5491258331640829	0.00158435479318464	null
KLRC1	0.0495035058672533	null	null	0.8356678004606859	0.8631820668708741	null	0.0795925948086873	0.253649064981931	null	0.6226756408406929
KLRC2	null	null	null	0.965375266344112	null	null	null	null	null	null
KLRC3	null	0.0234118364873324	0.23706448851389003	0.736157306973082	0.9201810580578481	null	null	null	0.32877665656612703	null
KLRC4	0.564774555985698	null	0.0758139672840312	0.369543140822951	null	null	0.506954156019171	0.7820511426142621	null	0.12686458194027198
KLRC4-KLRK1	0.292581711539974	null	null	null	0.985421162806935	null	null	null	0.110337514097158	0.0990213601428453
KLRD1	0.631914277146036	0.142524133350099	0.000605780248393417	0.189576769237638	0.704837725046614	null	0.6527722467960029	0.82280377415085	null	0.0134219102902151
KLRF1	0.18703429796129997	0.3924361741860539	0.00981358974540081	0.130631275939798	0.49353641978141705	null	0.007190271065604209	0.0108891598131933	null	0.485251530585234
KLRF2	null	0.20608484256874	null	null	0.46924992926407705	0.791526456522373	null	0.3916119278721	0.32928159060100703	0.7747082616588029
KLRG1	0.0432260769113552	0.9368942033981429	0.892653974529263	0.552725402686284	0.6999012250982709	null	0.623513505560205	0.23683492494849998	0.61516419136303	0.22841643083014498
KLRG2	0.7971242227355481	0.082328142866672	0.44974199542478704	0.880604453347162	0.413001358688647	null	0.44974199542478704	0.41758693296262206	0.732896709727865	0.336604697637226
KLRK1	null	null	0.8498072740172729	0.9431969100249828	0.9661540434769301	null	null	null	null	null
KMO	0.0674601027474511	null	0.33633749612918196	0.5628581278699251	0.204806160812049	0.0355045825668381	0.56716641955475	0.709306476782873	0.482498122300392	0.650000733360673
KMT2A	0.8279493601244399	null	0.271932972597283	0.28209281363624	0.40089014150223606	0.4291241479027151	null	null	0.541834121136151	null
KMT2B	0.41057836602135905	null	0.570601940436222	0.9896516366440491	0.21439409679492	0.846537439416226	0.582761070801022	0.923958329359429	0.747459084842614	null
KMT2C	0.632816515153005	0.30272046063355296	0.7909758625535649	0.175964043779417	0.129308740338756	0.331661214098167	0.7909758625535649	0.16763174913103	0.14251890062821398	0.49106218501674
KMT2D	0.881440122202531	null	null	null	0.8121405235871899	0.5233215428149189	0.656237009015809	0.483953398921884	0.28711481119345	0.342326468113409
KMT2E	0.632914747894846	0.48537994397414796	0.051885821352035996	0.20079821137878398	0.20791701180370004	0.5083575398828579	0.246220294608838	0.216620594956133	0.26279600655568497	null
KMT5A	0.35531828456946	0.27515859050786795	0.620039764710696	0.7975503616740991	0.0038530000083525397	0.8278141103545791	0.620039764710696	0.0212662714572687	0.307623557836138	0.46116830599667497
KMT5B	0.103574672774086	0.8795667954335471	0.0137139620298037	0.0518939116087163	0.273215840470314	null	0.0137139620298037	0.0157339780348685	0.8489392877078911	0.779954396531823
KMT5C	0.881169811792772	0.557221995431256	0.080835131822181	0.15365408336312802	0.8002380115517791	null	0.0833581666288181	0.167034263174035	0.41572510257304707	0.20477292858949697
KNCN	null	null	0.965661458933627	0.31840239105556606	0.7440176837301309	null	null	0.472181648722972	0.34589258145626395	null
KNDC1	0.599435126752248	0.9254972057451261	0.32791386916653303	0.22132382712567397	0.808662648770092	null	0.34494306636900796	0.22591869467875897	0.110909100708237	0.578125698498746
KNG1	null	null	0.0608364040348823	0.0308632657818511	0.20427815302612398	0.825587984425346	0.17329130556703698	0.9430375113549058	0.193081828098779	null
KNL1	0.257687851602143	0.4065271458463339	0.628183053420436	0.868896657357104	0.9915180769998969	null	0.628183053420436	0.8829346113229319	0.0230389827730638	0.766835037790531
KNOP1	0.0639902644891472	null	0.5000830025503991	0.626218975751765	0.327338238833646	0.020904580161215	0.574560891559371	0.969566556332504	0.5684404742454411	null
KNSTRN	0.174922549807451	0.676725496555786	0.77275526702151	0.8197336361071139	0.654732510009489	null	0.883741919199409	0.533698774003748	0.541318001989114	0.43595053763839403
KNTC1	0.8471904231989291	0.433876625804933	0.0898050288613877	0.133719768766191	0.709859790423859	null	0.8253234018614559	0.9440322688420351	0.6064605224066489	0.72958431917042
KPNA1	0.941157232299434	null	null	0.0427462375238141	0.9679870140456991	null	0.358039680350044	0.293722207048075	0.567027732472688	null
KPNA2	0.5702845736559089	0.8029119608140941	0.8165550493720619	0.237124584904196	0.8382349933932959	null	0.8165550493720619	0.23241005786532898	0.19804252333810002	0.465826065521232
KPNA3	0.708316089949049	0.6096410549733361	0.819397302974417	0.980363237014647	0.9924754499268541	null	0.117704500803039	0.772302634081126	0.765429613211889	0.30080515262305896
KPNA4	0.169537439013438	0.17425475546574898	null	0.502504440827956	0.9254340729940219	null	0.12120477978084698	0.6547039736796899	0.0445674466218878	0.14100706961059
KPNA5	0.205531705578487	0.41199600143574105	0.8377069947263079	0.0710144928193157	0.879003352261485	0.758517539504212	0.8377069947263079	0.5073201159277221	0.585542168503015	0.0506292525215146
KPNA6	0.17650090090177	0.271158446834748	0.474604419269325	0.577777377861205	0.0900919237341193	null	0.917647568347708	0.6001855060827429	0.26513930108648603	0.296142946668834
KPNA7	null	0.598400215252947	null	0.38286561333130703	0.5968984469872951	0.778670848638343	0.22601166103989	0.8597083782480011	0.0294573770726638	0.0681547793731648
KPNB1	0.206424510859803	0.7268821255715681	0.8916849887983441	0.0670649892884196	0.8782107892219259	null	0.9105811247291121	0.815688335778159	0.157062771610232	null
KPRP	0.211497913564668	0.0947321012583489	null	null	0.440109980321747	0.93432961015483	0.17883790009352302	0.321480446260933	0.595503914391324	0.7842052913655609
KPTN	0.945502933617389	null	0.990122958562796	0.43757608222980393	0.268589083391449	null	0.986502604544029	0.687382942717446	0.347257478284123	0.671675773921622
KRAS	0.627981360690678	null	0.895634858650146	0.33265018683202097	0.134809172145397	0.0655113178187712	0.876965999836119	0.13569986513816198	0.401446421018257	0.0928593013611086
KRBA1	0.272603567079295	0.27219651626654995	0.972008709138259	0.9975812492325451	0.896735976295863	null	0.972008709138259	0.9970692452707299	0.0615058164287072	0.9783560329745591
KRBA2	0.21754776267104997	0.0173567043697168	0.0553977829247683	0.0138996819470885	0.180849329646135	0.00325455263452634	null	null	0.520774603421174	null
KRBOX1	0.0511123657610009	null	null	0.8037172426373309	0.622742289337736	null	0.981560547904772	0.8659442644976959	0.991577945087996	null
KRCC1	0.8177499691715681	0.0195033504655789	0.967691391400443	0.5208701329403089	0.622953621984045	null	null	0.201977181360645	0.7421002791285759	0.662003871990013
KREMEN1	0.695923203201779	0.938102600599737	0.999449114507271	0.3854989116563039	0.820682443256176	null	0.9990437708411741	0.8894268182874058	0.3753422629587361	0.943277384467479
KREMEN2	0.411195327424723	null	0.396192312189769	0.49672969968493796	0.33363728824420297	null	0.396192312189769	0.308459298155433	0.11741565930985302	0.41052308702733203
KRI1	0.558508081836375	null	0.29350158452431396	0.892005301297254	0.33677248206362004	null	0.0741266584874314	0.6594526209137701	0.0194425746097371	null
KRIT1	0.0777350500557998	null	0.942460598791178	0.96835457738581	0.3724591980684579	0.911412850728735	0.209039933308683	0.209039933308683	0.43092469261088795	null
KRR1	0.115855705210646	null	0.37013481236814605	0.414164614384264	0.496768374180253	0.8308407007257942	0.14136726085392998	0.777865206995292	0.850613104618957	0.334069986468815
KRT1	0.23895860271837302	0.178733390568669	0.782988854415379	0.576373919785998	0.685207354918899	0.479296464264873	0.16199570785236703	0.560398090327119	0.16883168203095	0.95918139316239
KRT10	0.799275382339402	0.878153674140229	null	null	0.5092404793545371	0.33953828344632797	0.376794757157055	0.613712291740149	0.267009307277073	null
KRT12	null	null	null	null	0.0852732430935457	0.0868262177631332	null	null	0.0828740711765741	0.682181635465198
KRT13	0.13732197489513	null	null	0.127868231967343	0.778288717121708	0.9949090601350251	0.46117750930415996	0.44819754604752504	0.684675281128595	0.250178104069334
KRT14	0.240155343640279	0.0933614074729936	0.0445027997367918	0.848944143541201	0.0626922110025654	0.8821736335575129	0.100694215138363	0.8846063535216309	0.265751348728871	0.49649678785481605
KRT15	0.7067275344677258	0.109063529880201	null	null	0.0417706955206234	0.0012169085827855599	0.7232463205594691	0.5753873335055121	0.23461449458808606	null
KRT16	0.7177157314102779	0.11443803733109599	0.318880324746623	0.7893227073725219	0.520161267161814	0.45079001884854897	0.687472363893411	0.9353793964262509	0.9660323028115859	0.0249609641695245
KRT17	0.974069231222695	0.40587073127059003	0.774671386977237	0.7153221840939219	0.942401418589333	0.378613857710925	0.817063036586484	0.612366867339643	0.301689860319924	0.140673169740527
KRT18	0.8858574719598491	0.0153391339084444	0.4194517407828329	0.264702685320454	0.542077453924042	0.254294019974433	0.28782155825727695	0.540047627760712	0.48592149956403496	null
KRT19	0.27708891320733003	0.45128736077750803	0.0687959660342844	0.72193432068714	0.116846359003578	0.1114435477973	0.057545161946292	0.6483609380083559	0.711473139997372	0.18637628918527105
KRT2	0.670916298513801	0.345109385800316	0.50161924038595	0.29349130357769	0.6841884397079189	0.078588963396551	null	0.9958381167090049	0.585522754404496	0.441409577234724
KRT20	0.0066645078609168795	0.00242762911390715	null	null	0.9991926567621809	0.8774671229966341	null	null	0.0719276424913982	0.35762544153812603
KRT222	0.0461561282006965	null	0.11277147630598401	0.15830058436487698	0.677203370741567	0.0945610396044968	null	0.692300170199491	null	0.719041552302524
KRT23	null	null	0.5842872028080849	0.0468790937184065	0.4204153613144871	0.23834919541696803	null	null	0.26650712099189	null
KRT24	0.7576299937084191	0.193507831075748	0.9841825369867149	0.998110840781088	0.549640715901529	0.652107423176285	0.587857383606693	0.9408700400499991	0.225790728995174	0.911652632265932
KRT25	0.7294660302389491	0.26395367143043397	null	null	0.006353469408140629	0.00700860980691087	null	0.9353512626702208	0.772311215543121	0.369249938841189
KRT26	0.341649329744393	0.577547683424207	null	null	0.385356883493848	0.127606211995049	null	0.00166838655138157	0.9500117148549301	0.7423069270950401
KRT27	0.681903536913538	0.007939857363293609	null	0.8379757213782941	0.185551685402685	0.470594677585492	0.40679448136309604	0.333554760892333	0.9579776939497909	0.9724559280217678
KRT28	0.0266413161587373	0.47342901086891204	null	null	0.743192918723357	0.35179811881982104	0.344772442759437	0.118946119695024	0.738396220638503	0.752269134119021
KRT3	0.5594635396199561	0.34670053191987105	null	0.619662432905831	0.782129986389005	0.2343613207262	null	0.9555907963813008	0.17758267219680202	0.357285327149125
KRT31	0.9785935167475011	0.252225981370904	0.721129834538128	0.793716037322659	0.7511675023559241	0.706451335763641	null	null	0.626449464243829	0.203476038778898
KRT32	0.44752749857071705	0.80188808597462	0.6491815988266041	0.44141920842125804	0.10365197697638001	0.60504724384842	0.6280885482916829	0.47761958122421005	0.0508401963085292	0.5773665392980051
KRT33A	null	0.8621746559891251	null	null	0.49755083711630105	0.926758281770718	null	null	0.5508881253980611	0.837511850989396
KRT33B	0.290744243669357	0.26766735937208397	0.141720448287043	0.0915894541550254	0.342948914684722	0.266581602030237	null	null	0.5146560884613339	0.5489564593997079
KRT34	0.15309455092231197	0.7279250041005408	0.799640220739215	0.5836994032498549	0.999790961765912	0.949681211877251	null	null	0.981634472152604	0.759530722385198
KRT35	0.9676726783757241	0.6600016959367789	null	0.5558075062123311	0.48358857549424605	0.9186591927969471	null	0.0012135808003659301	0.736387092125022	0.442328368061327
KRT36	0.19470984044185602	0.16774264088543803	null	0.295215582776555	0.933943837479573	0.6005133762820171	0.125808477926494	0.5435704793449899	0.8406511195651059	0.37161024822351896
KRT37	null	null	null	null	0.6311530260854891	0.0017848671451355898	null	null	0.779674945018335	null
KRT38	0.44982537560776203	0.0385431346569007	0.139836993307982	0.186487953452215	0.8343353548769429	0.804414058027907	null	0.3968078452078161	0.894423223960712	0.9303308944696501
KRT39	null	null	null	0.618017036101114	0.612543897898981	0.8107395289145741	null	null	0.990038066924925	null
KRT4	0.29363493801969304	0.323608033388945	0.613213409752139	0.619378651590674	0.906590091987862	0.959606136096375	0.7720822074158871	0.0228858303825302	0.560146240897463	0.0141926717626069
KRT40	0.690157285735791	0.592557296369624	null	null	0.174345381620517	0.124939138412608	null	null	0.8385222210072909	0.206762375206404
KRT5	0.12034865997652901	0.6784638120344	0.18889021489437396	0.37074776419577704	0.9582047712636271	0.658306903175203	0.21077526256626503	0.639545131125699	0.154096509683603	0.5071370066662421
KRT6A	0.398269437187154	0.146713671516999	0.22528201502526604	0.478869322304921	0.46621313937395403	0.8829568477865709	0.22737139618060898	0.22174195236709698	0.41530238190310903	0.392256443574129
KRT6B	0.65804343759847	0.277532652956761	0.6374221331170761	0.7338189407545258	0.18120135090729003	0.187154563903814	0.6920526387138071	0.7111765202815551	0.583587569277199	0.5974750944365961
KRT6C	0.796102296070043	0.074622009899606	null	0.0237268963247745	0.31786887857879	0.00945971797046563	null	0.0654403273558304	0.0709383587674802	0.357856425791162
KRT7	0.9421902001477991	null	0.7018504553118299	0.323366419767332	0.154836758958887	0.104053246582107	0.724099361421403	0.7080522314727521	0.5082970504758071	0.9081679053724291
KRT71	0.564404946986559	0.26464412519881697	null	0.011982173454456001	0.77423093870554	0.6292894945685811	0.9390552921538471	0.983348213791633	0.451566798055137	0.8410535582313671
KRT72	0.13056141249278302	0.38986404277490205	0.12696546166859699	0.0582978017550999	0.16155271228439302	0.26545664059792	null	0.16796741611835503	0.661207284350555	null
KRT73	null	null	null	null	0.351959439300932	0.426414763965988	null	0.113860287257453	0.26838910932126	0.155956420928647
KRT74	0.0406052294254393	0.23861472065914802	null	0.830625879150696	0.512883311502113	0.725963602561038	null	0.11920404503957001	0.610867801861949	0.129392080242263
KRT75	null	null	0.15129621042916802	0.308903204764309	0.304310573114609	0.256980883972127	0.24537637962568498	0.5405067901661189	0.816967501489499	0.402252987784753
KRT76	0.9580483220808349	0.7407454393760309	null	null	0.17554499622310699	0.313237387584607	null	0.46182148591501704	0.6261383247317329	0.419794360407741
KRT77	0.91813214168936	0.197948549564801	null	0.496744989365406	0.43430640768640294	0.230746099638017	null	0.858455622891808	0.8654567294546841	0.9351040208496391
KRT78	0.81330629128905	0.318669068620238	0.177680208558705	0.0251569784752619	0.0792606504384118	0.908452425795093	0.106928427234165	0.0252586800322516	0.461067404118215	0.0240213175745847
KRT79	0.2878715611038061	0.916143119665698	null	0.0160511713747826	0.417034466717503	0.162355623776792	0.489231229924827	0.7073415833440692	0.485519418007012	0.759007703828253
KRT8	0.373360214721632	0.24701359034967002	0.9526287756631009	0.681935103287095	0.7162484808065981	0.512144640646524	0.943356638387525	0.46499652144746506	0.581443987124659	null
KRT80	null	null	0.144103102660235	0.318460214702432	0.795296569520948	0.47951462247545296	0.7416908626957192	null	0.44842668592326	null
KRT81	0.65889156533813	null	0.0329672323532637	0.881440365571075	0.938646005656254	0.9945011983975649	0.5571871514365401	0.739029435030082	0.46819378685098795	null
KRT82	null	null	null	null	0.8447552499868358	0.6282801566761421	null	0.6752163916032359	0.847052406484559	0.161379194669495
KRT83	0.9618917282175531	0.17221883368519297	null	0.36418986387606894	0.186902007540575	0.35160648464922495	0.0963620647784664	0.0457050109400037	0.6967292973825049	0.806486276302176
KRT84	0.670097555417033	0.764200514220721	null	0.995707755302136	0.140776867021633	0.32758162041773903	null	0.0310624713105199	0.663998711198894	null
KRT85	0.316842424820368	0.6419290176568679	null	0.312580522811692	0.5798634649964599	0.9896835463856691	0.38230411482373	0.475361216065507	0.58640777139598	0.44269527722318297
KRT86	0.579353154457749	0.41344444246695006	0.643419303711029	0.9147285982267991	0.994755817076693	0.985817013395534	null	0.43154197310149395	0.570342422611766	null
KRT9	0.889521456683042	0.712933420257317	null	null	0.6866411642599599	0.5977403693212919	0.45549767117679	0.934986152231468	0.24237775259440697	0.8324607795286709
KRTAP1-1	0.105255782293755	0.7169083584519641	null	null	0.646906836091461	null	null	null	0.9881861279118911	0.535399838937417
KRTAP1-3	0.7747101813298559	0.56839870902671	null	0.109770787683311	0.7686052724736959	null	null	null	0.402397314813532	0.15339974800069597
KRTAP1-4	null	0.816471121307652	null	null	0.741458763992341	null	null	null	0.7159097842602339	0.752379652403985
KRTAP1-5	0.44868291174688896	0.467599710426981	0.6399536670550949	0.7722258221820719	0.7196046275400899	null	null	null	0.818972510005524	0.7117372835072209
KRTAP10-1	0.706414938296271	null	null	0.37526066193064506	0.5053687067681539	null	null	null	0.39791877723586605	null
KRTAP10-10	0.13096683553374902	null	null	0.883994604379185	0.8028999681919101	null	null	null	0.0344152381641543	null
KRTAP10-11	0.9052083997451441	null	null	0.680460650878443	0.6242215027171899	null	null	null	0.754629902889155	null
KRTAP10-12	0.7371618034117601	null	null	0.23947501630466	0.0911506621123337	null	null	null	0.855001922363868	null
KRTAP10-2	0.9210214597589891	null	null	0.33256903860014597	0.0838992211516978	null	null	null	0.80768509343597	null
KRTAP10-3	0.318821143427419	null	null	null	0.150885327992243	null	null	null	0.805264452306716	null
KRTAP10-4	0.8760441442715671	null	null	null	0.905169369253923	0.0360248545744882	null	null	0.0784196633925569	null
KRTAP10-5	0.533905453884879	null	null	null	0.5936362551596249	null	null	null	0.3644821419074	null
KRTAP10-6	0.0005140178053801849	null	null	0.17482802188737198	0.541343288482024	null	null	null	0.0598526833953874	null
KRTAP10-7	0.38180850499825797	null	null	null	0.941385363843192	null	null	null	0.746102172846218	null
KRTAP10-8	null	null	null	null	0.31680781272527003	null	null	null	0.678033170138797	null
KRTAP10-9	0.18967498613009698	null	null	0.400881897710128	0.8977682579819399	0.594286620537473	null	null	0.11126128176184699	null
KRTAP11-1	0.17604729533909302	0.7323826119097769	null	null	0.0639841846890012	null	null	null	null	0.44159677696384003
KRTAP12-1	0.36777156919403503	null	null	null	0.0415164004939717	null	null	null	0.4295215912966911	null
KRTAP12-2	0.5904996590684329	null	null	0.7894981943522571	0.132490140047776	null	null	null	0.9149484803682141	null
KRTAP12-3	0.970270498598963	null	null	0.31309105757097805	0.6511130905145239	null	null	null	null	null
KRTAP12-4	null	null	null	0.10678305023641599	0.750594932042976	null	null	null	0.338170268545126	null
KRTAP13-1	0.31142967076483696	0.31403059100868197	null	null	0.6333081735866021	null	null	null	0.307924333460796	0.403043854454334
KRTAP13-2	0.22082282004726303	0.508198928420012	null	null	0.885712840264881	null	null	null	0.569496336709407	0.244534024007121
KRTAP13-3	0.432436592173909	0.0794959768804466	null	0.314557589054542	0.377000885062251	null	null	null	0.44848024721604496	0.11781950586611999
KRTAP13-4	null	0.654072288268864	null	0.4414161593849461	0.7892707660457471	null	null	null	0.330181180070496	0.315811637448533
KRTAP15-1	0.832801218745597	0.7735364936689649	null	null	0.8409869449601179	null	null	null	null	0.23307264250933699
KRTAP16-1	null	0.655333492958572	0.7164607296867209	0.6268167865815361	0.23537462823788602	null	null	null	0.645277462694463	0.644762451479323
KRTAP17-1	0.36293183171401894	0.0484543332595049	null	null	0.23893399805610396	null	null	null	null	0.753923207777009
KRTAP19-1	0.16404663805040198	0.7154672275871099	null	0.07699897829300399	0.919010888299692	null	null	null	null	0.27287272396548
KRTAP19-2	0.7051286937143659	0.7015972790689179	null	null	0.213098530251391	null	null	null	0.945079800836447	0.12539428566854302
KRTAP19-3	0.14876319398281498	0.00768955374121805	null	null	0.13266009647391802	null	null	null	0.893258003689228	0.61805004543311
KRTAP19-4	null	0.271150974456592	null	null	0.0277777025379963	null	null	null	null	0.0507958177267143
KRTAP19-5	0.0462982964137475	0.0759987191308398	null	null	0.25783891476647397	null	null	null	0.27006842553368	0.482963005307355
KRTAP19-6	null	0.56731098959888	null	null	0.779374030625059	null	null	null	null	0.421704714303331
KRTAP19-7	0.580984941898174	0.322940494268427	null	null	0.0213034786429509	null	null	null	null	0.49520896074252396
KRTAP19-8	0.819092741612456	0.475787211154044	null	null	0.436186513801739	null	null	null	null	0.24748614012398398
KRTAP2-1	0.36135851483295595	0.6222433989455121	null	0.938789761487702	0.6522986231575649	null	null	null	0.43026166848668	0.689085833468311
KRTAP2-2	0.8969104012664159	0.293299962612376	null	null	0.8472880628919258	null	null	null	null	0.5334342620485929
KRTAP2-3	0.15221496159578302	0.659485608399623	0.889606095217024	0.715014886833006	0.8626939286509431	null	null	null	0.31153512034211306	0.9455781662373092
KRTAP2-4	0.6825658955025411	0.12258354115452601	null	0.38814687743220394	0.139198015128099	0.951697269297621	null	null	0.802274723977527	0.7053395507901139
KRTAP20-1	null	0.23422997275185298	null	null	0.482084295294229	null	null	null	null	0.7135715452644159
KRTAP20-2	null	0.165590382864487	null	null	0.0145446691313068	null	null	null	null	0.231183041249982
KRTAP20-3	null	0.35564494522916995	null	null	null	null	null	null	null	0.23426334509092397
KRTAP20-4	0.29455342118402505	0.973332861564943	null	null	0.653590902456219	null	null	null	null	0.7811893295754491
KRTAP21-1	0.951155982691152	0.9271476086340459	null	null	0.237302557285398	null	null	null	null	0.660220591030884
KRTAP21-2	0.37224647257319204	0.413508454824367	null	null	0.401151377717106	null	null	null	0.356906913410568	0.721279862396034
KRTAP21-3	null	0.8770395563615879	null	0.633770951171161	0.5427320565692371	null	null	null	null	0.713825944281586
KRTAP22-1	0.27839287893576803	0.156356128698958	null	null	0.905000033006703	null	null	null	null	0.0013562232893729
KRTAP22-2	0.35985992579698295	0.707328070753374	null	null	null	null	null	null	null	0.8071132981067951
KRTAP23-1	null	0.306680282460359	null	null	null	null	null	null	null	0.372241983715441
KRTAP24-1	0.611673022289193	0.834907888881715	null	null	0.62606755865474	null	null	null	0.881722058192731	0.35118281605241997
KRTAP25-1	null	0.0763812978836125	null	null	0.253353423206574	null	null	null	null	0.214135536484751
KRTAP26-1	0.0637732547859583	0.160173205527442	null	null	0.20591097835687802	null	null	null	0.785765513138607	0.30096054696139696
KRTAP27-1	null	0.41034473888590095	null	null	0.236136743849943	null	null	null	0.400028465028737	0.405431921408629
KRTAP29-1	null	0.0727978192884586	null	null	0.327668244871487	0.004082234037295679	null	null	0.17878546653093103	0.32940999281218397
KRTAP3-1	0.5893335521993399	0.7497503624151372	null	null	null	null	null	null	null	0.3050012198115061
KRTAP3-2	0.708595635875175	0.36048987173613706	0.324207640130174	0.975159579856166	0.16923608105314603	null	null	null	0.0823241617450596	0.461287547730505
KRTAP3-3	0.698763600037094	0.12942639628778801	null	null	0.7227163172038041	null	null	null	0.9878068384089009	0.0501875727651273
KRTAP4-1	0.418302308586216	0.7712342637146129	null	null	0.923499369621332	null	null	null	null	0.6658737264828389
KRTAP4-11	0.37938782821567896	0.49057868112745	null	null	0.702434772763923	null	null	null	0.157769997952272	0.426743890816453
KRTAP4-12	0.389473443155471	0.457490535767144	null	0.7093609925735129	0.6169972356900519	null	null	null	0.46218288316952205	0.838053555812787
KRTAP4-16	null	0.44025771971820005	null	null	0.50877841759644	null	null	null	0.24630615540445	0.3107254311326961
KRTAP4-2	0.00618427009010236	0.9222635892318629	null	0.07344725732432901	0.992989814947678	null	null	null	0.9765361909936979	0.0548910723277216
KRTAP4-3	0.157195031891293	0.12246161059316801	null	0.54740686481408	0.13526451253282598	null	null	null	0.6440508578703471	0.0741361592779306
KRTAP4-4	0.243589957637281	0.41943060227884704	null	null	0.0323957184021016	null	null	null	0.29540451638197496	0.0694860499111307
KRTAP4-5	0.992712759296605	0.0181121848956792	null	null	0.32108129043142797	null	null	null	0.470068805788317	0.450665539618295
KRTAP4-6	0.228021407541179	0.804889720764644	null	0.5210274630143921	0.238459913781012	null	null	null	0.547152946345334	0.251790404166838
KRTAP4-7	0.9151897670566199	0.7897153125418679	null	null	0.0499625090311336	null	null	null	0.56144818405094	0.738201207124652
KRTAP4-8	0.816064406853361	0.5262977534605661	null	0.470807809412096	0.648707122766581	null	null	null	null	0.47511236410222396
KRTAP4-9	0.415860571419298	0.4268072070240921	null	null	0.987977215406872	null	null	null	0.8877325622204789	0.362024697162373
KRTAP5-1	null	null	0.6880495863305589	0.7908664169405072	0.362332618696894	null	null	null	0.289792361716557	null
KRTAP5-10	0.44373511615731603	0.854475237888437	null	0.39965880448974994	0.7623509331817651	null	null	null	0.682576424262074	null
KRTAP5-11	0.6243081138950359	0.944798388266446	null	null	0.556611458779655	null	null	null	null	0.911330512387356
KRTAP5-2	null	null	null	null	0.331790684990689	null	null	null	0.760349338427487	null
KRTAP5-3	0.8804380033354642	0.9349797501074492	null	null	0.772684697169404	null	null	null	0.00641401119233675	0.273641688062292
KRTAP5-4	0.9027871892087421	0.9029990952715501	null	null	null	null	null	null	null	0.924964065070762
KRTAP5-5	null	0.96881349101875	null	0.24502771166248802	0.5340637111083301	null	null	null	null	0.357896660094757
KRTAP5-6	null	0.36905706710150704	null	0.17673305807049103	0.23131511831889898	null	null	null	0.773454274440333	0.223755317855499
KRTAP5-7	0.14770231775652898	0.457220939254485	null	null	0.8219949709252701	null	null	null	0.876374066852157	0.732905055853791
KRTAP5-8	0.571018718273076	0.255894663436531	null	null	0.978681630750042	null	null	null	0.9771557931359599	0.576714648017595
KRTAP5-9	0.00659848119773487	0.996603914496718	null	0.882955477774588	0.19794346352033398	null	null	null	0.36601086830469304	0.26791525290624896
KRTAP6-1	0.280108203696115	0.7928474755531791	null	null	0.312473519179659	null	null	null	null	0.46933186462732396
KRTAP6-2	0.412012354810524	0.28742050716224393	null	null	null	null	null	null	0.65915428483937	0.10033220869153699
KRTAP6-3	0.565480910736206	0.6761164550990539	null	null	0.345559871025129	null	null	null	0.14862307053265197	0.606166689515023
KRTAP7-1	0.17137329698585096	0.27683483802743	null	null	null	null	null	null	0.756402309155245	0.51812906112833
KRTAP8-1	0.025285380786381	0.0201381072592942	null	null	null	null	null	null	null	0.298804271834663
KRTAP9-1	null	0.480200115363781	null	null	0.0655330633268604	null	null	null	0.6788226298303529	0.556278589013637
KRTAP9-2	null	0.158787597846697	null	null	0.25513713541238603	null	null	null	0.0635705895992362	0.8292556133417629
KRTAP9-3	0.63060618781027	0.8476972427095258	null	null	0.3649715329954821	null	null	null	0.23750037718571498	0.49756633434659897
KRTAP9-4	0.982020437209045	0.0160780807144425	null	null	0.21188206960150302	null	null	null	0.5881479474992231	0.589839049180722
KRTAP9-6	null	null	null	null	0.223462132677323	null	null	null	null	0.669890340450115
KRTAP9-7	0.494565150637822	0.382739980525755	null	null	0.760204030529711	null	null	null	0.37274823397810997	null
KRTAP9-8	null	0.22444906494537	null	null	0.47693948530966296	null	null	null	0.467793272644795	0.12235459066696001
KRTAP9-9	0.0618545616844279	0.389359412261065	null	null	0.15955798531399404	null	null	null	0.20939517610916	0.8870271460645931
KRTCAP2	null	0.284107190862857	null	0.901621596370735	0.0147673556477721	0.00046731301181046603	0.034311921369038996	0.034311921369038996	null	null
KRTCAP3	0.745249630981279	null	0.585380318188925	0.0113501905167861	0.218101640066977	null	0.9202089616269341	0.9967562440701209	0.49094225437541605	null
KRTDAP	0.9584526692786222	0.035216931941082996	0.536299656179409	0.9150263319294321	0.4782444786988	null	0.536299656179409	0.983600647015039	0.05219223803998901	0.45269825470144004
KSR1	0.172652474356773	null	0.7179175005621341	0.9730464084900521	0.608188912997572	0.501253971515467	0.609885494783156	0.858646564178751	0.544220145607201	0.923555918925746
KSR2	0.8791364058220409	null	0.9316210566610129	0.9673143935301151	0.0717307061897843	0.7507647317138509	0.937786779984019	0.9935143091214781	0.985208222641059	0.8878903780374059
KTI12	0.306129218346397	null	0.26494303328720603	0.29299844536956604	0.6352162461812889	null	0.769428902545138	0.371103920878039	null	null
KTN1	0.515231150903126	0.7294603644029459	0.48897787607916704	0.0759119897384999	0.9288867892766159	0.387861294038535	0.349917178138313	0.923771017748234	0.741092615005766	null
KXD1	0.592427330170185	null	0.0844104900791633	0.09784363279125201	0.9461807759015151	null	0.11500541252269501	0.14784688014111902	0.0854648215382248	null
KY	0.5071208751388139	0.21141810744157397	0.0480040359502918	0.000163291118590259	0.0372579045252237	null	null	0.0014318158567197	0.714525957197172	null
KYAT1	0.7701735146293771	null	0.824816760270472	0.251694742747255	0.825007660681597	0.391243548488874	0.430996646562191	0.46449789602655606	0.53539843335068	null
KYAT3	0.146890022058911	0.441085007852109	0.29777123794900606	0.0411556224266605	0.509481576405309	0.391475209417054	0.23536841948208304	0.0601724775468951	0.302003359854578	0.39272363117772496
KYNU	0.389834501211023	0.42597811344623104	0.622099677651949	0.236401102112547	0.5474791383578801	0.799490936630653	0.47322412084650894	0.35154617631878005	0.766747359018268	0.304340502604655
L1TD1	0.446729521380416	0.272973201177561	0.6052503133420811	0.971149608840034	0.6067997272205451	null	0.526596016542291	0.593978345442154	0.577336945055473	0.3846780392261311
L2HGDH	0.143353025873291	0.952084721288448	null	0.331351210377263	0.551078604380468	0.628363479616348	0.220449836285288	0.365110797918909	0.4393377964314821	0.710620834571165
L3HYPDH	0.192065378489757	0.11058508425993399	0.368658536827179	0.7842770437823922	0.42143467010831104	null	0.42655499839652294	0.5115503007386639	0.835051208003619	null
L3MBTL1	0.89615265460117	null	0.957693181590343	0.496078269455224	0.8046711707460991	0.8204790602476629	null	0.81335214094767	0.140106682604583	null
L3MBTL2	0.0224566690495069	null	0.986888400707451	0.0361823964070251	0.155737164807506	0.000140856765883379	0.0334588174005925	0.005967345301747921	0.72666096986237	0.0310514542774927
L3MBTL3	0.600252387811261	null	0.979522840255615	0.47488963714659005	0.0634221875822734	0.84805879585483	null	0.32555042868871803	0.731138607346323	0.7272388010849391
L3MBTL4	0.9771246069931372	null	0.981663711171605	0.841247490929287	0.255902546351084	0.342939141332515	0.8306310541682829	0.9379417606662759	0.0811347066802455	0.280730957717464
LACC1	0.947394845673208	null	0.984638638339338	0.9938555673436851	0.9216164833650831	0.765611531156514	0.971561733331764	0.988290547016603	0.699996871985206	null
LACRT	0.559858381417754	0.517222790838618	null	null	0.32249027737900104	null	0.628502163774982	0.502738532142856	0.8021008589792641	0.9911113935232579
LACTB	0.7101643589844179	0.989949446155857	0.303562189014403	0.776587427337721	0.191564295408119	null	0.301824414929727	0.4134835109424221	0.214787405865702	0.28658843392330896
LACTB2	null	null	0.7127430462152441	0.945152628543088	0.981647624990176	0.622544228883873	0.385731768216909	0.52023098006217	null	0.5431233963063571
LACTBL1	null	0.8173275218076409	null	0.314466700615823	0.49666824350768796	0.732041659077466	0.122145722480032	0.307773559552817	0.5555969099668709	0.0412970716613265
LAD1	0.33979436963033305	null	0.630792275274793	0.27171871173234197	0.598732110414607	0.594275074937256	0.38382970218479	0.6003836998259261	0.524716956930575	null
LAG3	0.261516343980691	0.9583372218954951	0.56795479905553	0.23336425455109	0.199131512623965	null	0.327237668062766	0.7198645567727501	0.31294734287462395	0.967043475260835
LAIR1	0.0394742325190073	0.184288271418021	0.389485510963169	0.24713298274576803	0.8232151969086791	null	null	null	0.7253916300714259	0.265458836127183
LAIR2	0.9046539621592471	0.8619449585463621	0.636896915462704	0.711503911856598	0.512146339740063	null	null	null	0.734632510941837	0.295143530823688
LALBA	0.0210587577105589	0.891533791993615	null	0.765456322438344	0.650878596529171	null	null	0.838089812761597	null	0.0232709728397992
LAMA1	0.664564796498332	0.9365897830047328	0.10200128138880199	0.7689063580294241	0.45290101280799205	0.11477891460843799	0.21257528865765	0.8163456383348391	0.993983911640234	0.43965471847897003
LAMA2	0.978743647064354	null	0.9977810480504801	0.148375550918844	0.500202268201967	0.663593374861885	0.998680815564895	0.139825099528087	0.279334053610169	0.732766302211496
LAMA3	0.14583012188719102	0.829217462686579	0.7538538594056129	0.6845896859481099	0.32008754493422803	0.139298851900792	0.7977320533047021	0.22533134270526997	0.266539866792234	0.702566483744652
LAMA4	0.6795339080122049	0.0158213141147423	0.8780343421556991	0.00814205255748901	0.646538785139579	0.136230948031417	0.97170123477533	0.0820070572585161	0.00443718721422859	null
LAMA5	0.217442043247117	0.771659136694636	0.48723986727980195	0.545580377074554	0.7763349289681479	0.22527628578156603	0.5350371152030711	0.604470315512019	0.7641056836363359	0.30322522900867893
LAMB1	0.25797097151725	null	0.355955937379745	0.00465113864584632	0.0408773109052099	0.330710468114148	0.379137893081709	0.0665616154491693	0.487392206755483	0.34516332610016
LAMB2	0.0708108405963184	null	0.412265838520376	0.0067313041976429	0.0633502545703988	0.437130279221765	0.493254221165217	0.0105214405629641	0.11304042654009999	0.0014136399630735302
LAMB3	0.21520244257095497	0.29093095467430896	0.0745003366289755	0.30454483808561894	0.29973059102406896	0.630997513121396	0.0891725699088103	0.15422917943000303	0.493344340701693	0.8234472717260921
LAMB4	0.8005456212244879	0.233941745014143	0.5577046088302371	0.174612893293717	0.109913811714896	0.477934903873479	0.502667835740101	0.607698213003475	0.460429471174155	0.10576055611466499
LAMC1	0.466493956580517	0.357687316780556	0.480363175498341	0.7707334188312359	0.844214355769727	0.453189455238043	0.4077455100925779	0.497506887239404	0.691462082860924	0.0956984661767115
LAMC2	0.34816804566110104	0.489546299438839	0.965307429008314	0.659017948374913	0.409020672622427	0.0037292519966186702	0.6639995091882479	0.330350102679638	0.966634963287341	0.49766296610361405
LAMC3	0.13099423565009	0.995257140785149	0.521969799037717	0.561078484685302	0.761319547273267	0.4802423982026961	0.501012861311451	0.373625028967742	0.39337294270432105	0.408093071720545
LAMP1	0.17295370132340301	0.8663357932566129	0.291505030084159	0.4308960800737221	0.813454313613088	null	0.283020627308239	0.671305767718854	0.35227424465658896	0.589324100632078
LAMP3	0.756884417617792	0.040405413903716	0.7037367910875179	0.229458101722599	0.6678117398584971	null	0.6050968713981401	0.696558862340333	0.6437553268673051	0.7139634546736109
LAMP5	0.819019462210183	0.0561418860231547	0.753063558884061	0.864804949227091	0.67024136099838	null	0.821813382599582	0.5626533283999781	0.593127320120175	null
LAMTOR1	0.205138867884995	null	0.7157594710018359	0.32591030809723304	0.27822547936166	0.521267602403199	0.575091901931572	0.575091901931572	null	null
LAMTOR2	0.196105103378645	0.7720057455697471	null	null	0.0519030554818484	null	0.43336914786941605	0.183864160160229	null	0.703569642472229
LAMTOR3	0.672373259496928	0.938792512554374	0.540745681946221	0.7901528817811629	0.9217249194422571	null	0.546579223789745	0.535934915369303	null	0.412133330537178
LAMTOR4	0.531867291678274	null	0.12128657637833001	0.21334060204985897	0.0638889071952511	null	0.270694559217823	0.15643866419434302	0.424546324014046	0.17606191960117198
LAMTOR5	null	null	0.290692013284943	0.292174700121942	0.231991136547564	null	0.28106101511012604	0.3706948379359721	0.43008362208813505	null
LANCL1	0.3997619791312961	null	null	0.11555526278812801	0.948150702419392	0.677017483110313	0.415731490627465	0.0545018591652958	0.236486753444943	null
LANCL2	0.791542166025047	0.176819940498552	0.9045595911071679	0.8445743266726949	0.293716364854797	null	0.9045595911071679	0.8392526016111559	0.9606085122555171	0.018007576113679
LAP3	0.26365932718657503	null	0.493704177634807	0.5953770232249219	0.820952101487174	0.476203509205816	0.40764202851081605	0.521138865618471	0.966329656062427	0.579761674675944
LAPTM4A	0.106681678124092	0.748106677291647	null	0.8937244574187879	0.959143606706472	null	0.0628314822752203	0.0046027228934884	0.571212909283105	0.178947018543804
LAPTM4B	0.6772881450151241	0.343679157206228	0.190382737412542	0.0220744490228457	0.6354810147494971	null	0.123375778332532	0.14771378664939402	0.115345130391114	0.14543788073405403
LAPTM5	0.8299261979567759	null	0.9573149895572901	0.7719390336977691	0.9847767902205621	null	0.9590009788272821	0.536162928044942	0.0231335054034894	0.628222323107021
LARGE1	0.0280086819029939	0.0688155293882757	0.486007102016014	0.5296488627254691	0.755216593217008	null	0.9243260329776829	0.320717786922759	0.32219546202049504	0.0428436779757787
LARGE2	0.326899527602202	0.48528923127550394	0.790505888988072	0.8978732380376729	0.967178043542441	0.300871084984344	0.596620895572555	0.952867578704644	0.459041197745185	0.95388303098379
LARP1	0.0254327610110707	0.7576157427778191	0.823226777213078	0.0874672127454832	0.692241775558441	0.380945089959983	null	null	0.883910917845617	0.0446083507849484
LARP1B	0.37277478874510706	0.43705809201789403	0.6377825168497621	0.351968814728803	0.238772107481527	0.662265546903946	0.6377825168497621	0.32861449964653006	0.6421788686361128	0.575735512413729
LARP4	0.81131360309891	0.35534141236648603	null	0.66332452658471	0.804518525297323	null	0.23502638165184803	0.0569880975702315	0.9998875369120771	null
LARP4B	0.33723496820839693	0.224702455532557	0.21037521175929003	0.0586878799555118	0.14256648870450597	null	0.30660857498619704	0.482144226562073	0.271764037710034	0.28255331083087204
LARP6	0.15105310301702	0.324761918863594	0.233739324168534	0.30223542977130397	0.42610484003381394	null	0.772091437831339	0.8243720630705219	0.740428800331399	null
LARP7	0.933127076221881	0.0903907637180755	0.16629833632917998	0.10565799976899301	0.137599728633991	null	0.0848040230964657	0.927751864828639	0.940361144088619	0.848397440931398
LARS	0.91775309600713	null	0.771394791319569	0.997374797145224	0.576678855292117	0.7000698326009761	0.6272667002887211	0.7903354569690959	0.205087683664263	0.0901451094558582
LARS2	0.0529959806131507	0.8185660093385699	0.883902433757976	0.10862595369172198	0.835558643263869	0.351599826985426	0.325732521028276	0.11990789741846901	0.0654754860806638	0.54104532962477
LASP1	0.497784431281584	null	0.5671817095602121	0.009313879863508841	0.6349583466897231	0.9000893518764069	0.696578033168526	0.00573932655946496	0.8002286903078342	0.00147329950012542
LAT	null	null	0.540155952630633	0.9743584406018589	0.0922519085041229	null	0.155559653030139	0.952504887502252	0.966056384667577	null
LAT2	0.8302816526139208	0.21158013041045398	0.565799163233383	0.8772027071294971	0.148346122953404	null	null	0.44612623199262796	0.473677767739269	0.6153102043816719
LATS1	0.6697942912133891	0.981004823301184	0.867501237017968	0.597546196220255	0.9121153065114179	0.310557874668355	0.591948607343516	0.968084780134643	0.223206499716193	null
LATS2	0.289650571094078	0.330242104672975	0.578623679244025	0.059368756613991	0.530105448345524	null	0.392761245783209	0.613038866716357	0.156647967086625	0.0569348232414565
LAX1	0.9554241723315521	0.6103723192867321	0.0152502860485815	0.6115077297763001	0.514676904297607	null	0.0073359717878465095	0.8826734601550581	0.00700744482449411	0.0841687600072594
LAYN	0.0590481338028748	0.0488775961728868	0.618499349285184	0.205033480227263	0.299210724701255	null	0.606582752475037	0.208652109364787	0.7463121636012858	0.0884919937874222
LBH	0.6433739069775689	0.784756453618035	0.31705380293987	0.22738379229636396	0.846370383637665	null	0.283491711974784	0.6704547117354921	0.9781860085021031	0.561194951130921
LBHD1	0.944795628501706	null	null	0.26178273752430303	0.996161358263588	null	0.9531463801387191	0.774835380716283	0.9547990755190792	null
LBHD2	0.629872074618337	0.43285610733991103	0.30828394343881393	0.9082009129419449	0.6299664281017591	null	0.581821094928109	0.22741280051018697	0.6236760464343579	0.8748113473888209
LBP	0.977481827616998	0.4691928719623061	null	0.00642533537634138	0.39094494238817296	0.397238105669099	0.312408613882962	0.33496278562149	0.721265007694295	0.324422367925303
LBR	0.623168320617288	0.9811138409825091	0.822557731630908	0.11021232975441199	0.7475924431220259	0.656090247803067	0.39166771947002	0.13958118301053601	0.5678875358971179	0.547021948021583
LBX1	0.0255448890521803	0.175724384561075	null	null	0.624345388471336	0.975472760913063	0.825463890959024	0.491274808371486	0.808766557432033	null
LBX2	0.0865394129434434	0.912473866334902	0.107728111384592	0.41850651117535703	0.5962775564517551	0.6049958996738021	0.07664671282631799	0.20902232349092104	0.81668345838571	null
LCA5	0.137521655837016	null	0.0913764145996598	0.620225505032587	0.139081054894521	0.41793028473335997	0.137521655837016	0.12648783471105	0.336639743693065	0.3943262024841479
LCA5L	0.6439942532777551	null	0.100632805957363	0.12349227122757	0.377294900021457	0.210544419209867	0.9481957269768441	0.0939344308316754	0.827143723432484	null
LCAT	0.514183180111984	0.86048810181869	0.947909103052663	0.99782770503863	0.968277819087588	0.833613921917062	0.46510587816118004	0.923654846171959	0.467023471110503	null
LCE1A	null	0.15816056737867198	null	null	0.599217862980966	null	null	0.276772417797627	0.40492956967596205	0.117293059074044
LCE1B	0.272734410612616	0.24827993837973397	null	null	0.309665490587342	null	0.909642409094278	0.744529879060252	null	0.15093159157479502
LCE1C	0.7976183858597771	0.0917557152032068	null	null	0.983821962885772	null	0.829867843501648	0.618410903450016	0.903405300048809	0.0861692370081069
LCE1D	null	0.4574354245599411	null	0.6590723972270539	null	null	null	null	null	null
LCE1E	0.5228896679592621	null	null	null	0.715692542773708	null	0.12261234593708802	0.33093334932944296	0.9581019435148771	0.208275825542905
LCE1F	null	0.804054521863128	null	0.829265498989419	0.12406279212511201	null	0.719636630090222	0.272340438272217	0.120198109551967	0.0855360460499485
LCE2A	0.28509475922947	0.11244360868626802	0.24976128156276003	0.24976128156276003	0.27025875908416896	null	0.6551172218401371	0.268568105355257	0.0435791166912661	0.42816767066002703
LCE2B	0.227405030199744	0.6780319500452191	null	null	0.9844419714499121	null	null	0.285864415333904	0.657238534905798	0.33495254462405605
LCE2C	0.32669580984863894	0.9743787885383309	null	0.410081724721771	0.7503274134318951	null	null	0.6835042003097829	0.225324581388584	0.45827809472099895
LCE2D	0.934235871790032	0.45548768190727396	null	0.352533233886876	0.443544064670854	null	null	0.23309249588161698	0.23407884927370898	0.970399340645181
LCE3A	null	0.897926161108528	null	0.856597003428445	0.47035207616872793	null	null	0.47513014052101793	0.41922033817352505	0.9585287631014859
LCE3D	null	0.625283776313468	null	null	0.17908020748892803	null	null	0.8589456409197241	0.673275949737317	0.393550088622439
LCE3E	0.355624624421781	0.86167616011254	null	0.5734520736033311	0.9765892474795771	null	null	0.668776935676702	0.456832652281835	0.533635440219192
LCE4A	0.631937882482288	0.34370620337011404	null	null	0.42042469601558	null	0.6074223026901789	0.7204743892655909	null	0.854824658028409
LCE5A	0.0831061025203408	0.5295502980561939	null	0.991687192360325	0.90825506842414	0.765988157479216	null	0.19534762772382103	null	0.22859259551194397
LCE6A	0.0959256080145161	0.116569941315331	null	null	0.25472967309328604	0.123216905611664	null	0.158073329123523	null	0.0885892281451541
LCK	0.981448252702078	null	0.711143183541294	0.585819341154894	0.9767767095561161	0.877566848718294	0.8369679122164171	0.611084555682635	0.356618718714505	0.341336694909589
LCLAT1	0.839153157857345	0.342368018734032	0.7452343479434721	0.802436438560473	0.956384112001796	0.93910164575547	0.442728649430752	0.9500572341241859	0.24639746892442302	0.590478959462574
LCMT1	0.07553053869579801	0.30660488461658003	0.0997674306614769	0.21376632528404102	0.9205165642224671	null	0.22119574912443202	0.7097251314367718	null	0.20390612534021899
LCMT2	0.32269161238747496	0.8377293040003521	null	null	0.737485777573381	null	0.499528582242448	0.265966618739863	0.8122889476522129	null
LCN1	0.7574801863752979	0.940174088093592	null	null	0.22308491683249898	null	0.208646409003857	0.277991779045763	0.0689523340084688	0.793827695705764
LCN10	0.6813608923293262	0.232806350266388	0.116855019650144	0.5864478082804979	0.0969499594380978	null	null	null	0.996238873880892	null
LCN12	0.7816734554225991	0.34972714790965503	0.0036559990571581897	0.0130258424103992	0.4114105001312	0.5632838882158879	null	0.354965931141484	0.7856814306366908	0.19744708746766898
LCN15	0.41822205428177706	null	0.578699763666404	0.43782575418016906	0.15277023180625	null	0.33764889531324604	0.205881044060722	0.24484020686837502	0.267541162971481
LCN2	0.5316621005090221	0.9331968465817231	0.45863753840960897	0.7114505089395541	0.523711904094006	null	0.466264245223614	0.821071783835707	0.31932318009911403	0.7791287274502671
LCN6	0.39078387731466907	null	null	null	0.899294250557072	null	0.679458410003567	0.64938223853332	0.0513610354914972	0.786052945100326
LCN8	0.24483584389496804	0.6410467701647421	0.690866576537056	0.289444764984211	0.9273376879875821	null	0.702204967031219	0.627900500856406	0.364019109637379	0.851272740003886
LCN9	null	0.6838826961040311	0.9768686053620089	0.482230124075315	0.532745865001634	null	0.9768686053620089	0.8344988817214571	0.168028757736967	0.551319748304669
LCNL1	0.304407601882147	0.18128421597189803	0.9247964486102099	0.9064014846941949	0.0971676522769735	null	null	0.399305313577439	0.362949615463331	null
LCOR	0.794724891356721	0.8675492898232829	0.9682144380418051	0.8571019239809861	0.3693142193182629	null	0.95128291824828	0.819348717111972	0.516132784755926	0.773036122270202
LCORL	0.0349028638494641	null	0.0442817225822256	0.0392194862653832	0.04948113202246499	null	0.0442817225822256	0.0297363623713566	0.0343797031745521	0.157809897426238
LCP1	0.356828729157819	null	0.23794173611266398	0.578067461494307	0.8664427520058889	0.685028359709754	0.20365562790729602	0.389684594347479	null	null
LCP2	0.3369678958063789	null	0.22560202392217896	0.16960172190039802	0.730309479809116	0.0137058095200222	0.196509549025001	0.638101405212694	0.28146120250540396	0.0493850750769015
LCT	0.0932596224893855	0.37695083098539295	0.40076954621902794	0.21589223987508302	0.458298950796082	0.44642460589540794	0.40076954621902794	0.0300698748165478	0.0285191149874519	0.12423516963831699
LCTL	0.9936943335174009	null	0.6992760249120531	0.612194639726245	0.928319864612891	0.640812267913827	0.6992760249120531	0.90647924900933	0.620794878195387	0.675104090274636
LDAH	0.985334074049141	0.189703496160409	0.9039749866937751	0.975711051187645	0.21047759989626602	0.7748584312548641	0.9039749866937751	0.987761870015427	0.101389140833703	0.901734897665015
LDB1	0.949054972141009	0.500660633403692	0.881190393693821	0.96037034405983	0.0155447824749513	null	0.7309743088715022	0.799567952740114	0.372225832860317	0.8436499081703921
LDB2	null	null	0.8226550495367699	0.25442364806844703	0.17729236101485998	null	0.7006223714332821	0.21934762868189397	0.4687057913071	0.42491274537360496
LDB3	0.18367578528744397	0.806642845872124	0.0757892600125223	0.11631681550318401	0.368806963114454	0.309724402975627	null	null	0.0016370247942776302	0.016034783581041
LDHA	0.70652995607317	0.575051360829177	0.978900808187668	0.9204821791806289	0.3650404659448329	0.4204056297547779	null	0.105816500326091	0.0922848899024837	0.681378287780449
LDHAL6A	0.0377686561268791	null	null	0.858739896327939	0.455475035899864	0.27727926135846803	0.0574135875282347	0.956637906587967	0.967477862450586	0.980773386517994
LDHAL6B	0.161244220736936	null	0.00938495633549441	0.24158383724242602	0.0440061871114137	0.322303324980933	null	null	0.956842751494896	null
LDHB	0.8118489310796569	null	0.96861447618884	0.310977203021307	0.48415680773080105	0.1981483648929	0.9736066521345059	0.9040210303084879	0.540073568439086	null
LDHC	0.80906429405128	0.19908925843121	0.0157060691962321	0.142788462757115	0.529355935261277	0.368027902577622	0.0210714607505964	0.0428450560164484	null	0.16915399434073802
LDHD	0.8251155997318069	0.7199592435089519	null	0.978767091002875	0.176831117714957	0.915233027483707	null	0.9525051292914208	0.571842672786892	0.9582311468717049
LDLR	0.942797895022178	null	0.26538898096041297	0.7006824793542691	0.630233039813133	0.23599333612285503	0.562922435705787	0.475180684516727	0.870408385217452	0.19099763113801896
LDLRAD1	0.7844283782407979	0.38398189709384	0.8976863320134469	0.5635516978275761	0.9866463328327609	0.6104949075743721	0.8976863320134469	0.8089736888845849	0.727754143631787	0.6717009916208949
LDLRAD2	0.391104379021766	null	0.9444463585717979	0.0235845845050333	0.0163712425382585	0.0441112005644645	0.493562576064649	0.21050547895599103	0.323555555156757	0.140246848601258
LDLRAD3	0.828269336785295	0.16887796474932001	0.682839722933818	0.083455478603929	0.850458726237175	0.49224598560715294	0.576689905713144	0.341230754002833	0.991133428232604	0.5757661733206729
LDLRAD4	0.7228826543788349	0.217391743221942	0.9656668243668941	0.0321656682848397	0.23057423657554	0.5175813705295771	0.7758082686534479	0.0531410498676943	0.12736541965411	0.657443168783074
LDLRAP1	0.315189100365497	0.119203649578532	0.913954553917816	0.85744941751158	0.0034719166898171698	null	0.865967386269155	0.623192944186562	0.638106434179691	0.372251948539108
LEAP2	0.41918042096521707	0.958750422127499	0.926001374077348	0.6894861669260011	0.34803193991862297	null	0.926001374077348	0.6894861669260011	null	0.698491693212938
LECT2	0.644210505016121	0.42003298328803895	0.726949620919612	0.0623695651492945	0.42269408248031604	null	0.260654686663234	0.132571969445055	0.7620478562368481	0.475950770423973
LEF1	0.310495069410772	0.7039238123401321	0.7216002549778341	0.24424065454080898	0.372365232769058	0.5870057358612011	0.7351570486355931	0.155783251030818	0.927020264860146	null
LEFTY1	0.563092285599522	0.385694659003516	null	0.371194438574136	0.36001347260028294	0.932694216442018	null	null	0.808916519049897	null
LEFTY2	0.37069373621558505	0.0131000194279922	0.4729193266055421	0.892623096026143	0.255690751807266	null	0.682117668750342	0.40478096750081605	0.41269613548657597	0.578467078718105
LEKR1	0.40408926932364597	0.0815012532788496	0.32276793561213696	0.38107098863930206	0.375529423235801	null	0.31741867425818	0.38420356543936	0.19173059449928798	0.39578591563296206
LELP1	0.9536285461003199	0.688891040872989	null	null	0.376639516888965	null	0.989886929021327	0.7768918975814549	null	0.9784102670724091
LEMD1	0.9175280665525719	null	0.5205908021732659	0.5425694267077199	0.7083796939781779	null	0.378611944706086	0.16228068493554001	0.842395461933018	null
LEMD2	0.864482775543517	0.3390501800034	0.5033644729656039	0.75581327281655	0.9748384444454821	null	0.26741412059019604	0.97555643542842	0.19932700891091898	0.964745825853259
LEMD3	0.845584573294776	0.446627056353698	0.136346664808169	0.13243973154147198	0.539245093479171	0.554629669343148	0.7090085220090279	0.8947145410571159	0.768387662117995	0.844926972898181
LENEP	0.986576478110583	0.8729752103546999	null	0.33686938997402505	null	null	0.9142166537658102	0.221199439412015	null	null
LENG1	0.00988488874685778	null	0.889732187687198	0.182165103650814	0.8944894173149499	null	null	null	0.151828100362732	null
LENG8	0.6082211228122429	null	0.44616650678694303	0.783047657555194	0.732410085539667	0.473678689531985	null	null	0.178625522502684	null
LENG9	0.8981664288120408	null	0.6642951380473779	0.22005294251444799	0.941262917281721	0.497879376088214	null	null	0.44465665985889097	0.288135744947498
LEO1	0.0685200079084884	0.7618837799390121	0.165744902697208	0.481890520079888	0.36314953342387796	null	0.17322494431334398	0.334973532218093	0.9163413073136321	0.587871654336914
LEP	0.368636574208979	0.16512027814834002	0.0965936711329042	0.00507589167218614	0.8118532579083492	null	0.0671662705452962	0.522955550239015	0.43148387109994396	0.920193301354225
LEPR	0.66820572636259	0.440613367124141	0.373961271841904	0.38312209347353293	0.7350063048596039	0.440170177554504	0.735694522923663	0.8295518270125251	0.21706437463634196	0.9619853547969399
LEPROT	0.9483492290174	null	0.9229823320842511	0.9691229237424039	0.27516813117048305	null	0.988413774128647	0.9910777517239201	null	0.9619853547969399
LEPROTL1	0.713497295270312	null	0.402480575508017	0.616407843474144	0.299932280635815	0.750957577757876	0.13446884030102801	0.295793799417691	0.49660407328333506	0.272733413908159
LETM1	0.39873538131037506	0.183641617888335	0.427403545172384	0.880748963709689	0.417884497865162	null	0.427403545172384	0.61941397260512	0.11619022992410001	0.972470070354766
LETM2	0.13192468687010198	null	0.0555488654729847	0.37553734464937	0.9521187863092031	0.678181707763533	0.0939075293909575	0.4438128509665179	0.000186276819916786	0.0339774874797506
LETMD1	0.88132431463267	0.846608214858104	0.343643681820686	0.9849980014954859	0.505611572359859	null	0.343643681820686	0.6180360146219129	null	0.39999150075096895
LEUTX	0.76286961821051	0.303552603448748	null	0.20845857591283198	0.569254403253013	null	null	null	null	0.345437764749164
LEXM	0.4261636625529329	0.9901530842357859	0.871695161334293	0.283667819147445	0.27452800047590803	0.35260679340873907	0.6800524234569331	0.0915037153516407	0.116323104040519	0.0794045177264332
LFNG	0.65485712668403	0.275928981137099	0.9449897789251229	0.63724752628785	0.48467881179662103	0.124803705013944	0.9223610357237769	0.41365845755877295	0.632657078570607	0.3978887108413371
LGALS1	6.33648409287257e-06	0.7178592705913579	null	null	0.54321461639728	0.45056786882487604	0.0256528752275247	0.146194197526824	0.28103976117297497	0.0883065014849185
LGALS12	0.0618389721370993	0.479161025608944	0.0424865441033874	0.13781240846512902	0.7702490984163579	0.11209345163512402	0.0419865612418681	0.0888034792510179	0.9353316179278479	0.13919217368697598
LGALS13	0.643656516292343	0.9563850174768179	null	0.9812856117030581	0.9975578498369251	null	null	0.11923958462244401	null	0.0557001817237145
LGALS14	0.00423557603241198	0.174181379285629	0.0779957207845459	0.377218394970789	0.994985410885472	0.7745629879737641	0.0779957207845459	0.377218394970789	0.503430586118941	0.142445515066285
LGALS16	null	0.4150248783900689	null	null	0.305185360259794	null	0.215890411771743	0.32989985998068605	null	0.193787688167912
LGALS2	0.118254447786197	0.44233073410489	0.24756950254459803	0.9655909361223329	0.38073440086374105	0.260145034961145	0.11644822685578698	0.0625357791298918	0.48707169286308505	0.198892712923108
LGALS3	0.936591503182413	0.0126438161683485	0.451446273019269	0.13809599845912698	0.7503487964312321	0.512494290889139	null	0.43769141953397706	0.988816845307318	0.29003379467094603
LGALS3BP	0.9887738096748321	0.283340777959636	0.27105162971235397	0.6229807459024411	0.9179055202191461	0.64529567780005	0.811978419566549	0.813148157721754	0.0133649680473591	0.607646532253682
LGALS4	0.0329282540784258	0.701685722591407	0.9803364915860658	0.818583731124192	0.14768134521537	null	null	null	0.385920288744391	0.5611330011819521
LGALS7	null	null	0.9295761363171791	0.9271720839426071	null	null	null	null	null	0.9962574975634209
LGALS7B	null	0.5708832764388371	0.379817271218264	0.10464830937441699	0.9591727818261351	null	null	null	0.9798406670480899	0.82292276649866
LGALS8	0.269377044475515	null	0.25805505847489896	0.57276643736229	0.198030183795787	0.30576196132507	0.24603855768152	0.381653705661531	0.558009550395308	0.311478158924528
LGALS9	0.17647648021793202	0.549376590938998	0.311606295810259	0.726633705392002	0.5629417719497299	null	null	null	0.186936105845295	null
LGALS9B	null	0.0303047338549052	0.197574446112578	0.9453455322284331	0.505404549361695	null	null	0.325113261743046	0.9881781159114941	0.747508866320247
LGALSL	0.165615572237504	0.334829312539239	null	0.28891697180739095	0.0678652608184855	0.13741508061380198	0.5952770940184151	0.28883192770206	null	null
LGI1	0.08503729440255701	0.148129063465708	0.19537383248126897	0.970268973928109	0.724242697375896	0.6998232230025401	0.19537383248126897	0.44379528374232596	0.349192262085332	0.921215525081165
LGI2	0.162614558046367	0.80873861070187	0.0716652329540985	0.819876970175388	0.5132961279120271	0.39626350306226904	0.0605506420502349	0.14644983568044298	0.7817029641104201	0.253057131256469
LGI3	0.8252616965484141	0.539225622196128	0.993750200595555	0.237075064709795	0.656607516705256	0.0539178222884128	0.604834062949387	0.520645928245935	0.674331283278102	0.22341234986258499
LGI4	0.7422454446753299	0.8142553242494028	0.734121257126345	0.877510872562111	0.8880370708439341	0.769138560881049	0.895701103358683	0.9855787606776399	0.977300290204817	0.736214028168577
LGMN	0.160038907923739	0.577169348594036	0.5541535958217579	0.18097347899529898	0.53214949988651	0.9149677804753129	0.948070480143687	0.9336818293494721	0.5022109454864501	0.845733888128018
LGR4	0.516832122403599	0.421062758295974	0.495213987358841	0.728128272180321	0.229081514255727	0.614348555606237	0.640138023503444	0.9251603451205508	0.586591510783563	null
LGR5	0.735609087371143	0.0239961376155304	0.8090114044138961	0.39516733327009096	0.0195852524382509	0.0338987611005589	0.7178071514759392	0.405329217735323	0.883351246046886	null
LGR6	0.20741124267401603	0.41165814838366704	0.337917193467961	0.437818788707935	0.0307360402792631	0.7698041080959621	0.726763448832136	0.6868178306658641	0.0779038657685536	0.613545542981746
LGSN	0.8750824870058809	0.0133866213720909	0.267796420954997	0.19222640607947197	0.243745661371673	0.80295361194514	null	0.461729001874791	0.462481556240113	0.398963184749171
LHB	0.6179321239500369	null	0.594701577667361	0.594701577667361	0.70643954551526	null	0.32102766123501897	0.555281521826234	null	null
LHCGR	0.13519492006455197	null	null	0.8260377841697809	0.70857496966929	0.461682203148855	null	null	0.22021195227323398	null
LHFPL2	0.454432446167805	0.508656534267411	0.479685845077976	0.24638915479756304	0.961633043124909	null	null	0.298983571519029	0.760986897370854	0.0224885810071795
LHFPL3	null	null	null	0.281309187367774	0.9306467102203859	0.719701077623391	0.40501303142367295	0.0105533262303141	0.9332006555600559	0.328094097599087
LHFPL4	0.618671491744516	0.612951575225348	0.114548572810714	0.114548572810714	0.9604226272999771	null	0.196650309773647	0.41550023691795795	0.880396151270183	0.29777827938891305
LHFPL5	0.128750188757574	null	0.461788212527678	0.19356007102734699	0.39027156529210905	0.25884462112138396	0.0589835734700794	0.155535236826914	0.0136893809336472	null
LHFPL6	0.0753337787385446	null	0.9272883098537241	0.7229711050954659	0.25988471929024104	0.19037874793845497	0.8346121565907121	0.9568359790295049	0.14389137319294001	0.737261642100073
LHPP	0.6310130880391421	0.43955238569157007	0.5242914155390139	0.314900283968602	0.652066453788215	null	0.5242914155390139	0.27586055908637197	0.659073368571586	0.6240321384345989
LHX1	0.8636484170083779	0.521470028164123	0.949732615819125	0.74954723919036	0.493805403679661	0.421034105495655	null	null	0.576434954022089	0.7378261010819841
LHX2	0.28237641352458503	0.7594419434711569	null	0.858150681924436	0.442592163702246	null	0.051555401961944	0.176133087502554	0.266370997814367	0.570406532013828
LHX3	0.0575852761494502	0.398260525714007	0.16248812596225398	0.151079532852552	0.6806237156785669	0.418205498097977	0.524235936435733	0.49517813818244605	0.40313943057472296	0.564740214737424
LHX4	0.42994049289363706	null	0.0504568949252453	0.26817972066557	0.4779731174836379	0.27657340401360603	0.7633930332144431	0.0706538924159734	0.6911784477870538	0.0565314510381372
LHX5	0.999817276224242	0.0854824382678792	null	0.128183549747187	0.4609867986875039	0.456455609124974	0.239740529740841	0.104214688599815	0.524856237484716	0.0157104456141299
LHX6	0.271053906948297	0.7110193496467709	0.17228407746046398	0.42831625092093	0.424792116756735	0.9657413240385351	0.17228407746046398	0.27837391702126396	0.124224368196966	0.419079963401355
LHX8	0.15867999149860001	0.499858127777625	null	null	0.5824555802380289	0.30256444426831	null	null	0.655165742279676	null
LHX9	0.6253082768579951	0.9218584624252391	0.47023196069411205	0.0423086377545037	0.592436068044229	null	0.600311579903124	0.0284861218667904	0.760392776117728	0.24267729759911302
LIAS	0.441970966168819	0.9607715999377809	null	null	0.857610464431355	0.24985357290335397	0.462923726295261	0.7042019929396608	0.6084943286444	null
LIF	0.7673196210563609	null	0.47772365932549105	0.9502555275102	0.428215921233785	0.0288729867493307	0.35645255729824105	0.601036577344008	null	null
LIFR	0.11931499414918599	0.0336118982062465	0.062812259706562	0.159112254399146	0.228198278061755	0.3855083108565421	0.0623282851454452	0.17467650027853898	0.49812648276005395	null
LIG1	0.032300260154094	0.00114675272257891	0.966360871458019	0.033030247113885	0.40301177761523904	0.8196456814549671	0.9107852295826049	0.0276573642633167	0.372929974261433	0.38683061999808704
LIG3	0.679776413518306	null	0.959174895265878	0.6088904932492171	0.874813731506608	0.9635159374107181	0.18698904317654602	0.31604151104961997	0.646874853870018	null
LIG4	0.713530442669463	0.583552621176094	0.884307051613319	0.05090844589569099	0.813001587459464	0.972079351061417	0.9746151906472389	0.45012216983628206	0.264694597751517	null
LILRA1	0.775830938175707	0.6744217854623289	0.0606051068396189	0.98679254691885	0.0702726077856314	0.769624708688264	null	null	0.27164627073047	0.643380723523132
LILRA2	0.922022342021216	0.628448088145457	0.997656351499403	0.9893341288705491	0.32823681454346804	0.9344761495458821	null	null	0.538864359884904	0.8556895274797629
LILRA4	0.787778275963452	null	0.9166420083137231	0.837039425518501	0.55197567200853	null	null	null	0.9203364987059469	0.607265786724299
LILRA5	0.0050646370751668	0.106523088303892	0.719755078765446	0.9722737575388729	0.254400327718533	null	null	null	0.0654561873966699	null
LILRA6	0.987882159628158	null	null	0.9013143401622992	0.54314439244966	null	null	null	0.59048687300276	null
LILRB1	0.38272126843713394	null	0.9441314536617121	0.9891632434188259	0.552447642399488	0.130388901154133	null	0.22819751380644396	0.8221690009323109	0.6523159892719029
LILRB2	0.8423513309687329	0.7606680916975859	0.963755743777726	0.690722580684137	0.26701612809096104	0.35575544449990504	0.9569623114315859	0.9581120344149029	0.7690201592712771	0.8633989606487759
LILRB3	0.0238852542276126	null	0.772062948098743	0.32450527921317895	0.0971801132805898	null	0.056020884689181	0.0589890181208919	0.00713589563738348	null
LILRB4	0.5042143555463401	0.667489189011437	0.00465117462153675	0.0670975036750976	0.447617531404965	0.879526161690049	0.473957433393026	0.725056275005486	0.91323144881166	0.476859422498025
LILRB5	0.22396934508490196	0.742991974999693	null	0.61532753723294	0.44348266155783006	null	null	null	0.14581659288785298	0.7753007727417621
LIM2	0.7834937824803442	0.213658491266804	null	0.0333499288178805	0.0297269697342785	0.322858077799847	null	0.0460143820975514	0.40288174854539605	null
LIMA1	0.17295528256510398	0.503603301903861	0.6280362498324771	0.7826078582229109	0.722273025391584	0.9726911569332571	0.106770455495237	0.49580393200728795	0.41764220068440205	0.36777342872403895
LIMCH1	0.0997311824266063	0.760180088214865	0.09136326282230399	0.489096654283468	0.714293934241398	0.8535148543634391	0.770082035036037	0.8131909571237179	0.9716825233513041	0.7844700165212809
LIMD1	0.9360124852805171	null	0.3712349871758279	0.17032334898662102	0.819379786391981	0.687573317964306	0.8592308041730929	0.747853288032418	0.663545204882511	0.981804992965731
LIMD2	0.8585341471911329	null	null	0.314047660885938	0.952931285428895	null	0.9130030746243051	0.837910406785976	null	null
LIME1	0.903785311729967	null	0.638282363014595	0.027602319936153	0.466730307398349	null	0.0873305548782183	0.7876625371893051	0.0702839563313264	null
LIMK1	0.858430549466626	0.7325414840606579	0.325988714186229	0.525216655878874	0.22651459320803502	0.161739176789068	0.303312469304844	0.397268652788121	0.181662675043274	0.135806759844792
LIMK2	0.9204831055965219	0.9096618104890479	0.728673156633786	0.8051494864549491	0.607874421051297	0.775966255226684	0.7707056261062321	0.39583941629643105	0.9914699124328341	0.22710653478694504
LIMS1	0.17873285026570102	0.0152429343769944	0.480211557138772	0.32370857232152195	0.12083938881596999	0.127405164878712	0.22293277311557003	0.0819910930497892	0.821155002992285	0.597234110040599
LIMS2	0.20801124990347897	0.107378293214569	0.7417932039116469	0.6090428648787779	0.862509293796491	0.741642670934895	0.8963940920990879	0.0940544127045531	0.158602769741398	0.0740240460821924
LIMS3	null	null	0.39972203880207396	0.428277406336856	null	null	null	null	null	null
LIN28A	0.924318592538385	0.6937403341431538	0.997291751664702	0.9607739174313492	0.407362725615945	null	0.9970945956860641	0.8640775856045542	0.5796878271404039	0.13058345352318
LIN28B	0.0657616073287289	0.843758544615876	0.597112373100724	0.8405603829159799	0.35613236515178703	null	0.605276026902098	0.41035847994067604	0.409316049960431	null
LIN37	0.8137350833593829	null	null	null	0.162670651097927	null	null	null	0.691003326154813	null
LIN52	0.272500774816778	0.00406025491880802	0.6376624054019129	0.8197723192781009	0.194979330884498	null	0.773367962374971	0.6101900151928051	0.00510220282871687	0.481788667131811
LIN54	0.42370306752492204	0.6455759808732809	0.15215028915005702	0.161170599507963	0.38317349668714396	0.000777421265777511	0.15215028915005702	0.180279029832162	0.993697619107783	0.26854672550428
LIN7A	0.0967729016533712	0.375922561172656	0.9021877258624359	0.8766895600659721	0.6345805922392049	null	0.23561682990816396	0.9418924120380748	0.258490172471245	null
LIN7B	0.595454401539814	null	0.28574734543692604	0.176427382870287	0.22986772631780397	null	0.28574734543692604	0.24211795649735	0.738270872983446	0.420826423430323
LIN7C	0.9474884437941969	0.24349629989678503	0.5337123273676171	0.68379295727301	null	null	0.334421146814547	0.7401307510621801	null	0.5192392626068549
LIN9	0.296121544846303	0.14369685456302697	null	0.37530080150580497	0.15147406881364497	null	0.39196302085930695	0.11559814360172	0.978977049363733	0.985210031457794
LINC00672	0.200112500083126	0.33984525879528804	0.0094154610460101	0.0242558779550013	null	null	0.37409835636556604	0.877424297985765	null	0.9915089258858021
LINC02203	0.208444047035167	null	null	null	null	null	null	null	null	null
LINC02210-CRHR1	0.271776672111134	null	null	null	0.9347475811983041	0.20290015773325	null	null	0.57507754090743	null
LINC02218	0.781191249498658	0.7871704295207851	null	0.951765901924399	0.240209131152935	null	null	0.43442919544736297	null	null
LINGO1	0.8417695847878821	0.31543172494742105	0.19991313268881697	0.444376923681113	0.38697078727693396	0.837148038134927	0.0838144712030454	0.7339475877494341	0.144528781186589	0.375178288234185
LINGO2	0.760578211386929	0.827883168252674	0.829988083763874	0.581595138939909	0.8882758661384599	0.6189403126890369	null	0.37277158842773495	0.347287990690528	0.29355043420905197
LINGO3	0.255234708252061	null	null	null	0.304623152588232	null	null	null	0.980420521177624	null
LINGO4	0.778806380773076	0.5879676106176229	null	0.0290655883650353	0.714846317321491	0.0716541284022488	null	0.23111990681071198	0.9538463982746129	null
LINS1	0.0699847155284372	null	0.774702524444994	0.664508436462302	0.439033860368964	null	0.41285746037855	0.342564531213154	0.786487973771008	0.287146335739555
LIPA	0.6391683742816671	0.34282828148123695	0.0486657335653744	0.557464030359824	0.475278674876433	0.375636222225245	0.757310345656673	0.83160110123187	0.8400630011764599	null
LIPC	0.0685467425450084	0.938916593302107	0.19255704458781697	0.979844032995726	0.739333000959608	0.9438744509936509	0.0193353153594865	0.206196979398311	0.243709564834001	null
LIPE	null	null	null	0.34096184535957297	0.43604920177692297	0.38126580768896506	0.23497279592927103	0.385076866348975	0.8333465814565849	null
LIPF	0.14885887233508702	0.680649564076609	null	0.4062018048356029	0.9006596576656809	0.9614531166694759	3.31345421811235e-06	0.46464159218783296	0.8832600669560949	0.455433591766301
LIPG	0.769704763831308	0.8558713112017	0.7290927633212679	0.7493124290965709	0.264374295578488	0.909344507949625	0.690346844718989	0.31537595938862295	0.382643765311914	0.20912790692152203
LIPH	0.61922269133714	0.10023167753729699	0.6937628526024849	0.719489800312857	0.947601051232364	0.56274725668396	0.6937628526024849	0.85623380596771	0.781708144623	0.84428837706745
LIPI	null	null	0.9311715124463721	0.9311715124463721	0.270304904008143	0.5485919501150149	0.9532043902291191	0.6209046863164941	0.261492664207766	0.503877576492415
LIPJ	0.7070560386702891	0.39210763900123796	0.239953853244216	0.16807427818368498	0.0317634045996689	0.261433994736307	null	0.35825017314674495	0.9839660210600171	0.577538845162865
LIPK	null	0.756603454057646	null	0.52315101996	0.9947030312668629	0.9326143400536371	0.12139107561418301	0.635631797655622	0.27645193069665697	0.254417947783017
LIPM	null	null	null	0.49237701562291397	0.16216886788953197	0.576942397436729	null	0.82645534313554	0.529131369304344	0.0833063813926362
LIPN	null	0.42174874773834004	0.12139107561418301	0.744199963643325	0.0683560550652645	0.47985598120380496	null	0.7016880869072671	0.10998191732278301	0.038553056489762004
LIPT1	0.0045302080360636295	null	null	0.432221002574231	0.0103250889427202	0.810432306037618	7.43047438118705e-05	0.00272718059002663	0.706489908017115	null
LIPT2	0.959905697282838	0.42710819191757204	null	null	0.492627879526437	0.519028461164001	0.5340084663519951	0.48508618792747205	0.34129090795495504	null
LITAF	0.7980318167147391	0.565169957487009	0.7567019646108181	0.385165829527239	0.32615012913014096	0.538146198746112	0.241133509768969	0.020575788104882	0.536083032388596	0.36598870923607296
LIX1	null	null	0.7120267519809771	0.9403898575238159	0.699114494094449	0.0206093718114607	0.9187210338679521	0.7238326682775071	0.20638378624601503	null
LIX1L	null	null	0.7837189727628091	0.418659285856714	0.840562094148418	null	0.9791199728760931	0.77841242404844	0.614643670801144	null
LKAAEAR1	0.8152285387291349	null	0.914325883994078	0.436936062123159	0.7609833964423859	null	0.994417415209671	0.7491172379666141	0.35368869088303706	null
LLCFC1	0.613390244656216	0.0037390740222397203	null	0.701888376708467	0.0440700933919878	null	null	null	null	0.31542630848930703
LLGL1	0.415789284232243	null	0.462883830088813	0.17332559855959098	0.47322871887803897	0.9123457447978579	0.518450843331247	0.9801093190712791	0.7823645861176259	0.964488123367593
LLGL2	0.229731114620442	0.0341121700542593	0.6174353282765379	0.21224648890338899	0.19455164588870302	0.7238545688357391	0.0924107710522604	0.216028478508604	0.0357360376619662	null
LLPH	0.8538192806717131	0.970459483080602	null	null	null	null	0.235618884838539	0.38423700522791604	null	null
LMAN1	0.532393444562876	0.178669948182192	0.546623279978952	0.5136936009894071	0.14483173629632098	0.436950242392245	0.546623279978952	0.774272535478898	0.8673986354665071	0.583880809537193
LMAN1L	0.0724677836537566	null	null	null	0.549418070490802	0.691174184580469	null	0.8851754787507801	0.8558835581796009	0.0291066156181652
LMAN2	0.636346194553203	0.0523591363369051	0.869153963649532	0.830101639606518	0.10446331290296801	0.5492407965853979	0.869153963649532	0.699546535845046	0.8019668502183109	0.894432606213357
LMAN2L	0.8552473165362242	0.8230779346874301	0.0835920943213212	0.13935913316885998	0.317757873518463	null	0.7727063554493299	0.998588328650137	0.895528997556403	0.923670016618139
LMBR1	0.31053534795412296	0.9903182059940121	0.19511394879560698	0.862917035180474	0.7583609918717951	0.6583001873081079	0.19511394879560698	0.592400256657508	0.286500797843305	0.131081618924533
LMBR1L	0.9501203279707651	0.4544662724344671	0.8412603517905921	0.8901917685019181	0.713527592847832	0.5798329919868829	0.792045924167105	0.827021816794993	0.6924332501341739	0.585099934434325
LMBRD1	0.21298882081416398	0.0431720221901296	0.824421743581	0.05775114001161599	0.447547353229707	0.118562180955547	0.9146060494373479	0.0625614540793713	0.7724872100507499	null
LMBRD2	0.756074277736365	0.9839993345450581	0.135444077822842	0.302675290836733	0.8831946608707091	null	0.561054691251567	0.015314240644426002	0.977575947927157	0.578900904496529
LMCD1	null	null	0.0544135062003629	0.8661388573776669	0.44792055679756393	0.872986758262624	0.0592591444957312	0.454552348067347	0.0649283066134894	null
LMF1	0.71335750015678	null	0.36232426788517297	0.5987143204165489	0.740850894468002	0.22705905969686802	0.78731688147264	0.7353222731044291	0.723719642449738	0.33054569233219
LMF2	0.12012047207692401	0.7648084531397049	0.0974239967782178	0.368825723894493	0.371011102180654	0.925271485863104	0.257981787985203	0.37983838725058794	0.5915147590845191	0.19168561520572197
LMLN	0.673754372603844	0.572382043522133	null	null	0.5595420581542879	null	0.48761175192160294	0.547852714101454	0.366000630861461	0.950987564616933
LMLN2	null	null	null	0.771268158816054	0.0828519216295914	0.7773173092941881	null	0.135921588756994	0.720099946494839	0.11539406873611599
LMNA	0.7464407433636742	0.0803212493469918	0.449271240808531	0.8583339047096621	0.403738609048666	0.08841898856604401	0.543073412185475	0.359177063051646	0.25117387893506105	0.6062221028356011
LMNB1	0.796838687610085	0.1445215741623	null	0.7915420538138691	0.873396273942157	0.886628748095877	0.7918566518133359	0.7642550155800519	0.14324156192998902	0.0532625546311782
LMNB2	0.46120298738848003	null	0.965265183241104	0.8992892810287579	0.989448106348914	0.9257125004880041	0.926616316394522	0.9208958361902501	0.7035381802084001	0.859514395801775
LMNTD1	0.590945875254103	0.27308850869828	0.40163465519135105	0.425654563504277	0.14925755181914002	0.6049931083312889	0.570908794636259	0.525337743597057	0.5482196001050279	0.408991232134777
LMNTD2	0.0772027616047453	null	0.52787227432886	0.7306109105370949	0.607229465645101	0.477991933855778	null	null	0.604673692461497	null
LMO1	0.370594489043695	0.44001183630949103	0.98103301568912	0.879280601733742	0.763284069998187	0.586624964634829	0.00265028688116464	0.26443950237916497	0.550207476065547	0.41909512828777395
LMO2	0.36047010909945293	0.799832207910047	0.35494075212025	0.29090671716226896	0.0645258107823155	0.8856042586843841	0.906422978384632	0.544388492409323	0.426453088173514	0.9606905496621451
LMO3	0.659684394804996	0.996765899817833	0.7515193960911809	0.609501907924361	0.530558551126392	null	0.7771231248972191	0.553131576216614	0.5906349458899499	0.5580305746080471
LMO4	0.9579656215521041	0.75206818480377	0.13368440518225	0.35035411463345295	null	null	0.18213672056388003	0.201737214502314	0.35002865348294704	0.573337052276809
LMO7	0.20040952851317398	0.16899015932435502	0.21437470443007503	0.657282713472983	0.163091520240613	0.42340448010601794	0.602373966005572	0.701583390827986	0.0618886358582698	null
LMOD1	0.38046657140069107	null	0.316317516746925	0.0175915015928945	0.224017852781589	null	0.327860673704543	0.647043350714878	0.801502979889047	0.7791716037178409
LMOD2	0.17604072162076398	0.8607262446719008	0.5829887970794589	0.26919203727852803	0.644446871459386	0.45381022470310906	0.8984981741208059	0.8945288901199229	0.977884104551294	0.8560958758035492
LMOD3	0.335398495065281	0.49294287966141104	0.23493963615736604	0.605401007600339	0.5328628335672839	0.591622138217751	0.296469537719565	0.817948005580876	0.610512013676581	0.5434695852789411
LMTK2	0.5025920568965611	0.6028863462300661	0.822704154453423	0.762644801082872	0.693016541318727	0.7945147538062571	0.626330933502452	0.41285523907362104	0.859632266279	0.523221623339051
LMTK3	0.9615718916769129	0.17748342415877902	0.9773632100954741	0.9951527751470619	0.0006459163114734821	0.29905631163551194	0.970140218250765	0.899712034578373	0.696173596234564	0.5040743354984171
LMX1A	0.42607607088726096	0.6977405900684028	0.00364224506122968	0.0698320046526577	0.884562877614283	0.400221893784085	0.7482482800891429	0.8492799091856229	0.386787753952986	0.7748132444537241
LMX1B	0.771095937480907	0.5652280871165649	0.8927707621365341	0.166434645772259	0.7022674151796789	0.14848549548370002	0.859105639915001	0.31158933572224295	0.425476000619729	0.91610932309938
LNP1	0.0591915048941871	0.0961801929053256	0.393924394576559	0.0678159745949067	0.646549425296714	null	0.5883162626073559	0.135664521131229	0.7657059549075891	0.875963209161903
LNPEP	0.7798977471956091	0.260218914996461	0.624036588271439	0.8599185584365501	0.7443342449532321	null	0.40943316834790106	0.754546809344609	0.40438380650096	0.692251278082479
LNPK	0.714027600463313	0.8779326754558561	0.38071994765454203	0.567527405420564	0.8602455498747399	null	0.3997103230098929	0.18787291375327397	0.9898533053468042	0.907420476565315
LNX1	0.412877853784623	null	0.734008046671718	0.0311230596317508	0.271693711728809	0.5210039803721059	0.9987976772476039	0.9811388357039829	0.841173052270333	null
LNX2	0.34396309510392703	0.916843104072582	null	0.748968971967486	0.18312749753983198	null	0.7513872320042829	0.202037404753548	0.033041661447417006	0.379957703873995
LONP1	0.4721637094721571	null	0.839157141124311	0.9023648561872809	0.30203476092468395	0.625255803209095	0.8194369966792199	0.9563081636132241	0.304490857113438	null
LONP2	0.42956822815492207	null	0.5725176648579909	0.978031191338586	0.7017798640768051	0.8498945587794771	0.313981698823266	0.6759275325536661	0.962016807443514	null
LONRF1	0.9112602590638779	0.589157423993266	0.7997953211471608	0.268834537635531	0.641332122538203	null	null	null	0.4371422903680371	0.244968005548252
LONRF2	0.11920706136571001	0.0342459604468126	0.4666047837851471	0.18287681378804502	0.846563077342583	null	0.47971706541235	0.140435517358308	0.785019456675388	0.12029935644402301
LOR	0.41911686582141494	0.9915315561340541	0.96492419087173	0.5568972087408579	0.531357224888483	null	0.7264191469275041	0.697447881067399	0.0988997742756983	0.303572657732315
LOX	0.4949498613832489	0.006590609930501761	0.59966003804077	0.7140516376338629	0.610613366890002	null	0.600467897678125	0.6845399943016011	0.8719283856230591	0.38701847028753705
LOXHD1	0.471257385563235	0.922400502347048	null	null	0.222148501230595	0.254292183267725	0.0245118530600701	0.293979673811661	0.0817958020028521	0.650974755994805
LOXL1	0.9723938912210991	0.9505843432097622	0.6712968148739229	0.582271830610375	0.933433964197975	null	0.6712968148739229	0.645307913838254	0.7633971189608951	null
LOXL2	0.6829377234262529	0.684842585780103	0.46776561719102205	0.40347628808581004	0.965717996043451	0.0984264180047663	0.0547796218409051	0.39130951839701006	0.45239991126035206	null
LOXL3	0.12373198093499199	null	null	0.8682999045559999	0.21177451469911804	0.263122899022606	0.36252622765466497	0.295486144122659	0.0945577006148495	null
LOXL4	0.23794217069680298	0.374654436180172	0.46760924799778497	0.5443973262741539	0.808350359908057	0.721906289305475	0.7476948253834179	0.679660599575548	0.0591690652692215	0.284738776112322
LPA	0.521034854119255	0.39135406518397	null	null	0.15162897899481	0.27247596536694196	null	0.0364095547111107	0.324323658805242	0.0782756697243219
LPAR1	0.6023896841663411	0.8993800975454102	0.28396660082343606	0.48321500648175203	0.175701891572804	null	0.28466282588449	0.24075275354977202	0.39755885350835296	0.180919054723625
LPAR2	0.157111638456499	0.548427969128553	0.303616129059569	0.134959195582667	0.28103912370369605	null	0.33685428360795505	0.225802055903577	0.7270379383775258	null
LPAR3	0.707188460750473	0.8727271236005101	0.72757691202432	0.7295582448514959	0.8104425607299691	null	0.590996422069468	0.938999299028029	0.3616827845426	0.590601096191736
LPAR5	0.7673678296897251	0.0429358240028698	0.547791525439121	0.921316941493482	0.6888452315140671	null	0.5645048992244389	0.5909088722811441	0.951870178857059	0.66385468149977
LPAR6	0.9742904852335981	null	0.287318523626727	0.810821055608158	0.13928416635281102	null	0.8657103150651891	0.629526405724191	0.998502233944482	null
LPCAT1	0.0897446033382285	0.0858744479881185	0.0264357884563036	0.0467227343654191	0.946152783872949	0.9170450152097009	0.341350080780015	0.729766934238129	0.850084069282476	0.606204501548155
LPCAT2	0.0247997524538857	0.893620806093736	0.46001855427061794	0.0106891922219959	0.733058033326101	0.8883831786713939	0.423046031192173	0.27911912714813103	0.084355374733571	0.22703514814068898
LPCAT3	null	null	0.8335772461233809	0.977294815954157	0.991925322390928	null	null	null	0.9062010962711999	null
LPCAT4	0.9006794544630671	0.148800889121039	0.9957226602973729	0.972982064876446	0.9866510982809359	0.869938092737258	0.994020392126295	0.99071658423048	0.9064377258841001	0.945764918650581
LPGAT1	0.4101863280844121	0.528664975123426	0.39003962149679	0.338037959367413	0.0899526701376197	0.7038518819994759	0.37984272661982593	0.3775095850923621	0.0278001222074964	null
LPIN1	0.431056753219247	0.624130779295277	0.727447766243518	0.4254974080762629	0.9627596418611708	0.881898390941745	0.294149238169184	0.857978929195337	0.125652575710095	0.708249890418206
LPIN2	0.74214463036522	0.237220221876429	0.0214487797930982	0.0445091695071644	0.0471584012227508	0.309722856747671	0.9868933061235309	0.0561377951533694	0.7951497987364009	0.306414050133486
LPIN3	0.282147547072697	null	0.150110873335453	0.32099392067869703	0.895613493546792	0.357028437893956	0.785445659710072	0.159701928630697	0.20722404558631602	0.17998989923420702
LPL	0.580862354934634	0.0776252562533459	0.21350485125749102	0.271964780784031	0.55825362971545	0.0176444067048414	null	0.60958054237901	0.130753444819607	0.15112398222098802
LPO	0.5206726944069741	0.653075527430596	null	null	0.085198754068936	0.320295033506779	null	0.00324951934466755	0.882413335787775	null
LPP	0.25614304435179897	0.410511602720801	0.89707030188654	0.8198538064098191	0.27224177064321997	0.400412102993911	0.0369936134299552	0.0257090955795165	0.435870079177491	null
LPXN	0.209550925408937	0.9748094136599141	0.419178107606332	0.40953442247966404	0.47478932443479605	0.8476200233166971	0.37307111110735103	0.12046071516330802	0.0513490043531669	0.961235035473619
LRAT	0.8917922616592701	0.651243551823662	0.27626641889401304	0.140848446172971	0.512974468965822	null	0.68108295104173	0.8075706381752991	0.9783473670868579	0.16681087862212698
LRBA	0.622956838525447	0.385782565147438	0.0946522406596564	0.797852432616408	0.134688480366477	0.6481656827404351	0.20918033702398103	0.6693043726042739	0.25247856514061606	0.647483265922483
LRCH1	0.48499875893313604	0.16705850949825	0.602071200955995	0.0500389631437632	0.492629940605831	null	0.637408455377206	0.633128723560954	0.9660395656713241	0.0919006939513959
LRCH3	0.3459121241880301	0.8737432705836509	0.971658194716218	0.17250965509117303	0.9307407705645799	0.153569584971389	0.94916569144145	0.567364935056634	0.46695603528420204	null
LRCH4	0.8767660492164591	null	null	null	0.708865172893274	null	0.906235044323871	0.9445271556648391	0.8141113207587859	null
LRCOL1	0.6721751890483411	0.0657981064318692	0.995163122098652	0.9599023795968	0.756383787042145	0.626016456475962	0.9107528836144929	0.833356693933522	0.6006965746216739	0.857174056012963
LRFN1	0.9846265413058309	0.0320066575293646	0.0322090442839655	0.0192429156445213	0.0928818635232824	null	null	null	0.0399241414154246	null
LRFN2	0.8878710364775709	0.458799861135758	0.924174674620484	0.407475873354148	0.30863643819327197	null	0.7469826146908951	0.073914141618393	0.267122695905667	0.0258666858365637
LRFN3	0.7992167083833729	0.9484267194384609	0.9649532082619621	0.608857460043059	0.897495789638484	null	0.9649532082619621	0.8204411108665551	0.697686538852843	0.6181723672038679
LRFN4	0.533937831020749	null	0.241556649723546	0.16846870952281698	0.41365268755996204	0.5363471587168039	0.11305223638024099	0.887937094039626	0.27453669181326396	null
LRFN5	0.383925326375569	0.215580133872155	0.12098841631790301	0.9743338900040358	0.257564115808762	null	0.24353823295932603	0.5201124179994521	0.862183900749535	0.971777323628249
LRG1	0.146493588977086	null	0.440871402224992	0.316500099837086	0.28436523165040994	0.367444926770202	0.131742525346664	0.29179003066107595	0.125865077763274	0.9427633837332501
LRGUK	0.588704624172791	0.564702120267992	0.5625264762956229	0.532352053774845	0.0941132041092589	0.14361728164732998	0.566105782304314	0.6162137814015689	0.17158417640309803	0.152197387934847
LRIF1	null	null	null	0.707623405337065	0.4921884276034939	null	0.0832364102770562	0.997937323906077	0.24917372591936604	null
LRIG1	0.539995222693651	null	0.0191177550582399	0.6655730173369411	0.455576109925861	0.5667014012585889	0.33601443628160804	0.272021143231114	0.123743446688792	0.861257285041148
LRIG2	0.8588619810351791	0.186748434248585	0.119876010411172	0.28229906738102	0.471707585370724	0.332572957156844	0.0233299042227431	0.19404209484730198	0.557615907485798	null
LRIG3	0.942797220575523	0.8163770266035741	0.7709613907514531	0.8554604702950941	0.40903545954596005	null	0.820789527268657	0.6793965842816071	0.470635908231312	0.575322404006967
LRIT1	0.0489790700156538	null	0.8643787043014171	0.7513596094430821	0.4275542438504	0.4827540690695179	null	0.0601395151415622	0.5821700878478749	null
LRIT2	0.276600466859915	0.37518577232050604	0.0361905093871792	0.666434431532692	0.514332619518233	0.12470956922931802	0.166156159872966	0.34161173343625395	0.8147392789086141	0.387892064346034
LRIT3	0.26648439877117197	0.3108555424681789	null	0.0451126565642259	0.766351838691835	0.0575479377743919	null	0.983344507760078	0.42759581262494506	null
LRMDA	0.533823645363522	null	0.152227910634462	0.181072761072905	0.9633898132472041	null	0.26547580160928497	0.114081997460953	0.8423687508448531	null
LRMP	0.612262912443422	null	0.0374438276037463	0.42718874923918	0.0351047381104701	0.8675797478183509	null	0.086716262855377	0.0131045425462712	null
LRP1	0.943469849649325	0.642420815004249	0.714057910657486	0.6985190883218759	0.658645028905761	0.46836205033921	0.9933465223672729	0.945542802909649	0.7407092596484021	null
LRP10	0.843234162952109	0.45823440527938597	0.046768614362958	0.025459984672996	0.42988720118908597	0.8813276807343079	0.046768614362958	0.025459984672996	0.182205780719709	0.167100397478755
LRP11	0.91777621266803	null	0.6129422230346401	0.924676103803114	0.9268482945835121	0.13093355794863	0.54367202867388	0.549127373879922	0.41166367721279906	null
LRP12	0.00967026162514362	0.7959392389182409	0.24091062040436603	0.20236258999851997	0.6474016116903439	0.493833698834356	0.21451857789651102	0.12062255919914801	0.9838506471162372	0.899603896553021
LRP1B	0.11212879993961301	0.794459471482615	0.693274467719974	0.875102413908727	0.683608875918354	0.7289655141974251	0.618741446138157	0.6426617315515	0.0296111179512384	null
LRP2	0.526488531526607	0.7428360660398678	0.727455753952478	0.18626181631665803	0.3978347764943879	0.36725030594373903	0.543782671207114	0.580251174345734	0.5422067202113979	0.9573724154013531
LRP2BP	0.888628528314091	null	0.56718593140887	0.9674426786086999	0.420995554766952	null	0.551988463832796	0.5671762117351	0.533896392250876	0.9624830049070291
LRP3	0.7318445875196821	null	0.238395280970883	0.395229999073192	0.749640836235448	0.40825225974347296	0.323505625291022	0.367169463767609	0.537119439225044	0.47463670580087297
LRP4	0.719512587189906	null	0.0477462704446341	0.570105239776614	0.789323494503195	0.625318202486758	0.13861788869327202	0.186020045471114	0.0210653777941217	0.204317510630193
LRP5	0.9351673338818841	0.9201902346605079	0.75212599956753	0.37634067077612804	0.9498302273635072	0.926546929761538	0.7244002539102741	0.23712374049601898	0.331655343825738	0.452817227479363
LRP5L	0.208616127459763	0.0016318336268113	0.23660527302613601	0.127075325714946	0.0289511415477886	0.318231652768454	0.161743656364981	0.265701314738391	0.0123522551095669	0.0122360522516477
LRP6	0.371299446445859	null	0.24132158041164103	0.431345559267604	0.48003904377531603	0.49334424650784997	null	null	0.0863377767269565	0.8596539384789971
LRP8	0.187985797245129	null	0.480217411945609	0.6335445369038512	0.941699424004988	0.536986626925706	0.476289448320382	0.612017843034261	0.307982364441154	null
LRPAP1	0.344490101394057	0.9152177072068091	0.14795858287655403	0.0399600600068271	0.15515760294667902	null	0.39124936644840597	0.48821842546164296	0.968555795833591	0.41950090291406394
LRPPRC	0.0884929724735214	0.9210225803430698	0.256682541683841	0.9518489839618058	0.17011020058164097	0.779518153550359	0.242692191249047	0.661736106952653	0.318490261848149	0.440637425647831
LRR1	0.5661921273962911	0.54984759435221	0.2982103823862	0.0281563353766501	0.40558791132889704	6.98927424389595e-05	0.8555046825034691	0.0116837183286511	0.0220367836658173	null
LRRC1	0.9258426027996228	0.639892609640911	0.17466269264579798	0.39696012687561294	0.9219130195895401	null	0.9245388527485059	0.661749788795546	0.401669014516518	null
LRRC10	0.963127600077088	0.9909878150846879	null	0.9124810103788009	0.0901789196151395	null	0.29147767383550605	0.277122815769139	0.29803939588184303	0.8212886795786479
LRRC10B	0.420066522111074	0.35917407975136206	0.507746120629343	0.322948452776136	0.25924973127733103	0.3625846983125471	0.34012076861097607	0.379598865876882	0.801362386097022	0.351357081688518
LRRC14	0.790518739707765	null	null	0.9897664021567091	0.205739602857473	null	0.540858009502291	0.695615298779747	0.8886294165429109	0.744590619007322
LRRC14B	0.9439686287209359	0.79161143905218	0.204447357977035	0.702690207075855	0.206646198277375	0.306018228503656	0.204447357977035	0.309879529392848	0.11815459577215401	0.429189083332191
LRRC15	0.968210742951677	0.8220748050105781	0.756562080779399	0.316263313575848	0.450530263544288	null	0.756562080779399	0.8395910071017378	0.137115139385493	0.587347395925544
LRRC17	0.21647416028823302	null	0.513318371671696	0.505962221079605	0.6052766993949878	0.300153149723403	null	null	0.7230890952777751	null
LRRC18	null	null	0.525352696837343	0.0306425731130417	0.9335712813369369	null	null	null	0.821432895265147	null
LRRC19	0.6654550480880961	null	0.901450529461754	0.844668805094876	0.11277211287206501	null	0.901450529461754	0.901450529461754	0.10709851865355098	null
LRRC2	0.20597075166285395	0.8384219017935121	0.0586910355589552	0.0579191011913518	0.105691140571766	null	0.0595459020790954	0.0303136231356959	0.0959632252923364	null
LRRC20	0.532287193471958	0.9653527078720601	0.314813432518034	0.296134656556057	0.9203082793935891	null	0.193808212371104	0.21141667864013103	0.855514413869711	0.224935140206217
LRRC23	0.0952041269500432	null	0.9377669422512209	0.5640478561052	0.611348817788824	0.660255346318977	0.912899524200242	0.7917175069655029	0.12473015336216	null
LRRC24	null	null	0.801534072339987	0.657124823533754	0.12281073330588	null	0.9053056028228911	0.7212246716622099	0.9869967088770559	null
LRRC25	0.5268302294345371	0.919551684363405	0.419199692129446	0.831484815943384	0.9108952740201222	null	0.12532904763455	0.19646701280545897	0.996977585344356	0.903980830604254
LRRC26	0.587907450229277	null	null	null	0.8885219381014692	null	0.5742227972674079	0.6910405577856948	0.319032693124078	null
LRRC27	0.0940041999343405	0.662742638138609	0.869479939560975	0.179957178068114	0.228035933375873	0.241124836509485	0.18090309372115698	0.257477125466984	0.195097357690909	0.194734406776504
LRRC28	0.22166738424155302	0.21059181371524396	null	0.48987503525617204	0.9766921650173771	0.791603771343125	0.6075460735658951	0.776299658924605	0.977036944221943	0.9870881137858281
LRRC29	0.20310231868947898	null	null	null	0.6332568803123	0.945514167508662	0.995041298017798	0.961644025553806	null	0.896843021045235
LRRC3	0.619732934833492	0.313146101063965	0.478531663032555	0.485202107680984	0.457290697548952	null	0.6065810960114051	0.585507142952559	0.370021805889341	0.425946098693751
LRRC30	null	0.5733478176221379	null	0.8124497813794089	0.7847314283234671	null	null	0.687964429597279	0.20574655261854102	0.7620012765048749
LRRC31	0.898564589935008	0.9728956229573579	0.0568787322218796	0.8085829055905409	0.48190186780354	0.9193352834712399	0.0568787322218796	0.723722550803097	0.8169311382190849	0.312215459122318
LRRC32	0.21380008766544398	null	0.6229601144527479	0.501436450785232	0.539090600097931	0.7429815296132379	0.48586350131771006	0.403752583598885	0.8059383786251709	0.8762727111724811
LRRC34	0.49486753718402	null	0.679290225185396	0.403169839895381	0.5441321364421939	0.83530633542013	0.679290225185396	0.298192602329323	0.7298212264555591	0.140127021836588
LRRC36	0.00590119771207198	0.232133981867329	0.10817566930893499	0.108532440653742	0.9408215942247421	null	null	0.8055935199189259	0.7444842589823709	null
LRRC37A2	null	null	null	0.923830119924886	0.7815466729120458	null	null	null	0.760946259629192	null
LRRC37A3	0.28007945287560904	0.84809259834884	0.05605014396366	0.250663872945931	0.0925852014282549	0.435857098518665	null	null	0.0554312587002566	0.672080566640756
LRRC37B	0.9995704814668241	0.6987770192334661	0.414233030178477	0.853670262631963	0.32995835539970003	0.888181941890288	0.425880447261653	0.895808660886472	0.9710260933736421	0.448210263255432
LRRC38	0.300605251298531	0.32640478137188206	null	0.11473882420358698	0.468237395646224	null	null	0.128152016191136	0.296687287448038	null
LRRC39	0.0177120966777137	null	0.680372547671777	0.564440948604755	0.194740515066505	null	0.024528365589737998	0.013516650307507	0.029732564545807996	0.0412748173442143
LRRC3B	0.8881768528886491	0.529528809228361	0.521795347575279	0.5129583520920821	0.182250062870136	null	0.9760663659808699	0.945863779625653	0.9259323705761691	null
LRRC3C	null	0.43654690492229	null	null	0.854621485066991	null	null	0.646097959021735	0.7856783243218459	0.9156677972089599
LRRC4	0.8584758172455609	null	0.605154601806067	0.717768799979759	0.9678257993152339	null	0.935043466656982	0.772550128679658	0.160083596182243	null
LRRC40	0.00119506478762577	null	0.9993697859214351	0.42981206725945703	0.664973521318641	null	0.8370859518539271	0.33938542329368504	0.5918562257069621	null
LRRC41	0.957810013096128	null	0.951059214634825	0.49971086741595094	0.53801883491309	0.384165240684269	0.7628060594693391	0.6974112195282289	0.23986947710190698	null
LRRC42	0.10041429844941599	0.389571725640503	null	null	0.10138873774329599	0.5862316123537321	0.08503022530437701	0.14080641860465698	0.5792525809147111	0.13322195010777801
LRRC43	null	null	0.657908702447909	0.35014253582381005	0.9887178762248091	0.49193592059360797	null	0.925368805211468	0.8266353328503929	0.825899758571696
LRRC45	0.35602136457514294	null	null	null	0.064786435530684	null	0.21078893706348104	0.20092332894535397	0.76487382425352	null
LRRC46	0.840996951945645	null	0.9295701793865859	0.226815164301145	0.374672612031649	0.7963353094634069	0.9461123066972921	0.555793463409327	0.849711001493098	0.915879331131497
LRRC47	0.0817096228635279	0.0437780574364284	0.265102835305163	0.262322029015637	0.629155930655115	null	0.265102835305163	0.255463648114889	0.25720396968994097	0.21384737414511398
LRRC49	0.8748917969641841	0.27952645655190805	0.9028826258972891	0.701968476046361	0.430873463150706	0.39619652807290207	0.0109591027949741	0.8819273327059971	0.498209202899088	null
LRRC4B	0.27663759405215804	0.6758403722669649	0.960077320789202	0.260575335979198	0.106273431151032	null	0.43875039524953796	0.13303311606477303	0.19855970417306	0.316477798420841
LRRC4C	0.523923050805254	0.8780577459784371	0.43811389055375105	0.205106949362325	0.994925384159877	0.86725431296196	0.590372538779791	0.15666354025653198	0.8036969330130699	0.6827115976566279
LRRC52	null	null	0.7300504041170959	0.34234892404748307	0.254785901964679	null	0.9399531523173441	0.379834823447043	0.6895095566098879	null
LRRC53	0.0647304259648618	null	null	0.30304499077552804	0.0456433949021332	0.0417794461859939	null	0.000119804183471794	0.0130829867912814	null
LRRC55	0.6559571010549909	0.185550924176501	0.0540589105367814	0.10617498046032599	0.809724803491485	null	null	0.8484402072050309	0.0785931749050093	0.103023946439776
LRRC56	0.955068611927828	null	0.274352269951013	0.812201459433927	0.587514773844585	null	null	null	0.660634166730855	0.9884732059907141
LRRC57	0.8856029406223759	null	0.0307435991273952	0.16612047585066902	null	null	0.681490439720026	0.581745935701911	0.36932576775749393	null
LRRC58	0.0408075568172473	0.78901580082911	null	0.211616851203355	0.96728426430721	null	0.20696376280080803	0.273411335764956	0.234015853532624	0.234335627227244
LRRC59	0.39096069903727504	null	0.0385933974245323	0.0355862427393938	0.042122673987374	null	null	0.579122793291309	0.0436555571799819	null
LRRC6	0.48527475045714297	0.539185100485785	0.9494346894830179	0.85315284479536	0.933236375363725	0.969109377706175	0.9472588980271011	0.957133460092372	0.8702050685702729	0.333094549848532
LRRC61	0.0371881331674038	null	0.20060765335745998	0.8393792564429741	0.7821102952789458	0.574887200331933	0.0350216343461529	0.33235206352255897	0.7600925674140151	null
LRRC63	0.49936498719060796	0.5856929870768449	0.193432846960032	0.35089773174193395	0.727444728003406	null	null	0.13477337683994198	0.810986855151377	null
LRRC66	0.0996952469110278	0.87258880801396	null	0.264199045595517	0.394405003622356	null	null	0.34301036538279994	0.484502429947516	0.22634995429188
LRRC69	0.985299101909619	null	null	0.0219178361103207	0.22517801511223604	0.9364655135041771	null	0.255936805810393	0.472992005229573	0.300678454412866
LRRC7	0.0921892752463302	null	0.600705881736041	0.717651312884749	0.895183258069822	null	0.816810999922217	0.873812894119256	0.27617221600319397	0.539507295253979
LRRC70	null	null	0.584957024420692	0.8178947600654051	0.911033851518451	null	null	0.793769433204434	0.841425509332043	null
LRRC71	0.898946019784606	0.8740593465430792	0.8925588550951271	0.9303769115630749	0.21793402965451003	0.764114224977944	0.882085010557057	0.9628138239052141	0.909914650788904	0.925389960741665
LRRC72	0.762576523087207	0.0471504032299039	null	null	0.9093847291045221	0.00032206016709324103	null	0.17919863950578	0.134331387987884	null
LRRC73	0.431306352270394	0.4323192883117539	null	null	0.368042512682641	null	0.304415765416302	0.45173915724537395	0.577043081693796	null
LRRC74A	0.8883253345751441	0.0314906239745038	0.9159377634980022	0.7855453385519259	0.486446228088344	0.711681758322805	0.141446843207646	0.20616332786020997	0.8122651095875959	0.5600061178598399
LRRC74B	null	0.5077501336540761	0.0349795569569802	0.278531486736173	0.796035279974792	null	0.220672086843427	0.17794376180351001	0.00011360458921128	0.213511559797766
LRRC75A	0.22258312026769	null	0.4536310610995779	0.620785091204071	0.702944610410149	null	0.43987312561030606	0.8369070606177249	0.575728612300447	0.9669627612282671
LRRC75B	0.539968063076094	null	0.331866056323634	0.3916320065851	0.21369340148430604	0.645113601712343	0.233351421506144	0.224996123512824	0.912701837464338	null
LRRC8A	0.892986491141262	0.8472773593794191	0.36605622992612397	0.752273064106891	0.360958963498194	null	0.959718496857337	0.806057209541075	0.22992432546487301	null
LRRC8B	0.8355585009171669	null	0.499276611863433	0.53093133297452	0.44324514621949	0.830773888682249	null	0.209617735703757	0.336417780169221	null
LRRC8C	0.19006127623437805	null	0.927360130742788	0.760898864517987	0.534653437017746	null	0.22373227967557602	0.623907257245627	0.866215915563986	null
LRRC8D	0.30660393914760903	0.228116874923218	0.5019009767024171	0.837038790529982	0.9880011730612059	null	null	null	0.07816177111459101	null
LRRC8E	0.39612568105261603	null	0.28901356465788597	0.48143631088655897	0.8295471508966741	null	0.393058644458114	0.143596713162193	0.146381587454641	0.0328382188047508
LRRC9	null	null	null	null	0.46287242608656803	0.84666538481177	null	0.20648503725648298	0.414817192261309	null
LRRCC1	0.461472261423808	0.399226527302914	0.51143609732002	0.823806504046163	0.352706437421007	null	0.162978531720011	0.966098785317995	0.9681205295787171	0.37036093679332505
LRRD1	null	null	0.180653412908002	0.47505368664044895	0.7605542336896249	0.715639822800896	null	null	0.532371797365143	null
LRRFIP1	0.7554207973981379	0.6168323462568001	0.406319113787831	0.129014744537456	0.400440098074401	null	0.524282194462049	0.7601873217190771	0.855654526774942	0.0018826472326906
LRRFIP2	0.48072045488846005	0.629129662236595	0.978543150718141	0.988902180717578	0.381230679698766	0.6539899038961121	0.8397394103273199	0.9969387867344929	0.46203765042225897	0.209059255122412
LRRIQ1	0.0491589507372635	0.145475326705366	null	null	0.754017799429563	0.60086777030978	0.199702579897222	0.198684024801314	0.31518481598751896	null
LRRIQ3	0.9756268481731041	0.378414009092836	0.724297672575886	0.995716343657876	0.817539589691231	0.9313150814142901	0.8983513218343661	0.46822440890626	0.374092606494264	null
LRRIQ4	null	0.8458819420210871	null	null	0.9593547805609809	null	null	null	0.26585154982625897	0.544128772050067
LRRK1	0.867942462454222	null	0.32705955219063	0.8635995790929251	0.21296239389769897	0.00044089185161422196	0.0528154426512271	0.7460235928777641	0.8227009770663841	null
LRRK2	0.652387408757299	0.8584394684123521	0.341827342200652	0.330529184284744	0.5486073378223121	0.0899063726610798	0.44613314024305606	0.8430504064915519	0.21080065604019999	null
LRRN1	0.0390521841203112	null	0.9396560369714642	0.821257275525587	0.671401579529198	null	0.9339850660767279	0.736939973015221	0.643742846956496	null
LRRN2	0.146217979559607	0.777605540837073	0.251348924633159	0.0438504754222002	0.6940110932591149	null	0.6276988396887611	0.0627033277875793	0.8067456019812069	0.0552629939904131
LRRN3	0.0274410013967118	null	0.7954243546904629	0.03159315968291	0.9236287453169599	null	0.7129428956330509	0.0269969239614954	0.0913010395585256	null
LRRN4	0.21971967969498998	0.0661234863252333	0.18947917516363103	0.283816568797802	0.5531332251871379	0.7864454029303659	0.128162004914487	0.191418894462405	0.321918151490102	0.139593652624139
LRRN4CL	0.39241197423874696	0.0367591044615954	0.505206801493001	0.700098548313427	0.274550814529025	null	0.0943960558986759	0.723361582235183	0.7275152831340659	null
LRRTM1	0.254056175437454	null	0.8966799428417209	0.872935824445609	0.22566251819262198	null	0.318847144783967	0.23091180450083199	0.26581693391936606	null
LRRTM2	0.934143627478391	null	0.859997286704663	0.9306353449186898	0.467416121909945	null	0.9264342825734441	0.9362714795792091	0.9263560161763421	null
LRRTM3	0.877685600535173	null	0.834332400011865	0.426612245556997	0.9444580385714308	null	0.7140254820574351	0.722412742353863	0.40034880433025705	null
LRRTM4	0.552381705569917	0.16363727827014202	0.481852269991915	0.5433166437167	0.773274805380598	0.648809993970599	0.655657548891828	0.339760523512862	0.13255795372961598	0.112988752254229
LRSAM1	0.0035487833482796796	0.0547143250993662	null	null	0.0850106779290458	0.683830951915057	0.3869716947902229	0.388587252636608	0.350057406483042	null
LRTM1	0.0500183667505688	null	0.048232546075845	0.0828326061274897	0.157772252950413	0.9355874181161659	null	null	0.855907511859568	null
LRTM2	0.8725341391083391	null	0.695749699707513	0.220129457402144	0.186011152430427	0.7613768073894308	null	null	0.102692005262312	null
LRTOMT	0.8628100553589341	null	0.12531231883417202	0.253941721645976	0.22612760802294002	0.400941641942845	0.709934824309555	0.979950370776249	0.508716330911367	null
LRWD1	0.204086524052064	null	null	0.9387368571610419	0.64820565187678	0.563344091901973	0.9679384770634041	0.19213548313516798	0.18477989793659302	null
LSAMP	0.830840486681417	0.44647463321582204	0.249661505063578	0.812361610484675	0.99711744493191	0.9982596276820579	null	0.006884361978307	0.7610312657485029	0.507331029772487
LSG1	0.255856679742212	null	0.9291419181374991	0.8920112490474901	0.25501023354839997	0.7252306126576601	0.480407070205011	0.6000444768709771	0.851027084079134	0.582457693590641
LSM1	0.5059931621055209	null	null	null	0.937997041861054	null	0.442293484889021	0.385071525220386	null	null
LSM10	0.41053657030078905	0.10593264819963401	0.300802915598953	0.319004829886305	0.39362015268089295	null	0.300802915598953	0.27286199499408	0.7993322644774928	0.0781507058624924
LSM11	0.446718127664425	0.41539093704210295	0.5171210496132811	0.8627785588290999	0.5602453295396961	null	0.5171210496132811	0.8296972177472142	0.41480907012667606	0.7585982843581909
LSM12	0.00847989205125432	0.639557444345653	0.00677919453424369	0.241340260960458	0.49439664819875395	null	0.00677919453424369	0.236749691907995	0.517436038729365	0.19258039918252698
LSM14A	0.28691610580689003	0.6190115704156159	0.8745686809554291	0.5933668225593051	0.15635878936331	0.7608506128412071	null	null	0.869117542858537	0.46477667359996006
LSM14B	0.657530889168442	0.776682904609011	0.48973127672697403	0.8528336011730279	0.572281724292222	null	0.51742256499924	0.7013131314525871	0.9962175312547691	0.755005026212449
LSM2	0.6779624631016651	0.293285762914633	0.7256648464183479	0.555097994520078	null	null	null	null	null	0.749458055186478
LSM3	0.407669915025986	0.998247012832726	null	null	0.5884518689972	null	0.0007733592044597559	0.750889579625787	0.8091784692094579	0.0013115245631872801
LSM4	0.21245095732361302	0.900851972842201	0.441830496237037	0.10676503753862401	0.161884802525672	0.21353861811626398	0.661808340047535	0.32546654999988395	0.34649369282706394	0.125339703920687
LSM5	0.648348741129516	0.531649318342901	0.840904361946697	0.8272849999070171	0.686725734656335	null	0.102388628973266	0.0915802584941526	0.26820524743981	0.5920786223906961
LSM6	0.45319489463046997	0.206775068030117	0.49126461747915506	0.897052108690407	null	null	0.16123555085469599	0.714124908859267	null	0.6766768322109449
LSM7	0.746768952765543	null	0.817643897531277	0.714163535786989	null	null	0.577275723128593	0.6047448973340009	0.748709557433088	null
LSM8	0.916889417678588	0.48564640015024396	0.160190432654599	0.456345244531901	0.707254413795823	null	0.62302184394978	0.7526146207054979	0.654394545054318	0.786791456107922
LSMEM1	0.8903879240253181	0.114258001082461	null	0.9238791107127661	0.613306577848526	null	null	0.47329961277918503	null	null
LSMEM2	0.190059283496534	null	0.633727070824727	0.39605205392045	0.717912187355942	0.588536255394833	0.530850152435743	0.40545275756187604	0.8874523668101161	0.337086490384128
LSP1	0.0798064801661453	0.6477418382628721	0.163191081836906	0.170752198861561	0.30396123575552897	0.006924407537399871	null	null	0.417762411970717	0.411130945586003
LSR	0.10256836711305302	null	0.0606815405525162	0.057052723384277	0.0596654690782967	0.5626329008117529	0.0544767826683035	0.102832305729341	0.38545220870671704	0.4475316011736529
LSS	0.892068172339769	null	null	null	0.544499535666664	0.7404265032462941	0.581208741266543	0.703876377460855	0.749201693032788	0.85617097320664
LST1	0.803595864362425	null	null	null	0.247401062998068	null	null	null	null	0.521680354993015
LTA	0.9646007746037321	0.34372808954049106	0.569576698137324	0.675266533616404	null	null	0.9627866646200809	0.897698248287494	0.453299568968325	0.7758267988546509
LTA4H	null	null	0.953906223210243	0.7532996598503241	0.14641734426851	null	null	0.610338278243272	0.9962116958427281	0.7705304353244691
LTB	0.122916815842906	0.7204069017227159	null	null	0.7205841784434549	null	null	null	0.43993643155788	0.316121140352062
LTB4R	0.470129136118289	null	0.283548921656859	0.216225884783868	0.263518859150169	0.999014546583634	null	null	0.209934006815286	null
LTB4R2	0.164962051003548	null	0.299832234312756	0.202586340653453	0.32283533604857106	0.679315346234245	null	null	0.5227430161469659	null
LTBP1	0.717594251229524	0.9436630213212851	0.375448619049043	0.26289244480446106	0.540879080175466	0.0900243269702368	0.26730738219225897	0.7361750856540309	0.243627666336621	null
LTBP2	0.445572582205825	0.156147104975829	0.293852280921567	0.17926482983472797	0.225631225767629	0.19778351597317398	0.29222834856489194	0.45716868798550797	0.39982149525859995	0.0931893375205249
LTBP3	0.39138973901703605	0.497798247769346	0.6804238399708149	0.401954638061303	0.594793065662176	0.36242446273820295	0.490569200146819	0.158501793848703	0.650576634091115	0.16274706807031
LTBP4	0.10903364387899499	0.14240262844332	0.460151760875815	0.969721338747607	0.88266141298453	0.7137214493341439	0.26087076567383105	0.9787008779655101	0.14973109280854802	0.28753067868704996
LTBR	null	null	0.5944365180719859	0.8126282700015021	0.49777683492586405	0.31816841416062397	null	null	0.364799708246239	null
LTC4S	0.00980697210861081	0.618537365865364	0.5268592306818429	0.154594546882154	0.696154600929352	0.238947212167547	null	null	0.40325886056731297	0.281312430710128
LTF	0.837335999939747	0.88592452487338	null	0.7986718676929879	0.47066324124619396	0.4524452762383279	null	0.7282251459216109	0.339566642266529	0.896814216572066
LTK	0.0567130667647266	0.848667837842987	0.17967508381618202	0.17342527458467902	0.014535257825238002	0.20519565934109302	0.171976591346781	0.0866399435801997	0.861192778788148	0.0854087657913178
LTN1	0.000980801088947714	0.8284110189864	0.759303038361348	0.624447232088564	0.33544771407276297	null	0.7629731110612828	0.162549413825509	0.8845302136436741	0.16919988521602197
LTO1	0.9696903442873108	null	null	null	0.317061194407958	null	0.274295837233482	0.99337807402869	0.139878285150311	0.991911129876869
LTV1	0.43442903801500604	null	0.6145174251984761	0.9248768677377379	0.66513031442738	0.688129106839894	0.9187692275649391	0.408793927421704	0.562968907472189	null
LUC7L	0.863086262037509	0.827394206596527	0.8258394744583539	0.28345488219759996	0.0909148070731325	0.112405288437773	0.9326182160025559	0.999855929327236	0.664747892786009	0.815844029188656
LUC7L2	0.9624667909127241	0.784100932114674	0.9847516351755831	0.994489331286264	0.717555589993847	null	0.7089845027608851	0.9546943794075949	0.998168816287473	0.9165419841760241
LUC7L3	0.49099548128324705	0.963516551246298	0.4112042132912129	0.20012051254763297	0.563275559129622	0.956734429115547	0.5038355705192811	0.785056760840746	0.411393774996943	0.348101078957405
LUM	0.248022171663341	0.430480235484634	0.549048644506739	0.162246782145491	0.977010901235934	null	0.5467485824059629	0.418391814945698	0.32027880025492894	0.457411789309665
LURAP1	0.8238227335992271	0.687987673111791	0.09232530217254199	0.159934236847008	0.19057767273286896	null	0.948756750735848	0.743804481038341	0.0288038851548045	null
LURAP1L	0.72783162618938	0.35231689462761107	0.652581857605978	0.5686661631525021	0.16143615501923597	null	0.863287434278174	0.7804314588034309	0.8340538682194829	null
LUZP1	0.707834779536307	null	0.292941357237485	0.494353129436212	0.578170939186609	null	0.12311613477799699	0.8860283929526591	0.30902278240780795	0.566796065713319
LUZP2	0.9687065521773921	0.8260242878068359	0.679192689519671	0.513774907670154	0.855667195534429	0.828147934736006	0.679192689519671	0.18455526707178802	0.006539904593667821	0.728441997162899
LUZP6	null	null	null	0.7544322761554929	null	null	null	null	0.19563781593707502	null
LVRN	0.9373577477226309	0.464631943972312	0.583795185858116	0.0172215274499352	0.478178597348956	null	0.583795185858116	0.15222564229665303	0.222585011136835	0.0366085790290706
LXN	0.7262699313706601	null	0.47681241191134704	0.8731041198292341	0.21839989925499897	0.0712724123622911	0.2793227047255	0.5210683283309729	0.9063913380403599	null
LY6D	0.5789995714831379	0.512696394592483	0.680496192515561	0.0109443663400273	0.9698338401068101	null	0.599552756741295	0.24604785972496201	0.11028547289474501	null
LY6E	0.0676097549143214	0.0756496237825551	0.13846841679491698	0.342681727920821	0.0872986242464122	null	null	0.7923594093436129	0.882967537525837	null
LY6G5B	0.754776162719588	0.5427442667108611	0.9398808488742109	null	0.9866181056166309	0.659273449366092	null	null	0.8585462405307929	null
LY6G5C	0.21234799476121202	0.84631498701772	0.663649692853366	0.236898911274746	0.39117161750241103	null	null	null	null	0.3612021464183339
LY6G6C	0.37414829590388393	0.998209879988717	null	null	0.118072964465349	0.13215814240138302	null	null	0.20174535692713	0.4047545693266679
LY6G6D	null	0.998209879988717	null	null	0.9867564295725649	null	null	null	0.16288519342461	null
LY6G6E	0.325615038586617	null	null	null	0.9828309874809951	null	null	null	0.0785251783981038	null
LY6G6F	null	null	0.338540449704101	0.338540449704101	0.831205389085395	null	null	null	0.39882676408896	null
LY6H	0.498777644250736	0.32255861804195096	0.128816183013521	0.0313705293589825	0.0808503706660686	null	null	0.456793868403633	0.6884585597299839	0.846145103799089
LY6K	0.535426653140989	null	0.8511712471205379	0.9797562580599871	0.539775119676356	null	0.800035653668398	0.637933505266379	0.7915701685524941	0.300364966211657
LY6L	0.18451452742029897	0.332877202184394	null	0.28049118330506606	0.158748883168995	0.972926948024749	null	null	0.632781071576393	0.32822232235997806
LY75	0.294133402634139	null	0.0539578037848399	0.5812704464398539	0.460642511739103	0.7351052238999599	0.9808256072533259	0.874041647783777	0.13769100181913901	0.492177004365355
LY75-CD302	null	null	null	null	0.45756489387885996	0.7351052238999599	null	null	0.136652354372667	0.492177004365355
LY86	0.0826377382785117	0.32656267722091104	0.5813019844757801	0.7950203277628559	0.47549045346761704	null	0.350686840492424	0.420473754942546	null	null
LY9	0.17762788678090502	0.243302306270685	0.312735425386799	0.936208212986718	0.9866633564294301	null	0.9903658565794359	0.986129043868837	0.707408806425239	0.296841447980068
LY96	null	0.33107722016908697	0.535485325329504	0.21434519183613002	0.12084110713462301	null	0.535485325329504	0.140088985081301	0.377231047417414	0.0239430057548822
LYAR	0.968856811899742	0.0734671657972372	0.777290067887261	0.968574063752982	0.36792570355398996	0.719695001172234	0.260458042312378	0.738065115304	0.453405915409187	null
LYG1	0.77033810223199	null	0.11181980549228698	0.7468777995362941	0.0178111605964222	0.12328791829111999	null	null	0.41601699417430893	null
LYG2	0.5318309588678161	null	null	0.332403793339772	0.6877934132446579	0.0235197500612323	null	null	0.7872440360246942	null
LYL1	0.135189463067678	0.23117198398991604	0.12442084444369599	0.0212690413172301	0.985322400028878	0.757874127301008	0.125639220665675	0.0817928824357469	0.0519923740704288	0.44630633680339704
LYN	0.382267702782584	0.493926247727395	0.5131102518889339	0.4127891239951921	0.206140153398632	null	0.907975990435008	0.8266851295982289	0.7452863665567729	0.5850530614189711
LYNX1	0.671477963064314	null	0.07912999741421001	0.39356983275770396	0.16283577049946	0.405183166619832	0.228674021889952	0.616832992988066	0.9715222891129599	0.0779259339144303
LYNX1-SLURP2	0.058944453860830005	null	null	null	0.312343494085049	0.812950246787693	null	null	0.9851960568447259	0.18771841202067602
LYPD1	0.0774844383558795	null	0.532598135757101	0.188398637244161	0.395016147305439	null	0.540711606115287	0.19961044236629003	0.8483917352460011	null
LYPD2	0.10490110491028098	0.9115998876577959	0.42868560144206	0.42868560144206	0.803902259910667	null	0.159817289190062	0.10956239202542	0.00660425839604917	0.8347773984607441
LYPD3	0.18804449398462303	0.0502077430023264	0.861510478851808	0.810516794577318	0.770811312560395	null	0.861510478851808	0.8626706914082259	0.592017363066722	0.781375798264192
LYPD4	0.939073913978132	null	null	0.9847895253346708	0.17068409337561202	null	0.465975149430725	0.9293799341407791	0.7220703762527672	null
LYPD5	0.815898796447614	0.9082527744147528	0.596426043507285	0.177740955834153	0.147923357600912	null	null	0.0687770159431952	null	null
LYPD6	0.0491352297995327	0.407184521746194	0.0289619941554444	0.0056506893078848205	0.7224208838300429	null	0.484125762539934	0.650704747280088	null	0.29037711787772197
LYPD6B	0.8325327598509771	0.7876743135858559	0.0256212537768858	0.0139623563423767	0.213325731344351	null	0.8077043839251469	0.419627605616671	0.0209405860778008	0.00010051691398504899
LYPD8	0.9276922564380542	null	null	0.93193811809775	0.46910036929192206	null	0.45199419662284596	0.659851144335155	0.5735486716873069	0.24166008145866602
LYPLA1	0.0301044485239467	null	0.0479275764893483	0.0358910050113967	0.0831375215584469	null	0.0562866127607754	0.0375407789948748	0.784638989117761	0.0315778437052188
LYPLA2	0.25337377901806196	null	0.0916464128557551	0.0418193091421942	0.8515915615083371	null	0.251145475182898	0.0453318339480484	0.196762579973118	0.069601176678352
LYPLAL1	0.20571764703523895	0.784373481996897	0.769619521215115	0.23332684624270397	0.188400098168675	null	0.8617716955817092	0.9383134571894041	0.4230357974294029	null
LYRM1	0.976937947836309	0.160165258347175	0.710973912597012	0.9415751406523891	0.32002329384781	0.0106374543287955	0.368514718181389	0.20642903643152	null	null
LYRM2	0.250154386350829	null	0.717585021219516	0.850421765183778	0.7672630926927121	0.595901693066889	0.8994181563990891	0.967839229771405	0.467287233432453	0.381998817577899
LYRM4	0.440794857267228	0.34475738725947497	0.0206420155134615	0.7116333222118141	0.6095238096443321	null	0.34412998489368496	0.7272642580021401	null	0.0240305562390311
LYRM7	0.0464259377368732	0.0252752314363912	0.0104245687294097	0.00509699715467149	0.6949682259954431	null	0.0408679568407603	0.0138104912119457	0.22856796475936397	0.12685006413453698
LYRM9	0.40061430453582203	null	null	0.51503744089843	0.861866211291693	null	null	0.7916665168964631	null	0.646481490462516
LYSMD1	0.7548260978032378	null	0.724513683693362	0.693014021055322	0.7002437146232801	null	0.6711052687391611	0.667695265869601	0.20566792622087698	null
LYSMD2	0.398216319181457	0.241398517569222	0.44084805048039505	0.272439146981374	0.0003325137696919	null	0.346817330378544	0.29900273632336105	0.273921454613579	null
LYSMD3	0.9073234003788281	0.0599421111043945	0.455144160202865	0.6321160709415	0.263053693929578	null	0.9988821342484179	0.170600260024567	0.6403517816413371	null
LYSMD4	0.7571838112285509	0.738285403197664	0.981173597423988	0.686210352801443	0.294252946038412	null	0.8706908494169789	0.923071199247069	0.724183759073732	0.10496860494406501
LYST	0.541377374355442	0.5575948181203559	0.986350638461399	0.9616162556508979	0.809973810120957	0.441919277542959	0.783293100499374	0.467566365649954	0.9220988587827941	0.994321357387815
LYVE1	null	null	0.458587729414812	0.11164617583893	0.103429430686114	null	null	null	0.10795516161173402	null
LYZ	0.4026432868683	null	0.318382026412252	0.365903502103839	0.49558361667783096	null	0.28718541166575	0.363008250320969	null	0.387711601643454
LYZL1	0.542136742730995	0.7169021186968281	0.78224347980747	0.8157260413112349	0.187154895344351	null	0.980903413374565	0.303977917913839	0.487108554105032	0.5841840841021079
LYZL2	0.0704325135515356	0.9500717673380241	0.27888550089033803	0.7989811017381859	0.981762153188094	0.193493047627073	0.325126175834014	0.555154939734072	0.43659602831784294	0.368782185664767
LYZL4	0.7365870372894829	0.7351682797957371	null	0.609926452598238	0.7148026839702291	null	0.861424686121133	0.62878984476125	0.0237964597050593	0.654268489890605
LYZL6	0.999687685794226	0.9798414324166009	null	null	0.35750998891430796	0.328901820433252	null	null	0.7757329809828679	0.793406209238757
LZIC	0.0946528439465877	0.24945953178273	0.392479361201949	0.22759967076665902	0.148814988263923	null	0.06494883329033199	0.551509801206911	0.855549321125845	null
LZTFL1	0.0977020645658866	0.6139625326976279	0.35190142113866607	0.466250296587139	0.800107248534398	0.34566203403062	0.650092651382827	0.0983149674960084	0.6817230726904139	0.752631051788932
LZTR1	0.4641350258412629	0.48882615891554604	0.45733360473347706	0.792060964863931	0.622456505838638	0.22141427192794502	0.8652372051889069	0.16576675013947198	0.747969368921474	null
LZTS1	0.380224316316704	0.5563114336637529	0.7487488126929119	0.20177270244262197	0.9734590428679558	null	0.9223407724621341	0.7046172560986379	0.764167795492626	0.42974265346275003
LZTS2	0.7303363308213779	null	0.999954693618886	0.9908755203245451	0.632567074156935	null	0.998792022598592	0.991114457706361	0.31769511662796096	0.892282769365424
LZTS3	0.350696690781982	0.9552972129938191	0.158377595199533	0.102512581942386	0.9913985872154041	null	0.669794165957599	0.295314417635347	0.261736458265314	0.6980194223298161
M1AP	0.49645971500932795	0.19450801601437195	0.410831258334307	0.677350578142256	0.10166242933793401	null	null	0.177557964233013	0.381802803579269	0.34832135592834695
M6PR	0.7446811489411579	null	0.0590318980588278	0.0311572384146245	0.7821033130037389	null	0.0441983894009382	0.028474383963728	0.6128603913819161	0.22841643083014498
MAATS1	0.752712085677702	null	0.950692336230866	0.876189378735815	0.0667772275669446	null	null	null	0.6739023835241911	0.49133616161532395
MAB21L1	0.129297606260078	null	0.6789966713093462	0.572290828619373	0.24017104851757898	null	0.531405845395323	0.260178477377006	0.25897868711022	null
MAB21L2	0.7493524033047091	null	0.128786362820513	0.422793049082269	0.515501357998182	null	0.7653377393587231	0.7160624209511921	0.6599920834622099	null
MAB21L3	0.0188899113349177	0.243876678203839	null	0.306339262514221	0.310785976007658	null	0.0530235887769416	0.7052698712930079	0.8965210939011758	0.555418821131353
MAB21L4	0.134474940252642	0.685382686252567	null	null	0.27333732381273496	null	0.5253095999183339	0.576286066666335	0.457459880642485	0.782033316592346
MACC1	0.4068915460048279	null	0.818699025708765	0.7972224828520541	0.998222704065375	0.596770621829822	0.35678442262776794	0.7165243700024259	0.47893467833588793	0.15107645212161497
MACF1	0.22709135338516198	0.241025580643583	0.124935095180556	0.589693481135159	0.935195023367102	0.29044634791453006	0.0194532620383914	0.141789014033801	0.44324801964305893	0.0175714545803494
MACO1	0.6829470843853102	0.0856576849838618	null	null	0.9015618402154649	null	0.9844915150445129	0.9032052379544051	0.8008727216832661	0.757883878875693
MACROD1	0.462396545327878	null	null	0.513815057877692	0.42021803797897994	0.26489948696389803	0.21167999135531698	0.153285793746815	0.597443725836837	0.821147686470299
MACROD2	0.359942419079891	0.566009199259378	null	null	0.966901612891884	0.649821924664686	0.6820802055494749	0.14889830633565898	0.27944836377363497	null
MAD1L1	0.756959503241778	0.0760807358570775	0.0862308432564227	0.8651903975390601	0.714751593473684	0.816019113138116	null	null	0.190871732759811	null
MAD2L1	0.7804884845109871	0.591471707115954	0.0937227130870966	0.0343953899954427	0.819196026156773	null	0.391018288978448	0.0397553910087403	null	0.0806640615647516
MAD2L1BP	0.680602176231408	0.23173273063677102	0.0592124317580266	0.5118353107840939	0.970246508629518	null	0.79245429086488	0.7067804737231891	0.40894414981492	0.856909286883002
MAD2L2	0.131505698844763	0.9390723191764209	0.272354398199632	0.8297649263179109	0.5500644788981519	0.0627477564672556	0.7863218661306821	0.92842647764441	0.7936335113526399	0.737257464187976
MADCAM1	0.474442771917219	null	0.534638252130388	0.5989575634049351	0.573250045555275	null	0.5999719283178979	0.5376921492491861	0.8504837804014429	0.5235003128409439
MADD	0.977582476525898	0.7026320173182189	0.886145290275414	0.950322094636508	0.5326834208942051	0.46925740107683894	0.843425452937378	0.8874803820228091	0.246196270415385	null
MAEA	0.987288750566019	0.588421669818192	0.9037602023924741	0.972338520584479	0.325051069724763	0.743038740140246	0.984819457473374	0.776382077690552	0.7967296316714542	0.5424635562887771
MAEL	0.933740401692614	0.9373126437839051	0.0106216896773166	0.122620378326388	0.329288655836387	0.585793455516136	0.000395693904730821	0.703571512314894	0.15307096698989903	0.24421699234311103
MAF	0.5897833419481451	0.585642056736372	0.9411710998963021	0.184558004297425	0.657155863697356	0.6960928481102622	0.8816017522105999	0.9922334390590791	0.33518857191213297	0.982299661896544
MAF1	0.10093169294201199	null	null	null	0.6968957529445159	null	0.10874839350230099	0.0837660961420063	0.0463367570159456	0.990368410916378
MAFA	0.945641172442802	0.28860565333220195	null	0.327243893560482	0.9387014674587401	0.906146880011545	0.935268898919123	0.483531963592012	0.0996666292173866	0.12179199837616801
MAFB	0.159601560499955	0.265769269126703	0.43697458482606893	0.838290618232217	0.34532264021768705	0.34532264021768705	0.129486276624811	0.301259838207423	null	0.6153331614238909
MAFF	0.772494633513052	0.26249251267138296	0.543269444178846	0.0989904427479814	0.7048724046584341	null	0.74522744017646	0.645951149464022	0.25232160466867803	null
MAFG	0.8046423454396379	null	null	null	0.19855096216679502	0.372948107644191	0.378261822235742	0.131666696696555	0.375618989108229	null
MAFK	0.802629071215859	null	0.5957593228054829	0.834962868983403	0.7103444952361719	0.7103444952361719	0.593593362524234	0.500544957968342	0.8945377742050551	0.7967873193922791
MAG	0.22769187908859498	0.247453771925532	0.313432561445677	0.538386851710601	0.34883493217171696	null	0.672211578560635	0.8727857076763509	0.39623874716957397	0.799684548994858
MAGEF1	0.44055623740409205	0.860274194978635	0.579193372430121	0.16971489133566298	0.822014935104771	null	0.703970904933187	0.739410245509049	0.524534113852209	0.128229180276154
MAGEL2	0.41525107682601897	0.978889853832891	0.7689749698912929	0.0365237661047795	0.7546089056519809	null	null	null	0.650876264600331	0.0533417372378546
MAGI1	0.164651264664659	0.499416042430156	0.14619480841256	0.9291450681258621	0.654333103475014	null	0.435391141513489	0.925504066205728	0.499677096768285	0.5700846060624871
MAGI2	0.20076051440040696	0.16307067138284698	null	0.33521177237722105	0.484131632223123	0.424700853166498	0.15805519695362302	0.383048237210629	0.186161668734284	null
MAGI3	0.571900553226855	0.49011606908521993	0.8692842854870759	0.49331053441201395	0.8208066725273571	null	0.8692842854870759	0.344513435750446	0.883706625837073	0.33075246203109004
MAGOH	0.301476552239342	0.0771340695820912	0.289315875116635	0.247096147278638	null	null	0.140011151411087	0.263719497808212	null	null
MAGOHB	0.0563568289954	0.0881695214419544	0.345069743369475	0.9194686385894391	0.767686630530467	null	0.26471629056375195	0.7404631309875029	0.9235482840827959	0.720780134147021
MAIP1	0.23801240896730103	0.00999856855200953	null	null	0.498641854496781	null	0.13259337742191402	0.15488385029530802	0.6718186709498499	null
MAJIN	0.954175464819014	0.9724620032448872	0.496959324309359	0.8639269879809821	0.0693992267686736	null	0.496959324309359	0.928913207325682	0.6592561070895501	0.378293339934692
MAK	0.608457461193488	null	0.7184799955450849	0.7723651080348269	0.21929701888719	0.900425190403182	0.758665086243826	0.6738468039801719	0.8892383017848471	null
MAK16	0.9041731763217491	null	0.8422430713392791	0.951578511743392	0.852529423650009	0.374378562415434	0.8422430713392791	0.845750314505174	0.094797001935744	0.8991025585906329
MAL	0.00926866951298289	0.897954500589184	0.5454128647445471	0.28825139498313	0.557591143371609	0.887939965428542	0.5703576378483821	0.9707582700698141	0.0307691546174619	null
MAL2	0.453820961537098	null	0.49466142802058294	0.037743407285455	0.7200573663276891	null	0.948571503093083	0.0279596422652633	0.887060042081129	0.901362446782956
MALL	0.0874789253011397	null	0.0727400417269639	0.10884964265788401	0.748686046535843	null	0.0727400417269639	0.129079235313769	0.0354284386680985	0.988935444948927
MALRD1	0.35874399818798103	0.0038179297858838	0.8286255183758199	0.848133913274049	0.968531376200599	0.291207570470002	0.822358059323711	0.9562710299339169	0.0606812081575633	0.7191423450798409
MALSU1	0.90952319698863	null	0.847375302013104	0.986304503962418	0.600389349245927	null	0.847375302013104	0.9223427293997641	0.9534268325483829	0.535739111663747
MALT1	0.0924026626084973	null	0.00117497925956722	0.0261792086284365	0.6358755202912121	null	0.528173292928376	0.0857721542566713	0.46686209924021105	null
MAMDC2	null	null	0.13828768916133302	0.36177994129099295	0.0526957603267254	null	null	null	0.9784582495493779	null
MAMDC4	0.805303884924093	0.545725741116961	null	0.320679955000274	0.18927637048804605	0.7384932052242829	0.589182359823756	0.594661359642217	0.27202874803884497	0.972324950483851
MAML1	0.201276012047036	0.542057662035869	0.375047408199265	0.057588032429372	0.9827038476218951	null	null	null	0.22195743726131498	null
MAML2	0.103250310557301	0.43609289876402796	0.109045356355759	0.173339965501487	0.136553273979799	null	0.0529843828909187	0.10730186698411802	0.754639724669535	0.10801093458758401
MAML3	0.8292615587414309	null	0.750625721695696	0.63864825573056	0.0703657584093181	null	0.6703311530792609	0.44490894478175796	0.328959154069468	0.46449328814594393
MAMSTR	0.566847260539654	0.45449308315807996	0.46041028078344004	0.7309176614599301	0.7900354434744059	null	0.47316416099155	0.49312971970895497	0.63171633830423	null
MAN1A1	0.9168834683213121	null	0.586499040909322	0.89645614312958	0.919421093881706	0.584974470438946	0.7628624427878941	0.543738353851873	0.188951562102369	0.13658962418366802
MAN1A2	0.9443543912241179	0.271923776017942	0.22332045625886898	0.609625638139669	0.787667997089718	null	0.11600077968775199	0.18963350709298202	0.0407594507174058	0.8681849681531021
MAN1B1	0.582708077999889	0.0110160722306283	0.172480539927365	0.35444206644558796	0.8086795625246079	0.9939769782376658	0.17318777945018202	0.5601027792131911	0.31409280407256	0.11735381681122901
MAN1C1	0.895702411683962	0.7651987636509229	0.35975238312126	0.19272854179205998	0.149285408432242	0.14620895006596898	0.22950975301275198	0.20777043663801	0.176053531188379	0.37399826757239096
MAN2A1	0.624828881990779	0.76132421424283	0.496698264438655	0.7565547281375908	0.0355683016781588	0.17074236247914099	0.521088974395997	0.36924716321761697	0.217707088180401	0.8433579457234259
MAN2A2	0.828956034483431	0.7653213291529889	0.889267904875374	0.8062906275916509	0.897362076323462	0.38270575247068	0.8841073925009599	0.840573110117576	0.8833698896451411	0.900164929020214
MAN2B1	0.113575280822509	null	0.00354677524029579	0.544501662916531	0.00414040716971864	0.25715634521823	0.19695206921601396	0.608788604371759	0.251167766701339	null
MAN2B2	0.8555179721698319	0.7147992574168059	0.520676743491339	0.8482020060146229	0.46549932217370504	0.0919346739678878	0.308806262410021	0.38973464534526	0.18770803335136102	0.936630630237303
MAN2C1	0.26805479974933105	null	0.424508349505194	0.065853082205013	0.9406299712467501	0.8946112043445559	0.963504959372109	0.958965343736795	0.39123134901353096	null
MANBA	0.941534977925991	0.661979505147589	0.9041924304425619	0.952075289693773	0.6593660223228021	0.367754934093085	0.536176865419267	0.37043567282109297	0.9870927247520721	0.0883682958020339
MANBAL	0.9657135147320871	0.924412038747471	0.9771367459393809	0.8724408504792841	null	null	0.830833100609595	0.997724671411018	null	0.9830944174090458
MANEA	0.221640877904936	0.213787401546857	null	0.769697893843746	0.7926564704121959	0.0990484781012496	0.0271792043214346	0.0206510744287651	0.311272355477303	0.0261564355643245
MANEAL	0.36296469131206	0.992175689034775	0.383372014274421	0.247827362565523	0.321089092939212	0.0268333823504775	0.38956018495053096	0.236402641505787	0.818003518061967	0.0899056572668311
MANF	0.160919973112005	0.7171732716653879	0.7612659789719771	0.566048208490949	0.46120207511136896	null	0.580739028623543	0.535696196304489	null	null
MANSC1	0.108967826446337	0.5318597981861239	0.6681810291467629	0.3756524929954129	0.9738198455880209	null	null	null	0.984122603693866	0.9882616819243969
MANSC4	null	0.9376456662945128	0.6986366438643211	0.943556569736132	0.9688831558838871	null	null	0.368700514633253	0.629918208921808	0.44200082062194196
MAP10	0.19785977671465899	0.0619426303786573	0.249056596479906	0.0175321544503941	0.0540109109479998	null	0.249056596479906	0.0494518165863079	0.05992628655919	0.0492476501893414
MAP1A	0.46979035863019103	0.273916661210533	0.37534473771935606	0.89255411818152	0.611421838685445	null	0.43549640525434496	0.252140783309244	0.347707108282037	0.24990107001297002
MAP1B	0.895185854554167	0.646137641009564	0.556371606695557	0.715816535894856	0.11976965398356501	null	0.344777746721988	0.29055412197553804	0.896128193188467	null
MAP1LC3A	0.0653210584758317	0.0313151158664327	0.258273756498768	0.5821887956381379	null	null	null	0.510778239225585	null	0.4420249077988621
MAP1LC3B	0.9182236814069441	0.825455620296827	null	0.510801883151868	0.979260603540962	null	0.766316727975572	0.7183975857188492	0.6758948168593439	null
MAP1LC3B2	0.840485606735966	0.669990269312273	0.7597227161310591	0.17881666256025303	0.64474667356752	0.45619577316777	null	null	0.8937262803615841	0.5736538803557341
MAP1LC3C	0.0773654576838078	0.856514276986662	0.325019812809279	0.610076673066053	0.9775538346064829	null	0.325019812809279	0.9159472032406201	0.852261698208425	0.40136542340127707
MAP1S	0.0190049816784976	null	0.861151776251708	0.6679437608019829	0.5556145153203411	0.14701988407601502	0.9812492558176009	0.24697117456526999	0.9980254572519159	0.48006818462745293
MAP2	0.585024285815746	0.8411088634995442	0.5711760948422	0.22710925188076803	0.347928357985427	0.657373168638839	0.9953569459013879	0.9978901328166041	0.0388598124606551	0.36439559136449895
MAP2K1	0.27569796723889	null	0.758628006499683	0.33938996803000604	0.945542391980305	0.7124768028849459	0.562757266691925	0.566825231243094	0.677129786533657	null
MAP2K2	0.116014644260187	0.48800519997735503	0.286445418907793	0.503010879172211	0.6808022083307621	0.9722762804056341	0.143259034286554	0.293187005732654	0.944528395154223	0.0571867668526698
MAP2K3	0.885189112201657	0.61931614862772	0.663354788143434	0.19458666138941397	0.781801585387255	0.960001576935095	0.715187075184499	0.9041755892335931	0.9365327834974592	0.37899479630905003
MAP2K4	0.188583991794256	0.88106262690834	0.10143732638833901	0.9100671561722501	0.926056924365643	null	0.12155421712288901	0.782506603025138	0.9802563679117641	0.151967011640836
MAP2K5	0.538757227102887	0.7571689182260358	0.205880149217913	0.688575307852701	0.196648511705948	0.137318115574836	0.064879052762763	0.0380563768646438	0.823508602350263	null
MAP2K6	0.874633486752299	0.744054740187577	null	0.832358167254949	0.532678842671285	0.8816083521847691	0.775391723776277	0.751882636912811	0.914235504135752	0.690976026370216
MAP2K7	0.0785243563555986	0.289334360045056	0.6496392406748339	0.7519567668571929	0.8490193239487069	0.23569197557576999	0.188207785838507	0.126401654630865	0.6374574263915109	0.842777814621642
MAP3K1	0.270304746523275	0.447738241790322	0.732659786419197	0.45442096716864006	0.0533441208752068	null	0.898168720936146	0.0362966627595886	0.5928717896754079	0.783470441810866
MAP3K10	0.728021570804525	0.271236891081999	0.753161657261832	0.6823138406704061	0.189827263770486	0.3717829365166911	0.753161657261832	0.543130996802992	0.9930099111555519	0.786160708558965
MAP3K11	0.59307298466752	0.8117979875798771	0.7850501378560799	0.538835271313754	0.7202822161861371	0.25199785529806196	0.971458970644471	0.8514140904294508	0.777507553856457	0.00957794514671328
MAP3K12	0.9715416690412579	null	0.999165716080555	0.358387320508271	0.623997957416077	0.995474367745742	0.628204792177693	0.238990347099594	0.28043809803909303	null
MAP3K13	0.106963185581262	null	0.622340753848562	0.296420510363217	0.9656109495203571	0.974108987162382	0.0815232701885593	0.0909077657682142	0.911249658818809	0.13280769053685698
MAP3K14	0.7090244241655891	null	0.15750705045091198	0.136873318761731	0.5988279784691429	null	0.670811759078567	0.33055682263893205	0.14157751885455402	0.11412018657018902
MAP3K19	0.491607965998223	0.980750407698388	0.212243824609733	0.294706937904341	0.310708128825949	0.580807438470331	null	0.721846179694827	0.49988311039088396	0.537218827367604
MAP3K2	0.7760064237231942	null	0.353503785649004	0.22500892120312502	0.0144249668793467	null	0.296204948947604	0.47654486573585497	0.518239942539014	null
MAP3K20	0.0579864126754932	null	0.264940594440284	0.9381740021072249	0.7008377391223221	0.316810960199878	0.716873571092499	0.839862941567871	0.37832935723504296	0.671934458333806
MAP3K21	0.735357314967905	0.922984819592728	0.8251607051136741	0.938927200089927	0.30212172055767306	0.815708034791777	0.8251607051136741	0.9180395258024721	0.7706151472236441	0.9013644182409271
MAP3K3	0.75306379116948	null	0.300176960270994	0.520893685552933	0.297534885003787	null	0.300176960270994	0.794973747769741	0.8009872666057719	0.536168255657954
MAP3K4	0.9706399727370791	0.343292044632604	0.0905952777211387	0.243666789539192	0.290241417560877	0.47465075940706103	0.0859670938122452	0.640005046897885	0.20846936331959803	null
MAP3K5	0.641848567213673	0.9283143017458559	0.817927681439875	0.31259625366923804	0.49209361455663597	0.6671482528528829	0.424251082465356	0.20716892894867103	0.562637501911421	0.46161938055100205
MAP3K6	0.7604818717865859	0.803172136330531	0.989201271441356	0.6518007466510289	0.9610911132280671	0.809768386255298	0.983614480606553	0.450658570244276	0.250644797152948	0.563138753391255
MAP3K7	0.205569353706219	0.9937315231425351	0.226443575187575	0.8877500223937479	0.88464921173876	null	0.31871593343884	0.0974042024384925	0.21494595801431102	0.18115711938743598
MAP3K7CL	0.644191238404949	0.35827737073450794	0.47304632686109105	0.47372695907735796	0.878064239881725	null	0.634230000785168	0.338072179767955	0.875030691597107	0.329328718587819
MAP3K8	0.4571804369819629	0.000323034848377368	0.28854052601930896	0.20751448775810302	0.25438841774472104	null	0.341663153109835	0.30665202840938105	0.330446606530155	0.267343001648358
MAP3K9	0.781656020904588	0.878412489312097	0.786304767776251	0.8808214409649799	0.481354625609198	0.7417692829718859	0.0560402706445279	0.33802431551672996	0.917566748946355	0.8319885580513481
MAP4	0.969329213327053	0.0664169228059601	0.42493984708120897	0.489000249075544	0.36697120716962106	0.352184064810415	0.982612652300506	0.6296941225621511	0.820896957680598	0.407170757370552
MAP4K1	0.220343803147632	null	null	0.717311238670912	0.557788632896105	null	0.7825868779879691	0.539038718385535	0.11373047018900599	0.9815828878519229
MAP4K2	0.5149231020403939	0.00209989368859731	null	0.42525084928429996	0.70418922487762	null	0.719329408029146	0.9195689163511899	0.737462546507479	null
MAP4K3	0.23806424446133498	0.585343071340901	0.881300988986793	0.202381760133655	0.0822253457068806	0.775258336886847	0.446007794154643	0.893362019895413	0.899155587707342	null
MAP4K4	0.11626759068132599	0.7134742953431659	0.625008797330421	0.7252417445853131	0.550388038964242	null	0.165463587378309	0.15627439133290197	0.8785591422116591	0.141558704498787
MAP4K5	0.762855766472351	0.31127586822192305	0.8352790940677571	0.8965587751245451	0.5971134843152011	0.124519617766265	0.37913308623513403	0.863317126163103	0.47135067770706496	null
MAP6	0.0178031112134582	null	0.0220098449617093	0.0262028770948535	0.296371005379656	null	0.0214694997435538	0.0572241599168639	0.0298830759456663	0.962469914875487
MAP6D1	null	0.630795989220906	0.7558975014090179	0.539319972154156	0.24016474706339702	null	null	null	null	null
MAP7	0.7532147284495481	0.814207492528531	0.559865441735882	0.381551852229911	0.332057664519197	0.5074263116295039	0.919928713268124	0.164748136990086	0.953417282091125	null
MAP7D1	0.46026605592327796	0.0742380081420978	0.338946367069818	0.8132218460942459	0.6192678710560781	null	0.444192327491989	0.784741425243115	0.15049110390247	null
MAP9	null	null	0.280181610532177	0.321993906722042	0.983126950868583	0.7412209899484851	null	0.8650008744739441	0.632569335401621	null
MAPK1	0.680092222797547	0.711583718120696	0.590629604266879	0.47411102756003104	0.514028500221971	null	0.590629604266879	0.34199323401513504	0.0285470847802544	0.32910311880131
MAPK10	0.441434756060499	null	0.940661128100776	0.846843176028845	0.12386849046449698	0.9848370819611709	0.9626653607873	0.7067143282454922	0.15519449412553601	null
MAPK11	0.8301466402669008	0.10604641872379199	0.664132286210662	0.917523677643475	0.249199503546235	null	0.61754175636808	0.7711220458046859	0.778786190130144	0.219917866666364
MAPK12	0.35625729183811894	0.325297634800788	0.21648537774707702	0.0570852398359036	0.18672903144633698	0.0471254247356292	0.12455484180675098	0.10096151118927801	0.382600261065937	0.128798494082276
MAPK13	0.512310625069592	0.848081628351322	0.987045170875147	0.590224648278231	0.8658857392501921	0.227435100706418	0.938596590041729	0.829354494952059	0.824202352162185	0.923336524864706
MAPK14	0.44743829226140797	0.333665220112354	0.7591663171162109	0.678168413205385	0.279422718326719	null	0.665411122264893	0.469572617725684	0.843971983758578	0.114672063732922
MAPK15	0.267194406918222	0.241157065316993	0.13323035059830998	0.15531858601678303	0.8940984179426159	0.537514252098534	null	null	0.689646096705067	0.353227775910729
MAPK1IP1L	0.615603371454102	0.647729811496809	0.855558947957315	0.732698051636208	0.7262889526325871	null	0.619192825023313	0.11438312280932499	0.278914027483636	0.629983344215184
MAPK3	0.0843987405631075	null	0.0738897287290337	0.6105733478159411	0.7602769708259821	null	0.0780258151632851	0.735752071964467	0.6601215882760589	0.931483888418923
MAPK4	0.447845165294187	0.921839235824538	0.98986155330179	0.9429245007831191	0.44366946157881104	null	0.983239981491636	0.7548139997343071	0.587263526550821	0.892195435122424
MAPK6	0.13799005384853502	null	0.7332237988934	0.9580410469308759	0.125577797547958	0.126900827224992	0.9648427032885541	0.9454652633812379	0.923945106067393	0.9349322889409591
MAPK7	0.894696985521271	null	0.8224785230422099	0.658165706908166	0.45102341079930797	0.55723962839041	0.779617012688595	0.8951035382301159	0.11200597332305498	null
MAPK8	0.48595243618960604	0.550791549224385	0.17656908111405104	0.17035589956684	0.9931364968192071	0.95682505750509	0.94946897673571	0.8868540041124978	0.58641684608151	0.416134640241896
MAPK8IP1	0.0636138842861531	null	0.202807151625612	0.45622769465721996	0.130302983956296	null	0.12917133025166902	0.764762188989862	0.130901031233253	0.909673289377535
MAPK8IP2	0.40256534131798105	0.44370580097319295	null	null	0.703970598212741	null	0.0930896748762882	0.100938969513248	0.673350678107902	0.0742503322244652
MAPK8IP3	0.8849290224648281	null	0.6557649272762989	0.34523258897689296	0.787251282696268	0.9984233258874581	0.0486505620475639	0.24865695266246698	0.38335627712374104	0.16553624057091199
MAPK9	0.55799507172488	0.987361749926696	0.104490226727657	0.42441715171836597	0.0955577626963185	0.401272764578878	0.700696293993829	0.9812711856211701	0.427837470707747	0.155522930636311
MAPKAP1	0.847870235020915	null	0.442041905943367	0.66054293458388	0.45824476948386206	null	0.42845228374656796	0.681735021061378	0.004280174941449721	0.9043718663693291
MAPKAPK2	0.48158367596009904	0.34743202564323106	0.17620481195324103	0.312889617273835	0.142315394130525	null	0.10551208827014599	0.28275498837581603	0.335463123013583	0.763014930525264
MAPKAPK3	0.10028493222643198	0.270413796110488	0.858284195286787	0.273458224578459	0.531062858807215	null	0.46933599070438103	0.0790666862885541	0.6903172791184581	null
MAPKAPK5	0.24305670796832	0.678839043651464	null	0.469322911717075	0.00904261243635474	null	0.2783269684511	0.602658682046908	0.655394317522123	null
MAPKBP1	0.7270062121387351	null	0.9142580420088751	0.212084562905203	0.142198030004112	null	0.8718070070546641	0.34095027677164896	0.287432846115731	0.11999885026142801
MAPRE1	null	null	0.8845318386898671	0.0528303420699787	0.7997047362645121	null	0.706593183681456	0.00265751456769303	0.81923282158675	0.4689262300369261
MAPRE2	0.21382524623274804	0.8541447221726041	0.643969970327548	0.7047959110197779	0.7832882565002701	null	0.5550230015705799	0.48749977327562	0.24825536570115	0.00420797459975453
MAPRE3	0.299220913773597	0.6828199750292769	0.38112137438604293	0.277285407899646	0.21544217838540197	null	null	0.0380820466104457	0.8646103400493801	null
MAPT	0.0872198854001291	0.8875041856232591	null	null	0.0246760361689217	null	null	null	0.0165796913306236	null
MARC1	0.154168877175939	null	0.9256194074829741	0.8296334519972959	0.8255849871727629	null	0.286419843290378	0.236253783495723	0.9728625786473108	0.91205765160372
MARC2	0.404353883640849	0.23256289724538698	0.1472603740351	0.879432031964114	0.520066037098702	null	0.145806701879517	0.407734101536436	0.527376810607841	0.505091030365185
MARCH1	0.11277106172759199	0.366050776269752	0.221799924651999	0.14245450339795698	0.38879011933002794	0.6007140885831271	0.372749939345081	0.326666262780089	0.048740362874004	0.759235437633592
MARCH10	0.9807373076854742	null	0.982470841617966	0.887020427036931	0.593889718171801	0.873802866713684	0.9799501217870329	0.8980273534062541	0.10331361912877	0.902240637059617
MARCH11	0.627900872684645	0.5962959057103989	0.635257894414932	0.5367120580706789	0.8492850601707549	null	0.284437754521049	0.244951085503178	0.088996163675975	0.722295520100123
MARCH2	0.9886713785160028	0.464527638194849	0.825220649064395	0.142755556483788	0.0399539596259719	null	0.7871163586804352	0.19902398624623	0.680427296412045	0.8341361985329899
MARCH3	0.307168537042466	0.632111620193181	0.427515785495989	0.319113078321443	0.9826611645025949	null	0.298160309290862	0.17754814033076502	0.8278254472399642	0.24518139692124102
MARCH4	0.303965309514748	0.5673312321626519	0.5160410311438051	0.5244559767094	0.10928936366900802	null	0.519575039924318	0.6647857314634791	0.8867430949875771	0.18050116390014898
MARCH5	0.306798790574568	0.16680787923640802	null	null	null	null	0.6562309298831	0.579998757088644	0.7921886723218999	0.6673575610309139
MARCH6	0.22723851256033104	null	0.407053287323885	0.393015519996315	0.821979318313715	null	0.570916302033567	0.853094062951764	0.7288100613705	0.873565801557132
MARCH7	0.0252012829807478	null	0.784818178640913	0.34658928227987795	0.6565692017794921	null	0.366584828146254	0.633032028933347	0.36298036260031497	null
MARCH8	0.59982546761386	0.6233937197535191	0.90886496836888	0.436933249194993	0.459227764399416	null	null	null	0.29896852105464505	0.350271292163602
MARCH9	0.271076111974624	0.22014707451725896	null	0.47451276049045005	0.486975240337675	null	0.137730742743709	0.187681906540276	0.038372672934443	null
MARCKS	0.8882703622238959	0.60763384670326	0.47109624615323903	0.739245089588567	0.128369018261275	null	0.49136415382988297	0.5240867328501091	0.15283509019962302	0.463681358694729
MARCKSL1	0.32856358253329904	0.891671525041335	0.488200778357609	0.267291432862362	0.0863138071232327	null	0.546116872873855	0.222651282998012	0.667278336915287	0.41491201424560703
MARCO	0.20166708466137198	0.942584862091002	0.645143516364147	0.590171388096417	0.887020901447378	0.363057712012475	null	0.35322770901684597	0.268800876355413	0.0332903036751346
MARCOL	null	null	null	0.250596147965565	0.6266339178146271	null	null	null	null	null
MARF1	0.8974409055163309	null	null	null	0.399992500812264	null	0.9931660072275509	0.760660442530978	0.549173682529085	0.903747589339381
MARK1	0.29456739128171505	0.7120617905558599	0.7114342267246478	0.978150372105782	0.11663704246741001	0.26402060391807197	0.7530975023965341	0.988402160929448	0.7758917217893019	0.826437743327444
MARK2	0.14190260608795402	null	0.104525550819769	0.31336145881858	0.963152219762198	0.592954979544237	0.15827078590012697	0.34944918012122994	0.7746542351383809	0.0064176485477262
MARK3	0.746457854882735	0.34910279739138594	0.8912301893793041	0.525765302070398	0.0685735062030199	null	0.7991262292385691	0.42612303114727706	0.380933272659061	0.86628175169789
MARK4	0.052476653091154006	0.525240955640501	0.514190565344372	0.485166073781772	0.897801214042501	0.684310387603965	0.395934530162064	0.843082724395636	0.920474221031097	null
MARS	0.16495958624688098	null	null	null	0.8403987254805442	0.9791832103164398	0.41810880968093395	0.20241270548837098	0.298005697413285	null
MARS2	null	null	null	0.34404579301283394	0.476645549579611	0.13919366184319698	0.8799652846954091	0.784474446887551	0.753643538145295	null
MARVELD1	0.6515534771577679	0.6094169314623029	0.691928279121204	0.0925500910719634	0.606809159721745	null	0.6926253505401321	0.7888007018387142	null	0.162910974211804
MARVELD2	0.9652694263559051	0.00571953081427234	0.6074230212866372	0.17668847110490501	0.0203339484494014	0.688158146606738	null	null	0.0164535219184382	null
MARVELD3	0.595848929244302	null	0.16389607395056	0.460967685203541	0.23776664068871803	0.598957529147178	0.623494035082454	0.34836326442943893	0.0657922795513879	null
MAS1	0.765184606307864	0.0183051443229025	0.525702552403752	0.6555972230146739	0.25652218702295804	null	null	0.256550884303844	0.584496156280595	0.46709678154481
MAS1L	0.9981503469692841	0.641106780895302	null	0.7427248732634499	0.574047757808833	0.928183910033522	null	null	0.817254193540957	0.9923581768631139
MASP1	0.9888383426490991	0.301273359757168	0.9914445602580001	0.815661771412957	0.659522219620635	0.7869426181265848	0.6817438356198942	0.45066938306484705	0.861882400785539	null
MASP2	0.401581175794349	null	0.38627482086694104	0.0385841678956598	0.0550818467147169	0.8571688268384491	0.6294805764655239	0.0361940624437724	0.252483578441126	0.22227078542208198
MAST1	0.878540339935107	null	0.07468457105425098	0.0718617245901167	0.877241171865245	null	0.24877156765157202	0.0718060893679222	0.0746261129380685	null
MAST2	0.759319098624475	0.005846664018148821	0.210886192052561	0.0156259483925469	0.0770136210979662	0.6562744322811479	null	null	0.700379071415893	0.0552140096514283
MAST3	null	null	null	0.440350306308146	0.0641467215605569	null	0.998103162175994	0.21385408061483302	0.10463153132839699	null
MAST4	0.07277889111985099	0.41507649408772995	0.9409554883327991	0.801201213496994	0.70580813350866	0.797069376163826	0.8198444978520592	0.8861854268053859	0.13086047300033302	0.38921882315866607
MASTL	0.409766592997976	0.7476034642753442	0.18750701860045602	0.801818852247685	0.315724451391403	0.948839059643184	0.173234737818508	0.8273589354599509	0.41856460528841993	null
MAT1A	0.37978619487126003	0.5286060442798309	0.964018581543323	0.15810160283172597	0.27596427767282106	0.16284924417577498	0.964018581543323	0.527781085650842	0.0446219901416833	0.713070862797646
MAT2A	0.308968590385602	null	0.362612022753678	0.33819040162840097	null	null	0.207943048011173	0.6084273164144971	0.036345441350268	0.7396300932869271
MAT2B	0.26058158831857	0.69270874594412	0.19326424912741502	0.086371944547684	0.3797682597854221	null	0.19736112041142	0.207837772478724	0.7593890334671121	0.150841708469663
MATK	0.862657533519658	0.259641761469426	0.29510099200315004	0.6800348592127161	0.9339827264312222	0.7041121696358911	0.304666080489435	0.28258085366588104	0.889429196685853	0.310083504324451
MATN1	0.23574760393917496	0.9242496032480321	0.53919072412263	0.7265719017803149	0.9931511589238959	0.928377607720998	0.337296443519184	0.41470521456331105	0.38194174801872605	null
MATN2	0.21207195808275897	0.750703514668884	0.12977220728654099	0.399545642857781	0.6968726081593549	0.41981959345090597	0.126411271758861	0.589484598825913	0.0178355630413933	0.155463125614991
MATN3	null	null	0.402134902638521	0.8429771113855129	0.3630408653124961	0.6301174882231079	0.060915554951555005	0.32889511079474604	0.9302518979633729	0.16924962523031198
MATN4	0.0122238057802464	0.00627103886758662	null	null	0.189834399598191	0.359725066618482	0.516211506631218	0.29327741203135105	0.786111450444542	null
MATR3	0.6889842989606071	0.6656406160252939	0.433154833882774	0.349164427587252	0.0198868369394841	0.000262152374665536	0.8238029237116429	0.549526142062436	0.624264581148085	0.8112168085795199
MAU2	0.125433677911161	0.8040150454248409	0.15387496876052498	0.809207819411875	0.342275858007474	null	0.066562430800056	0.382535980218995	0.8860765789662249	0.6245021732635551
MAVS	0.772015933292207	0.9938745601306179	0.9522413078040161	0.9520083920449152	0.7807133875038109	null	0.8403268072337259	0.8141630333072901	0.10927627285467699	0.5806977849668261
MAX	0.633060240144856	null	0.127970991781831	0.497557314822093	0.601468547091732	0.548583405024039	0.355322602204502	0.24893493512800102	0.291994023764378	0.21347697152821002
MAZ	0.16309606262512	null	null	null	0.353907778954632	0.6914587876267672	0.40598110012268396	0.820782990961744	0.6581712177220129	null
MB	0.48217024790507795	0.112749473098283	0.28957208942377505	0.7438445434587379	0.0176743045223939	0.0161627259178718	null	0.45197379683741706	0.48329531901513395	0.633280931864838
MB21D2	0.656917149676765	0.120425037800303	0.19453087406601802	0.17256002212415802	0.0868118370395354	null	0.12730800054555802	0.146988199322805	0.952524195812271	0.16828330832388502
MBD1	0.6542856103976329	null	0.405010005785029	0.18402699171232897	0.42317558415766204	0.888512976168682	0.39085343214967	0.78801470178279	0.467467628742283	null
MBD2	0.6294566598837621	0.5595454555906401	0.0507631596039868	0.096331106214431	0.828298469688324	0.612251477215808	0.0514318313365372	0.351365273851556	0.36275013431455894	0.0965584466869952
MBD3	0.514087961453357	0.740251350273518	0.47364872563904703	0.7965550070162758	0.943057690544118	0.7664687656367941	null	null	0.7856917226118251	null
MBD3L1	0.315370767710066	0.27082893120358603	null	null	0.18959322811972498	null	0.9026018080324781	0.0914850305720917	0.920252588724653	0.766186918699365
MBD3L2	0.5964090997578799	0.42428454401758203	null	null	0.469493166104867	null	null	null	null	null
MBD3L2B	0.792758495495249	0.31294311414495	null	null	0.866711116429903	null	null	null	null	null
MBD3L3	0.468647453319983	0.8902830265124629	null	null	0.386215108329657	null	null	0.5734472155706529	0.698684182515942	null
MBD3L4	null	0.5732159276512779	null	null	null	null	null	null	null	null
MBD4	0.9614075126629691	0.746910959185233	null	null	0.14017240518512802	0.8630497548954491	0.37478365416833503	0.0339119224717457	0.517645060830461	null
MBD5	0.257404033623589	0.186249204617451	null	null	0.5797330190029821	null	2.09903406878098e-06	0.018741066129242	0.9158683723375991	null
MBD6	0.500410364768626	null	0.723699853257704	0.0551276424698199	0.90441339472104	null	0.5396841996925771	0.0626688945110438	0.051103529976083	null
MBIP	0.15713283193292302	0.0529826235127159	0.0964884278016918	0.0497289418318425	0.12626809974598502	null	0.0996107980656817	0.0583386797976313	0.00114354921715043	0.0872065873775274
MBL2	0.177770441333462	0.20085880234154602	0.255621813764281	0.053319722335194004	0.619247135828457	null	0.46396035228808097	0.268103944264029	0.6830893598582589	0.37827301710000394
MBLAC1	0.9862298093920631	0.44642573023888593	0.33404383277296196	0.143504562500126	0.328598135573325	null	0.367291667330294	0.0318624780938164	0.00445662391843471	null
MBLAC2	0.22335671350134	0.978695736150458	null	0.271471187956202	0.00997222636032657	null	0.0196024361613061	0.00743810203781692	0.3406512236751649	null
MBNL1	0.72141174945401	null	0.241232017394312	0.40274684879794004	null	null	0.8426447456263628	0.9600544285092841	0.15753846347244502	null
MBNL2	0.960328351777393	0.00287114756012763	0.687113344872904	0.566044830576164	0.9701415030303571	null	0.555710229058582	0.167435750844921	0.165927149995294	0.0582849682610929
MBOAT1	6.5716954029682e-06	0.00689918585929927	0.695071339275443	0.45962918869081104	0.438470846364087	0.405866008916375	0.6466691070541739	0.7101895617264581	0.9641759319367941	null
MBOAT2	0.162920289281119	0.308962892757099	0.0968231142399618	0.0549870568179402	0.190233227301877	0.166153090123207	0.138205163806698	0.29014490538233095	0.42842225136360296	0.24806395576738802
MBOAT4	null	null	0.009888634923036491	0.46890669577485905	0.167299506809911	null	null	null	0.48900357956658297	null
MBOAT7	0.508187401307196	null	null	null	0.6609964224086421	null	null	null	0.146751215053613	null
MBP	0.8079909277723191	null	0.92900639421682	0.21084237326349697	0.402374141720767	0.31734126401262297	0.810882203707629	0.700211477365618	0.7953780584801591	0.935654257334007
MBTD1	0.879501765650993	0.946523370704811	0.0107749267096653	0.9095743895408359	0.168771126812492	null	0.415332295495978	0.51551385165188	0.42622320148567105	0.377608849634519
MBTPS1	0.00312463486769166	0.831753939120609	0.0330748100237519	0.0426220680091105	0.10581535455634801	0.8603715351510319	0.0640242311082696	0.115435311145945	0.0558299677507967	null
MC1R	0.859700853789568	null	0.884352873263397	0.450455974168484	0.0411540108797306	0.732888242989874	0.8871380324893721	0.76602502309314	0.406391502660029	null
MC2R	0.26251220247513296	0.5163954765024821	null	0.6289562184616121	0.921208954697932	null	null	0.6694499981031229	0.00220896591543251	0.29021005884886303
MC3R	0.9065956128322209	0.911530899163534	null	null	0.0338301739354526	0.39666622468019896	null	0.506340582345976	0.457341884825136	0.0885242206430679
MC4R	null	null	null	0.38614739373916707	0.7803671744522249	null	null	0.675384664426374	0.09606421780521199	null
MC5R	0.541347096206917	0.4170885555346379	0.794804473893557	0.8970182096555892	0.040635221704991	null	0.794804473893557	0.705335943392721	0.8875505631228341	0.6207472995951371
MCAM	null	null	0.00605745664088664	0.133376525617358	0.00118378863330115	null	null	null	0.0469589712049014	null
MCAT	0.121727194394417	0.49185457452621795	0.336417468130351	0.6476732034046371	0.42236488418192	0.6954675266122061	0.32821255265937	0.19038821409036602	0.841403916062573	0.196025191178975
MCC	0.10787365492367999	null	0.10138945286770801	0.484660571438521	0.0790114793178878	0.757555799547609	0.0353051923269134	0.5743136614238531	0.839654878425619	0.7604357465090601
MCCC1	0.975371572006504	0.17794847868035701	0.8178441871329508	0.510505820652259	0.9798104744112751	0.7778817201384631	0.501941965118908	0.0871149649929908	0.467796489715045	0.798876262178213
MCCC2	0.159406118431706	0.15418102114576002	0.8907388431427249	0.156073893963187	0.129965278610054	0.0830921223075252	null	0.708331078147134	0.011312008660366002	0.649133247220478
MCCD1	0.380688980307088	null	null	0.0231737360125448	0.831701794247088	null	null	null	0.9916138141285259	0.903667542294126
MCEE	0.133998226248165	0.33412929658873	null	null	0.302566784589664	0.308922902702405	0.4212504982085539	0.454638528594649	0.7962813046513051	0.6774709453151638
MCEMP1	0.9924380009172529	null	0.45881553723993607	0.45082668124922903	0.9923976822793549	null	0.610732723383568	0.9878561256936089	0.475347982984246	0.745263625060048
MCF2L	0.125836970537261	0.0417235244586858	0.0225593799506769	0.136023857659684	0.00332486563990875	0.0222452441417287	0.950302433673493	0.228363438477599	0.369976002582639	0.529656683928407
MCF2L2	0.509427305058871	0.155901401886655	0.655682826791039	0.976390968348339	0.510158147866542	0.918730019937321	0.0337764733540857	0.158533891764961	0.659689994128962	0.849838791731179
MCFD2	0.9458347877273929	null	0.9882331795932409	0.97625068209769	0.26517162773228103	0.33243041644024	0.999621986773686	0.9925370631125779	null	null
MCHR1	0.9207357586852349	0.177315597916364	0.9093348693971359	0.8991823664246379	0.9840170961773309	0.8767810648139471	0.911026614504188	0.9377501150212609	0.216667966821564	0.398353523323678
MCHR2	0.873584342299319	0.0511153670856649	null	null	0.245993865925963	null	0.0039707522113108205	0.0777195699484867	0.7758106007783921	null
MCIDAS	0.0974396407156303	0.576754225540799	0.062014502047635	0.7209320684196341	0.752756134121034	null	0.062014502047635	0.76471280981285	0.971182977354806	0.49762991202042894
MCL1	0.919297102960597	null	null	null	0.0380695029977047	null	0.610503893706414	0.629934550364235	0.750749292862367	0.317909371342091
MCM10	0.44347972262692203	0.572762634451807	null	0.802221891942457	0.17103447951640804	0.0280671830777033	0.100153475694745	0.10019992112736699	0.9160389734689158	0.920773725074131
MCM2	0.0198041264775259	null	0.41179959199100397	0.38557609504561996	0.532175144130589	0.118190965253679	0.597458050897487	0.292876319089089	0.12721597839241902	0.734973258294909
MCM3	0.14110657426889903	0.95873325366044	0.788844091305991	0.8265751931158242	0.9353572046030251	null	0.8902702067418828	0.6094572519463111	0.9652317930757259	0.9658147196991139
MCM3AP	0.13309220259397098	null	0.680375439980973	0.434748918470584	0.786873501768603	0.0954911741821343	0.127557858651313	0.46722211513045797	0.6817118297918411	0.657583210336337
MCM4	0.435411060608492	0.21766978129827	0.280864832546412	0.46638615146366796	0.17544468029460003	null	0.3852400935421079	0.7010053567271071	0.219519978260532	null
MCM5	0.797689128388104	0.18732503052118202	0.4871095464964829	0.9647334532769319	0.681004855040945	0.7829518327377271	0.200135426824409	0.9910219544649	0.35257923815527403	0.9461938608138929
MCM6	0.19179509303169198	0.67544609557246	0.0236518856423757	0.215056535995295	0.560255890188296	null	0.0259630344186715	0.312462973358647	0.8895910017524041	0.144648664877185
MCM7	0.47190992208568	0.428012142263904	null	null	0.7821235176333109	0.156199925167398	0.5229997188982349	0.330014274959402	0.28973985318830603	null
MCM8	0.10851756662803501	null	0.18851901101900898	0.22129468360032398	0.34249998157462	null	null	0.235702123943029	0.140334210897863	0.256617299915982
MCM9	0.173481117404002	0.399617327773818	0.8738662857439069	0.7788098045537521	0.49256460987977707	0.6107725555656051	0.603107391167568	0.232931413247305	0.271415713461486	null
MCMBP	0.979604733256201	0.337645173597297	0.382971474318407	0.165412928933177	0.776064477132294	null	null	0.039077316444234	0.760976658347998	0.842531696984792
MCMDC2	0.5182889276556071	null	0.634078135435259	0.73168900638047	0.37300824703972896	0.7886741909296179	0.7169460271978101	0.651737001680205	0.116081029891791	0.305989181827455
MCOLN1	0.9463806156859459	null	0.632639014986949	0.8760730750915459	0.24053714797963396	0.509522437617403	0.10098382307987598	0.587870515604927	0.18072235436544298	0.5802381164839859
MCOLN2	0.79889981325812	0.32891564470267604	0.752469163000217	0.35202767076804103	0.881770488173072	0.512984066946352	0.73644328417697	0.48132377323427605	0.27810497868539397	0.15245619536073599
MCOLN3	0.256380905630258	null	0.00328648546132004	0.08331598555981799	0.0106423984029698	0.0314360697429311	null	0.33305271522334495	0.692389973739366	null
MCPH1	0.642240219814857	null	null	0.982546725769625	0.9097012538505459	0.6462905297902951	0.237632733048837	0.0912640029930376	0.6855729956768439	null
MCRIP1	0.9805363898523991	0.6327584817262171	null	0.9079823498365	0.7264200173306251	null	null	null	0.0445585410347343	null
MCRIP2	0.22616639933130103	null	null	null	0.25012012986710197	null	0.457961964522379	0.128752854274318	0.460150071241587	0.0707593437893967
MCRS1	0.6018364749816341	null	null	0.8451397793655591	0.979016962532297	0.8593518618257329	0.7906127455927041	0.778406096174822	0.565391503228603	0.632136236744172
MCTP1	0.33484381536938695	0.552947623243953	0.479433531485695	0.14003959402638003	0.7830780249906519	0.40098261159399207	0.984002377659927	0.998691138336509	0.881809001067435	0.9107037351816709
MCTP2	0.144474252404237	null	0.408072338129	0.5533063517097391	0.22326668371909197	0.718882022736816	0.26122321678135	0.5371577531495321	0.24114722793582197	0.9428188870539069
MCTS2P	0.506922175082859	null	null	null	0.288568548603582	null	0.506922175082859	0.544406373023135	null	null
MCU	0.9976861593523729	0.991772599539437	0.132746228581304	0.7820403125991	0.776697390819903	0.434211844154761	0.183577002666627	0.9565103313594709	0.00198459611487112	0.7015805817526801
MCUB	0.0837202992685085	null	null	0.896763679137305	0.979538297870317	0.727530606305798	0.19886401008572302	0.0989243223591132	0.481384250160753	0.9876057022894691
MCUR1	0.32060995291109	0.663494816771686	0.526956520460527	0.32212529391420097	0.963802084926198	0.9282024638044101	0.41687864783966994	0.450176767978252	0.6270129101447409	0.569849558002173
MDC1	0.589237164962215	0.19901204063345604	0.48567855102554297	0.5430861414622861	0.414786655990154	0.936947379623442	null	null	0.550430711178608	0.223858175247235
MDFI	0.345007945152947	0.10482509076949499	0.22949525705243698	0.252378655838942	0.5232206428697679	null	0.230650726462022	0.29045073875414196	0.675120584427462	0.22630409957677103
MDFIC	0.445297269231893	0.7553279728017179	0.12036275213116802	0.5904801362608441	0.10456737710904902	null	0.13011594992457098	0.11504604524801901	0.0555136260444937	0.9470355845881852
MDFIC2	null	null	null	0.0113601521552336	0.809983079555552	null	null	null	0.700004022644573	null
MDGA1	0.076844771028358	0.33672487370259396	0.17676213283567802	0.0940994315245652	0.219129042236048	null	0.104941187638327	0.32016914770711896	0.841366872771301	0.225311703621154
MDGA2	0.800362506446305	0.48215438342317296	0.5750654684063239	0.585318983992091	0.411334711209905	0.15866146664365602	0.473063497860448	0.6473221289422919	0.431116633393037	0.6861943686708399
MDH1	0.117367474519569	0.40504483216808795	0.942012014591953	0.783458184903432	null	null	0.9427216473457379	0.2250688292771	0.6732110681457579	0.901042362107206
MDH1B	0.0984764522591488	0.9719591376713821	0.31797682809550704	0.838805492491072	0.46009798769646204	null	0.124696083855495	0.972904382233841	0.0134155444512953	null
MDH2	0.42586970802521507	0.952835619203838	null	0.20317211475829697	0.0707203139871493	0.0734153209900692	0.536863320286795	0.19497104489103698	0.8469944036090671	null
MDK	0.8771074662696241	0.6549254822114561	0.9065085147313221	0.8624134834844279	0.7817156982611959	0.9947418119339341	0.881614919313228	0.6307480706494439	0.815357997039373	null
MDM1	0.145309093528666	0.553644565558418	0.472819187521653	0.23877422663655803	0.27208059737873397	null	0.641532472267624	0.18027783082370497	0.8714598915415391	null
MDM2	0.6790475040715611	null	0.277064544628008	0.6056030072956989	0.487482859287688	0.682647377798119	0.284778192895742	0.504736126210742	0.6782362989345581	0.885137329170588
MDM4	0.281744759657819	0.970832539298932	0.650261314191622	0.226920870822244	0.993780824832712	null	0.550227506562518	0.22078909696357002	0.41862255066328397	0.7889033963789459
MDN1	0.9823994871105601	0.302534154271051	0.981607000843073	0.9720981678719058	0.15912422862134804	0.409492554756406	0.9969713376288519	0.920896907397975	0.7761277329531621	0.98153136182715
MDP1	0.0996767538952854	null	0.47850812957139	0.39339979568738	0.6110650263503531	0.46588854213447994	null	null	null	null
ME1	0.8492263442826891	0.5613816950444499	0.591890680386186	0.4459070258884779	0.7978443638247529	0.8779374691077221	0.591890680386186	0.525047838199969	0.448337195078875	0.44246293807826
ME2	0.220700843959939	0.436460980700683	0.6136943178747291	0.7917046105133779	0.826694053176509	0.254849795897708	0.851555035852111	0.178903211229552	0.22224226798041696	0.7160591222628849
ME3	0.10145639178759301	null	0.22705173141492602	0.506024657954163	0.23377498312030398	0.9186885444646821	0.138020324006109	0.308729453992281	0.564436775525732	0.481105957354055
MEA1	0.11834745386798701	null	0.5793594735423659	0.633834480845397	0.914339827421068	0.906332088770503	0.371158276172819	0.49208810001384007	0.7679080023762991	null
MEAF6	0.338476233889558	0.9198035136941328	0.5431161112295679	0.28854664135219604	0.00539679245418612	null	0.5431161112295679	0.199577716823002	0.148431971341667	0.381510405427136
MECOM	0.581675535708745	0.0362484779338068	0.6610889387611422	0.26021872852865496	0.6194098184569	null	0.9446689179979649	0.5696964449048411	0.183615260076814	0.871785662762648
MECR	0.917721068599478	0.705184252836162	0.0599462665165322	0.8557023926958391	0.230014235249777	null	null	0.4741439196448039	0.0232928065597291	0.5605927459512371
MED1	0.7684355100179441	null	0.5089662770590391	0.996756478135412	0.11091748004494001	null	0.648959982600293	0.688174462126274	0.48221038945662603	0.824280914510836
MED10	0.122616719847478	0.16084958432954902	0.131866822181617	0.0959872473990154	null	null	0.103151629561627	0.35429384244833395	null	null
MED11	0.48184275983786606	null	0.925872456844774	0.9712458963228409	0.8105276419021159	null	0.7670743377338292	0.7460911121754978	0.959484437863259	0.202564605313326
MED12L	0.18772897451263604	null	0.560781579995822	0.394727349647962	0.6123484436309711	0.660503986704427	0.8465371539860909	0.23236366117269897	0.545717697325955	0.892352485363351
MED13	0.476454039236055	0.0753938937852547	0.93020641311228	0.8430528194846221	0.30548309715267896	0.7279575982015709	0.9306876065472209	0.7324021517618009	0.138912559020849	0.8180116202702621
MED13L	0.150429384254889	0.676312519427585	0.907703645717514	0.963985611096843	0.8594281720727142	0.952609528931066	0.511168054596893	0.46016564781471	0.329384306358296	0.4512243630140901
MED15	0.0256965592497762	0.234828317673753	0.39646297326616	0.3894339277550471	0.5981433136906911	8.588820415367242e-05	0.8309426074470091	0.678127231877587	0.75016880705715	null
MED16	0.9351179631685219	0.564157250069076	0.881170906235718	0.814287812026345	0.241829233052205	0.601732378295631	0.18490241670877602	0.35673601716754294	0.614240600354787	0.9983159189512231
MED17	0.237033461423117	0.8801015346305899	0.196127950541423	0.238834961297693	0.521024910826506	0.6256046216885749	0.187181494328107	0.227461437460874	0.407476546496277	null
MED18	0.516691030247864	0.23694712640492202	0.695507677397227	0.978597739373297	0.9063387022414849	null	null	0.508354530726679	null	0.959882845296617
MED19	0.209741225800061	0.9148581737785929	0.0187539059956879	0.0145571342558903	0.734232521610054	0.0916887418352031	0.12697261941017401	0.112707139780632	0.0425134801458652	0.29579021639715897
MED20	0.00157675160064974	0.0978570937456449	0.984284667674014	0.8462181096469441	0.92090666099871	null	0.48529051405919105	0.8584314491769871	null	0.9490357517899041
MED21	0.0664293366629917	0.0964519649305738	0.12731899810354	0.9016814783079641	0.36013305438356197	0.55474175905068	null	0.563548055763196	0.14839213362642498	0.49603809011611105
MED22	0.6720875654458621	0.8520440326410091	0.788584752848016	0.21331069814340198	0.5304122175243839	null	null	null	0.5930170994538	0.8545228795150891
MED23	0.0395848703911068	null	0.00383721783987823	0.6307395694476989	0.734032999323319	0.712295231809234	0.00333268941694864	0.0184453948062437	0.830163823772463	0.47573009792268395
MED24	0.5262061522312139	0.164040966952563	0.969648526796014	0.8793808989817551	0.207537220935094	null	0.32847161116915197	0.8436130021146	0.140683563190381	null
MED25	0.232337199351006	null	null	null	0.778636797163915	0.346162274147786	0.4386184585743029	0.8766019786886979	0.8248469401608071	0.467638540453014
MED26	0.964766390223283	null	null	0.632238042890439	0.33322517409396696	0.48717950184175896	0.609504050144958	0.7555314466418359	0.9812947622682678	null
MED27	0.789619096341157	0.8428457588551199	0.35985679288317607	0.5434402412571211	0.0321253134176597	null	null	0.40127939872817503	0.682536829474244	0.6154246494763729
MED28	0.336252427722112	null	0.6102353566139929	0.0364030872101575	0.227946313160697	null	0.545377029191071	0.494666090012161	null	null
MED29	0.8055784941589791	0.521231555244586	0.6777265561590071	0.556605036414236	0.5895498962909289	null	0.5399118830241221	0.537343704261786	0.46431521653596	0.6107311739425121
MED30	0.909470385383929	0.107718592883559	0.889117251721868	0.953070807171192	0.988576660132405	null	0.6178708255429101	0.9853538896635909	0.22700752836675603	0.21562926378625602
MED31	0.9509352377451031	null	null	0.15552649042702602	0.6127338683843421	null	0.943754394157355	0.366981332766159	0.0066261106870229	0.00592971328059888
MED4	0.204670661333374	0.7562903808963779	0.5988539411728829	0.9456636606643921	0.381551258435844	null	0.36849112777284204	0.5998481731371701	0.00672954765031952	0.11382649809707598
MED6	0.49253158605968295	0.21268804728320498	0.464147630860442	0.39607907855366	0.650784052445516	0.7586758415152091	null	null	null	null
MED7	0.673768450448491	null	0.379650316080117	0.942888250766618	0.785900349506991	null	0.8727118174865609	0.813798152595842	null	null
MED8	0.866070831226941	0.206192488690615	0.495130220417957	0.7134989944632	0.660379133882564	null	0.697189629226699	0.719646131381074	0.920177649870317	null
MED9	0.31394641580894	0.937298135310213	0.72430576327135	0.997284407056459	0.968252012183667	null	0.43530608294686296	0.700113414494353	0.924530137728827	0.611673252631663
MEDAG	null	null	0.9053295880813891	0.0183095801122086	0.936957771216404	null	0.9901009357126519	0.954557005094057	0.0976634684537088	null
MEF2A	0.583504880612898	null	0.8910510694131741	0.8497829723188521	0.6694906345482701	null	0.731570113364501	0.740259969144491	0.507025159641547	0.3727835927689289
MEF2B	0.8383201611447729	0.0349971623395806	0.65564103657275	0.8015941846163359	0.532316061166098	null	0.488182495432634	0.488182495432634	0.6687257429468471	null
MEF2C	0.370957196653247	null	0.80608013309014	0.27461141951400103	0.000968795758979457	null	0.0189080653715898	0.34581839779093104	0.958905653887748	null
MEF2D	0.603045099269439	0.9901358008909731	0.47834941936255393	0.949985866394119	0.5424939268006911	0.0632107532035016	0.581841338243068	0.8205616693805758	0.45089345117044	0.48474135929117895
MEFV	0.9728822327318829	0.500183440629364	0.0519860862778518	0.7532669345907069	0.0277092167296742	null	0.858040612424792	0.7454493736594391	8.30824724905588e-05	0.324061161805738
MEGF10	0.6364612433668921	0.167591269434695	null	0.528021256950251	0.510517464034869	0.34631548344594204	0.3767595587124679	0.711757520865168	0.5537509737847089	0.137012760852442
MEGF11	0.45441444831358	0.7103732686474541	0.187363886068076	0.195827312481332	0.0426669470626246	0.172742440000545	null	0.6415519665577071	0.036073452740176	0.34737641413199893
MEGF6	0.0356616150519163	0.814706688272318	0.351042646856564	0.31170874882808103	0.8709222528194821	0.8159751597639491	null	0.0676639108017046	0.9211278861980741	0.0810089096725847
MEGF8	0.32060989361580605	0.272515331913043	0.995718010010777	0.834489488320465	0.9039964231697131	0.44598236987719697	0.971339455773894	0.701143191375432	0.36014823842826704	null
MEGF9	0.008047824997392091	0.994461804229764	0.18398332589499203	0.406700951686529	0.366310309995803	0.877623301680965	0.00608426469622791	0.48434290798903895	0.33049518763305297	0.220525358334357
MEI1	0.9648904653013721	0.888855076520495	0.481804085325105	0.0256842056718773	0.262538654539221	null	0.552833499565506	0.180183765466976	0.28311590409212	0.32139109228640306
MEI4	0.24700342189889798	0.21495388284071199	null	0.33798204534450704	0.893739242419177	null	0.956707368130133	0.340004814170414	0.632301240703952	0.224122801344608
MEIG1	0.012036436605191003	0.31772363914912394	null	null	0.275971849991285	null	0.5557327283905551	0.866744354914142	null	0.897631568347282
MEIKIN	0.0585836299072519	0.967544099432162	0.202456080039365	0.07869556419493501	0.0477244194598926	null	null	0.172869243394081	0.6755824623492239	null
MEIOB	0.0731775016635644	null	null	null	0.957992002058886	0.19755250240507397	null	0.519215325079761	0.666562320053665	0.341039206033279
MEIOC	0.20326963856184	null	0.588729093729209	0.00139490263071507	0.34291554351100295	null	0.80955540403098	0.689987416494807	0.24758280002586602	0.261080903570211
MEIS1	0.644966755599856	null	0.747574656899489	0.5969836883675761	0.9090937434644599	0.9423476205173521	0.738745932804413	0.673678920599838	0.4656270181202271	0.6921845783755111
MEIS2	0.555063069972339	0.987126872456266	0.39683858632757296	0.722136205997745	1.7835281215461397e-05	0.00239454901700098	0.291501613113947	0.948247638772769	0.9529218155242909	0.509232054005582
MEIS3	0.504145071676485	0.168219143308675	0.0518010883616759	0.183299000115906	0.8490941458271021	0.7708600423604821	0.0252296386223925	0.942125012378308	0.7597893747918298	0.10693529408164401
MELK	0.8245663239605642	0.5366379067106071	0.6878772673573	0.7586008831363991	0.687822531490283	0.15792771417313597	0.6878772673573	0.795145207636548	0.0660637183718483	0.326345570430708
MELTF	0.13273690389448	null	0.34677610621773103	0.48640771108837105	0.587337218151821	0.758334532413683	0.407450528172498	0.8889279437111971	0.31257016080884803	0.27831899242023
MEMO1	0.954126855800973	0.108892556234356	0.343423341229563	0.383539477870409	0.921450962597871	null	null	null	0.9680584394357841	0.0734695781018585
MEN1	0.7254007523610491	null	0.6313144834669859	0.265590716978707	0.30990749413154306	0.225797174064744	0.643037349432742	0.508060695024442	0.507021073548569	0.43745616482845895
MEOX1	0.257149168368445	0.544152403417301	0.0114937123644798	0.00462187218751708	0.791348375196167	0.841820035083736	0.22169903888857398	0.0737144270307228	null	0.26451872497025797
MEOX2	0.4676358113883571	0.231431571222247	0.7610357530602521	0.6659847336303361	0.0177396281482198	0.486461092037998	0.758034194922586	0.7173249529576039	0.502379705742235	0.231764606180513
MEP1A	0.31904613718040603	0.959885614213192	null	0.760647779778166	0.796881568952366	0.463694473431313	0.0743273147832851	0.32015434018236305	0.32683565124640196	0.10156663475013199
MEP1B	0.9849896949863909	null	null	null	0.111131591401569	0.0655243851670583	null	null	0.064265659612133	null
MEPCE	0.8262200786544169	0.29898319906619797	null	0.8058040330760451	0.994487760884144	null	0.9966439122632571	0.9992904234390171	0.975515660031098	0.9426521445072099
MEPE	0.602845591732916	0.591682513484431	0.376323627412769	0.739457206228179	0.836339588664982	0.6687269624580071	null	0.6758333097288198	0.819727362604501	0.430370855292446
MERTK	0.9668934000959151	0.743404614144778	0.988324880792547	0.188223316835115	0.607045110673017	0.9926030540418441	0.9668373379882559	0.60158664068203	0.478140241835557	0.8898038165997879
MESD	0.9321160260581179	null	0.39425738095270596	0.28866015516497495	0.7387442132704821	0.378724389143985	0.130999729835518	0.23879539977751799	0.525253637429479	null
MESP1	0.944580285155819	0.654590865739977	0.980026275223924	0.900155223993575	0.859466228177244	0.647766362641126	0.9112603915968449	0.70356309354398	0.845060586958587	0.80883975056319
MESP2	0.8920423548566949	0.9786332179179251	0.808562779775773	0.870342117805964	0.625800679136006	null	0.9076623526903941	0.932873894543647	0.685830238422558	0.6177613326662409
MEST	0.72117702413873	null	0.891401383583193	0.41224354192795	0.6197735336996241	0.6783216399350349	0.8223386628859879	0.8107528812324729	0.18786118822751702	null
MET	0.49650460499642995	0.306385528593432	0.320760472121052	0.441329769859991	0.3280289279753	null	0.5769835930635899	0.9493174102831461	0.245868547164207	0.770038218526131
METAP1	0.7671574319949409	0.28379405934659496	0.153144623431725	0.91660438269088	0.13068048019032302	0.243943111456462	0.153144623431725	0.9313394280702479	0.7929897627200592	null
METAP1D	0.52435636477731	0.666574056382141	0.25266103735142	0.295168624522142	0.25822454206412804	0.303459500494603	0.316919211096775	0.738903124405563	0.47755762128203993	0.381492715966478
METAP2	0.0548917033376929	0.877129836054077	0.468299486003323	0.289111593902239	0.029213629722051	null	0.48540000323175103	0.27596244298029	0.827028943840568	0.0964463805712772
METRN	0.765034125080305	0.9662288120117042	0.960664445575859	0.892261623420842	0.41952953686236405	0.962123912656536	0.9616340610054129	0.878169691360903	0.8054432774780258	0.837591596838555
METRNL	0.7868266107581359	0.796682641435725	0.7903852564893499	0.9824180479770791	0.5291137780472971	null	null	null	0.625929739244651	0.20220948940071803
METTL1	0.0495915467917764	null	null	null	0.34824986724415	null	0.009669939054191891	0.00560200523138144	0.0245074523730349	null
METTL11B	null	0.0350709548069652	null	0.9508204254430419	0.7324555709685509	null	null	0.331218451479521	0.551250091475421	0.264041604250833
METTL13	null	null	0.759771821750805	0.864070124244451	0.400966653333302	null	null	null	0.14719711787150302	null
METTL14	0.8405340319555931	0.472063307327297	0.552123395138247	0.986794017357178	0.6235127312614219	0.7300518408517859	0.442243717749219	0.668337928330064	0.0878413741749718	0.808576379117116
METTL15	0.25196426115437803	0.596484449236797	0.166949686546319	0.9398988868301171	0.32426246891219396	null	0.10336844716302301	0.9054412798315	0.5662963914657889	0.18472444274476998
METTL16	0.535500348498845	0.40428106002272907	0.0765279421786833	0.13876762044213	0.462788820231645	0.538747037867552	0.9593094201993841	0.895366802711955	0.10141088673807301	0.6141331389210269
METTL17	0.38495788967706396	null	0.589347020625049	0.112984304967115	0.9152702821371321	null	0.5963901177627811	0.179388656172193	0.689973478049217	0.161950594360847
METTL18	0.48499576283115	0.0852795642035605	0.468794550135146	0.8042083287234351	0.44846618079162004	null	0.9786952956027758	0.237648354818563	0.61301706222935	null
METTL21A	0.0426799555393074	null	0.020161679070043	0.23202512047105897	0.654639654505553	0.23065064218577697	0.0641388031748907	0.0240277640340913	0.38006404921110704	0.10731992677164501
METTL21C	0.7312551927368091	0.837754259740062	0.9461234573948291	0.424482975801856	0.897610011120615	null	null	0.9986406586468509	0.602713264799096	0.213379539001862
METTL22	0.40693394275428296	0.389666349635846	0.398228236927365	0.12028616216477199	0.9192051196340141	0.009004185095355059	0.30378266073784	0.49701453786363897	0.249778421217255	0.191818388847373
METTL23	0.00826092508595155	null	0.0917493307466775	0.22870793116088398	0.19838695798070397	null	0.0476509269838499	0.0263324648391767	0.725859492336876	0.438835336782943
METTL24	null	null	0.9230384917516321	0.8463979460715071	0.0683155526589905	null	0.8054567609188991	0.859839366236859	0.8910342491647941	0.681335767939428
METTL25	0.8364135373672621	0.450369570810319	0.24659095871537398	0.899180190978753	0.42837529296405	0.475841523647414	0.7538582794065981	0.7325262505834229	0.23932527454059999	null
METTL26	0.680306666794247	0.0584512253067235	0.6756253040247541	0.605422970673416	0.981901803127017	0.226079815935412	0.786913585126885	0.440275820507306	0.959214405288187	0.24966821423509097
METTL27	0.896919849407105	0.37494700517896795	0.8925900394511841	0.0474363741549002	0.29049646290266196	0.66698399203145	0.8731103839830479	0.10559996203080699	0.89040735719488	0.0281761609559681
METTL2A	0.241038446366202	0.603663897855408	0.3678788347232321	0.43906286798893296	0.181145194720127	0.4396923415495879	0.3678788347232321	0.44701152251030496	0.41598401381227396	0.31426385244910604
METTL2B	0.31272022696533397	0.0760193733881198	0.961729684770641	0.0274064732291887	0.197468203732641	null	null	null	0.627110816081732	null
METTL3	0.979256275024298	null	0.178531015877113	0.711774944140821	0.230303100092008	0.981999270379878	0.0131225756472575	0.9294824448796078	0.944216770738136	0.9561305953541841
METTL4	0.24992211723304603	0.560368254495871	0.667603807767987	0.129146042794491	0.4968858313982821	0.9752704270966222	0.85545241910862	0.0319197104964365	0.537070242482299	0.265303833792084
METTL5	0.0771774401032378	null	0.6994742186068	0.67657752843571	0.736282638817019	0.8307986844149041	0.691000419200265	0.947832153588471	0.496140257286058	0.5442607275708711
METTL6	0.302745330733222	0.354920286697682	0.5062743850422029	0.6064240794775	0.389946690850307	null	0.604118237623444	0.5163681686321661	0.398996249795329	null
METTL7A	0.23401377324144199	0.97139037939301	0.5456790373815399	0.0831124076065738	0.284116488853869	null	0.5456790373815399	0.0677153730900849	null	0.21455529489971803
METTL7B	0.0541001095192515	null	0.6224078311306109	0.593158922621938	0.781321515511197	null	0.426468609657397	0.570782146191242	0.586555969527416	0.239823435241137
METTL8	0.067708071910398	0.199634316392044	null	0.0552671070203834	0.0942318846137697	0.0156521631510643	0.695396913637325	0.13730285702883302	0.139774458486532	null
METTL9	0.622942427942196	0.639805621796589	0.616779541214772	0.8859297755793241	0.22165289047158399	0.7760160937529509	null	null	0.5409938172912371	0.326122982973914
MEX3A	0.9831878924939251	0.997741835809828	0.6292811968193249	0.5554674326529639	0.669984963664849	null	0.789318959352034	0.74611691977623	0.28754915973451195	0.6062221028356011
MEX3B	0.946103097244021	0.9743709880862971	0.884973373093503	0.546584045539745	0.0737851196571605	null	0.910475160019927	0.7834978725758169	0.8983230846411191	0.39936380697105495
MEX3C	0.976584385177005	0.987946642687899	0.6757172817867729	0.4923599502595471	0.7121075462057529	null	0.402586307215332	0.488333190139882	0.8285002332352951	0.71746976447591
MEX3D	0.755056171694602	0.885066046574938	0.403051205153507	0.7049158129042808	0.296427862307259	null	0.403051205153507	0.762893597199991	0.8725782821825141	0.5087636590137621
MFAP1	0.864079471079558	0.718242958336475	null	null	0.989737248176263	0.924037353790323	0.98612299431347	0.157526141857596	0.0404201372448961	0.0875823439851662
MFAP2	null	0.0222098359249768	0.00315375935299567	0.0717490017167182	null	null	0.6403777842457571	0.510289127045384	null	null
MFAP3	0.19943162832688702	0.352696371380563	null	0.158854904868223	0.0675510144909592	null	0.883914943976569	0.45766360639114795	0.45258508959308197	null
MFAP3L	0.6868649942230369	null	0.17670925705724103	0.8800735497755441	0.87584146308071	0.878291545835804	null	0.42382038601400396	0.576632971677167	0.7924459425171371
MFAP4	0.93165704650334	null	0.8641484973696091	0.9812763239294849	0.752731753421159	null	0.582999641562656	0.9809106500270401	0.0523212047045445	0.9196462326590991
MFAP5	0.299515800242873	0.642387166785876	0.0623999694011325	0.065287622349964	0.37611680281201104	0.17599135103660396	0.0457733411040442	0.131343485397536	0.06532077667599201	0.178405196399744
MFF	0.7210330620751969	0.966619232001096	0.6561796649667679	0.431289779968533	0.8117244229852959	0.61792383385752	null	0.6255475048242221	0.429831855091781	null
MFGE8	0.45037755735479706	0.19316744850670103	0.591599670297538	0.9598203576668208	0.5505314542096079	0.8319128350824979	0.5111540747120129	0.283336857687786	0.356919276579497	0.40608080415797493
MFHAS1	0.24845393758713302	null	0.555525587222296	0.277703183083473	0.5679298756667039	0.973686206936707	null	null	0.757152982484657	0.24419131779507297
MFN1	0.2167464955476	0.11116362401840599	0.905793445031507	0.369181146296502	0.8357431719056759	0.823015528628742	0.905793445031507	0.38571457151010297	0.0492419187950353	0.6036254862424859
MFN2	0.641190222030813	0.9891609866199741	0.408082048679834	0.8125451769378249	0.588382541237531	0.49640035873465294	0.0158684532566327	0.579809624790479	0.33156476036742305	null
MFNG	0.4344005038260879	0.329708624350231	0.5074862955289	0.353433986911811	0.33247393098078803	0.0985273817511163	0.11908450122762701	0.202208513137138	0.26411510596516896	0.8493259204083871
MFRP	0.6527664547415	0.669661737568928	null	0.281739815294808	0.5731428654413211	0.0485090936633884	0.46133222099686294	0.852651600633798	0.9663252346890551	0.144762979050549
MFSD1	0.7388466080168471	0.8061809309147491	0.698250093306496	0.513555667396091	0.36369361865631106	0.181669570241473	0.28573096047379604	0.28573096047379604	0.0968597005007203	null
MFSD10	0.706460035931665	0.9109540102028308	0.8316027672190359	0.41935180966284497	0.613068006353104	0.9017094902980579	0.6934853658944561	0.658558832811323	0.75607070238491	0.635283387827153
MFSD11	0.441186322934136	0.956680386855658	0.14575637912514403	0.963370884219718	0.680676348946812	0.9088182399034359	0.09898639374746	0.7632576342680591	0.8279695399655458	null
MFSD12	0.7162934339503199	null	0.119574670172261	0.286707058491449	0.24603551596675102	0.7403837847452299	0.948198043968071	0.956104205359315	0.694529001473661	null
MFSD13A	0.257563241445746	null	0.5611979349904499	0.725755396018764	0.8419360029974822	0.8155159018474258	null	0.618486778834995	0.9173973743327671	null
MFSD14A	0.8976534192798551	null	0.19899121296049	0.0341311133316156	0.0369862582870388	0.932864882179925	null	null	0.0225225365185766	null
MFSD14B	0.7930936738129771	0.465720686163492	0.9222944913374741	0.74981452518077	0.8616327762761421	null	0.9222944913374741	0.704619113615787	0.171901314847834	0.658571666237356
MFSD14C	null	0.41404529608730195	0.797998433682785	0.953854324464826	0.622723769769101	0.3739764137564979	0.2258834724125	0.351095315531962	0.956891939043522	0.19445235375411898
MFSD2A	0.407194748165359	0.298361247494919	0.4931614986934079	0.6716556189811379	0.0138959067140827	0.14767980875004	0.3681041358071239	0.4219060308968449	0.9652202946308441	0.531998719481191
MFSD2B	0.112100800937922	0.997597797024854	0.161939386226728	0.6395711414880699	0.17665444445602696	0.130435182141911	0.153625935551838	0.0920205674115737	0.592001838509465	0.306892176879563
MFSD3	0.0212077070076018	null	0.157945295686301	0.21680588458044198	0.37353941760667897	0.28995341206750397	0.146911216791515	0.18980578697062	0.519945487915072	0.160521788040431
MFSD4A	0.43948361728778296	null	0.513092676170925	0.36401417579196	0.6792099725455021	0.38214170189215707	0.6331010784478011	0.695285450827537	0.0906909625386374	0.24128189048111603
MFSD4B	0.696241055658077	0.618222718359458	0.294289194735682	0.202245109958952	0.530508025372335	0.299375776591222	0.117255095051055	0.14908707514667802	0.8836393989114251	0.817046919546185
MFSD5	0.295138670478346	0.6960163808852039	0.27944262011936893	0.430005666095477	0.7345334230821701	0.8598910220994531	0.30369145441168605	0.41039736851258	0.327051120537239	0.268098946890318
MFSD6	0.484309169729929	null	0.11587889543053	0.9882669747612479	0.9901899424124649	0.873576712105616	0.0465915655845116	0.143001314474073	0.191481761624156	0.0418471241108678
MFSD6L	0.208751665925682	0.26073986383285197	0.000332742302618261	0.25399648881869397	0.0400748974930263	0.879775454301498	0.000332742302618261	0.0478015554616527	0.0380094023733956	0.6365291051581109
MFSD8	0.5293085858587021	0.372165703327901	0.384653388253438	0.46969024433403705	0.319457524303592	0.24470265077149697	0.777464340248061	0.261033420910454	0.23404415880731103	null
MFSD9	0.587294088046776	0.199033441427713	0.734305710982473	0.973608590894204	0.22276388257772603	0.5984665675561159	0.367352091563239	0.00616638372107925	0.679613587983284	null
MGA	0.967131928548303	null	0.993902850999639	0.626455548991782	0.653316723574874	0.221609734297469	null	0.0347423553178852	0.8528032477238829	null
MGAM	0.7116262260402891	0.28138277337519796	0.7272361405588141	0.7821430630483299	0.6535209010385921	0.203949086842982	0.6251159528870319	0.120109203261388	0.6886057936171579	0.46810773040575
MGAM2	0.7169596421327891	0.7382048035398009	null	0.161276224233257	0.22727169860533497	0.706831201403567	null	null	0.0815441952030086	0.581626968476294
MGARP	0.775453614151777	0.25274696507358996	0.0215614374808164	0.154179930831058	0.0152858359878466	null	null	null	0.0102996822130774	null
MGAT1	0.449837331301463	0.600828932590368	0.469308424128275	0.442059501312943	0.687267831599772	0.624287654704399	0.368505628907502	0.0628524186516644	0.991573046976772	0.063043173413068
MGAT2	null	null	null	null	0.129808577561151	null	0.13891867279739198	0.33264477373840007	0.9060426065452729	null
MGAT3	0.34913920515628494	0.67714369580083	0.212166937007635	0.7388345059192599	0.28909902898994605	null	0.216704356510555	0.39226645059155607	0.536859846149285	0.6018824425021639
MGAT4A	0.243159162761932	0.39680351788858204	0.799422220169359	0.956702213404068	0.66482881767552	null	0.573970706993345	0.676397630442553	0.563496625112879	0.6561771431598149
MGAT4B	0.38928131030485297	0.6218283843381159	0.0947467135005906	0.0693763449043776	0.165268107118941	null	null	null	0.0385144736914058	null
MGAT4C	0.8427738211044692	0.9172013729588521	0.121157795835419	0.861599181673718	0.9415355530782991	0.83305752454507	null	null	0.21634514629979604	0.935928612739026
MGAT4D	0.929489857636919	0.8966439315268481	null	null	0.526754346779586	null	0.81985134034988	0.46206239289233203	0.404749075082884	0.9816993632227808
MGAT5	0.5055508820959961	0.843046465582902	0.0284638365749408	0.474861124767507	0.079569572893429	null	0.8246202775756479	0.532682815033181	0.22954337155760002	0.8074775965893559
MGAT5B	0.574100561541157	null	0.21555196496007897	0.519094662928529	0.32151213586239696	0.939449177573787	0.18509819113737802	0.452888368701266	0.42309160985189603	0.434938341983437
MGLL	0.284673031774676	0.423958392380648	0.0301389958738578	0.0982339308473099	0.216043884726501	0.9188711810659441	0.0829077059296051	0.589971812631089	0.0316267059529658	null
MGME1	0.8304702570125749	0.307728555387671	0.9769716379450799	0.8913359419269191	0.544386229777419	null	0.989776564129518	0.9460016727439879	0.9731423260429929	0.238700465195608
MGMT	0.29830878922711795	0.896834175391794	0.15985867643100002	0.529336992916169	0.871214317947886	0.00444879225919914	0.13611367624946802	0.7349198696648229	0.0419744268930213	0.9442278046811099
MGP	0.933310707419284	0.7197063055374571	0.334048547476168	0.250971748874159	0.187164545610588	null	0.18910049192561604	0.31665475626025397	0.144790050945545	0.20057318440542102
MGRN1	0.46211168705655004	0.958167841771196	0.7754762164961999	0.399758596000015	0.660013005598491	null	0.7282836128771509	0.6637171302298001	0.9731536830274851	0.8707531677137309
MGST1	0.190912891364944	0.007678194065468659	0.032190975800038	0.0649081558957486	0.6727333233686489	null	0.027625370878308998	0.0477550410616778	0.57831022710698	0.41062829694273906
MGST2	0.8027973971160771	null	0.414536712876925	0.846698194856355	0.153259585273263	0.31858757075404903	0.39824500958713704	0.307540940465388	0.533997234486308	0.0969774162261546
MGST3	0.644834643481593	0.925912017940303	0.561359472902079	0.33102796851522404	0.588535442602522	null	0.561359472902079	0.45030133919695603	null	0.2064515772383
MIA	0.187644042765577	null	0.179286186642498	0.139840148031597	0.7097134006516421	null	0.132312517861185	0.290038358333224	null	0.6308457529681301
MIA-RAB4B	null	null	null	null	0.979333909031492	0.9131536647240358	null	null	0.16449551571744198	0.6308457529681301
MIA2	0.374766615394953	0.211552837536988	null	0.00824045998752354	0.624078636336923	0.7603447614323809	0.44582292164882104	0.157916444762176	0.5842753891509399	0.170722366435317
MIA3	0.6328040262442379	null	0.13149279285711402	0.294594275223701	0.162654489826024	null	0.830992227203529	0.5331331206957439	0.00274331375530135	0.069427421632907
MIB1	0.209716732158902	0.9610564255633449	0.9443543317527691	0.49580609083080396	0.809886695680542	0.0202835411868196	null	0.40975162627946793	0.0929812497597285	0.906692056300604
MIB2	0.23143585461219396	0.866990297867568	null	null	0.9738284072698221	0.843687097947889	0.23553271672236603	0.34246413991376506	0.8848139985050172	null
MICA	0.33031104601336897	null	0.192718888520106	0.563289097408597	0.6890129997007031	0.291356468982547	null	null	0.9959267093020359	0.816105403429873
MICAL1	0.469892937800636	0.554280112281452	0.604955734927932	0.7954671160278729	0.23808818476237603	0.753805984599442	0.9870986555755459	0.46052166907409203	0.0639973958464046	null
MICAL2	0.715517446550937	0.589959892779559	0.366826798073914	0.3760377552171779	0.703731140731421	0.5176355310359511	0.33764219731491996	0.322955402085005	0.8501990574537269	0.19343784197119798
MICAL3	0.590715882969984	0.15583959316812399	0.6357451866892451	0.961885192750957	0.8738915152805291	0.9675956800603319	0.7768603614339592	0.9521068961354399	0.6357903009001801	0.7307237336024108
MICALL1	0.0374024154007945	null	0.658537582146455	0.24544486984407	0.507765268816842	0.985169813308105	0.633580652130287	0.20884811483404	0.573234257668118	0.0164176108286394
MICALL2	0.0026047730410196897	0.38035357518882	0.12982578017995	0.15604868216184803	0.770602375440315	0.4477993780875821	0.655719292319932	0.593950167040338	0.527264039727796	0.0748220752118813
MICB	0.182736887328505	0.898391671290648	0.34419971864809495	0.43802712838804403	0.843440089544647	0.857735692580207	0.0947898257427029	0.13589578882039	0.6163796607134	null
MICU1	0.503580503345594	0.89030385098197	0.7417582730235408	0.6961724261851411	0.437755397024632	0.568573299810256	0.7417582730235408	0.380924055771529	0.126427730555289	0.0900259739239941
MICU2	0.6616237797140629	0.993086335866435	0.9807624570944549	0.9678289459488851	0.6953206107647609	null	0.8830090249191309	0.468542096452196	0.506800842644378	0.42659325539391896
MICU3	0.736582802500529	0.196950282278166	0.151267613278611	0.879470017926563	0.134849628589018	0.0306928384848769	0.8592417991432201	0.892924074247962	0.8520406975822379	0.649763436544009
MIDN	0.739388899420343	null	null	null	0.808864576499835	null	0.633588882675318	0.8222741018775842	0.46694837619393603	0.720493814268097
MIEF1	0.7173110286573661	0.41236051932346596	null	0.802316229764161	0.338149698609387	null	0.415082281972135	0.845907444086483	0.7449556026773091	0.7016276587806229
MIEF2	0.9741618568684242	0.790890184246333	0.926688494300227	0.686410539606679	0.973278495827508	0.0164453420024615	null	null	0.912555993144368	0.19226910479845497
MIEN1	0.0138640126803199	null	0.004792964336842729	0.0201464118481655	0.0632360263098932	null	0.00464035693107545	0.0475044729111236	0.8673241798285659	0.541888220782235
MIER1	0.0497510736188491	0.863342145465013	0.18736408678912803	0.31676223646934004	0.242431043963965	null	0.5498067355490339	0.9482789980148009	0.173920102242166	null
MIER2	0.20803050660276504	0.5952268139622571	0.716561582817122	0.808063436016797	0.23334406652226702	null	0.473288002786894	0.8928531929595279	0.871726475892783	0.9438524612590159
MIER3	0.270040660449707	null	0.185618658620299	0.9485776380148829	0.381338227205064	0.297747845382317	null	0.485752271576159	0.8423205011781031	0.16537335222789498
MIF	0.861834385413259	null	null	0.861909316535475	0.254290920129767	null	null	null	null	null
MIF4GD	0.747975247053542	null	null	null	0.480922753938488	null	0.956639367923428	0.074919927803248	0.9247532946754471	0.831360658141655
MIGA1	0.8464989079758051	0.902270819450081	null	null	0.772228675188986	null	0.19407081250924804	0.30622875088959495	0.5887581722887409	0.42124658619152894
MIGA2	0.263992192169969	0.603448969483433	0.7720093914276321	0.0571646495922498	0.00206875783987104	null	0.7720093914276321	0.8789082646940909	0.8495471990783859	0.481403072460284
MIIP	0.125491925757235	0.7125299039902081	0.280893569925721	0.551373200890807	0.878242533430977	null	0.696898774037408	0.77501427248391	0.33428054672629803	0.49359025264197903
MILR1	0.258679659582937	0.36463291892905897	0.256759224302887	0.604140105463633	0.259473127885053	0.250426432888204	0.36932097684562604	0.532944790147855	0.0741066881236013	0.8562216054512021
MINDY1	0.39291852703120395	0.788738296802035	0.988888283287271	0.9071051698580641	0.004177092716632471	0.562727690979154	0.9469918947725301	0.939396200004741	0.8900914992169409	0.653444931796333
MINDY2	0.0982295190632561	null	null	0.7250849793973481	0.389174385732917	null	0.0360588105288203	0.14444018761388597	0.162607984662186	0.588362161792771
MINDY3	0.592607001054101	0.20819050303320397	0.0556884578260349	0.353654075641535	0.582466138016028	null	0.0487540323560206	0.386648314330246	0.706845447013718	0.771447089252812
MINDY4	0.86522510680072	null	0.9283203317850619	0.7220965115247572	0.24972225188965	0.786211973211552	0.989670165262265	0.989670165262265	0.33429655310065604	null
MINDY4B	null	null	null	0.0521130504419098	0.6616052830572909	0.5384928655650361	null	null	0.423248501988565	null
MINK1	0.551093142111449	null	0.9395525169375992	0.932005474002138	0.5218411194742609	0.63309567416442	0.962811006470521	0.8246912061662109	0.28659311641990803	0.582786140992329
MINOS1	null	null	0.848499952673044	0.847289621950144	0.7210328533912199	null	null	null	null	null
MINOS1-NBL1	null	null	null	null	0.8785530815890241	null	null	null	0.6253902240376801	null
MINPP1	0.322564725518466	0.4388002937849121	0.9484334013623249	0.14082996800466901	0.6417675843612939	null	0.7210514217021491	0.040893130456553	0.297645789744571	null
MIOS	0.993478703141806	0.8340176852470991	null	0.331268756871636	0.5358267379162079	null	0.745697832337613	0.973327086666217	0.202375132677368	null
MIOX	0.583331992487523	0.23431006239250798	0.526395998419746	0.194265494634143	0.336511303202985	0.10300622230263	0.7784730156698308	0.670671628716005	0.7947821499333309	null
MIP	null	null	null	null	0.148436042636338	0.0919759488013192	null	null	0.8154615970567142	null
MIPEP	0.45834926176327206	0.408133194551031	0.555951072220879	0.609211634583808	0.6466502120888741	0.47991184914681895	0.147398235122174	0.190814330929752	0.7466883690147971	null
MIPOL1	0.799527057734563	0.649999232633764	0.9693195792651009	0.387115868158496	0.512707475017803	0.983320396773811	0.9982304405342	0.880130906534123	0.643674774476078	0.314930571439428
MIS12	0.7708660318491819	0.370360070949656	null	null	0.00593671688150721	null	0.624342341332692	0.34162078594475603	0.38753668000308794	null
MIS18A	0.0426232412546351	0.8442154699069542	0.5824777929497851	0.11576682979897199	0.40014697929614	null	0.5824777929497851	0.261933067349988	0.731063314181471	null
MIS18BP1	0.925343717959048	0.24761923684240603	0.408754196346063	0.389473838673938	0.0784973750615112	0.550910748998205	0.8634238017386529	0.330230423114315	0.9748069472184292	0.130535737666197
MISP	0.11293977176286	0.125526689589693	0.736056697931211	0.478692318542105	0.7937226562155228	0.617837488267756	0.9235042268247842	0.283861193916661	0.0480010628706383	0.43701611822168
MISP3	0.198742303078587	0.7516959564323721	null	null	0.8317139606779341	0.7411952273734191	null	null	0.359072037498726	0.39072046387952497
MITD1	0.624486953566361	null	0.8487910580484979	0.566889678465079	0.681823403399189	0.9737887414909829	0.958978413697725	0.7626694339132031	0.531324388190201	null
MITF	0.8041073175914781	0.649815696797421	0.3941961727805471	0.098892698636545	0.8708068580300771	0.766552927734728	0.720856511643684	0.44007555417271704	0.231249708448148	0.261003656604557
MIXL1	0.0455826996156002	0.7392912207259751	0.6858629116276689	0.37146887206239393	0.649468882450645	null	0.570163645902751	0.115370127279081	0.5858729309001	0.0456557900039316
MKI67	0.15289142344457501	0.554746089599689	0.19682583871254197	0.977378230682799	0.46105494381266104	0.654705637133006	0.19182529124915199	0.14212066711069102	0.930361964682843	0.690187580617086
MKKS	0.9407894505101021	0.364171197577447	0.622708440260292	0.23027246437238197	0.197408776821277	0.962230261296416	0.7576827890049559	0.8401175366827759	0.7908563875413079	0.639322828076306
MKLN1	0.372432400146703	null	0.0653306950707619	0.339819564059712	0.3896098307314221	0.0131058149640748	0.0076324890582553095	0.109330031131694	0.9608800847580309	null
MKNK1	0.24652774872200303	null	0.7113928461893331	0.98960496843208	0.662206188283939	0.9885285817703331	0.8222193488096221	0.15792572906802899	0.9482600133734742	0.214225942567544
MKNK2	0.9330055962979169	0.794677043661184	0.9590492581933442	0.669957050266075	0.157439356229178	0.78191413759544	0.7002512272814471	0.4280871547527029	0.848545169774966	0.320114455319281
MKRN1	0.108186290949187	0.36392392204876794	0.0698831664228543	0.3280284781185	0.909911837306396	null	0.0680540297249959	0.0624575684765308	0.554773793070283	0.0348449645603583
MKRN2	0.31260613460464	null	0.348424165962907	0.15670511865411402	0.295628658103337	null	0.383807884959779	0.36090096745436795	0.25886473885567496	0.868818469696707
MKRN2OS	0.0381544756708585	0.184948433710108	0.9644803925944059	0.463359386154629	0.14999121900807	0.793277091670788	null	0.235717994253335	0.128234088324173	0.0682172891783848
MKRN3	0.566592341867917	0.95225004359046	0.352754235534898	0.0722037682641314	0.283440372959519	null	0.0321044182387509	0.070643155339681	0.45063593072878005	0.168639515579465
MKS1	0.9991924122856891	0.8710563213701742	0.7697974428680558	0.111034213238204	0.506023295911717	0.621014542100093	0.754469606631141	0.00194351753979616	0.00267596596871655	null
MKX	0.568568214702777	0.26410522265292996	null	0.878984362874063	0.0494790668388659	null	0.417804956018214	0.6748424412426349	0.055462911658019004	null
MLANA	0.8187030956703679	null	0.45802895639681607	0.385145943736705	0.457452562854582	null	0.7297720199511459	0.706141013139137	null	null
MLC1	0.690379183447205	0.819775917575208	0.188808431272542	0.59048352099911	0.972543142898332	0.9348809599592092	0.7700575472975499	0.886924520572129	0.531617961890359	0.9794996864129999
MLEC	0.821297458559144	0.56141412211525	0.9307891391104609	0.844115515133533	0.992452933873979	null	0.9096792758377179	0.748197018689121	0.216676549171305	0.8678065308424779
MLF1	0.9767365091121779	0.0906703545914553	0.193844795009308	0.006451403504101011	0.124934011230276	0.11854020500705699	0.853701417212563	0.26212284289363896	0.980107676188425	0.0927272729524331
MLF2	0.46442791811687895	0.0789825614870943	0.34316166736028497	0.8380719898107191	0.6629399569954489	null	0.866799835300724	0.8901680392512521	0.7415219484563671	null
MLH1	0.690922188370461	0.8186303909938809	0.23110267117026198	0.9303204411442328	0.0212936406820685	0.0219030599935348	0.944260573125354	0.608838405813525	0.7431334346620501	0.298142026526399
MLH3	0.5712199663525811	null	0.31694009055588895	0.8538742210025891	0.0659691708002889	0.489204338815297	0.31694009055588895	0.79468063137079	0.47149433740345004	0.0316077866183696
MLIP	0.122600292903233	0.517917380714087	0.653481669892219	4.0005310916302294e-05	0.288167349142878	0.47588587230335705	0.38384277347042406	0.396656763445762	0.626648741840472	0.121937583719036
MLKL	0.764245033926907	0.31116889308037604	0.293287366902891	0.23815150573277802	0.283807680916492	0.5881773067268941	0.6503433835922879	0.876148971191558	0.000576720448578483	0.796277020247789
MLLT1	0.6160258360426011	0.9031622422089259	0.419542794312426	0.568150496602546	0.8475118665775591	null	0.963743477951748	0.535260066617427	0.6360971397950071	0.196493065366837
MLLT10	0.375448935372449	0.941371049953853	0.08234599356415101	0.0867268638940858	0.570629486496448	0.6302091606034461	0.502251044719449	0.463864902543889	0.13610379663962302	null
MLLT11	0.34184279516984095	null	0.253667104466512	0.3727670161993039	0.190266608274302	null	0.348362124054635	0.7958032396834179	0.6948469706688511	null
MLLT3	0.868004393505959	0.384337646590892	0.9758832475765151	0.528844754126226	0.28260626872425204	null	0.987086036620972	0.537738944232961	0.387231348444108	0.7374685795675211
MLLT6	0.993394259424695	null	0.0361458452106551	0.0497299846176814	0.821025720802935	0.9030068304580771	0.330684385200012	0.9211846552702041	0.128571067853547	null
MLN	0.78641343610423	0.679684217613609	0.221179341621776	0.255407675566675	0.0697708715770108	null	0.654362036952773	0.6333571830264699	0.8044707563711171	0.600102038286554
MLNR	null	0.15991746372947	null	0.300709655937338	0.8295841440102341	null	null	0.9782993526028221	0.92067284097541	0.7955486175252301
MLPH	0.5471526176623001	0.8419260201594301	0.0745474035270655	0.0516149954749829	0.26386417520489897	0.23430621369006	0.10286742904600699	0.0989744766883607	0.7860879873483131	0.131573089257526
MLST8	0.9164350122093878	null	0.0608244207558261	0.5420599764828979	0.888863321027033	null	0.10659851287069501	0.535305632126596	0.16013710128542802	0.8054049601243409
MLX	0.48763918960609204	null	0.9027934209240369	0.836404358484162	0.589257600785469	null	0.756352769369239	0.802057367987995	0.173140208407675	null
MLXIP	0.0963476217102595	0.218757192851766	0.5864222794932379	0.7608477969323221	0.62094433191926	0.47852498791754	null	0.780529237654215	0.930205121155271	0.41646205702777706
MLXIPL	0.45377027632501704	0.21948879169289998	0.757130307172727	0.9217825441755592	0.334972934478055	0.487379690060111	0.736795927676141	0.532118079882841	0.532010094278161	0.5167491953922689
MLYCD	0.31164773544640506	null	0.640289872919098	0.478643528061618	0.0510978377073151	0.0111525035697508	null	0.258109678560943	0.152495312026663	0.7821254097241579
MMAA	0.8211432711082131	0.0897160029612657	0.6764173772998001	0.24524209640892602	0.478816798680018	0.42787342985785	null	0.9393021763602221	0.906140854643952	0.0461455598103349
MMAB	0.194754728138019	0.927242285348595	0.37592718108054496	0.7603170151080799	0.49984894182683604	0.556307328226329	0.668685797507428	0.7425228669216091	0.8514437350806491	null
MMACHC	0.0209519699004659	null	null	null	0.43967672407740505	0.86829709866634	null	0.950997416331027	0.0756358453521875	0.328826143080915
MMADHC	0.7459228604967522	0.801662197052442	0.190651322745449	0.196027365361355	0.270797366656476	0.9888998339416899	null	0.9299147750638158	null	null
MMD	0.0227076847330082	0.648053370488012	0.262318820889138	0.10207888932559	0.8483696892718191	null	0.262318820889138	0.0802334197943317	0.297084819739967	0.09081907802532001
MMD2	0.5461418805100839	0.5117952390971	0.742205748191915	0.734030902350598	0.808118038942145	null	0.586282995762065	0.6527956029741229	0.516478699775334	0.585049687654746
MME	0.9537200751634051	0.986948147134178	0.8906878702770931	0.9711665519437	0.697578716353735	0.492059815215746	0.28375187514911104	0.9480527688268628	0.28956974888877696	0.677645173138294
MMEL1	0.0376669407311598	null	0.31341981525065804	0.0255302171201027	0.6118989705161539	0.595980318030348	null	null	0.876293049378577	null
MMP1	0.542879190839317	0.351575889328067	0.12779535853308802	0.135954210174614	0.692915598535587	0.27723608440933	0.32376769002386796	0.5703537934962299	0.24836113450043104	0.6319468815358771
MMP10	0.5781516563543149	0.0460077500635716	0.41713606989338003	0.724569040251866	0.5078155580036371	0.7220735180073721	0.44857202629608706	0.938979401188212	0.994616599496174	0.35123747318181997
MMP11	0.187242158190982	0.469688458433769	0.7258136630976291	0.970465691196321	0.282842852974594	0.0052034725950163	null	null	0.965354370180169	0.6552972868124061
MMP12	0.00257317077327501	0.6342105166954499	null	null	0.7654445972240591	null	null	0.00843782005611837	0.13179218622838199	0.563454684783735
MMP13	0.802591008185408	0.25877311778031403	null	0.665451937051039	0.7147831771004179	null	0.20014911124675103	0.0652451552531828	0.808761722397599	0.256002205775378
MMP14	0.0380740241680022	0.584240016402283	0.163801976111303	0.137014730985725	0.0557764643402128	null	0.18428406637737602	0.105727173127806	0.136529068856509	0.6476013941836422
MMP15	0.7242727822457479	0.5062630401309149	0.0595101654042827	0.0552095419521904	0.999867959042627	null	0.875010242996255	0.776408867030829	0.6113690151857549	0.36740477504163704
MMP16	0.22051582919524598	0.0125513515285089	0.7602197707854301	0.205844608790673	0.35099704045388197	null	0.796272038676755	0.230774060047445	0.624458252513957	null
MMP17	0.730203046874647	0.356962861070251	0.7164039640810309	0.9894238391292809	0.22579553550318104	0.30060356717873304	0.39327715939020796	0.564356736292739	0.871806723837256	0.350079758900494
MMP19	0.989221049389063	0.16511615838986	0.0802884537383177	0.39368312463241706	0.10127265572767499	0.150237268210499	0.16685680218620497	0.213268752216978	0.37164912446958603	0.9881335250082159
MMP2	0.234215840794639	0.670668564863499	0.366990288481723	0.943314803335457	0.243150187074221	0.133118061634579	0.803533318782852	0.8240619892252371	0.0127126216065541	0.686085863285241
MMP20	0.157314483988191	0.6527206927231569	null	0.31748121129981605	0.221635675558392	0.0872004098388062	null	0.345257686931535	0.821158551408581	null
MMP21	0.8125976640362801	null	0.289889109066491	0.532501583060949	0.0866068532322367	0.9395730863881742	null	0.0396404158821054	0.945100458078295	0.00295446033837421
MMP23B	0.894710941638959	null	0.526260608525906	0.889027866687024	0.640279602860103	null	0.909502646205669	0.614717433930813	null	0.970095325068453
MMP24	0.7729358301888379	null	0.0160646546970815	0.43803330941211	0.483141041842011	0.47179982700810796	0.265212758716274	0.947833670795952	0.553055535653198	0.8103723100898801
MMP24OS	0.0857783574968967	null	0.12022525149603501	0.6683882412400279	0.46532359832647496	0.47179982700810796	0.0561551778072198	0.051267173848789	0.49878761491380996	null
MMP25	0.0322880881514918	0.16352203321735598	0.7463430859924631	0.416132854725313	0.33974580177616903	0.820402148599627	0.6039348439230761	0.121386226409142	0.46211423029295207	null
MMP26	0.7519151359673969	0.69419844006116	null	null	0.30270561847739397	0.296882115109034	null	0.0713645512891106	0.33678388621815697	0.323203641762882
MMP27	0.189398702266276	0.5475637404637721	0.0653158213684513	0.775188359456746	0.852922545439484	null	0.0431256785456311	0.23848048383908702	0.7891139590436659	0.24854045292675
MMP28	0.76953196579389	0.51418705813257	null	0.30513527616688896	0.8541579867448521	0.431665831566706	null	0.9513668668558499	0.681838893470898	0.7237604423094459
MMP3	0.28860152661940003	0.194334718423924	0.7248626138709301	0.6903802418162979	0.32194501424605	0.494316087842052	0.541288743995834	0.97124973615483	0.308669018622591	0.11237026999051901
MMP7	null	0.20475812947013897	0.171603114741004	0.567652695880821	0.9777501277961841	null	0.9220231997356478	0.40708358940965794	0.8020530960423459	0.8855675873478721
MMP8	0.6557912331357769	0.5067137601373289	null	0.23992151566346898	0.0370986513518675	0.9103874510511499	0.681472371369693	0.673216502598937	0.0416632214118362	0.499755063037785
MMP9	null	null	0.5602495417411609	0.7903941798886239	0.309542270404383	0.9746738740000419	0.7329375319446529	0.826621957860164	0.152329592019534	0.32336897499890005
MMRN1	0.545639152678794	0.879731406742672	0.26730470624508607	0.265530924399372	0.447077615787644	0.7240289344659508	0.147650492777312	0.27766015420186496	0.6284621293626771	0.234201820602345
MMRN2	0.856166423906407	0.9806523654316122	null	0.19641747732766301	0.646382180794011	0.0177916677483575	0.0149101578850726	0.0086936238123112	0.711934960678789	null
MMS19	0.528734640427863	0.48051337640649	0.911217767050827	0.252742089441303	0.816355284558658	0.0205737483361432	0.971015439487876	0.433398512745054	0.905452801118057	0.8313307934186059
MMS22L	0.0361521595532543	0.594323443640827	0.49316744566785403	0.7983314733357421	0.24293499631479898	null	0.372090937346108	0.812073113072544	0.0671166021747688	0.660646530240216
MN1	0.13365536713488302	0.24284174397362399	0.349580865004241	0.0511061812839311	0.0506160489670602	null	0.13193671645318	0.0415441008212381	0.662154760136797	0.0454794335364552
MNAT1	null	null	0.8142381130495558	0.4258718410093329	0.22029754868198	null	0.8142381130495558	0.46701400718829295	0.7612258762850369	0.143532647308923
MND1	0.673323342435063	0.8964555785793691	0.286466327579776	0.5219651186588891	0.0869174261889001	null	0.244821212742466	0.8956700056173029	0.9901557905442301	0.330849605384635
MNDA	0.8762352890226149	0.8041900815905791	0.16390620270485098	0.7876162501254341	0.3961183237883571	null	0.8557342961282879	0.7401015204750719	0.9005964196153341	0.877606564847098
MNS1	0.45127041609977797	null	0.27976776837061895	0.324189197086188	0.475924859158261	0.319858213455816	0.370268638342451	0.48703622420514203	0.38601932247304904	0.116370710432664
MNT	0.20798735438225102	0.9030620429807981	0.9682732988654871	0.5900879274118039	0.5364182032808621	0.0996963985036079	0.677222519305788	0.695923710079775	0.6728838629963471	0.9409923961707959
MNX1	0.21083909014406196	0.8669752452169742	0.7826962750594442	0.0821689014783805	0.0508891325179019	0.18620420702207896	0.6584978283540711	0.0673893151772109	0.900123118137756	0.864613007046452
MOAP1	0.544919216400962	0.8696371800674281	0.429770776982534	0.440649753176273	0.606289717969677	null	null	null	0.639396307299109	null
MOB1A	0.10120498337750301	0.4220752590897921	0.608107916753686	0.30534976139465103	0.998538719746322	null	0.965510592667678	0.667322803906581	0.17511177542367	0.662752497062059
MOB1B	0.122351547729003	0.101658025987376	0.5231840760425471	0.443119202523318	0.7637672006732249	0.9988255562188141	0.5231840760425471	0.166454688795904	0.27314365760577003	0.814950408136628
MOB2	0.736242647074369	0.756450800102336	0.26426617351660997	0.8968112291420559	0.559659706745075	0.5728562167951929	null	0.22844694503756602	0.7089735360834	0.739190360513711
MOB3A	0.9977644518905651	0.47860323966338597	0.867788751434916	0.353941680911585	0.5443434408658591	0.7212635323060229	0.967455101527542	0.6185856892853481	0.9087988734490591	0.19927677894604298
MOB3B	0.8097053216151391	0.510842036155864	0.30077259547284196	0.40583531080957896	0.8939823432610591	null	0.983156165819641	0.9261753113769509	0.0548230043378962	null
MOB3C	0.38616789352446296	null	0.24091324624001198	0.625077847129355	0.7334127433823959	0.9968500341455709	0.257538896401802	0.479373579987377	0.647532278601626	0.21422594256744298
MOB4	0.269173236997986	0.398984856261785	0.38373929313301003	0.174637741674916	0.43720125315354796	null	0.290383535831324	0.13760402996715698	0.12258645998483501	null
MOBP	0.949288628526405	0.577166292137265	0.581644483162854	0.457074975094103	0.7271355772021569	0.307942150546169	0.0559151611029454	0.513914687520363	null	0.564738052025945
MOCOS	0.669255392010534	0.7330176270789941	0.730110808424398	0.30919100901183805	0.9555475812309459	0.978694983822912	0.8636986421195378	0.8645120787843751	0.8674119629660079	null
MOCS1	0.0734839077006718	null	0.9900265913294999	0.251004289458392	0.17328867237759	0.0797455624925296	0.0378066075658574	0.0483472666813307	0.0792273467811164	0.134834596118804
MOCS2	0.39074792690123106	0.7959492344616541	0.999946791396451	0.765690155677506	0.619479161196076	0.307973410882032	0.9955186841434971	0.18003770536184802	0.673162589743312	null
MOCS3	0.939725607310426	0.835993662426819	null	0.9297042317402591	0.287095355618328	0.8302088599221601	0.00413301516394782	0.00536346797793685	0.004495459475260421	0.0115482876714665
MOG	0.33662192880959996	null	0.107954152065842	null	0.9744779308000999	null	null	null	0.13792820925978902	0.626507959876274
MOGAT1	null	0.9671556690871079	0.188204116669379	0.00448449556855768	0.00271483266951322	0.0070269812607812706	0.31303819525393395	0.007095712958856691	0.41790580165623903	0.49767892992067203
MOGAT2	0.9512109639920121	0.45235152630712	0.28280043510408903	0.46699770097301796	0.503522543972711	null	0.25693669360834404	0.0984326966120079	0.9024264988475229	0.0865902708270156
MOGAT3	0.034221020403056	0.39330322064040707	0.534001665605749	0.546570225206533	0.977401016860303	0.9978190387449541	0.534001665605749	0.10851570408278698	0.10692510189828301	0.629039093438913
MOGS	0.9616066267928979	0.811306964763665	0.26130812792765	0.430960712762928	0.24490678375710997	0.8832645822564079	0.181452518532017	0.442844985237947	0.165183553855405	null
MOK	0.47504929408057506	null	0.28570199795724893	0.18004462328286897	0.0646996780235952	0.381917722391392	0.18424985366296898	0.157953426286313	0.531583768931662	0.526491343073507
MON1A	0.614883020888599	null	0.6815071324883241	0.14041933688524402	0.144811093729465	null	0.6815071324883241	0.11537916041525399	0.237632150742624	0.16357408902246098
MON1B	0.247109734228653	null	0.40986960363907005	0.142515409045289	0.5633256928254019	null	0.620937691993668	0.280761995089954	0.300554460391188	0.264893401700588
MON2	0.26457188269771	0.0476856801100427	0.9572240411232901	0.38430583820858	0.27818214798822	null	0.920506383209933	0.40861435721396705	0.496365801631274	0.7185657656750071
MORC1	0.366349508496079	0.217189979483968	null	0.435340175369493	0.789351354346244	0.9510037598024	0.7302265634294571	0.0659215438753389	0.254070016430212	0.11764853036452198
MORC2	0.728662865409375	null	null	0.31353681702332803	0.91808060104974	0.9794403969764058	0.767138206590412	0.7459007476564741	0.716070591716415	0.679627504742924
MORC3	0.720584094588261	null	0.7915824953321691	0.9215836593927049	0.38452164162704794	0.21571873607125197	0.682594730502478	0.834280812741747	0.7867682833114301	null
MORF4L1	0.14299372844418398	0.465484012284963	0.7038972469614341	0.8642435231090521	0.0546108278929601	null	0.715642595708233	0.621800257984434	0.0615144852893095	null
MORN1	0.938376791707862	null	0.0455801808604066	0.5676505249470211	0.961873732644705	0.693970245024333	0.595215529459575	0.602279402734208	0.569401296571551	null
MORN2	0.9303325488981301	null	null	0.020310249612375	0.37350756830119103	null	0.79440477819331	0.0410997629063234	0.678063260191469	null
MORN3	0.29046006203344105	0.42133926735985494	0.279153835196701	0.0820841800738157	0.0196723346826286	0.752083540712893	0.279153835196701	0.13784684739891198	0.163317599888166	0.262141722409732
MORN4	0.34608727199457207	null	0.030682346685628997	0.19433525548997196	0.9363211164177629	null	null	0.186918184929203	0.39432553801153897	null
MORN5	0.977222721204764	0.711443436700115	0.996492745490043	0.7679000509118629	0.33192496450967307	null	0.9920464574363079	0.7332174178605959	0.63447818074366	0.711361864906001
MOS	null	0.0365561933958598	null	0.205503081059307	0.643070917082291	0.5552199064041	null	0.48636681624067896	0.41681287520071	0.22155468301304698
MOSMO	0.6471387221569921	null	null	null	0.6567782080415739	null	null	null	0.708960067978435	null
MOSPD3	0.19194538508764397	0.0500407324114803	0.0524764590068652	0.0994877136426617	0.827948006655605	null	0.801026821021998	0.22122465673740196	0.8468238367389649	0.5917493844874699
MOV10	0.266316665875517	0.7361563699566859	0.356288901441453	0.651539217495688	0.520880837591964	0.933097141420158	0.356288901441453	0.520126485428441	0.149851816705414	0.564378581777726
MOV10L1	0.9999793565162951	0.873500487355499	0.322853496503043	0.44385868817347207	0.6586628558946689	0.879487878601521	0.7907574119456581	0.8297274028268409	0.854551256740915	0.438638308402809
MOXD1	0.690313876694063	0.4157992033306721	0.00728189629606302	0.25347608823845996	0.161968689916352	0.704051099023973	0.00602161305225657	0.0132151241931531	0.934256268477424	0.0297618254511928
MPC1	0.132334379640421	0.98020924400152	0.132724784164226	0.804608699629093	null	null	0.124908963606774	0.19202825137665197	null	0.858122520869126
MPC2	0.8380041277673741	0.287101759154425	0.576559002842753	0.629863846804482	0.19989114924825502	0.9675259486534891	0.565445660340665	0.18525986930121696	null	null
MPDU1	0.702664938468451	null	null	null	0.17215117794676799	0.44409216784607597	0.310757319429247	0.8333146836464399	0.14830500392231302	null
MPDZ	0.388179459099409	0.18071681080281998	0.164461350011897	0.3408692964498711	0.175019885092671	0.498620475888375	0.448015721265495	0.40132112487387	0.617354782977938	0.49612266681554795
MPEG1	0.21635041767471802	null	0.22745068648341701	0.278687077603409	0.214019850479356	0.659752086710574	0.210335039180108	0.15217869426564998	0.7061491181684059	0.598439582778064
MPG	0.7541869778156841	null	null	null	0.547559847935697	0.849889430350126	0.834441527460455	0.9246326704909009	0.5796826556426801	0.486450867573724
MPHOSPH10	0.10595948011431401	0.658766350420506	0.35291011819981394	0.442141466766786	0.0197173988511954	null	0.213832514619455	0.182233876440592	0.0341460046273598	0.6774709453151638
MPHOSPH6	0.278920572960997	0.0167219033711246	0.6682367697567659	0.8880871589589641	0.656474695768942	null	0.695885343851733	0.665310248376266	0.81008465368	0.19369418598006896
MPHOSPH8	0.0253000577633609	null	0.36385877560274393	0.252304557522777	0.708314778763125	null	0.323338133141844	0.00924892443166381	0.635887093503066	0.157302243202542
MPHOSPH9	0.462134489593755	0.730556826192789	0.17266396212917998	0.9078418721054351	0.6771249058089511	null	null	0.7651156249525559	0.9728876709329208	null
MPI	0.0416245273208061	null	0.13266685743525802	0.18999846209482896	0.284538376329656	0.23197092553313697	0.45082294161961495	0.501964978983346	0.012276375502818997	0.826990331885629
MPIG6B	0.6565381499255849	null	0.19265935894160396	0.28419376023029497	0.0953368688671352	0.13215814240138302	null	null	0.749915501052586	0.5242854190282891
MPL	null	0.46174206158998	null	0.681143220071946	0.0156847717056976	0.7629787870795959	null	0.75502854241771	0.832964208006506	0.9211534140545541
MPLKIP	0.274382497020913	0.0997040506835116	0.16928167042498302	0.20432245735037	0.6881211634838431	0.15672329277062197	0.608454564687303	0.504185973203907	0.7831787538120429	0.417765111585938
MPND	0.0419994869280107	0.745548853031501	null	null	0.201272089168543	0.932274126771618	0.32730669777883603	0.480821889785899	0.838804193184945	null
MPO	0.833050148399912	0.049988983775017995	0.14056112600701998	0.3831258695223211	0.00444056800671611	0.798996269674386	0.6305227649159699	0.709029666804072	0.0153161414317997	0.6798474549699519
MPP2	0.7830470290977991	0.39903295664125005	0.849633922660439	0.854431272428816	0.850705988166999	null	0.449204220764419	0.172568346667106	0.34636227645182605	0.659273679902318
MPP3	0.9134195271518292	0.8689593773733671	0.4414568517957821	0.22334972530369	0.8903099614047991	null	0.4414568517957821	0.311088230636528	0.48563694407299296	0.19741120129598103
MPP4	0.5790793711295489	null	0.45202422201538206	0.6413157761776229	0.509648614238971	null	0.45202422201538206	0.6263959224404261	0.592097987582171	0.13637124625684902
MPP5	0.654733829438929	null	0.49559365839341	0.9380798296740408	0.45271834666184096	null	0.49559365839341	0.8970459998481959	0.62664563962536	0.52291983020186
MPP6	0.584002744027696	0.0306439185603671	0.769439724541066	0.8409763030034091	0.11162820260329799	null	0.843986513814883	0.9177478163669319	0.648830179490091	0.940082030886402
MPP7	0.32850297770783504	0.28956242887133005	0.529135036246806	0.0712045487096409	0.988043589911667	0.454404702203615	0.722856816522843	0.0181533922613395	0.434696686158669	0.79106603491666
MPPE1	0.11376401231854999	null	0.714984726665399	0.0981905997606692	0.0318559036614445	0.123634627161959	0.37871716651965	0.08298489786584799	0.009608440803604791	null
MPPED1	0.8139468648150779	null	null	0.0552132210755497	0.30433959369326896	null	0.8411534339590301	0.932416969789628	0.11573660339398001	0.857285523777376
MPPED2	0.0523320816668318	0.7917685421505849	0.0462268217032042	0.14545333336851998	0.0523423592205455	null	0.0451905197354378	0.0675763227508305	0.68261846440901	null
MPRIP	0.979716861735823	null	0.8924056014086519	0.8135232429058079	0.488859043737515	0.42475063818948	0.9719933306174471	0.920852088344705	0.8978910050655091	0.88691917585012
MPST	0.0273312332706126	0.0040120649450226	0.523520699007169	0.813014616826263	0.511626904715805	0.200288574531058	0.18789452824375802	0.5776813616889219	0.128857009957875	null
MPV17	0.36867081593928597	null	0.613036003059424	0.75991094942909	0.423333097936007	0.29405810686864	0.702270637661874	0.9179382660060219	0.21134290623488	null
MPV17L	0.15102157873771	null	0.213052647095138	0.69378829390496	0.6964115509549751	0.593774878160293	null	null	null	0.848900865546938
MPV17L2	0.64297302240698	null	0.581989640441536	0.9119358805134592	0.24501742519560799	null	0.581179643229192	0.7233871817223342	0.9187389571179999	0.868986233461563
MPZ	0.835971363206717	0.6568552892756121	null	null	0.416441318639575	0.6040257561497429	0.9137651446019309	0.230347998131895	0.13874247773262602	0.10750644244266301
MPZL1	0.481604393314105	0.662391622946261	0.28613519871346804	0.424366817115535	0.96075353587741	0.8588753074911719	0.24678966946553801	0.248471495417753	null	0.266860534302034
MPZL2	0.133759173290492	null	0.095962804172578	0.535562894159914	0.288341118707995	0.0298319155943143	0.12513237590342502	0.232432656505049	0.60968677493184	null
MPZL3	0.5621113865582951	0.108427369842136	0.45086092263979705	0.225227177672286	0.094369117112781	0.0603032961035046	0.37742144832382596	0.250985480455109	0.17211683831423902	null
MR1	0.5392183578092961	0.6607252242378929	0.126263952785884	0.7964273475423059	0.99779114947311	null	0.658693489570893	0.620785712596516	0.237386118724583	0.280168439996712
MRAP	0.982148246396631	null	0.9305222748027671	0.9305222748027671	0.42420824834007204	0.48304045072249396	0.314545273330551	0.654522389701979	0.937095958411374	0.461821958949615
MRAP2	0.8387176413421609	0.757733559565287	0.7975710988284509	0.360950236555108	0.6315413435248349	0.543482627937746	0.7975710988284509	0.32230999859780396	0.0006015590175225679	0.7893843172588121
MRAS	0.6291592364419271	0.0705462757492302	0.388843720307884	0.11928579258947501	null	null	0.20947806804896102	0.18666873806617398	0.835817297252615	0.17745814918332897
MRC1	0.722264861879599	0.13496664587546098	null	0.985563639077908	0.136332048400447	null	0.7661649020556008	0.275251503226972	0.0211594067716847	0.8997550237488741
MRC2	null	null	0.13135304375650697	0.11746119090666801	0.324627063337004	0.533463679347717	null	null	0.8945271465420741	null
MRE11	0.560626080364088	0.0467653389116685	0.922437204715115	0.52124175970317	0.661686118500264	0.22652341562884803	0.9623942267986461	0.634719718431802	0.958285887660034	0.9112461220187679
MREG	0.19125414407634	null	0.11870832114810999	0.357324341965423	0.9931479453128299	null	null	0.390271196177955	null	null
MRFAP1	0.41542932963839896	0.0668390318277927	0.4605921456438661	0.809195481129375	null	null	0.4605921456438661	0.723666265746004	0.42289358036329405	0.43335206477463295
MRFAP1L1	0.913496798069887	0.7444958751203059	0.8352968657282379	0.7816936002019592	0.11104934222612402	null	0.8521185601403491	0.937677012851157	0.439319427493248	0.719884452596873
MRGBP	0.222636209515908	null	0.7026688707907129	0.861546019197278	null	null	0.7554768486793401	0.742790058727023	0.927377245270409	0.42731195723325
MRGPRD	null	0.9995883791972092	null	0.887483108319016	0.0259496392487227	null	null	0.210053083898107	0.21779342220170497	0.536504599295736
MRGPRE	0.12373871149697502	0.9152717616350059	null	0.8292801475196608	0.7879097048643591	null	null	0.6613194174763299	0.410348593008216	null
MRGPRF	0.9821478264055	null	0.17153719437553	0.8261058147460849	0.596324053978182	null	0.17153719437553	0.9241644944717091	0.867746081856146	null
MRGPRG	null	0.34820706350946395	null	0.327248248079039	0.405557775924851	null	0.500538573190982	0.6793579475756221	0.8981910507637378	null
MRGPRX1	0.173844354421458	0.591750354570531	null	null	0.5050223831901189	null	null	null	0.00897883071233874	null
MRGPRX2	0.693308916477965	0.453805173814132	0.102856025739209	0.18292591156687601	0.24212149054878498	null	0.24222200836223398	0.258032871365542	null	0.35284804833899996
MRGPRX3	0.949541478682967	0.271028413591601	null	0.762004971653388	0.7075808666117349	0.7734316686324051	null	0.243810359624875	0.99466777611662	0.39912925669781396
MRGPRX4	null	null	null	null	0.44182726300136105	null	null	0.0119077929225456	0.0112774512484971	null
MRI1	0.130862173884138	null	0.163421149712369	0.464819133118131	0.349393845406068	0.4124186610806239	0.27268507787622304	0.23361282606179	0.7182950642577791	0.895678074460782
MRLN	0.821346912890317	null	null	0.188390869175028	0.521574123326221	null	null	0.103253954292241	null	0.9760695102439859
MRM1	0.117536863316227	0.0739288693656368	0.0874620266711483	0.276263076571801	0.347185198720733	0.9583643642455121	null	null	0.947905838421101	null
MRM2	null	null	0.5134523577997229	0.43558689665732203	0.00636675562568023	null	null	null	0.880189801930487	null
MRM3	0.545094941244934	0.76585242797323	0.28258467940068105	0.595253500348523	0.346119602956908	0.12420848495348	null	0.7230510572094359	0.37104253415679	null
MRNIP	0.9520365459484009	null	0.37739249136391295	0.25610892345392605	0.36447049690812394	0.940434214354194	null	null	0.6812221025559311	0.39828248251051895
MRO	0.09530521056882302	0.504836120999298	0.83556428060612	0.49130255550183	0.0996362935993924	0.0553623811047166	0.126607497650995	0.109663703445161	0.5781733249403249	0.271145931202272
MROH1	0.0138871143012733	0.7003368249075881	0.8721389302151621	0.5892685908708339	0.016460672468004	0.126304050463375	0.7872451356428221	0.327917310801707	0.0159329639197665	0.30966498142299603
MROH2A	0.30008426158579804	null	null	0.16042188333531301	0.442371888348964	0.8614189156510301	null	0.944175559872706	0.0276223143943014	0.811759027446753
MROH2B	0.768714326132678	0.28902413776148106	null	0.558662626416072	0.968159072295112	0.32880951816194204	null	0.334275589758897	0.376562123174029	0.0313929609081502
MROH6	0.0277675243279014	0.552549911897185	0.174330380003435	0.42574382616831297	0.625243752843426	0.336596107233107	null	null	0.0936721600053123	0.334644449735419
MROH7	0.514904183474129	null	0.531031971980595	0.5842419208893361	0.100809089290061	0.8216579939261299	0.5336923775436471	0.931493629947508	0.619309216079638	0.774714502902594
MROH7-TTC4	0.266361086313483	0.940102085335822	0.35868718803646704	null	0.10731853812781801	0.149030668954666	null	null	0.722702040099808	0.774714502902594
MROH8	0.95395948716515	0.197331735172529	0.92374041013392	0.61700209244537	0.830061056940207	0.225031753431916	0.822723511824515	0.9725353286098459	0.44519667868905105	null
MROH9	null	null	null	0.3740535062769029	0.657241610716631	null	null	null	0.0347674940444678	null
MRPL1	0.11501151682936901	0.7078132572521	0.143622146822103	0.07254153995561599	0.0992475933513	null	0.14452047236035	0.117517217675751	0.190927450600448	0.321400922790704
MRPL10	0.788948371470511	0.4939061289983879	null	0.9114669210956179	0.543348135562379	null	0.96400464219113	0.769363371553217	0.8119718653819159	0.915879331131497
MRPL11	0.647055909131169	0.137523114458304	0.756076210933498	0.482393423662815	0.0614642646682126	null	null	0.0989911422974672	null	0.0854803047572263
MRPL12	0.897108303917647	null	0.30678823580629805	0.282427976265171	0.9698129314793008	null	null	null	0.352316004926277	null
MRPL13	0.776368495289445	0.81097254695069	null	0.919014225703482	0.223961919991226	0.219499913158185	0.9570450764581909	0.330043775574308	0.0627058525578734	null
MRPL14	0.6109617906367191	0.664285201263666	0.478394572767376	0.561406786198204	0.137111470803727	0.7228778035421759	0.496179436176641	0.534634238691872	null	null
MRPL15	0.2375125414762	0.134893714158446	0.50213125075645	0.838719543718474	0.945035682247673	null	0.6237255674508649	0.8269945565797671	0.596880026883519	0.43655294216678797
MRPL16	0.7410839252493371	0.527468284612624	0.260787956809272	0.457805739116743	0.19519179988782503	null	0.260787956809272	0.46450767016423905	0.0155189777392499	0.423437349146085
MRPL17	0.831526602587852	0.6474299665898029	0.954994024454879	0.451606379782354	null	null	0.954994024454879	0.615109464551214	null	0.622422247270074
MRPL18	0.0332094872424269	0.9208176370062241	0.231782225628466	0.205843675843095	0.9094100640123421	null	0.6216932325657719	0.31101218133881897	0.950921767224163	0.33294094635437604
MRPL19	0.49433889015246296	null	0.9913013449568009	0.9749828428794352	0.919840593184495	0.5291676791547449	0.9913013449568009	0.977910294322829	0.8894672275785149	0.0293703783430811
MRPL2	0.7543494690529379	null	0.35306419042825393	0.57015188847728	0.36474984983158604	0.983444316995605	0.657580941075808	0.6789770291676639	0.171348074723537	null
MRPL20	0.36095696632372404	null	0.9181046822341341	0.5341936504192071	0.75098591716677	0.682443460625128	0.430523430406836	0.28869581134878697	0.8938432466474351	0.41897925363865396
MRPL21	0.34079884370888697	0.916821420468321	null	0.37356693353140896	0.500015075906817	null	null	0.53547004125053	0.568349475619692	null
MRPL22	0.9994681479491491	0.6819949954073891	0.0288431032146907	0.9808199951040091	0.6715883682642301	null	0.0288431032146907	0.34511815458360806	0.13474216203481	0.8273637089014159
MRPL23	null	null	null	0.634480447969787	null	null	null	null	null	null
MRPL24	0.124118167924041	0.9168982301342601	null	0.900718680529116	0.8748878899753821	0.8168961448833759	0.781855925819097	0.41696790157184704	0.970149115975225	null
MRPL27	0.0487808552011131	0.0418030816399757	0.0498405778373781	0.0962638052826987	0.0397829902765363	null	0.0438277037625795	0.0908037232162358	0.962662308406516	null
MRPL28	0.8732537755137941	0.0417955952528929	0.421336945692367	0.0662052696549305	0.735780908860549	0.0817697597828033	0.7893471186618051	0.148579784479448	0.8242931425146508	null
MRPL3	0.9388457948786759	0.901344429094021	0.493588964656697	0.888666975357244	0.5062583785269771	0.50292016446472	0.527409055832321	0.746536404828817	0.0658894210149126	null
MRPL30	0.29914931445943893	null	null	null	0.9958635561438459	null	null	null	null	null
MRPL32	0.434537130237762	0.871507504478479	0.0727552703514155	0.777882524271648	0.894949732658818	0.561856408630385	0.8373328852951871	0.787951657243201	null	0.44440588006755605
MRPL33	0.990690783702549	null	0.99455423851438	0.178766095646697	0.6095544268227889	0.820343039019348	0.967947076978817	0.7524856348581609	0.147618864329495	0.248774826139572
MRPL34	0.9709752329528331	null	0.4723850672758111	0.813546444854588	0.289162002279515	null	0.898343056480873	0.949168048214045	0.608715359028931	null
MRPL35	0.9775229955340681	null	0.993280219344883	0.9531686057805849	0.36560054403102293	null	0.9673686470915791	0.9835598492060609	0.5453399279469	0.305452128798971
MRPL36	0.0414142623599045	0.0231256710758476	0.838708248509804	0.0304503877932745	0.11348610763488699	null	0.956820804389582	0.0360505565016149	null	null
MRPL37	0.887758848419687	null	0.5921788232812171	0.5050813840667311	0.9835574695314659	0.7302832146627609	0.957214863021404	0.7724966771315721	0.036156381601507005	null
MRPL38	0.12244645477027699	null	0.0553559182694787	0.0163093654653246	0.0934364700990449	0.608179086147734	0.7827674628816309	null	0.00272409061457379	null
MRPL39	0.56267376379199	0.974010567435363	0.624155159138467	0.7230664828379391	0.337882221696459	null	0.565767893513523	0.637387707927861	0.763590213267503	0.8291180618681521
MRPL4	0.6534252860922	null	0.948836221880844	0.0455982365144668	0.76923311371784	0.0739368588795083	0.948836221880844	0.658383362638713	0.893930880053672	0.891313563509442
MRPL40	0.132101720566784	null	0.00630372751716779	0.030000056649837997	0.8651853097916071	null	0.13570402181538402	0.13567042603798599	0.606074401664031	null
MRPL41	0.240350576637755	0.7539305653338091	null	null	0.128427430768033	null	0.29821330649400896	0.12024628730940198	0.540541640908621	0.0900329814861647
MRPL42	0.40069886765352003	0.09779643355726801	0.5847874161281059	0.9797405092864542	0.631804277952379	null	0.454407211103478	0.918671794389077	0.8678125754423391	0.30007521304579704
MRPL43	0.7530292729116841	null	0.870983845612229	0.404885687671553	0.0709831952859434	0.140601800922208	0.573756514601871	0.24328651071821697	0.646814262732856	null
MRPL44	null	null	0.48849957160728	0.781195101804101	0.6691311591826371	null	0.146239048763453	0.0731777402550831	0.425330741029651	0.0405080603863039
MRPL45	0.00395603537727096	0.9720236941689259	null	0.9983179119382242	0.265042647239326	0.64507377422627	null	null	null	0.800984437004129
MRPL46	0.061144114299697995	0.746301775660341	0.930631119657344	0.7993836508756691	0.993561770661937	0.8254808552453942	0.998334947343657	0.9948551920410441	0.976813238547989	null
MRPL47	0.4293686049555279	null	null	null	null	null	0.0859270803083531	0.595511234372094	0.277799784038201	0.0235997610630126
MRPL48	0.893863656694449	0.99608181284401	0.0107537678218137	0.26177539784829	0.8867018693000409	null	0.0898107283421123	0.22146438617387101	0.152752213939837	0.749802004129653
MRPL49	0.7505367720618159	null	0.5367204456364439	0.43495862359631204	0.487908544645762	null	0.597852603987314	0.264771764566835	0.4503409096376789	0.30022614716773804
MRPL50	0.409029311885764	0.765929874836757	null	null	0.847825304161109	null	0.241575578666294	0.141467603443572	null	null
MRPL51	0.603752087601887	0.546157793938099	0.594324590015808	0.49024433071954293	0.271286217773386	0.145766852083762	0.318300736295395	0.23731367745782897	null	null
MRPL52	0.948278469189636	0.31868119995030897	0.204991235167323	0.128804779793569	0.145325032065909	null	0.462929407819992	0.7465090907330291	0.22532416288172302	0.9366425988877919
MRPL53	null	null	0.58920975648682	0.0766848162069611	0.49595617243845097	null	0.454602632850449	0.29528077656349605	null	null
MRPL54	0.25517958376636496	0.887764724210946	0.9797483144592328	0.00640793237134452	0.43636966338717403	0.8878142533828579	0.9966518167819799	0.00317614877073535	0.8654309764785891	0.0783182671102129
MRPL55	0.8070190325554991	0.584285201723172	0.867787015335433	0.967026710942959	0.5936525443450551	null	0.9343691712475741	0.7750900566321871	0.231322030922957	0.303141973568287
MRPL57	0.5115029280556861	0.694192010603817	0.968255712781185	0.211745432186535	0.244995001877911	null	0.890885959171364	0.607700812533688	null	0.57594656689479
MRPL58	0.510694034096701	0.821198263768863	0.24476995651530803	0.708711175223387	0.7402979575367579	null	0.232438162953142	0.732655129327009	0.000357051429209609	0.591082348592453
MRPL9	0.524558122034627	null	null	0.0279973078248419	0.50355721338191	null	0.46767287184737705	0.541318040675569	0.264019470416458	null
MRPS10	0.0232126541708919	0.157788816036422	0.980974757028597	0.9498602303895971	0.9341282506616371	null	0.9779458034602758	0.8949546574942142	0.744389828146277	0.29577417812047496
MRPS11	0.7394955003850029	null	null	0.109580643421104	0.7260775933164979	null	0.491787240076399	0.543520348355134	0.40169137953890705	null
MRPS12	0.22463923832347799	null	null	null	0.22240325517929602	0.17336477979313197	null	null	0.333194526344163	null
MRPS14	0.695381925386115	0.6951470703932721	0.45352537288706707	0.455991184347675	0.5969124963336221	null	0.255911285851287	0.6901346631643671	0.89159425039553	0.48580002853425003
MRPS15	null	0.0970045942931814	0.00815740598094172	0.053056839432958004	0.836176711581243	null	0.00451002961186164	0.212293819349039	0.288372261317276	0.131713074376694
MRPS16	null	null	null	null	0.483174942890565	null	0.484614402043469	0.2939666360423	null	null
MRPS17	0.741134728958913	null	null	0.724604969877282	0.305109930488992	null	null	0.906503458997216	null	null
MRPS18A	0.629390428371449	null	0.873008782646942	0.535256832678187	0.43709736213363104	0.296397016881944	0.873008782646942	0.693589270348856	0.42937099488849795	0.627112459537938
MRPS18B	0.9545973392119279	null	null	null	0.956248800671168	null	null	null	0.9005259182065308	0.78543099405146
MRPS18C	0.54937876997124	null	null	null	0.391108072771416	0.675978264310973	0.998115008616506	0.9987501143093579	0.605647250539415	0.720892173538335
MRPS2	0.7321011568430258	null	null	null	0.35325146293943205	null	0.25059614652376505	0.431937140855658	0.694433823550636	null
MRPS21	0.13263115203012	0.687337969431854	0.17489657275371898	0.33351514248116804	0.8872939262306608	null	0.29257564920147805	0.0329418780540941	0.48756847576864704	0.652237944242655
MRPS22	0.060297125506263004	null	0.412079681783498	0.948085352860104	0.786640287289298	0.60722163239535	null	0.631326965286147	0.8628502188199251	null
MRPS23	0.8334633796486609	null	0.45451792185611	0.8916509991446749	0.252353712236097	null	0.449556214939211	0.798466561849542	0.9110890916386479	0.8566788381394759
MRPS24	null	0.935598993015731	0.259392250819612	0.5660015437239749	0.356882874809657	0.576361055333817	0.295007443089935	0.417240069392142	null	null
MRPS25	0.0771591507331491	null	0.8984254554256129	0.801373967852937	0.81554936420781	0.578673643620969	0.8984254554256129	0.801373967852937	0.932151601636445	0.9670881153136401
MRPS26	0.0046039212627050395	0.8792148485054201	0.114227615626053	0.121153573313595	0.20737170876858801	null	0.176584201017136	0.0460044500228718	0.38225321136405893	null
MRPS27	0.44360469037523004	0.5529967194824521	0.46226503379628703	0.311918476600114	0.9777832571813941	null	0.0698922834831633	0.59326855423339	0.067285362181253	null
MRPS28	0.8482313643550071	null	0.648469688801602	0.5552390290656519	0.982129528374178	0.5706483916874079	0.6141053327786821	0.7368123247264069	0.00547241165667944	null
MRPS30	0.49076356031252794	0.12877980585408197	null	0.8880870212255809	0.687471894258016	null	0.651324894408641	0.7119687739000079	0.976148022429868	0.747468852397639
MRPS31	0.47711949770932205	0.515799631652933	0.8835554388838491	0.9088058542476172	0.42493965260683203	null	0.8835554388838491	0.547794063216827	0.894561043697428	0.926523336171112
MRPS33	0.9475439715353722	0.726162750817639	0.579136536133071	0.9498503619006109	0.9226387555750309	null	0.672611207278852	0.144513806442781	null	0.6970546872543149
MRPS34	0.7132702335920671	null	null	null	0.17240087659145098	null	0.18813114049726395	0.238988266473373	0.576546187044341	null
MRPS35	0.855824040084486	0.0908538358846311	null	null	0.542655869805935	0.647693091386786	0.629813170327745	0.32766321911650503	0.79061065125228	null
MRPS36	0.166897404149276	0.73506524074292	0.302808104375539	0.547396295594989	null	null	null	null	null	0.560160951071706
MRPS5	0.329955884212932	0.73601355857866	0.7261457303562661	0.172982059584979	0.0558971044233605	null	null	null	0.615327812190304	0.0565413423676899
MRPS6	null	null	0.116968510137675	0.680216368335139	0.9607148862476079	0.9922508892126691	null	null	0.230616590485758	0.220604583933671
MRPS7	0.0928083059703748	null	0.183490311228123	0.36063612268206796	0.572086501046246	null	0.0942736440602754	0.0101868253435897	0.16665409403141598	null
MRPS9	null	null	0.759294383873927	0.48132985561107705	0.930294820978033	0.9119306678479391	null	0.173974258733913	0.24261335417186103	null
MRRF	0.691267077406289	0.748035200318193	0.658849031674926	0.786068280236016	0.9405590005896519	null	0.49939400633358794	0.217673019374816	0.275319235910584	null
MRS2	0.9224815891982192	null	0.43649376053289396	0.30298488170389	0.638886847506071	0.387722394609254	0.387931884439718	0.324189533444557	0.575378179308342	0.6911413246957571
MRTFA	0.26127696558010394	null	null	null	0.17347040079001003	null	0.0668867565828248	0.7308116783182819	0.5308125724609161	0.704475536296047
MRTFB	0.355500485638902	0.24503686659209803	null	null	0.18085400095082604	0.25271014573826506	0.41634136194866395	0.6130647314991179	0.582026235018761	0.6199949528695071
MRTO4	0.8720918501354459	0.6598020113154269	0.9841119122625379	0.9185103666866171	0.393119983807434	null	0.9669628311238101	0.9705779768989399	0.62734802060042	0.955811969449274
MRVI1	0.622305940251918	null	0.21535382073898002	0.9674754984429929	0.38402162306064	0.8212534831448729	0.274511871516606	0.453768735498036	0.43484303863620793	0.683458876278409
MS4A1	0.537609697180543	0.12271001937089099	0.638684150200527	0.7298098055888471	0.508017717604685	null	0.638684150200527	0.651737450971487	0.5552646508515551	null
MS4A10	0.007737084839277379	0.0047244510046536795	null	0.735983233525919	0.293081479051146	null	null	0.733428316425123	0.107189419651747	0.939991071100402
MS4A12	0.613821382320808	0.27514728125848903	null	0.0948620596652454	0.649548257948594	null	null	0.441906689083489	0.6660134108830931	0.9392965715038442
MS4A13	0.19444675698943897	0.36994698151401795	null	null	0.409953501631234	null	0.434381681823465	0.150642048828564	0.210989398106101	0.841994454196932
MS4A14	0.894626132961225	0.8891963680080709	0.0951737810503576	0.2302877384689	0.6826568102283751	0.36685638418141403	0.5696538675179019	0.0661412252361698	0.145333082918911	null
MS4A15	null	null	null	0.660856679351736	0.776333233000076	null	null	null	0.17661139389275196	null
MS4A18	0.8758528536517372	0.11948523889383901	null	0.10813721718515501	0.7565190151102309	0.7603591743363101	null	0.323841061437749	0.656532123238846	0.18866557017058302
MS4A2	0.668522095942067	0.23630748839628302	null	0.7826171235303241	0.7995465475846278	0.0426756697294728	0.778879576887738	0.0716121402622472	null	0.666685343269228
MS4A3	0.844735749398673	0.33874125828761	0.8352277596908421	0.8692743292901959	0.13242609224899599	null	null	0.730343387803384	0.20173475105789698	0.0529327625317002
MS4A4A	0.7405649902975879	0.423002389683719	0.14696952979210998	0.16599944968634198	0.7858495448332671	0.955286059458725	null	0.0783176878366708	0.579731786724533	0.31606955275540805
MS4A4E	0.8629547616259392	null	0.9995598444635259	0.0317628433587374	0.695419850198936	0.955286059458725	0.996443850110432	0.8049218467827048	0.841560700636729	null
MS4A5	0.429800338510311	null	null	0.319403266159094	null	null	null	0.575558251290961	0.148506605818578	0.8281124125836571
MS4A6A	0.15489306452110502	0.5931741451639531	0.0631167496814651	0.21191151551906898	0.7381883385071979	0.7636616619453159	0.0631167496814651	0.362571056573632	0.39526258528789504	0.318547966202432
MS4A6E	0.19244353581487303	null	0.00864914977674636	0.0403506808425789	0.645225704999512	0.264631347148728	0.0741660057606118	0.12306656249549199	0.259801556362259	0.214886714594449
MS4A7	0.138173853171357	null	null	null	0.5703237119588149	0.264631347148728	0.36395946503080606	0.36395946503080606	null	null
MS4A8	0.4420169555213211	0.987068276799657	0.142562224649292	0.0448589136652469	0.910109666117437	null	0.0823207312333456	0.6524562636330561	0.0130252011244022	0.15218673558559698
MSANTD1	0.7990720667266742	0.33639263686075105	0.33833901873971	0.7906236568059599	0.9533341648856829	null	0.21313349300671106	0.561579023006044	0.887436630414927	null
MSANTD2	0.687969149936355	0.8463676602200408	null	0.273387724488544	0.0167735795145053	null	0.42970613042913	0.563983350592786	0.5320154840715491	null
MSANTD3	0.861811701241149	null	0.824342486651723	0.7409430095265459	0.0246477117648862	null	0.0621579020574681	0.51929704715324	0.658114542421868	0.773483106330946
MSANTD3-TMEFF1	0.851736919736761	null	0.0215753541904862	0.649751693007205	0.6765127477495619	null	null	null	0.585587443563008	null
MSANTD4	0.406687509591846	0.6134418392797111	0.30153536699765504	0.00764084305495216	0.5252340497344921	null	0.275918062108276	0.0022324184871023198	0.84676984470903	0.0017879789813198801
MSC	null	null	0.0345691930249088	0.40762852277753897	0.94172268158213	0.94172268158213	0.0384621859302166	0.259162763544525	0.8273195510659409	null
MSGN1	null	0.114242000143521	0.861623070624972	0.714219290809771	0.410907506434512	null	null	0.207780261484026	0.40242101727188495	0.5981661195545931
MSH2	0.6235297287609239	0.23231355767788298	0.268353670686793	0.770026476225075	0.8091345088497199	0.634562263486029	0.685107921514464	0.173390458446034	0.600168922312862	0.394544712829932
MSH3	0.6671561950580229	0.12109422339414999	null	null	0.290698145943972	0.35545407672047896	0.0509537252383986	0.0597383348113624	0.157565358972323	null
MSH4	0.147765489127821	0.757809900324021	0.325949488593349	0.34511028371542896	0.799460189142435	0.9045171666745829	null	0.121827261160433	0.363202481014169	0.196839665035666
MSH5	0.8065282298838911	null	0.24095542137082898	0.338589089913705	0.4987472729181	0.7403918736408159	null	null	0.0258690591917889	null
MSH5-SAPCD1	0.33731757297367604	null	null	null	0.44701504613828	0.656033791483954	null	null	0.0298227983091655	null
MSH6	0.6374471668254891	null	0.986152459441757	0.803277446332598	0.823369642877389	0.5725925949676739	0.0359154962417862	0.876577919084766	0.280840687748635	0.9196024029705391
MSI1	0.8545626274399329	0.169331969688464	0.6691110366368179	0.0332966649284663	0.29375846335383804	null	0.799688095052336	0.10283634967381401	0.14301733074835302	0.0024694066996011604
MSI2	0.829574443685466	0.7687123545931209	0.0966665914649127	0.483108275852633	0.234534716170344	0.23841594320457898	0.0959730366019151	0.33357257156337	0.139157267219728	null
MSL1	0.559796533635749	0.766151418279192	0.7561984973741129	0.8670279973234419	0.599969859683206	null	0.623949971324165	0.806725430557385	0.571464753963434	0.841701156132977
MSL2	0.624620933631661	0.273023186078294	0.703490594813527	0.945259392859592	0.306041801288514	null	0.651994416836295	0.629352785931553	0.871458136626979	0.9499294364032529
MSLN	0.7787781492032171	0.477734493326841	0.7572974460174341	0.7988434212698879	0.998186417958004	null	0.7549582344521361	0.770759000628393	0.338365645955561	0.37824476529056494
MSLNL	null	0.477734493326841	null	null	0.45601534048003295	null	null	0.6785066055372021	0.718253400141145	0.5550319114681489
MSMB	0.0218397843782194	0.686855639204922	0.0736325981364259	0.31170922131526	0.914654567116705	null	0.08329751494042999	0.107768844177747	null	0.43588652001175204
MSMO1	0.969615998911602	0.8102148868966429	0.794203113938085	0.5873721111522989	0.875032278363173	null	0.791876315011511	0.6098529057227211	0.561688710745313	0.676268375253713
MSMP	0.8261464535769799	null	0.5447403540944	0.587091752877651	0.0800981377644752	null	0.10039033667828	0.0115002760819558	0.0130843164325902	null
MSR1	0.47673600235667796	0.457608926807385	0.862547975774051	0.157581715458182	0.481121681907656	0.573773261315256	0.10571467847432099	0.694703486034394	0.0650115316677877	0.30690195735152803
MSRA	0.0411393815055799	0.312871323727205	0.9932187591623579	0.18141226759062198	0.944374342274565	0.5850547880429721	null	null	0.0403098649264463	null
MSRB1	0.197208907656812	0.13583253401224402	0.0588243039113243	0.912855405278614	0.284098817006519	null	0.0417936106295849	0.8919127060050891	null	null
MSRB2	null	null	0.137931637358949	0.0160725621148805	0.380833682838681	0.520215500712569	null	null	0.31099556901235403	null
MSRB3	0.309820582262267	null	0.504703898332975	0.695642967772694	0.0963073972467355	null	0.504703898332975	0.7165432040180941	0.0487745983666135	0.8589103399098299
MSS51	0.25359915840642394	0.258320514736821	null	0.632452094519147	0.7541349393425579	0.124216986103724	null	0.69592057323921	0.289970131604923	0.7977483495477771
MST1	0.49487581710552	null	0.496103133139505	0.5096962635633979	0.43045958572692	0.7112847644437859	0.693913246011025	0.602634804748422	0.932378139914946	0.594873727427067
MST1R	0.627007960124075	0.57745804093491	0.21135106969328799	0.615628534844398	0.467633221437744	0.31451848616768296	0.615024927107225	0.5493111890941721	0.5717082936951889	null
MSTN	0.0181563099975615	0.02342366125538	null	0.0217141701374219	0.0524986705154582	0.37808688420384495	0.476444119956647	0.0432280077763225	0.644158968774954	0.41081518434937103
MSTO1	0.13051016566884802	0.9892091159237951	0.605974419668267	0.365846928080376	0.470125751169177	null	null	0.9836641683672289	0.24796136501259397	null
MSX1	0.267578968095781	0.9881712512845601	0.618326463067448	0.632510171313297	0.256105782994667	0.417485195216483	0.704215372729766	0.38788636215475397	0.377859969108594	0.8394365213659741
MSX2	0.113613317561919	0.7261943174663641	0.11052621645619999	0.527780248751096	0.9474053885103491	0.9179276402053299	0.132911342987814	0.338261725760084	0.542672969865669	0.6770865831467529
MT1A	0.6449508356606489	0.07879958257266499	0.7158498066828629	0.899718604569172	0.5763094770858449	null	0.853583906096725	0.34094345371747903	null	0.81706841828078
MT1B	0.564766314094665	0.108043299224613	null	0.5495732765812771	0.0464487000121963	null	null	0.9554404569831221	null	null
MT1E	0.17596203001439198	0.438950012289839	0.39615509832813794	0.341268564783888	0.693919223047037	null	0.39615509832813794	0.401879508092654	null	0.34256896428434996
MT1F	0.9935296134141449	0.575861890898563	0.600945854186136	0.569655463158772	0.997381630449803	null	0.7076926299007741	0.156821718660132	null	0.143480430290192
MT1G	0.219887413477262	0.8322611168049531	0.14417715930525699	0.21101181975320898	0.0435921027725805	null	0.21196328377796697	0.17602867607553002	0.0458436929329151	0.197613270103454
MT1H	0.674093684049085	0.261210724776172	0.9447417954722379	0.5508439871577471	0.9582204149560329	null	0.8144396481560551	0.6710016089893139	5.51602398934925e-06	0.794391425796687
MT1HL1	0.931314114301855	0.758124639621371	null	null	0.707450078852614	null	null	0.810819192157208	null	0.9895724280505459
MT1M	0.343160103048871	0.792465153356721	0.22667121442383104	0.28348630587365603	0.799564055755476	null	0.29106536517267606	0.258808127696494	0.22786443713413	0.5976027936131489
MT1X	null	null	0.0625431209577855	0.0923573603388369	0.24375439930025897	null	0.898488579219348	0.837608634416163	null	0.08841197933666302
MT2A	0.315909663237616	null	0.48821007220011897	0.43171473092860496	null	null	0.451408729993565	0.23021530544932298	null	0.617079117921855
MT3	0.312428037343611	0.548669125530606	0.7810104966202758	0.06661749566762201	0.9822269360091349	null	0.9689000618641558	0.558414180493702	0.6242531752182641	0.26258601266403697
MT4	0.475105465312087	0.762215130009824	null	null	0.9113746068977622	0.8635825951861631	null	0.8727091190414201	null	0.46747973359563
MTA1	0.531666298476536	null	0.7539338655243729	0.5926401439522979	0.351252109138693	null	0.523462999406989	0.40351714551647605	0.9838858800957109	null
MTA2	0.25026353326582396	null	0.0428755893338475	0.0763583968293292	0.6527571759982621	null	0.0476626557762225	0.0898746467425663	0.0848994261143774	null
MTA3	0.983469300190635	0.7581507841057059	0.9797901227243191	0.999948153397543	0.8817777339394229	0.393016698118397	0.644434178096765	0.632434355190114	0.000729155114512769	0.23713108394558702
MTAP	0.69030216455699	null	0.0232834569544481	0.142069338957064	0.6292545753508609	0.243904539607995	0.622224861962294	0.663797862692348	0.647365135950931	0.00513158190835317
MTBP	0.84487080322003	null	0.49360391374340207	0.9515288816776469	0.6527069772609929	0.529613828646557	0.778192704783908	0.803350982776971	0.98145329252353	null
MTCH1	0.34636739146564	0.861726606228638	0.16883749812940302	0.11699623288329901	0.112437677959298	null	0.123359714311084	0.0879313332327485	0.0530603911523145	0.314032924925271
MTCH2	0.380441484274365	0.9580965258211059	0.8591631008545201	0.556024176953141	0.9176346445543471	0.6002164470524859	null	null	0.271317905862625	0.11099558272174198
MTCL1	0.0495100199153997	0.172899938697033	0.181130076245743	0.19576068379262998	0.9912292878987321	0.9439592383236891	0.163993956082957	0.13974469659654998	0.9100697476332241	null
MTDH	0.20589280190524697	0.48287171124279904	0.224509699840769	0.114333516310999	0.703790711299212	null	0.19530764117169197	0.0901558141958736	0.0454444579924909	0.264105655058401
MTERF1	0.560227611153567	0.22128568599523998	0.0827644053164533	0.0764397402592102	0.10464117170702802	0.267218951830836	0.352332284169503	0.47624826162643796	0.157648564437492	0.10566165024202
MTERF2	0.423333782604188	0.6994673251585041	0.428232480775966	0.894532637346604	0.254762046032915	null	0.30484949229868896	0.5782482167176121	0.6012507299535289	0.29460037361476
MTERF3	0.862726347997166	null	0.45596827919292504	0.154092022139158	0.667928051549777	null	0.807537741822692	0.9183910044455129	0.26532974683672195	0.662099311749258
MTERF4	0.151551017759462	null	0.0965416233330897	0.31955221002077	0.977693340257913	null	0.11746111820298402	0.254873562936305	0.6090331186740799	0.0888639895470755
MTF1	0.417150435498151	null	0.518817301420567	0.480134917520218	0.6667554619744039	null	0.30423039137122104	0.320174494530647	0.416228442188021	0.0819622109100213
MTF2	0.20974129110034198	0.0515659668496685	0.0571513552586718	0.206443181982105	0.0105632672135343	null	0.0572051274243361	0.22684997609108398	null	0.606026716981414
MTFMT	0.871913918417639	0.7997809809064291	0.33652916464443394	0.6012087576365489	0.8679710103734909	0.857321500525845	0.34546989801897304	0.768932010912991	0.616988124194894	0.151489900539589
MTFP1	0.923330257044602	0.114205925595055	null	null	0.990063106050351	0.9779584816170059	null	0.526155538724021	0.159572052633933	null
MTFR1	0.19358945723793	null	0.0913978490345766	0.671036926223425	0.206434720071057	0.632362500309747	0.562025374455188	0.690189512824776	0.6154754999754399	0.8542958088637009
MTFR1L	0.31807420866399394	null	0.137540353255766	0.0102476262387239	0.36184147355099605	null	0.504851745865193	0.50056296311729	0.531924996177592	null
MTFR2	0.347803343627913	0.33642859347425796	0.963552995396927	0.6152731914701379	0.37840999899645	0.8991623425809191	0.98708929582594	0.0376113560130009	0.829971774607063	0.473825909564488
MTG1	0.995154603169616	null	0.87213673425387	0.593313290947465	0.693933478624807	null	0.998188462877178	0.923972359528441	0.233004569769708	null
MTG2	0.8012169809538421	0.737251853366895	0.915520815893115	0.587265439992067	0.7609205745378259	null	0.997034235563454	0.37313490806511	0.8911040265930592	null
MTHFD1	0.7402290542156009	null	0.36397766824168293	0.13187043609725	0.999842660591672	0.915832082166923	0.228467156113856	0.0469696338336554	0.925436917843644	0.0235371114213723
MTHFD1L	0.380653785997921	null	0.25987512789579	0.28249782351728997	0.223915561442978	0.7624637520364229	0.25876888093254996	0.0953420005395473	0.9962284444180342	0.663793010753594
MTHFD2	0.38148197444715	null	null	null	0.9161316435976741	0.87852143616872	null	null	0.78256190998568	0.18250410236500503
MTHFD2L	0.198830897539032	0.72281142354973	0.8121081813734008	0.5596993956915091	0.984455129010713	0.21281843598657701	0.573186733328196	0.679698050093568	0.791733415240464	0.0485290981985654
MTHFR	0.13426280553915598	null	null	0.24555264247329198	0.375807083100169	0.22522891843737602	0.971193142194482	0.0421833097248954	0.751848431204389	null
MTHFS	0.308482402626435	null	0.49138411082681893	0.48649587293099106	0.26834238388696396	null	0.413246021612743	0.44511532692845895	0.277318462831952	null
MTHFSD	0.472847205312577	0.845266895120011	0.0727854971696675	0.25442573742354396	0.352314858239365	0.202994749698697	0.470069971545432	0.0126955154215936	0.0779524723622276	0.9126228266213999
MTIF2	0.485003210591193	0.855937860411942	null	null	0.9039940551820359	0.39419878848912204	0.4244747855777539	0.11195927462737501	0.430711689765495	0.28876189971657695
MTIF3	0.66870203754397	null	0.9392485004437059	0.101254592209385	0.714835299778338	null	0.912394271265787	0.654987028084291	null	0.637444934682521
MTLN	0.12348265982789	0.491130508173605	null	null	0.0584779654457241	0.857984356543799	null	null	0.383947933645085	null
MTMR10	0.220630697252471	null	0.0353614582539018	0.0175091197563739	0.306320067377033	0.469930348614393	0.0668898497650803	0.0291641936181188	0.12212899486691901	0.0240796055295406
MTMR11	0.325645712280986	null	0.12553314664086998	0.37891641195254	0.727150461458081	0.25662974512463	0.0419906498521243	0.116364931385736	0.194100408770249	null
MTMR12	0.7475025308629469	0.42767304220364705	0.270629938950702	0.860113561685048	0.818495790895713	0.270662989325337	0.138851741668293	0.45801562705860704	0.541998326452172	0.312522144901166
MTMR14	0.238925358166027	null	0.327451104797837	0.854715106026929	0.21005380789130498	0.5736224503698121	0.26243311185703894	0.8036930361893471	0.817382209618011	0.40834339828195
MTMR2	0.551273146545616	0.495889832083085	0.180815948321691	0.5262615903512511	0.40565770724404104	0.0512756823940739	0.9672080535615469	0.8985047725815991	0.921485586791158	0.791327783534022
MTMR3	0.661728928096248	null	0.953708935674034	0.255794199411613	0.126138996349404	0.8510796469988849	0.720296977115828	0.733551252851924	0.9539150362790741	0.51281947152369
MTMR4	0.50707928557644	0.0656559733891254	0.784591374607422	0.21866192370423498	0.273799759255654	0.180112237675629	0.19632123001468302	0.4142926415069129	0.5169478721357891	0.26943236834194395
MTMR6	0.792218592362282	0.12213277521877099	0.0523446971483401	0.100441640992079	0.182754042732303	0.010340090737375	0.0800559483574672	0.0184840067381715	0.0422526330619559	0.22882359859882395
MTMR7	0.6248501185894909	null	0.7246656855868	0.8604622680035681	0.24022241736719396	0.00783801873949652	0.676355182413183	0.561766345503308	0.518755016554517	0.40291678512953205
MTMR9	0.884109758174401	0.8931073981335992	0.959703973754314	0.6446567789286539	0.07615833747985001	0.0766557079923375	null	null	0.728371536462238	null
MTNR1A	null	null	null	0.326262527961299	0.0206895130105387	0.0017853536156504602	null	0.81642336348581	0.7753313302511801	0.56621721531036
MTNR1B	0.207331539530816	0.47872862399974	0.816793167386947	0.816793167386947	0.855595170815931	0.5779283557985849	0.9291436997790871	0.531573655263722	0.285865117138751	0.19779092877915502
MTO1	0.241797021028784	0.888441216316659	0.6280781702694721	0.485216043897497	0.8087485791748109	0.18709254670003797	0.9057506945496109	0.788318225983717	0.9200119379592461	0.41602092573562605
MTOR	0.670798489387849	0.287989032042311	0.9649864525357059	0.9617879112380201	0.6753517328537111	0.49975035560562603	0.9559157606065101	0.331531916678302	0.312274649743986	0.973561128930663
MTPAP	0.456532597259581	null	0.725239705973897	0.6952151803859229	0.138027444250416	null	null	null	0.43478956120149004	0.0773528893750046
MTPN	0.9757553495006619	null	0.8934472339107842	0.465919092236622	null	null	0.9003109761075669	0.920030059337091	0.87188114711735	0.810610456574308
MTR	0.782039134213915	0.930234699129015	0.450903181678104	0.309394413414988	0.760665276392232	0.973201820179848	0.653729177099648	0.635987980834724	0.9637724221120079	0.302971385674701
MTREX	0.5965332829819859	null	0.19738762335532	0.269730020544491	0.812371432910987	null	0.50829864220361	0.36211769817721895	0.6359289540893629	0.10696129655760199
MTRF1	0.544112627547492	null	0.258429295621198	0.912682587971019	0.766474489433322	0.955360957253529	0.420156504529519	0.6892294048807549	0.822293058438721	0.35455051674583205
MTRF1L	null	null	0.8839686922434971	0.9224971397986821	0.45900797747927896	0.137535781786834	0.514468401566507	0.90074331491908	0.316581825016933	0.562037316758175
MTRNR2L1	0.883018063730041	null	0.8270534988909359	0.747460357359785	null	null	null	null	null	0.813217794928146
MTRNR2L11	0.5530828945309859	0.8292486612374692	null	null	null	null	null	null	null	0.15880844536889802
MTRNR2L12	0.6322122445635671	0.60389843673511	null	null	0.6657414421716921	null	null	null	null	0.8028919702184542
MTRNR2L13	0.8636689604190161	0.279089529581908	null	null	null	null	0.502179195687373	0.886332599136733	null	0.8074217448537141
MTRNR2L3	0.37466244566802503	null	null	0.5741416575416469	0.318791268558213	null	null	null	null	null
MTRNR2L4	0.9455337280249229	null	0.6909175460447622	null	0.546403483885041	null	null	null	null	null
MTRNR2L5	0.6825059814329889	null	null	0.127841521968041	null	null	null	null	null	null
MTRNR2L6	0.7898832207238861	0.793202396578605	null	0.906266013583062	null	null	null	null	null	0.380031672747793
MTRNR2L7	0.80910792851909	0.48524623186571203	null	null	null	null	null	null	null	0.507867883798088
MTRNR2L8	0.38556171043496795	0.8664681872855491	0.34527506304844796	0.261849281018253	0.39103436905170097	null	0.37023679045841706	0.37733133192815604	0.14192994131532902	0.46621729593078703
MTRR	0.676323736398281	0.42219528482976293	0.34303718385858295	0.762538033425495	0.33595785526777805	0.668808366920832	0.9332293437659951	0.463475043576176	0.687623498886735	null
MTSS1	0.153727004630842	null	0.601922442075834	0.950176939719074	0.13686371652815998	null	0.9197913536545681	0.9286549767948431	0.784644691909001	0.9629966344161321
MTSS1L	null	null	0.112462650405738	0.827108496390259	0.47833904568246	null	null	null	0.637718665961349	null
MTTP	0.9123958622817869	null	0.575019580457473	0.6581603446909909	0.518635883507889	null	0.151640503706431	0.598011415852473	0.067869202934868	null
MTURN	0.514459261653933	0.693574397359058	0.39663518030704403	0.367471541606614	0.980902473442712	null	0.335550425908342	0.261168622590215	null	0.39569568137681393
MTUS1	0.471925790010947	0.45023727793047497	0.14417141449497303	0.195328793641477	0.128277085798476	0.6941018769728909	0.13997244294324301	0.0986404858301226	0.230449215446273	0.10508185802275098
MTUS2	0.5729359705697309	0.9560035486499492	0.600663978645439	0.9718630458241508	0.46983977293340995	1.98843108739633e-05	0.518388738725866	0.31335746652581503	0.20720211442977696	0.423060089266207
MTX1	0.377596671942491	null	null	null	0.208340982036459	0.47106809529569105	0.555432066209944	0.35715907438342104	0.291382915554677	0.5864462846893249
MTX2	0.783380445001898	0.314674489568122	0.966077482777083	0.875552462158878	0.604318794711837	null	0.966077482777083	0.765199764729207	0.264814732993715	0.8174374044650601
MTX3	0.282880982324081	0.159307413089921	0.46949390918712497	0.781854532969269	0.098185823726763	null	0.385954165466635	0.5996390235945289	0.998436264887596	0.501764912410549
MUC1	0.7533844059863589	null	null	null	0.186398903569689	null	0.0664716040347495	0.164138160936697	0.0267748717394014	0.50303659252047
MUC12	0.618586036119314	0.787941484320359	null	0.0332255950342569	0.21685810663227695	0.117228164279729	0.361582866703046	0.15585691170898902	0.538821800916188	0.0132720433071254
MUC13	0.47269564467409	0.550127892936889	0.793276263384545	0.0484210812830439	0.29412248923436796	null	null	0.219466695749951	0.8544290375545519	0.784470162443144
MUC15	0.17567547437242803	null	0.6321172359188579	0.910810150022046	0.8014583521649771	null	0.21565757316577397	0.0526779343267099	0.07582652829133	null
MUC16	0.16351732988418802	0.7556508437126329	null	0.6205298002791171	0.41591064595015204	0.274852813572762	0.0415624838199806	0.8631073114575559	0.31803387326857696	0.520730916905758
MUC17	0.0049134021154158	0.0312197236228045	0.204108200115993	0.9085491758943441	0.38822442152872794	0.258320923110743	0.0483757041070521	0.539320575351457	0.924929006261918	0.743724975879298
MUC19	null	0.11494759444447901	null	null	null	null	null	null	null	0.672622663258449
MUC2	null	0.17508800672176503	0.600542185342507	0.150400006306242	0.799599852239978	null	null	null	0.0191334158548822	0.820138101781331
MUC20	0.40271331108103997	0.57288929140296	0.0617552554695604	0.26628330293180896	0.617143677052028	null	0.94988203269146	0.7210186339494861	0.49635568354303294	null
MUC21	0.30709895425505396	0.5107658516719891	null	0.961283076655891	0.593240602922038	null	null	null	0.05321110890561401	0.8206024513563721
MUC22	0.610645380493911	0.182464464117013	null	null	0.33408081106775395	0.907585416989026	null	null	0.181808999133724	0.4133612426420129
MUC3A	0.355208352171824	null	0.8419455534478579	0.7953967621993171	0.0683041537400053	null	0.620600815848256	0.7186463933815931	0.277550836938337	0.37814317962220795
MUC4	0.10167393379118302	0.0123144369965509	0.150880258704824	0.18651635528177002	0.35506885185547704	0.905092544763366	null	null	0.27161744450429	0.502782749145879
MUC5AC	0.8098537725113331	0.259790198945015	0.0148038376478317	0.0222688985695327	0.7687957017431191	0.545675191836328	null	null	0.9694912530536659	0.0309521539551287
MUC5B	0.8674510531636921	0.48620740178692495	null	0.9983644308422491	0.9376335421981999	0.6375902356458371	0.8742777928464721	0.930308889623281	0.806145079902037	0.603388238727208
MUC6	0.45496510198411205	0.809171443147152	null	0.8725703023061909	0.849488308296744	0.9889359025951471	null	null	0.125832989136374	0.44830971861551394
MUC7	0.7632196852808181	0.13596033587967699	0.241634784579882	0.0637107416041153	0.125096009205369	null	0.9770014266043859	0.34772974903305104	0.701179872808179	0.168058729871215
MUCL1	0.45887080967726596	0.7399102588385241	null	0.9099660262583871	0.503010017023792	0.7122543020064391	null	null	0.857157542037252	0.0855685982018681
MUCL3	0.0692682289664663	null	null	null	0.007281584383747041	null	null	null	0.0401488694841136	null
MUL1	0.846127476511471	0.43188149730747	0.610923649068323	0.43418025023730206	0.15096745229798902	null	0.610923649068323	0.5983133721950711	0.9474737760412629	0.278232733388747
MUM1	null	null	0.475710001050429	0.7257281621167441	0.6325580299060489	null	null	null	0.42327082289193896	null
MUS81	0.17196595270298098	null	0.32982132019291605	0.390253528610572	0.272674898222058	0.7696105312600251	0.21882064865297698	0.16972665721143	0.9463986292428821	null
MUSK	0.16969865690109198	0.747589764659821	0.271332481502348	0.0560286564822934	0.122282171172246	0.091456392330206	0.15186537430989402	0.0130598235901349	0.619739352238075	0.8513306873638359
MUSTN1	0.0349793984749058	null	null	null	0.0676681303735506	null	0.0388130887760645	0.8621487633730559	0.660144404261469	null
MUT	null	null	0.751910236410484	0.8744640350393309	0.0636543080906573	0.206625877027377	null	null	0.611204106128435	null
MUTYH	0.946567529544069	0.875948461624749	null	0.163741185141418	0.166341500595976	0.241968740961263	0.873902479734914	0.705676502436028	0.6560995433360239	null
MVB12A	0.390816973765633	0.42210766281839707	0.829926937591037	0.10947229530049901	0.9656184855817729	0.58753181159828	null	null	null	null
MVB12B	0.6284850799151079	0.908888952879472	0.984738518231665	0.824305575454587	0.423672124630008	null	0.9241657906899059	0.641077783335224	0.0193449112135892	0.9594418089831509
MVD	0.688818012240154	null	null	null	0.33497677072431603	0.542157053613323	0.773353230457988	0.15574767935932998	0.0609102446377214	0.0395164819397946
MVK	0.9436773503047471	0.710732002454578	0.724487370188082	0.984392319380157	0.9448119068777092	0.9078806433629178	0.592506131784737	0.5794936911752739	0.660716290200288	null
MVP	0.13285019048387	0.8834672351791641	0.18655415485436602	0.317381119324086	0.508252311574165	8.54861260837225e-05	0.0597283705540113	0.146002399844485	0.492985288122618	null
MX1	0.401404419912128	0.23277483313167496	0.487722738535752	0.413190256463992	0.0193870235053153	0.0214867020207598	0.28739754144573	0.560512497970605	0.742239237329692	0.49622880383855
MX2	0.00626401617813288	0.5585594701899079	0.0470484453849175	0.0386199116851987	0.296144069876806	0.9147701418729809	0.0470484453849175	0.0424432155235344	0.129558500653045	0.0667456599526722
MXD1	0.40261592807958096	0.678088540214131	0.171611890563884	0.9088356086444821	0.5886549744890269	0.738305616586274	null	null	0.8432777147706101	null
MXD3	0.987366387873843	null	0.42664804560493896	0.614489175118726	0.327988695462656	0.505189460952836	0.361309137779485	0.468404690871911	0.760831552870837	0.129821629580695
MXD4	0.676963709778831	0.7915202658702859	0.937355595737761	0.601359267925741	0.148564500823021	null	0.8202262865800841	0.9652583662833779	0.0972279680269033	0.6974626442314
MXI1	0.411382894548992	0.30821759996681397	0.661781528869087	0.777981351001939	0.798471238458769	null	0.36191021859527095	0.6112801228997421	0.5625261076361789	0.0588427240606033
MXRA7	0.782048697867963	null	0.5919674753059909	0.536872683582413	0.7149383168194731	null	0.935122260394631	0.116728435629139	0.31843926906149395	0.276606894569353
MXRA8	0.7595537319894999	0.737322148346408	0.8685206997198871	0.672922154048245	0.178775088514824	null	0.825969850094727	0.7403855603362759	0.34251533462441397	0.632795800471012
MYADM	0.318123414148607	0.0657571491070028	0.8233660926626309	0.9277692526852521	0.170341253094594	null	0.385367999311071	0.8816195648067242	0.664667171496505	null
MYADML2	0.6636522424922479	null	0.631410893760924	0.220818457029574	0.28758540571787605	null	null	0.53444106647163	0.495796742536176	null
MYB	0.585759541799004	0.685578752985801	0.31367119016939504	0.164013537330535	0.138733037701366	null	0.147087426000791	0.651408239714958	0.171562394398537	0.6705720706768411
MYBBP1A	0.108230520411717	null	0.22385857744619395	0.652238882857756	0.622270129456564	0.359791564824349	0.254737228355493	0.519461837462853	0.293424745243601	0.0961652664961596
MYBL1	0.129436993290263	0.290104798771023	0.279079710583387	0.39096296593328006	0.260096145522394	null	0.451970977151611	0.43253760875075803	0.20116961610652498	0.42652943282285993
MYBL2	0.878937954983282	0.409262444037668	0.7442413776426171	0.216057668525223	0.9461842134871329	0.622344494263864	0.7442413776426171	0.330873671934916	0.30260370954970395	0.301341691182609
MYBPC1	0.136515973052547	0.6817878261161711	0.874204015384729	0.558303262913702	0.856074385270829	0.14808531654874602	null	0.8881533577613829	0.266603395926827	0.5988243098226221
MYBPC2	null	0.0348432862122433	null	null	0.784921046995291	0.674563136616612	0.0186370206260296	0.365562671610913	0.35765626538689704	0.3605355790366261
MYBPC3	0.591959863699985	0.5776044007773039	1.33271575997185e-08	0.546579220498217	0.958720908443936	0.700146878734291	0.682993624154259	0.33327128716855897	0.74677023771128	0.189909036424157
MYBPH	0.626742309890389	0.786065323619485	0.651028399229333	0.649937390247022	0.46037222380752707	0.334176561762219	0.71941690663002	0.7374939670065209	0.48222702264012	0.673428851460958
MYBPHL	0.9250770368238321	0.147019754431583	0.209018619909441	0.372091592127396	0.7925109247252959	0.9089524593525921	null	0.389854455845812	0.9455498452775881	0.27552378578796505
MYC	0.9978160760926221	0.8286335654147479	0.381411945915818	0.45970881194061397	0.513170027109034	0.310203610400598	0.9777670886864152	0.9606955474171729	0.9184690488991991	0.311391683554389
MYCBP	null	null	0.962074982469095	0.7034825883206071	0.0725214189767446	null	null	null	0.507019285841405	null
MYCBP2	0.26897520455113394	null	0.787241298789081	0.932816229313654	0.6323784072261309	0.918397714624587	0.482842555015514	0.783880159836741	0.550381505760519	0.569492751400853
MYCBPAP	0.47464737016412295	null	0.816821686049255	0.162859697548625	0.823751977102254	0.790444592621323	0.763966937315405	0.826411124139532	0.7509824342704491	null
MYCL	0.9713728583174179	0.17825697982225197	0.135716627545937	0.6397245283620999	0.39009028844122107	null	0.772296406366085	0.725463644308853	0.305427332433506	0.8092175429617401
MYCN	0.849048193267114	0.48600901059581	0.8124170489692131	0.667804931384986	0.584217253184652	null	0.8026985144324741	0.310944475253231	0.8275147456447328	null
MYCT1	0.521858053580202	0.163012765565884	0.846261531521315	0.7744205443802971	0.9852652199883409	0.817543116517807	0.846261531521315	0.378712110293988	0.41768407175014205	0.7323022818617909
MYD88	0.444634925680106	0.16278942340546898	0.860930410033021	0.5037434830018019	0.674066501732675	0.5518349790499381	0.6864947936449499	0.22989452123306897	0.9424506619004109	0.24793981902077802
MYDGF	0.0466477236795733	null	0.972089754766718	0.9962062199713739	0.0110664616803828	null	0.9495183795379358	0.740821226612535	0.864761940821261	0.393187133684855
MYEF2	0.0647233044524621	null	null	null	0.131701359729884	0.5577356033681121	0.0830762531387699	0.153663445581489	0.4302669652720921	null
MYEOV	0.610893040890937	0.481180110789658	0.7128868570186428	0.00352336319387048	0.878334946681695	null	0.994001357343729	0.20854954748240198	0.46758801421106605	0.0635572290805051
MYF5	0.05224380825650401	0.7983675152772329	0.180904497331437	0.13543210958989502	0.4761695699286161	0.709329179500328	0.223807770169256	0.37547298746092	0.16894116972772502	0.0903459878237802
MYF6	0.755210842467141	0.768714878158585	0.8581658117191819	0.906157837692698	0.9997047481666601	0.992512314929532	0.8581658117191819	0.769741023149003	0.458976853813823	0.5992614538828
MYH1	null	null	null	null	0.229991186210457	0.135837298042496	0.324496860246084	null	0.7704216808531229	null
MYH10	0.9329250503757759	null	0.0021083099998298	0.0098426256649643	0.0806789907801376	0.136881946639286	0.0019028704366213	0.016583579189304	0.112726667165874	0.00197664083672899
MYH11	0.00932387891624153	null	0.0420451116890574	0.969521758858245	0.0872594902217885	0.135292024670623	null	null	0.0017112007600146302	0.9886371296594201
MYH13	0.9833963945249631	null	0.9381480178328291	0.0258386061964817	0.6710772045454051	0.56143568743239	0.970394489207965	0.728819697527577	0.526010955465232	0.7083495005459879
MYH14	0.6782802862109859	null	0.621740554840856	0.43212850467759994	0.476778100050559	0.206074057525726	0.969411159955127	0.0753209597178377	0.581730899005271	0.26021042624016
MYH15	0.836509302008904	0.21241324082332605	null	0.132053112712337	0.386334640375174	0.799119824308103	null	0.0473429902951279	0.330172243111883	0.0848099068007107
MYH2	null	null	0.40784389815761796	0.589477691543704	0.28549341511430604	0.21980255523294	0.19712613152046804	0.709086813729499	0.483899892338435	null
MYH3	0.129099017078668	0.33018167382402	0.40313649655546396	0.450113224098989	0.926537985856165	0.544089282033884	0.829737816096129	0.534466485734544	0.238187056026157	0.367739400284247
MYH4	null	null	null	0.9949799431738791	0.888453413868229	0.80540618173823	null	null	0.7349025964740379	null
MYH6	null	0.9988314955016742	0.931427654488002	0.9621863657518759	0.18219622545823802	0.523337158484026	0.0818811294252958	0.9714498280467181	0.18763479818155396	0.9728948354585931
MYH7	0.44855339045604	0.0846314306654837	0.166473148490168	0.41044327047974294	0.5354447020840479	0.915710534856475	0.16008097568247698	0.3621299789237	0.44363176158709994	0.175500516213948
MYH7B	0.928975564455647	null	0.0264959116819485	0.00140167562430216	0.00174080371328289	0.00904657922282626	0.826184394837195	0.19706628349072602	0.0245267982457067	7.65769881526657e-05
MYH8	null	null	0.34236827098819606	0.770057835727256	0.919325960198586	0.979670201250434	0.643046347766793	0.527261239937753	0.105391366221902	null
MYH9	0.35708663557379106	0.627447174306905	0.931833335319614	0.8165816184792372	0.192329416430631	0.32119534291368795	0.7450355319728822	0.91214647322076	0.0629291764978541	0.730669215502511
MYL1	0.0351037683607298	0.6902770507209	0.373976385887131	0.624018960187246	0.34501277710254696	0.343529035628141	0.308052273834102	0.234498865250909	0.972926920616685	0.38607299361805203
MYL10	0.19133831540048	0.791797336388852	null	0.17785176944345998	0.527537121022039	null	0.8048254126882091	0.38344874720512606	0.7856527773637959	0.8155474465121929
MYL12A	0.9798472296728729	null	0.37280981061601504	0.819493774034139	0.065179562911703	null	0.25842247846229105	0.010647174990121999	0.9813890339882809	null
MYL12B	0.36642463728659397	0.00282411950470229	0.163198173614988	0.00459881494120029	null	null	0.6897882517420949	0.0052679471500916	0.13856205117086903	null
MYL2	0.8906799791814041	0.8545186600717869	0.23934727544864004	0.273265707383885	0.362781682184356	0.261618738305213	0.23934727544864004	0.733253548468975	0.975423884860782	0.496683110622764
MYL3	0.886522168964368	null	0.35804058557457	0.578157463300364	0.49364769317296103	null	0.279505620266875	0.638774169994194	0.285615142876903	null
MYL4	0.9107686619868459	0.89048477806171	0.8380885503946128	0.48070790943041	0.129610795574601	0.0572360071178588	null	0.4537408985110371	null	0.6897064242984599
MYL5	0.272866231796781	null	0.38602389611151894	0.347585783318776	0.081135093855496	0.15161290892885598	0.323839605982183	0.7643770269449829	0.940661134314557	null
MYL6	0.43344263454623205	null	0.806488180029834	0.906916950685226	0.934147988835768	0.930824150896371	0.882207280912661	0.719715496628384	null	null
MYL6B	null	null	0.17020775720734801	0.25836248324307004	0.769093966070548	0.973613156113317	0.250968732515662	0.5649136498020421	0.929961748885465	null
MYL7	0.863057848495303	0.770360656611373	0.39570064254559706	0.332500582863391	0.6231351226912509	null	0.0807623844504737	0.126791043724848	0.0451507073028392	0.0205197364007763
MYL9	null	null	0.7587354225285341	0.637235757242589	0.898120599164588	0.898120599164588	null	null	0.8809795619389421	null
MYLIP	0.874831527146609	0.46445873737042703	0.233266731593022	0.4161283366243621	0.324448357954888	null	0.15402473618753199	0.8520519563051121	0.188417915508142	0.229755984167762
MYLK	0.929578771366114	null	0.41395113149912	0.43681860851980797	0.204643153488627	0.0210451504201215	0.991969982470778	0.794581060364341	0.7287544563033129	0.9757550479157929
MYLK2	0.9174987925570591	0.022202896744826	0.520969861512948	0.7374161721066851	0.19806321700188298	null	0.520969861512948	0.37880175391936294	0.31794685199015804	0.288053695114516
MYLK3	0.0236700680159659	0.18866000107423397	0.61293005632722	0.10249575043760902	0.8198258524176649	0.82153189382102	0.356697271214701	0.47980390598820294	0.0525817125080278	0.633253071135348
MYLK4	0.37116694817124896	0.145225451901839	0.628231325636079	0.7135750923948309	0.0576603691735806	0.618781155244845	0.308805953595492	0.8194412468385419	0.9680681022523299	0.5987233331662671
MYLPF	0.9172298437090608	null	0.669369465491557	0.5488896116902879	0.281881113813809	0.7515179237872809	0.86201605056104	0.8393409924436441	0.8607975456312091	0.0629929740234002
MYMK	0.8868686612772358	0.635649557622772	0.58398971875413	0.8979565961600369	0.0100484928569581	null	null	0.861901604535059	0.5705211202279449	0.5735608752678051
MYMX	0.0498950372436389	0.0820529369134995	null	0.648624950624658	0.311893368411126	null	0.800800602136585	0.16452858054265698	0.158897842751246	0.991762200671265
MYNN	0.0647880841469323	0.770937079012619	0.18331192036192398	0.276547213078432	0.30663764509848496	null	0.0774127120734994	0.0697569745303896	0.337144950324447	null
MYO10	0.975474481791159	null	0.513208815831736	0.9884495464248679	0.77698637701866	0.228259123999955	0.982417758698702	0.8378493491221378	0.6545045999997879	0.943822686549085
MYO15A	0.11507189606089098	null	0.00288912046423606	0.677415440301272	0.983001429931899	0.92440219457091	null	null	0.9209095102458259	null
MYO15B	0.199951565375457	null	0.830901297145828	0.16488242828932698	0.435556387390757	0.0880164854252921	0.8697210160362031	0.890273177922353	0.15753251247667402	0.5684546812729749
MYO16	0.698405667441625	0.7372184807739821	0.97968404200245	0.166447257791545	0.957861795817298	0.745094193820626	0.883252001072215	0.9293718881721971	0.160108186203336	0.7506648096001999
MYO18A	0.5009974350045789	0.939410748160948	0.642277845817926	0.6825661960486451	0.520592604292808	0.7976885025962042	0.6654025696478211	0.540585598105488	0.639030542470165	0.94091670541627
MYO18B	0.417816298185165	0.028339974938804	0.39440865152632	0.558283640955391	0.41447964947507704	0.235505382169109	0.24809557215877698	0.474960293154337	0.7258814011593678	0.422544794196964
MYO19	0.0807721585227359	null	0.18189301932099397	0.11501125796450398	0.199281425131584	0.082562197093894	null	null	0.0549895305603274	null
MYO1A	0.114867118133909	null	0.623924851532771	0.9660127643519549	0.253534050073245	0.6995457534446821	0.080069389445815	0.7739069189653031	0.500753891099808	0.18959576504138398
MYO1B	0.105332238987645	0.0730558561610268	0.36768212908092895	0.650506811762542	0.95527424529207	0.7864962986433871	0.8047461012143029	0.8403551490744859	0.0660784937913161	null
MYO1C	0.511651076945722	0.6009408862336129	0.829652594570609	0.9372008274797561	0.860888575025211	0.8444163241195028	0.17584791783839498	0.7947758859124758	0.329433216509518	0.8911365991445109
MYO1D	0.66153003089853	0.374549202789421	0.667418802717827	0.612337072330502	0.137921393110893	0.655508474307161	0.74665397979617	0.7411832842916299	0.0561988804286704	null
MYO1E	0.215078309832347	null	0.832449095263609	0.5028516082618499	0.0778790355650666	0.267892290438417	0.364823766821022	0.259826254191349	0.570702648305278	null
MYO1F	0.0239127030771583	0.583313223570967	0.0779433559705023	0.0236326060428911	0.8516072284149828	0.691941986107523	0.405262737096367	0.062486142914179005	0.570304713652796	0.901450286780928
MYO1G	0.0017796745198808102	0.09257937303719399	0.0011698925155782	0.007579835126046209	0.893134690791742	0.863362673160409	0.0011698925155782	0.00510341089628241	0.9515130593235959	0.9445444525761701
MYO1H	0.318796165030001	null	0.323648467721164	0.9940130062875558	0.23218399371808104	0.255420449838164	null	0.285744016532681	0.19036371517293	0.260863354499145
MYO3A	0.691401518220923	0.42816289886320896	0.499934597079885	0.5008162714496001	0.394178737062184	0.250957900980667	0.8237841744447071	0.6538853989774069	0.5956902437089749	0.633135816694833
MYO3B	0.0692231157646658	null	0.7737489093326629	0.150694415875222	0.633560402921965	0.681745882098242	0.8583674083577	0.106675972012238	0.0918707130933081	0.9800775315189929
MYO5A	0.9664350107683342	0.66298641991815	0.762599205200743	0.101499698666426	0.9995679214788309	0.8458094825884391	0.38771952021606604	0.14508983705450001	0.542918631664253	0.266168834519528
MYO5B	0.28283548849863	null	0.39018229472509497	0.302365508183567	0.598031517207777	0.0895645470788644	0.39018229472509497	0.398446803135972	0.538328492034749	0.22240657928331195
MYO5C	0.939293733900149	null	0.9955160238837429	0.996978355191688	0.816295595327688	0.369607732779072	0.643551577811977	0.967740936502012	0.893582742164858	0.8675827844535551
MYO6	0.8018727995483441	0.7537932172731491	0.26280666416329296	0.197451199830035	0.307127079183248	0.15227459842952698	0.26280666416329296	0.18189868751201801	0.834461031425742	0.27972195563639
MYO7A	0.193688814513546	0.0745401712850527	0.07537407480583	0.454270426655508	0.392497921522882	0.9354799066655141	0.0668576878050144	0.30387835710106603	0.44534440801937103	0.20517133548827696
MYO7B	0.0471071674547728	0.107378293214569	0.0232151078237119	0.584093636590771	0.9923695190613109	0.947852279220388	0.0232151078237119	0.8089927109180741	0.180745552407448	0.0530848821242661
MYO9A	0.596349676815246	null	0.9712630786791301	0.268826716548152	0.586706627597986	0.154223553055569	0.896881370441322	0.670041662830724	0.620987694650635	null
MYO9B	0.972509440750643	null	0.174939853358944	0.0306750135406041	0.8734981708351239	0.874306722049488	0.00034715715671374	0.000409572839966676	0.600828782261957	0.259366046019463
MYOC	0.12137619461968	null	0.833615153041375	0.9343917706510051	0.7151819936661791	0.10480114405115401	0.8474044759629542	0.686144987500445	0.7657771931052	0.805284418806379
MYOCD	0.5081421623643929	null	0.6319601952495191	0.308276970440568	0.983934067055777	0.931304187009629	0.6319601952495191	0.115076215695762	0.652325480830921	0.196897969216336
MYOCOS	0.0765906106514026	null	null	null	0.9043804850051479	0.0865035988571736	null	0.23816982661420003	0.6872062804553071	0.5564218214033371
MYOD1	0.929498665175358	0.813214301582448	0.8153366942406851	0.714306338188827	0.584890584426072	0.54358752711312	0.8153366942406851	0.658289680364391	0.965080329014211	0.530980836743802
MYOF	0.5294665093161101	0.787837808754222	0.845990104385741	0.20837402106657102	0.545984865006839	0.28847481804602104	0.659831723589949	0.37203918838706107	0.7880069662274579	0.8150077715663778
MYOG	0.513631472629981	0.10846176814378802	0.5218307437631701	0.5618899205141539	0.287773878848338	0.292949584617143	0.5218307437631701	0.432265912259067	0.623434273357895	0.327382766629997
MYOM1	0.8510534879193091	0.45348494620136	0.505621106846289	0.716719518512264	0.537084818386562	0.137393680066817	0.33447130145361303	0.10723627425877802	0.18471142086454198	null
MYOM2	0.461991249748823	0.992976420989856	0.6700919180388729	0.431874425628169	0.8269681147923091	0.646300884442762	0.358448736696204	0.3674550327806079	0.667322435652855	0.18945791016114202
MYOM3	0.913087748859377	null	0.0415889201302937	0.9609863597964409	0.126281650733309	0.16825919985083698	0.292079948854151	0.9840844407748531	0.9293365479111829	0.6449636901024499
MYORG	0.267077682968012	0.44605664323946403	0.397043508997918	0.0322974883073043	0.5790606032161391	0.676622626523841	0.397043508997918	0.024386829063593997	0.977622904535132	0.35910742843936294
MYOT	null	null	null	0.8848388234309911	0.344297055130445	0.43111213412614596	0.600906138489916	0.665186816537907	0.45267128563913794	null
MYOZ1	0.7512476089497109	null	0.6900785608109561	0.492222063561262	0.428107605790644	0.230797937567549	0.37211363136923403	0.626993511605547	0.0901244610831051	0.0715121898378484
MYOZ2	0.49695757057455703	0.702443223134014	0.27977826047835996	0.368131619274318	0.8520588753322349	null	0.3797580486358621	0.309063565405426	0.724257992260625	0.6603228717965091
MYOZ3	0.181598492368096	0.400561206779946	0.495720287651445	0.931489165804458	0.688973434132336	null	0.686503554976338	0.521548410979761	0.290002514711887	0.54885270084906
MYPN	0.400565346504199	0.31364906969793394	0.10910733522660099	0.458207837015964	0.4851509575005539	0.712522043920912	null	null	0.344103500866962	0.0605913937261607
MYPOP	0.0271611422717667	0.0602981886741842	0.597542859963263	0.141484428500708	0.0492593348830341	null	0.597542859963263	0.0289304754243098	0.36379998328407204	0.103144521882442
MYRF	0.709734538836718	0.8973453199761371	0.909606145248461	0.35823774188140706	0.0673348952459878	null	null	0.514079636319674	0.772129869228127	null
MYRFL	0.9961234051863621	null	0.0223147918129343	0.0528833033232076	0.280995473883987	0.939157760255532	null	null	0.06911193272868099	null
MYRIP	0.717971810631505	null	0.953267827191418	0.9297658721881651	0.192980149059596	0.473734218509509	0.7880155627931189	0.988004573679553	0.36390089820534294	0.9124680232068192
MYSM1	0.125613106270072	0.9431071451685821	0.0663891764110565	0.501630196664823	0.707309960238627	null	0.9120022684472109	0.400788467139906	0.667228753719561	0.215573860488121
MYT1	0.332917218661428	0.7348647605292641	0.980217433558511	0.787031189882068	0.0850603720046672	0.62557366380308	0.879243555626989	0.912126842168391	0.783691408371498	0.0686724331610047
MYT1L	0.923050353441256	0.22309880863836298	0.49057463223553704	0.6880758569812989	0.0999925567397326	null	0.641467372751514	0.28273712235488696	0.8059747851092529	0.49277384207932207
MYZAP	0.44973744936992	null	null	0.074432138700897	0.856727082512144	null	null	null	0.15489803585465803	0.558226629500299
MZB1	0.608246781786577	0.335324898407778	null	null	0.30174731709888	0.9055668450762191	0.663551286542893	0.796585831664803	0.6919872381652891	null
MZF1	null	null	0.873269775918141	0.595257567606367	0.18692178049680702	0.9863688375582421	0.755741294193262	0.15896799129661598	0.298242254025891	null
MZT1	0.5026775203763479	0.84028625034641	null	null	0.983078226382567	null	0.421119145973019	0.536941855169917	null	0.147897384035018
MZT2A	0.194726570266615	0.22815210553362802	0.44021188659123706	0.126577060477356	0.317055601840743	0.19962759914012498	0.074459518444806	0.345405544288593	0.169841906020832	0.309220933864929
MZT2B	0.176294695046668	0.9129236643591558	null	null	0.0763167011616954	null	0.0687345391339308	0.0415746190223567	0.8048871884747378	null
N4BP1	null	null	0.15368341575216002	0.45614222261122794	0.274291830063025	null	null	null	0.398990932515404	null
N4BP2	0.6851209616122129	0.8928212417027042	0.12344341104840699	0.177686680221647	0.8956181280599621	0.326885765683107	0.0147498208547628	0.0635965266366961	0.20208841921618	0.0374569056628331
N4BP2L1	0.62306869813045	null	0.9133194270026178	0.995380221508106	0.604529354754918	null	null	null	0.565910147279901	null
N4BP2L2	0.768873778395264	null	0.0364199773171834	0.023489778115578997	0.28408547366656606	null	0.42385264224064	0.8059147592914179	0.7902801775585849	0.288869161645735
N4BP3	0.993923947249748	0.9691592906427671	0.429723897899355	0.670569878629084	0.18795597917475101	null	0.843252974653904	0.752685274908497	0.45576474191180294	0.924389603278266
N6AMT1	0.798114805694333	0.0794964135269488	0.834357960375369	0.0930509780338613	0.39682461866787105	null	0.668270933040447	0.19532500110381498	null	0.12963054274079303
NAA11	0.824945559270409	null	0.976132806374453	0.919305810637158	0.9505824186207241	null	0.9774519605409872	0.9585679718302679	0.20833805103580103	0.5618773821696851
NAA15	0.9060194065550842	null	null	null	0.630971688385803	null	0.9852977357412879	0.7943913173487429	0.8314842458735541	null
NAA16	0.389662387692733	0.214498571677348	0.6753363380661529	0.32525951128005	0.571319976195423	0.120588355145106	0.660935238331568	0.72959232942879	0.12464382548643699	0.58337983573977
NAA20	0.863679834075353	0.533431997908614	0.0934604349157333	0.31869396349832	0.378208460490261	null	0.8324661548861709	0.33701716773843804	null	0.46134432068106895
NAA25	0.247642318870199	0.508296928204462	0.6007286046794611	0.8567264947140351	0.43634244715018294	null	0.617568252214813	0.88782982211578	0.8098056178950949	0.8527318842122829
NAA30	0.629707231305634	0.873856036898087	0.31601842140926695	0.44383259126493	0.638611376579039	null	0.31601842140926695	0.39567968716367996	0.27896666080004995	0.5650493895174791
NAA35	0.924638020388402	0.985189762455062	0.31669312139046196	0.32404798603694895	0.0278874798609132	null	0.284880223514798	0.26029578871781195	0.712533560882737	0.199110408928423
NAA38	0.96680063159602	0.5412083069619	0.22138450244872102	0.302078284234968	0.929708660369335	0.8975938402388141	0.9998111392453709	0.939570052251212	0.43611360862335397	null
NAA40	0.687215064369487	0.0777269809492662	0.614597582762673	0.19391837547503896	0.00833343702420519	0.8343425198031809	0.658751509153587	0.480709258821341	0.0648726790327815	0.34363577640977694
NAA50	0.4567240643849721	0.723412452838577	0.49933200638668396	0.8721139120680029	0.387184757454511	null	0.133529504616031	0.262487246819865	0.6185792143439711	null
NAA60	0.8607004892545679	null	0.956289708641269	0.742637618955338	0.9256035542351221	null	0.9462403184960542	0.910603361869885	0.648453382428434	null
NAA80	0.67190715145319	null	null	null	0.0672601828466476	null	0.19385120349740098	0.616535411334739	0.33496954133931106	null
NAAA	0.37285847084557505	0.8516956664313	0.717532128298989	0.822503092194313	0.8841795356287969	0.19379181357243103	0.7140866111430592	0.778627080672709	0.0582974713163624	0.19040931263887198
NAALAD2	0.10186904423792599	null	0.162722077617457	0.17360067839092602	0.0274578869687949	0.522069112362308	null	null	0.36878961401641397	0.8269248377707429
NAALADL1	0.26075672087066104	null	null	0.0189197365861624	0.0926102446704914	0.7799822468832779	null	0.693160254308941	0.811487948800806	0.836782180841865
NAALADL2	0.218554892665568	0.6722301337587779	0.154754276214676	0.101504836514034	0.724768100469805	0.0596457439801654	0.258754255753293	0.0521194117526482	0.348253651072271	0.0522260665051011
NAB1	0.311712449459579	null	0.548345554308924	0.299392476175026	0.9490037758353279	null	null	null	0.512967554693957	null
NAB2	0.411684756358902	null	0.8724173977984141	0.8202279430178822	0.462162328564724	null	0.8216553951856519	0.359521748017293	0.15160412019105302	0.915714134467242
NABP1	0.12882435539471002	0.0402055259726168	0.0713445711849376	0.42486363354650497	0.253883534930184	0.575982010905984	0.0561239082380754	0.36888283713301895	0.904290527327015	0.0392137650601001
NABP2	0.639421421759773	null	0.585158350897414	0.251864857851671	0.285160564780204	null	0.581915212501246	0.584152803456472	null	null
NACA	0.143236074188618	0.29848210185516805	0.826610442669678	0.456268105447039	0.322674570034847	null	null	null	0.256077131926068	null
NACA2	0.6638519051826249	0.42009507729578494	0.7471958768027671	0.677732416391015	0.779511478331662	null	0.564877436560081	0.8495331768085991	0.434641561075386	0.33074638370374604
NACAD	0.9090002473640129	0.33725664814490103	0.6739725814953901	0.0135915593687421	0.735851721752904	null	0.8792731947208341	0.0268295420405684	0.8162265384110851	0.8999489886669159
NACC1	0.803062392299563	null	null	null	0.25007437018608203	null	0.46895101726598604	0.934428231434311	0.6231926339585029	null
NACC2	0.860853867169462	0.633274075583884	0.111353292332958	0.0618296100767337	0.464770218079667	null	0.10892137754555199	0.251308417850942	0.448320026951085	0.11690113859788699
NADK	0.644523389299489	0.168567835995906	0.959679253801772	0.9940975955740441	0.227476248838923	0.648735676339411	0.9614973268429351	0.965898302827196	0.234608841841124	0.616089352744223
NADK2	0.520532610813077	0.930903958500665	0.959532882939951	0.7539105396987329	0.5201120067199	null	0.9574236769591519	0.695132826826322	0.5649535967016429	0.00573734560148376
NADSYN1	0.528298251838028	0.594163181666262	0.7732538974394441	0.6634851008257491	0.8275225461722809	0.2427035449029	0.38267507139306395	0.597289084680061	0.9506483726070529	null
NAE1	0.9405363337906179	0.448076750014026	0.77176088362564	0.711084629820447	0.43400989338021395	0.0457622023983481	0.7947943151637991	0.9034914569565201	0.720479645822216	0.995685264074754
NAF1	0.6413340470119039	null	0.3633068110364389	0.43116166027808	0.589458633083189	null	0.217576270506465	0.48916626727692103	0.014956741871568998	0.089367617300419
NAGA	0.32093986464090196	null	0.636199149614177	0.999744258705542	0.415575472545368	0.852251623313927	0.676805740757066	0.490918788465918	0.432011987129308	null
NAGK	0.0893652990513822	0.0577442618969075	0.0920299424862976	0.0917212776804528	0.440700079604738	null	0.601553183974262	0.328607316790693	0.118142459673863	0.478109782790753
NAGLU	0.143662027556865	null	0.25996473073807297	0.9906505328798599	0.111217946478818	0.527083911640243	0.00137007145353008	0.732552981245815	0.8144332872382439	0.4473731262637489
NAGPA	null	null	0.979021073901432	0.18629435767403502	0.981280087606346	null	0.9636937529138309	0.705976400966262	0.382930082458645	null
NAGS	0.9645402651013399	0.9949659814255201	0.637543077108819	0.999596134709124	0.22507426871424102	0.0463872385202386	0.5054091362138561	0.9318018303662621	0.33198323932307106	0.501592826403828
NAIF1	0.40791771899508705	0.6891395059141441	0.45323967829162704	0.427992823794285	0.12434088289040898	null	0.317446260218973	0.25102064467616697	0.19026035398996302	0.121507128282774
NAIP	0.171690480148146	null	null	null	0.48282253686626503	0.510333181884507	null	null	0.0472065513459445	null
NALCN	0.591969040550023	null	0.00342724327992605	0.0135079457391278	0.367047146515515	0.41444731658718	0.0432549470989625	0.133356311361116	0.126517990659856	0.0200279494818414
NAMPT	0.252926178705574	0.27694120788397997	0.00688870879960779	0.0070793803025212	null	null	0.00484411416713204	0.0102363677431591	0.393323684516325	null
NANOG	0.8921933110733609	0.036299550743655	0.999305419548743	0.793472259840665	0.7745899507365329	null	0.999609531802514	0.856060503054886	null	0.705266951745747
NANOGNB	0.743095406155379	0.578279799627763	null	null	0.8909725066003901	null	null	0.22099217657616	0.976452241139031	0.0607913411927816
NANOGP8	null	0.43108766353488603	null	null	0.395170815852991	null	null	0.7951664561090991	0.288423058485422	0.223183596658327
NANOS1	0.947137541705119	null	0.591489612009453	0.44226655718051894	0.58092398765602	null	0.733139980499547	0.31262991457024997	0.9826971505061222	0.576618414986928
NANOS2	0.178114197082813	0.0684666007570305	null	null	0.38126343245067607	null	null	0.0595225226933753	0.8131317416645171	0.07078338657809599
NANOS3	0.806893173818011	0.0791049856238568	0.85325623683992	0.978180466026828	0.579369442584623	null	null	null	0.8001619060943129	0.22766938069569398
NANP	0.251531826828672	0.0589397786448799	0.10192215765998801	0.329089620568193	0.00185375334910409	null	0.26148258284793896	0.192661672357338	0.296886085408891	null
NANS	0.22171929054908998	null	0.9276954722850971	0.7153818410550541	0.432205491422084	null	0.9706951388929309	0.621111373619005	0.9179716349497091	0.263998322027613
NAP1L1	0.29314781548683	0.6909477075119521	0.19429646043892	0.146709097472138	0.152560221480728	null	0.19429646043892	0.11501235589983198	null	0.008143527414549821
NAP1L4	0.45542395515775896	0.509944316998431	0.694681090397975	0.8765495499317301	0.0008951145500901699	0.847679026397938	null	null	0.9370698145063691	0.631412682997557
NAP1L5	0.125788861178428	null	0.939348298294774	0.7686138442358179	0.5290772316889871	null	0.0913947896225267	0.829966247728792	0.8041366964442981	null
NAPA	0.43900514283166603	null	0.578404160872163	0.0226344075530682	0.0423139497772395	0.0383505929591759	0.880649955732113	0.0164734988804658	0.998196881085	0.00813480834052482
NAPB	0.310147474744123	0.6418335981025479	0.757799350096408	0.8455892079689491	0.584945746285644	null	0.6552640337205389	0.787285755314336	0.709802247888232	0.887442888019154
NAPEPLD	0.39694243067407303	null	0.416654820062317	0.478365611947127	0.46841828343504	null	0.43312642755009295	0.510605166449008	0.410985634287239	0.47562202925133795
NAPG	0.120297741201909	0.814997900686155	0.34290474902299106	0.8753289555714521	0.4396975766695829	0.225295608757565	0.9492481625410519	0.5825161219971059	0.547575351184836	0.83893823423934
NAPRT	null	null	0.655464470230043	0.826572808538415	0.41874260407775	0.160585674730609	null	null	0.572476699488634	null
NAPSA	0.7371604367593589	null	0.944473652442573	0.00232441743917544	0.798696867727928	null	null	null	0.461797715228701	null
NARF	0.234821750462415	0.0736078655512664	0.928548851132077	0.49346053829051795	0.0278741555588154	0.7987109630270921	0.9425117165113929	0.9337570061737279	0.550373489432801	null
NARS	0.0059344254272462	0.528839853750299	0.046716904883589996	0.145314387760058	0.8930976630230241	0.497259149555299	0.007415661710082791	0.0214681929951868	0.6374535591159859	0.8207437187889829
NARS2	0.676326726726976	null	0.7019987633626079	0.11774590075491499	0.0271976369605842	0.146304122117051	0.369238235013581	0.072562549696278	0.989367373948153	0.4940700592451121
NASP	0.214806576939463	0.28040089716843897	null	null	0.17096471177662698	0.84676990268945	0.0208672346624494	0.00956032916342231	0.0117696325532768	0.0599259316681848
NAT1	0.0312528994424326	0.0244971849757125	null	null	0.0468346287441181	0.9635542980758021	null	0.367546524730127	0.0318079771705161	0.7547844021167991
NAT10	0.971061175297115	0.113800505852601	0.7118498530536629	0.0544998534417525	0.33158280164626397	0.14360913278912102	0.9469310849454381	0.827223115273654	0.6872883606401889	0.998410158781675
NAT14	0.12618910384383503	null	null	0.941426065518427	0.238319851310965	null	0.28975122930922	0.265019102620094	0.39923632577175294	null
NAT16	0.748668057451568	0.54183279985986	0.72850481532618	0.7891437240260771	0.985673238025784	null	0.591573630721138	0.54401086454525	0.820892423354423	0.383203993443613
NAT2	0.7662464890352109	0.0895796529880721	0.692617299953679	0.30614864825691995	0.0855334383790241	null	null	null	0.217577929916126	0.842574618828509
NAT8	0.0725944457079157	0.979360370722392	null	null	0.980659517426683	0.575626415240718	0.9863202773210241	0.32664340354334803	0.458974865821467	0.359597036121225
NAT8L	0.216835931984796	0.733998154242592	0.34780082738293605	0.414443304099985	0.792932481387698	null	0.44951049566430606	0.58078382505861	0.4360844061541429	0.226751255667885
NAT9	0.355394945441666	0.456440887527512	0.11866993574596402	0.19563010878123702	0.549109568207476	0.172451173452202	0.987977421477276	0.405992271127283	0.34866474580744	0.268852419053961
NATD1	0.023642086533287997	0.6652122897963471	0.163409558732431	0.12253327967802699	0.48913853902629295	null	0.184947500883325	0.0562719700102542	null	0.10443163024547301
NAV1	0.49623779571804905	null	0.474966472869706	0.140271168178496	0.7433828321542629	0.427807057143785	0.921507440924637	0.47403936038239397	0.45818382800435103	0.181157054447719
NAV2	0.898362922526616	0.509205926141475	0.581336681498527	0.649416873026876	0.6916828647141879	0.307061581038383	0.063914541442205	0.855262743238919	0.12366754417563301	0.5641331879906739
NAV3	0.000637758579815406	0.40270469435429795	0.8998092130414499	0.0649654898121673	0.6025883398580479	0.8645072722496641	0.530784877378591	0.671919765739155	0.921317481996231	0.218904373825465
NAXD	0.0588598006795056	0.465976166129853	0.31982014169246803	0.250607079792723	0.026381841682006	null	0.36534455698754703	0.335423157730977	0.24280743412392602	null
NAXE	0.682938140562031	0.922207376582157	0.6387328537126121	0.933340305838853	0.8253833829619959	0.30267896328122695	0.596438412892583	0.6688294745675101	0.9335685577065809	0.700319553616932
NBAS	0.351681107978428	0.7444864058777251	0.568841348638803	0.8447455657983409	0.6558276059777031	0.60304079272887	0.25398372986344	0.42156300011648207	0.359224706678554	0.8331344868246751
NBEA	0.760648674099857	0.196902250290238	0.869203219530198	0.9715247228008058	0.0596325225342739	0.000175195731776157	0.9353045615696519	0.739457707998455	0.108411785699322	0.8705208572245521
NBEAL1	0.48377936743684	0.26958484204787003	0.576780974935016	0.6846998817340091	0.8115541458367349	0.43202345164567796	0.9056074305613171	0.8478589434585129	0.5211983607473429	0.732820449436
NBEAL2	0.9097250263238259	0.13988648256938802	0.34981881616134003	0.678216907932225	0.806846938927495	0.671351367652478	0.819812484400783	0.9383469230290309	0.148861951234858	null
NBL1	0.9712519607610491	0.7793540650772021	0.9293821037051949	0.991387150647807	0.0597777943931748	null	0.7221258820913291	0.991398246849231	0.7506714466477491	null
NBN	0.09958921096318402	0.560865048640316	0.6846957506383471	0.9959447934023321	0.169533360125714	0.178666962818988	0.356065266953151	0.977906795890705	0.800438154613456	null
NBPF1	0.791779946779218	0.43992286619548404	0.666877701692656	0.511917909482791	0.9081819969353391	0.75683762229128	0.666877701692656	0.4897071082630561	0.22661832395425402	0.0113109417960364
NBPF10	0.276645412599683	0.3772546119247229	null	null	0.966740830126213	null	0.172430563849576	0.652909436814491	0.0435164625835771	null
NBPF11	0.7196795890496591	0.653447556825319	null	0.5373222619206269	0.234691926787147	0.00599811742164891	0.11135160226914098	0.0062672493197362105	0.42502542871614896	0.45213699395088397
NBPF12	0.00729478157285735	null	null	0.73194832305455	0.492555484893959	0.17078149856017702	0.40884953230056204	0.8057690193688901	0.0272756435408126	0.606201638071901
NBPF14	0.449695704852269	0.868443613312595	null	null	0.773827243428206	null	null	null	0.579368264593296	null
NBPF15	0.0884399505975282	0.9764834560901591	0.895728859408172	0.110294753058093	0.9426879317774899	0.878800262476182	0.895728859408172	0.110294753058093	0.998391951710937	0.730248450216304
NBPF19	null	null	null	null	0.931555025846564	null	null	null	0.926663842166185	null
NBPF20	0.910685547491691	null	0.43746371810109896	0.883983943104044	0.819101596810742	0.849101453463632	null	0.281952692168945	0.0151501801906166	0.150816138127431
NBPF3	0.7892522818964229	null	0.24460343137987497	0.277958111065513	0.641861030583224	0.628265550704245	0.364206911567844	0.956855962730239	0.52959944613537	0.8175235802075159
NBPF4	0.6051288303411179	0.160806143319771	null	null	0.30921875461597303	null	null	null	0.8949073572027869	null
NBPF6	0.9882846509888891	0.7033211397606501	null	null	0.3905102680645449	null	0.690943433734035	0.7488611598619829	0.6706999458769449	null
NBPF9	0.0470255802000317	null	0.33309577943829805	0.545110580865568	0.00288078339147291	0.554275350344059	0.846305202116201	0.7057999193584691	0.0252083756515418	0.168374099335983
NBR1	0.15880803968564902	null	0.005851280301006461	0.005855803206531229	0.101990794241312	null	0.0091706166189105	0.186154012146188	0.168177240516046	null
NCALD	0.8330931262548029	null	0.278381174266805	0.711581693690924	0.411816100685914	0.62258191391969	0.781414966799614	0.260297046023373	0.9885672919782651	0.598084819501676
NCAM1	0.617254470352535	null	0.986668635780513	0.9645345356766659	0.30017110597451097	null	0.8940855493815341	0.7957236604458879	0.7334947506938242	null
NCAM2	0.9821553722079559	0.38634083556109794	0.43772852811403207	0.8788588184859	0.316433635182264	0.302884688989205	0.45528158089147297	0.7252732402912649	0.681094211313593	0.7686086439370892
NCAN	0.7886801020123448	0.19873282337647305	0.9443824569634971	0.9443824569634971	0.287667937963787	0.617883686050218	0.9892155923117758	0.527480999313654	0.4814672434724289	0.847206794980962
NCAPD2	0.35363438655602797	0.8830048044251161	null	0.817616388459124	0.47940632250579296	0.0447103212776504	0.726996057381769	0.370150085035875	0.00122785427479788	null
NCAPD3	0.150784530065607	0.10258141016152698	0.340404214275826	0.102948863702923	0.8744162721246099	0.42979854692384706	0.23628965587695602	0.0769394427504591	0.0380231358306552	null
NCAPG	0.9210441754882729	null	null	0.9429521251243709	0.103949199175337	null	0.173488059309241	0.0689983172623966	0.18876677247087198	0.113633192510935
NCAPG2	0.5307876532444661	0.23896812947120802	0.45028056093987606	0.314098355411123	0.832989524675327	null	0.53986415054375	0.0134601736572988	0.37332285888038	0.574943869417914
NCAPH	0.5975309068411739	0.28576808535157106	0.19945651860199	0.533005802468173	0.45487202895245893	null	0.19945651860199	0.595205020513113	0.60036654267805	0.151418091626918
NCAPH2	0.30676922641536897	null	null	null	0.5153592729700529	null	0.0937066309865773	0.5721906381695551	0.49218291395322294	0.19168561520572197
NCBP1	0.34024603723464897	0.64972128050205	0.5356904675129199	0.6357863001151229	0.181201753941317	null	0.563116349650634	0.815491088969129	0.55521611715114	0.113026812021742
NCBP2	0.729010887131763	0.311433654524206	null	0.32267695660490303	null	null	0.894327970095354	0.707546327190765	0.8418577826140409	null
NCBP2-AS2	null	null	0.534691344205066	0.48277657147004904	0.0126480544583689	null	null	null	0.947696318740754	null
NCBP3	0.594267803887699	null	0.8066823175608779	0.0175461840760609	0.32982462271164503	null	0.911930666919595	0.00983634959447799	0.46753698993144	0.0173713666643566
NCCRP1	0.986118502563824	0.699934620315607	0.0966032911166366	0.674563510232444	0.953414077141539	null	0.461602774088662	0.7522342673873	0.7086342446325691	0.269239718708732
NCDN	0.584752435617297	0.758553665322507	null	0.318706102874666	0.9401358390940658	null	0.774159071793936	0.801374332376161	0.939423920971132	null
NCEH1	0.256152467058829	0.685113056003522	0.7893453541953941	0.563431240772776	0.9619142413456351	null	0.759304304410432	0.791765468561745	0.10110147609663199	null
NCF1	0.6728690158037659	null	null	null	0.0238151342594377	0.7417948372201351	null	null	0.68968065146202	0.822716714541359
NCF2	0.0005342099604450651	0.400818525235831	0.14927550698784	0.9668927534002142	0.0021125866541658	0.0144473311205702	0.14781480242362	0.258475943139233	0.0251620128434505	0.9796939108884491
NCF4	0.15272435914907298	0.672937571280538	0.12589623111703	0.44865346820326396	0.535953979286091	0.428427923617087	null	0.124488385012017	0.415637420637469	null
NCK1	0.27429655742659503	0.89793347485139	0.0686464656683976	0.0761411166988903	0.00655411497019087	null	0.0818888421553684	0.14869418338007	0.679759879898624	null
NCK2	0.213407501216214	null	0.308848421876469	0.190202666170475	0.328032425722619	null	0.563193326618781	0.047938670250812006	0.156523993191703	0.0199902259674454
NCKAP1	0.7010609073184361	0.0972962929313245	0.637662872921396	0.261823181519708	0.389976308093604	null	0.637662872921396	0.269245709074413	0.9157073095237759	0.00824845049491074
NCKAP1L	0.360593864356964	0.304055638756027	0.28442101086245003	0.5633681079311961	0.28154490982013897	0.759631507669805	0.36104427080568896	0.49224490231871904	0.7676308092080779	null
NCKAP5	0.921134289789359	null	0.4664029785725611	0.278323845314811	0.44417854073104096	null	0.43700455042980296	0.41878487206769505	0.611097749387033	0.547301861118714
NCKAP5L	0.693526442498059	0.255220687265478	0.997653427778883	0.0570943492781366	0.44150197098721206	null	0.7266682177132758	0.0877338602319025	0.0852145314236789	null
NCKIPSD	0.354228034419421	0.976978246419074	0.9565457914310992	0.28917579273945	0.531617178994493	0.984387653998746	0.5807727396009201	0.251131860439791	0.925644940329255	0.09704173451627002
NCL	0.000989114869294649	0.7206073050218771	0.108665564564604	0.903203730939668	0.8222382176052091	0.8315809322137271	0.34886783496964097	0.8048088087941779	0.260050729760145	0.859140700405453
NCLN	0.831972059262173	0.758490038419068	0.407079566131081	0.9372878518125141	0.404219663421884	null	0.407079566131081	0.78076232068401	0.719454100285657	0.911467469245557
NCMAP	0.36696415376447794	0.7755497104271741	0.33314142620980397	0.803835176591285	0.12431773598758199	null	null	0.7148927998404829	0.0835903053472544	null
NCOA1	0.7756456787304279	0.647167836397603	0.24986900031143602	0.608570109649583	0.5285123564115921	null	0.456542758101992	0.731382703776415	0.7896978865861541	0.47116847164220793
NCOA2	0.89126405496021	0.283553251779997	0.22667047752646396	0.8116561142009	0.9234655435864221	null	0.7584558198018371	0.47165368924089296	0.638510759003802	0.5317028340314829
NCOA3	0.250832346811335	null	0.534946625883798	0.573188353013337	0.11542872340694198	0.9326261737761079	0.292039623763938	0.10665730582685999	0.0803510663031261	0.0698427916716602
NCOA4	0.6637596999465151	0.16863863809962001	0.711334384447259	0.789947743034247	0.33021930597625104	null	0.7850222890969878	0.7822493483206329	0.013865853684504999	0.6758782204300601
NCOA5	0.819011852003185	0.58478546388124	0.397004250526433	0.79190951464646	0.8223449695258801	null	0.33827577402771397	0.13816111518793	0.861034126163601	0.45945846870037294
NCOA6	0.0356483896251021	0.462311907325649	0.606845006950087	0.131841294815254	0.0019253779539804	null	0.0687784922669427	0.413621775748924	0.33827766240497403	0.411132359968794
NCOA7	0.806160790875123	0.954105434980129	0.82116919694363	0.9261070832807999	0.580642379198173	null	0.168206248198452	0.806451469215126	0.116680141344983	0.9826420218230079
NCOR1	0.0889143512667971	null	null	0.9586553005185721	0.8190328015998709	0.393052306796454	0.0675373224930129	0.0349737609717302	0.1054096600182	null
NCOR2	0.51445229344343	0.0147299897317705	0.0996001685057323	0.684842935299911	0.525588968764531	0.965589308165008	0.18277266253538998	0.969522518054295	0.0499321248300927	0.10645860941228699
NCR1	0.780377145814777	0.895776955180337	0.778765929548939	0.478282311758864	0.556226943678121	null	null	null	0.321189401663542	0.7037748487355
NCR2	0.15768644010456198	0.593761735478026	0.34941268946485604	0.0737850017560475	0.22186399111404198	null	0.840056093865625	0.0432623926220937	0.548531706527204	0.43634797100580297
NCR3	0.808285470061706	null	0.847305444032638	0.27784175246972104	0.15840940021291197	0.861498952579374	null	null	0.32630420986154496	0.22588790899774802
NCR3LG1	0.7353362401086371	0.268072563863617	0.671268382608129	0.834238587495867	0.0367727967277278	null	0.581142324930052	0.8287642901108331	0.979468697314396	null
NCS1	0.257863093905803	0.7893249589411071	0.719807510724857	0.7530216299508778	0.9797156844523679	null	0.284832135308218	0.49551789557575104	0.4512367761740129	0.41415678923864097
NCSTN	0.0457328788146537	0.0201626157443717	0.0367397348538328	0.0556294685211994	0.434377997070346	null	0.0748451713714869	0.10126923736571199	0.10646125141148	null
NDC1	0.295544493046575	0.41946474241068105	0.23896093450778	0.615193893375791	0.674984971124768	null	0.19522083063283202	0.18046802884598104	0.275003786884211	0.0408203626534491
NDC80	0.266479879626559	0.16558860538300102	null	0.54546425204949	0.420940645108438	null	0.382809256063	0.665808519978841	0.442126118229915	0.265303833792084
NDE1	0.0218543561620859	null	0.850797567302706	0.50363789007251	0.0374656592647744	0.9997425963482242	0.779083865939323	0.8446489644796371	0.0174193415551883	0.903747589339381
NDEL1	0.0309829582431764	null	0.0384040394326384	0.0250887041180943	0.0625978954390676	0.5761973614184549	0.281958361051571	0.0456384748629199	0.102595563584875	0.0323341615618546
NDFIP1	0.26025196067789397	0.5406997845642689	0.210709396823568	0.226380012621823	null	null	0.190851911711515	0.479643248705489	0.0302544217777355	0.33431129017638106
NDFIP2	0.377831829038877	0.259292209439854	0.518507550467323	0.789638016644841	0.21835612065357501	null	0.555978466932836	0.8488566559699909	0.297540005869214	null
NDN	0.9600565747627471	0.279747700847293	0.687280788414891	0.941734260344968	0.912883927230863	null	0.687280788414891	0.9681884651068179	0.17168591229276903	0.079704513754707
NDNF	0.39348487223147205	0.8620047305620641	0.358455623026174	0.6757829381432879	0.30827698379185803	null	0.936396257879152	0.389471551355505	0.49756199233800297	null
NDOR1	0.0680816653585608	null	0.17706391787860698	0.5158031421174539	0.08833850333471302	0.0852870808482357	0.7121916419653019	0.11642694559767	0.996208512022852	null
NDRG1	0.947485697506203	0.9590229600127779	0.0310597662593599	0.6602867698811229	0.590076027585101	null	0.501745444435195	0.9587985220350401	0.67031769644129	0.329347851179548
NDRG2	0.578121496728187	0.8947387998022769	null	null	0.890882846658525	0.771184264114458	0.385788252492442	0.9645218495011629	0.8045716904611809	null
NDRG3	0.24858483325414898	0.297512680161745	0.165888596088176	0.22420801590486703	0.884441149111346	null	0.07019331445105201	0.271541748166657	0.313917913124385	0.0483179226498285
NDRG4	0.39620038840032107	0.23274411819180604	0.752899060417998	0.943537813890768	0.706597851511682	0.121351927819101	0.4416301774166261	0.299048630879716	0.20156097556527802	null
NDST1	0.0911333307308677	0.15297577505963098	0.24774368687697898	0.24505925501199302	0.824629217515418	0.8390350586051708	0.360513623951249	0.18292318266587998	0.11976549134739801	null
NDST2	null	null	0.5322205689072139	0.662059154659881	0.55404951371091	null	null	0.0380195801791894	0.42679105248138205	null
NDST3	0.3915089068343429	0.20877077496954102	0.7192922432106801	0.7269623238261309	0.132416582709099	null	0.527360106550834	0.23638114996726398	0.488160095739089	0.557994692359307
NDST4	0.6384235468905689	0.62115549148491	0.511544815754038	0.0458201091938671	0.0187119431052131	0.45396848144865	0.6208570211329909	0.222664923710513	0.60242458457439	0.568718757441676
NDUFA10	0.7558460508805149	0.824381900107155	0.503567606767055	0.0531597814077236	0.721192638869204	0.162621623690374	0.11376367953361999	0.648867869906811	0.353555601213033	0.421604030933092
NDUFA11	0.497464682137981	null	0.9202052287032092	0.19258172288808897	0.228917495398768	null	null	null	0.0204196010235419	0.405170350441772
NDUFA12	0.470169671073932	0.0291937197745159	0.120240097238524	0.627706479022404	0.577150441885558	null	0.754831633042198	0.9358362071081949	null	0.451771170183342
NDUFA13	0.00594020970934772	null	0.11988741012377499	0.174916088347716	0.5221456538295639	0.7793490803695141	0.0560419150653215	0.0742598043678497	0.16894183521483402	0.6353066803219829
NDUFA2	0.5203182637093541	null	null	null	0.385302032783793	0.977153933774532	0.808422060723874	0.7772051564691551	0.64275050690782	null
NDUFA3	0.111655247870556	null	null	null	0.825730985149003	null	null	null	0.196466220402478	null
NDUFA4	0.7857557021741509	0.41628769718444103	0.961196628588655	0.8668211904585721	0.558609643985681	null	0.45979566017433204	0.39090602011181197	null	0.973869132777774
NDUFA4L2	0.9531782651372019	null	0.127452109780164	0.13981447271681	0.28110491829823603	null	0.123501056633801	0.135361163375134	0.6581698298097789	0.499144183266323
NDUFA5	0.150595737571649	0.21693389705276397	0.8175098940258549	0.9717575516722171	0.952503899492015	0.571620781493883	null	0.18185485550619399	0.6403830342760479	0.520867369754987
NDUFA6	0.8280862430579069	0.487724922418193	0.263980169830427	0.0324292885661254	0.29659266770864395	null	null	null	0.9569887261095259	null
NDUFA7	0.240524658854464	null	null	null	0.607384682501027	null	null	null	0.13279496210603	0.23856687156745396
NDUFA8	0.673054203841565	0.28602217053743395	null	null	0.549335053777819	0.5311070967763879	0.8196835076070941	0.5718997972171129	null	0.711361864906001
NDUFA9	0.9211054058512159	null	null	null	0.7813136653754309	0.880652826836279	null	null	0.9552054461073729	null
NDUFAB1	0.145363433928028	0.190757532803548	0.0649476044982157	0.211601061502307	0.5089029638884001	null	0.0649476044982157	0.209780054448418	0.0702045262238727	0.412159802212812
NDUFAF1	0.743671581859503	0.7638323996227091	0.9426580904834241	0.6997452271713921	0.7972172239247259	0.258664081710475	null	0.8422363371286992	0.591347256641181	0.5881450263289161
NDUFAF2	null	0.0101104540077206	null	0.518588405519724	0.24820551306165195	null	0.212197755771753	0.22782754605345498	null	0.86416773008708
NDUFAF3	0.19608161427398202	0.9137125414128159	null	null	0.900327061079973	null	0.18871884102429698	0.181449441801055	null	null
NDUFAF4	0.9143603887718171	0.7087676291688589	0.5552700655639239	0.34950106364592404	0.535079986299711	null	0.5552700655639239	0.967890206969172	0.374360290295466	0.16826986136471
NDUFAF5	0.954781768981688	0.18888726864844002	0.30487435251253603	0.882821601717318	0.44187809410296797	0.18508072655742802	0.281186894500828	0.030507342287849997	0.9632805141927031	0.315910054530247
NDUFAF6	0.347819499313372	null	0.9662888283786779	0.870936884643172	0.19670660257968	0.7621988337631729	0.41968821167788595	0.7525999392165791	0.974192797874574	null
NDUFAF7	0.0197804412066909	null	null	0.46949102361239203	0.0619880430194589	0.052600191843819005	0.157484577299258	0.126958243310233	0.624773861574438	null
NDUFAF8	0.9276871012366401	0.9192061124223879	0.219209144350328	0.48501625923361397	0.42839714547572205	null	0.41652276038435	0.7116032885922899	0.175291972327104	0.947633525310328
NDUFB1	0.6680821630762889	0.679768896484783	null	0.633546118465662	0.349404988178038	0.18381647365031897	0.587149906046178	0.5251413550460371	null	null
NDUFB10	0.7149345155119889	0.786294046357321	0.647002899990352	0.6902000274544761	0.959724875808894	0.577327931718245	0.654358989345506	0.715253104545407	0.145965187839695	0.692527998644744
NDUFB2	0.6620736786582321	null	0.9362191445150259	0.980849101623271	0.957636344341063	0.48000756848271103	0.9362191445150259	0.7969404164323292	0.0244013830110185	null
NDUFB3	0.39439551674835793	0.57639000651582	0.0938703592684397	0.324021458299724	0.39377363162874296	0.576542561614482	null	0.38494538134251793	null	null
NDUFB4	0.191050359226965	0.115318913150186	0.0766429279501445	0.0379092364894771	null	null	0.130082659271987	0.105031148594422	0.4181056236789121	0.0973284509733811
NDUFB5	0.681076561858564	0.3519931060387871	0.6801790592894301	0.969372973158408	0.948773211208915	null	0.837890453179284	0.9794920031008381	0.868748075362553	0.0235997610630126
NDUFB6	0.17973977894975698	null	0.245308965523377	0.022417831561192	0.30709294408390303	null	0.339821974826393	0.42390988849791994	null	0.172390335115459
NDUFB7	0.979815828274322	0.949716730419365	0.42440896662065203	0.6806517258060479	0.0361669757462696	null	0.981329173720294	0.981411358566241	null	0.0365570610570516
NDUFB8	0.819674752399028	null	0.6157653218758911	0.492555310689721	0.715497838695826	null	null	null	null	null
NDUFB9	0.0887913335828115	null	0.468274690281117	0.867955639506343	0.71183803594706	0.570042858253537	0.295424798679269	0.7056662224844269	0.403498845116294	null
NDUFC1	0.11468672952393	0.379399186833964	0.0893788604151367	0.6301101628393709	0.689276304753677	null	0.133722229094205	0.9728524826898481	0.0108348173271557	null
NDUFC2	0.0589476387599314	null	0.235929740248112	0.25349408501092197	0.656005900327811	null	0.33971270497057804	0.112032246495898	0.21987870922847602	0.53430555081963
NDUFC2-KCTD14	null	null	null	null	0.124181767314294	0.7243729674857421	null	null	0.111434116510134	0.53430555081963
NDUFS1	0.570742141044615	0.0275434587829475	0.399176506877028	0.201707352083982	0.899532502138808	0.993603996549761	null	null	0.312159671299978	null
NDUFS2	0.953471135651695	null	0.7701415523875951	0.818786103551475	0.997627101732782	0.9277688814113629	0.578117090514801	0.595961090587835	0.29103891312685604	0.7144072735123579
NDUFS3	0.25639378325526	0.803323746736021	null	0.852506366728387	0.8216510698342221	0.38954711224206606	null	null	0.17883459433260102	null
NDUFS4	null	0.13865831001902099	0.966999433369807	0.472232038131693	0.7605214984624259	null	0.966999433369807	0.481534851065595	0.018509761547134997	0.10275606541207401
NDUFS5	0.7083320997358119	0.36932663590043396	0.155203881418714	0.797014324622747	0.98970944091767	0.9575554922496179	0.354994119441438	0.653353688877214	null	0.15545237114929902
NDUFS6	0.81158679792117	0.9447006420559759	null	0.27723600949703103	0.45808743662021795	null	0.563905272974442	0.13162705823599002	0.865129672909116	null
NDUFS7	0.8917599400393579	null	null	0.711482465315144	0.93635105979172	0.768020298115047	0.32370038215394503	0.47518761117966296	0.931609632571704	0.15128456734146897
NDUFS8	0.572063374276389	0.7693331186080441	null	0.18741498055288897	0.67642562471523	0.39639651243907303	0.360292676168235	0.723884854358074	0.21715328408582898	0.881214336501784
NDUFV1	0.7238447955295759	0.982185654694518	null	0.0462944632665312	0.45031392714148405	0.246884670659304	0.41066240783922797	0.9470824936256859	0.35315953612719697	null
NDUFV2	0.477410297566741	null	0.347368696797404	0.35216396213245793	0.6363564925597011	null	0.645210763333986	0.63361777764157	null	0.7135439592474649
NDUFV3	0.0922241075863973	0.552083569106884	0.947779557376289	0.968069916166088	0.9461600317999971	0.006860268572585371	null	null	0.0521986176718912	0.7347022997686892
NEB	0.41180875863278704	null	0.164210449041363	0.630213768179796	0.11918379825388499	0.30188576557353103	0.0169606922048203	0.6493944129330811	0.7682659501276969	0.0105932046835547
NEBL	0.78008899299758	0.0988205947785346	null	0.0177987509765443	0.74874322635475	0.40447393895373	0.304231996009799	0.27038817038743107	0.0261550609548415	null
NECAB1	0.189428178139182	null	0.619983855211071	0.435479376226649	0.120019225175149	null	0.44386536502045604	0.130904529721805	0.9917518889191899	0.7229036536422159
NECAB2	0.944614669874642	0.0412166407616694	0.968305170865888	0.998603217450604	0.991309903206241	0.0406594437112859	0.910063606715333	0.8564219328622159	0.13803981621576902	0.9797798603135981
NECAB3	0.243040763001769	null	null	0.9065578225307479	0.0109536954405969	0.0418054879144929	0.581432392998209	0.8566923893186529	0.8383707488061959	null
NECAP1	0.885495378897936	null	0.6487465975986949	0.9310680975098149	0.0381601353537346	null	null	0.639045222496151	0.8812393453382831	0.518859077723352
NECAP2	0.0346476907362618	null	0.41720044806468204	0.9427101999461059	0.6268689644378189	0.69090710045053	0.5528303420465981	0.359533974088091	0.18243256786541	0.86410371345861
NECTIN1	0.25297705106304397	null	null	0.6080109710514321	0.7898088304442829	0.8526319971107801	0.702154274726281	0.34261644531776897	0.13164134847109202	0.317113176578455
NECTIN2	0.43789789956124797	null	0.5022144427542029	0.229369640695915	0.0322277028562532	0.132326544063941	0.368343983204246	0.24056684605676001	0.7548840738563279	0.862856817340962
NECTIN3	0.650266118617009	0.42400225611839704	0.13892241821091902	0.776244950236772	0.0416538657508454	null	0.140501318440501	0.733862197846145	0.423657301728618	null
NECTIN4	0.395320686911418	null	0.6604733520232939	0.41422491497057295	0.156360071152593	null	0.7176368147737192	0.552549874371139	0.634576042890267	0.8909766720125641
NEDD1	0.044765716059235995	0.437603642931286	0.38406801228285903	0.419867369438108	0.9119397207188159	null	0.302804835630172	0.8693209788528999	0.666939760034557	0.9196290552375841
NEDD4	0.356686047354633	0.617563610989375	0.774080447421286	0.9756443094469309	0.676955817612347	0.9006243953155569	0.507397515076548	0.948576370595609	0.120280941513954	0.5897378802098578
NEDD4L	0.9375625127926059	0.117312607205642	0.409512358217841	0.7546394081293609	0.514154486304938	0.405672534926497	0.20845685832459399	0.490883686321465	0.0871773308528507	0.5209994839867771
NEDD8	0.755238860502167	null	null	null	null	null	null	null	null	null
NEDD8-MDP1	null	null	null	null	0.6110650263503531	0.5056370231876021	null	null	0.303394565805675	null
NEDD9	0.470557462892993	null	0.6373885361339361	0.15360938805646498	0.386252640668982	null	0.581565327911735	0.964725305408932	0.6493009822192779	0.561436461015027
NEFH	0.39407378868344106	0.29051335685612	0.332342265293457	0.35426905071032105	0.133376799104177	0.8612485762223192	0.32447340874447606	0.309745777492487	0.018363483776093998	null
NEFL	0.342522695599812	0.111403854657351	0.1324641802408	0.0745798970801672	0.5244320911674379	null	0.18212074957711	0.08673699274181401	0.076657129144611	null
NEFM	0.378330094166472	0.0307616306746512	0.799092935488021	0.306596864090778	0.0727787655261645	0.0700054900905144	0.652954203800271	0.6763497785972721	0.48133860782136895	null
NEGR1	0.598730395403734	null	0.9805440307710791	0.8362329596333641	0.8215490591692491	0.157117800858859	0.9303106609174789	0.786310609862503	0.29730765216889193	0.0404824866504059
NEIL1	0.8742418461339341	null	0.109615809294091	0.527481155070082	0.407196003834351	0.550454934795581	0.204068915222992	0.765124268278832	0.946729817113505	null
NEIL2	0.900103465621079	0.618261224705222	0.761096115536706	0.7043966337739259	0.520204644603999	null	0.527455707723942	0.719667604349582	0.512481317761757	0.912921766010353
NEIL3	0.43545022404789596	0.0879329786873678	0.39943021898437703	0.758391782858548	0.6116037417095439	null	0.391210786782765	0.45426026088936	0.627233715783582	0.7139226358513171
NEK1	0.5803146389005771	0.33436901606941805	0.537377950576994	0.725507494208265	0.893285127426889	0.7593575866483661	0.5748954880206121	0.508985045307076	0.9868442290037991	null
NEK10	0.39334072860095504	0.9043420247928721	0.997552308025354	0.0871041474172656	0.0950981123523786	0.000418576813592142	0.9948381726559009	0.973863229886302	0.90546108934661	0.9016123147042991
NEK11	0.785829074511668	null	0.31706453655832	0.19234174010093802	0.465217464555994	0.8354575112859058	0.699375358939019	0.8894725675503141	0.514066167456359	null
NEK2	0.560396262285635	0.858370559681857	null	0.296203821189386	0.304703469633974	0.9016708838794341	0.600692952053098	0.611711086940655	0.296485879783847	null
NEK3	0.7028338424403721	null	0.651702152912376	0.694138243918193	0.24058014830615498	0.0537689944403483	0.6064691927293779	0.624015439303688	0.548866603265505	0.548277196847773
NEK4	0.944599912875878	null	0.790521744131835	0.551855302610205	0.807040057403448	0.289634601490867	0.790521744131835	0.539756462763716	0.35868650747143394	0.41973016128107704
NEK5	0.381248052912504	0.598792819069614	0.655547594752677	0.241961412972255	0.9715217285135931	0.537710941787373	0.326100419032279	0.24882414904243105	0.10543813518303399	null
NEK6	0.30484655827002005	0.8218966490928531	0.314445678228567	0.5536105919720329	0.500247132121795	0.6283201139516629	0.168391734904318	0.331325278525758	0.9652341482801781	0.7971971322928361
NEK7	0.7257832177813159	0.9952106229454308	0.899874933235066	0.700527877842315	0.23980566337098602	null	0.898391373115386	0.947075794404709	null	0.608649924882781
NEK8	null	null	null	null	0.9827300084993841	0.19131526387705802	null	null	0.424388721336978	null
NEK9	0.20109018445987	null	0.520370591170384	0.40227146828029997	0.17740805329377599	0.0122494439286283	0.0585772332714312	0.487421424344241	0.296569062009288	null
NELFA	0.7122346911765259	0.0849684644978006	0.647127795108521	0.7575805000589291	0.664327989455807	null	0.636433161803434	0.0636664593150589	0.0834956688146919	0.9816513749056509
NELFB	0.557917048746134	0.9975215618568578	0.682831845931341	0.744014596220028	0.11359689194643499	null	0.12426839022323	0.7314873010969659	0.357139618884475	0.590460037310677
NELFCD	0.0923677464672671	null	0.6937043013130509	0.982384004206913	0.236275479898107	0.52018591658281	0.89012775720479	0.32545330311474396	0.922667317020404	null
NELFE	0.221052532282438	null	null	null	0.299035979200003	null	0.19629479925624801	0.498181222757997	0.00277587716706784	0.250699824433889
NELL1	0.8714101633599242	0.621597037559027	0.9688353388165709	0.9688353388165709	0.547500715484062	0.0826777638465787	0.9517256992938	0.34314875604678996	0.9246558813744541	0.764457165823621
NELL2	0.799185034249265	0.46024478295396404	0.41294393694862797	0.33134935196387394	0.22377170899943602	0.7039313889338079	null	0.0171020015087593	0.732543119160819	0.0387721974896349
NEMF	0.12628731565483098	null	0.112945675665914	0.776870763675511	0.603396679224114	0.537058106680914	0.11118248836843599	0.852203650348715	0.9594125676273599	null
NEMP1	0.619301973593725	0.580249297296677	0.290239510452982	0.0817548560213723	0.168763002044903	null	0.363369117087332	0.949202811597928	0.9194962568556279	0.11399399008483502
NEMP2	0.873012510783896	null	0.668614694599526	0.10757276747031	0.280854516101673	0.0646741888963536	0.249097674914746	0.21135264466160503	0.883652681508999	0.540250600340503
NENF	0.314167575007287	0.7328624313467309	0.21870004130783102	0.7973486358055342	0.545554900219976	0.0301407653416865	0.438932266268448	0.37749292302717996	0.358589187830548	0.270010463035439
NEO1	0.508552317272891	0.0214899741128196	0.12127062428529901	0.683530375275663	0.631953456423889	0.542059033540278	0.0856234876326175	0.374333668029898	0.0333487918175186	0.32344283400972496
NEPRO	0.5632622773068671	null	0.735681998596179	0.8841437966193729	0.130706985601294	null	0.5416870257759879	0.544499273367971	0.856916694138808	null
NES	0.845922584170038	0.621430813087606	0.816599968477988	0.44120597129500105	0.8405979659137991	0.5958721855669991	0.91899879470653	0.47004753032107205	0.9520928703491328	0.977328413341162
NET1	0.272007682175679	0.34271424478171303	0.527431803690839	0.7922665359667379	0.8300662027064308	0.542376839137335	0.426749719090444	0.8044588713615101	0.0109107769487007	0.76185539870975
NETO1	0.4852227340591379	0.0884518182076506	0.14479787961093302	0.6805574686620861	0.0493155045753071	null	0.389661170606627	0.28393925176392604	0.98941517479284	0.401802689450019
NETO2	0.675649592785031	0.6979737394772929	0.974033311883132	0.8719461087434591	0.431986583547175	null	0.80032476876056	0.8998976447722	0.0460401129471439	0.9260859381683029
NEU1	0.33067508753083397	0.697517794457309	0.619885640582285	0.163664268541581	0.9984559714284459	0.9327271814238091	null	null	0.9442812791677799	null
NEU2	null	0.586326452582936	null	0.45842921133013204	0.7784075304724799	0.18163572248292997	null	0.0586317663320295	0.0637374546030911	0.15386409946347
NEU3	0.632448715860249	0.536610809193846	0.9681091202759041	0.8463247285642241	0.530341912224058	0.0650864806370965	0.9681091202759041	0.820125369501699	0.19251304596310803	0.5703993652180439
NEU4	0.506195066616086	0.0246479450680168	0.283688853032307	0.577224756619057	0.770178476999142	0.28901764795468704	null	null	0.8052634216636121	null
NEURL1	0.6890047300405091	0.0235827628502423	0.884506531665095	0.6054149895160129	0.430705887551758	null	0.980474525434818	0.29095461278940504	0.996554480639521	null
NEURL1B	0.14091665112068	null	0.631273324622848	0.813868463023355	0.39989643378793605	0.6774475712197161	0.389987451402354	0.22861854359786998	0.23122159520314303	0.20298237511681302
NEURL2	0.49392766032093705	null	0.174956417672869	0.851531512704377	0.633174145129944	0.785531727382289	0.8643657392168971	0.8628773967028179	0.784782159861532	null
NEURL3	0.0561558799074922	0.33049819066994895	0.846490661537859	0.32388692962967797	0.263792593751316	null	0.846490661537859	0.104699157131099	0.50307663396129	0.0247214677680639
NEURL4	0.958433168479204	null	0.9941642953889771	0.20952235220062698	0.7618719682240741	0.86627048538367	null	null	0.18513898094826198	0.6106694882415121
NEUROD1	0.9891067790825779	0.258945778836489	null	null	0.766963936318716	0.6159666383526079	0.98803116696355	0.9991014608043169	0.9132478873719471	0.9392524523568121
NEUROD2	0.20924690558044395	0.145721944790445	0.48782941536426594	0.48615845662673207	0.0851535453032275	0.331019319109396	0.399355459392405	0.13024128066637	0.47731309726657106	0.506490766972878
NEUROD4	0.779776287531972	0.23988662013053802	null	0.235147707843429	0.261385274113913	0.951101735430632	0.6603293753499959	0.185271210268753	null	0.39971562844718106
NEUROD6	0.6659735540000931	0.73928372180693	null	0.284992022755096	0.99668615890535	0.9875904577722429	0.602203385161721	0.6597659008918461	null	0.6065088703484941
NEUROG1	0.5991568345478521	0.8040031540174609	null	0.5736163274684281	0.643717581600832	0.882152139064508	0.7092150997064871	0.16836920810021602	0.8491150964439871	0.8743051623407679
NEUROG2	0.00947535874013528	0.18123772994749396	null	0.85204142760086	0.8858832098933759	0.645502127844413	0.995114962510771	0.0135652099604882	0.40873180423629	null
NEUROG3	0.877940495884731	0.6914493212692601	null	0.13076972219636998	0.0438501992631639	null	0.47616635905599	0.6664973951768081	0.318615588582705	0.445750168735424
NEXN	0.280632025898442	0.8703436661838001	0.6321412201495671	0.685569534118127	0.0373341527207154	0.5857868848214921	0.40405399332860603	0.534801208012793	0.41455212169457106	null
NF1	0.36854434136484293	0.22778138358663802	0.302854510816602	0.445076168120341	0.7672332294655492	0.443543354994714	0.24324496957992603	0.448582239644979	0.6975993052166409	null
NF2	0.41269115775417403	0.353649232069441	0.491416702258143	0.5224250023277051	0.37657789447120704	0.427298525382664	0.503004738837379	0.28439886569760603	0.7482354300961139	0.48674702190986
NFAM1	0.516779235014438	0.211954150796963	0.151466826231319	0.319701616874013	0.359735885872547	null	0.11060960884398001	0.187079333299677	0.354777804667806	0.824139430987673
NFASC	0.0014103426742448901	0.9251699126497729	0.530574028708998	0.11338454606137299	0.32998663805080897	0.0437153320979244	null	0.140578935613754	0.0123380948836518	null
NFAT5	0.543665925901612	0.487191971653118	0.27547857969165196	0.493434515252169	0.9740167274857192	null	0.253761285751948	0.27042159485295897	0.345120606298333	0.16992073434788
NFATC1	0.678762326304303	0.11270802156614801	0.914794788996199	0.822995925669412	0.533331240515844	0.28867664813210403	0.909894801426199	0.926153806923189	0.14541542490016598	0.7404768593023309
NFATC2	0.011451407541214	0.87967050628073	0.537664031417244	0.46915040299835203	0.06032348889108	0.968044784050808	0.0148135902459059	0.776888663515571	0.41461613889934795	0.5190383172272239
NFATC2IP	0.12179834560454499	0.484516924992734	0.8692161213065821	0.18803760194019395	0.144231612166796	null	0.926460911857896	0.11085961404085001	0.439812849210519	0.7315134916296321
NFATC3	0.831957645772977	null	0.8242760624481771	0.8094487582823839	0.9615210679596229	0.823014450210125	null	null	0.922850496414244	null
NFATC4	0.59364904508668	0.8267340081326621	0.5680751523008659	0.6610797977613759	0.533632264215915	0.506057856662705	null	0.252294847060827	0.5620874183785339	0.19301604396828398
NFE2	null	null	0.17506078715674697	0.8640569715139699	0.8221597625380009	0.0676674675903761	null	null	0.0332667684200642	null
NFE2L1	0.995972607468815	0.36943663967906804	0.9503451998742	0.9583419968686541	0.0754180195055612	0.8639743552588379	0.996707928325805	0.9996157786659059	0.5805782347965749	0.736221217321622
NFE2L2	0.531002555982427	0.01274109281763	0.512685794369886	0.6856110637197811	0.742686070645944	0.703743084768465	0.17049924478670903	0.181248695008903	0.9392436694548442	null
NFE2L3	0.7044077143349909	null	0.750670938045299	0.229225674923626	0.575276172662934	0.37205082625460995	0.694154139993574	0.0683008021097276	0.32083361554287	0.39496877052056395
NFE4	null	null	0.8367244617137409	0.332590792814041	0.34021749486673497	null	null	0.45783852320054397	null	null
NFIA	0.8222503901172009	0.130213441375165	0.781414750750938	0.644288056204948	0.0284897327174305	null	0.8456255905004599	0.0670933119986145	0.640995231050856	null
NFIB	0.36267761690729206	0.709151944294228	0.641313343964136	0.72671661000349	0.42239523740887897	null	null	null	0.126410664718236	null
NFIC	0.6737022694889631	0.79560092638706	0.49381405434441	0.670727534801777	0.19778645392822197	null	0.630200142075227	0.18912567084471804	0.320751358449334	0.6477418162209859
NFIL3	0.8496445045822429	0.155905119503787	0.19252607559176899	0.13704144664898799	0.35167212806526105	null	0.47367927818282396	0.7589265008220241	0.338305950969745	0.8908812315308628
NFIX	0.0982995926492178	0.23117198398991604	0.0353787675340884	0.0426974759399377	0.132572564006425	0.691700071579236	0.26865448707206896	0.0175696166681737	0.14453477964796302	0.0612177150621295
NFKB1	0.573728890846574	0.7633548950641391	0.975595099610178	0.997169447548945	0.512439770234733	0.00201117466355605	0.8469983138391851	0.778199146336223	0.412423825986002	null
NFKB2	0.7224238849695159	0.8793001516240129	0.18122140947722604	0.22568708319066602	0.8054853018810441	0.633357748434804	0.24046654556437697	0.154009382679445	0.129875877952459	0.559988809997717
NFKBIA	0.0207987039108402	0.231066133435737	0.0600783150919075	0.262320335762693	0.277879424262234	0.21126851628426802	0.119386031453328	0.0930253476113347	0.866515966150057	0.351195166959209
NFKBIB	0.510460924211869	0.8936848555389241	0.0523679006657531	0.113866401326183	0.10712886758378999	null	null	null	0.463174406886329	null
NFKBID	0.40374832782762105	0.330020854682875	0.21440478997679502	0.41521071695289596	0.539855499274984	null	0.12475057197759802	0.31802329853568395	0.8481851906809191	null
NFKBIE	0.4060348633521029	null	0.7545868208429279	0.5847051418886079	0.0879768856880176	null	0.10130997379009901	0.0769378163619661	0.921413465823756	0.302295264193611
NFKBIL1	0.274729002957791	0.41875281357159794	0.0898558237236255	0.34465100158373696	0.9726256628432809	null	null	0.13276049017041303	0.49515597956959495	null
NFKBIZ	0.021495924350956003	0.0408307359853862	0.18288305552687897	0.218089933966096	0.872997304632109	null	0.13165923269706	0.109166139359003	0.047684063756932	null
NFRKB	0.804164906130179	0.46789798329149	0.5239071423229871	0.965154746459073	0.500575613047572	null	0.46579940753682597	0.7616875604223371	0.36838463567811397	0.45194405952632793
NFS1	0.21664469194256697	null	null	null	0.46719777024772297	0.90480871429535	0.23250765978432997	0.0958725388296346	0.9075911634099971	null
NFU1	0.562517950773594	0.0935556781295626	0.479745047859005	0.715354231081097	0.199719801728349	0.7457415140876942	0.479398888045286	0.855328860712729	0.373078261751056	0.868280948035082
NFX1	0.9278847083322359	0.106879287314994	0.9059058371070731	0.41939569377149	0.304504499173268	null	0.43737345170786207	0.790240463139312	0.295511875801289	0.49090417675011105
NFXL1	0.651652028835078	null	0.65307996430495	0.8588617041861129	0.00652890741977186	0.7052380124533871	0.6289477125802441	0.758621304858619	0.915797501386641	0.688081580092648
NFYA	0.6904597718140401	null	0.8650542256477679	0.550323832806347	null	null	0.190064009696293	0.450578064474883	0.020947390961835	null
NFYB	0.0978905245864843	0.0271582587124968	0.634715059130541	0.626101836143062	null	null	0.634715059130541	0.5426472876433021	0.0932845668639787	0.29534899991560304
NFYC	0.814405780111375	0.974221278506352	0.949741008759241	0.93984184029487	0.8952505328970779	null	0.8810741055385	0.9596227258643721	0.414695284591503	null
NGB	0.9430200516612489	0.368701804147774	null	null	0.930821987859323	null	0.6559184805367471	0.9607335316806659	0.810796240180043	0.6602579752648821
NGDN	0.32325458197382895	0.8103955820550841	0.15460641474570402	0.0739111907727633	0.637321056341179	null	0.545470517334777	0.20431101503544502	0.49702834787208705	0.11261677247835601
NGEF	0.41104037358384793	0.5896347182179671	0.847153533877023	0.919563410810878	0.7259527266667328	0.517238091293452	0.5819147580308079	0.8868512358053661	0.45442627106467703	null
NGF	null	null	0.644472293634978	0.15480832845000198	0.11112778030349	null	0.0786506121374633	0.14059011274470598	0.84150912866787	null
NGFR	null	null	0.8806713821523979	0.6482409074034471	0.429407627671948	0.0355161472473675	0.36792007356353296	0.533096229347288	0.453679364098197	null
NGLY1	0.921422575565222	0.34650784356165504	null	0.8294554262007299	0.0657720058204508	0.6983908796389949	0.957525779533505	0.0111534763042974	0.26002813788879603	null
NGRN	0.00813843709291862	null	null	0.0528641825570186	0.285759051336623	0.413038358469553	0.8975851251949291	0.8975851251949291	0.8185069272009219	null
NHEJ1	0.609848820446058	0.226807949635163	0.8644473475917409	0.388700343785891	0.8833704535407041	null	null	null	0.30378492074332597	null
NHLH1	0.5274981061736049	0.04507770356157799	0.587849146342964	0.0569912261113652	0.5454783203706679	0.6285294001967769	0.4897972693874729	0.284209472986052	0.249307118350104	0.11524424583107902
NHLH2	0.3460622435742439	0.25273650513989	0.424458682798127	0.40214110653062796	0.512055638715975	null	0.551592644989093	0.306937701245561	0.960417078269623	0.45723166396785403
NHLRC1	0.954297245322751	0.987807812723326	0.901131211728476	0.46889257075141294	0.47217271726675203	0.685646170232085	0.887539972548891	0.7195925990121171	0.46113750807797604	0.854366193551093
NHLRC2	0.5741245092762111	0.141152736325392	null	null	0.618875232258853	0.432319368790785	0.871820112403407	0.800179999836071	0.820963755554071	0.127268548844474
NHLRC3	0.7415571876367409	0.3792060067885129	null	0.0422854831210341	0.8555994592194579	0.7467051376878442	0.9511147811836271	0.7331891465858621	0.30558331353319607	null
NHLRC4	0.8681954468184351	null	null	0.0942357535892895	0.223374918315415	null	0.609079962214222	0.6109537321738371	0.18104857941385802	0.14381996453445597
NHP2	0.9449320705949709	null	0.43584721044294106	0.0929709958193407	0.6732948010146159	null	0.43752175514408603	0.0956708781859179	null	0.345644303201951
NHSL1	0.50261571091125	null	0.9583544675892409	0.3372562692323	0.274888719003285	0.274240331317074	0.358842226888396	0.683235540424179	0.18318113904509303	null
NICN1	null	null	0.815042926881433	0.9862314802013191	0.68026872306446	null	0.33364541648525803	0.522966317739023	0.98884174034173	0.976387342890514
NID1	0.231167553622499	0.16457189079150303	0.509933596637475	0.8011766079289371	0.41238638232421204	0.358976397714896	0.6409324472636391	0.649714538815251	0.810958175057059	0.701267189054033
NID2	0.6863545878711629	null	0.38944790323772704	0.815302444502727	0.518168140860685	0.324745300651851	0.349710770480664	0.832478921794681	0.426441895266514	0.737656787582847
NIF3L1	0.690197769645595	0.9064619348581691	null	null	0.0887999942408357	0.11677729826029401	0.376378650276906	0.9914257498797521	0.41821296445032397	0.5716367944940269
NIFK	0.36225784063909905	null	null	null	0.7028638541459821	null	0.248021660531047	0.37296832991182	0.568488018232006	0.258747269139894
NIM1K	0.7910194676250341	0.22827180771549102	0.34038529550704194	0.415817669210466	0.8580951367240781	0.24413203004301504	0.332827525522138	0.562921411346337	0.9836857429295771	null
NIN	0.0892676504557759	0.107379141225821	0.085117567115428	0.8523303292728008	0.42033176112039095	0.240462902685558	0.0957078071813625	0.20153998813702698	0.377237243046415	0.9413108029167799
NINJ1	0.0885882472151507	0.0549445937315933	0.37963301731780996	0.260790940553353	0.0682178101597659	null	0.35682502180589604	0.40976995754721396	0.5409227650991161	0.900054146060222
NINJ2	0.569739395532171	0.996681471608942	0.155968019779512	0.0986964071605445	0.9394344042845141	null	0.46963042031409397	0.7116937030286701	0.984436525227665	null
NINL	0.6718283065655739	0.512296000224175	0.69356715625201	0.42947836211118295	0.008746285593280941	0.617592138377973	0.758280549201792	0.0981059413417118	0.49229880715334995	0.894828904568099
NIP7	0.0358303204577018	null	0.0062992190997008795	0.013121924403326	0.9895942693058031	null	0.00598293588237508	0.00627314063898865	0.165469941747701	null
NIPA1	0.7017737425018759	0.20424392041391198	0.525217691373367	0.40328421019232896	0.8817527340224871	0.982962587723172	null	0.5764632848008872	0.171068098035323	null
NIPA2	0.6081885003899261	null	0.758675167746412	0.313766426876227	0.8836827629450071	null	0.758675167746412	0.19499000535355898	0.39384812295031607	0.0470839976634677
NIPAL1	0.541537170863149	0.432609764514889	0.41864376482848703	0.0734549440712085	0.0981119744024281	0.12901750002150802	0.186731260736182	0.902182695546505	0.992326068475755	null
NIPAL2	0.176586624205245	0.563447277673188	0.44897669906686105	0.29068133499411497	0.35534115591673904	0.0230813270925097	0.44365759230389296	0.0632178677722333	0.717656342648752	0.28663504677088597
NIPAL3	0.453772652567962	0.838297347891091	0.39487017733825497	0.9646507446516199	0.197527710915619	0.160075453517794	0.0977236668285737	0.18178835961881198	0.20056189624699106	0.298108068061084
NIPAL4	0.452653250872114	null	0.17421291353484802	0.594150330169671	0.754418635914405	0.32865537914209697	0.7933083345634091	0.6086106058771651	0.128643130808554	null
NIPBL	0.250914720509819	0.0804241143761426	0.29223385503286303	0.4565734740553089	0.874010573925903	0.809735867034682	0.16952881514343698	0.247982698281249	0.0189946299526331	null
NIPSNAP1	0.43190359597260103	null	0.33749348121975503	0.8093492662709608	0.556175152412741	null	0.417139415347841	0.34033792258814194	0.194151855575708	0.403715748599867
NIPSNAP2	0.0674426792374405	0.5167171020687521	0.210283758004547	0.16310287097336498	0.211882199303987	0.16980563001722596	0.8580707223046291	0.8580707223046291	0.509108507962054	null
NIPSNAP3A	0.75224956615498	0.24954893243865803	0.21283289999679	0.23408900895449697	0.655487811237354	0.876435151841535	0.194049820398492	0.329647876455111	0.19354574985107395	0.530809975777254
NIPSNAP3B	0.11806426973675302	0.0456638388066281	0.499909097445943	0.605829035991826	0.0403955142717549	0.262863837991593	0.499909097445943	0.238792189583112	0.96623153447624	0.48164516689996506
NISCH	0.0917424999548225	0.0587831905642788	0.0364560612747363	0.12256384330132598	0.8503063842331469	null	0.0412268398855696	0.0975254287031038	0.361981557474555	0.0209244395469925
NIT1	0.46121891373776397	null	0.125577585909631	0.21036760801564	0.0509014321331315	0.926218735491568	0.13314646434775199	0.163535998730206	0.6490725325440839	null
NIT2	0.15257042772703697	0.6560957172956171	0.0855328964350118	0.0812431093868514	0.311970570393685	0.246797158134728	0.0855328964350118	0.0737431757176186	0.165927362764935	0.0515440650923304
NKAIN1	0.768581199261778	0.5815734479331429	0.450367283722043	0.192993123321291	0.882562526265382	null	0.467880954676499	0.7659452649236691	0.00253597586561805	0.9324146052499219
NKAIN2	null	null	0.607008387707976	0.6349755023483211	0.00654743321444951	null	0.3996016074574821	0.514364084790171	0.776234931516512	0.536834666217379
NKAIN3	0.0739120334154966	0.14153970066671098	0.04683936816838401	0.11952201077902401	0.839378861021691	null	null	0.563964267366576	null	null
NKAIN4	0.83286557378283	0.186140050861413	0.00919142749870083	0.259097913098963	0.0461313527229753	null	0.9427401959767919	0.487299250090842	0.203284024469387	0.862701891268257
NKAPD1	0.5163185274984939	null	0.4095096327351321	0.559037213555712	0.39350198893399896	null	0.4110132737251	0.388713900185795	0.32197820386437503	null
NKAPL	0.33980630990628197	0.6714943404875701	null	null	0.257303869390461	null	0.00043493862449550696	0.8747221748373729	null	0.7193330026991619
NKD1	0.0225240759605583	0.0004014564446706	0.666556372368224	0.58956985211008	0.540853191325976	0.135873621097958	0.6804768981802979	0.9749920621860648	0.89764869130025	0.31701988443245194
NKD2	0.314053756545765	0.13204735765176	0.108545636005264	0.167516482845504	0.53007305917965	0.0449192361260877	null	null	0.11868628055887599	0.0747524717066721
NKG7	0.5149497715872	0.20948390181339302	0.34374102966719394	0.868270281275718	0.949480010299508	null	0.172413423542414	0.8341331219024649	0.0312242478265238	0.4872458253590371
NKIRAS1	0.7866671812810699	null	0.297735043154284	0.731952240529629	0.512796499280533	0.13817442431118301	0.39646051879035293	0.8589469863001821	0.18569365443810396	null
NKIRAS2	0.227970524647392	null	null	0.503012740875653	0.0178085370606562	0.976657182039203	0.38988561353987894	0.312801298904937	0.34879384812712	null
NKPD1	0.116787920737282	null	0.202676283544189	0.631018898910527	0.7495874710110959	null	null	null	0.6694235017199021	null
NKTR	0.765739206586897	null	0.22788734742067102	0.336560069533558	0.722538850869438	0.489529966671045	0.742854158679498	0.263890547743313	0.786355205345287	null
NKX1-1	null	0.48052318326525895	null	null	0.107906837773905	0.0714357861881597	null	null	0.9069905152831659	0.36355032992117203
NKX1-2	0.6105241265637261	0.22665679789661802	0.86082645390046	0.8458509781418531	0.740155851232176	0.913541138921187	null	null	0.5733746276570799	null
NKX2-1	null	null	null	0.8704565410040699	0.0333805619489194	null	null	null	0.700264582318411	null
NKX2-2	0.9560389964898409	0.3833884870734171	0.38194722690744	0.9128621784971179	0.5518538252047671	0.42596803437547603	null	null	0.18456042806293302	0.0583103718185023
NKX2-3	0.877136479998475	0.25379321408460104	null	0.27830798786519395	0.8240872381739721	0.640761231684587	null	null	0.22938127247391	0.0442170757668228
NKX2-4	0.125008687662931	0.39917348350134796	null	null	0.11789756468842698	0.29837507113805	null	null	0.30588285896563	0.0221032585903956
NKX2-5	0.204662029328583	0.225543784494674	null	0.10475239736863401	0.0297376677633601	0.9156185736355749	null	null	0.9923336188364151	0.0882642525726538
NKX2-6	null	0.5138370992883899	0.901261529368917	0.489155785613467	0.201674307337108	0.00165398241366232	null	null	0.6689936650154039	0.945227141931551
NKX2-8	null	null	0.619006243001246	0.49056380747648	0.0354819773580333	0.495390344255884	null	null	0.0267903578836735	null
NKX3-1	0.274665443710266	0.110104723185869	0.29569926442337396	0.623999790974474	0.30508659092238694	0.15924803144302402	null	null	0.5766740144145711	0.0895475525332138
NKX3-2	0.639045067646925	0.8365084808169191	0.775738706124692	0.674480123557939	0.267921170845678	0.697289971973281	null	null	0.259667792767061	null
NKX6-1	0.436848686382595	0.060198403680315996	0.34489274695466804	0.849847432063761	0.29796087742731003	0.379178279372894	null	null	0.5692783740232961	0.35865414662309497
NKX6-2	0.37863221726382895	null	0.119837896008483	0.33527884279369397	0.658686423519765	0.606947418179895	null	null	0.759430197604229	0.8786991173751071
NKX6-3	0.6936599222624791	0.29209747238317196	0.0569372553895986	0.0800591689983848	0.19820363460181797	0.619952470863496	null	null	0.0012144713545037	0.0867858850342098
NLE1	0.222665618796237	null	null	0.7758881406203181	0.7514549812908621	0.44131502894155195	null	0.279061581618771	0.612602996158487	0.6622721527062571
NLGN1	0.332011240399152	0.183758556695593	0.8375433700789291	0.675648635623285	0.9387687385972721	null	0.872738634799113	0.29124157829546	0.25463469805116	0.749045975986267
NLGN2	0.326360867285584	null	0.216557423303613	0.0501374812117552	0.633096648402383	null	null	null	0.43496028618373	0.8128978878694959
NLK	0.501976114196349	0.644428253128828	0.5628779867010141	0.795358713272524	0.356652266916592	null	0.5628779867010141	0.5560881328192131	0.868322908979062	0.67728596404064
NLN	0.951356882132702	0.410983924498891	0.9603855334840229	0.9747050657115292	0.759604165823553	null	0.705187611247334	0.513690991268671	0.0053508580019857605	null
NLRC3	0.9109062323908791	null	0.924326073590876	0.420584358490654	0.962610017618418	0.8934465786396079	0.939756681399051	0.8563034732010829	0.0859865626522753	0.4478685445065
NLRC4	0.685039514422209	null	0.441051203003041	0.352087819403622	0.0262143081293005	0.0254398859431597	0.361319696489734	0.453217736700022	0.9939937560141461	0.121563927212713
NLRC5	0.9430015631171809	0.967218414204208	0.8903533200138309	0.387512973474872	0.012867009770529	0.6223450249675191	0.9491680537348491	0.897413855931642	0.977656241676106	0.5099667712385589
NLRP1	0.24008046562417198	0.214558912432687	0.24292312498568502	0.652969352208413	0.79968937503219	0.509720821074833	0.22975588282972303	0.181616865178256	0.15857925364079	0.227210865651026
NLRP10	0.615723151167955	0.575705033649046	0.8032725027041491	0.159022682259923	0.9698814669193531	0.835769598895323	null	0.0917158846257636	0.0392963210184641	0.6974918904661509
NLRP11	0.6748846209040551	0.882811599226025	null	0.687910816241463	0.9716869744086608	0.830933585714218	null	0.282204096234325	0.25970350295433603	null
NLRP12	0.450708756603368	0.160945321506965	0.6938755264386091	0.469993205340221	0.7942017095376078	0.551530660417361	0.652713372167658	0.947414778190386	0.792438660889525	0.800333099485417
NLRP13	0.9976563526236271	0.972589134517473	null	null	0.9271575379989692	null	null	0.8604978720246229	0.4172306949516699	0.781565642634782
NLRP14	0.942737270994521	0.708541942443551	null	0.8327917916448321	0.5639121044158371	0.47431805685922496	0.8806691657108628	0.974028684429004	0.7491041833527758	0.902387933619712
NLRP2	0.0286273013337672	0.48087124827940503	null	0.552487423101264	0.257461639482757	0.381499687921147	null	null	0.295649456102781	null
NLRP3	0.37955648689860405	null	0.612428794252073	0.942413571380146	0.292985911851694	0.125244766984654	null	null	0.836906075071141	0.523356745739858
NLRP4	0.5827512906916371	0.23851233696812899	null	0.53672941324436	0.153690272654328	0.0697411737593877	null	0.7634894420819871	0.820191145644172	null
NLRP5	0.655437960798241	0.424053957922262	null	0.9201858439679029	0.3026232322399	0.8472172638740779	null	0.8455365538270329	0.37788280660254797	0.188697912989543
NLRP6	0.601701140888574	0.866635114425558	0.42551222001337397	0.7981901540119242	0.929618052397441	0.6990769112678591	0.43721368115867204	0.6287543559641159	0.627188649263902	0.9780298294342908
NLRP7	0.22897489663254	0.46982733308662294	0.0354453586563003	0.0392247830316345	0.0675185922852515	0.8302503445430809	null	null	0.533033344489911	null
NLRP8	0.46974019805678496	0.691277931533458	null	null	0.853823889545212	0.863940976093342	null	0.911159005532251	0.9699187292267429	0.3855067139327589
NLRP9	null	null	null	null	0.704003165314146	0.675661502363108	null	0.41010495788741	0.0660840339209094	0.0932916510791264
NLRX1	0.0889508439727723	0.934449925487297	0.0947020688159588	0.20335977843978603	0.13720292833885198	0.49723168021022995	0.0947020688159588	0.10098071402514801	0.635775823186386	0.7074196719935011
NMB	0.9420369348628209	null	0.23238669574346804	0.214009668308177	0.6858952907953391	null	0.6952238719352271	0.10223865979258001	0.894797193143088	0.37919650458723003
NMBR	null	0.0488938636576103	0.201718612058288	0.516141426943088	0.9549401715624509	0.631707485059563	null	null	0.573470136024787	null
NMD3	0.6893429292777121	0.4444382674313839	0.521733733758882	0.9469324753224141	0.99705370127984	0.979391354344455	0.5878137805644921	0.69538553943725	0.560275119887999	null
NME1	0.554170783119136	null	0.841320260170017	0.910818336606243	0.5584278172375521	0.9453310739127829	0.8818334604313042	0.8765293825122009	0.151680467302604	0.892465106636592
NME1-NME2	null	0.651923339455706	null	null	0.861130832906065	0.984807187379391	null	null	0.20746177074475602	0.9150318059575591
NME2	0.688474139961668	0.651923339455706	0.9007200968624659	0.180767135464745	0.9992034562443809	0.9007817289403391	0.897084839941379	0.883106230114864	null	null
NME3	0.38632477155920497	null	null	null	0.757805855530927	0.165058060400704	0.0102718221487514	0.0332298206684686	0.0114233517393767	null
NME4	0.5531489295701179	null	0.685867175852465	0.452596739915409	0.167371661852506	0.179361807829795	0.667897037025162	0.849204571691625	0.245693881287036	0.704338861740569
NME5	0.6111222062514761	0.0309296269468348	0.0150422567069954	0.0186831139005902	0.258469695012121	null	0.0171838454531521	0.0188088769372396	0.364407676615486	null
NME6	0.4106641375780661	null	0.34572002946054303	0.48711281390810296	0.9701494689528308	1.30243198903646e-06	0.338643702152024	0.43472800012980295	null	0.27158150376771106
NME7	0.128463201969433	null	0.0322032164775465	0.0148896547196448	0.273004976325496	null	0.20297095545649105	0.11905246701134699	0.0266717582536031	null
NME8	0.0790980508203533	null	0.13915520263445902	0.340858251622303	0.46346437101523796	0.352055141654926	0.9025699027131509	0.800727961990666	0.792365572652857	null
NME9	0.14680878435658998	null	0.351810408489044	0.0234381373793267	0.214856868483744	0.231866447059682	0.330553206672929	0.48602156306095295	0.961909957403477	0.59294416556776
NMI	0.8500045941652759	0.6394561992513511	0.9872039542073741	0.640746167172614	0.6807222190161278	0.19250729435961605	0.9703663597376708	0.919655766649611	0.40824979999589295	0.6463766139107779
NMNAT1	0.501125877903019	0.9647282829881669	null	0.33659345707933297	0.8234140711666671	0.7551678790245859	null	0.0324077136277594	0.881627164751645	null
NMNAT2	0.808736789927675	0.0892773204060859	0.0905172811611776	0.111974183605047	0.46532999745576703	0.46938732452574894	0.0193957419499575	0.529463176902157	0.468219388966074	0.95800219012199
NMNAT3	null	null	0.9924284677964321	0.838663680284141	0.853445430638452	0.9213005756743531	null	null	0.7985878010401299	null
NMRAL1	0.20259986484328102	0.432490724835841	0.11244476237143901	0.22262392602868802	0.8026476151402799	0.77610602386989	null	null	0.36053220115258394	null
NMRK1	0.7875766537749301	0.863471191894325	0.694899077009439	0.9476203974897071	0.397393696438182	null	0.266066474181386	0.790587450326073	null	0.14834218519347198
NMRK2	0.9671177670898929	0.940206234727951	0.154965265581582	0.8668154019050931	0.8663302702164829	0.376726369842045	0.161579479193233	0.9962982540632119	0.744226952950777	0.0555961223505425
NMS	null	0.560902468471874	null	null	0.690785878855689	null	null	0.8820392509455479	null	0.479954496880404
NMT1	0.8068823874539951	null	null	null	0.90034975127525	null	0.68877203468887	0.7394303587215879	0.49820342590885996	null
NMT2	0.33270830055355893	null	0.6838764823669089	0.725645690553644	0.863644291595225	null	0.534131537348033	0.976431252940162	0.9570689769682579	0.6333262630737081
NMU	0.786784888794429	0.804533965379585	0.7946940742563191	0.8464884133189191	0.696046763339245	null	0.8146299513035609	0.886563306454444	0.8504635480123721	0.7742922114261329
NMUR1	0.08882227321625599	0.416412196886126	0.0157422352975614	0.312694141978481	0.6553142150343111	0.9593865141933221	0.0307921842251604	0.0350871561784739	0.242489759189124	0.019772049744333
NMUR2	null	null	0.29487754150281603	0.29487754150281603	0.37349997033007204	0.0859510404841002	null	null	0.34244038142821	null
NNAT	0.149312147661939	null	0.7413358098955249	0.016499754954678002	0.8000011606026151	null	0.138383584923328	0.14177741279227402	null	null
NNMT	null	null	0.312642907770118	0.789805890707721	0.713219747345095	null	null	null	0.6647633899277711	null
NNT	0.226438829467635	0.509305316937505	0.35189490677884294	0.0292446863363078	0.56941298698372	0.120124545388999	0.0436744175422297	0.0132605752370116	0.00150109474534077	null
NOA1	0.20843781033407502	null	0.479416605675129	0.28800038840819003	0.556758958295124	null	0.31647982895163695	0.294129759632731	0.6279268301595899	0.427743980378119
NOB1	null	null	0.6040177010254921	0.8349632367578509	0.0537896914099163	null	0.30024373519417896	0.8233159320284109	0.198772691230453	0.0586757782784642
NOBOX	null	0.8242465052090571	null	null	0.35659404312701504	0.931503468953269	null	null	0.8026890511466801	0.0704010720443916
NOC2L	0.891418006509246	null	0.158452505921915	0.174326937826339	0.9884689207622801	0.8486203284247109	0.515928551125308	0.429386380667983	0.0715487086709925	0.38053796852123295
NOC3L	0.0047550114268371	0.634288202482136	0.030362399673421	0.00964130451610634	0.0549760303054054	null	0.0261011776814459	0.0018972237213037398	0.0663907614598693	0.030987352110824998
NOC4L	0.325063694541023	0.0855236710050742	null	0.855223358965206	0.14796200161887302	0.29648324508378604	null	null	0.458886954629538	0.24543684303065502
NOCT	0.863671926745418	0.870519722425527	0.8008768441167771	0.45337696177445896	0.8309839269630441	null	0.761307824208392	0.18956589153292802	0.0500840676702761	0.259665142050803
NOD1	0.968697882274718	null	0.7598094307567801	0.609620205580912	0.625272830779791	0.9819654409282871	0.302033123280229	0.3599920711941911	0.652856143004342	0.38534797366694395
NOD2	0.0427827989168406	null	0.298657050842314	0.787969653460611	0.30940209193459495	0.8408676246362091	0.909992211433311	0.6012372845656789	0.0965008565196076	0.9138919268817021
NODAL	0.8076570770404029	0.19568699345821	0.7408429035262092	0.208776229073249	0.23381283456174898	0.9147113371534631	null	0.35298216553869705	0.534174290990171	0.0818811019292832
NOG	0.8681565283799442	0.0990917075442164	0.452768842498803	0.5727364812398139	0.390477324429245	0.5158853677091579	0.4241018908685979	0.41011771432743	0.7960981888632042	0.856436450400473
NOL10	0.155468463713258	0.097453767715604	0.259306270738493	0.46150560338368396	0.7851729097188801	0.826603571145103	0.8830531440323199	0.42126591459362606	0.9734091462241871	0.5135875325534871
NOL11	0.9615091453075251	0.00206987699612537	0.289377192180068	0.39443061565180504	0.39174207256274796	0.546190352141579	0.141903810433429	0.282869713680912	0.478152868850794	0.234744221430428
NOL12	0.0256272778186482	null	0.18212506456886898	0.6860394420277212	0.821203565082073	0.5859620678872719	0.009518308463891791	0.009810091492646	0.160411124921178	0.8502907093076679
NOL3	null	null	0.0561054310282343	0.0874060702864802	0.9782828826581981	null	null	null	null	null
NOL4	0.134438875348046	0.6834052841953709	null	null	0.385221689253544	0.157681854387207	0.419620599369841	0.5091209499193821	0.931649819728968	null
NOL4L	0.342387928111505	0.43851569078584796	0.332313468176406	0.26771227253672103	0.0481324605463795	0.753535955202908	0.0227968613994169	0.14239645171530402	0.23915050942977897	null
NOL6	0.987367471564497	0.27945163026320696	0.33525339260519205	0.835519415758621	0.535882537172731	0.9299464519658158	0.725534565832572	0.537940363769689	0.8443852149457242	0.7968799047010321
NOL7	0.457985159202498	null	0.28824774339117304	0.7582948847449159	0.46241946775536896	0.31358030749095095	0.29038389984052504	0.9572674166899191	0.11662524224106802	null
NOL8	0.558317083488272	0.35525193503666497	0.0443086674527222	0.0604499201502418	0.6755582329627211	null	0.6842001480387441	0.171670716415333	0.455237314793439	0.0781301473743892
NOL9	0.00557959747283521	null	0.372278492401506	0.80777920106583	0.923916021330755	null	0.182856626747763	0.8016301534365531	0.0232218434459871	0.526222483976471
NOLC1	0.454460548032506	0.908516387001891	0.8462179210329109	0.7857118152134491	0.11498922760085901	null	0.8462179210329109	0.741646968640809	0.626090205530478	0.332669805587433
NOM1	0.38829856601580104	0.706229888067678	0.329309554746653	0.984185390939793	0.4355328616512	0.135408127445382	0.702016273967091	0.5748122367245021	0.6436137618988961	0.8336824422260091
NOMO1	0.6320294511766279	0.2444616720996	null	0.220050240510916	0.500957866757565	0.14703499442827497	null	null	0.22798805017308202	0.443722287756465
NOMO2	0.132995418154843	null	null	null	0.528469717811615	null	null	0.871512766387669	0.9495019214022741	0.343233298275793
NOMO3	0.14231903923912698	null	0.317432031501669	0.7079800436970072	null	null	null	null	null	0.319834017838173
NOP10	0.554533348664481	0.40876379490980796	0.188066215300458	0.36149776768562303	0.11279734278450802	null	0.185257623205387	0.18239174693698998	null	0.247747830502159
NOP14	0.43742958787113106	null	null	0.532611803646236	0.36612512381918294	0.108466466091978	0.18769711719683102	0.0942139064443935	0.229505063989365	0.7154576476422628
NOP16	0.528416305147206	null	null	null	0.0324086724319737	null	0.35915652757238703	0.35915652757238703	0.5905446888179	null
NOP2	0.901761264686536	null	0.473617525457443	0.3202445435523811	0.553032710526395	null	0.9670381609726479	0.708293908754514	0.447608619043219	null
NOP53	null	null	0.225424873773446	0.294521962287219	0.0522093982107231	0.0138264968964306	0.132331614239078	0.328360848289661	0.170663959149428	0.976660930408005
NOP56	0.180706851343218	null	0.0755626979723658	0.0536384541690591	0.9613508547635721	null	0.420601336488204	0.0879318234470179	0.949794362630606	0.42990580391160294
NOP58	0.910975673342843	null	0.600141971880385	0.6641324087625451	0.109893130000517	null	0.691652735659986	0.40740977402087203	0.9372906857627159	0.9832830686389721
NOP9	0.20296213413439804	null	null	0.9003017745715449	0.49716481478426394	0.948071132892746	null	null	0.393402499991178	null
NOS1	0.403049199966873	0.133804793802403	null	0.0700398652383194	0.6375190257033649	0.338161853019675	null	0.133786959493035	0.774897292942376	0.9855566682641751
NOS1AP	0.6339496225872789	null	0.146897011147643	0.45008169578573903	0.0859600540708241	0.6199147667756179	0.155200985441766	0.024034889430727	0.21874547384156398	0.774771651922095
NOS2	0.106876535523781	0.199850824946082	0.9872581275066079	0.8260650537767389	0.44048660482454405	0.0578968157470742	null	0.618178689284651	0.7323806913278441	null
NOS3	0.392339226952034	null	0.0197847633835044	0.0578454490864432	0.25065244715978	0.0743407573611636	0.0212349313701856	0.0777116419210749	0.956175838776357	0.0706155111910265
NOSIP	0.405562492982409	0.444299957647874	0.64882847132933	0.44281170745917403	0.807929181934122	0.70115002852847	0.6250398428190121	0.9385605957407209	0.9737262747605279	null
NOSTRIN	0.8604062748148829	0.613243761116713	0.000448352597809176	0.356211594013537	0.0367411189320326	null	null	0.932413421811703	0.5511607343941519	null
NOTCH1	0.420266375428023	0.371744046238425	0.7318756574881891	0.41609840175210205	0.6440727299997779	0.457717711155084	0.922921667705453	0.18757928496804102	0.985668100277606	null
NOTCH2	0.8531091717644559	0.40973721178916	0.451407795860764	0.475332232305905	0.96665318652588	0.956901974223302	null	0.9119463091434759	0.7179153416524409	0.335616913115242
NOTCH2NLA	0.7173491339345358	null	null	null	null	null	null	null	null	null
NOTCH3	0.11447349909248801	0.0168472111786161	0.547301301385338	0.786135031086992	0.11576360461642099	0.47779890355256605	0.524956741413227	0.968453619659577	0.0564078468714839	0.25902453391369
NOTCH4	0.9730937405948259	null	0.5668281958243521	0.28162787288433	0.40381046063662895	0.753433197773272	null	null	0.25408075132909197	0.29904994435496
NOTO	0.8057647000492321	0.8087595056367479	0.533657089686929	0.401204048661892	0.0516777296975509	0.147397450815187	0.533657089686929	0.5023386404586021	0.000490467005477058	0.7676616890348549
NOTUM	0.057075915611249	0.9937937476155101	0.122707058364154	0.44919847306110394	0.45112795492931396	0.644602097784198	0.122707058364154	0.574141438208116	0.969112153721979	0.9920446201048321
NOV	null	null	0.666315418538965	0.8545077325184879	0.0696453828339617	null	null	null	0.13985500986561902	null
NOVA1	0.8576300730587819	0.990228530518006	null	0.9964243445165941	0.572685915478508	null	0.0932376511511372	0.351022446547328	0.45838178597237794	0.204926637927837
NOVA2	0.169784621330058	0.0385372279641825	0.9574697738329929	0.929827938231899	null	null	0.879925612472813	0.925895460397731	0.24528261288238198	0.287329889414013
NOX3	0.907024352851814	0.7833766149299151	0.7226428745627921	0.687169888880617	0.130269405756223	0.143932888060131	0.862990654408756	0.8491543098499871	0.55121887665976	0.8341382160997629
NOX4	0.520273890946838	0.840073321303241	0.14655068588345999	0.842849062741532	0.990899599057211	0.967606046873727	null	null	0.664900352758665	0.013581148324729
NOX5	0.866894931828803	0.135415744334866	0.638670864420042	0.407871780494177	0.379922078109575	0.489856650401916	null	0.365696951775491	0.36919989458936103	0.24464537690751
NOXA1	0.8185618677798959	null	0.266449329746014	0.110803519446061	0.9467284313137031	0.388185057492067	0.112636853460529	0.250185877607117	0.0069559995956594	0.710410966267617
NOXO1	0.24876008582550696	null	0.11825071163879199	0.15838819350313	0.217035334343572	0.9858458979741651	0.396177726813537	0.397905326172454	0.0741986898509863	null
NOXRED1	0.17287724805327698	0.0740409524817642	null	null	0.614920153932373	null	null	0.779679019698271	0.761596361581022	0.841838839219969
NPAP1	null	null	null	null	0.33662867444847194	null	null	0.270182279649531	0.35135323060588797	null
NPAS1	0.26401953278395196	0.40525681297741295	null	null	0.66909632840976	null	0.314697609948394	0.425726937077069	0.337295260232343	0.0796928135889071
NPAS2	0.0046489499287754	null	0.14597913857486902	0.7364878196114258	0.159073444614928	0.6766246961187821	0.163277175120077	0.614483919796225	0.143029538258225	0.6758298679621441
NPAS3	0.26937345513604605	0.717657702514547	0.21063881279304103	0.20613736425728998	0.372285864329383	null	0.17601899089864198	0.11361013468739599	0.217479775708581	0.182371086772001
NPAS4	0.8951110904292678	0.17879631469318497	null	0.6414134403083199	0.538283924557334	null	null	null	0.988866608061077	0.9926602279838441
NPAT	0.9895682205412399	0.8770961132453481	0.9840617412282379	0.9987213586390992	0.17043829880856498	null	0.8937699338315609	0.992769901332969	0.8220417839139621	null
NPB	0.9758313437877271	null	0.8195097792931451	0.255764100957095	0.56574012225406	null	0.750698237996079	0.89391405955579	0.565858440804592	null
NPBWR1	0.8520754576382321	0.26751018479052896	null	0.9279995786245601	0.314569617516738	0.873008730184924	0.0410664396581067	0.686014137376557	0.27554897554319396	0.998322040834794
NPBWR2	0.993807666878854	null	0.9943880014506601	0.8403561408496619	0.0115599473679894	0.506527994427503	null	0.0334176087279159	0.25041073397678404	null
NPC1	0.0629186669401085	null	0.350991821540903	0.12123413494718598	0.949939236043471	0.18189854031614103	0.0858379815071089	0.19305067084969502	0.24886398180384198	0.959525743998159
NPC1L1	0.8277894662377091	0.129493590629753	0.0558767235962667	0.147060838303803	0.0812583715963405	0.0541584386512155	0.0018884208137688301	0.0422964928925733	0.0798368763710553	0.7240762415560471
NPC2	0.20281620313189602	null	0.930280241510919	0.3362689014280061	0.0098237993501995	0.0127742454589697	0.0285503584479498	0.15993667519781699	0.3115396668653139	null
NPDC1	0.477570157147353	null	0.607868960504326	0.9994279229684971	0.7035616245366422	null	0.822776070197551	0.997975219985052	0.5114376942594311	0.9211553981488579
NPEPL1	0.0992965833837081	0.36727734915542	0.197005636871338	0.138878078109365	0.74497822932377	null	0.9626554339473079	0.317175827359262	0.413694605749206	null
NPEPPS	0.165452012691522	null	0.49293993822502896	0.7945851591587909	0.166134458626891	null	null	0.49183399786073	0.882113561541495	0.698296933992932
NPFF	0.543752062802906	0.559783627586988	0.794609398098446	0.434366595106904	0.576414740045472	null	null	0.9984010386079991	null	null
NPFFR1	0.8713240045497759	0.568694466747981	0.6453563254346341	0.21929250512818302	0.165054802825745	0.512639370815311	0.585743452143927	0.0671538829155973	0.913461327467708	0.6038471193732541
NPFFR2	0.160799170061655	0.659616073694682	0.0414596705548143	0.0193774156454265	0.15181504309274801	0.0311680804954658	0.555987687467574	0.7295511260325099	0.4119274334894121	0.341263246783513
NPHP1	0.0912846678449785	0.424095980756678	0.7380725758924781	0.288728069219575	0.657669733388273	0.984125984649369	0.668475245059929	0.21804166471923395	0.425616260937177	0.242290471997799
NPHP3	0.7440373655316429	null	0.8140308563101021	0.6951332202250439	0.39341423012899707	0.234779668165103	0.8233028689771479	0.750111630757861	0.991955049793011	null
NPHP3-ACAD11	0.17721726950190303	0.267953574135142	null	0.583977027836821	0.378558652991248	0.15791791231974303	null	null	0.9671289813331391	null
NPHP4	0.340744259397756	0.8007544516281601	0.804283834729654	0.243153342727613	0.8851854048386569	0.505120590031902	null	0.0719124781893284	0.831989564014068	null
NPHS1	0.12032715784401199	0.7957149065339159	null	null	0.6697131914334	0.516486710251413	0.439995960340355	0.8740441857154531	0.99595178441523	0.787280459848659
NPHS2	0.5620076501139579	null	null	null	0.782031965411189	0.7598414571618399	0.9362927320792329	0.8074062092752449	0.6990354376851329	0.0517228453719221
NPIPA1	null	0.530113701033551	0.6802618589426939	0.217463718375118	0.0116709453055245	null	0.839484098946801	null	null	0.8296925878108751
NPIPA2	null	null	null	0.268111876546306	null	null	null	null	null	null
NPIPA3	null	null	0.637453699782105	0.30139924214590197	null	null	null	null	null	null
NPIPA5	null	null	0.6803592152946151	0.783801966329517	0.43645803103933506	null	null	null	0.6080790199441	0.9142821744463009
NPIPA7	null	null	null	0.755937353090084	null	null	null	null	null	null
NPIPB11	null	null	null	0.071174693933987	0.8836429629626891	null	null	0.0376705094948848	0.9852650056872622	null
NPIPB12	0.42679387145281894	null	null	0.353731964246623	0.875061303737378	null	null	null	0.0303080120723068	null
NPIPB13	null	null	null	0.8381996168498679	null	null	0.279232870354802	0.5511959795628609	null	null
NPIPB15	0.571802702105331	0.319886923747982	null	null	0.6001554148460171	0.4429408321824799	null	null	0.9967244679829499	0.0796043820607655
NPIPB2	0.426286026548863	0.118731230146164	0.919646994767027	0.538712495661533	0.2420187834601	null	0.6930676114801569	0.29087136930028196	0.117452371166699	null
NPIPB3	null	null	null	null	0.69830846484726	null	0.391263856081279	0.995625162177144	null	null
NPIPB4	0.486418578512899	0.528378304266133	null	0.876648968903912	0.0995174283362505	null	null	null	null	null
NPIPB5	null	0.6644026147059029	null	null	0.36148247328865707	null	null	0.7487382048693628	0.646909398628505	null
NPIPB6	null	0.526452818368498	null	null	0.0264262002251974	null	null	null	null	null
NPIPB7	0.7263568458280381	null	null	null	null	null	null	null	null	null
NPIPB8	0.0902086881640025	null	0.7008885766349189	0.69478504683816	null	null	null	0.5842454701916779	null	0.427107704724795
NPL	0.70445639772624	0.6337272259029711	0.382382224766526	0.9293327963102621	0.9292662350804859	0.8603757130183219	0.41877865117444896	0.48846018723430296	0.656385311490385	0.7395976369218861
NPLOC4	0.869920462339041	0.938569513601595	0.0992673597389403	0.4556152682997629	0.792825639340443	0.9355985043719709	0.543262132287737	0.26544311974600504	0.38723825385810395	0.9792211077480111
NPM1	0.0484361272566249	0.822558993680207	0.561545722959071	0.00570771820434524	null	null	0.572846255928102	0.0371054448831889	0.703136811442214	0.11569399382962199
NPM2	0.126080825100931	0.6325033653190091	0.0914548740706245	0.10755970073593199	0.10930664368206	null	0.0914548740706245	0.36886943304866604	0.778003801689937	0.172642759046503
NPM3	0.932271746474157	null	0.523690347912326	0.18624235440604697	0.8891719732857241	null	0.6448254500103411	0.37262617054427205	0.067421328888323	0.9482168588783578
NPNT	0.7509458969888679	null	null	null	0.4973448589550179	0.9794039714695699	0.829308878471478	0.0859460746880181	0.010880775161370001	null
NPPA	0.11636344181701598	null	0.0536830058622699	0.116165833410359	0.18083220609960998	null	0.0525877373867798	0.0439647355213308	0.11802876353533501	0.751256685832245
NPPB	0.0162494382880278	0.477229332279734	0.90354969592904	0.487762681831576	0.36830881749730604	null	0.35361115000405297	0.627470532159413	0.184908065730417	0.349874514270145
NPPC	0.434224140337712	0.932392530036744	0.252432994825603	0.0661146463712534	null	null	0.252224834327042	0.169967686462643	0.5774309925710159	0.5582347406995971
NPR1	0.323228596165965	0.272773724034207	0.0785768178301341	0.290466364490099	0.808463625202274	0.489625737320484	0.0502243637483117	0.293998449193663	0.452637283824218	0.258314363457459
NPR2	0.955232869460793	null	null	0.8026940317739799	0.646109811601578	0.6849335609631739	null	null	0.228473425468311	0.6703372918214809
NPR3	0.547787873526391	0.38412395801614596	0.934979507590698	0.21586791448280399	0.63685546571109	0.49765705638287105	0.9663870113152209	0.9874047402074109	0.7672380094392021	0.8516528377315341
NPRL2	0.704700248335547	0.0486455309252481	null	null	0.7495485170687459	0.874304111187261	0.8789938926495121	0.5066905084829539	null	null
NPRL3	0.28354396156483	null	0.250579004076893	0.529349751262408	0.337299935727464	0.10410936564840302	0.217322923821403	0.30130725983270096	0.373137392095998	0.0508947713972476
NPS	null	0.911856918077082	null	0.8030165580703721	0.302685302021488	null	null	0.523886445130484	0.534048511013753	0.13836737023686901
NPSR1	null	0.786548320884729	0.4301108789371121	0.7558378482026801	0.44312038760233396	0.8155049509997009	0.34560312463284903	0.875197690558006	0.473066346045795	null
NPTN	0.0779489445250195	null	0.0615281689945808	0.0577839328213943	0.34976215951890105	null	0.0654380401930948	0.34609848637010804	0.733250229670728	0.0214700124714835
NPTX1	0.15163341771786	0.00208694537188314	0.612624695644626	0.12831287553558599	0.38925077539943204	null	0.468358247891034	0.49477946891223995	0.205003186064143	0.39286298745835296
NPTX2	0.802588525041754	0.998761925843076	0.42984324831744103	0.7218009941519341	0.5428271535339779	null	0.6382450762712572	0.632593932728968	0.47686822259218203	0.948598952687303
NPTXR	0.70829510873124	0.544381027655548	0.916099439298978	0.996004514386981	0.17256121290927	null	0.97094738563025	0.977043910046462	0.196317150663682	0.994227870280259
NPVF	0.213970782925088	0.302692710015481	null	0.707665867398527	0.0495915614935547	null	null	0.8740734249800891	null	0.185953472344736
NPW	0.7586868200870942	0.48806054762119205	0.458324028286193	0.527349751644924	0.7622539250615931	0.34741481161164195	0.165496823677285	0.404339733134579	0.41092242830816605	null
NPY	0.30485130251665005	0.257286586607569	null	0.316846931429353	0.6605990085249129	null	0.14307113580626502	0.5855932413427349	0.154328291943106	0.629062087094668
NPY1R	0.11954457975776	0.586504600298859	0.107340578158	0.10761255206167801	0.252999035822332	null	0.0502792236967109	0.0890980761917555	null	null
NPY2R	null	null	null	null	0.18907691169487398	0.0169677529880516	null	null	0.685496687188261	null
NPY4R	null	null	null	0.28544765014133194	0.7881367792918621	null	null	null	0.43456205098493106	null
NPY4R2	null	null	null	null	0.301724315340701	null	null	null	null	null
NPY5R	0.713890604866604	0.40189537749514	null	null	0.37934711340674604	0.298881464153768	0.39637356063886703	0.631145022465173	0.62533141182439	null
NQO1	0.6543205847589361	0.9981128973151159	0.35629573684908	0.6572436690900471	0.275893790120583	null	0.7066228526576049	0.8179899825429	0.37253764937175105	0.112954436388639
NQO2	0.11251303562650901	0.26471936646114996	0.127257001451439	0.106958305740503	0.0102124150406674	null	0.331843694782875	0.0963209391917015	0.0603349989474771	0.894493626890038
NR0B2	0.5543602330022139	null	0.637882093312423	0.878835942767231	0.8263020249649309	0.43319981389497	0.5463266033607129	0.9396220473211341	0.610517772672521	null
NR1D1	0.5028404522067721	null	0.895647292266632	0.910132169886445	0.621120732950854	0.7848094483687851	0.82745450292229	0.7670953987386752	0.920204311009137	0.902728603650757
NR1D2	0.919608508374315	0.315902639550195	0.6254198341110289	0.102914418307651	0.9427650497474681	0.8968630144606641	0.6614036909524761	0.374385337146305	0.579764673129296	null
NR1H2	0.7558913662196272	null	0.330459274239613	0.3772904051649939	0.8967953531513609	0.6672126698496441	0.9820317768741071	0.9974262812335999	0.7740853504357529	null
NR1H3	0.7443393076521749	null	0.646029437200246	0.204937108297638	0.834230789538538	0.700633701973111	0.5906958526488211	0.941865682578382	0.7834097432131558	null
NR1H4	0.7702096374258779	0.941635686789736	0.71321431683138	0.448425796596496	0.827253243389322	0.5072942783916471	0.5163710549517729	0.920932900597634	0.29079763358489896	0.666206069567068
NR1I2	0.0215054806518101	0.48179880049552	null	0.36230355018066795	0.31646428671175103	0.9019861736385991	null	0.00311120998217385	0.39206815011081003	null
NR1I3	0.961269498296095	null	0.786677504938122	0.8885085989620921	0.00423396793231023	0.8590938056509059	0.760484353351696	0.11228818451605302	0.930214265063249	0.9703286168287709
NR2C1	0.857585920481308	0.10574219161510302	0.9295716979858271	0.577935905041761	0.5461893504562371	0.49006230808321	0.8987046673662851	0.564814343047943	0.7948689627867042	0.030806969208135
NR2C2	0.93250401770876	null	0.357768612760702	0.6953228464215779	0.9736976762927351	0.859590471425715	0.639955035945962	0.786947808135583	0.9585089277819209	null
NR2C2AP	0.40876988599190206	null	0.4873897606577	0.26950800744199305	0.175785168886538	null	0.9264892710785121	0.0033926299357180897	0.257809017504991	0.00752347826215904
NR2E1	0.579384659620082	0.27604238889252003	null	0.5637311058741961	0.23092611546865602	null	0.460612315498626	0.878177248968119	0.0386679159272303	null
NR2E3	0.566408536556911	null	0.912379487452077	0.0071202840052571	0.672876531270583	0.8649304480336469	null	0.6497448936484139	0.19093186553738103	0.622421856988439
NR2F1	0.788898668959138	0.591085686181041	0.209892775254063	0.0850769339750461	0.0605078200279013	0.00841346537818155	0.20751614643179503	0.13386893865368502	null	null
NR2F2	0.212597981067746	0.940805139721145	0.16217150541688	0.0606435854622576	0.24400260926628303	null	0.0661788288161875	0.0358623719442956	0.618253340634802	null
NR2F6	0.556397817034653	0.525349652425024	0.8335721550068459	0.29594057925753303	0.977823284914467	0.5324283153739839	0.38035926883218196	0.33108549525968106	0.42477704319475607	null
NR3C1	0.6938295506816371	0.676630103017153	0.51323064907325	0.9580669056276171	0.32428021282307695	0.048486132433307	0.996673203163995	0.0877280590149125	0.217775281494287	0.0760876273194045
NR3C2	0.49123861853274203	0.927807740261655	0.0733499834681148	0.507323484352284	0.465922141848394	0.335967817501638	0.05352899071392099	0.139396892063115	0.630935890308814	0.647955272219809
NR4A1	0.8503296323988899	null	0.968530594465461	0.567405001174749	0.48172624118014595	0.286207377637766	0.574611108754515	0.7790139800064529	0.882955828464308	0.0549975069012172
NR4A2	0.8148958294779549	0.0123452777748631	0.107248432173965	0.0274446695465245	0.10187634607427001	0.007821700887874929	0.441571904457693	0.5638105403907671	0.282074978847331	0.99321085360699
NR4A3	null	null	0.45817906593202296	0.336258091159034	0.0564436890186836	0.397625106035388	null	null	0.042402202315916994	null
NR5A1	0.355905235739821	0.86719294308122	0.37715288303623207	0.0169627587066907	0.590355108693823	0.40302588902817704	0.41387058317016495	0.182516741767971	0.6936477619790921	0.6523894992889511
NR5A2	0.0977375681191698	0.0981778362564516	0.705903879588564	0.318573900087328	0.325966301448541	0.176241205775458	0.8768304560331608	0.309613698604167	0.42909113619735295	0.25426054796549397
NR6A1	0.35936119766964103	0.822413504331149	null	0.48926070470415006	0.868238652385802	0.862104742989138	0.76867476745163	0.645183735280537	0.99076371306912	null
NRAP	0.9847046982305001	null	0.953936031323896	0.836262571609074	0.973634047059383	0.17432387463438098	0.839922030273495	0.99643425573137	0.9042860517817621	0.47080057734714204
NRARP	0.473405177357065	0.9949503174916451	0.8113995578056792	0.43122381701312396	null	null	0.977737493170763	0.371374622874507	0.8025987901169029	0.516157297282298
NRAS	0.474241101782443	0.9205366633180991	0.852871298645	0.7463734604214741	0.090402069400675	null	0.6523297205877789	0.51845947017489	null	null
NRBF2	0.33942768881028	0.252272892386964	0.9280387970168449	0.282472579549437	0.274658546383915	null	0.6103563028053011	0.249528129272601	0.346686384400135	0.229370862988912
NRBP1	0.9665943719105781	null	0.919104369490454	0.7084378218876991	null	null	0.8258803928041829	0.760427255807139	0.916675972498893	0.0321086603324536
NRBP2	0.31183791464931104	0.9996108462241371	0.372431734529619	0.8877474988421519	0.575798979110322	0.560370126539975	0.601345190224615	0.9522989482958759	0.783129142545356	0.320982596944757
NRCAM	0.661357561186105	0.57252176955181	0.23340606879319298	0.766386024737475	0.40523007207733003	0.44654323122744	0.286118315184428	0.5660154607529571	0.7751580459202451	0.590063008069717
NRDC	0.901184709227191	null	0.96244092267247	0.8627668254419759	0.182844333507326	0.9505771590659821	0.960490569366312	0.694224889188428	0.6202230851471761	0.577833472897696
NRDE2	0.7718061310718259	null	0.23687344081049397	0.6996455793023371	0.7880193327693179	0.239761592933111	0.000709901694126436	0.29249085330054103	0.180099166499531	0.244426064654469
NREP	0.614074943266658	null	0.73931512424711	0.6142200709543921	0.38494865472895	0.6081815471633779	null	0.320931146474314	0.5418287195315921	null
NRF1	0.787626199039067	0.990613765943968	0.0517379558904111	0.528031583804276	0.651297570146164	null	0.7624550508698341	0.91467880254797	0.44977578059044704	null
NRG1	0.5282997721840159	0.108081834664654	0.304688746064902	0.9025950827077049	0.6522354230000219	0.8019939956565391	0.127282703365698	0.19948735976639004	0.977802000890162	0.163260063296289
NRG2	0.293878893959266	0.073467985515252	0.230597289660097	0.4862883159440661	0.658016285101404	0.8638322238109821	0.223394794917148	0.325202172824862	0.275691665480085	0.570899788487604
NRG3	0.5042709975455639	0.9077373780388192	0.422165779803724	0.437870149767887	0.961356300795967	null	0.7694615514018321	0.355132694136678	0.5010269544085549	0.0510142933461543
NRG4	0.7159002140521601	null	0.707067691420809	0.628600699412495	null	null	0.427257216434697	0.110934037004559	null	0.429269434010815
NRGN	0.299122281164164	null	0.459282701159323	0.45323040140524395	null	null	0.32437508864146003	0.50703149681521	0.597408152916864	0.12657791520710698
NRIP1	0.433083034462043	null	0.623284099506187	0.7512188699525699	0.4250279431127729	null	0.375776312879851	0.539562267876629	0.820964384311374	0.0828005944044468
NRIP2	0.9974224012580429	null	0.19834264426585999	0.371028756290099	0.18490474803548002	null	0.8297627238822809	0.5762059289582161	0.872802295955538	null
NRIP3	0.9910853974218009	0.8524746016301941	0.005170864170193521	0.34770324541717795	0.18792121469803896	null	0.0070184122766057105	0.128691879212272	0.42831787558124496	null
NRL	0.9444492315860892	0.7736489439962959	0.16952044228692498	0.0348649972513693	0.5166790414732529	0.683668184658926	null	null	0.9587961746469599	null
NRM	0.117714927912087	null	0.261951672208945	0.351283329676615	0.150847499603541	null	null	null	0.37532098428361893	0.278311181576059
NRN1	0.7938959382525691	0.5181135986397271	0.9797351036802631	0.968171187259402	0.8196797586582201	null	0.8887365417761449	0.9883740390458621	0.633765516120102	0.51604559296283
NRN1L	0.765602040564329	0.7676155167655521	0.49595820778532707	0.12497085810983401	0.133878830417452	0.0799763407303127	null	0.335100335315103	null	null
NRP1	0.7900100004854681	0.497214031690031	0.718217784281017	0.156959605948107	0.5499583955875339	0.6086448594983721	0.641519811867068	0.6078335159649929	0.47832854709253403	0.695172876044458
NRP2	0.267802574959053	0.8023380933287341	0.8218270117990741	0.8914408016384399	0.834537684947576	0.7964570846840351	0.569418126514727	0.9246826186897329	0.5710335471734621	0.938181989185648
NRROS	0.36524877079649004	null	0.143537253419242	0.543344477328202	0.306117809212995	null	0.0444721537700123	0.341582133457438	0.852724716071189	0.0408439274921863
NRSN1	0.606108962861413	0.241971551600665	0.8675253126011859	0.780133172091525	0.43496131178993896	0.441859090645302	0.8675253126011859	0.9423745914320609	0.8368518681688979	0.772307971721287
NRSN2	0.641560841059182	0.6918026484020451	0.9500451762218509	0.971800806155482	0.8902820237843421	null	0.10223667006946198	0.35449233505651206	0.793158204753432	null
NRTN	0.6013691827651079	0.22297764042375698	0.550786686883157	0.13563328565208302	0.9185481728330172	null	null	null	0.663134752598548	0.402244121265799
NRXN1	0.169032918100004	0.6845154946968379	0.565701358067316	0.5326867412125179	0.674885342429976	0.099352551872091	0.236919562000529	0.170201485083561	0.991129990871971	0.54114012309019
NRXN2	0.800708539635773	0.7174467930443621	0.0956981043384384	0.438725013105921	0.43870731680721	0.7079358013869479	0.151632682783087	0.693227028002269	0.825760368669479	0.8834348825842879
NRXN3	0.25734940906463394	0.7042828580562049	0.8906415751422049	0.6597353969116679	0.14965134053779502	0.254749142799013	0.22002671502610102	0.395774712733019	0.40384031230809897	0.555674252170175
NSA2	0.6552777106204829	null	0.9759677993603991	0.999875635102111	0.8837000627394169	null	0.7474744650461149	0.816823936545652	0.9407119250435891	null
NSD1	0.770814174911733	0.335006495802016	0.643885033791758	0.922127130872274	0.592491903795707	0.9953347793401409	0.595390096793807	0.878959347908515	0.8264075827952709	0.995020574817453
NSD2	0.5348046533956121	0.0849684644978006	0.357445432767254	0.34921472753693	0.809756943027968	0.7213042328496791	0.34677433218831005	0.742892084393038	0.409259899528123	0.0660238289350911
NSD3	0.386016797110886	null	0.0931147499066675	0.35431702529356607	0.0866243046961332	0.0815162256857164	0.308018531776042	0.38747681431906394	0.528530296252094	0.379302659508113
NSF	0.411929945319965	0.292560674577561	null	null	0.731767223294655	0.255595905074191	null	null	0.845215604266098	null
NSFL1C	0.240459769325983	0.276505308691513	0.12191420534577802	0.282494223529042	0.9355764446000269	null	null	null	0.0486737722951447	0.7461495837718759
NSG1	0.872398625718398	null	0.9100029290483991	0.7988772989730909	0.38223239554935606	null	null	0.70549285743486	0.572929820087464	0.0305195045045379
NSG2	0.46783658119968197	0.565390524425729	0.414341881710492	0.665741302133573	0.524609301972582	null	0.21957591557745798	0.512355804739329	0.32650137981156896	0.17731336298359196
NSL1	0.583562869502424	0.542881886456583	null	null	0.784477771293941	null	0.996868411738797	0.9764444119028599	0.00776627299240629	0.886035007569257
NSMAF	0.127095036736852	0.933747516900829	0.126394401985575	0.8034592187538778	0.6771834259053299	0.5941043108776519	0.126394401985575	0.5622249620152281	0.46795789155249	0.69188480705062
NSMCE1	0.6170986275871291	0.7135650455389569	null	null	0.359812842457387	null	0.0158522843822827	0.23582707512073103	0.193327038759805	null
NSMCE2	0.056053951691670996	0.7844846474998308	0.9402638433596879	0.7313124344423841	0.360800086331552	null	0.9888942972869591	0.882255598996559	0.6804306886655079	null
NSMCE3	0.760709099854729	null	0.569274133056124	0.49218376480322795	0.30715222432034495	null	null	null	0.5054510682026451	null
NSMCE4A	0.7674813972433839	null	0.58275838505307	0.8980097704461371	0.558904461030853	null	0.591977444854921	0.636464153587701	0.40807302465595396	0.8120307330820191
NSMF	0.632791188863469	0.699034100373449	0.749510916708485	0.26396539153624	0.674394764809292	null	0.6047855234052509	0.6846543777261861	0.9993749406077149	null
NSRP1	0.30419320488463697	0.28700043839607103	null	0.132843462208377	0.189358488386386	0.7635661688220121	0.0864988600848442	0.7348744721267758	0.0468345975528726	null
NSUN2	0.00732162560854377	null	0.00578054453926957	0.0079842540187347	0.9681382280578141	null	0.0060194090760165	0.00432422867231785	0.00630712898251362	0.007655243843861741
NSUN3	0.632125331180152	0.9455828841959399	null	null	0.9987493449915992	null	0.978515199886215	0.8014320658058509	0.520822000315282	null
NSUN4	0.919569872490945	0.00111972410186323	0.0404031725647164	0.5572555482509921	0.2344950848421	0.6234812868532591	0.0321225504818352	0.35453726126502	0.659350056151343	0.16547131493542702
NSUN5	0.891842628561455	0.543822950037924	0.9960017982271101	0.331144693417467	0.521900801265877	0.8294947571328901	0.9960017982271101	0.27726615316248404	0.10999322709924601	0.30040035181635805
NSUN6	0.37962115191333706	null	0.218042575051349	0.639073020140869	0.130516002078335	0.10289488413700901	0.36694062222558504	0.5865263767772161	0.995988614224054	0.205213017437078
NSUN7	0.795817293063098	null	0.658668905019102	0.116991701684867	0.301978725372214	null	0.187856253523901	0.0418117650090448	0.0383978657984445	null
NT5C	0.313160570481559	null	0.584504913835597	0.616871990615131	0.346358172256072	0.368279746140649	0.43529031297394	0.732585240681503	0.657182031402078	null
NT5C1A	null	0.815682336592298	0.378287610868315	0.795293057275909	0.6357623624792471	0.6194537648192869	0.24299905390044	0.6559385116049721	0.0697981746747365	0.35081273782039096
NT5C1B	0.317103428430636	null	null	0.9327594948578108	0.30193557612656396	0.5858635845948189	0.333647188287721	0.18369236573184503	0.8212748542606491	0.0376324081389796
NT5C1B-RDH14	null	0.0681399438221132	0.351245734779493	0.541191576542618	0.301446905969878	0.6624621061263101	null	null	0.046595831356476	0.0376324081389796
NT5C2	0.6438361446902711	null	0.5379546908903571	0.46722850403246396	0.882213723586213	null	null	null	0.618222386060032	0.36391990566275395
NT5C3A	0.149196989160791	0.880628560818457	0.567342655790823	0.4784521016117129	0.261544430254886	0.9442110924039679	0.56189953592896	0.224641828489822	0.147556698310761	0.24668992955027
NT5C3B	0.32367362806896804	0.828644535007475	0.5370311143783231	0.40529917658325104	0.934730011616878	0.9527599522296909	0.21231813409418	0.44554942481578497	0.6618533238220601	null
NT5DC1	0.989854322563077	0.177548826034505	0.784699583733335	0.289032936848704	0.25134124822597603	0.0224287511000624	0.671180506081101	0.415412115706243	0.8788067919056991	0.195536871126827
NT5DC2	0.325043478984279	null	0.0753083409732226	0.0458781005137985	0.83812364048237	null	0.12109658799855498	0.341854991854772	0.458121923414692	0.5768110561851639
NT5DC3	0.132812673063644	0.0998987552830528	0.145582535937264	0.158376680344355	0.45397455113616797	0.966873146739147	0.129277130414998	0.282599517780796	0.6392584353898989	0.729847968389958
NT5DC4	0.841742388488407	null	null	0.47048128552781204	0.188501998907933	null	null	0.49768475153700203	0.721258661619287	0.28366334942088695
NT5E	0.310723131667574	0.8225744275604029	0.258723679925948	0.6389076065270191	0.57067048559682	0.813876733629013	0.20429194944468698	0.28296521370359	0.253258037463766	0.527369504907219
NT5M	0.0645514475429103	0.7683817074177159	0.0625269548574222	0.142193751811522	0.10596205660739301	null	0.062179157480972	0.0854522927064326	0.844218762839223	0.171381239362612
NTAN1	0.8171435627060171	null	0.614134867364171	0.10452911845760601	0.9074089458205491	null	null	null	0.542243903747692	null
NTF3	0.44107366052283004	0.638502321536721	0.20581062016224302	0.573503659342825	0.8632729736000021	null	0.7269726737701949	0.9452996327130601	0.635909135335453	0.83976388466363
NTF4	0.24317381114225897	null	0.0131433212453831	0.6058463082534511	0.12654367658735002	0.646330856358014	null	null	null	0.5253390038877971
NTHL1	0.882173475435066	0.30195096599402504	null	0.671700365141173	0.812731228780715	0.914329668237178	0.722274019911132	0.900856818729435	0.9979898852248199	0.448337539085542
NTM	0.0929943260786399	0.0643245603037759	0.14502710535541502	0.0834114273005324	0.126754690761299	0.9633027772865501	0.48990521717354796	0.700524460435628	0.252859266780246	0.6303147667082031
NTMT1	0.0614814877732721	null	0.108049461598581	0.0694571723706698	0.13206913799431	null	0.11039305121118499	0.234873238596374	0.957931044647653	0.32840378602879106
NTN1	0.0713687984694823	0.249991843860083	0.35674926952362607	0.635273649226865	0.8813710082723031	null	0.642474871632957	0.9153443089108031	0.915276938173145	0.44598856630819395
NTN3	0.891997958222429	null	0.56099607061067	0.9995535875765258	0.9220838242584631	0.647215979088323	0.416856391383832	0.982986727760205	0.686139271279251	0.5305696029681229
NTN4	0.423915362106033	0.993274031777338	0.100203238379341	0.317284764236833	0.10851457960854399	0.9461399775731241	0.100203238379341	0.31154992457432396	0.741149757356101	null
NTN5	0.00553201145015447	0.351587491893486	null	0.609533273877783	0.516872232625626	0.9554283089509029	null	0.0432610284897506	0.41990088452462204	0.6052692595810141
NTNG1	0.815942261459984	0.42444551545588	0.8182547383826201	0.595984624308656	0.9585282484037858	null	0.805602029976024	0.566501687735178	0.23887855769558103	0.22380576795952697
NTNG2	0.0354695009829908	0.6809330060919251	0.468186747045374	0.8292034059831651	0.7477082241012779	0.293212456269352	0.39532847612014793	0.268006342524846	0.858293682676764	0.359785682732654
NTPCR	0.8287752480440029	null	0.431861324698608	0.9790572725752191	0.32328659965009304	null	0.52633283921363	0.5625693189375279	0.363617166151866	0.262372594200607
NTRK1	0.92483635951993	0.14393203248322303	null	0.6249136293751899	0.36236657171045505	0.0721401687450109	0.442884000729255	0.9479311260376779	0.269591735506912	null
NTRK2	0.5461053509961801	0.212721448390898	null	0.07182772646397399	0.39276232900467406	0.839144646240962	0.0459412486863872	0.0264090997842543	0.8725986631993701	0.00287222353994787
NTRK3	0.460042034906198	0.728107431159919	0.7555428580279949	0.0489528191954041	0.91476392151143	0.8172805099475909	0.36942397994616205	0.0562540380987537	0.547567257155565	null
NTS	0.786361805466981	0.819500536716478	0.5325011339452539	0.5659266778887819	0.510700869240448	null	0.6248565013659599	0.5659266778887819	null	0.40632340111555204
NTSR1	0.986069179772356	0.611081527280567	0.696685417658965	0.155596204648546	0.45537291207871006	null	0.6154748504645989	0.26798679054304303	0.0245167058747523	0.237695967996561
NTSR2	0.310609539910278	0.83074936627511	0.141242643253336	0.28355061530062203	0.39679440065883503	0.44933157941592605	0.0312989712543075	0.0939248656086484	0.559119770705145	0.0968364375842892
NUAK1	0.7253512281176959	0.570899206826851	0.19963869155623	0.149563693587165	0.526658845805126	0.757308764122006	0.19869359815709603	0.482024548348959	0.473817352062676	0.12489652365294
NUAK2	0.536067394717881	0.94895633616354	0.324999768372834	0.651211771629437	0.14121945334969901	null	0.282056409949909	0.45760161745923295	0.0502837038629662	0.144304982908844
NUB1	0.461555611874822	0.604832404193599	0.553496555769968	0.17405718044517499	0.7093374973964979	0.494750348500727	0.9558357598736079	0.418452877498796	0.41318349462459497	0.25173467826623197
NUBP1	0.234079492347605	null	0.0767630759883691	0.5915157464673759	0.978671698789442	0.710838882034518	0.988659427809522	0.571024508987447	0.6032662433720071	0.603910868662914
NUBP2	0.9326413375185659	null	0.8702963425397711	0.12902367619605	0.20673482325886602	0.389624633110091	0.715881773967903	0.10783799113231402	0.571585765330409	null
NUBPL	0.45902288788533596	0.395316778853226	null	0.176487500782728	0.502270303943874	0.9520804832107379	0.234167520236972	0.228904615217003	0.9060062956060259	0.718744447590397
NUCB1	0.872956190061751	0.251512269709557	0.556261144626178	0.77750442403891	0.8142634452893759	null	0.7088522124993241	0.747455332570322	0.0233333668155045	0.533808068088016
NUCB2	0.626536381255831	null	0.10301052803485099	0.0411499636007706	0.20728500311328998	null	0.3456681083715	0.8784225714279151	0.569222898922173	0.17041267481038097
NUCKS1	0.147264414916538	0.0776108452273057	0.892177899578667	0.972272330170013	0.614701130980325	null	0.892177899578667	0.969361072757895	0.614130507710629	0.997039531845193
NUDC	0.286956889291137	0.0772261010277933	0.702890797046455	0.683589813716392	0.150406586039728	0.652955620178599	0.16722936799812302	0.6433611824693771	0.606946056312058	null
NUDCD1	0.5413670736264611	0.178609360270042	0.873352560773292	0.8813989989663341	0.061261345512807	0.941480064345891	0.125478517172686	0.545065476660949	0.0722277725921242	0.7884014964200909
NUDCD2	0.394834124608415	0.39142771993222	0.8936340294274351	0.848842025944912	0.9273832176423441	null	0.8793831524281329	0.9833207560024939	0.9910483188679742	0.531196087358761
NUDCD3	0.920791087704158	0.0610795463148039	0.353812540961816	0.612415853105566	0.7239243930712309	null	0.23654868971651397	0.710215060424751	0.5819760886955899	0.709992112877593
NUDT1	0.0339894258706968	0.938203082114425	0.9802407626727929	0.521541275705658	0.6056341876072759	0.885037675403817	0.791306900276152	0.0691168467827752	0.9589335152847209	null
NUDT12	0.521714285673911	0.732569087603979	0.7042654454320609	0.362683798426813	0.115560423950848	null	0.661629597524898	0.5344257461657511	0.80911365832666	0.21308809552434002
NUDT13	0.22669833186792002	null	0.285395719217727	0.0749363377027901	0.9189323613464159	null	null	0.23131688275245604	0.0364210795679598	0.521609689181837
NUDT14	0.774646079932541	null	0.7526358834738621	0.784430820958642	0.961055093475879	null	0.774646079932541	0.219517389692964	0.526622079079297	0.961186850733013
NUDT15	0.5573690893836589	0.389553473002322	0.9290745694713309	0.8435522052379849	0.0588725904275611	null	0.746628164062547	0.7637036382680559	0.255396957196332	null
NUDT16	0.0479252931402154	0.0421075836150775	0.8298723309364809	0.777821876870068	0.68100165802562	0.522342069589661	0.895259460251708	0.5415634164809501	0.814174255301375	null
NUDT16L1	0.928758928168478	0.6011238000906101	0.881787570040332	0.7353908146381422	0.9613651619862859	null	0.81886130097582	0.907647594961605	0.9141687427526299	0.664563957887592
NUDT17	0.625451326782449	null	0.8020261180625821	0.7345441004960629	0.0380164410524961	null	0.867546286229321	0.740122027612131	0.3554895262478329	null
NUDT18	0.0154973999565671	0.0825034907223164	0.0040818657887054	0.406700110733295	0.406491885583774	null	0.27767379941512	0.269928415770897	0.8240285454985692	0.0999325061579844
NUDT19	0.9586980547202779	0.728328677793071	0.7205019268338678	0.972575334845802	0.634233558534605	null	0.9685055033433541	0.99237721851798	0.9834780621749399	0.19860334931592602
NUDT2	0.343829060720739	0.43251938430949705	0.438671046215932	0.26678831971107897	null	null	0.41830400288243397	0.549858489370854	0.0954353150202354	0.788605542736779
NUDT21	0.46872824733724	0.585865237080334	0.0824139319264934	0.451700550621572	0.595943881864577	null	0.0766587346588798	0.458470385471172	0.928955368559375	null
NUDT22	0.710153466482376	null	null	0.710545503500995	0.0942325813372626	null	0.250320799219492	0.8036006334609529	0.7890323922154251	null
NUDT3	0.515319377137046	null	0.6475837314367889	0.7510859680193209	0.9333603173152349	null	null	null	0.22150653505399	null
NUDT4	0.944040236600778	null	null	null	0.0433395457742152	null	0.38637301593542606	0.4753076695107751	null	0.357613766247311
NUDT5	0.297730372115605	null	0.6228171199999439	0.4869428025495129	0.7635528980118491	null	0.48478435452587704	0.588711243803988	0.5436863488622461	null
NUDT6	0.7330382079919431	null	0.146401070693009	0.32762145539360304	0.707059986082827	0.9507801753259308	0.8760672318143199	0.614430285214594	0.5163155221470229	0.8395731566941659
NUDT7	null	null	0.667230437351485	0.9858323613914649	0.24555258513952102	0.24529052953091898	null	null	0.23948149142761	null
NUDT8	null	0.0767565681708964	0.14545589267990197	0.303609452394677	0.0861711189097141	null	0.8645574159528442	0.306885350630774	0.0565110392137311	0.0558175835669394
NUDT9	0.790513307187058	0.19556381255382396	0.276886056426813	0.7068504023021559	0.21111718768523197	null	0.276886056426813	0.621694925362078	0.601216071644559	0.29173832650674103
NUF2	0.8481990258150999	0.989936374185068	0.716816608987104	0.6101364437346489	0.565940937370584	0.830766633131274	0.69124733758351	0.596936998450039	0.16755147823365302	null
NUFIP1	0.22024835095352502	0.5964223978348709	0.806610851240433	0.5138201871266129	0.9588874214862261	null	null	null	0.45849839116674396	null
NUFIP2	0.287396917862837	0.26471585974294	0.8422793329878391	0.587454114097713	0.564956142780293	null	0.6005643801441299	0.36111178887984996	0.0565681089017485	0.11636284916911999
NUGGC	0.8083777557208051	0.506995043800501	0.839151542110603	0.798850873350742	0.9757212827259659	0.43632840065612705	0.839151542110603	0.7862401629649809	0.370048503484852	0.7428460795301659
NUMA1	0.187141323290393	null	0.887702458121437	0.376538785379264	0.569947958642407	0.0586915861759753	0.5433053755680589	0.19286521776244198	0.510341118508246	null
NUMB	0.628125019566797	null	0.6005410817906129	0.539926621548228	0.0994937422509909	0.284567371166191	null	null	0.201492056000338	null
NUMBL	0.0149812699425202	0.45839775825367696	0.678867216787328	0.45030034194381796	0.125934564508556	null	0.724656453094649	0.6345279011751329	0.9417318020701461	null
NUP107	0.530571444479356	null	0.618002646841163	0.953552999377924	0.686732517910424	0.23669451286969603	null	0.620188260251526	0.8927885936946759	null
NUP133	0.543777118676972	0.0417970779778349	0.4578805564325821	0.755996445316629	0.47760291694594204	null	0.8897585641041	0.943489071442746	0.146322815831713	null
NUP153	0.0781896638163526	0.0869717467578581	0.523708384338022	0.0377991578615433	0.35966681249812393	null	0.96217010211769	0.676458537092748	0.143734109997677	null
NUP155	0.607442617602099	0.148200742556372	0.48757617299129097	0.433004918764345	0.8484253628983509	null	0.48757617299129097	0.21383312107837302	0.394246276391765	0.313512949185348
NUP160	0.227627326467918	0.191003606907962	0.539614674823595	0.47984666853827795	0.9466732700251751	null	0.8320703984259191	0.9067270280401909	0.568742138965156	0.5370444339734061
NUP188	0.853669604487866	null	0.0383245434656647	0.009133168032600999	0.8020599544786501	null	0.3264734993705	0.3264734993705	0.9247885993229459	null
NUP205	0.127975952370209	0.8142698689499108	0.0770226461780628	0.895109424659235	0.557982747936741	null	0.545201704329665	0.946780179418481	0.13798198468106102	0.427850336955412
NUP210	0.619548980086073	0.649542954279342	0.8635239661171199	0.523823268924849	0.7973533034385659	0.151603386727974	0.5949377419835179	0.575637382567874	0.31167571027092894	0.894480520405602
NUP210L	0.657526565435964	0.0581124318779989	0.622710478962317	0.5133542562105171	0.7362487156907691	0.992088418360382	0.683981919381554	0.976099630299149	0.28322918970718797	null
NUP214	0.608419301597136	0.121080059949847	0.259510728405762	0.352782839067469	0.27387257587645797	0.47760661143192107	0.22572252653691396	0.573514183924584	0.7566749695548659	0.172989131762089
NUP35	0.93109627071039	0.928452279067537	0.961535594190942	0.933676970199136	0.281197575763902	null	null	0.14723715844176802	0.10493001304308301	0.0003297481885709
NUP37	0.68773732030093	null	0.969849356971359	0.9313438233196991	0.202849118952826	0.00282047663945362	0.7502628568976508	0.8758203178252171	0.32198164143387104	null
NUP43	0.24836848816493698	0.34938824718589795	0.894352604294746	0.8674530856400791	0.514903350398645	null	0.7350108480329209	0.842770911155034	0.0669689883466402	0.8273071128734909
NUP50	0.7257503821776891	0.637661446235112	0.729772966343881	0.991603003887621	0.303600176718213	0.37801474569006005	0.7173675700034109	0.888021689745228	0.047774399593858	0.171748931903368
NUP54	0.8370174429090591	0.250547067311385	0.939940935954539	0.631638355440616	0.064882155048576	0.299470973191894	0.928560697146914	0.521343334637157	0.502966308018157	0.7939393212079671
NUP58	0.0011939579642779	0.147781022755022	0.20676772237465899	0.474844725457401	0.31830572720014194	null	0.140526090130145	0.37483436282833005	0.0982939099770626	0.8028918184159302
NUP62	0.6532267237323229	null	0.20988430071818698	0.19662401879863697	0.9305161192468608	null	0.9223058343811842	0.917191803925013	0.6310120048979411	null
NUP85	0.683989668910404	0.19240579853824802	0.879390450691229	0.22803702895112696	0.6108289384385501	null	0.549607846616008	0.15626324602759	0.228092300127792	0.9573200017617058
NUP88	0.48367425729520097	null	null	0.6246175764587161	0.306497146139162	0.9729021272801199	0.962292213373468	0.7182778491634559	0.560354875740111	null
NUP93	0.769518263063594	0.27501814917803197	0.9293167472903141	0.385111308289279	0.605673753113019	null	0.958901240317991	0.9805176449740921	0.21710407919640198	0.273772218081029
NUP98	0.483826587076762	null	0.4339012489281479	0.355951913010767	0.720863832261511	null	0.687150272626463	0.5268385741705071	0.37971397506743	null
NUPL2	0.387583812738856	null	0.931022319562565	0.874331764322567	0.632859941909689	null	0.931022319562565	0.827775080426621	0.781039890569617	0.7727315607463751
NUPR1	0.066908856093863	0.124760868847891	0.0219985812380892	0.104717663546176	0.36502347540290603	null	null	null	null	0.638115566937751
NUPR2	0.44616043988693	0.0290213427414554	0.592895078907827	0.914038600417375	0.6506444201198461	null	0.592895078907827	0.012122932848328999	null	0.7612110992604549
NUS1	0.8031134746142149	0.532860114842949	0.126867060583756	0.602043861509044	0.742555862910855	null	0.126867060583756	0.55512967135276	0.0602919887397413	0.48398588489239
NUSAP1	0.12172195664838001	0.5585842867444221	0.23040389098513603	0.349637084140087	0.3952049536177801	null	null	null	0.550009972977001	null
NUTF2	0.8078399356665409	null	null	null	null	null	0.74489236008828	0.8939201068666459	0.589395578178766	null
NUTM1	0.3519030047272261	0.148800889121039	null	0.441763299415187	0.0346489688707738	0.843791267069402	0.9530904804018359	0.40248428502727	0.31313630034106205	0.247747830502159
NUTM2A	null	null	null	0.0528509956087801	0.32278612551263397	null	0.0455499209435223	0.047891530920927	0.4495310586875229	null
NUTM2B	null	null	null	0.0468107033826006	0.989302448571759	null	null	0.154985621456211	0.308326429087234	null
NUTM2D	0.7663068678436701	0.9465796559739541	null	0.5019011552187921	0.0699695703500935	0.7970577612471139	null	0.43053418514969394	0.300507763198307	null
NUTM2E	null	null	null	null	null	null	null	0.742922719126559	null	null
NUTM2F	null	null	0.387928977844109	0.377242017415822	0.804059030316092	null	null	0.6327161196052379	0.355570438538445	0.7890490285582629
NUTM2G	0.277724339690096	0.260842729416076	null	0.495349470418423	0.590301150861777	null	null	null	0.988437387323679	0.386615439672456
NVL	0.22575384944948498	null	0.348581015232376	0.43377506131797	0.260203910723869	0.116166812195037	0.638717319801692	0.385541899770109	0.521628788243032	0.323479552894441
NWD1	0.542259042685816	0.174506924408917	0.49658682729559206	0.818415221717051	0.32893674122904604	0.8409895198681671	0.506472937161697	0.8716727376479492	0.37424278819705603	0.8668200618384008
NWD2	0.962278835902437	0.8817167714691929	0.45949960381389604	0.998331324688687	0.0128864027401028	null	0.893424877061165	0.9817021331793109	0.7562376289184759	0.8211931493538821
NXF1	0.630180051383052	null	0.27569522938747	0.364215261596746	0.811999578496259	null	0.927829524075752	0.5906380886681629	0.982563946932514	null
NXN	0.786126169916698	0.39693415207526794	0.666451564366793	0.36546038369522704	0.134639971707562	0.58971055690486	0.360170349372729	0.8502418310730658	0.439791854874626	0.30985846567583697
NXNL1	0.22068961668794398	null	0.153643125784491	0.14498211528415397	0.717929111793514	0.830505618782942	0.144237327398339	0.4549941405102821	0.646347635209563	0.7381192105408699
NXNL2	0.25564537111232	0.20691070743930398	0.48107476156136	0.13134862430047198	0.42826632595955105	null	0.47543212712664	0.628113857361506	0.40687883665439795	0.147575355193999
NXPE1	0.6549036891360661	0.491459515954135	0.585064047886336	0.49517649180926704	0.275594453372055	0.16444767127068802	0.59498804710412	0.6508793539857	0.3718230465661	0.44204981266036397
NXPE2	0.106647361908809	0.24011862678058699	null	null	0.13702988079849698	0.0177393337888059	null	0.916962623008058	0.04402092113001999	0.576033182971889
NXPE3	0.0206196389536171	null	0.0614195244673452	0.09284557556920302	0.13618736006465199	0.29234267029303	0.0933492601940287	0.179370966551309	0.609762779982374	0.9839546498501942
NXPE4	0.848840108137453	0.251554154376902	null	0.992929737021146	0.5306594602721021	null	0.9250971819662769	0.10907053312516199	0.99613545668478	0.9590883423475541
NXPH1	0.24044781845174898	0.276932990256825	0.30294202263904496	0.428097267002391	0.146349709908626	0.700001886224737	0.5110704610492239	0.08677068772325501	0.212031576363012	0.0822443992247153
NXPH2	0.0287820498412774	0.19827004760914496	0.7820523202291558	0.941160553589396	0.182346906205417	null	0.897745244313014	0.485667604997209	0.309854190005714	0.7365758948296659
NXPH3	0.9281662061255189	0.746603863701243	0.9836267305162729	0.852007672093466	0.22703440029565	null	null	0.5126071079118301	0.797033533316511	null
NXPH4	0.9318810404428629	0.7644827712347769	0.249153045255854	0.778472263150121	0.329940944029339	null	0.25032817160892495	0.7985687097772559	0.392777668865104	0.268396398314566
NXT1	0.26377605435031304	0.6124152982366441	0.9168287494427909	0.8655872918417099	0.796900776589415	null	0.478909618259613	0.8608330220690559	0.106101912815354	null
NYAP1	0.29399129418324393	0.7317990730037092	0.8468079884392621	0.7613102554600629	0.792275624700514	0.615372278409542	0.436344130833755	0.33771886193641903	0.110891713556259	0.9018937966431229
NYAP2	0.131229166770335	0.9069717999137379	0.47131734999720903	0.863123891088289	0.262885695519292	null	0.980832801046672	0.983636392213275	0.9730289803470419	0.460901241216851
NYNRIN	0.7943218324981051	0.6795015317131129	0.887796394612662	0.8007441935622328	0.264151562761632	null	0.9839625656762719	0.943619604939501	0.420518029283208	0.7045028984112479
OAF	0.7025162179893241	0.652784125225175	0.558275300080496	0.14400555485443398	0.800240300038724	null	0.517756587508241	0.381877927976052	0.708392262188713	0.6824057903450981
OARD1	0.169035172455475	null	0.813853861227812	0.785399071279117	0.2445063817405	0.9992985071182681	0.9951616270294079	0.0401174740790189	0.26770220061099	null
OAS1	null	null	0.13690406912464997	0.8277887602710492	0.9536789301350759	0.0807736469270963	null	null	0.0820186937733274	null
OAS2	null	null	0.0165345851168213	0.08260343962592	0.6974077362728989	null	0.0106045880250238	0.616837156311386	0.273897269405856	null
OAS3	null	null	0.0557098085661103	0.0168563606412937	0.46150771352136893	0.814855580483078	null	null	0.810528123362236	null
OASL	0.35753862831016603	0.165540612471079	0.96402846158978	0.664368915894938	0.8762160594692479	null	0.96402846158978	0.41691685478503004	0.7555129438173921	0.29778718344203603
OAT	0.5795190922658361	0.8037607661984201	0.6396322487225079	0.7315785693845959	0.330984338509482	0.6894911490554171	0.45987104641254	0.951367849401096	0.810724942706718	0.8930120216244151
OAZ1	0.30463309785548304	null	null	null	0.402481069429695	null	0.095293911656569	0.269297060853134	0.18901487666307998	0.0792844959863714
OAZ2	0.9205532413408759	0.8294400589590201	null	null	0.10039078891874699	null	null	0.7397180607104922	0.463340450027666	null
OAZ3	0.606670167417937	null	0.6093539634554089	0.577768391441329	0.0975494710898316	null	null	null	0.26364059783028	null
OBP2A	0.8130108588791422	0.0188137259970559	null	null	0.642378352089385	0.5997011010913089	null	0.0749141411616554	null	0.0358379394712383
OBP2B	0.388418634020738	0.119775707436073	0.784277749371984	0.280151159812831	0.8804524351325458	0.635466659543867	null	null	0.46116227288997097	0.24241882732499398
OBSCN	0.155340112189091	0.428076723357736	0.0236452198191419	0.0115251173669573	0.28705857060638396	0.470000810583031	0.49819201101709204	0.13447238559889801	0.257089829091607	null
OBSL1	0.240193550288895	null	0.8584838373483421	0.10977948663366699	0.3411480400231469	0.5369617516434501	0.921453880465927	0.837239283374876	0.5320843270475829	0.541973673383721
OC90	null	0.7187263363543349	null	null	0.183879263699807	0.234910523818311	null	null	0.8276067351032249	null
OCA2	0.41495176746734	0.371657742736723	0.803190555037053	0.923785936056061	0.26975326751601897	0.305787863817604	null	null	0.12903835533084698	0.5968054592032309
OCEL1	0.0670290479695013	0.656199036635812	0.548765991353338	0.57477412129735	0.653027202589672	null	0.185293744080378	0.812056620578909	0.7264502608306809	0.0661268341931495
OCIAD1	0.00292511699570397	0.004739789836058271	0.5708111934344711	0.29654108600325496	0.0149175791032423	0.0839670997097921	0.00365980637743912	0.479796179307276	0.600105887855718	0.507108715094185
OCIAD2	0.864139685023118	0.6069266422735661	0.137488723153092	0.307937437648977	0.8564578475050171	null	0.146299782669936	0.35389504442147396	0.945120086309514	0.498871916974282
OCLM	null	null	null	0.866212232794891	null	null	null	null	null	null
OCLN	0.411013174461511	0.222896710338183	0.745344674463109	0.14400163364483098	0.5821243038771851	0.21900870370325604	null	null	0.232443125552515	null
OCM	0.0938670257852672	0.12657663161806199	null	0.5445441120490729	0.331760258296412	0.47077809444444896	null	0.40514642590868605	0.664970251636411	0.385781966136314
OCM2	0.712458970720591	0.413738674319692	null	null	0.7305761488753539	0.7305761488753539	null	null	0.24928117728186303	0.550154663216778
OCSTAMP	0.122784236304083	0.61914531202199	0.382099959629224	0.9940585571764641	0.634834855838648	null	null	0.309104715097192	0.8177063843410809	0.238128431451488
ODAM	0.0819000534045329	0.124347908090308	0.686718211017823	0.686718211017823	0.510427979227492	0.49500872137457796	0.8432735258256321	0.292584448104099	0.710637732622041	0.732392357982199
ODAPH	0.63245609128436	0.695103657311093	null	0.998506174410409	0.551873349700225	null	null	0.9796130703837059	0.762151766589588	0.996345572556166
ODC1	0.20089599265983998	0.514430822805651	null	0.5181412862199121	0.93639760469189	0.882735432156188	0.0751107475255808	0.222777950923528	0.5768742235133771	0.191913257427042
ODF1	0.203452870914868	0.48299573281485	null	null	0.55143530382892	0.6910372923945239	0.212671605560572	0.736915632448924	0.8457048318799409	0.0321832041210248
ODF2	0.439979874323113	0.0627693670683838	0.380010581863385	0.0265758375209426	0.193627920809065	0.8200470899366759	0.614885271885897	0.0463338625180872	0.5995735644467189	0.265459263127877
ODF2L	0.702461026771499	0.660511609556626	0.220589355199765	0.0621740499105317	0.24127271773274697	0.7194610475083371	0.20525899305125	0.157764318174332	0.489038599091713	0.5880773960801371
ODF3	0.851448736068095	null	null	null	0.5639765224218721	null	null	0.36382062584833896	0.31937308924391306	null
ODF3B	0.926108466327348	null	null	null	0.956582175293379	null	0.9839195162717751	0.984526150149621	0.14478568134534198	0.5134861300886671
ODF3L1	0.41929763407454795	null	0.467313730259934	0.8567123495098259	0.23085491206448602	null	0.467313730259934	0.011845394996237001	0.683383616857819	0.784777003627325
ODF3L2	0.5452060367063579	0.526612618092305	null	0.5068288316997199	0.7133018026546719	0.974858026404082	0.19669135540435698	0.588046755445154	0.679761363207127	0.8597069692922891
ODF4	0.197586983343459	0.65182182848214	null	0.173542571320146	0.22805557156100198	null	null	0.329409223955299	0.323533888730213	null
ODR4	0.510958010698559	0.808891419795215	0.8179757517892858	0.8810012624722791	0.600004240225449	null	0.246465774531613	0.947633842120119	0.607831352536698	0.21170013765648701
OGA	0.9743001123458751	null	null	null	0.043095781227791	null	0.190423177006815	0.106086229265467	0.8467524657731679	0.703473070559211
OGDH	0.8929502939646691	0.47886161195637605	0.23829498801586102	0.657621705484674	0.39248538012557393	0.452458660548023	0.24646238724271802	0.7559435017228009	0.5250597496678979	0.8864437377121809
OGDHL	0.9590690147336899	0.9957497974245091	0.6934158954298221	0.10619057894832101	0.0946643755731205	0.218520894090315	0.5183553917736811	0.20356646325015001	0.9927570021486141	0.142328931012275
OGFOD1	0.466147791041195	null	0.139491529688047	0.342269513432485	0.10313252876633801	0.321052742159936	0.6189420345778771	0.5201490683993321	0.62056068393993	null
OGFOD2	null	null	0.23088242961426803	0.33188930642367603	0.9560619571453041	0.94660317894436	0.7293120591511801	0.178270868720732	0.0181922710082852	null
OGFOD3	0.687389868565272	0.291886149455841	0.547706257992926	0.9186515243131991	0.439722317162664	0.00981469506618593	0.7601730379355709	0.382566981527706	0.44462393850940995	null
OGFR	0.6518020154674069	0.670598255278031	0.335018635750227	0.788136853577833	0.583075181813364	null	0.3795337591193979	0.7154617138946658	0.579390012426769	null
OGFRL1	null	null	0.275652872325646	0.0595551760098336	0.923591256052438	null	0.8569590464475221	0.663583178234852	0.16850881484717903	null
OGG1	0.267126604248529	null	0.500333513339506	0.0874240464300201	0.229116340661465	0.706404043661647	0.523552674371889	0.41140577906847997	0.966021352433937	0.716974215681206
OGN	0.5603101201587309	null	0.560198639843221	0.733495133874843	0.589674171781241	null	0.21192843201998898	0.30702085074897806	4.99377544205259e-07	null
OIP5	null	null	null	null	0.9548257922434409	null	0.340622096309606	0.372402277919807	0.0872017891301026	null
OIT3	0.152779559189025	0.6739254297078849	null	0.15639938955991	0.6465478968467049	0.20962657880654503	null	0.555638879616299	0.636415935403774	0.12415071575284001
OLA1	0.294915026817115	0.106809059225617	0.458313344161711	0.459914844713494	0.7837719506591899	null	0.494950869522375	0.436939677197568	0.7787683631401681	0.229013711800148
OLAH	0.35064132418289506	0.8083029894381041	null	null	0.0472284106634062	0.7809574436839252	null	0.955962216085023	0.935253918742331	0.8067330609444459
OLFM1	0.608082650732818	0.644051127805407	0.548957370241139	0.710679085240718	0.456447982954518	0.809116429090137	0.667613482295116	0.8040797008458941	0.5960008809936329	0.772863268747807
OLFM2	0.66007302056609	0.629254170158678	0.260253040730586	0.18192981800267202	0.419644329699976	0.28025152448006796	0.260711145729969	0.458118126402214	0.8295714426526021	0.30402294767505395
OLFM3	0.6874299876521459	0.0528074840805166	0.897420555363948	0.37890926075900605	0.8768106725080741	0.8407304299927808	0.18075107387901398	0.11903140765393902	0.6261749355762171	0.5987453541005711
OLFM4	0.992173066138888	0.130703277033648	0.0178204640860309	0.305852433006507	0.60003542023849	0.7939892875046	0.372638703296932	0.8664482478588621	0.344642354484959	0.18106636361045497
OLFML1	null	null	0.688242995311666	0.890638947326912	0.196162942349258	0.8890354115784459	null	0.5360564244710689	0.581791498289139	null
OLFML2A	0.975355525013324	0.9836549753508249	0.969532721908369	0.21203888349628	0.29205147154378697	0.53616232128103	0.996299617646634	0.0697568125170005	0.40174242004281496	0.273122927184243
OLFML2B	0.49542918985799395	0.231808198682131	0.6662415240335849	0.7064336424971941	0.7734562210219459	0.92908131649274	0.6525801918566021	0.62242404478897	0.205462768295277	0.686380041554845
OLFML3	0.19794107705385397	0.493382797107104	0.48634132667172997	0.655506240674304	0.0528559209249173	0.0763998640497587	0.00697835816811887	0.0532570571771873	0.0112460082289247	0.513230573373005
OLIG1	0.734349614164037	0.9456221936620072	0.18281759476826198	0.0588785578114139	0.923147493796192	0.7230270451088799	0.59748764661554	0.52778146696277	0.27793243862738504	null
OLIG2	null	null	0.9567744516690351	0.642605494813042	0.16409940181093202	0.495627523606021	null	0.036786578725605	0.0279402941509121	null
OLIG3	0.24645765989983398	0.0038665666953965295	0.444677279326936	0.50858864152313	0.8367880609190559	0.804751712254431	0.561425752662249	0.976888261595761	0.475230108149756	0.945885997394679
OLR1	0.306649701628073	0.448712393059619	0.752615949167893	0.136416837180257	0.0830697560070781	null	0.552944924123058	0.6577400002253039	null	null
OMA1	0.0707156583560159	0.19431920721802	0.199381132395184	0.49598863651426794	0.123790944236679	0.0182554697406372	0.17033635199498298	0.199411317551647	0.30847890261532107	null
OMD	0.206759119707345	null	0.16985225196879403	0.30561783136584997	0.807999445951558	null	null	null	0.746632793378631	null
OMG	0.24756449081119797	null	0.35392462454808504	0.595821838642463	0.44752716489580996	null	0.193035973797184	0.24237296599071698	0.46162857482247494	null
OMP	null	null	0.0290196748349806	0.563887178727936	0.8944734525192359	null	null	0.6747802306749711	0.610029789897933	null
ONECUT1	0.93435297692961	0.7261490125509009	0.9984679608196401	0.984927514190775	0.0919753172290991	0.935643811562946	0.990463960033597	0.6338031200486479	0.8437815042014721	0.515685050551693
ONECUT2	0.36590249033872096	0.693368537071161	0.698984210968539	0.228964464910237	0.500880700544709	null	0.6377356488425171	0.380757456332123	0.424527002045395	0.546320072678668
ONECUT3	0.977628929545615	0.49149026865971507	0.6475600028361179	0.775327053516862	0.8324059388939891	0.55972995043523	0.362576479655563	0.6178162582260219	0.874658816466236	0.7131870380019929
OOEP	0.115030276578716	0.783560699755123	0.244271307479613	0.400245429664241	0.0282071962511314	null	null	0.49900978805711405	0.330050759809852	null
OOSP1	0.7759514300490742	null	null	null	0.6327810635291329	null	null	null	null	0.46435685609201605
OOSP2	0.79738897727377	0.0914245309690468	0.794921358708426	0.32887445279715505	0.597875615921745	null	null	null	null	0.250260276837631
OOSP3	0.12199098182465	0.847771565451153	null	null	0.15451037345291502	null	null	0.490125011198984	null	0.820223090960635
OOSP4A	null	0.525840075626393	null	null	0.16396032156422302	null	null	null	0.197565724096293	null
OOSP4B	0.00979401937702473	0.951341902331945	null	null	0.311750916930638	null	null	null	0.31619947535999104	0.533047172018542
OPA1	0.07720418197529	0.592565000346718	null	null	0.0575374943633453	0.112586953363536	0.260899146376743	0.8177928313303299	0.10696094577732	0.0118630434260687
OPA3	0.17771422749965501	0.363032878434264	0.23649215827401102	0.33254092459846	0.25522129466195603	null	null	null	0.36913636983255604	0.0030173847935517396
OPALIN	0.12727188420795402	0.461620599181474	0.832885461099344	0.8821438710953822	0.892104079172353	null	0.9647399348920451	0.24197849425266002	0.277480959775992	0.699038497319995
OPCML	0.4530520986260779	0.142057949064144	0.206312261955969	0.41728107290340705	0.0993212677723995	null	0.39408457985612	0.662933838289896	0.313182113543178	null
OPLAH	0.8536434555646959	0.599870702172281	0.870211124998193	0.940353461726537	0.26005183506293	0.210591099404037	0.575987293371427	0.26366021001760603	0.155653031310835	0.24021221725819503
OPN1SW	null	null	0.940606077149813	0.27901909634853495	0.3404333154218	0.622189093929377	null	0.361317465161803	0.189329686634126	0.63242732097794
OPN3	0.890639850502021	null	null	0.13512108042239	0.53150823263411	0.27119574653074396	0.691232374040589	0.691232374040589	0.24844473852079	0.895170625507841
OPN4	0.15451028104008402	0.892657874694692	0.216185844087739	0.0799590881140089	0.280328654829292	0.6919533888605539	0.20234741009008703	0.294187125274742	0.401090637249233	0.12666139990564299
OPN5	0.142587136958219	0.654809145896607	null	0.9091653477324821	0.591734038023438	null	null	0.5647795198748949	0.140308880290505	0.5184722288220011
OPRD1	0.73200908039575	null	0.28753643553791897	0.00399215303752176	0.9369012629769861	null	0.17218329822283301	0.664453355904537	0.854469131757752	0.560513735296175
OPRK1	0.693429442400285	null	null	null	0.631721205738798	0.9093452719609358	0.0161219524482372	0.0493238883940248	0.7848718448735991	0.6263602251179361
OPRL1	0.731194247619177	null	null	0.31976996154489695	0.37511705745815294	0.6603422844521559	0.693504579081911	0.609749801259022	0.6745385573442351	null
OPRM1	0.125061842049292	null	0.684011993972221	0.8670337466443029	0.936684103430401	0.483229586223854	null	0.0962916530319897	0.6849970762103829	0.0490462427080979
OPRPN	0.521786739614422	0.101840121261039	0.9451001962785359	null	0.6487045106286179	0.414336783022139	0.6022720593854429	0.92974318447421	0.0953021923316471	0.36374125905231103
OPTC	0.170631708962108	0.563307008784147	0.7947241722875149	0.25694826437366103	0.46843957502341704	null	0.535903658327322	0.0657590348177193	0.15985873743842002	0.0667993497379222
OPTN	0.46007693607623906	0.157555301946419	null	0.0790676514403608	0.8577131915998509	0.24926959796336604	0.8351502115652092	0.44558300855601707	0.14535508715457	null
OR10A2	null	null	null	null	0.5296190574870421	null	null	null	0.6299050764792621	null
OR10A3	0.0339897943724812	0.20659349948759	null	0.16902351240415497	0.7248934797048521	0.272836314538362	null	null	0.457367115154227	0.575467576731402
OR10A4	null	null	null	null	0.554979031153967	null	null	0.54193180689192	null	null
OR10A5	null	null	null	null	0.120139439416034	null	null	null	0.14212262186083702	null
OR10A6	0.0919116546030447	0.346470416766166	null	null	0.8080658501193442	0.9100895303451629	null	null	0.32601374227403496	0.514472267593522
OR10A7	null	0.24459768273881302	null	null	0.38938862634971405	null	null	0.0567041261652608	0.192611574662061	0.0772711485501743
OR10AD1	null	null	null	null	0.004478258807089071	null	null	null	0.945805389620361	null
OR10AG1	0.40637387589101504	0.39152233275320597	null	null	0.841962784491961	null	null	0.788950974920335	0.9624246077428711	0.630849527237368
OR10C1	0.123200374214944	null	null	null	0.12132616730738198	null	null	null	0.3621309006198739	null
OR10D3	0.98468523660689	0.5983364168554439	null	null	0.0300919817596171	null	null	0.637484389340171	0.8131738113440681	0.9921363244367181
OR10G2	0.320362689087516	0.15347022689314002	null	0.759078477374741	0.8435113050416991	null	null	null	0.690199440593853	0.0978168561036126
OR10G3	0.0681730862236112	0.793681352907295	null	0.686555201867079	0.371053275441795	null	null	0.0842719831588262	0.30851157383837896	0.168549877937978
OR10G4	0.33800104473467	0.60712745308358	null	null	0.653972121407718	null	null	null	0.41863539980155	0.913697901568016
OR10G6	null	0.532227630830765	null	null	0.170400889048406	null	null	0.30945241875138696	0.40042540600802295	0.288619123039707
OR10G7	0.6732552656917571	0.49780417855004294	null	null	0.522780888747748	null	null	0.100212571360559	0.66551352469179	0.512157145594027
OR10G8	0.8738928631525039	0.39540404960206205	null	null	0.44418211893999704	null	null	null	0.125518171293791	0.306567054433036
OR10G9	null	0.3854987602297121	null	null	0.6485905862381199	null	null	0.45874669990146505	0.502763452811505	0.447755888790592
OR10H1	null	null	null	0.29188112757223106	0.544823504901218	null	null	null	0.6464378848860379	null
OR10H2	null	0.23811932165816102	null	null	0.9725212563978259	null	null	0.116456734144884	0.14919312152486902	0.22412916129830202
OR10H3	0.528887450558652	0.261202774982069	null	0.87856599320426	0.638815321166152	null	null	0.6873670523512919	0.0105801777307679	0.935586936342484
OR10H4	0.7590417074677409	0.17356956368408702	null	null	0.0546231156368142	null	null	null	0.77251122156885	0.634605062312347
OR10H5	0.565427449579157	0.503957793138461	0.9956105451528409	0.9977522333795379	0.7667693383663801	null	null	0.645849704543862	0.33726617761929495	0.7778588369682421
OR10J1	null	null	0.176399264876671	0.17728401028707103	0.347486868930688	null	null	null	0.165826140886324	null
OR10J5	null	0.228429461318225	null	0.968944585135884	0.9989211547352259	null	null	0.919217190763222	0.54639010368714	0.670364620628481
OR10K1	0.0960396618247767	0.950336514908385	null	null	0.0079978436495296	null	null	0.968545991024445	0.13892777577257998	0.9901411633594291
OR10K2	0.5164397512950689	0.7997700927125859	null	0.35808118206738104	0.7159637242906239	null	null	0.394196451268918	0.0237098416161148	0.437923032241932
OR10P1	null	0.342061763534786	null	0.26464647491376697	0.5200746873272071	null	null	0.6770159965638609	0.36968360876505607	0.9286803546071899
OR10Q1	0.774292619021099	0.5555235436586371	null	null	0.103308189530605	null	null	0.995229314067871	0.519754260698334	0.107249477416342
OR10R2	null	null	null	0.165692307994186	0.9393586271437159	null	null	0.616253999486339	0.170246538591173	0.20481681061517998
OR10S1	null	0.267336186072552	null	0.157670762516371	0.124396117201731	0.820320309979223	null	0.158202682300429	0.8775144507388921	0.49291186041090207
OR10T2	null	0.18622966732157997	null	0.411164898367209	0.175141545610659	null	null	0.14685904902324698	0.6819151522047371	0.972636602728102
OR10V1	null	0.0284407805888891	null	null	0.546969518654568	0.682598242378518	0.604315821907461	null	0.611410982490434	null
OR10W1	0.0985905421486792	0.150638611389354	null	null	0.0971845130001119	null	null	0.536830271214754	0.934272990221575	0.6424859492481539
OR10X1	null	0.35518176863032197	null	null	0.0862614317034691	0.724962615332433	null	0.469573165981146	0.103588599645155	0.294591007743916
OR10Z1	0.141586348717578	null	null	null	0.114337137696639	null	null	0.0368892780979049	0.9147762812321791	0.0198661069421372
OR11A1	0.0392950612028629	null	null	null	0.12630402803053598	0.24445461547244002	null	null	0.242397599795084	null
OR11G2	0.872897566992967	0.833174440124282	null	null	0.19303644849243998	null	null	0.7569000172180259	0.259479021741012	0.0819384476877056
OR11H1	null	0.905875252996405	null	null	0.4111588035097721	null	null	null	0.14345930990456798	null
OR11H12	null	0.0842104419776175	null	null	0.25322220732364903	null	null	null	0.27944499379005	0.9940181430949708
OR11H2	null	null	null	null	0.267402485174891	null	null	null	0.0711099433559729	null
OR11H4	0.908797850936787	0.9558830734835141	null	null	0.9946740262909458	0.8955766289205881	null	0.299508045836628	0.682762726937336	0.20361210572924
OR11H6	null	0.15436157356253	null	null	0.254030967255187	0.5088743057875421	null	0.9189369790316129	0.9054933932486651	0.905179504322688
OR11L1	null	0.586007019846504	null	null	0.00708352969319725	null	null	0.39481191779661895	0.26652689093110504	0.0117609219617663
OR12D2	0.0384392508171498	null	null	null	0.349070637909471	null	null	null	0.778599631592742	null
OR12D3	0.556725901740207	null	null	null	0.379020457957409	null	null	null	0.7820770422944059	null
OR13A1	0.0210110845507055	0.300506022707895	null	0.330458787595204	0.40394296944309005	null	null	null	0.699517584092104	0.504144908457487
OR13C2	null	0.505652035002533	null	null	0.8624848756391791	0.5210972464704721	null	0.954558439059512	0.8142713392252908	0.949826381690502
OR13C3	null	null	null	null	0.313812765905847	null	null	null	0.35558576281164206	null
OR13C4	null	null	null	null	0.48034490657975204	0.648040641703896	null	null	0.15998096821735502	null
OR13C5	null	0.366565407977026	null	null	0.810779044853033	null	null	null	0.14874872845509302	0.6270563366776211
OR13C8	null	0.745691497621175	null	null	0.101373352038468	null	null	0.22903554742192603	0.395368047104632	0.5693740499650141
OR13C9	null	0.8974107943203922	null	null	0.0399434464856798	null	null	0.515239777762989	0.387795896210336	0.881392386976973
OR13D1	null	0.8383279297043741	null	null	0.225926185069587	null	null	0.6011335428999389	0.996314673615407	0.7200009679649649
OR13F1	null	0.0064448149025286795	null	null	0.225636148032756	null	null	0.402035275808169	0.7782388899432751	0.9434317611907991
OR13G1	null	null	null	0.8289023813240101	0.337660730056186	null	null	null	0.0132093195000296	null
OR13J1	0.110389585816131	0.0599266814246987	null	0.44018846384914295	0.8851964910500699	null	null	0.848740265434251	0.7273933088499	0.310234973244276
OR14A16	0.35349559050031104	0.8326593203130391	null	null	0.27301645265024105	null	null	0.37701664185034706	0.389849396945774	0.357785645553734
OR14A2	null	null	null	null	0.736971371668503	null	null	0.554326252920884	0.0625972217029895	null
OR14C36	null	0.165273395937516	null	0.280727315713705	0.82484104834511	null	null	null	0.0441387249865088	0.315722048758562
OR14I1	null	0.307067321455706	0.275980946086797	0.0853763256666017	0.0280224794625832	null	null	null	0.1350856988637	null
OR14J1	0.0218297940248051	0.23043218611024202	null	null	0.430701855337639	null	null	0.467375401526358	null	0.44270844218871297
OR14K1	null	null	null	null	0.339989943646098	null	null	0.7366084053859671	0.217295204989645	null
OR1A1	0.367521261480831	0.24011789023820396	null	null	0.867313109959144	null	null	null	0.37117269761918104	0.9143955786637241
OR1A2	null	0.4084391230299211	null	0.35941877903136893	0.19533582950384099	0.43163240436723205	null	0.505430356250242	0.4502990245890471	0.296647041890368
OR1B1	null	null	null	null	0.294685372130654	null	null	null	0.646606597839278	null
OR1C1	null	null	null	null	0.9443274798653969	null	null	null	0.48194877814194703	null
OR1D2	0.690132518458232	0.9173508423086171	null	null	0.8956588829735941	0.676007313294116	null	0.787087562374843	0.734072559537297	0.379267455093424
OR1D5	null	0.000358081994407566	null	null	0.427699604086053	null	null	0.131210031969721	0.409256255990214	0.0713965652064958
OR1E1	0.18150673283436802	0.133149189679629	null	null	0.0154752133402587	0.515323504383804	null	0.0102906464552466	0.0853824704656014	0.7923250122199
OR1E2	null	0.0980572116402316	null	0.33413866222621696	0.49053935309184404	0.976951735872783	null	0.737635886811859	0.909576306470181	0.381841039501781
OR1F1	null	null	null	null	0.21609275170962602	0.963954680889876	null	null	0.115153643877306	null
OR1G1	null	0.520229752109878	null	null	0.334947375964324	null	null	0.546105488181387	0.39846269244928895	0.7773035151432459
OR1I1	0.880845804164068	0.429311094907308	null	null	0.7533065132878491	null	null	0.920235630956312	0.26690492737059	0.7735632232793499
OR1J1	null	null	null	null	0.366943721191198	0.48373930012403493	null	0.1603272606701	0.163982822768931	null
OR1J2	null	null	null	0.13469388938593302	0.492929505818008	null	null	null	0.030425773696465	null
OR1J4	null	null	null	null	0.875145213706515	null	null	0.8461849808846541	null	null
OR1K1	null	null	0.145243345259097	0.31363059574984997	0.27996282730746996	0.450923489893868	null	null	0.6871188553384789	null
OR1L1	null	0.9120665489035551	null	null	0.17219465107161203	null	null	0.598352063208434	0.4897590598230229	0.7645071086024972
OR1L3	0.325441044174623	0.149088372716996	null	null	0.555902904856283	null	null	0.0869411577401608	0.67584073818727	0.623028143945129
OR1L4	null	0.8311505428587841	null	null	0.29860569642823304	null	null	0.0816771063086867	0.260435182607476	0.9559704030781301
OR1L6	0.43994558802591294	0.21918029635766897	null	null	0.8567142621039592	null	null	0.755457576978717	0.343695880150226	0.9208725737055481
OR1L8	null	null	null	null	0.47681423603066103	null	null	null	0.9887513979127159	null
OR1M1	0.9983253634288358	0.0975911932087712	null	null	0.9293927270212059	0.838888311039701	null	0.9522260931972749	0.985488361102087	0.9778473791735279
OR1N1	null	null	null	null	0.11512354904038999	null	null	null	0.978751050493358	null
OR1N2	null	null	null	null	0.721145869642613	null	null	0.9365960723706909	0.974310390534963	null
OR1Q1	null	null	0.527557328428664	0.323734663991859	0.256559228050484	null	null	null	0.606725404409665	null
OR1S1	0.0202653467021149	0.3584015916549829	null	null	0.236195979890225	null	null	0.271320281552552	0.8838563540676508	0.205248130881517
OR1S2	null	0.9062972376742829	null	null	0.0165230695688563	null	null	null	0.845677146271667	0.9487510032142
OR2A1	null	null	null	0.775494773579289	0.7815889439012981	null	0.947416036288542	null	0.787396025619667	null
OR2A12	0.606928929340792	0.433752032772846	null	null	0.569948120376974	null	null	0.7496223929685301	null	0.9008555837424499
OR2A14	0.188323490938536	0.879794573952516	null	null	0.907675708197297	null	null	0.109518370287458	0.98117477876785	0.582537676487175
OR2A2	null	0.689148169923165	null	null	0.797084719965985	null	null	null	0.188534350375395	0.0025988967611985103
OR2A25	0.5846037173459251	0.437779118493151	null	null	0.160555526027113	null	null	0.73423461655765	0.701308547788714	0.45731318237584495
OR2A5	0.305174592200146	0.0159181867455186	null	null	0.726923478167948	0.4911858545620061	null	0.702564631261873	0.8887401270186379	0.23160174341408998
OR2A7	null	null	null	null	0.0206395906179716	null	null	null	0.265250786525275	null
OR2AE1	0.544836270372371	0.722929229381491	null	0.048765396341423004	0.489763792046516	0.7050821591834859	null	0.47692449292927896	0.429642785203372	null
OR2AG1	0.9988449001542242	0.198873276706948	null	0.07106167703546	0.415493274174911	null	null	null	0.7717726899882891	0.25581560493883604
OR2AG2	0.16173697409034699	0.9452478380940958	null	null	0.919795092896927	null	null	0.371877432153307	0.23492381851414104	0.762701052475492
OR2AJ1	0.023010887502000997	0.37574961145966795	null	null	0.92387545251762	null	null	0.0436478273729541	0.111992811137289	0.8516084630962719
OR2AK2	0.9241989827760521	0.22459834965064102	null	0.22893068577813602	0.346961104753841	null	null	0.274717917173727	0.7895203954012651	0.593815889921522
OR2AP1	null	null	null	null	0.568091923124395	null	null	null	0.753287042304854	null
OR2AT4	null	null	0.9493638491122259	0.958918899907612	0.586801425625799	null	null	null	0.9900471763969259	0.975835298939755
OR2B11	0.325947936285223	null	0.64442378437987	0.23299987382371304	0.11780372420282301	0.64306150010768	null	0.5139905646615149	0.464391476343597	0.9492559983169291
OR2B2	0.453326999341677	0.6827003807206871	null	null	0.8892120584578641	0.37499195477457703	null	0.9779847397695028	1.67887919351184e-05	0.37986456362001003
OR2B3	0.30911476868943705	0.321522362550599	null	null	0.628910987419551	null	null	null	0.9183731926106671	0.00587724505956078
OR2B6	null	0.546943388709665	null	null	0.23307039750877898	null	null	0.30429445771863894	0.8050064797222299	0.119298523140085
OR2C1	0.97142842590608	0.253034202055583	null	0.17271088923969102	0.28012669776667	null	null	0.131212020587861	0.701882891533778	0.284062380226002
OR2C3	0.129404137121394	null	null	null	0.25821279647324497	null	null	0.356964520867954	0.133125335219525	null
OR2D2	null	null	null	null	0.8334519536485692	0.548910145164258	null	0.11347655475252802	0.0788139913044306	null
OR2D3	null	null	null	null	0.31009874400217896	null	null	null	0.21564647082294602	null
OR2F1	0.8379638472532579	0.912649367008895	null	0.287692936805242	0.24250409039197102	null	null	null	0.0925336645677963	0.734903295837886
OR2F2	0.499561266448851	0.7451542148119742	null	0.660888346082881	0.647940071583261	null	null	null	0.811640190127587	0.3785868021880461
OR2G2	null	null	null	null	0.7019640331611529	null	null	null	0.0210442850173336	null
OR2G3	null	null	null	null	0.43942309414910896	null	null	0.827325971138675	0.37698869599423207	null
OR2G6	0.435288952820289	0.323722083820556	null	null	0.364094767252897	null	null	null	0.265844224628749	null
OR2H1	0.0217021656422508	0.0291570039669667	null	null	0.61865753194983	0.0113275134770504	null	null	0.11918690070171499	null
OR2H2	0.78490018578247	null	0.682604763643204	0.682604763643204	0.8212788623927009	0.814810703524662	null	0.919791438787938	0.982654103364241	null
OR2I1P	0.42534300581100604	null	null	null	0.8669725032386372	null	null	0.752180666630908	0.998105756333624	0.731223147336471
OR2J1	0.00984389588804335	0.00718797230057855	null	null	0.00531034238618466	null	null	null	0.6536310536411128	0.00395095504797416
OR2J2	0.0228124746369075	0.00569241322342839	null	null	0.0385034767641041	null	null	0.009444290794936359	0.325547395169563	0.560736541190268
OR2J3	0.7084092256301341	0.16110718888203102	null	null	0.981767478274389	null	null	0.13340547559670898	0.200369623456837	0.170353390328418
OR2K2	null	0.112929160915158	null	0.309839989183112	0.864607453483083	null	null	0.632424995817066	0.955019558349524	0.876154972511943
OR2L13	0.20730705758230802	0.14949200416428798	0.37795024587945797	0.335776564516407	0.496043441517454	null	null	0.727107479908136	0.6747321338993171	0.0355040634323651
OR2L2	0.43834516671418505	0.161481394983101	null	null	0.606575480106599	null	null	0.7801369097990001	0.6759553981633709	null
OR2L3	0.0442734715856153	0.15269230373156198	null	null	0.977176614284685	0.247882939600333	null	0.0338866878339864	0.7850294202965391	null
OR2L5	0.7033139129314872	0.4592636629470229	null	null	0.47500893812288203	null	null	0.7619001950011809	0.5801529702671451	0.72566157386483
OR2L8	null	0.5923613787834711	null	null	0.7372207799514771	null	null	0.7711660543150809	0.61973341609551	0.429590374516443
OR2M2	0.353682754113324	0.653002338676989	null	null	0.6131613310709549	null	null	null	0.022435614201386	0.24139578881956303
OR2M3	0.150094073149882	0.31004360248867796	null	null	0.8559027605149481	0.482418070665555	null	0.49284814968333507	0.180340434631304	0.9794426371783191
OR2M4	0.21025867146168303	0.49004694992255504	null	null	0.929997092910878	null	null	null	null	0.0305008237932163
OR2M5	null	0.6928635563369762	null	null	0.762972034632412	null	null	0.21178708203929997	0.584488922615359	0.4193051105325539
OR2M7	null	0.0332337429991685	null	null	0.00599721280494503	0.113535777077644	null	null	0.0565910899619262	0.546670912185525
OR2S2	0.008497942459785971	0.0638295052185949	null	0.7624968141897192	0.0149360375346259	null	null	0.00260627536375224	0.592389541113259	0.166132632598362
OR2T1	0.641638711064662	0.479963078260931	0.5125578753715629	0.0499777732814546	0.0729348162554722	null	null	0.8180390837076491	0.307873937276396	0.0859820121541075
OR2T12	0.6345608868738609	0.9169571557424051	null	null	0.9538221532936558	null	null	0.174844716996078	0.9359525373264681	0.396860639957989
OR2T2	0.471403876084826	null	null	null	0.0758424013602672	null	null	0.0061110901559952	0.86246322901766	0.173562181541074
OR2T27	null	null	null	0.357095862861728	0.216326546215021	null	null	0.277270903446942	null	0.939461950487664
OR2T3	null	0.261043456977253	null	null	0.29500125006802697	null	null	null	0.7628912877276729	0.217669387828986
OR2T33	0.234391384867177	0.227656265488336	null	null	0.00817056973838404	null	null	null	0.276778965880782	0.5712748577061421
OR2T34	null	0.5053590518457161	null	null	0.0153304191322367	null	null	null	null	null
OR2T4	null	0.274412995001125	null	null	0.27852167099792496	null	null	0.395955202505634	0.33239513148231103	0.721877444289048
OR2T6	0.579025505619403	0.474700874591996	null	null	0.0456641471511935	null	null	0.239948286798743	0.68786476457672	0.25427241725259697
OR2T8	0.913442356809507	0.9412423772670458	null	null	0.27302531918594	null	null	null	null	0.0997381076138063
OR2V1	0.559159959279918	0.787429303956867	null	0.8031895516109671	0.21193488004348499	null	null	0.607999961347558	0.0678444515565375	0.9453913443353209
OR2V2	0.804527374427011	0.308155020921543	null	0.27503892273653696	0.395009602259012	0.645831944403825	null	0.5292601978535779	0.98685819721126	0.98784769515066
OR2W1	null	null	null	null	0.449700258200956	0.45957848098062704	null	null	0.974764900266359	null
OR2W3	null	0.0760540799705883	null	null	0.409861958747109	0.606710409274218	0.932979385060945	0.397153543773894	0.0327389303343122	0.467413325740002
OR2Y1	0.697125992072963	0.470083783316552	0.835362798696325	0.11208528638030302	0.626225794398546	null	null	0.650554561645753	0.975082167294581	0.5333106325105039
OR2Z1	0.667241983451735	0.524411085176831	null	null	0.722361668519625	null	null	null	0.887145677464114	0.3599927333577821
OR3A1	0.904217766454805	null	0.8247074526038579	0.93713429097198	0.876343490663802	null	null	null	0.8849664501981629	null
OR3A2	null	null	null	0.562025518119946	0.961333172384734	null	null	null	0.705101559244718	null
OR3A3	0.326538425898036	0.6582021107799039	null	null	0.691073979235082	null	null	0.67788516689218	null	0.0577082459072195
OR4A15	null	0.24221732987580605	null	null	0.6937934899799261	0.860999666937477	null	null	0.792705249992953	0.976996066322823
OR4A16	null	0.143223736945275	null	null	0.420138853565826	null	null	0.891061870348683	0.126778065444292	0.9109293118658299
OR4A47	0.5107558983549261	0.242663436241114	null	null	0.770216750514919	0.14047945435659698	null	null	0.0404161785972277	0.109035912436541
OR4A5	null	0.8905011404565001	null	null	0.9921745868210781	null	null	null	0.867352627785707	0.720163344027088
OR4B1	null	0.523820226242948	null	0.0680719662100056	0.8880042152905241	0.7201437922575659	null	0.176196761273573	0.145437768580151	0.107991593915616
OR4C12	0.0337179407886481	0.424550043336396	null	null	0.791955746516383	null	null	0.0233010733469978	0.15913315470014902	0.822416260401755
OR4C13	0.892061619699354	0.8340404911976741	null	null	0.205332833176995	null	null	null	0.7131829145124922	0.797014855590531
OR4C15	null	0.867168479260903	null	null	0.9055526150028179	null	null	0.600332472241337	0.693904762598261	0.217598124580101
OR4C16	null	0.368572768259459	null	null	0.17416888233740602	null	null	0.192175051502313	0.8605207433752758	0.8585808786731669
OR4C3	null	0.845764366604562	null	0.524465819285156	0.86719781185149	null	null	0.901813840382575	0.8408657211672571	0.725284154060382
OR4C46	null	0.000134833300504456	null	null	0.986836475750895	null	null	null	0.389771317520131	0.7886131513538229
OR4C5	null	0.29808234787869703	null	null	0.137469327728408	null	null	0.13584682625591601	0.12257415661983699	0.390686320880056
OR4C6	0.8991655980941821	0.524281541764915	null	null	0.20042604453660604	null	null	0.820780652258452	0.8765985026721321	null
OR4D1	0.5209675931264971	0.0527688452527496	null	null	0.323221191311297	null	0.0192579891588394	0.655646002664047	0.102351912301587	0.267299730081255
OR4D10	0.112678079169424	0.9422017211906579	null	null	0.583327779848891	0.9285882877910749	null	0.388038328888689	0.257653581753928	0.695435786952961
OR4D11	null	0.8545525618076679	null	null	0.49229905861521006	null	null	0.9872598736682859	0.9316485981591851	0.9341577987236741
OR4D2	0.9705255727271941	0.473156294603485	null	0.0162808926562452	0.663680063904615	null	null	0.00536370081920179	null	0.320972047562997
OR4D5	null	0.17865781292552801	null	null	0.9808644958107109	null	null	0.302151731222419	0.312413260600253	0.30511119462007597
OR4D6	0.9802394230586341	0.0213428036194192	null	null	0.159773491315117	null	null	0.0171415812265865	0.9227841118175921	0.0243156476415363
OR4D9	0.112895871588943	0.5951974998187	null	0.307808453296883	0.397604265527595	0.6690416667502671	null	0.312388524507883	0.3985656408520611	0.15900340287638
OR4E1	0.6778393140170931	0.5230208154152	null	null	0.0450415222023262	null	null	0.6016788553708261	0.175632812106199	0.8972046832912
OR4E2	0.27352286907429396	0.5230208154152	null	null	0.42483155001051204	null	null	0.720630384138255	0.463994927529983	0.301736352553711
OR4F15	0.6126674134726	0.502088053732505	null	0.0887142311439668	0.146586315934139	0.24442738344972198	null	0.163919130903689	0.31934609178526896	0.945838775276016
OR4F17	null	null	null	null	0.44005695133765793	null	null	null	0.840790209019984	null
OR4F21	null	null	null	null	null	null	null	0.652597025128107	null	null
OR4F4	null	0.431340069127154	null	null	0.00626234208864207	null	null	null	null	0.6060473686721141
OR4F6	0.540175506854999	0.9480171596354909	null	null	0.9388905433086909	0.6641413651782819	null	0.989733801507198	0.197822556504034	0.253338941206523
OR4K1	0.23717104238658201	0.61454436579357	null	null	0.282818945854651	null	null	0.576668010323814	0.29714214232131003	0.9715953648549029
OR4K13	0.533769636048769	0.115753005755517	null	null	0.995136016120772	0.8895468394721259	null	null	0.651185696030585	0.397052435582534
OR4K14	0.505915490615472	0.213358952491422	null	null	0.00518693859923258	null	null	null	0.9617628151772221	0.767401052249572
OR4K15	0.4585198506718	0.150310495575698	null	null	0.27221588264966295	null	null	0.414018288316484	0.877430971078381	0.331603673256599
OR4K17	0.270367458891265	0.720848393291516	null	null	0.9143009050993809	null	null	null	null	0.384226995399027
OR4K2	0.6720966857381531	0.41980250241106204	null	null	0.5422732050864439	null	null	0.38189277005126904	0.5822983926924351	0.46127028976428597
OR4K5	null	0.669906122183374	null	null	0.223197216789844	null	null	0.222373236265564	0.5005340896796789	0.25586915588687
OR4L1	null	0.536635179349766	null	null	0.60021934881994	null	null	null	0.10620181935777301	0.28288890819270895
OR4M1	0.9927443024430491	null	null	null	0.42037815027238706	0.364791451354101	null	0.3809075471438789	0.7046508286750409	null
OR4N2	0.58863342029695	0.478742429414289	null	null	0.452869356648596	0.6773777908520721	null	0.357145213683725	0.8627313623031171	null
OR4N4	null	null	null	0.0489153037933231	null	null	null	null	null	null
OR4N5	0.8402849716498589	0.6752188884940611	null	null	0.9772718544312142	null	null	null	0.65159847884322	0.683828684247905
OR4Q3	null	null	null	null	0.7642545080159392	null	null	null	0.8544579739554159	null
OR4S1	null	0.5350122736362729	null	null	0.816932620273077	0.8019716663057621	null	0.6954694108953111	0.135861607204921	0.460314222831176
OR4X1	null	0.6889134731458589	null	null	0.9722433886744181	null	null	null	0.587704422213401	0.8859972547389521
OR4X2	null	0.874433439340053	null	null	0.275513586539029	null	null	0.330462987512238	0.48138188195711407	0.5026033915746211
OR51A4	0.190557827512708	null	null	null	0.657557098450422	null	null	null	null	null
OR51A7	0.372198189433098	null	null	null	0.0456682108912967	0.46328103567937	null	null	0.518529854682667	null
OR51B2	null	null	null	null	0.299269751278837	null	null	0.34906875072254606	0.781777494873996	null
OR51B4	null	null	null	null	0.0409811355012124	null	null	0.0375660616518321	null	null
OR51B5	0.38660490854628793	null	null	0.710793601844832	0.735738179516808	0.7910430874753199	null	null	0.7963941442130391	null
OR51B6	null	null	null	null	0.206636477877493	null	null	null	0.7870968615699659	null
OR51C1P	0.921248255795255	null	null	null	0.813463214027281	null	0.832259549259002	0.8975743429732249	0.410619969517053	0.531191142397902
OR51D1	0.44642007346418394	null	null	0.6722469242566059	0.21018710429654003	0.0037529052804309297	null	0.3909053292528661	0.547233380429619	0.163536399122526
OR51E1	0.10264815372283001	0.327406213009988	0.745773651137914	0.678906010512245	0.7744198968233679	null	0.745773651137914	0.6533099842556271	0.7754855772933941	null
OR51E2	0.7102497915301059	0.402461165474011	null	null	0.729383333210136	null	0.944318657545381	0.494787692083374	0.637690553773724	0.5386030486936649
OR51F1	null	null	null	null	0.36059350178367694	null	null	null	0.169530878112645	null
OR51F2	null	null	null	null	0.397296088242735	null	null	null	0.207929535675445	null
OR51G1	null	null	null	null	0.14479843254195002	0.33111605999462607	null	null	0.860878621110467	null
OR51G2	0.5109828802748599	null	null	null	0.0937428514410266	0.993264156756684	null	null	0.110132148245954	null
OR51I1	null	null	null	null	0.23650147835293397	null	null	0.15438040801083802	0.422658646335712	null
OR51I2	0.46069790765364704	null	null	null	0.8976649527106999	null	null	0.5651009430080389	0.554967717041421	null
OR51L1	0.43535996241846703	0.172120633537353	null	null	0.5862039827649039	0.604294007997749	0.8885648963379309	0.319647764194404	0.19965177476123103	0.899184776391473
OR51M1	0.6761821895096589	null	null	null	0.545068292996582	null	null	0.41694558060553705	0.22779277004997198	null
OR51Q1	0.9413181985360519	null	null	null	0.8397236169588259	null	null	0.975986898410116	0.8521073587384659	null
OR51S1	0.34117265039094796	null	null	null	0.22888490064419	0.239461162115412	null	0.7706775660635792	0.230493829943167	null
OR51T1	null	null	null	0.472998293610424	0.8728820616627709	null	null	0.5629263937988019	0.417905643870935	null
OR51V1	null	0.0351451800078288	null	null	0.27952339951867305	0.29752036737195503	null	0.194813813210163	0.35381458783842495	0.21791515606657602
OR52A1	0.753496995603218	0.7652722659652209	null	null	0.41532206471218297	0.399995948904217	null	0.355285706657019	0.48810650067270295	0.99281140393097
OR52A5	0.23589670457534	0.9992564713936509	null	null	0.5342413925530779	0.900413965612002	null	0.1368517784835	null	0.643728463052838
OR52B2	null	null	0.307505763292215	0.324546951985761	0.948157021427856	0.626746891846063	null	0.689212434563303	null	null
OR52B4	0.694656498057735	0.7673464042660999	null	null	0.23333802229217301	null	null	null	0.629883124698097	0.471783484599845
OR52B6	null	null	null	null	0.800980700472581	null	null	0.307234373863633	0.25051900240882197	null
OR52D1	0.307092494373522	null	null	null	0.9592351143307379	null	null	0.307092494373522	0.31283170271934996	null
OR52E2	null	0.9901870657300369	null	null	0.680795945941859	null	null	0.9724529654451709	0.588106818834779	0.00348295686667943
OR52E4	0.36182113330329707	null	null	null	0.142198739921627	0.7041328852362799	null	0.7087395871857909	0.6160963133913261	null
OR52E5	0.9853883060992509	null	null	null	0.9948585534992629	null	null	0.272655295437155	0.825152153501262	null
OR52E6	0.844969623222398	null	null	null	0.742575460094878	null	null	null	0.650249433562129	null
OR52E8	null	null	null	null	0.277665197993888	null	null	null	0.7288584155734681	null
OR52H1	0.258876298551175	null	null	null	0.8545090296357291	0.497123233429572	null	null	0.149934795381827	null
OR52I1	0.147206087493807	0.4361981824238879	null	null	0.175624846609656	0.729510964310226	null	0.564678745299157	0.132305242434267	null
OR52I2	0.601764584399562	null	null	null	0.00393700708550893	null	null	0.39823793376567296	0.0381576249669562	0.360285923032971
OR52J3	null	0.0594115033916605	null	null	0.872506469123417	null	null	0.64579245254397	0.523874620737198	0.8726206487133941
OR52K1	0.7143346714677561	0.9078147012087808	null	0.6121517765807579	0.0408656579710227	null	null	0.6936339843118892	0.5953773448931171	0.6630229790690301
OR52K2	null	0.8923941160741171	null	0.846599603362312	0.8563575216538442	null	null	0.504778994005082	0.314942536252979	0.7296697998007929
OR52L1	0.9335134427181841	0.563013574169567	null	null	0.7094281948199509	null	null	0.0524491641813321	0.0712433131244701	0.7595330256207741
OR52M1	null	0.355493767383502	null	0.45797583720034	0.5434813194053579	0.228033176181013	null	0.501708127782106	0.508983460023003	0.151190862474935
OR52N1	0.9312496607194929	null	null	null	0.918843716173799	null	null	0.9079452517441291	0.0513614563676921	null
OR52N2	null	null	null	0.8465155260009621	0.461410106153125	0.0806420567450278	null	null	0.256919714604381	null
OR52N4	0.6719117871105029	null	null	0.7101369854564871	0.995550487374473	0.7100842463545608	null	null	0.7394622388328349	null
OR52R1	null	null	null	null	0.36201580046428	null	null	null	0.7685239838299192	null
OR52W1	0.42306520309070794	0.34033166623363803	null	null	0.8417646232860071	null	null	0.669010931471685	0.614593878837357	0.515941233335426
OR56A1	0.671693965283553	0.42852729243414606	null	0.7941852501792571	0.184218973406907	null	null	null	0.455669581285966	0.8073453355341209
OR56A3	0.607690862980097	0.5218349250864729	null	null	0.8966837203798191	0.0307472029841934	null	null	0.8263263337372879	0.7471634370215731
OR56A4	0.0670789440955082	0.957955364370391	null	null	0.177239766547438	null	null	0.411084188443495	0.0291993290563466	0.557625053515994
OR56A5	null	0.155232095721743	null	null	0.716121456101337	null	null	0.652462910159557	0.669756547819286	0.30588922161807297
OR56B1	0.277168111730882	null	null	null	0.5081147708391529	null	null	0.49534445084852896	0.660622088888105	null
OR56B4	0.8948628241482142	null	null	null	0.40729602804546	null	null	null	0.16026630504904502	0.14589987044584002
OR5A1	0.0177496747776964	0.6760341443017629	null	null	0.9392412847461741	null	null	0.0727371603083501	0.0113920414207942	0.667977886279631
OR5A2	0.20460332403178502	0.710021236423673	null	0.444492258940929	0.625019221987111	null	null	0.7226108905628801	0.627219197469502	0.6091081828140601
OR5AC2	null	0.41353205130048903	null	null	0.6398719083693649	null	null	null	0.153773491637293	0.37979463307940503
OR5AK2	null	0.9407612460570021	null	null	0.9110028465031059	null	0.26174570337417896	0.138770153770088	0.24781462000821103	0.47293718509891397
OR5AN1	0.323530012503205	0.5021838499068689	null	null	0.14802549837728	0.273532070655272	null	null	0.259877477052446	0.734372122755484
OR5AP2	0.06920197745501801	0.532221817642795	null	null	0.7065899273901859	null	null	0.520807143509826	0.491861650853773	0.277596035273808
OR5AR1	null	0.49763164694743395	null	0.532604674173321	0.456957800635017	0.823113537173546	null	0.4071359295602979	0.858491372260722	0.327651074108867
OR5AS1	0.215691577907293	0.6346756241415941	null	null	0.631106489847382	null	null	null	0.961268918469879	0.431054529818867
OR5AU1	0.23136592960352897	0.8956200954146271	null	0.951032685152692	0.7857212166508621	null	null	0.23149503518689601	0.8896269566664091	0.59176637635222
OR5B12	0.189379641112442	0.35499685877870896	null	null	0.24264322858908102	null	null	0.9730009917293109	0.8754167306457991	0.0718393028250808
OR5B17	null	0.46430801452458204	null	null	0.0700468567385037	null	null	0.182146561107105	0.9711563910552621	0.5340874434449571
OR5B2	0.0990424526588751	0.7293883351038081	null	null	0.750829711120917	0.149403561163432	null	null	0.8483163742215469	0.563539855513625
OR5B21	null	0.7586436298141072	null	0.7606731587514879	0.692923482087944	null	null	0.6822403415304139	0.192318993563189	0.154381232254448
OR5B3	null	0.0993031437020377	null	null	0.0276542664067227	null	null	0.902793765726585	0.5101332046038121	0.913666557469341
OR5BS1P	null	0.35964057096200897	null	null	0.460108600148932	null	null	null	0.7214068094338492	0.619469762268184
OR5C1	null	0.308005553439864	null	null	0.44143562529596003	0.0812234962314473	null	0.75689619695157	0.773201223926087	0.9970128713303621
OR5D13	null	0.970571600316681	null	null	0.5883841260638879	null	null	0.6811677039672379	0.9634627245834159	0.868019945440726
OR5D14	null	0.749387967151178	null	null	0.429841505594099	null	null	0.25025742170494103	0.323370924148594	0.690704389787419
OR5D16	null	0.6150090988918729	null	null	0.11463941175980902	null	null	0.957953386080883	0.00708487585208939	0.9960810767387891
OR5D18	null	0.541596921508762	null	null	0.322599357162731	null	null	null	0.38668144697606704	0.810317625348732
OR5D3P	0.9183348764227091	0.763481840985367	null	null	0.986134465311225	null	null	null	0.976464232199718	0.9503745524933229
OR5F1	null	0.7039683286144031	null	null	0.26972433282612196	null	null	null	0.6929378238830911	0.540828499271936
OR5H1	null	null	null	null	0.918518998240397	null	null	null	0.185217747593612	null
OR5H14	0.9967172776207371	0.431233401552334	null	null	0.7709744979213621	null	null	0.9874896038782149	0.7431323431908441	null
OR5H15	0.61490052224548	0.7701079706341549	null	null	0.95587090948951	0.429770848915635	null	0.702789909286353	0.552624445491755	0.5781756271137211
OR5H2	null	null	null	0.252381757539748	0.9388357624083771	null	null	null	0.562803723846557	null
OR5H6	null	null	null	null	0.990801587603068	null	null	0.956254502955235	0.334335343188556	null
OR5I1	null	0.0419355342645211	null	null	0.15764116644527698	null	null	0.32188765026928196	0.9019067083032979	0.30503462342100396
OR5J2	null	0.226572348571758	null	0.20289575260323997	0.9136430974956841	null	null	0.6366578391526451	0.0681904563124917	0.780919438280271
OR5K1	0.145824425172157	0.918154942939356	null	null	0.46532844981719	null	null	0.22603067169143498	0.857180568474797	0.0851588207089017
OR5K2	0.609288911333036	null	null	0.13286800691435802	0.3943003899117629	null	null	null	0.0708895677404409	0.5387158686475569
OR5K3	null	null	null	0.131485294462393	0.602778076626911	null	null	null	0.6231567094233671	null
OR5K4	null	null	null	0.0685508308477498	0.7625505245390659	0.565317398085914	null	null	0.7794073493898509	null
OR5L1	0.187255370070256	0.950758212551545	null	null	0.9660590404010742	null	null	null	0.9515230783366171	0.5686552583518211
OR5L2	null	0.963374635654552	null	null	0.8882918535755	0.9865954297186379	null	null	0.954102941745422	0.8617146212633009
OR5M1	0.721791067118195	0.776935160999241	null	null	0.674812864954842	null	null	0.8364201929192959	0.9250000946792459	0.44475042375210905
OR5M10	0.9324981610100269	0.209380471443174	null	null	0.499618876515252	null	null	0.144602178873373	0.633861337282303	0.263662786113888
OR5M11	0.247137378315132	0.7973615491076981	null	null	0.482644599601195	null	null	0.6551111511326451	0.9180531169701809	0.60605908927236
OR5M3	0.918037762546307	null	null	0.47132447506893	0.8904917366865199	0.738096886509078	null	null	0.09515361807999302	0.23180051808561802
OR5M8	null	0.751126337003819	null	null	0.946082795838912	null	null	0.40040207541007794	0.9957060526543889	0.11445344295803302
OR5M9	null	null	null	null	0.759201943901305	null	null	null	0.704795701325994	null
OR5P2	null	null	null	null	0.8298328041282509	null	null	null	0.781513947125712	null
OR5P3	null	null	null	null	0.44922920176968895	null	null	null	0.791593487532128	null
OR5R1	null	0.5191765346768089	null	null	0.8911149778199642	null	null	0.42894179660571097	0.33439146340965503	0.410923059940145
OR5T1	0.691977177741984	0.7044053324345521	null	null	0.906187065897602	null	null	null	0.913145326904622	0.16772654335679502
OR5T2	0.0027948914033646397	0.9675546044152759	null	null	0.9878330273924351	null	null	0.34710163298658697	0.820663027882494	0.34744815611088203
OR5T3	null	0.9353542824123939	null	null	0.507144197529565	null	null	0.9232009540206251	0.9236028852167009	0.9818609579364009
OR5V1	0.0378897760021124	0.0732089603846768	null	null	0.17063143700127198	0.8563040747330941	null	0.6746081579823691	0.311655864072683	null
OR5W2	null	0.3820211690121029	null	null	0.931752105232593	0.3654419189681529	null	null	0.5602624542118211	0.44198820187605203
OR6A2	0.503556698366598	0.198873276706948	null	null	0.581798492920278	null	null	0.610995201750561	0.498023458877552	0.9998995761228431
OR6B1	0.279517503328389	0.288449819363454	null	0.829163485377144	0.197392267491767	0.9450642575492092	null	null	0.00023854709412485201	0.9108786593052081
OR6B2	0.45390112913297104	0.46220946978231103	null	null	0.8169560483681471	null	null	0.8217147158441341	0.336624855502204	0.6612456100654039
OR6B3	null	0.7199841367042109	null	0.263179335553854	0.385755212469187	null	null	0.697390196670499	0.416634527364299	0.790352505103182
OR6C1	0.0034903946008786302	0.0339231799728561	null	null	0.34348482821413207	null	null	null	0.494907465248565	0.55172249724039
OR6C2	null	null	null	null	0.00620667868354419	null	null	null	0.9345272269265601	null
OR6C3	0.00792455064392883	0.00301294714693512	null	null	0.00016718359224821	null	null	0.0012228491521597599	0.419394862483923	0.30784308797128995
OR6C4	null	null	null	null	0.646484612567912	null	null	null	0.8254867909979879	null
OR6C6	0.68754141457048	0.08343147994118699	null	null	0.7657926375190359	null	null	0.594255957121278	0.58052297593962	0.697613769513973
OR6C65	null	0.842156912030133	null	null	0.7689169553145381	null	null	0.0210838217755036	0.866564117044234	0.0970155159976894
OR6C68	null	null	null	null	0.106264683031737	null	null	0.28989660136885603	0.38104488521804	null
OR6C70	null	null	null	0.269202588085773	0.26038876713432996	0.48527269352011704	null	null	0.6205524538673629	null
OR6C74	0.43481263943479204	0.5309781318254311	null	null	0.43248765441414294	null	null	0.668199543424593	0.49977319768696793	0.8072572507095171
OR6C75	0.822931610604625	0.0642779807541732	null	null	0.455575497007145	null	null	0.24795987136700798	null	0.135321684976031
OR6C76	null	0.275605544919491	null	null	0.316482281834527	null	null	0.34955218406644	0.262787917097817	0.785736628694678
OR6F1	null	null	null	null	0.173005281106719	null	null	null	0.517126509375045	null
OR6J1	0.6731643684226629	0.7216229081282571	0.22826077393002897	0.7021983397587851	0.312321609500441	null	null	0.225584624304533	0.7274067386864771	0.7953784851839828
OR6K2	null	0.684151875110894	null	0.7130461586483421	0.19606075654401803	null	null	null	0.5236636775501371	0.7083809257825409
OR6K3	0.5310851451346289	0.969777014362728	null	null	0.87050123325472	null	null	0.0564531470739769	0.7547537592543191	0.44058782450323797
OR6K6	0.589927112983447	0.135848111042496	null	null	0.0074890753458372	null	null	0.252551079739812	0.251055421994253	0.0333219776320813
OR6M1	0.8601732596713092	0.7304426345078969	null	0.453042770742971	0.8493488327368369	null	null	null	null	0.760538216010263
OR6N1	0.142056447839385	0.0121890149898853	null	null	0.00641894263560139	null	null	0.230706708604963	0.295197475110043	0.28326867138556394
OR6N2	0.389202869432301	0.0740274010713935	null	0.797975336518022	0.8490867888476509	0.564209081911227	null	0.12668571142346402	0.11411496100896198	0.480887509927145
OR6P1	0.9544490647527141	0.796013769943191	null	0.8904811356180219	0.5018254277579439	null	null	0.7821685491275251	0.727590927567991	0.959981366519251
OR6Q1	null	null	null	null	0.29557522727261604	null	null	null	0.764928701865419	null
OR6S1	null	0.0501070136137141	null	null	0.5653418445759351	null	null	0.544594489107584	0.274355141984388	0.6567470826799731
OR6T1	0.286533210195534	0.41679365841169297	null	null	0.601603951007231	null	null	0.40286333911608896	0.291391029722893	0.292425783343231
OR6V1	0.284894856489649	0.40385817864103296	null	0.0463625856358466	0.8595256177795709	null	null	0.22921523922799597	0.497239631885589	0.9506983227828969
OR6X1	0.7301416006409099	0.7558090999399829	null	0.5594795537275289	0.33624388664048405	null	null	0.837585377215542	0.13323421415627199	0.9653326845108029
OR6Y1	0.7923567105252192	0.6399245585909361	null	null	0.0771837607887784	null	null	0.0301322346000296	0.774106621260895	0.0218701919530966
OR7A10	0.377741801501716	0.532736697617572	null	null	0.31184743007244203	null	null	null	0.780987260294202	0.41763310512145796
OR7A17	0.563173491537462	0.39063813443333095	null	null	0.016390242504287	0.774136576512695	null	0.0737669142625197	0.288056231043616	0.0336722345641394
OR7A5	0.0887318581614476	null	0.592081631835775	0.7985303443471691	0.785136743879313	null	null	null	0.556234584439433	0.550833684540999
OR7C1	null	null	null	0.9367011684453329	0.935704679093953	0.913809426876943	null	null	0.6847903587358289	null
OR7C2	null	0.517914920115538	null	0.8554107973075141	0.7125549909861009	null	null	0.836785187191139	0.5337002973823121	0.34599389422828897
OR7D2	0.950220984225695	0.113412339959809	null	null	0.552998482878783	null	null	0.710461533727263	0.428288104235788	0.937950042811885
OR7D4	0.479182150265784	0.360943601723546	null	null	0.279008577648319	0.629003535221061	null	0.457830670266586	0.588762416467531	0.164167941645008
OR7E24	0.653785668984934	0.366210715114283	null	null	0.892066456399433	null	null	null	0.24878653352263197	0.66901371673683
OR7G1	null	0.664763331034006	null	0.779636453202468	0.796702535283798	null	null	0.6434013485523671	0.0874139724421391	0.10411942640005699
OR7G2	0.44250982348403206	0.331896502680777	null	null	0.0816507914495914	null	null	0.9587627833343491	0.301959770929279	0.786965452307087
OR7G3	null	0.13246812454331	null	0.52099919732904	0.856938217233295	null	null	0.17940146999107998	0.61887929003961	0.8930481750536808
OR8A1	0.0266530896364852	0.101963254270745	null	null	0.49090038546225206	0.842499751902242	0.9626511032517059	0.564879626031655	0.7846667257655351	0.3863956404795471
OR8B12	null	0.551059569482094	null	null	0.210617575092595	0.59022938201764	null	0.7251251788171971	0.9942296972108651	0.42221894297850804
OR8B2	0.0603866652482583	0.991015739254748	null	null	0.362683032308024	null	null	0.988342231442118	0.9101895687095909	0.109845254664391
OR8B3	0.7657390273516959	0.5645604551415071	null	null	0.41552901953310206	null	null	0.00140308007449819	0.8016085140655971	0.49196094724396205
OR8B4	null	0.913794292482543	null	null	0.0209376087411592	null	null	0.924436213116423	0.239743259369508	0.6672823510511271
OR8B8	0.332476391550638	0.248562559448608	null	null	0.171975301517721	null	null	0.7111968921853571	0.655221046837585	0.163415735464525
OR8D1	0.966089272264683	0.30023091008743497	null	null	0.452514907910851	null	null	0.9693792522949609	null	0.9934595492677329
OR8D2	null	0.984167266816119	null	null	0.22829799293846897	0.0649036009414677	null	0.918342359419178	0.579944778407239	0.8242997426685891
OR8D4	0.9236228438118019	0.7200668149202579	null	null	0.40217665826875204	null	null	0.9141017735758491	0.0388263580550283	0.397194519811788
OR8G1	0.263051734403215	0.8882509248315741	null	null	0.41531969557641	null	0.43236821786547897	0.8170449909727691	0.806184907078657	0.920120828768009
OR8G5	0.94478449385211	0.9566002666428749	null	0.0938065205832326	0.81979456767628	null	0.580917326275971	0.918074581108924	0.7345614857137901	0.961227910214032
OR8H1	0.60100001487235	0.8276895468811591	null	null	0.428710209878788	null	null	0.0585504558255333	0.3711083649517729	0.792196096226773
OR8H2	0.294547332146455	0.784584469844884	null	null	0.6676163060848249	0.384452643302553	null	0.7392552071299809	0.27699093315418	0.758101566457984
OR8H3	null	0.185200504013446	null	null	0.7536161435883829	null	null	0.619993261825956	0.9111140633780849	0.0745161267931693
OR8I2	null	0.564748151405287	null	null	0.25999412130608396	null	null	null	0.0797808476271626	0.5186208170939179
OR8J1	0.7305340751376508	0.9987135536183481	null	null	0.19634068564170998	null	null	0.0791236386212739	0.141632365665436	0.591577290292828
OR8J3	0.976761701810118	0.0913217273878637	null	null	0.57046473620436	null	null	0.702558641654718	0.0796207631907393	0.395354822422467
OR8K1	0.22224751996141	0.8498008731355459	null	null	0.7413544921512142	null	null	0.321129014728599	0.913320958270182	0.20740565450606
OR8K3	0.524760032636177	0.31107716115171397	null	null	0.0756031765376067	0.763431489927398	null	0.8752136174032759	0.690298373759511	0.8278682375000809
OR8K5	null	0.7674034816824999	null	null	0.0419372544524488	null	null	null	0.473462947039178	0.0866370015958531
OR8S1	null	0.444545896608248	null	null	0.561463541993543	null	0.9180578512249989	0.8543996174934358	0.5968058337706931	0.12115447958501199
OR8U1	null	0.0319502790699404	null	null	0.729373050944677	0.9599938726278259	null	0.580760747103395	0.639644840622797	0.130712654485659
OR9A2	0.161715846077068	0.31527801765982694	null	null	0.832958438050721	null	null	null	0.105831569403019	0.9797050513490071
OR9A4	0.707734513678145	null	0.8972549512255359	0.9451117073967908	0.0264208563493948	null	null	null	0.654890432216525	null
OR9G1	0.370689926938076	0.774172191886551	null	null	0.9116241524019921	0.548707016535013	null	0.722357290810907	0.909970561896853	0.7140234808030601
OR9G4	0.54505125308949	0.627069357688452	null	null	0.540063899014832	0.0623554430076532	null	0.0196804960068035	0.940022589665768	0.35618012999671705
OR9I1	0.222757274430052	null	null	null	0.515274029052426	null	null	0.914696898539139	0.5152936997561239	null
OR9K2	0.8366693443745591	0.7479735230679491	null	null	0.93943549929864	0.6122791549220079	null	0.735765364376394	0.7972165919009749	0.785328464598103
OR9Q1	0.286931784430888	0.0233386833349396	null	0.0864758937973814	0.6104497237484631	0.61332477306237	null	0.20514027204140897	0.7263844212392159	0.0302543051387789
OR9Q2	0.5457602614355139	0.211940811701582	null	0.599337214051852	0.369213807515247	null	null	0.0834932044911711	0.818193229698539	0.746295859083157
ORAI1	0.272058836738492	0.0816995826254878	0.124391184425543	0.13505339199475	0.077247725580877	null	0.11896234942192098	0.0748639501699938	0.123391946723953	0.0989286851650618
ORAI2	0.424652837001721	null	0.508841373738707	0.46132045976166497	0.671889534222508	null	null	0.5145557204838279	0.3762146409435301	null
ORAI3	null	0.504903757271989	null	null	0.15491308886566	0.7058198359164491	0.4735098837548479	0.677124780485273	0.5198827221998139	null
ORC1	0.561237733481354	0.873591689716572	null	null	0.13159356049039803	0.812258451199212	0.636388858950528	0.41616760718190104	0.8037180989905259	0.636388858950528
ORC2	0.26761873024969	0.11244842399657701	0.044912788777500996	0.096049853975634	0.971429457483298	null	null	0.7906611725668009	0.88021445067561	null
ORC3	0.126442775984788	0.441363457570579	0.16208457584598499	0.0759587008621736	0.0890143544316346	0.0396907376938735	0.395102865191089	0.406796336140521	0.09416617164231099	null
ORC4	0.7531073601839599	null	0.075653417411324	0.227638105895941	0.8679622088455758	0.62313766896704	0.11814648333055802	0.129297292035015	null	null
ORC5	0.5875431644971411	0.9397376288010021	0.19563230634609902	0.20680090777404	0.9132920572907559	null	0.9126747381168309	0.18823391515164004	0.5206732101511901	0.725733812718239
ORC6	0.5719140460870911	0.246081982526553	0.767274734423919	0.623228494773332	0.154645592636367	null	0.7071333170129391	0.439673007475684	0.6195529671492559	0.46091186695387
ORM1	null	0.396084336517555	0.8158667142748091	0.7779525084234141	0.454654515718357	null	0.7242029659793191	0.7688393126353571	0.11575564182697098	0.582085684209877
ORM2	null	0.8029689085291021	0.817598284943081	0.354215754030883	0.9380171405725279	null	0.924617081287869	0.365908764282576	0.772985461720663	0.133510859885859
ORMDL1	0.29060477522853995	0.247960889947243	0.10008575663964302	0.5634419064433349	0.94060853024301	null	0.09345370562114999	0.0995699350038607	null	null
ORMDL2	0.7702916959195301	null	0.532623570672624	0.761465487104971	null	null	null	0.65417006557932	null	null
ORMDL3	0.0600212363820467	0.0333158718631161	0.793737699079366	0.11881388481492698	0.786596146149797	0.40924660049199996	0.8689674066851708	0.10004102246836802	0.413159638170141	0.948453204384984
OS9	null	null	0.38355648370007	0.223097650943957	0.571918360820629	null	0.0359380452005891	0.146141273981557	0.169392179979942	null
OSBP	null	null	0.058404732325622	0.0240979833013363	0.833453328891792	null	0.37067585237825396	0.37067585237825396	0.110444147013375	null
OSBP2	0.17641589322864898	0.7410376556193121	0.6711364610450059	0.615569839638532	0.35157849113964296	0.723894938039545	0.290085043519406	0.48421428970591607	0.158638156611473	0.0505019431549785
OSBPL10	0.259669277596909	0.343639512570334	0.0282086717322965	0.22541966588802598	0.18843618813410698	0.9335654776337309	0.0487287470932816	0.107214714152357	0.0201017311191527	0.00297890184508953
OSBPL11	0.0782758277511117	0.0976879999444089	0.11936227893234198	0.13232726936828698	0.437601813621495	null	0.11936227893234198	0.117086212134806	0.7158493697742081	0.7445341914768641
OSBPL1A	0.362443447228898	null	0.24582540121727697	0.128517808692191	0.7604761254844971	0.583683587177641	0.37144067707346	0.335238554397432	0.0603882673429108	0.0228135879378817
OSBPL2	0.32255600838418397	0.12621178764260002	0.725118054909748	0.7119588980932591	0.773177534458648	0.21372117587520603	0.725118054909748	0.6601861177287851	0.12675149373894098	0.402927068404004
OSBPL3	0.9091003337813359	null	0.452906315963401	0.6849388870256241	0.8006756368614079	null	0.0361814343447773	0.6120764357062609	0.898532611558207	0.604445367144574
OSBPL5	0.8595175521671559	0.0570691370960226	0.990483270384979	0.8852541386948729	0.374412385767264	0.9778654797998678	0.970596064252287	0.825172146296107	0.9454594599908459	0.5352741651862271
OSBPL6	0.94758295114833	0.230738751215678	0.309005155824408	0.284798189486525	0.516312850609373	0.294822206378998	0.268758428184883	0.311847651349763	0.8664394758496899	0.10584105630330302
OSBPL7	null	null	0.6706088287351639	0.6628267211598671	0.8209632458156151	null	null	null	0.12783680178858	null
OSBPL8	0.7041688142182579	0.212823736360798	0.481745852994449	0.384774010942271	0.134409425969766	null	0.585271069853982	0.39341547373410707	0.602142707048764	0.47903940110102794
OSBPL9	0.599793263086713	null	0.602606106101968	0.980460383868448	0.994213525114678	0.425267960039818	0.10922354616196901	0.588070881080664	0.85371460310239	0.9986389128816899
OSCAR	0.683167744066658	0.49925899149984493	0.0913099587730493	0.0945344041147584	0.44405671942116604	null	null	null	0.40639223343249203	null
OSCP1	0.991829914749945	0.0202462927918114	0.34337144070298503	0.130035369286384	0.723855974623971	0.755208376770734	0.23338888285107	0.8209189839399609	0.5098003496370229	0.590610884034103
OSER1	0.28783367204864	0.987001231309538	0.414062529500198	0.9670359978656059	null	0.504583269069742	0.195948983356722	0.272256121536754	0.8467051747575809	0.00040746657494628
OSGEP	0.22944801514793	0.353886954254409	0.515269731673949	0.3451929025076789	0.540425349075094	0.0116928128866305	0.818696305369052	0.0278206980861391	0.44533549369332	0.22530865420073998
OSGEPL1	0.0719985000130857	null	null	null	0.8226200213538051	null	0.49830840679923794	0.338260843132755	0.66091642211051	null
OSGIN1	0.439943291855527	0.586327397503516	0.5253581667103739	0.214017434154573	0.35372083030638	0.412532377917827	null	0.206428806104008	0.378555057469364	null
OSGIN2	0.342715993173706	0.179428730489304	0.358121722431187	0.68390511925648	0.0890813267288568	null	0.37849754543929204	0.750428469976593	0.749491912226173	0.819326292434715
OSM	0.133088613744029	0.4988845066592821	0.0939026775370726	0.255096726841881	0.0212348007504972	null	0.0322858958626615	0.0276002572529339	null	0.315542980180139
OSMR	0.559153643930551	null	0.484709008975793	0.61825044149478	0.6088786564913801	null	0.44813788535290705	0.538686019332054	0.22190382187953897	null
OSR1	0.377615477376353	0.7425042772306959	0.7468837441821559	0.728299588110245	0.69663246165788	null	0.739201189500898	0.561959809586182	0.9148826126758101	0.458451258131356
OSR2	0.7980969350435259	0.5224910893625491	0.34432182592408	0.827498191871289	0.94198342219777	null	0.31364559653728696	0.296881896433087	0.9047130093488671	null
OST4	0.276600447022187	null	null	null	null	null	0.313120623474689	0.20127775427771802	null	0.413967110787099
OSTC	0.956005964905857	0.448395449600467	null	0.217218745011935	0.608989878487867	null	0.9792324648647779	0.7255272622960259	0.18018531250498998	0.6765090247848299
OSTF1	0.8308768517203661	0.7885650111338159	null	0.117014750500001	0.24965898923688895	null	0.9049826496123259	0.9800083843052231	0.174043753738475	0.148342185193526
OSTM1	0.485504311743105	0.969356420483266	0.973148667503764	0.14961646632663098	0.413951311046864	null	0.0923034018946718	0.0614831863214998	0.140311774562927	null
OSTN	0.603096193355268	0.3730625858584529	null	0.73632396814615	null	null	0.6080181870624649	0.22287811399178303	0.184054452514496	0.7424932332337159
OTOA	0.91713858747842	0.17361496663582904	0.832866729755379	0.731522683424076	0.442179864708729	0.260950178597161	null	null	0.200412942629504	0.990900540795367
OTOF	0.13640729445782498	0.0625664540106321	0.0672757367490529	0.27093867933154797	0.0543391793520154	0.0427024486344237	0.9961174466975211	0.9999168992025329	0.448785887235322	0.998049837978207
OTOG	0.49608092396044107	0.9000349529836149	null	0.6032026200404	0.646213108689176	0.116338877137254	null	0.475158067637829	0.22568218855456	0.6105428313538879
OTOGL	0.38331503299896796	0.7852460061923091	null	0.453294679621881	0.022843805904195998	0.886383690559403	null	0.922634982097192	0.351157078886486	0.8664430223006829
OTOL1	null	0.15246948850275902	0.8476256183664559	0.26933878462589106	0.557502716263172	0.514728577777008	null	0.449826143402074	0.71654978484947	0.11087004612226
OTOP1	null	0.00136721187070754	null	null	0.277242218150715	0.619965601975537	null	0.0584843758150183	0.961781701257744	0.21002503632137398
OTOP2	0.0640564143341656	0.018757670419585	null	null	0.62150770684672	0.28648657009829603	null	0.36185452349344	0.879637443171944	0.299828209633312
OTOP3	0.695183305405011	0.19288942725799602	0.325902018474641	0.13815339310725597	0.17582128964694002	0.5912146668724361	0.15495622351994598	0.0626429615010872	0.942440814570611	0.0849246709130751
OTOR	0.0219246773064858	0.273658117643722	null	0.228626218465178	0.21934669356314898	null	null	0.7371667874120841	0.19648317722184	0.893904706999547
OTOS	0.25044154838310895	0.35795341069007597	0.149532012301574	0.0807548154303749	0.35024188057159106	null	null	0.37408043379576	null	0.226922161742812
OTP	0.816421945537384	0.20681402312712804	null	0.12012462591771	0.410511674982133	null	null	0.175786042070225	0.70719161573002	0.0852436004850554
OTUB1	0.308372074203955	null	0.448459864827675	0.29246079806597197	0.6519306870184189	0.641409610484683	0.590946473551291	0.9009452808641351	0.15184329036268202	null
OTUB2	0.983208244334903	null	0.5721441113159971	0.443837193350209	0.163516133316183	null	null	null	null	0.7721027480717472
OTUD1	0.75997937830708	null	0.9858313611683671	0.45010104330363	0.793572526512336	null	0.996348862958147	0.719311560692213	0.953426462006037	0.7710043026847679
OTUD3	0.151501210586117	0.373632430025873	0.392615305030683	0.337088241376352	0.354172402046945	null	0.9957706111744329	0.204060603587224	0.638059792911001	0.25687533497227
OTUD4	0.232866347274599	0.99311663494784	0.44898852468101397	0.536003386517373	0.146849505092591	0.743950319411617	0.507221072276984	0.0386423505002556	0.22857647011681698	0.29381113627019
OTUD6B	0.49167359425770396	0.9302416877009492	0.247509716730872	0.258185977115604	0.6118314200184319	0.9027348863443969	0.699494868405036	0.790289134567641	null	null
OTUD7A	0.0903337643537999	0.789414486582893	0.376676940166061	0.190379167127609	0.901883593801299	null	0.310317347852962	0.027855783189772006	0.465244632923023	0.0510667726756016
OTUD7B	0.803488746190239	null	0.21776726205294897	0.34245546767081103	0.221086969964263	null	0.22739245668471697	0.25334897545991	0.5585655034800739	0.29063891344811
OTULIN	0.542305852564867	0.5238789538090429	0.9712323445735709	0.9764722705889091	0.315396973691547	null	0.8084990518064208	0.8765724752076691	0.897499775493999	0.224929764505548
OTULINL	0.966472051113095	0.49728683617904107	null	null	0.9943126545679369	null	0.9790890347108291	0.723195925374798	0.744715677719852	0.997418226892394
OTX1	0.901009938112314	0.42491851109946793	0.811417002780557	0.33134643227348304	0.925311129214288	0.8644290464775991	0.5315576591850429	0.477598280812794	0.18883380843189398	0.782809458238221
OTX2	0.254427200181135	0.7309395580216379	0.405079321784079	0.6418099735892691	0.38471701642737205	0.600791876423195	0.8381772644117349	0.357108524987302	0.435468801793492	0.992182018820573
OVCA2	0.901426647667617	null	null	null	0.8855940737428041	0.827058637804673	0.9312618426468979	0.864161591176853	0.741781302190839	null
OVCH1	null	null	null	0.007475381593899271	0.581351099670819	0.867131122014514	0.6492304827979389	0.0912146808146198	0.24641030690768	0.257350610623907
OVCH2	0.7735738030830179	0.444536667850453	null	0.662772476912246	0.928207835848407	0.8315516147423199	null	0.0707080508705058	0.914408722511435	null
OVGP1	0.894782305312154	0.851061840655768	0.000755690130844089	0.318735754138279	0.929299460570271	null	0.18070072683721802	0.376424040430503	0.651480483185316	0.339660907764219
OVOL1	0.441211679027669	null	0.7110171519568549	0.0505990047876091	0.766012059937971	null	0.8241541551493509	0.133356438420729	0.265340248436753	0.766692600892915
OVOL2	0.75157328356913	0.3176477719091789	0.229324332545327	0.228255041895037	0.543042892099984	null	0.23030019640018803	0.37436071744157895	0.991200280055805	0.110776209618848
OVOL3	0.9037890303920122	null	null	null	0.735260147249326	null	null	0.686838107048797	0.803002045648313	0.263669375152847
OXA1L	0.206066501748963	0.000221601901881252	0.6371736739404871	0.626162670972147	0.841617189181827	0.253228208833966	0.6726734776419351	0.6936542461248351	0.275265172984671	null
OXCT1	0.487314404316704	0.981871924504509	0.251714719006932	0.6767263865037729	0.9132065298175579	0.847287697306167	0.285900835090327	0.21895150124916601	0.630128952722406	null
OXCT2	0.933509440926232	null	0.9244515614330999	0.97568137670396	0.9662249507171129	0.7495835642755259	0.9244515614330999	0.9969804310087991	null	null
OXER1	0.7325733492254352	0.49701560179728205	0.8498631357180392	0.119887889834068	0.970757396456205	null	0.9486538059688391	0.8884837617713459	0.9840187806570808	0.8448562924243249
OXGR1	0.313031008935221	0.901516696305171	0.00653560585608637	0.13061861569730499	0.8011842297147271	0.900485796895466	0.00554785477687414	0.99535521642653	0.5427026861913571	0.245662010990455
OXLD1	0.872456754847572	0.509079077380749	0.811727555038036	0.855632818396907	0.7869969275389129	null	0.9403827731398101	0.6204758582145881	0.20801340179492	0.998105125495278
OXNAD1	0.8324905339457901	null	0.977130174532917	0.851806674775078	0.9393387318352701	0.7423399263403571	0.858473243108308	0.7348130069499108	0.988798963186228	0.7345297838168671
OXR1	0.217667935647472	0.320010856442203	0.291186043755483	0.673798982889499	0.14196207459507298	0.855628272113441	0.9823968873807819	0.18790172145111803	0.472358548337067	0.8115002955887372
OXSM	0.8334330699795001	0.9850859874738941	0.979188350744595	0.00702257768404635	0.950037552348768	0.7617824348718871	0.320989944473368	0.785358726929805	0.8970716719375649	null
OXSR1	0.8887023309107	0.40427280098999796	0.388374044913029	0.45977414636587605	0.630193796818649	null	0.366319115174753	0.880708946001573	0.8687884391489961	0.831223698886019
OXT	null	0.394543559277902	null	0.790342661905386	0.9696297267745579	0.965202065140947	0.9875245612265541	0.657012157965425	null	0.420346570015359
OXTR	0.26687588547752	0.44623340458336397	0.8694910906262571	0.330983545945645	0.6924015584287441	0.10009035181969099	0.7058289882249179	0.9453109934343059	0.735802544765746	0.674356645027484
P2RX1	0.268308443961434	0.705730889776374	0.731462991030429	0.389963103459371	0.11985864586905999	null	0.441518734666716	0.154090689805493	0.11297364873547001	0.8556056171787549
P2RX2	0.45767236209403095	null	null	null	0.9752217411230829	0.45366270965367494	0.967509678584761	0.980302746556741	0.646109373560352	0.994573432084131
P2RX3	0.0680415672984235	0.546393909251322	0.96623847157122	0.980661665703256	0.218052975945672	null	0.152658058818561	0.612976144364547	0.8756758631644129	0.16828005547293
P2RX4	0.0252477549461845	0.0218978527164642	0.0475052573265476	0.0390077382641922	0.6836868540400429	null	0.434787274010916	0.6118268233137071	0.697670412925971	0.7705445328796708
P2RX5	0.221732105980051	null	0.8039312336601899	0.9096358342242509	0.57306356559823	0.23910139326057603	0.6747041634971	0.9510834957694458	0.399551019658079	0.973974284951506
P2RX5-TAX1BP3	0.534412739096685	0.607220981994144	null	null	0.704158780016918	0.24050414896998398	null	null	0.469343120896551	0.973974284951506
P2RX6	0.538060474254132	null	0.0383985328215861	0.113425113448016	0.36440065676670597	0.0150007106628227	0.0279879233052147	0.07947680465151101	0.61062534972503	0.172602644588979
P2RX7	0.153575075803802	null	0.398863149178836	0.222076019874474	0.9320778911635229	0.0642124378440109	0.11238017516561	0.155070376435512	0.698634713988615	0.165084773761268
P2RY1	0.7824059167595779	0.757256289319717	0.5659979665602191	0.835383870109668	0.831288264951651	null	0.515954044350814	0.6014207911026079	0.7474376871732851	0.542595291249214
P2RY11	0.684747478412157	null	0.40584158024404293	0.950356887883915	0.17252724395777502	0.0174435439682303	0.8882926347154799	0.8471970393065341	0.8509992461847851	null
P2RY12	0.824141457544132	null	0.382917057219193	0.6966716784757491	0.9957807813717471	0.9842401527492729	null	null	0.68875096479124	null
P2RY13	0.32797523796060996	null	0.9285650487513399	0.37439758986043	0.10464948226569802	null	0.49223142871662395	0.25273196379838603	0.525977204465932	null
P2RY14	0.189535716731028	null	0.919035275594372	0.30991155204525606	0.624403882420042	0.7798588079107359	0.38691087095846793	0.399852720179772	0.36450742483224297	null
P2RY2	0.10188461768703802	0.690240583961499	null	0.140295438705562	0.974761669674923	0.10555092890133198	0.31495581322063504	0.5525679432384749	0.487680337096235	0.743750383780227
P2RY6	0.3615810145531961	0.507342531089151	0.531806039149199	0.554630319498254	0.6805596195596669	0.440375435296345	9.37444453747993e-05	0.33529823282720694	0.695109930471143	0.8341145082642969
P3H1	0.9776989537222679	0.174977106487002	0.286351725794288	0.20802115486161998	0.5172877375911951	0.8706745977316619	0.00177845392984555	0.899350901941891	0.847499113239708	0.656670285215773
P3H2	0.0516492242368899	0.7400557334520841	0.9668996606555659	0.889509468663687	0.214418804616159	0.00011548904957558999	0.9443892615578691	0.8600027060413629	0.192657963385126	null
P3H3	0.349173029607708	null	0.725714112395039	0.0399956692430742	0.287296501135998	0.815497790456444	0.308449801558788	0.5067029352135	0.284960688557653	null
P3H4	0.420364832633475	0.10246377497139901	0.485714963390726	0.43895485340414897	0.707277240631223	0.243899719260585	0.45884947614772903	0.4368746641442461	0.599407159923261	0.417422820047533
P4HA1	0.18632966262021103	0.7550710188728341	0.0566224329951488	0.0382021010041899	0.270382855076679	null	0.0566224329951488	0.0382021010041899	0.47264142934237396	0.022781567783291
P4HA2	0.374326849779531	null	0.375183409386543	0.23525416472570002	0.185062696988703	0.48410942771773907	0.62899199486911	0.989651034231895	0.46656131780808	null
P4HA3	0.24964284464115602	null	0.586344369233832	0.44571959552493495	0.7141638426743141	0.8275095873381171	0.218554692219853	0.19373020412223999	0.926351258444655	null
P4HB	0.7104357670606971	null	0.9170854951673829	0.636491078749839	0.8953330992269201	null	0.8875736615344421	0.5156273247998701	0.22051775784483102	0.9084378868296049
P4HTM	0.6014224178562879	null	null	null	0.252359504014856	0.6927050288683921	0.131599456592069	0.269380255338606	0.37421578553861	null
PA2G4	null	null	null	null	0.1486498378877	null	null	0.0642442424098726	0.345971536604343	null
PAAF1	0.7918466747108441	0.11322108137337598	0.996797044863435	0.9368112571185819	0.30779102350011894	0.560823506966748	0.908207434091923	0.447534894625834	0.5968831944855479	null
PABPC1	0.215047407876454	0.9797455368838829	0.6091482321920849	0.103016809683562	0.462827132810446	0.354889493603155	0.8656737415587209	0.88680845092621	0.7341583344699519	0.836882243781246
PABPC1L	0.9909580539098929	null	0.6953496713945759	0.789845436660462	0.444252983868872	0.44347486545356296	0.6493752824672819	0.9713862299677131	0.15880894572246498	0.44871832134972206
PABPC3	0.891415319283201	0.41873354165845605	null	0.5717432912444089	0.575944034702693	0.6835246787073872	0.39644863967224003	0.42339313461501205	0.7259571549780959	0.0821983622243132
PABPC4	0.39536816647391604	0.434321355174559	0.36142530685795293	0.7923177442946041	0.174128067583309	null	0.40146123159559993	0.738338502988651	0.542272007279131	0.302676810409861
PABPC4L	null	null	0.292164998117747	0.745577973265578	0.9145110452166151	null	null	null	0.904550057993174	null
PABPN1	0.0741547787331212	0.0631542888651591	0.0670465583707909	0.264246650379803	0.36635214408929706	0.7528870495224421	0.0146633623524184	0.058504157190382995	0.0768984583669823	null
PABPN1L	0.657123129008912	0.932941156334966	null	0.37248980470358095	0.529676584004502	0.662500489350218	null	0.32080425667480394	0.450558627377159	0.36325641151761395
PACRG	0.229259052196957	null	0.18943898027856598	0.180977990098356	0.0961965209211051	0.29828770070564004	0.0783744495338781	0.201447338370157	0.6020411173755451	null
PACRGL	0.7659270076096479	null	0.42719714966184796	0.524942630077443	0.37180671249263897	0.9982402587034741	null	0.946268482552206	0.0795814961831056	0.47884152087622395
PACS1	0.7020567896156579	null	0.731955845439208	0.172062599802697	0.644510712564745	null	0.596299908136911	0.23197684443719296	0.9563950100432241	null
PACS2	0.282600650888789	null	0.710686886983917	0.754690868233921	0.31132062834435903	0.7088508525239808	0.19737037654142603	0.462506293475428	0.965687428174561	null
PACSIN1	0.32467072152986304	0.597658579103736	0.650864265072038	0.24071738192830802	0.5172334172544141	null	0.49669439567451795	0.909060642633692	null	0.670424182464176
PACSIN2	0.8837104169307209	null	0.7420869200950749	0.839606916316205	0.809360786807729	null	0.16967028733212802	0.9287396806074271	0.156263357016617	0.615355024975776
PACSIN3	0.309971836217019	null	0.6158064489579379	0.356737634050073	0.279383963280004	null	0.4524536202201311	0.5956715435202261	0.48530949071784796	0.514134412803228
PADI1	0.999508816111898	0.828252483775583	0.868235207427928	0.162048278992204	0.856415739873537	0.9116498586802549	null	null	0.35985956350737197	0.687163563897444
PADI2	0.944176804069512	0.19794712163937195	0.9198010039676779	0.953886358929109	0.30358042550611103	0.0241689905969549	0.9656120782178159	0.821283805038318	0.9475488367514141	0.196024791291705
PADI3	0.43057075647163	0.21731125093314002	0.332287400033227	0.9044807148228828	0.8409873598360659	0.629873159424548	null	null	0.856032805635592	0.0852369009461142
PADI4	0.213034997296908	0.9863507419910121	0.677047177322359	0.770635822274846	0.4493812417195871	0.857278938391587	null	null	0.403420051127573	0.24838522270237698
PADI6	0.2138612525826	0.0825540891011369	0.31432374681542896	0.19177531433778602	0.847351412686445	null	null	null	0.8763519398090659	0.11753569864577601
PAEP	0.881512088317371	0.6733010301014011	null	0.193666622946873	0.924611840148644	null	0.21942464951426802	0.992957739676899	0.37347322669378796	0.71015926125361
PAF1	0.161615891444547	null	null	0.505805539787614	0.883554913437756	null	0.622924993120969	0.340051515431754	0.604005669016773	0.6107311739425121
PAFAH1B1	0.9302728620831451	0.26326700391540697	0.9632562186689431	0.796943310984522	null	null	0.962754936227542	0.943019005713203	0.35299942690832703	0.276864824882382
PAFAH1B2	0.7756615172008979	0.516023061938187	0.744488955565035	0.773175803778391	0.0728392350658278	null	0.744488955565035	0.7456300815666999	0.0160723570081031	0.16115912847299402
PAFAH1B3	0.0918454603095094	0.6917057113425259	0.127757701656591	0.0652695835789276	0.8674589308057471	null	0.11514603457737699	0.05505046953562	0.507764755229671	null
PAFAH2	0.40067440871779203	0.402834494570284	0.9975343037295079	0.6408510489623729	0.125467903260459	0.42341231627385706	0.840110112001506	0.175432110009678	0.273112551774729	0.223905745554839
PAG1	0.8517198455043441	0.00823860777789598	0.00135055204239554	0.035016600330300005	0.8298178562750301	null	0.0412368110081138	0.0833594758705467	0.5089828334510329	0.0493813443870905
PAGR1	0.13732799315223	null	null	null	0.70826367001188	null	0.407156786894669	0.135940117094521	null	null
PAH	0.798045522592458	0.17921611256050304	0.41969873471849395	0.49024651886201204	0.887822867513009	0.229440243599587	0.724765852041592	0.960324678827253	0.475286601118234	null
PAICS	0.7512192481215799	0.651127200013245	0.802879450551391	0.549892828681519	0.916120591865029	0.860296612029329	0.9551047733492529	0.6639302658871761	0.510878330030007	0.628967636624957
PAIP1	0.0135718334345389	0.0347729523821139	0.00312672797168712	0.00981993262530789	0.8055048980878	null	0.00312672797168712	0.021354987684484	0.024348270700063998	0.015245533494783001
PAIP2	0.619501222763626	null	0.208932357223137	0.466870955738104	0.7359893327383008	null	0.262870218399256	0.320275701959161	null	0.11598433688197199
PAIP2B	0.431113955499116	0.213500719363203	0.401524503363728	0.387594985427266	null	null	0.401524503363728	0.654672955741729	null	0.281520311394594
PAK1	0.195950991487956	0.0319830886766832	0.146550078018578	0.0667733442712561	0.107741690276802	null	null	0.10953534079200501	0.3637550679122029	null
PAK1IP1	0.621504040749665	0.6989970914952	null	0.9547028557547049	0.4360080170190279	null	null	null	0.12057448653735	0.979489515193682
PAK2	0.5764110525930269	0.801275502350502	0.18364845840423397	0.891424004474588	0.923227647499563	null	0.29277389947003807	0.7789511877215101	0.3437559369555169	0.400911051622155
PAK4	0.165464357135722	0.00740865879259811	0.595503097670188	0.24305745801691	0.28043489185907	0.563383188228828	0.9888789038196569	0.9596689841838171	0.433971294657426	0.6825393227377989
PAK5	0.148891195072141	0.356645390110204	0.301581802652168	0.30075517794921197	0.106986169786777	null	null	null	0.4474761276731621	null
PAK6	0.992636486001642	0.933383048011338	0.9580108022958499	0.982314000626862	0.11561512516202001	0.23902317104939602	0.43825293619101	0.559454406776184	0.579738833710493	null
PALB2	0.199929284879522	0.7873571811912841	null	null	0.674527709526307	0.0580709909933917	0.332947003988234	0.20029053764118301	0.8121149995675341	0.868035422170718
PALD1	0.0376088872194749	0.386951951377813	0.715296351268328	0.166655620886693	0.7127612927149358	null	0.737596654601634	0.15450227142203302	0.368193887278906	0.0432599164122203
PALLD	0.0859345531883478	null	0.5624153681830129	0.24226638557005603	0.9684201247798571	0.678640154309832	0.884541117361503	0.9642836394790691	0.5671042522342429	0.5658737310130451
PALM	0.7555718508990659	0.7781032407801031	0.960867370623177	0.396684734929177	0.504304262957778	0.45841540017641796	0.631488897912437	0.73554890673404	0.5659197205029339	0.608280186592987
PALM2	0.588394438525839	null	0.900734976375883	0.6046687761893901	0.9941533266186129	null	0.31519728363315896	0.24010751730811397	0.0502157705721779	0.46137390283154495
PALM2-AKAP2	null	0.22108051956176397	0.492046404773793	0.8657662098269271	0.0100326172468439	null	null	null	0.152719658741306	null
PALM3	0.194133506016663	0.268839342354542	0.880210290055944	0.28962834870854304	0.876472559984037	null	null	null	0.613997094923967	0.603253638189717
PALMD	0.765104011027275	0.857108326197775	0.501801505977058	0.7908134222630309	0.23410613426728602	null	0.18462318657801396	0.4928998163868549	0.850403230226399	0.157810061192449
PAM	0.999990335617604	0.947850604013717	0.7890171393297478	0.9792984395269559	0.92051175142197	0.320010888872565	0.59468147459779	0.737061433296763	0.889451787526657	0.8453004978066601
PAM16	0.712192763654364	null	0.645417477151583	0.793090538635558	0.24986666617256797	0.16033203919921699	null	null	0.20190126447044102	null
PAMR1	0.108447575749244	0.432505064470945	0.0263881913542132	0.839771384723017	0.512369252381094	0.208202631131667	null	0.9544256006092121	0.358132234835601	0.959380644200786
PAN2	0.653988393296904	null	0.946448723504721	0.8531418326823	0.584065226831722	null	0.655120216119959	0.5265637041687671	0.34787830447720297	0.37164669484427204
PAN3	0.9965456174298329	0.715090637152797	0.171684764992732	0.29461065449504303	0.7203282636467551	null	0.147761615667846	0.24491020728248802	0.8049629666743459	0.0853773578262409
PANK1	0.603534573171127	0.0410805518157404	0.9558284960582459	0.707633831422861	0.9229921314012399	0.8056832967703521	0.9277338800960679	0.55639184359449	0.149300860336448	null
PANK2	0.33545836654404804	0.0999713043873407	null	0.9984183452581079	0.9391380093898091	0.543119122385902	0.750035495812308	0.8101292347761201	0.675668640673835	null
PANK3	0.39858999299687803	0.706706761538759	0.764206346396931	0.37728259971993894	0.278984000393409	0.278984000393409	0.735860943859048	0.9759704980169991	0.5590916526352939	0.510979366623579
PANK4	0.948654819995838	0.10320952447564699	0.821280485601978	0.932940726492877	0.723680319191338	0.7493633867301559	null	null	0.775158731973805	0.7140543526692991
PANO1	0.636418605772177	null	null	null	0.823986202688528	null	0.67664865739736	0.6348898385797049	0.46299207856201796	null
PANX1	0.424423945619447	0.34332921559282803	0.9579205661008591	0.427545806035866	0.9114669947420592	null	0.9717106605603141	0.7974695730197242	0.13373717314839	0.185497670092469
PANX2	0.6817077650182919	0.51519050264678	0.669915567177645	0.990779060707096	0.718235414449874	null	0.669915567177645	0.9744797934577121	0.7682410753974169	0.9808299005170071
PANX3	0.417376293426802	0.0470820862620148	0.21753230192758602	0.21753230192758602	0.146865049187629	0.23543743909551001	0.40951409820948603	0.152348445049474	0.164718393474068	0.21151973305889699
PAOX	0.0544321970785104	null	0.96090595921201	0.6093872045411429	0.14314535962669697	0.37668560310755	0.96090595921201	0.7353705944194929	0.9181528711506949	0.9205565607545151
PAPLN	0.784520347229528	null	0.133094660535748	0.0924096016763243	0.482429906473979	0.184267575640132	0.531176543349956	0.128254514787807	0.54677271809485	0.947702779293556
PAPOLA	0.354429868132993	6.05787266290125e-05	0.298757391963229	0.591206233232274	0.834402707810366	null	0.0983991564239408	0.4362263790407179	0.6582621796625561	null
PAPOLB	0.157915112141336	null	null	null	0.9394034031005649	null	0.8311504644776851	0.5718406824576351	0.20747608540388604	null
PAPOLG	0.563956609319984	0.9993253442154141	0.135745228043519	0.120632996652251	0.419984556294037	null	0.143105507087189	0.10934107435540401	0.0256298108113178	0.129592169053719
PAPPA	0.6066830158636141	0.40009229114073	0.100214792441926	0.14091447233131102	0.13702213200316699	0.91399663043173	0.6743524640967171	0.535145641888985	0.102231003040295	0.431027655407289
PAPPA2	0.518497265931668	0.6418164757213609	0.94490556142659	0.935569596612554	0.226234308934867	0.643534764463457	0.535917783343539	0.8239102774339441	0.744402673058832	0.71681658097814
PAPSS1	0.9436215392505799	0.5103481145894871	0.870234146793509	0.138540106824009	0.097942564297047	0.42537900062218303	0.8733770243087751	0.5156560893430779	0.0890270142080177	0.9266216680724259
PAPSS2	0.24323148592837804	0.45094701563777795	0.895021425444815	0.43263428445685903	0.8426451384288358	0.0314193473127604	0.610526127402911	0.539879627355738	0.961828403846515	null
PAQR3	0.854799475391866	null	0.556648001118694	0.63319936675314	0.297942683758104	0.780950602300948	0.672200342642738	0.96823413058469	0.594190033030057	null
PAQR4	0.332654830412187	null	0.034359654358376	0.27625967813429	0.49921662486921503	0.8835091727196741	0.10243133376338599	0.17572527833818302	0.6938044390536711	null
PAQR5	0.36810322054116396	null	0.203403846777714	0.611586937638147	0.605058602651797	null	null	0.472711965891885	0.118135687268782	0.823249446999365
PAQR6	0.0587519859516875	null	0.22829771912898603	0.99043429028704	0.16161693519429	null	0.133896966477454	0.7672564762668871	0.004928604587671971	0.33800050477012894
PAQR7	0.909195636324614	null	null	0.35227256497463005	0.151747166595675	null	0.808719013060756	0.0504432341997182	0.564188771784929	0.00344281246391009
PAQR8	0.0703853339296658	null	0.343315284779442	0.878536648131647	0.0302866709952321	null	0.21143515004162503	0.648666971831531	0.0564064038101444	0.6693472047597719
PAQR9	0.11003094988473701	0.907223981461741	null	null	0.798966997528442	null	0.149014465335578	0.0191693905419181	0.0637396187068263	null
PARD3	0.857165737298194	0.7690757087810379	0.27652565764424103	0.378946145409825	0.136657521849318	0.193917750363038	0.49964278311892396	0.693461033460202	0.0838341597375066	0.45358517627338596
PARD3B	0.1791847962316	0.687539533325424	0.716291162598484	0.8004162236304541	0.525560857745949	null	0.7536089512241049	0.7667205092784491	0.307854135969394	0.5770667183814079
PARD6A	0.298181530334136	0.0349462109846126	0.749794944811992	0.955208130711236	0.32493434020709006	0.164248558191031	0.9589982696270101	0.547936849049056	0.9445420474784829	0.9801750525324191
PARD6B	0.323647836778657	0.948719690455955	0.8186542936188191	0.4475854372540639	0.7517985097622	null	0.25890621937099	0.65826325943523	0.406262763774101	0.25258037741017497
PARD6G	0.0990836274279678	null	0.539025918240868	0.559680621380699	0.494389169856235	0.538388095073991	0.0684484514040791	0.41920917634355703	0.0432690561546696	0.19649249851610798
PARG	0.241087338921042	0.808832997299703	null	null	0.976621053878703	0.687043845568788	null	0.790002143069987	0.168038561894442	null
PARK7	0.47200453681953103	0.9547515693633442	0.34877835980926397	0.461243540381916	0.192316723829352	0.17644687555010002	0.138060147646767	0.86305747212512	0.9478259607293442	0.6202330169294741
PARL	0.7604268470867571	null	0.21125158046039605	0.54056857675551	0.298208905076323	null	null	null	0.7839485212786709	0.98137314193237
PARM1	0.43099523500971293	0.0744640271724956	0.44441769223496796	0.727053814025645	0.47660910907691906	null	0.44441769223496796	0.00610516793883931	0.25854616476833603	0.5700303854935501
PARN	0.5139436528589371	0.32334971067794105	0.940096896449352	0.5039787562179829	0.813596367592091	null	null	null	0.444076265026427	0.736037786520235
PARP1	0.8787711763770641	0.0233871144362842	0.740049268276787	0.867530219937962	0.44957498049908295	0.8411738082742379	0.6527406744378039	0.608679166585792	0.63257081994361	0.41761342625620396
PARP10	0.9470597073411191	null	0.9422974897735099	0.709741492748122	0.0619360544461101	null	0.5395395898560089	0.111573962052459	0.0560522767795617	null
PARP11	0.729530390111348	0.381289312620332	0.39755429396416203	0.790311270803326	0.633754442908565	0.6106769948937011	null	0.23794544614955201	null	null
PARP12	0.136679567083274	0.0119069887119453	0.143012712358898	0.39433167627311205	0.9679818007973442	0.17661845546003302	0.128880415370905	0.469153959725997	0.9838934286891909	0.13877430835437501
PARP14	0.950880778927676	0.772346260563603	0.4953775414787439	0.442957290865104	0.37593549429982104	null	0.186444899138279	0.35497074003575707	0.5545616359037441	0.12301437670386302
PARP15	0.0559177452351551	0.606618414615242	0.28389886112205104	0.278817382917645	0.0817744592467813	null	0.7549250065783821	0.254845318401333	0.5635082227442221	0.0890033077343706
PARP16	0.138285303741789	0.30347802679149105	0.42242431588687396	0.8323284629342291	0.8115346048179028	null	0.31708731721574795	0.29789142647058503	0.989859734241453	0.95103112620509
PARP2	0.823445800852745	0.875423081061395	0.18011740436063503	0.21157800121267697	0.0336340456081659	0.23895680116788398	null	0.598236403454714	0.0807156676570797	null
PARP3	0.259751792994772	0.783705327615382	0.377108391236572	0.835198437716387	0.58200160062927	0.7190991520722749	0.509277656256429	0.514405339897734	0.0450409097071944	0.416847021926976
PARP4	null	0.781151946057897	0.8249277328195369	0.830155147010833	0.868084566770317	0.93198851896668	0.785475285378483	0.898912208759155	0.7650114766598879	0.109447369261721
PARP6	0.24195192891599104	0.948509125123132	0.43903029385824704	0.7742200407145171	0.30009965358283097	null	0.9333174346501141	null	0.0409139799229282	null
PARP8	0.502010491274146	0.297507782221123	0.9695513395336609	0.824227811833452	0.500023056568364	null	0.979257030724479	0.575682450441422	0.00979146619422311	0.765022201513654
PARP9	0.293060359608317	0.267174156128181	0.872257714207322	0.9509278417885401	0.503513533446116	null	0.6175992714459929	0.47252286343954103	0.91175316692661	null
PARPBP	0.23638611159331896	null	null	null	0.583218617200271	null	0.9515286657436078	0.532236360691455	0.818639813096195	null
PARS2	0.9420336034677221	0.749426229521973	0.6105041596184809	0.9315147311114459	0.23214767011420898	0.821158699324405	0.6105041596184809	0.690238164090817	0.297743790597607	0.872528161413401
PARVA	0.33462828581919396	0.22922882456928398	0.578735914396941	0.325302827081005	0.18652500639360603	0.0803816208243919	0.41830982652431	0.225720486806254	0.45436908292434103	0.33176109627740197
PARVB	0.38896232049016	null	0.8498353881565179	0.9355331995416171	0.8965865659725591	0.8788194329562421	0.40015567421884296	0.547924920819589	0.534129630208176	0.490815892148543
PARVG	0.217682315981065	0.539844385295727	0.40779799899232	0.9751859836689991	0.36155854438458795	0.48295611081990897	0.90051050775124	0.00487247147123615	0.19641254593811802	null
PASK	0.0155740805691588	0.89325950133136	0.24472425994638297	0.31153061788045505	0.915249598779728	0.522813485862172	0.106029179035479	0.28299940520051003	0.009448867946945659	null
PATE1	0.970432774941975	0.403854795353126	null	null	0.10013431357284698	null	0.642398503133533	0.5589550957539561	null	0.7058564857094671
PATE2	0.578122773204953	0.783801773236342	null	null	0.8329184942369791	0.827793854125696	null	0.5566733579689929	0.45404825811756	0.17301966921139803
PATE3	0.119715149990425	0.7924669070331891	0.0316077410863101	null	0.37351049373037004	null	0.0189753207110861	0.257669444964387	null	0.28296901902433397
PATE4	0.905593005522429	0.6051138300876021	null	null	0.16891189369231	0.8132841324194642	null	0.899808563862515	null	0.0585276575736158
PATJ	0.942922861889908	0.857945807639346	0.979140176022947	0.5022991551650671	0.871525754543328	0.0927899758627508	0.810555730052937	0.990739515342392	0.3658019598402629	null
PATL1	0.8462723342066941	null	0.45736538036750607	0.36431101577653996	0.9023457009024302	0.5095449711164	0.11068115250461301	0.224805540181773	0.149972317585231	0.7495117126540001
PATL2	0.350689376601447	0.0395016955240721	0.21217880895291102	0.239335761153985	0.240218321780858	0.9678272734741691	null	0.0904534756849906	0.780658145975275	0.21561900483279198
PATZ1	0.6222079738606511	null	0.702659326169829	0.651121774153509	0.9367618077884069	null	0.538768618795385	0.82222886821754	0.43853662234358604	0.495441828855209
PAWR	0.7785608317723559	0.610561457634026	0.0941950353111445	0.92818395695172	0.245099591210691	null	0.6553388701410661	0.6149092268416949	0.7462071426450799	null
PAX1	0.693358039296146	0.111712952256952	0.827454285726393	0.397443207031255	0.122464255334944	0.454249660494438	0.77174001087236	0.19648783212726	0.611362665548775	0.694189878175952
PAX2	0.529681519389976	0.466049441858731	0.0845820522876174	0.5991831349703829	0.13138483876572898	0.13138483876572898	null	null	0.7033931002489449	0.9304709030873392
PAX3	0.27686466832283696	0.229976700504062	0.6586149360298629	0.999564925445555	0.0569339253083438	0.0552195613567363	0.625617913439955	0.413080064641613	0.7195845649473609	null
PAX4	0.521666279336104	0.190653662493607	null	0.30218644541091605	0.302406946113121	0.135477016826307	0.14674510942261498	0.685335114535203	0.7399603744942421	0.17703725619781896
PAX5	0.201628621444811	0.276692377230349	0.981104897804956	0.20917335561613898	0.9376297612527479	0.177884803344984	0.834148010086245	0.22293760757068998	0.5757526065038541	0.0358764447402425
PAX6	0.616485446662616	null	0.6145717972802719	0.28520330337766403	0.293662981808876	0.421137064745252	0.899321350185851	0.9996202383188342	0.0295338943573435	null
PAX7	0.386792847624493	0.666588549647168	0.595454130197975	0.8028065707875239	0.0985526417510616	0.10393221116347698	0.779203753667758	0.525023451121466	0.859603401236947	0.5809017507126789
PAX8	0.0037086352008164295	null	0.667126390484547	0.182504285596927	0.15107313250367	0.141120898816366	0.769126062161103	0.813816146577718	0.9711851179666879	0.9439302785764999
PAX9	0.437401720080873	null	0.64580754952684	0.0798471816770607	0.800995957752205	0.800995957752205	null	0.14733228345459198	0.231388116269821	null
PAXBP1	null	null	0.21393252288403	0.0313066844907136	0.962875692825323	null	0.48317110039002004	0.8208482679721059	0.185403340570948	0.16317643455928899
PAXIP1	0.882272721167168	null	0.8828276129477459	0.101851468555889	0.6331971155858901	0.585307735607891	0.864879619886832	0.408629150535913	0.883390273122559	0.49286314356687394
PAXX	0.33610115959073306	0.261843916503053	0.251909319746471	0.180185656638957	0.19212987674973603	0.758702592483	0.0929353900677108	0.357263382929845	0.119941285223088	0.37856557746608505
PBK	0.46004350690543705	null	null	null	0.8730463551519351	null	0.481059375805742	0.7612286548782259	0.6954016020764731	0.853171136350874
PBLD	0.7125770575418601	0.146645143970486	0.627215768515072	0.38860163819939597	0.312402164479235	null	0.313598400645883	0.6434570478798181	0.363902418980903	null
PBOV1	0.530386570107994	null	0.20288849237719	0.490459120717484	0.582162897825673	null	null	0.297917966604483	null	null
PBRM1	0.453652180116748	null	0.278802390694081	0.56257065250312	0.253023230413396	0.280242910249234	0.0935424745124134	0.0076468228154129595	0.23190388766494896	null
PBX1	0.0517412578019626	0.287904298624055	0.16988540115046502	0.0744661880470574	0.137150049099093	null	null	0.435879058914659	0.078146862478041	0.716866243203749
PBX2	0.7476193952639208	null	0.8592381524632591	0.478104230908301	0.436424413509965	null	null	null	0.643898556281744	null
PBX3	0.623278751766491	0.31109178586268604	0.0717511257673107	0.09061559565722199	0.8219342168013192	0.137413402962338	0.36380123062751596	0.7974564309072758	0.0277446960765795	0.0829467749054085
PBX4	0.0042716295386013795	0.9552380502726509	0.00467876386853416	0.0148314409469315	0.0136032256971037	0.42694678857940005	0.004699059777577229	0.0131858531208762	0.925556669880075	0.517927974820406
PBXIP1	0.5973121185579879	0.9773407652952201	0.684956002392177	0.595039079255587	0.8182883780042629	0.301140079806391	0.513339997899529	0.49872471900255205	0.245340638469793	null
PC	0.414599632868748	0.279496566236285	0.557544140722476	0.78489714362535	0.669650808581682	0.956515954308011	0.22812595746879502	0.193020169307913	0.44784742060413896	0.0367051646350833
PCARE	0.58841395724735	0.41088765001045	null	null	0.6976270145274749	null	0.48834224470094895	0.114593122108343	0.167978304948422	0.10569278637141802
PCBD1	0.8571595100585172	0.994915326716764	0.288356859702874	0.315541088143339	null	0.595658036388024	0.32619749797485303	0.6964675066997451	0.8933001947114441	0.213363529014204
PCBD2	0.0192167808601149	null	0.3917602629835121	0.125828550993166	0.8424485203475308	0.7484395057045601	0.477519904162131	0.423532011061905	null	0.03975216409396799
PCBP1	null	null	0.791568918356427	0.43168401571172105	0.8541708976342071	null	0.787591058555942	0.8333780183883759	0.761600271779664	null
PCBP2	0.20922971475821497	null	0.696525750037219	0.5794778167859841	0.33218993768220695	null	0.567106393989089	0.8314626970959971	0.9734653433729191	null
PCBP3	0.603683121140834	0.621234774026904	0.938621451921643	0.6600082254333061	0.9976195929011971	null	0.876056297091848	0.9604966484999891	0.9719225717500821	0.8165394296856329
PCBP4	0.8289580345932959	null	0.279877080964323	0.4579362794698761	0.7968280044531401	0.234015611956533	0.807585179631687	null	0.7975792122415071	null
PCCA	0.0270530462014281	null	0.15674422357844597	0.681793602367849	0.196833097659469	0.5031721608472249	3.98438476223451e-05	0.8089160675173891	0.18250722540384803	null
PCCB	0.0158623210615491	null	0.64481714231222	0.971022734998831	0.0661505394471487	0.0502209559970226	0.7161390762405608	0.8908716410461421	0.0785635265599207	0.9690345886836541
PCDH1	0.878369232598505	0.0462448407747686	0.654153278927385	0.958961569904686	0.6362231277410639	0.196193978532328	0.451839052298227	0.906924008494723	0.578092343147057	0.30285320609748306
PCDH10	0.653781914704142	0.739315201608154	0.991329180607654	0.740609760496318	0.254296885129111	0.985107882057256	0.718860358108938	0.501353994332163	0.9071227294212009	0.7270672420589329
PCDH12	0.766963814194966	0.307592080641223	null	null	0.270864207922188	0.0477675943575547	0.9361650394210792	0.0717415178447574	0.9351293604465111	null
PCDH15	0.7284756832506809	0.903594454469673	0.601671577792781	0.333992667012713	0.206663212924883	0.8006695107880991	0.44040684672089003	0.849192985600749	0.673344055767245	0.833943768131605
PCDH17	0.0601066019767127	0.96012735480939	0.114883255681753	0.14544844072875399	0.9065421020090491	null	0.0428834381802725	0.306229706837992	0.821543936099234	0.793506540266442
PCDH18	0.513715672861199	0.24434448056591002	0.7104660166454929	0.858288972937141	0.305490752124057	0.970464081409896	0.847211263540563	0.39394746281882204	0.685041232695619	0.709363888641088
PCDH20	0.0904869694738558	0.275143233758812	null	null	0.00652642565414374	0.59599096973262	null	null	0.6873175853440779	null
PCDH7	0.9692249416990549	0.845225077243806	0.0686488011702679	0.180511525617798	0.688191774167906	0.29473770884491196	0.0991919489623917	0.35487192626472	0.213908194215011	null
PCDH8	0.0972109812696491	0.44771280753696896	0.990757944782255	0.895460622034027	0.7763825737235601	null	0.527099549979814	0.46584182047854106	0.66941195452535	0.232814640557165
PCDH9	0.7201790525304301	0.7449435513240451	0.7564449545623142	0.338194353453521	0.5156904364713161	null	0.9543243205974069	0.0810398726555847	0.78809534213689	0.0996862887960035
PCDHA1	0.6533395235081341	0.844718588907963	null	null	0.44721838080113	0.6363520693717889	0.35645593019835703	0.1725752012839	0.654558718028468	null
PCDHA10	0.7234725536049991	0.844718588907963	null	null	0.606322692652823	0.575624422678662	null	null	0.6832368128052111	null
PCDHA11	0.26140289859945004	0.844718588907963	0.680260697324506	0.146041266526164	0.604802234854453	0.531864489805624	0.680260697324506	0.27750780348241	0.732396779917648	null
PCDHA12	null	0.844718588907963	null	0.34479845554252	0.625591558157389	0.838989642114369	0.4981269531269629	0.154179544724246	0.74397265348012	null
PCDHA13	null	0.844718588907963	null	0.558120819422411	0.91564368478887	0.9945713501645941	0.66595227517045	0.3722761433514771	0.656204823239387	null
PCDHA2	null	0.844718588907963	null	null	0.6671995348558829	0.37351667492060997	null	0.0648521900615815	0.6109678913598461	null
PCDHA3	null	0.844718588907963	null	null	0.751245221068895	0.4072095498791529	0.745789851309458	0.5096682764746021	0.56789170226321	null
PCDHA4	null	0.844718588907963	0.45554994492108203	0.45485753549371705	0.738974344850182	0.40078171638424004	0.285544027302037	0.435914801511793	0.729287423413568	null
PCDHA5	null	0.844718588907963	0.754834430368492	0.7595254775446031	0.682661813679547	0.38771259488495396	0.732498495926062	0.17176797444055703	0.6717319477002579	null
PCDHA6	0.6534562335194829	0.844718588907963	0.0147017795428166	0.53989668080144	0.783622403190842	0.373686741724025	null	0.360591757088874	0.6345900124373629	null
PCDHA7	0.4240510930039699	0.844718588907963	null	null	0.742349590803779	0.3639764612453689	null	0.557249418305886	0.582440075504315	null
PCDHA8	0.599398921974311	0.844718588907963	null	0.785662158419278	0.7323818741048891	0.341076759156801	null	0.988830031117837	0.576495830733625	null
PCDHA9	null	0.844718588907963	null	null	0.657324718169587	0.585006401049521	null	null	0.706921316916481	null
PCDHAC1	0.333812448087043	0.844718588907963	0.463413556455778	0.39765097069417105	0.8892437454481429	0.9638429437227379	0.522226849499835	0.56483615993632	0.6804027617627572	null
PCDHAC2	0.7102429104782891	0.844718588907963	0.5059065544552489	0.430105353513449	0.507296947084647	null	0.632682754924777	0.45486294933585203	0.572652389675164	null
PCDHB1	null	null	null	0.32632987843668104	0.686764782589265	0.483147071980586	null	0.397368366376425	0.466088665972403	null
PCDHB10	null	null	0.554819855271146	0.554819855271146	0.425718803583043	0.25697259621676	0.35706533970561294	null	0.24019000119637102	null
PCDHB11	null	null	0.00632528878852501	0.00632528878852501	0.913374914545312	0.7310263319036869	0.8772342028323509	0.44505334494791904	0.799083562115234	null
PCDHB12	null	null	null	null	0.6442336556711079	0.23485231216557603	null	0.86469445442545	0.42120086860764505	null
PCDHB13	null	null	null	null	0.893321258772986	0.7575197923305871	null	0.808592868997702	0.9928264034517551	null
PCDHB14	null	null	0.7093912372003679	0.511728513306283	0.8930294354054059	0.22871673916979196	null	0.38282907571222	0.751054151495412	null
PCDHB15	0.178903430132464	0.1607142438742	null	0.0664546767249481	0.5768972217210799	0.9807141701479409	null	null	0.743140280464211	null
PCDHB16	null	null	null	null	0.33132923339512704	0.24088567956101198	null	0.7140629377611328	0.0662522152919072	null
PCDHB2	0.46688781707763105	0.89881643567613	0.141194369030895	0.243650429711339	0.23415645222277898	0.0219437377772025	0.258065332819164	0.990274517544762	0.825220322918604	null
PCDHB3	null	null	0.290489391251898	0.290489391251898	0.43431379129847	0.176598283746876	null	0.14865064925141902	0.774945266676625	null
PCDHB4	null	null	null	null	0.23216266935027	0.933416150960668	null	null	0.925063107457004	null
PCDHB5	null	null	0.9715737142096709	0.9365522361973431	0.493506143547464	0.675070790554328	0.467695984561946	0.869342794075427	0.405997385720206	null
PCDHB6	null	null	null	null	0.8308296722983609	0.225748633141473	0.9070083534993109	0.24955172742629103	0.689603516784804	null
PCDHB7	null	null	0.630718458476707	0.619220925391265	0.901613009857396	0.256379639436415	null	0.9412972449286809	0.9787619700687471	null
PCDHB8	null	null	null	null	0.699843094949755	0.9536882407821329	null	0.129639958611617	0.18714378140410104	null
PCDHB9	null	null	0.363855099202564	0.363855099202564	0.9621929701920571	null	null	null	0.728349692473614	null
PCDHGA1	0.334497392844947	0.0626569987271508	null	0.3950501656577971	0.691890758191141	0.965813587976015	0.352903163543302	0.54837923888264	0.8400499216592741	0.0742100338861389
PCDHGA10	0.5867282584530981	0.0626569987271508	0.9754996743478499	0.9990281786573	0.599688677570247	0.896853824173003	0.7336854000998271	0.9578266651943409	0.44549571693787104	null
PCDHGA11	0.511209232947379	0.0626569987271508	0.311639097132492	0.32138885801407396	0.493083062510285	0.388404045415967	0.297536029353219	0.268665118719974	0.361944178247736	null
PCDHGA12	0.57674153983224	0.0626569987271508	0.723781488437105	0.185793666584474	0.4209922483556479	0.7221405476460441	0.8339050809387919	0.473292730711876	0.8341443920299301	null
PCDHGA2	0.9136537296684091	0.0626569987271508	0.239425590899518	0.239425590899518	0.687199232161068	0.9626682204152429	null	0.8261495212359721	0.828520464336956	null
PCDHGA3	0.5070160997912829	0.0626569987271508	0.839050571792388	0.839050571792388	0.6875851578154829	0.9594631825975358	0.89959701643333	0.7075997073250279	0.831767216011506	null
PCDHGA4	0.7800192629347259	0.0626569987271508	null	null	0.7814943058142859	0.967588299715533	null	0.9734236832390308	0.7784770292838821	null
PCDHGA5	0.9714352227246659	0.0626569987271508	0.9038344180032891	0.808152681917188	0.7337248564114809	0.9606905175287099	0.5697010040809319	0.774865509265889	0.7462877884319009	null
PCDHGA6	0.4257434908600179	0.0626569987271508	null	0.563107759104091	0.820201294275748	0.9505442115185541	0.730133744044384	0.615525061294602	0.769137025088988	null
PCDHGA7	0.999574554778277	0.0626569987271508	0.347667866472082	0.34485216146399794	0.7616936645184781	0.9393195051236101	0.305871414046538	0.8507735576245409	0.7258017639378381	null
PCDHGA8	0.5817940577889	0.0626569987271508	null	null	0.6874182324778989	0.927429893363749	0.94160095391498	0.0417958662176021	0.647068136896984	null
PCDHGA9	0.9980321234083129	0.0626569987271508	null	0.291992993774712	0.780032050195577	0.9112763575440671	null	null	0.525146269144483	null
PCDHGB1	null	0.0626569987271508	null	null	0.6876102494466769	0.964011723871492	0.7899093146442742	0.829042605253606	0.8142462634594829	null
PCDHGB2	0.945573191577726	0.0626569987271508	0.524733283784434	0.524733283784434	0.7417109424959001	0.963631823956802	0.537458461125619	0.595588611853014	0.7739964211118029	null
PCDHGB3	null	0.0626569987271508	null	null	0.700838273391328	0.956497621914488	null	0.5067723107839229	0.7277926942890991	null
PCDHGB4	0.7469404275908901	0.0626569987271508	null	0.9926921163344641	0.7326653719514631	0.9298739503259571	null	0.967736329687882	0.705441581212109	null
PCDHGB5	0.7178068804571691	0.0626569987271508	null	0.7347592021599929	0.6056378263880301	0.933806182700831	0.451234898634921	0.264333836430597	0.55805569536101	null
PCDHGB6	0.984941413691603	0.0626569987271508	0.9830163563670792	0.9361711394837929	0.7674741197086009	0.925914545018157	0.246733466688012	0.9192688805506508	0.54700111343682	null
PCDHGB7	0.293830669161825	0.0626569987271508	0.219732751745875	0.705860341398994	0.6652740202558671	0.450649413603913	0.46617299747976104	0.829768809666458	0.42940670509593604	null
PCDHGC3	0.33293469031237705	0.0626569987271508	0.736784704149315	0.649774081389702	0.46021294111935296	0.6299449727726	0.736784704149315	0.6858348219691109	0.7986882059017621	null
PCDHGC4	0.837780509092804	0.0626569987271508	0.587840973747232	0.663411436447266	0.384925346081082	0.7649455651860041	0.6573276134035849	0.7677766219974731	0.7513247659780881	null
PCDHGC5	0.746450223288261	0.0626569987271508	0.0576225849298261	0.0521968472230323	0.0747806482008131	0.5191862194332871	0.0781611026297856	0.00299658297895544	0.5996753628689749	null
PCED1A	0.298558485567389	0.630519309858353	0.494752733344532	0.8352175065346159	0.9288210808769879	null	0.45128020399575897	0.6590224236345971	0.128870829510592	null
PCED1B	0.5077529281154121	0.9157150970168041	0.24576170123640304	0.227634085079299	0.866715269667532	0.7172507388472621	0.10601592041119	0.0849425948246509	0.9540942611880929	null
PCF11	0.8952474362598408	null	0.13573374243499	0.30641264210605	0.7742588531297729	null	0.483393369442137	0.12594042423845803	0.234981102278853	0.12270845244429301
PCGF1	0.265754670822178	0.0575938474957592	0.66779044469733	0.710390170366546	0.684713851136119	null	0.608940067032802	0.64425982125325	null	0.7263128212747081
PCGF2	0.12621580872371999	null	0.19668652238645498	0.625010943571713	0.27158218648541604	null	null	null	0.26308447476402597	null
PCGF3	0.304667837183148	null	0.32618175080555395	0.341437430665351	0.9201728816899191	null	0.12222473296063699	0.175331037196432	0.587455829926752	0.17079001625418697
PCGF5	0.8685267727310809	0.16010130923336302	0.241243987400972	0.564071026803277	0.444173755564846	null	0.180659704576874	0.9052728732208509	0.117492749641761	0.132914717204892
PCGF6	0.0832864583142339	0.0694164891675425	0.247614183066395	0.27117018478573396	0.5265376709861439	null	0.247614183066395	0.564444543962875	0.8285503161767859	0.254221361264092
PCID2	0.38874804025843	0.486710582487284	0.236093184639121	0.371726534202619	0.36927303257568	null	0.87303306075967	0.247142868324518	0.409677533495669	null
PCIF1	0.0400452823598405	0.896160604359503	0.23811292134085604	0.5761687407503311	0.955025896096897	null	0.37964095754064203	0.4873874164440589	0.134043884885824	null
PCK1	0.184806461854724	0.496051776233091	0.29332718951268705	0.0969276469945854	0.863337475348558	null	0.9073129483128871	0.8059448247602421	0.868814874677542	0.7498085269199408
PCK2	0.402701712194815	null	0.43792429302069	0.29112298359630295	0.625431753161285	0.730415257980634	null	null	0.9022895787926891	null
PCLAF	0.953376402535273	null	null	null	null	0.504399085649314	0.632739903667775	0.507189288480758	null	0.7882116507353469
PCLO	0.14602084347049402	0.139706920889637	0.987176508775035	0.830656482741894	0.8078892520735809	0.838308085660739	0.987176508775035	0.8865873584347829	0.42681070917160896	0.7311888845361109
PCM1	0.59769703142053	0.735024677192318	0.173037623479511	0.126533187822644	0.5116226881351961	0.7680282519929041	0.44147561093082505	0.129491591491848	0.0142591650632196	0.150862172133909
PCMT1	0.37832520759551	null	null	null	0.9910608972652	null	0.7723769836514971	0.44032059021851794	0.935039978504901	0.450379420605658
PCMTD1	0.0556434782923119	0.783059538957937	0.31686231512374896	0.13860904214732503	0.0814352170779109	null	0.316198799587723	0.56610377803572	0.455498965584492	null
PCMTD2	0.0193376442837057	0.353163510148993	0.112582188646121	0.353272248142266	0.474414279471294	null	null	null	0.429944653966339	0.7992178218480991
PCNA	0.0218488009283992	null	0.0193849042978333	0.12999366306090301	0.694298755605912	null	0.18146981309274499	0.8996586202011859	0.27048775208032394	0.386311572151758
PCNP	0.38792508446078494	0.8729767476864241	0.0657326152693986	0.33526413544343	0.73417280340299	null	0.319899923630081	0.343815496577966	0.947487538453705	0.33457478505944604
PCNT	0.8884404066346421	0.7566394579866129	0.707510293127896	0.7202073928423349	0.66745298474281	0.944961292734869	0.7909608320661691	0.752301855963407	0.847090411239698	0.0360174575970197
PCNX1	0.127139382920691	0.342436646087979	0.663106420377922	0.416525693995807	0.544963483730234	0.486311892636653	0.809266436692514	0.40578173971013004	0.6841599413659699	0.17608695183969603
PCNX2	0.24091349841010398	null	0.40478599204267895	0.47588216384441895	0.23376146792932898	0.8479595319200671	0.40478599204267895	0.589603609129884	0.669134358529425	0.464751330684669
PCNX3	0.101920724584827	null	0.707981879018258	0.34017371676820896	0.978330993690828	0.23566244753737195	0.078036165001931	0.540498140584569	0.27288898355828	0.929231029236116
PCNX4	0.940691051784848	null	0.933623722667746	0.98085542532608	0.7243084956434449	0.654477987798797	0.9029221226731609	0.8759668964331949	0.8437486529185401	0.9413331294811909
PCOLCE	null	0.41068503465789796	null	0.6786059942476059	0.6173714652689711	null	0.52977206243289	0.184743214098536	0.009001283922109641	null
PCOLCE2	0.825006022060038	0.7317097957982192	0.9742374057196508	0.7982545643281519	0.349900674168679	null	0.9742374057196508	0.45200284898774296	0.145700148982075	0.062863497443892
PCP2	0.36943807298775605	null	null	null	0.057302034198388	null	0.0558573642134248	null	0.100926253471759	null
PCP4	0.7989706633606211	0.5214349540650399	0.9630258046509859	0.7981210522738141	0.9572009134886851	null	0.9572222642564631	0.881583685772243	null	0.0174130057104096
PCP4L1	0.557654551860514	0.634121071980809	0.503503074160333	0.493320572038121	0.806926105456333	null	0.188614063692148	0.0943967646291011	null	0.361329504778174
PCSK1	null	null	0.8819273602499059	0.7447831400009429	0.0301085178750105	0.9027208021943491	null	null	0.5582752224629921	null
PCSK2	0.9989300482320891	0.131668650856509	0.441722980575742	0.516655058283595	0.04417595834476099	null	0.287684662471583	0.9991597750902091	0.09240271233466599	null
PCSK4	0.9584539714124108	0.8148929858554241	0.265903216786458	0.5396676432079129	0.35251267478134796	0.0327682105105944	0.29969725692564003	0.262706912505297	0.0452756056357223	0.548926532339089
PCSK5	0.9386646781855509	0.953985211440719	0.555944550516569	0.521335713454045	0.6560080960890561	0.391039826164604	0.805768152799083	0.982455849426984	0.8238353613920679	0.980465299218013
PCSK6	0.8819664939391729	null	0.37565743675927205	0.659030428211052	0.166948287986663	0.882184922771252	0.2483456930417	0.10647837622123899	0.502957841992728	0.8747629580284331
PCSK7	0.950638138064114	null	null	0.314884106771541	0.5898494467054289	0.39441113201031996	0.144210519270723	0.7348324787553621	0.243270930883755	0.16215425300198902
PCSK9	0.9807704217235731	0.8591476378880709	0.7696294917145691	0.955683943339956	0.9895377057387491	0.914511674553859	0.7696294917145691	0.8480946282104799	0.133132506619793	0.51685559025198
PCTP	0.8174575984133579	0.531619386318125	0.937072199164761	0.5955418974095179	0.302731756348818	0.11428899697791198	0.937072199164761	0.621896755963544	0.300278975500597	0.11481497021705302
PCYOX1	0.733811116105024	0.627498283613713	0.9767483993667551	0.10657331470929401	0.8609635219390559	null	0.906048503596735	0.29739193698188104	0.391790799060646	0.8865396985648291
PCYOX1L	0.21753463941150503	0.295309831924284	0.0514986905546067	0.185481122766582	0.0771144914222672	0.00140097341778866	0.033250182773	0.17112545381724	0.0509807031743394	0.14384094414879098
PCYT1A	0.455748939814481	null	0.443694626452585	0.41007889132890596	0.9704170266063871	0.446724442865755	0.623802478697697	0.7632148377712791	0.742083304231126	null
PCYT2	0.6940498646485821	null	0.498233660486154	0.43458026937431393	0.20146345483343103	0.154126430456906	0.507617816321199	0.428216138463431	0.25910538106943204	null
PDAP1	0.678400790678404	null	null	0.89015020878477	0.59311541997597	null	0.970847487806125	0.183706290476601	0.531191621718999	null
PDC	null	null	0.942713168020747	null	0.062484535849594	null	null	null	0.0942438742656035	null
PDCD1	0.554724524390776	0.6332305180417359	0.0671692822909045	0.6947315873775931	0.769414918264437	null	null	null	0.273286276448127	0.38897557594873206
PDCD10	0.265008347846865	0.668071011932782	null	null	0.658937570643975	null	0.7794135605994681	0.729015128857744	0.329841658895607	0.8426595527556859
PDCD11	0.0505881004547137	0.211872290345339	0.82991597928153	0.0720706164262703	0.7290971703464789	0.000294839574929373	0.25260010761378	0.48341025302999696	0.0403438853852637	0.9538590687245941
PDCD1LG2	null	null	0.164560422004234	0.32011594670935495	0.9780403612094979	null	null	null	0.206145158876357	null
PDCD2	0.41281987131088704	0.8737106010120308	0.149055543786944	0.669580371541218	0.9276844425136949	null	0.155431799509117	0.8478075792244001	0.0820080643770705	0.9987443718334441
PDCD2L	0.385774565938036	null	null	0.620562602148152	0.82214204983539	0.177650862131355	null	null	0.35486835227035607	null
PDCD4	0.428843724077666	null	0.458939971749859	0.8244833292537149	0.29829690071965004	null	0.474559147670514	0.400245218172459	0.42041964773690405	null
PDCD5	0.821201199457027	0.138429748435158	0.643034482422961	0.8052989819491209	0.45604236749236404	null	0.643034482422961	0.61160161719748	0.9402141471230879	0.43391846094770603
PDCD6	0.770437139532109	null	0.498774703726734	0.8272077521531249	0.9951120074960959	0.8266758886640279	0.731386261640397	null	0.8631341536035909	null
PDCD6IP	0.866460196816095	0.505653766345719	0.317297192653123	0.710666956297678	0.867748150294332	null	0.956426677652048	0.350272894865425	0.39901289269391	null
PDCD7	0.890398091517732	0.992382763650929	0.8920493140142121	0.162251006419623	0.980798079289857	0.9351531141606221	0.8710387250580179	0.471669031531812	0.8030575430587791	0.529275338695512
PDCL	0.6968632924394229	0.279820355158331	0.9036327314592801	0.5480124327655229	0.286251384989409	0.450923489893868	0.9036327314592801	0.5812295171116171	0.576598500054976	0.110320098208385
PDCL2	0.17052667868757002	0.15872854717791798	null	null	0.506305581920528	null	0.213766954727842	0.24449611016517103	0.922794350070658	0.581914761909774
PDCL3	0.26006197798287	0.7776831404782759	0.5609187010562691	0.43179004216391204	0.37081490254405297	null	0.74646114032926	0.546336484945477	0.502169436432914	0.499128921981351
PDE10A	0.0609652192586583	0.493853164005258	0.21212944598271202	0.290698651853083	0.228141323486886	0.855268471612563	0.693290281225026	0.500528124894856	0.5303083860193389	0.183218360634391
PDE11A	0.920049613563396	0.35566970730925895	0.910556260774947	0.528583936476243	0.7349158314794101	0.874372359696641	0.53179274941155	0.831988227029963	0.7394165494511651	0.9403291067496271
PDE12	0.7803838224617149	0.6961036911326399	0.887106130152588	0.8440488897538291	0.5613962842372231	null	0.783508372881088	0.791904510375624	0.491017764863364	0.6024459751831971
PDE1A	0.277289705917059	0.8761648341420641	0.22452522404524103	0.318390929111623	0.926694164963482	0.41691734958033205	0.18890413656365398	0.22530010900532702	0.936976448774282	0.35174000237201697
PDE1B	0.166950106726666	null	0.6894326424641409	0.0311430871817855	0.342378656682138	0.137590518674288	0.6903772706859	0.7267419707003571	0.55092831551947	0.0824007456138086
PDE1C	0.265699512743327	0.73565182959209	0.7747070019603841	0.985843623017839	0.391081533256899	0.448311164141366	null	null	0.0198759490762128	0.294444065232955
PDE2A	0.10766147967378599	0.7970473498075621	0.620576422400096	0.28183789017642896	0.0777121496713139	null	0.381244665589495	0.21422072105346	0.447286931970123	0.8218175269879971
PDE3A	0.7032103074597739	0.439318805265269	0.680246458546654	0.41196226266326397	0.22446792259571202	null	0.386669199195234	0.0116467576461332	0.6213371868802939	null
PDE3B	0.910933687909322	0.11149769229035199	null	0.48673136437695796	0.26485646549937697	0.0364450777011222	0.17161252054583703	0.25271253800217697	0.720039003475485	0.41004377699577704
PDE4A	0.9037047862908021	0.0035464854894240398	0.162725441768185	0.315835248217489	0.467844495255209	0.9736501603627719	0.56603423781578	0.961106110022067	0.972365736139748	null
PDE4B	0.0460410052713518	0.8483854975638171	0.0582578574373793	0.0530704519055363	0.485690159916377	0.556707147161973	0.190027659078326	0.124520660952441	0.556893388238735	0.596120105446134
PDE4C	null	null	0.25000283555854197	0.169760246296489	0.039324897971297006	0.0331058991985356	null	null	0.47396323069522095	null
PDE4D	0.0359039413242623	0.13226960705986499	0.29076212763364	0.6713567469074448	0.46401226369819204	0.7413475592515991	null	0.61255071010673	0.453676692105285	null
PDE4DIP	0.0547710282893137	0.0344996069332074	0.298085374759666	0.223198343508894	0.5711864700531071	0.336341361879172	null	null	0.0735206403053583	null
PDE5A	0.321418038810412	0.752462755004024	null	0.34857891231729904	0.5299396468869171	0.372345312093948	0.23825366290243302	0.108358967779593	0.547434443085566	0.30740570068187895
PDE6A	0.646308922417209	0.729499484912068	0.46010827968059703	null	0.7771566505366508	0.205578428359065	0.45203377768214503	0.139646015728525	0.42041543712958	0.0527790727949564
PDE6B	0.20389111178488198	0.565877734549486	0.0776626631470487	0.167253574272172	0.39036869300498905	0.196968519221542	0.00607090971317681	0.408771705099769	0.535257538579574	0.682170197523472
PDE6C	0.74190430359987	0.0208700594223894	0.788746382674695	0.0428760662195662	0.865840220717368	0.9824772690832759	0.7194871536766179	0.263614696464499	0.8869784861472729	0.146309693786636
PDE6D	0.674219743123573	0.7725293664038649	0.0648502845328724	0.616121302389844	0.0952197254998488	0.0478702424553782	0.14157258724202898	0.9109962677815259	0.26713473477690497	null
PDE6G	null	null	0.326937355696568	0.13249953660200098	0.9026560252424091	null	null	null	0.14614217356001402	null
PDE6H	null	null	null	0.0281245136033303	0.779111706312195	null	null	null	0.5150362382138379	null
PDE7A	0.10477120757155099	null	0.225491241825726	0.7283588853268341	0.7360135118664121	0.8271898193063021	0.15058595101007502	0.233245628932833	0.256731494709679	0.299300831756205
PDE7B	0.5776640481898149	null	0.5526567251131921	0.381278409364867	0.850476071183231	0.41051717681420796	0.31962789018988397	0.479743454749371	0.125742021806341	0.0800146270891853
PDE8A	0.7502678503368739	0.974164922054672	0.796506994612683	0.9455999503025592	0.805300557668783	0.810871190291159	0.8976791027920841	0.918751504438479	0.36352829807638	0.37469113816013394
PDE8B	0.3814271043107039	0.8129412828726199	0.939147857027982	0.9363568930214742	0.625483391504304	0.554990405192545	null	null	0.9636552937521741	null
PDE9A	0.9978005268193771	0.415118035929024	0.986257244982248	0.39084997055796794	0.460685422949994	0.811338057171645	0.9961427335419429	0.261849193622812	0.891964835679117	0.37481537837389606
PDF	null	null	null	null	0.0756757238134846	null	0.20692210452786602	0.361952188290948	0.20127292703707103	null
PDGFA	0.902661382535259	0.5918015850103929	0.587065388614205	0.669801342553142	0.591065743896236	null	0.848206508895915	0.788371167483532	0.6487545435213989	null
PDGFB	0.395414023812711	0.7089145520961991	0.48371993595529494	0.40168560263550396	0.818791376209479	null	0.936369238187615	0.978629265748855	0.7790561641945121	null
PDGFC	0.49123342693723604	0.670016372522362	0.264199256740026	0.352072335015276	0.25976433810333105	null	0.18074843621792	0.7273667120456071	0.0291919281593666	0.382139478464573
PDGFD	0.47305277004978796	0.592137661981663	0.48325910359717694	0.6920666363457261	0.8886433544166009	0.554232876188935	0.42137653063965	0.394817636656815	0.971967146759145	0.6313005154870439
PDGFRA	0.107453218320216	9.9588828205599e-05	0.418158087438339	0.17423547226108202	0.18411235415452398	0.8136506178574151	null	null	0.109123047135922	null
PDGFRB	0.581765568997815	null	0.9564374932331379	0.7786757868194241	0.5352593460032979	0.10091301771016101	0.3959800431671911	0.539850056025536	0.46709587250935497	0.195091632091252
PDGFRL	0.533130137106583	0.45023727793047497	0.8427143218526991	0.841892634542669	0.15686358798727099	null	0.6506671042654629	0.8774947497909291	0.450010755015747	0.859006753925974
PDHA2	0.6331458971914979	0.792153574120533	null	0.5846543976633171	0.135658440703466	0.136345376064984	0.5575668485445611	0.772583398163942	0.7423515975412759	0.688790026413717
PDHB	0.10758655293755	0.9540874432525541	0.0760387341655215	0.0695686692052675	0.0975726554936491	0.414236717876248	0.0760387341655215	0.06901741678506	0.8541537446515011	0.0750601392348325
PDHX	0.6657296441480469	0.395095709917863	0.814663465131418	0.94254880448573	0.68909046453396	null	0.43767975584624896	0.8223861876905408	0.256520955166946	null
PDIA2	0.0960761928941135	0.803568316979139	null	null	0.488482049584435	0.5752760273143129	0.398404104927459	0.167043535866574	0.44311302254468204	null
PDIA3	0.363441423242784	null	null	null	0.537392908061696	null	0.591240662597536	0.9206876480056341	0.3904612111246671	0.451949729223655
PDIA4	0.7273428078040871	0.26105444057447796	0.442492278550008	0.613258449759629	0.755272016791858	0.38362533898459	0.442492278550008	0.33716524642277895	0.800594802051231	0.834579037322066
PDIA5	0.0847103637891026	null	0.964490995815805	0.12616898375007302	0.7862230856424879	null	0.964490995815805	0.26924482820421697	0.0901185559448725	0.66429615270566
PDIA6	0.6236690523284711	null	0.47696515570118003	0.449676348232752	0.39487883150990705	0.8238234130508959	0.212199150522716	0.135930094694099	0.9850213538434219	0.09220361633690599
PDIK1L	0.90332071732225	0.158013159879254	0.0875546373751507	0.16996446415815902	0.42590607005355297	null	0.0875546373751507	0.132175741477725	0.757842744595604	0.203445429448256
PDILT	0.33903584536409603	0.657497379144251	null	0.6077040844754179	0.953542309036315	0.89703140331224	0.34895709261097496	0.8901778713645742	0.0491022652554721	0.376634873613539
PDK1	0.402957172385815	0.19486388710600897	0.6753862659105221	0.877595686630854	0.17392039982588098	0.8829828113189598	0.45692309470138603	0.975332730070146	0.30988284222169393	null
PDK2	0.8368684407133259	null	0.9036853928915791	0.852882573999843	0.9888324945973241	null	0.6675231892277789	0.557149081724883	0.0069930008762213395	0.31656781927611305
PDK4	null	null	0.835188644491403	0.323960872694926	0.663651587562843	null	0.8799623781192281	null	0.618584058466441	null
PDLIM1	0.922845394284353	0.0367544176120753	0.7809036513471129	0.239744675538055	0.6275148337860921	null	0.188667411338204	0.48754002871896507	0.948592453161905	0.16679731558567099
PDLIM2	0.780932945302626	null	0.455104537803009	0.762447158207786	0.114206003336266	0.310945975822051	0.3997637723164871	0.7282366014669591	0.35378017760114094	0.198238799657425
PDLIM3	0.449959812115319	null	0.8645892995325329	0.467603684450771	0.63610943023338	null	0.29443055060515	0.6468661078614351	0.8117623355304742	0.7227287205887281
PDLIM4	0.20042265034666895	null	0.541162828021858	0.975608683768985	0.576968394966251	null	0.58721705991983	0.80743257210138	0.270546461744341	null
PDLIM5	0.817729022773691	0.5007557600298449	0.729850983919273	0.4544375406385279	0.13660927323171998	0.189366025799681	0.6912702617720351	0.727498676282972	0.4789934266532849	0.9853817361031879
PDLIM7	0.8602657046241121	0.888711302916541	0.9366240180001031	0.626764167946671	0.812470676963773	0.5178213598196449	0.611626438161881	0.861056574468335	0.377776106613371	null
PDP1	0.17740202423011198	0.9043522539230259	0.427275695151188	0.12480373744236299	0.0807983160432805	null	0.5855313029410261	0.272579297644239	0.10222944860861098	0.205714321055906
PDP2	0.7137147220386151	0.423941203620802	0.44482510578802703	0.7941888407424029	0.705976490314743	null	0.58385428989792	0.8352555895446929	0.21083176237685103	0.8451995594148628
PDPK1	0.9544930797482041	0.949715851862098	0.491064563313762	0.175919210479525	0.21409901929606895	null	0.962466190767021	0.877490017407126	0.8353267377745099	0.31170657970212606
PDPN	0.0925476195932713	0.832677938956453	0.333211254443875	0.91049103562502	0.453105495838189	null	0.215985629070317	0.8279460302004421	0.0214121845895406	0.8795707276755319
PDPR	0.7081583857365391	null	0.606672046317807	0.9194671889567441	0.860862983595867	0.76300594993798	0.606672046317807	0.9263942362232191	0.119699878205503	0.0750818269898358
PDRG1	0.0986196441156422	null	0.5343319124423921	0.986391076231277	0.241991852754658	null	0.423724480044382	0.9479254686872071	0.265902833154571	0.46067356274133503
PDS5A	0.646771865489935	0.281661843871761	0.0922063058982495	0.9485354745328539	0.0522985559635406	null	0.140420395494977	0.78119887014591	0.498303718492368	0.41699177594056397
PDS5B	0.9311529717959441	0.840582202466287	0.88476301592289	0.0704130121840985	0.8538577093016271	null	0.881930019582867	0.9777408123638042	0.9522005647217	0.14727350013527
PDSS1	0.278223184471544	null	0.39538930143917606	0.207262448406373	0.71555775488654	null	0.504298329920074	0.413616029529471	0.0953279426881044	0.347681475508917
PDSS2	0.7368503724819571	0.998214633725895	0.7704327641268169	0.943741911891749	0.5729086477358512	0.19592166486373802	0.7704327641268169	0.10569469202202199	0.31491990787649105	0.7735491203827691
PDX1	0.16412288402471098	0.8586574611472121	0.197325334038349	0.882866390206072	0.39666310872043903	0.00674861740669264	0.157899931062203	0.5569647146485079	0.510201369539408	0.11594013101987802
PDXDC1	0.8511150855606701	0.9809909984414	0.706469403739012	0.32835781734714503	0.0468782941589535	0.626785055196573	0.7394477153376371	0.90327645063639	0.0769612832431656	0.31484482524452
PDXK	0.43620645565386296	0.7573471725441361	0.524344543191352	0.5049357761000779	0.0651238516479914	0.23378920565833602	0.397813268122154	0.37675183404370793	0.839718965996108	0.491525143284441
PDXP	0.260612013790273	0.289685548697983	null	null	0.00800129239344294	null	0.970195219529307	0.263975027826773	0.9816431390816129	null
PDYN	null	null	0.0489997024336497	0.49677395725200296	0.5911591349347459	0.0371996742019952	0.17392491973594598	0.810355215596858	0.34185242950957395	null
PDZD2	0.9280747173139929	null	0.89363225579329	0.786466843820346	0.0768141329124721	0.328213938235291	0.7542681566015029	0.509619592329366	0.182265612298698	0.462804057835346
PDZD3	0.110288157562232	null	0.747999342355785	0.180324124791784	0.0766012278005309	0.728256922814385	0.747999342355785	0.069989065136129	0.263177488255774	0.7871007069901009
PDZD7	0.0298971305071507	null	0.6307769660375279	0.11119375796879198	0.049510754342124	0.11647826598556099	0.0238173664364407	0.15764683990927802	0.8002817976871601	null
PDZD8	0.8905447492644251	null	0.19105043224162002	0.532820133291803	0.13774749726620902	0.595752709416571	0.19105043224162002	0.699284434554493	0.6978517669525981	0.36745326793049393
PDZD9	0.201925465154237	0.831242487617055	null	0.694779805261265	0.7232862581247671	0.8537858068420949	null	null	0.6681744090827441	0.6601361363310071
PDZK1	0.662509747956681	0.541945971140549	0.843441786310027	0.7231842608484721	0.596678732431436	0.723361485188497	0.9146140618926559	0.612833328736766	3.06670463562364e-05	0.845018629605005
PDZK1IP1	0.129409951077879	0.23425410725147697	0.0357762333755278	0.118503137286532	0.355850117815791	null	0.0179052103777717	0.0422469738479785	0.28665816777460496	0.0130175092611671
PDZRN3	0.24475800573804302	0.280258214869852	0.20140770220954396	0.397681127061724	0.244722130047316	null	0.7171842889268909	0.612990299671371	0.38803560259374	null
PDZRN4	0.141638560194845	0.35687148951497294	0.673239024704261	0.378381107394981	0.463819974075317	0.959872060488603	0.862113948784139	0.6807918390073431	0.5152776486131879	0.7840347972471379
PEA15	0.609160780984589	0.9523404366680559	0.9152966645070791	0.519672221338052	0.20834610490476396	null	0.849870665104547	0.939854450542001	null	null
PEAK1	0.17856415672676199	0.612883338133758	0.407489040133618	0.595277044966791	0.0840440861625795	0.0332160830453704	0.9321810630071221	0.322838658418471	0.8917608191693579	0.396947163861508
PEAK3	0.9968720691893721	null	0.705062798378974	0.6532052776415961	0.296186973762468	null	0.9979373019142959	0.9979373019142959	0.322472104454078	null
PEAR1	0.913826414464355	0.9870823481194709	0.8568875617734821	0.35321180736849705	0.131571340745604	0.0176969181244933	0.8351443489116579	0.8685675470253471	0.977749654638919	0.740716311846692
PEBP1	0.0315335026470194	0.601719863951943	0.23059918796440698	0.9313134262911421	0.30689389827887104	null	0.13206038737453002	0.34450993949887393	0.465727888349742	0.157773548625148
PEBP4	0.865133842051633	null	0.984815542045097	0.0780325652036172	0.810380687430672	0.760708296236937	0.794325863715653	0.138572562945927	0.74566670092966	null
PECAM1	0.4557906322453279	0.680090136194095	0.312709605655806	0.12301420970166302	0.297915609716906	null	0.22330119171250698	0.281099395636742	0.537089087593988	0.5959075382954351
PECR	0.433667243081814	null	null	null	0.849210809653143	0.9648192074586409	0.818201451967461	0.9272363202097459	0.844922057675468	null
PEF1	0.979519289636734	null	null	0.565078830486928	0.145162307449888	null	null	0.0770370326740639	0.892626294174845	null
PEG10	0.721849690963711	0.5024992513147729	null	0.14509384492175798	0.0358953048574447	0.0234847585410722	0.0327158956213826	0.771085956100935	0.25792161470782	null
PEG3	0.235296560185121	null	0.0254958762544535	0.0337770385285059	0.870872056270445	0.48729141090661	0.1030033808399	0.0311720240626268	0.967354736130802	0.0095603113794398
PELI1	0.943858896689022	0.828815256008353	0.83117472972714	0.922882803513699	0.8279134838949069	null	0.566528338738306	0.30830315601469505	0.11021230636731301	null
PELI2	0.10266766158259101	0.42454458540184603	0.829914736653993	0.0027129373122563	0.672557410972965	null	0.7897991281029871	0.90048605642405	0.47353957196572	null
PELI3	0.252645029168818	null	null	null	0.402864662577127	null	0.6595516599586091	0.6507924449304571	0.686057848189279	0.7689659356676771
PELO	0.8985100351287109	null	0.561080943501338	0.21005650698904801	0.26166484311544197	null	0.95108423757904	0.9302342999405551	0.0902050015366388	null
PELP1	0.273549298842454	0.00468203147722202	0.5028463098595221	0.7896588957348021	0.9951745986320419	0.9778870933069259	0.47986860386546903	0.34724572072720805	0.112770543316108	null
PEMT	0.9868190181005492	null	0.0418558241633089	0.0518601992241335	0.0933047769277164	0.503017834606305	0.0468522425790521	0.0224153585872444	0.983104947215774	null
PENK	0.22093620594996102	0.214551566557933	0.528799211323996	0.178096285548064	0.4324215335661621	0.38949692833944	0.0688448670201176	0.30569767217321503	0.790437681944632	null
PEPD	0.9045179315666341	0.8837007373721391	0.5333062030388711	0.843314270949382	0.39413418713805104	0.165245901527758	0.50808068749381	0.935707250559611	0.46961291850622	0.0884614764495013
PER1	null	null	0.44097593269240504	0.7871096260984699	0.9882134457203942	0.289888548852557	null	null	0.735909186276766	null
PER2	0.0151972823919053	null	null	0.43647369011482	0.7562007763293821	0.31425148781482	0.910253415859954	0.227803826360659	0.654816182418104	null
PER3	0.623279363658815	null	0.576257882709411	0.715841734166532	0.372712755233036	0.435021699610845	0.615102909638151	0.6009056575541091	0.0194557837935612	0.49645450194173707
PERM1	0.0764260727984019	null	null	0.17715208347042496	0.063816437828349	0.9587444908752341	0.7921632950173441	0.41960369479782	0.0682766974066343	0.28815766000676596
PERP	0.39702875145226396	0.83308534575276	0.0661428116538774	0.208143786568911	0.718912265636967	null	0.05995591048379499	0.010307173175040001	0.00865198120660682	0.336291303673409
PES1	0.540299130820038	0.792639229402744	0.369922526583526	0.790356720695299	0.9485191080603861	null	0.7558850973176401	0.332204638025587	0.663389785134094	null
PET100	0.773933120040876	null	null	null	0.12175057718927801	null	0.635613369077577	0.635613369077577	0.24289543182610002	0.0159405166772859
PET117	0.8794201683742242	null	null	0.0358817419250101	0.452787143488364	null	0.9983949892465809	0.824397405282727	0.9570367868239179	0.8641452268148421
PEX1	0.8632921068860809	null	0.240967930127795	0.720211235915861	0.331934572550778	0.736334609693817	0.0455082481394583	0.17558230103546202	0.7173627775806031	0.033163839593326
PEX10	0.669662582545574	null	0.225175067156791	0.7234096794426981	0.40613766687273495	0.653158796304879	0.11611269084574699	0.243786239889031	0.689661978791221	0.30412747281826097
PEX11A	0.868466334719045	0.7260244256850241	0.3750597887224679	0.33695752108564603	0.37260834488050393	0.366825320842864	0.23751790714830998	0.5799126525875009	null	null
PEX11B	0.291337422418365	0.0803547183885976	0.599659384167752	0.924976090217568	0.9430858573223271	null	0.168877558868897	0.0984753249776984	0.255781269533903	null
PEX11G	0.338245114247246	0.17490874322260097	0.582429602647589	0.9735481072140519	0.0813809610174564	null	null	0.529300307693261	0.361892479779632	null
PEX12	0.497173964942574	null	null	0.531817012817439	0.33625811193844496	0.550153486083879	0.6413597794651391	0.6563033058555661	0.49032926627019396	null
PEX13	0.446463245880603	0.12432665711705301	null	null	0.0602710422751412	0.15192206464242902	0.37104939107726703	0.40439658396684997	0.24656575496150698	null
PEX14	0.23656443771056898	0.34682642576236	0.712246873987198	0.909209183225735	0.822101714137421	0.8178495866482891	0.9062414570745211	0.957872332298225	0.0999223410250272	0.36515673278794103
PEX16	0.5522123946934799	0.684026050669517	0.98692129251351	0.5911864636749511	0.416044851337706	null	0.98692129251351	0.7952853894266279	0.9857109012251779	0.135701142337422
PEX19	0.46478126847938106	null	null	null	0.45634379279970794	null	0.7580788021109499	0.688952680867181	0.904174760673192	0.116426055850901
PEX2	0.44848873224629	0.650015593653792	0.0414684298930237	0.592631274376594	0.9540578016772701	0.563328471295106	0.0414684298930237	0.36602797578851	0.543611697500094	0.594276121066776
PEX26	0.606046451857592	null	null	null	0.0593223330896089	0.0458016563355026	0.5004008780672371	0.45268246157007	0.083110834390135	null
PEX3	0.6791655237221679	null	null	0.007477143797103509	0.931617080778298	null	0.5863445611042479	0.345425018890234	null	0.754360524113936
PEX5	0.20721479450442803	0.20834506422474697	0.9376027369326809	0.36065847536721796	0.0695200221918458	0.0563968292732682	null	0.0620686991266741	0.7632684854208741	null
PEX5L	0.39499686518325605	0.326547905964005	0.42915700930178396	0.155498438675867	0.6426381027421271	0.7677967545789559	0.592135535339958	0.484188662947942	0.577748049618532	0.161972544582568
PEX6	0.891653005185149	null	0.926619547365897	0.996025471160534	0.9599320827146469	0.932317393719864	0.9484956130309651	0.992062493056114	0.768966221065254	0.9898073468149
PEX7	0.339202479559618	0.46374798844348497	0.231268404956894	0.6477648850221851	0.008342690761717009	0.00858902102536274	0.222963640036381	0.511629251969449	0.308340769038297	0.488259833007906
PF4	0.8722282126368042	0.5033390496144811	0.40044376927756	0.43198639576202297	0.28938412420558196	null	null	0.456688968680238	0.19437230329273802	0.66155816550448
PF4V1	0.13393407573492	0.0174213323408083	0.571969298292505	0.17826806859056	0.8282524683725629	null	0.796836856260979	0.5792737873350841	0.8976233755775991	0.05791515525049
PFAS	0.192602867445279	0.8261358303739251	0.570159447242771	0.49993498695461996	0.0931256851821893	0.537708649134311	0.618231729787829	0.18343954786301397	0.655788697054107	null
PFDN1	0.839903687786005	0.959564462017771	0.232306930797055	0.7990052947251249	0.39854750414317297	null	0.29091998922006296	0.9826421935721271	null	0.8171260978502719
PFDN2	0.806455846172568	0.6835504870808969	null	0.644015746447078	0.28120142626912703	null	0.130305675001888	0.22835289614795998	null	null
PFDN4	0.28670213764023805	0.58031510441132	0.479367917288839	0.8610753902893481	0.46183409619006	null	0.5044750583615121	0.739734557086098	null	0.620057782327561
PFDN5	0.872703140507098	null	0.6446318974986059	0.6512561463324449	0.6357452317615351	null	0.5530224834158199	0.7139169424666171	0.523225608543443	0.8840429640924041
PFDN6	0.11055232761727499	null	null	0.0358454620864577	0.28579025700558897	null	0.0643963737677806	0.5411440002291379	0.137949338953832	null
PFKFB2	0.82404428300476	0.5972386645723271	0.8131175948967901	0.505680498410689	0.519636309818068	0.7235003951437271	0.7196149820024941	0.7182497181901429	0.339211624407572	0.28206200571898105
PFKFB3	0.9897246296839219	0.247084809920737	0.0698339405001835	0.35765460087779605	0.150764680975368	0.984298207609519	0.0251582542445392	0.7302801176351189	0.764417478632029	0.966355112060996
PFKFB4	0.37158069862280196	0.178658933840774	0.0420792486063997	0.419496129069497	0.982022608143695	0.253400262670528	null	0.7233110043731509	0.8111258855552441	null
PFKL	0.7784421925557751	0.0328171413751621	0.0213356499871871	0.41880766157720095	0.707917274596734	0.187534066888963	0.18538029447038398	0.580441936838965	0.22269053435195102	0.9598823669568901
PFKM	0.409295145654853	0.0363245595778209	0.923342329696699	0.8154403418234341	0.33418981788832897	0.18102682961374397	0.460990174049296	0.21196859931224	0.269208687657027	null
PFKP	0.6823431601319571	null	0.564730852198984	0.43122985348456205	0.243959357663912	0.484222389387229	0.25475127460017105	0.685272037035145	0.356560744388569	0.32218362558845004
PFN1	0.0107404882215072	0.351621303551924	null	0.00823018707189438	0.5610362235447061	0.59731773965877	0.969746577968112	0.0412748439805077	0.543658107093005	null
PFN2	0.993269442544415	0.985570426183872	0.8220981084203531	0.845637864199038	0.8649476161903209	0.8920946251134899	0.858292002066895	0.79877997031543	0.5562217378622739	null
PFN3	null	0.6752790343129611	null	null	0.06049473072276901	null	0.9341823984043629	0.21206848542028503	0.144101223749587	0.213389384192558
PFN4	0.9840720635278379	null	null	0.8881201997114441	0.9877847527270209	0.964514712558674	0.9993674947172501	0.999825884183917	0.966580071898638	null
PGA3	0.518691888524545	null	null	0.5278951786041339	0.266650174570728	null	null	0.43263750719872296	null	0.240122017487992
PGA5	0.50196008638781	0.7264478228836271	null	null	0.9417854095429421	0.7118316699902301	null	null	0.4453785657982921	null
PGAM1	0.8559660760539591	0.29653587646709995	0.0607137377154405	0.112802066016828	0.594184320498079	0.278425097471094	0.42203393852630494	0.736292660799675	0.384032513071924	0.598743475965367
PGAM2	null	null	0.535778446531906	0.649495777347287	0.451872509535873	0.00474219359784267	0.403336470248421	0.109530146616935	0.20688320359082896	null
PGAM5	0.119928964777682	0.774086635764225	null	null	0.661235384228714	null	0.138445915595794	null	0.9633505253355791	null
PGAP1	0.2091012180125	null	0.20519599723840698	0.0857063970052806	0.7198822143521469	0.359543450616451	0.20623296754758605	0.18368661040260398	0.0779322665413373	0.20005170746432602
PGAP2	0.47462965030564896	0.8147189328251171	0.517425128535326	0.6016520995351821	0.7780989642479309	null	0.9640084158088991	0.489413188537305	0.23217892191533898	null
PGAP3	0.5837167543310029	0.994096988871966	0.994573697744722	0.7150628508868341	0.7819043169978191	0.321059837230373	0.807250145392476	0.631855211821525	0.28894398590090503	null
PGBD1	0.23318167350581198	0.22898032331152302	0.632984936549452	0.970515818002654	0.0726495670116096	0.47299119763867103	0.6597929094541579	0.350768063316523	0.653018806286047	null
PGBD2	0.940613482814173	0.6106886860933011	0.889520735804144	0.889774696884925	0.23410216588487195	0.941890747990992	0.864614778899347	0.862871480069125	0.7264202305472339	0.9449476168823778
PGBD4	0.781224563956473	0.605895966254357	0.7872988734948472	0.0701050549672333	0.8375444355134691	null	null	0.0386934638291196	0.688012716305932	0.8807270631926891
PGBD5	0.304918927156636	0.866939794977545	0.983666103376917	0.216160923597588	0.0634865475663852	null	0.36864864928198704	0.0368381099975086	0.6673330745630279	0.0967829382581856
PGC	0.0489904607299094	null	0.103388520806751	0.0832181837797914	0.786746289768952	0.372302046854271	0.48972815949189796	0.0551427104493137	0.321130008659894	0.31060013296007505
PGD	0.36160443868395	0.0912728596476327	0.3418945040441839	0.14596763194927698	0.8472264800887591	0.7203048697080129	0.811277996767779	0.620281343335885	0.9167140263409069	0.9123302999277539
PGF	0.289546463243014	0.179355393577084	0.16890068535793804	0.0291099535061821	1.0634433972311898e-06	null	0.16890068535793804	0.0326001904444138	0.9034028745586179	0.0363339647978889
PGGHG	0.8279877816604659	0.821666238409418	0.7917008157318429	0.805559482107792	0.21171176684985998	0.7436251320080759	0.709400689663797	0.7561528856793541	0.288649970045073	null
PGGT1B	0.29185261755753195	0.795970019668853	0.250831991944436	0.21947638209978196	0.48674313592686896	null	null	0.20191700142131103	0.267626835851811	null
PGK2	null	null	null	0.629007635175281	0.5826400267415309	0.5826400267415309	null	0.36962039594170293	0.8586542894815509	null
PGLS	null	null	0.9476608558347841	0.965695948587881	0.906279392927757	0.878811879935993	null	null	0.299730823099641	null
PGLYRP1	null	0.18985524731904702	null	0.42948230799272796	0.8532689130897959	null	0.32991521392582696	0.30241838783346603	0.9111861181611851	0.44466105460470795
PGLYRP2	0.75486714842712	0.501620065389022	0.181746475506115	0.21380477537146603	0.689066161372165	0.36988967769289705	null	0.944095046771121	0.657942858526289	0.6213844182615721
PGLYRP3	0.579901011430048	0.998791531388866	null	null	0.502796950520856	null	0.408752358435238	0.9867672791310049	0.0764614409433906	0.960486260920963
PGLYRP4	0.45491737318350106	0.162498882427385	null	0.896522992962291	0.22362208517092197	null	null	0.8367732738775021	0.8547460098013421	0.147731351598314
PGM1	0.8866768813706429	0.634252441868606	null	null	0.6220763890362839	0.9854054032840329	0.0549948570783789	0.31613777335820603	0.492867523031137	0.513523900994213
PGM2	0.12039635425401	0.0659280115427548	0.146650148133625	0.31122690898856603	0.345896857866111	0.332210298456521	0.136458125569422	0.40535565651401295	0.83977253907342	0.15755868974324
PGM2L1	0.757650838847558	0.8148591116022541	0.0917827246299583	0.381102706643074	0.45475088262424895	0.288444977312005	null	0.6840588967807679	0.11702751353454	null
PGM3	0.863114706475648	null	null	null	0.9962755070237499	0.671562475912199	0.669290221694444	0.5523289177259311	0.8563220990995891	null
PGM5	0.837367783555213	0.6544816565989771	0.0717343246245411	0.6308477267326079	0.6831568893703079	0.939597138898491	0.064722718545555	0.0168923646020516	0.23496616289700797	null
PGP	0.910187597288208	null	0.834417102996611	0.9992611562134021	0.880129195794751	null	0.834417102996611	0.9990822142889481	0.788854057013459	0.103023534626943
PGPEP1	0.211055619640408	0.63359942668252	0.598692257561584	0.244722821357225	0.728983605075462	0.320529839936224	0.212378227307539	0.715297589951721	0.8183535072409749	0.6413228021648211
PGPEP1L	null	null	0.659303465429412	0.31417508531369104	0.529447185733729	0.954770778930277	null	null	0.337625554589156	null
PGR	0.796333201179607	0.0292925519713605	0.0421527862037185	0.0491659679219002	0.10449770978922698	0.806871299206087	0.0452724530895188	0.0532507433807659	0.0248291828897311	null
PGRMC2	0.0321611424088455	0.32205141388047304	0.662043153583059	0.0311119856164028	0.9400120760030658	0.0071879042415967705	0.669509910806809	0.0224415953120045	0.10857958750129501	0.575792583998626
PGS1	0.14885780627502498	null	0.28222042450655704	0.0124902219997682	0.262348997648109	0.13929860791899804	0.0871507292214668	0.006829640531014871	0.13613989908889	0.0484440759388044
PHACTR1	0.23210656081432998	null	0.427164300406854	0.18224492696328196	0.245095460026535	0.898593230490922	0.389306384138731	0.264316643856322	0.43657495946149	0.514645522140032
PHACTR2	0.789862070404716	null	0.0761984838425951	0.616638570366049	0.776656881110539	null	0.6677447595969089	0.370322095189798	0.5589318170386071	0.19368341797378197
PHACTR3	0.9743771524323359	0.0123634817896433	0.984441337212058	0.70103138662349	0.399588518733079	null	0.9548958723816021	0.5751599508478941	0.205141009153899	0.490300806739705
PHACTR4	0.553941211124276	0.653478682539556	0.222366461613809	0.898900619308635	0.280281874337981	null	0.180946063598607	0.6434655097723879	0.7219288389542801	0.963170077802809
PHAX	0.9622267856117891	0.439925860991029	0.0632882978330799	0.41491254782091297	0.4783255412841099	0.21555678236507503	0.812328829114329	0.9297183470976099	0.55170266786981	0.8470727735110269
PHB	null	null	0.08331245423704599	0.0588322896117949	0.852170837631614	0.812569409782377	null	null	0.7979468394192	null
PHB2	0.0839938417055981	null	null	null	0.844429767977472	0.7899187289231759	0.141172542262181	0.132454580251129	0.00016042726991671898	0.353865265462764
PHC1	0.562827499256495	null	0.641067473632725	0.8426898856736809	0.964471261387759	null	0.36393495141793697	0.48500777884026797	0.44789736348007503	null
PHC2	0.16251358333163798	null	0.0624242520406262	0.251304444467915	0.00703795489860837	null	0.0346481388008304	0.160002899287529	0.927611310362106	0.9663720899455219
PHC3	0.9934635951020899	0.637634096297713	0.639929425640298	0.649300859603293	0.166078064686981	null	0.669058191447181	0.283131752264165	0.0248905802356477	0.367432658156079
PHETA1	0.9588209120949929	0.532673226340068	null	null	0.478321959116008	null	0.0647890148902058	0.6689926468901229	0.41194347097583295	0.48240000014891
PHETA2	0.286188072528271	null	null	null	0.5074753998803061	0.4637486948372179	0.390632667647771	0.33660570228653697	0.0884455317836547	0.32689418482800203
PHF1	0.0270709142696545	null	0.873458054486478	0.0685133997663254	0.257085316875518	null	null	null	0.7637514463541021	null
PHF10	0.7390161449542869	null	null	null	0.12527030107065	0.0538093886783693	0.19830380276162804	0.333289733222576	0.7413773308465691	null
PHF11	0.74474296255609	0.825705760348034	0.287062327885825	0.390692118931566	0.849956836549733	0.317124150468435	0.243872602712173	0.28705891502639197	0.0424508826258261	null
PHF12	0.77544408818066	0.44398856988070706	0.616730256667008	0.995236635539357	0.747916963244635	0.600719253859467	0.5908894454341701	0.952376208012747	0.6690798207485239	0.7244299859255371
PHF13	0.36416404118694895	null	null	null	0.970822679669725	null	0.0892536620022264	0.138285137784988	0.679914205922313	null
PHF14	0.227845186572995	0.807361954952327	0.32336562398133395	0.714061909681484	0.24310782502073103	0.616564474087837	0.31366844824251	0.567354527420252	0.18487181679123602	0.578670860216374
PHF19	0.222288591379516	0.000322077092369977	0.0931590116695835	0.371033633547882	0.8533382762288241	0.621171541464317	0.346456526162431	0.133512371803372	0.9353769938709141	0.0501856027724621
PHF2	0.7755033235877951	0.44197248633048797	0.45776379972700393	0.179060716135406	0.7122001005914069	null	0.45094614390340204	0.286573762307109	0.331219173350279	0.373974299263056
PHF20	0.393457372581665	0.17545173723429597	0.0019230570925437	0.0008088614685961559	0.917999676281042	null	0.5610772668873749	0.37913538057785995	0.783707782914836	0.69241105889675
PHF20L1	0.689429749779351	0.6450757751050721	0.0554093375125131	0.0632567469227068	0.9348538765109878	null	0.0555512123691346	0.0562432675775294	0.42151912452418105	0.120299698409069
PHF21A	0.242792686300962	0.0394845835461815	0.9518229823937951	0.9808497834627041	0.109146997669414	0.455405767517087	0.9262229398443911	0.8795546272545509	0.0452467202793094	0.621910957605234
PHF21B	0.412268487970825	0.36913771304094395	0.468225338542204	0.611501981783393	0.7233021448388459	0.5159378043198289	0.461027024395293	0.21510279457186	0.14551521721367003	0.12825089925810498
PHF23	0.9594437508000359	null	null	null	0.20495549471399102	null	0.612087026645009	0.22877064536337	0.8002801085906729	null
PHF24	0.0507139147631169	0.0234956979180446	0.21829513777261	0.7787365446809359	0.120233955753446	null	null	null	0.10740020421994699	0.22624691757868598
PHF3	0.42911662736728995	null	0.501599533891129	0.6295326854815679	0.31114553018181107	0.265674958428887	0.408895416560009	0.41502454201957895	0.23152812403674397	0.17935833945308802
PHF5A	0.851031368461699	0.15650580458993	0.14785446127792598	0.35711790513300107	null	null	null	0.826195266271652	null	0.11894535105297802
PHF7	0.38996299210922597	0.9694443331051229	0.32706646453837396	0.253927771649286	0.41863664580574395	null	0.353107763505835	0.384767179399354	0.171158048311822	0.36103358975679395
PHGDH	0.31675533538187	0.206246699247148	0.793948365657832	0.697394432496665	0.16740220084680701	0.0797907011901803	0.416515663564722	0.28642983993138	0.14059348419256698	0.789930391893302
PHGR1	0.7403556751143271	0.453837042203005	null	0.101823497770673	0.193967074835966	null	0.933852467898255	0.9402338839658231	0.6146406755961651	0.696471795514314
PHIP	0.0308027354042371	null	0.621304436264684	0.270913382977495	0.0158861668351097	0.5979349104207671	0.324977527180323	0.8002232441685091	0.9957440916410699	null
PHKB	0.703602033297775	0.0289986107209759	null	0.189259730519135	0.814596011752319	0.6407110320894119	0.597482377829294	0.837762563384221	0.65001483858693	null
PHKG1	0.229395933646385	null	0.654041270758033	0.7510713500144409	0.043940872786622995	0.136626182291604	0.654041270758033	0.868246857655234	0.18121896815003302	0.9992575736200079
PHKG2	0.5691936213230661	null	0.651625769041394	0.7628600855811569	0.753611015690261	0.221436292839919	null	0.19037503759858898	0.32767817888235806	null
PHLDA1	0.37458397976269203	0.8179125729783391	0.0509823747310442	0.0103470580014491	0.6199222691196911	0.5066629188159111	0.7222982668475991	0.261571389104076	0.9189249375693191	null
PHLDA2	0.99071928921718	0.9415762460766791	0.10294983408496801	0.536143820072314	0.130312428044601	0.42854648624805103	null	null	0.900962697969764	0.141158945028671
PHLDA3	0.666041583018551	0.6798440188180411	0.696148605174723	0.247905069000405	null	null	0.786340951137811	0.462143643043734	null	0.38981089985930195
PHLDB1	0.6341234602196171	null	0.0547736117604851	0.072903348329792	0.666203476981889	0.00130275311947692	0.0398179041817013	0.0452642546866995	0.6359259486826371	0.8601921260264429
PHLDB2	0.785065230524462	0.640964206298334	0.18133335645487397	0.34352633439372493	0.298645751474949	0.7448369137824079	0.132325674507703	0.30977271262765	0.967419203075707	null
PHLDB3	0.289129466915662	0.868672626542539	0.6566063758724809	0.509023891607076	0.15548517015362198	0.319917569967794	0.8587484401824279	0.81097885464066	0.633514410745022	0.994214137583563
PHLPP1	0.592525915424115	0.41112623131523207	0.163761032536087	0.40890984281203	0.716175692191287	null	0.159804834813543	0.0815009028614462	0.0745481833880941	0.63271842869811
PHLPP2	0.0615446220159321	null	0.47293447497532004	0.321799510574298	0.28408793690241496	0.8826631497666859	0.23852311652541	0.806715937308319	0.0560431103759167	0.0373004283313303
PHOSPHO1	0.46997683224262893	null	0.872923242118713	0.868986926647004	0.544798177904205	null	0.31042795999865597	0.48361632202168703	0.9214935802486209	0.946584312853958
PHOSPHO2	0.5110547439232199	null	0.177946028947463	0.8278604047313349	0.0589203551473925	null	0.9072896893904481	0.9072896893904481	0.707331150832967	null
PHOX2A	0.731646008069095	null	0.346409666702367	0.23938939376570298	null	null	0.52961688001247	0.48607582476964295	0.22184502970907502	0.386384181055339
PHOX2B	0.22577604066486603	0.149764465282379	0.20495734930176998	0.125757926754271	0.0655666680681309	0.0617570500371588	0.423858637425193	0.184174916128488	0.34459229970360195	null
PHPT1	0.7166462485763628	0.11055359869707801	0.0343594226184759	0.0394958963609756	0.31048295742341103	0.588959502182558	0.0229668724151824	0.0239030426770726	0.010194767845633002	null
PHRF1	0.350093815252138	0.8609350978491109	0.311232869082825	0.49297605229683006	0.0442080550880297	0.49968574050150893	null	null	0.159309456053643	0.41346541389403096
PHTF1	0.247790304820317	0.344585500578026	0.893570852160072	0.8277708759442229	0.9254774158598359	0.13902548071593698	0.893570852160072	0.7787163646960509	0.24446069330696502	0.993046431148236
PHTF2	0.541836854538954	0.982721138731705	0.835565838646609	0.835565838646609	0.0315471954218582	null	0.9469704848164879	0.9726860973340758	0.4530216999969389	0.9384728046859251
PHYH	0.5289912781556839	0.5476830059798811	0.816491322946883	0.8447592258362501	0.30452763055315396	0.898436239227601	0.816491322946883	0.876962286116534	0.9430637069343192	0.11307083691273599
PHYHD1	0.498893096282864	null	0.8490308183023431	0.587601058181561	0.814857737686473	0.8265644749500101	0.8653024497537701	0.44367865495049497	0.71652498607518	0.9814465960522101
PHYHIP	0.9172840563049158	0.119074657069951	0.313105045123019	0.37242680692179503	0.610255914204824	null	0.424914467705601	0.931490670362934	0.8480134362645542	0.970931402272112
PHYHIPL	0.243276403257032	null	0.3755743753408621	0.6035317955071441	0.7433625881302149	null	0.9774423242486079	0.779216880405702	0.55760659278755	0.685955874688807
PHYKPL	0.228258224418424	null	0.0410410371567853	0.156833740493427	0.4258980602300271	0.36272300303407295	0.0521716101144329	0.0884930328748892	0.390917907856899	0.7701584025115341
PI15	null	null	0.966069130428916	0.303382600917531	0.433429588528053	null	0.402047978246562	0.52168546376235	0.5310435197582279	null
PI16	0.297453629503264	0.324556823566758	0.306281358775932	0.652875670782777	0.30803200048707896	0.190152815611472	0.343701099353543	0.39238155321746104	0.872452444260797	0.6696931722605071
PI3	0.6770718993768721	0.40948116463670703	0.5035593251520291	0.0819364000369052	0.466047468328497	null	0.513559312838024	0.0402961830977602	0.6572697666297901	0.11045245563443301
PI4K2A	0.784301492610786	0.933772536287566	0.7153623355666031	0.5266590910403189	0.878160972194192	0.605760279823042	null	null	0.776882304935803	null
PI4K2B	0.893084807897936	0.668156405167425	0.849793405042782	0.0138194170309431	0.9145263357610292	0.564336382959284	0.956421960792132	0.0680811780631549	0.018716117823528	0.9818775192276721
PI4KA	0.177648465765701	0.8824857517650708	null	0.9193395424250992	0.9810613765461841	0.9006692844077671	0.21612887165331401	0.0464302988876995	0.7817368364700171	null
PI4KB	0.17041256234851998	null	0.24230142836285898	0.497412195142618	0.7684996456111669	null	0.130037498264266	0.176160614725695	0.0736687504464301	0.45159043358605494
PIANP	0.9554265414249908	0.4257375623413321	0.777071587620928	0.49145492126692497	0.43667906627557107	null	0.34158738609091605	0.516553169826133	0.4207280676250871	0.272353173833136
PIAS1	0.470606662928085	null	0.83740342314846	0.49917178841807003	0.5072824605270121	0.601028644952458	0.838394592057199	0.464565315229863	0.9490151077476742	0.14197496081445202
PIAS2	0.7674458497632719	0.21183887082291603	null	0.0414415558109321	0.537278822513439	null	0.11551802702663999	0.16508882590908802	0.133454068869167	null
PIAS3	0.888231717678563	null	0.687645108193543	0.35609384425625606	0.177467698905301	null	0.28662441760904306	0.48978523197039703	0.28335260234319004	0.697329803929125
PIAS4	0.5923724102947281	0.79992178102428	0.407854128172986	0.5528681715612329	0.8176580002647421	null	0.544076242302524	0.6984689263582939	0.5573965312386121	0.524014045072793
PIBF1	0.281693391586285	0.506818613777405	0.47396819178265603	0.18365666612951997	0.507437456009781	0.8637826202123392	0.499274187222595	0.41475957274177605	0.32216046606485804	null
PICALM	0.99830032359941	0.21183926994308602	0.9847353281208101	0.893426946631466	0.422060404352636	null	0.933176894886725	0.46883181765504905	0.13090535189537	0.6420627546358171
PICK1	0.427415826018591	0.41031956257583	0.955035986212745	0.339567690619127	0.9872353013354641	null	null	0.302360597762412	0.984033552524076	0.16186186804872
PID1	0.8282984348652841	0.130889849866859	0.323619414765062	0.113903069462751	0.18395065260942198	null	0.6863969283226921	0.696598978212859	0.385365942301844	0.8675704356998871
PIDD1	0.9331491605162769	null	0.34232804123509997	0.152253307748337	0.91316593214739	0.42100823609792704	0.5192911798452521	0.99072894407501	0.156462143432264	0.499597033443089
PIEZO1	0.16451921393844102	null	0.0513813171395858	0.0442463969309387	0.7757047612599829	0.853255163134716	0.172968079921058	0.0387889275924718	0.565202558314107	0.322656547327252
PIEZO2	0.43635682998871	null	0.0889462990599083	0.44341080923062803	0.33524098994529306	0.508407644893748	0.654377962585741	0.7502150278800759	0.38298698425309	0.552093920115897
PIF1	0.5374662310698329	0.917290122680268	0.8206748149613671	0.689076473134406	0.13928630714094697	0.38483704525144896	0.8206748149613671	0.6774245367316851	0.9406980443069741	0.9538348842128579
PIFO	0.627616050297588	0.564233973736687	0.209688187593233	0.7932471365542478	null	null	0.21568130096653898	0.408163404695386	0.0116687119202065	0.544376926149719
PIGB	0.7861598661593159	null	0.653365726536391	0.955046886089278	0.0294310493724208	0.6598596482607321	0.781000169353098	0.45398298905510404	0.284189996755092	null
PIGBOS1	0.43285838533302	null	null	null	0.0982321097873635	null	null	0.7672079490004599	null	null
PIGC	0.9372325144758521	null	0.518457385152622	0.202616966574576	0.674891146048734	0.999950796854832	0.571869935534033	0.9572555849271249	0.8535214079746701	null
PIGF	0.669068993227357	null	null	null	0.430836977082225	0.7450752909332691	0.0612602504332056	0.0656858677915212	null	null
PIGG	0.615111099154033	0.27228373902932396	null	0.23621029460296802	0.23263462695679699	0.9109985612099629	0.105217741841555	0.11573926060480699	0.43375348665733204	null
PIGH	0.30001673999313	null	0.609699461270791	0.40227609600970393	0.974706940608011	0.504817036808264	0.564245064172704	0.43228069138891795	0.290433345172526	0.20258856839200898
PIGK	0.8924613887250079	0.720808054965035	0.45562043380188794	0.9358981105012231	0.602416923523986	null	0.45562043380188794	0.9631190679428101	0.830713042808997	0.9356663396814549
PIGL	0.131039928923334	null	0.0698053130416305	0.0625920623278475	0.670208301331369	0.6472946284019421	null	0.641694978262266	0.6950002735842049	null
PIGM	0.0262126600135748	null	0.345442198178258	0.120772101391608	0.0930524236900881	0.7519333323858578	0.344805300769198	0.181239033555284	0.7452782721452191	null
PIGN	0.409881919965628	0.7420671888673879	0.8153006098027471	0.200046827002642	0.11414718819607599	0.0391230569473229	0.6091721173458929	0.564350631215936	0.261768202611822	0.47635362800586106
PIGO	0.971903186861453	0.122115459261176	0.34287547585420697	0.0055285672838411	0.00496733501677937	0.968540825248692	0.11669327182057	0.933675900102624	0.0512415354238135	null
PIGP	0.590677141963681	0.19326401837528895	0.22139799733692103	0.21849718394292197	0.21072581671586602	null	0.8209560911632159	0.217350019802512	0.606033791566458	0.7962040819144591
PIGQ	0.43160898910454204	0.27270550320723297	0.908725636360225	0.15596944349412803	0.24406985759684197	0.49118197522062895	null	0.8840416325787829	0.22947226473398605	0.14381996453445597
PIGR	0.512442551325684	0.409484327229133	0.871031863633517	0.960848962766527	0.992459374151895	null	null	0.7728724321767241	0.9714815091882901	0.612622143732562
PIGS	0.797354096941532	null	0.190536850751593	0.285575918686599	0.873980612087761	null	0.9760188142210341	0.8492792908000071	0.808778683407263	null
PIGT	0.671454088149661	0.8219596329442359	0.153767269346391	0.73667447391475	0.0952000548423378	0.8323038244678379	0.230249940653109	0.6272881888866031	0.594388315079473	0.118043905240528
PIGU	0.89157499401372	0.0313151158664327	0.5044245041016671	0.12231737434815598	0.9026982960562719	0.49379524533275	null	0.9218333620154642	0.0696097635559438	0.00212057594971649
PIGV	0.985803022495245	0.0132399022892833	0.432172421072323	0.8672102379266841	0.192191594415998	0.0198043591149822	0.604439175187876	0.651683521471338	0.415441834628212	0.230230375116338
PIGW	0.049381089701388006	0.0738918357247977	null	null	0.156817354357004	0.9298630057108851	null	null	0.437778643113486	null
PIGX	0.136146186517864	0.711444786450962	0.7869095124116958	0.143512852320397	0.22389381321200305	null	0.0444660311084358	0.0791278165264815	0.9634333149439008	0.0364767140555935
PIGY	null	0.0341045888733009	null	0.634546064003175	0.508647681193142	null	0.152719852187759	0.18276486287736302	null	null
PIGZ	0.21875586534121103	0.816064630131363	0.458231604654427	0.256843799753333	0.711194040573848	0.0252136687273344	0.458231604654427	0.32714530445881396	0.19459882594376396	0.0831956883960032
PIH1D1	0.563005748022871	0.193598128066062	null	null	0.507454210821773	0.68242137622101	0.7016348834393079	0.8284629429844129	0.0832558697561566	null
PIH1D2	0.576096579307797	null	null	null	0.803616482288889	null	0.211937949138531	0.26068438389320003	null	null
PIK3AP1	0.76581647528386	0.8096937958420479	0.355107777626691	0.17141498122567	0.372843361932579	0.9846850319496658	0.26128155800919195	0.101031379319126	0.737080328360634	0.25444496748545603
PIK3C2A	0.7076644568433159	0.4493493073497	0.18364863235126896	0.274252120745828	0.8488884958641891	0.579852274492673	0.7823326471581801	0.372830883895854	0.886412231181739	0.17041267481038097
PIK3C2B	0.970284425270585	null	0.67244756534767	0.44203891139915896	0.6321246341659871	0.914707024726361	0.141285702682252	0.36909688940151	0.38933198858149	0.00585688981437726
PIK3C2G	0.0539833548865992	0.330626640509767	0.7523143481733309	0.9956215183222671	0.482420850819359	0.6095796070438361	null	0.0452578579297238	0.0733785188328416	0.134388097788118
PIK3C3	0.02526921237776	0.971025327317647	0.379877267338039	0.160720434111789	0.9269804993371309	0.94628057069898	0.379877267338039	0.6190583502203449	0.10737016239596499	0.535508301179656
PIK3CA	0.0874578983422862	null	null	null	0.34365377923841806	0.8175785131432529	0.152329476063488	0.0959867863893549	0.2117350728097	0.103851032395263
PIK3CB	0.291877161358718	0.430131992319351	0.8260443710594509	0.863682357838785	0.494335568295071	0.641740868584702	0.8260443710594509	0.956248235178884	0.349521243540617	0.37241007030576706
PIK3CD	0.359201605864943	null	0.433643450151996	0.534450867355932	0.150598744499095	0.667681625568844	0.7944507407201241	0.607588691025551	0.776145659137437	0.536611831076502
PIK3CG	0.19085510852537196	0.44525800683485905	0.0431165528649938	0.266705010637507	0.5897736970673471	0.41493547580953	0.0397609161380501	0.0894982380914997	0.38184347074841	0.0333169596994602
PIK3IP1	0.5359006908528839	0.7401390054586591	0.97601663140783	0.9697374520976191	0.9772203650866189	null	0.9819118374137479	0.827560894953035	0.339067472868675	null
PIK3R1	0.0234729180659035	0.446026544729752	0.11269264425231	0.21847631771153503	0.457356768398889	0.32779654359952004	0.25751597335098103	0.414431462434519	0.564149971967214	0.799378417944178
PIK3R2	0.5441240332333621	null	0.241481330616832	0.0683533408472572	0.12161124466623	null	null	null	0.8581920844499649	0.862526284863451
PIK3R3	0.037082294303626	0.27453094829541197	0.0350388925932352	0.0517429263384783	0.17978858584698104	0.9858402196688159	0.0343063375491224	0.032099106765947	0.58054576956758	null
PIK3R4	0.9920488873747	0.511443710788368	0.971339030725649	0.45084826350812396	0.705373079859662	0.30607553120306297	0.971339030725649	0.6406998368676871	0.9728833493409051	0.8849151341936791
PIK3R5	0.20111665667548298	0.26294482992755996	0.14466314052968	0.29359781668391494	0.8615454865110241	0.22668851932271303	0.618485857763325	0.5135074617073571	0.998250120793799	0.909574598718059
PIK3R6	0.7306466333182141	0.0707450030307986	0.18314407840251998	0.8085071664799499	0.00880822922158575	0.730679466953027	0.31106508192690197	0.907928253543413	0.13030738275385198	0.5150923853544339
PIKFYVE	0.15414745514347303	null	0.0456015892544438	0.13007056696473102	0.160222216791216	null	0.0158879428802147	0.107575825281718	0.28212098984769607	0.0973800556108286
PILRA	0.581337511036625	0.529704097086204	0.16612868607676598	0.18596592406911303	0.247761926893927	0.9440361142616579	0.0843698630577678	0.11691834352028901	0.7280701593520859	null
PILRB	null	null	null	null	0.9225998512240151	0.9035392114298101	0.954326980129598	0.961653563139703	0.5876510700772339	null
PIM1	0.0282032207316648	0.25965755992035	0.0593410860878669	0.31402955002286304	0.37995034777163	null	0.0419136236582309	0.72176049110156	0.33916959711126904	0.473705621461789
PIM3	0.859638009691814	0.41987833028611204	0.392999981200693	0.9209230178226049	0.8794095297400379	null	0.5895304427208979	0.879467836490052	0.7397555735978409	0.527023805747248
PIMREG	0.12076536748492998	null	0.7969567687983459	0.6901465208109621	0.24738024515979898	null	0.6501594327105539	0.407218585598092	0.755168973890135	0.443953380624453
PIN1	0.0785279231511316	0.157628131346474	null	0.668846153245456	0.714725685202245	0.7826754262508291	0.7730909097543721	0.28536420569866805	0.849063437766518	0.626619179145769
PINK1	null	null	0.49847891713508896	0.658067330126713	0.117949564111294	null	0.593492547616112	0.727183738857321	0.5560674061491709	0.7565953582558159
PINLYP	0.484507456056383	null	0.0007110893810439169	0.000744046079740768	0.500599250879132	null	null	0.7931284628997671	0.0920457201497309	null
PINX1	0.28012395828132397	null	0.142195465766859	0.179603446672299	0.35002503027539805	0.00529735592484648	0.12315279628960302	0.131681585984987	0.533629283746225	0.6381238652166961
PIP	null	0.28394206615585804	null	null	0.183690017489996	null	0.732647894192554	0.9258623339824109	0.121162019588127	0.7735876144608821
PIP4K2A	0.688083783616968	0.39635870736832	0.3580271276476111	0.311488412900087	0.370954105834189	null	0.16881810696347102	0.0930170273310491	0.343871850274588	0.08447142777969999
PIP4K2B	0.403325098367396	0.9264236875977672	0.428227520698034	0.9816315706266959	0.398596872522882	null	null	null	0.5466777209568979	null
PIP4K2C	0.24907779275173703	0.238151722843467	0.24100125878130302	0.0535880045641777	0.26150986108227203	null	0.10099341160954199	0.0389894202309222	0.098850633083468	0.0627705338625854
PIP4P1	0.6912221006185639	null	0.840669727139568	0.769322393399519	0.7055088822179979	null	0.8365195457666691	0.71493108649759	0.297621733097886	0.97309676390167
PIP4P2	0.0534094167713912	0.38826327601489496	0.9517460853074209	0.649093022942627	0.6106875234065839	null	0.9517460853074209	0.6466158772979941	0.850718578703364	0.79399311730397
PIP5K1A	0.295646744149731	0.173983852798693	0.32346166260608	0.261006622984078	0.22238887190340303	null	0.287149129471711	0.38495300215395706	0.510752837132139	0.13962737391508404
PIP5K1B	0.5885575814065921	0.60259242434199	0.49025871699161	0.9524907375453701	0.95243403560128	0.277907569489206	0.468315137167823	0.634946850355679	0.593925644418729	0.628391565670559
PIP5K1C	0.7061615540833059	0.307150737531522	0.742838701911851	0.594459793380543	0.0247029865007267	null	0.715598833543958	0.887545387081604	0.104185010175115	0.598379391320499
PIP5KL1	0.225662785634068	0.0898541203453246	0.378835882944969	0.333293776204274	0.549755471520052	0.10089003709230099	0.369388630702438	0.112875321695085	0.86317796180999	0.787818305656268
PIPOX	0.824351861864173	0.34837371615623497	0.5370493564347171	0.785714692617799	0.472492758447365	0.6700510337370811	null	null	0.0867100186097247	0.46699506015187897
PIRT	null	null	null	0.461376950398646	0.8417523490243259	null	null	null	0.0586030275380257	null
PISD	0.9653335063752919	null	0.907233613032258	0.28220710554351597	0.7176708693033821	0.267444758241883	0.8444918266801341	0.726194969381229	0.030805151410255	0.597436301114423
PITHD1	0.916370272527115	0.0487877230995296	0.22236257804831897	0.352973725706225	0.351224145722516	null	0.9315760799737701	0.604123323305408	0.637875236076036	0.9568003436298009
PITPNA	0.0858638037234298	null	0.46388141926677	0.42807832822334996	0.829156901063717	null	0.21630805569604397	0.284872256105763	0.6517756696945269	0.209785711231501
PITPNB	0.35010958924293195	0.5591222075057231	0.7681847300998621	0.284183041501993	0.28716141006220797	null	0.233797933834732	0.58089232787334	null	null
PITPNC1	0.874079738516624	0.341220017430078	0.23199591259281502	0.258186330631522	0.8033390687403159	null	0.355947752470791	0.750318081508651	0.9106064787068079	0.36144906114807596
PITPNM1	0.299412416526208	0.0315889622798307	null	0.18133127421273298	0.9031335386787871	0.128425161218099	0.709303075269563	0.146483610675707	0.550958013625912	null
PITPNM2	0.7207603696823929	0.44417700873033394	0.11855509198088901	0.7205053037873491	0.664656935017172	0.918391323310188	0.202450059448304	0.49158048468014504	0.8705001849132141	0.21324952520229298
PITPNM3	0.25262737350667896	null	0.7542478926308492	0.300449204877844	0.15750834539335998	null	0.7657777268621121	0.159952911473561	0.399361230040629	0.195327084759751
PITRM1	null	null	0.396843349859955	0.807170617095986	0.639111729178524	0.9828562580090809	0.539110818602893	0.8975258262864059	0.185353053194057	0.740195808700837
PITX1	0.9252742520466651	0.0738436703438914	0.445691639319668	0.167702412386307	0.235621131895292	0.535984827081571	0.39989885731867797	0.530554358624691	0.45477312325806496	null
PITX2	0.000520399167288299	0.4428842565772779	0.00528832117943434	0.0110319248492021	0.8139551676772891	0.89839075278451	0.7388894721440971	0.707703262645782	0.6664310414660201	0.760083694864764
PITX3	0.9332044454711801	0.38769801358890205	0.9260668714556821	0.547109505216537	0.8827633610025122	0.9636982455753019	0.339899987417349	0.4114450739973529	0.15127031674173402	0.4119379146981121
PIWIL1	0.21832726715500797	0.285175601730413	0.22907269602027103	0.299227306081496	0.161794920033977	null	null	null	0.99431248454242	0.998937308058455
PIWIL2	0.8139993124724929	0.0018096196235772898	0.9143226988353349	0.5009442593262561	0.958571358856619	null	0.32556324857204905	0.800222456552001	0.0778588098360694	0.7599487775388001
PIWIL3	0.7691336248880408	0.7360503775165129	null	0.267086122874071	0.407272840930988	0.643587666641072	null	0.3694694008509	0.6142973242316079	0.0226702387981966
PIWIL4	null	null	null	null	0.859064031425725	0.361291083331762	null	null	0.154257889021922	0.0168338775802379
PJA2	0.9691473552861641	0.966386099278826	0.780962540116963	0.855372353017886	0.726840452689302	null	0.780962540116963	0.8077926828004581	0.399099618252728	0.688309109591663
PJVK	0.764310226521619	0.111679998728461	0.980711212703782	0.852447031164417	0.735613416701923	null	0.6582770431368851	0.535342961385432	0.537695681592912	0.557459599884923
PKD1	0.41666989128703497	null	0.6697537829310699	0.31822332726198105	0.4635243790649521	0.11768215025525099	0.8316264556164649	0.9473297211441891	0.887678945828981	0.76443083541041
PKD1L1	0.0257050303973912	0.6591532524905861	0.6841661445578089	0.206869666938627	0.0717397586789517	0.54065826064	0.23314823130989498	0.851428453904847	0.135180362938504	0.973506039070741
PKD1L3	null	null	null	0.591799824359621	0.91983884353408	0.282777036192594	0.422715777306076	0.639973611916442	0.11531807790335902	0.9459655152016769
PKD2	0.915721948297522	0.960290053379556	0.9204473783846631	0.9704144891384769	0.7995213703330221	0.188887484620529	0.826365690569996	0.992199566411938	0.804675655273712	null
PKD2L1	0.785218623574383	0.214615670135297	0.783379560224458	0.9741826070069609	0.8495683753775509	0.3860777713987689	0.427600972429538	0.7364696674330791	0.780015460269145	0.302760582159674
PKD2L2	0.936086010550365	null	0.9950437568605139	0.892164129451388	0.280382273854255	0.0398645428555213	0.9105113141988671	0.642361829230006	0.0900523815129397	null
PKDCC	0.592065305475465	0.380980010511005	0.9053033296125931	0.5368684230577511	0.9763709621073	0.9285557731781731	0.7459782084774971	0.572965354450737	0.342419978989408	0.68816123000354
PKDREJ	0.30734703908063205	0.164464630953046	0.946188480004943	0.5322135687257329	0.277966985530935	0.7839167480567929	0.956894927179448	0.500895700868317	0.7504532106700692	0.33255692730750397
PKHD1	0.667663401738006	null	0.3947979928911629	0.112324833292345	0.0539321991057629	0.527652519036651	0.3947979928911629	0.871997013101448	0.481461103202128	0.24272634362620202
PKHD1L1	0.8269610440338929	0.916935097392199	0.6239623494532011	0.958690266376851	0.991784845039092	0.65844900313572	0.6239623494532011	0.9596469316638679	0.7750198779295542	0.970645881977324
PKIA	0.15989287509093	null	0.4110116085353401	0.975173488370682	null	null	0.410565283939273	0.9071918811955759	null	null
PKIB	0.12128094300383699	0.0462882217613675	0.186578190696049	0.19338103550926897	0.234758046051376	null	0.565782816075966	0.565782816075966	null	0.565782816075966
PKIG	0.7955149334531109	null	0.514918365377798	0.355734766730173	0.8315377389907591	0.8688739002309459	0.45210923552632004	0.340493038668594	0.35355721417719105	0.156555370377622
PKLR	0.940418602348962	null	0.341132324931864	0.5026552399244439	0.684167235496413	0.63895292972051	null	0.530632273050832	0.879668874109558	0.783229150948982
PKM	0.82355283644212	0.174644078607017	0.89870304094246	0.348594249850514	0.5878402384411721	0.5272888631971351	0.8075898530920089	0.27989802991853496	0.7764263943911229	0.17185468819268598
PKMYT1	0.609178679840582	null	null	null	0.641748457448836	0.338166915367325	0.865164660670692	0.782379982490728	0.545539390358226	null
PKN1	0.712778219386864	0.42982584638029203	0.0560950590823024	0.43706661301928706	0.0365315228064648	null	0.35134382033437295	0.4539360731983929	0.40764453112590904	0.262694893887925
PKN2	0.7952510265034941	0.635088311738214	0.6589216068585351	0.7481040527292641	0.5719494241568461	null	0.597266648728792	0.15450657885034302	0.40884520066476004	null
PKN3	0.5861642568911961	null	0.34764243109172605	0.774964008676163	0.85563421484476	0.7730623650414441	0.661498536954166	0.8179219429471759	0.257514305916351	0.834527736729992
PKNOX1	0.837085766561736	0.322809480429445	0.592758187907871	0.302054188502784	0.44275290764245895	null	0.592758187907871	0.34607691041732197	null	0.967472949226934
PKNOX2	0.0300119507855096	0.497945428853545	0.10970031296457598	0.0428036864943553	0.8768568263974731	0.5483354958073711	0.126650280587109	0.0156686778257065	0.9115385891610059	null
PKP1	0.717595450294805	0.266643583386892	0.00014317876225278202	0.416321553493164	0.293153919062379	0.847067007400337	0.534766806288043	0.22423619239872697	0.306235222788414	0.285793294094368
PKP2	0.418520243976163	0.30523915690308695	0.77270287463499	0.9224051369849681	0.49929613298370895	0.22280667394392398	0.762040669797176	0.6747673246545229	0.227348221583744	0.10532900483172199
PKP3	0.941461930551876	0.586288335879974	0.350921319531886	0.7725255302488809	0.42941804556246793	0.46036522192102297	0.32605107150609697	0.9815110506421519	0.596054477853422	0.998623692465357
PKP4	0.44163268671950706	null	0.4130599461105129	0.947665259697983	0.690106207559516	0.866804954740516	0.43589908313256504	0.546753264532253	0.921830987058501	0.34294339360857
PLA1A	0.9910831061661701	0.944834760941419	0.158070078750914	0.529780966828915	0.49750061485567	0.0588637763293931	0.9891254362096271	0.991384613375774	0.739617972019573	0.768319208805047
PLA2G10	0.9938659647191508	0.9370311070151509	null	0.0399374224234994	0.9600489659141329	null	null	null	null	null
PLA2G12A	0.9095777864971121	0.56343333686248	0.17342059218422196	0.30234644560692703	0.310015584782255	null	0.535545320098886	0.31871560598354803	0.8592243175330401	null
PLA2G12B	0.715302249168019	0.17439865607528998	0.0246738463306335	0.379482943451517	0.43748560714332396	null	0.0246738463306335	0.379482943451517	null	0.0453302785516287
PLA2G15	0.35772862594915295	0.9577149448331651	0.38321042313395703	0.8930990644658909	0.42778860227919197	0.27092887839982505	0.38321042313395703	0.9039885260479019	0.820706611189889	0.928146078593999
PLA2G16	null	null	0.344519606636418	0.3154817503474	0.32110063176211	0.9777309241018242	null	null	0.8682563521053309	null
PLA2G1B	0.7332422781733992	0.266150307369118	null	0.15513441441039302	0.49842936752408007	null	0.238459377369873	0.24885721219615198	0.217119843013458	0.365856448746776
PLA2G2A	0.484884482916406	0.236703110882482	0.139245847378514	0.35375835630357205	0.16002268379950502	null	0.145601648802508	0.34170288262147197	0.13158003225183199	0.19179567504356002
PLA2G2C	0.5612699332115649	0.940140158170958	null	0.980911558152121	0.230130760924784	null	null	0.14709126144643697	0.786830169325668	0.14163478734709303
PLA2G2D	0.432586035679121	0.891841669895055	null	0.6855348907425719	0.256382359976506	null	null	0.433143526427666	0.266881923798734	0.0386449641712248
PLA2G2E	0.0551146323177587	0.9276696676704	null	0.0114656011623321	0.57747256087421	null	null	0.0149770888057059	0.250030678409273	0.474446631909638
PLA2G2F	0.7018997324809471	0.6305450718491911	null	0.9883557275410959	0.9708260974069391	null	null	0.18641656875154	0.8967957036142579	0.6699496508920361
PLA2G3	0.963055502336596	0.32943465312243897	0.31268590263421503	0.0204651376405809	0.4302873668297929	0.605410885030069	0.799312698899285	0.955621799308023	0.0666547521578811	0.7698544355479309
PLA2G4A	0.5366011299806671	0.8452747017621909	0.42104927151795396	0.6861277244076489	0.285894395026125	null	0.42104927151795396	0.5206514546297241	0.43991778670376597	0.6433669730792441
PLA2G4B	0.5751358656306329	null	null	0.7456775493402471	0.548457623476985	0.969712900005348	null	null	0.0957750398752566	null
PLA2G4C	0.8565976957942042	0.366370321369936	0.0495613561181745	0.139039816945557	0.17289864682934197	0.995169060434542	0.060069377085882	0.288954374806444	0.109356464971312	0.9626364202977109
PLA2G4D	0.9135087069370659	0.020961656794277	0.5515995708506409	0.0351982310563042	0.962207147532851	0.855384190860644	null	0.576711329351211	0.75367422777668	0.675395799967075
PLA2G4E	0.0664953541261069	null	null	0.0654090372727369	0.451722149254234	0.46569237042225303	0.0644770713232908	0.0410095442709688	0.918597163006989	0.0288298936491909
PLA2G4F	4.08791048081003e-05	0.480242161051614	0.9217795112534399	0.145663964373555	0.9690245312163229	0.783651591669538	0.94151505746066	0.95163595120586	0.9633510452655709	0.9996287789398399
PLA2G5	0.557913903741363	0.764539002758215	0.843799983289213	0.32376500040851397	0.34291188985654103	null	null	null	0.293233430987167	0.0750049490368114
PLA2G6	0.012353875411478999	null	0.0472011146572546	0.39895692544218	0.38630210932097203	0.24877465561920697	0.0976776872382317	0.0410829769836277	0.139248478352267	null
PLA2G7	0.0709569365497493	null	0.452166217108462	0.8974658020457409	0.103602641413997	0.49265534711393794	0.141853095042567	0.6687013109633281	0.49228703572193705	0.615737605529837
PLA2R1	0.995673912367121	0.78975389518301	0.8981360245511449	0.344075657497253	0.93541502067285	0.8609550416057791	0.9896739566061279	0.791893083837573	0.389119936133365	0.995877258180501
PLAA	0.25905078965645	0.23103319501235198	null	0.594139459842395	0.37042261941449395	null	0.516074896849002	0.759488803656593	0.0506996446357109	null
PLAC8	0.374912827975576	0.597334047414413	0.36596360642734005	0.661683677690741	null	null	null	0.0241288014343447	null	0.298916585562836
PLAC8L1	0.590687843177329	0.8039230226835258	null	0.0859019688114677	0.9819985655891709	0.560069720171868	null	null	0.993131304164525	null
PLAC9	0.7617610270080641	0.567961680916865	0.9800927360938969	0.38126067155375803	0.449799070290727	null	0.973852903441636	0.825536428684499	0.9426818148198309	0.314847034404202
PLAG1	0.507932225843685	0.8985974495972879	null	null	0.38189555899229993	0.46828472241989394	0.6443776732477061	0.11704469443743301	0.59727501336798	0.7491689378421371
PLAGL1	0.19760121470616798	0.8994154345306601	0.0463422562776272	0.23296436807274398	0.9927028312288559	null	0.16644506137930198	0.48138416572640397	0.7287978159042678	0.296611304208475
PLAGL2	0.5035152616904051	0.6165405858262241	0.00935176540672278	0.0302275406803714	0.14105657765933	null	0.8137836173138789	0.45192497109388596	0.182344418113452	0.8158683859179191
PLAT	0.6488347603564879	0.44281909106979495	0.860060807065261	0.8622687737306189	0.38879862991949393	0.8762503112610981	0.860060807065261	0.592830388178573	0.947897969903547	0.5183370647167089
PLAU	0.0786584718128882	0.7795939836973509	0.43740204329097293	0.225802886832695	0.781039629767884	0.99322790765433	0.20309061020740402	0.602951009567622	0.0985354632709663	0.439933991590214
PLAUR	0.53525871396559	0.8048897958332869	0.702005830743992	0.721350401597034	0.5460898588757991	0.913273403532149	0.543910044677574	0.7666583597879991	0.99978985138891	0.358041631563724
PLB1	0.36486342576027	null	0.26793787112163703	0.12085679516865303	0.885831324866164	0.305030861059105	null	0.655230606136421	0.353976595772645	0.45537119591147207
PLBD1	null	0.4003475710127729	0.736622886278364	0.108725206028895	0.128425806983148	0.666420884470264	0.307893806218623	0.677936062662354	0.36737000251154206	null
PLBD2	0.10844803682965401	0.0894935987033685	0.0296389649627863	0.696004631891634	0.0269099750805781	null	0.0302202998504524	0.651040487066288	0.9908091528566051	null
PLCB1	0.982188467635201	0.808128082630205	0.586173745807775	0.310075089128925	0.36676989499826496	null	0.9232259893321251	0.581043450418928	0.5474717084478521	0.48207978685561004
PLCB2	0.9116211117487109	0.601778760021405	0.925783717388293	0.91500395263028	0.544774515818861	0.6356300945932529	0.925783717388293	0.875292726317877	0.8563972173549879	0.9897763409447041
PLCB3	0.11505683239080802	null	0.503120260770524	0.340850588965887	0.696567195502251	0.212374203416196	0.36019996193040793	0.189695798521299	0.9709270586397941	0.052392294471859994
PLCB4	0.000536729492177646	0.48876629993262893	0.8091336250110429	0.193771435893547	0.92320457896898	0.331730645305423	0.755826084329818	0.9039668729372281	0.0400626948707901	0.946897750163633
PLCD1	0.229269125666068	0.389665978156584	0.23881167869252998	0.738644180175209	0.7461202314393092	0.12039157293786801	0.19087445065552697	0.45218169645514505	0.24831686159369398	0.781584457069466
PLCD3	0.530551854272203	null	0.00605945919178918	0.48731506631072	0.27408896092601603	0.8516946959800971	0.5703850730608481	0.7634123486676619	0.63200203352315	null
PLCD4	0.501165029758969	0.8245204829589109	0.253853218075599	0.9648109977735971	0.32703713038082105	0.27435575233424203	0.24662099373930202	0.9695051211211859	0.13668097248493402	0.970205594759375
PLCE1	0.0614937086522045	0.634288202482136	0.0531610222347108	0.0596667097699483	0.460732665890737	0.5359541195241	0.22626857942263898	0.717570573226921	0.38238859461518	0.176201334442732
PLCG1	0.387868516442229	null	0.0391979852351471	0.282986647338451	0.661819107215902	0.4370954949053879	0.0636128691832101	0.16808432360281603	0.44745950613716295	null
PLCG2	0.574361433711395	0.419874332815201	0.515705984363993	0.844751806461415	0.6968795574386459	0.6239372327546451	null	null	0.24665711078392002	0.5083928700296589
PLCH1	0.34126992749880103	0.581718311947667	0.276351665033222	0.473613277405985	0.35919465937447703	null	0.9492391291231249	0.319635999115627	0.346733772582998	0.7483573961805791
PLCH2	0.94313001201524	0.156383280572088	0.11758733567902001	0.794359191452506	0.229057019876341	0.777719644213255	null	null	0.542645446387352	0.801413109223782
PLCL1	0.0816130332431793	0.938814473197117	0.8391643757180409	0.756550516825747	0.38696575757370705	null	0.750208235455172	0.861764467154561	0.16601386200972001	0.9970655987653159
PLCL2	0.313863748021674	0.7222658561424179	0.98300982394492	0.998995723390871	0.9538261547958371	null	null	null	0.516052789072785	0.8918712954940049
PLCXD2	0.169602214677752	null	0.39683557418849996	0.9831020223862141	0.8801982480077251	null	0.15535212898782502	0.257443470104333	0.0754009221216494	0.692341124054981
PLCXD3	0.929120437352422	0.9438526526494001	0.436351011482741	0.968796769409852	0.56015322507765	0.228025685317792	0.645680723161785	0.790317134990274	0.6686363368299421	0.631091890807384
PLCZ1	0.890458731115648	0.578592343478786	null	0.9951822619097741	0.6388180668184771	0.0128315004890452	null	0.7895115576760171	0.162965028320001	null
PLD1	0.332167225688999	0.37610091579533705	0.0430324346507535	0.446531251773907	0.649133631065458	0.646600650533388	0.40353007559841403	0.547069808280776	0.47885066000717796	0.575489263273145
PLD2	0.9656373153768779	0.990851099813942	0.48920398248002395	0.30883045201707204	0.0005804751102092	0.44918523968401597	0.519521219392955	0.17111741330952998	0.0750033950362902	0.251099861065383
PLD3	0.34500352946521995	null	0.54152387986633	0.360729656910628	0.6169555729359151	null	0.35720844242829397	0.42068253505425296	0.7225060342987341	null
PLD4	0.0667708520834672	null	0.288806213890437	0.0931892526706176	0.306991055518177	0.904718084034779	0.288806213890437	0.101930200096629	0.781294507211415	0.46187398141281893
PLD5	0.258962333070914	0.452152270675776	0.220391634742978	0.91515031534167	0.44866999019071796	null	0.18771191419276004	0.22433036922513397	0.883215269579736	0.49675822979757706
PLD6	0.606318197557893	null	0.526723099002837	0.761072179500261	0.9644188617459529	null	0.9959553299796591	0.9772431972684922	0.429587979991589	null
PLEC	0.609109229908037	0.0365313004755137	0.37080031907612704	0.193260391457127	0.6026807911161689	0.355120348160064	0.40385758009940004	0.272399394301512	0.19578921263698998	null
PLEK	0.649269659401057	0.956547410880803	0.75121309853633	0.676720171466796	0.8524377868969759	0.34788491427361495	0.513101992091523	0.515378841988868	0.6960260760377129	null
PLEK2	0.22413276120253198	0.568226334007905	0.750862254175402	0.6217008310463851	0.63272568245723	0.753691744543843	0.585436214275872	0.486505886515067	0.49193723309275394	0.10385568091452198
PLEKHA1	0.7018086964449771	null	0.347443914320168	0.7591993997671309	0.264699304113011	null	0.24921987466174103	0.47681783321511206	0.712407703910109	0.48202348592948796
PLEKHA2	0.18875798498885502	null	0.0673914220373097	0.46317854054530705	0.71212513928258	null	0.0534061317574934	0.0456844347432996	0.10442105769483	0.0434560936485453
PLEKHA3	0.988112982725719	0.7010224096781871	null	null	0.487027767822211	0.126714949708873	0.89379214735486	0.7885688843684631	0.601978246601334	0.9833883320415742
PLEKHA4	0.758973906493741	null	0.49934927157493897	0.406629089360624	0.82514853231437	0.8101524924088721	0.551506197786422	0.510124632132116	0.32099122089793203	0.36945058038563705
PLEKHA5	0.467105207074764	0.00603066524519213	0.904533025038922	0.19657489424266603	0.8934301049065909	0.072208698156181	0.924235759193455	0.8826823512314929	0.385276835509267	0.925506094243826
PLEKHA6	0.34053672244765004	0.6203574926674671	0.270756024943478	0.23801034676676	0.961917372163152	0.37207702537421794	0.974246930986754	0.9063075185944509	0.0310529772420445	0.00324317983399847
PLEKHA7	0.37228182818426797	0.000414844833565908	null	null	0.0989647871357251	null	0.04695379186715701	0.0440996453199431	0.989798688955439	0.6787145629026049
PLEKHA8	0.16491242456985	null	0.660484048847652	0.4757365327801721	0.9561112422571478	null	0.27736663400478495	0.300106126005833	0.117331892665263	null
PLEKHB1	0.440287427987812	0.502420256840862	0.22563615844502502	0.5785203081235251	0.0441660723207586	0.0561570505358855	0.19820852934962102	0.5816008868735051	0.544494087488109	0.35007594054687297
PLEKHB2	0.25881856655126	null	0.92142599511566	0.457651311137415	0.799652845049973	0.837686771886515	0.880328989235911	0.937363370847445	0.341833389884163	0.9898583913444179
PLEKHD1	0.294739929005515	0.120251825441699	0.14631637384986498	0.325465955060203	0.391051077766027	0.653758325733504	null	0.0249918804799911	0.0394493669130334	0.282059354136797
PLEKHF1	0.848841475043655	0.8902005607160309	0.663450381001663	0.7849872150133941	0.619026426038499	null	0.7179693392688828	0.526281149614104	0.256022194812457	0.335573644356305
PLEKHF2	0.7637433850114229	0.348110034938024	0.0467117000252738	0.154147885945846	0.0960578223575594	0.0960578223575594	null	0.949439872811651	0.745304937008058	0.0403900310686029
PLEKHG1	0.24033160168416395	0.21157842231200305	0.653752631555381	0.0743824718316054	0.0997590542249687	0.33903087187188297	0.09274440076280199	0.840529348445881	0.49014618710947705	0.791883160722912
PLEKHG2	0.6765013152276529	0.415193486621842	0.57658108541773	0.803034009635246	0.7704175915200029	0.472463418851339	0.5815424124491321	0.7297994758988391	0.353886094519339	0.0946907774544343
PLEKHG3	0.00962104084836979	null	0.23252619175147898	0.247659249350357	0.0513101724383308	0.741854646729648	0.303977080752432	0.817718765806227	0.9401554152272409	0.825760266908112
PLEKHG4	0.0421391308711306	null	0.39849066695674	0.0154003154544596	0.0154619581667645	0.9077813440288821	0.39849066695674	0.0154003154544596	0.0258333593568889	0.0274181910100729
PLEKHG4B	0.9487710181723701	0.8406544844140379	0.765654684568068	0.42294796583017497	0.798381589189321	0.658332901749975	0.8191739818558499	0.9898548833579591	0.7942982541525309	0.6300869036607071
PLEKHG5	0.402908388916151	null	0.6253098283393089	0.6840693964516801	0.0984986694864216	0.0584438938590288	0.467421345256892	0.46596359398069503	0.764009997383087	0.0897802118810824
PLEKHG6	0.6533926037950251	0.8678653141866569	0.81479012704614	0.7592840510869799	0.12175552239873899	0.0771479621512352	0.578610214924609	0.8792852082832429	0.51955065713919	0.0339958532703184
PLEKHG7	null	null	null	0.523761639336192	0.63260623907211	0.626236873677947	null	null	0.0631399204372967	null
PLEKHH1	0.588570576358638	null	0.495224722487196	0.451893237297351	0.228087293762184	0.36664306227012605	0.7039911648010001	0.685471350844481	0.10931977018709	null
PLEKHH2	0.626960755360104	0.896882684484551	0.282927659840634	0.489205984663456	0.89805317306612	0.7707269004550241	0.0162856956336523	0.183595385175075	0.8801461200582059	0.0388795534858273
PLEKHH3	0.7045086566659409	0.0119534997988799	0.296737531234912	0.315408842799461	0.60400817732847	0.6050215829976121	0.560916663269395	0.430595339123757	0.958663263498437	0.0047095757559712
PLEKHJ1	0.38582818866988705	null	null	0.977823775725864	0.42260884533319504	0.205184802080755	0.13103890151894	0.214662218745448	0.952944109563891	null
PLEKHM1	0.945093233483136	0.00792603300087058	0.158436055208287	0.8163233265800101	0.21315926451928002	0.6615056251953979	null	null	0.9814316359425141	0.17341206682732002
PLEKHM2	0.693925635304564	null	0.9899531789775	0.932487660731344	0.39919536050284704	null	0.925291687841178	0.9500622150250541	0.876442842600857	0.90974914894008
PLEKHM3	0.0636977648620657	0.0566082530805465	0.6886740240682149	0.6487450133761279	0.469117233195712	0.0125826058790033	0.7269129316270329	0.860803289070462	0.723343902330029	0.975171135789722
PLEKHN1	0.923929768840992	null	0.813273908990996	0.240640102723797	0.000775924313910492	0.270650667845164	0.813273908990996	0.18220143246287498	0.3790222417902271	null
PLEKHO1	0.411796070633085	0.228312426964292	0.503097138010772	0.6132983089249411	0.0471133660656435	null	0.833653442797751	0.29583691993711797	0.793370205314324	0.10797439034769502
PLEKHO2	0.9579849010669971	null	0.8985205976876159	0.583956049568992	0.311984927232412	0.22757821056113395	null	null	0.7693008667310229	0.47831266235087605
PLEKHS1	0.131363529151161	0.104511008765218	0.629502715797071	0.864984611474677	0.0217364048443252	null	0.196718708100088	0.0603990193374828	0.29628027998257106	0.44455117278709
PLET1	0.24955624071382898	null	null	0.910855610927454	0.922574681655072	null	null	0.37602249979662	0.249627798218483	null
PLG	0.410179963963065	null	null	0.9523307616504079	0.844255523308977	0.973990351310001	null	0.547587813480908	0.620492495306782	0.23935438667154998
PLGLB1	null	null	null	0.905080920577292	null	null	null	null	null	0.71008969592137
PLGRKT	0.21255869678932998	0.97235598563001	0.999883069987966	0.657753186505316	0.693240550617173	0.70758151106345	0.999883069987966	0.976449074380995	null	0.884176406046018
PLIN1	0.366482667146651	0.351771246620156	0.4172694162318689	0.7380242245735059	0.938584417373843	null	0.5000503834281579	0.267375580170239	0.37728065765887997	0.665924488860787
PLIN2	0.137255509392824	0.89881483307403	0.255819700390257	0.294013959887028	0.302862700197126	null	null	0.47680310213875204	0.34761338195545505	0.079799064584352
PLIN3	0.575710620726294	null	0.322689961881573	0.483179662919442	0.32929050523786796	null	0.298556956082536	0.526602771642373	0.197112485079791	0.42418567652087896
PLIN4	0.215720435232374	null	0.243067621235074	0.18911543205118697	0.00112198635436644	null	0.0395834493869452	0.34605376724400105	0.0112473734792312	0.5726725329684781
PLIN5	0.173595128476374	0.0153126819555399	0.00018208419988841	0.0911612956004468	0.20981193284778896	0.235438722260703	null	null	0.144431509445052	null
PLK1	0.610366356043361	null	null	null	0.0424718601941838	null	0.792765037520712	0.8995509236834108	0.792140118326624	0.644045202610294
PLK2	0.501911744158264	0.183917961652387	0.520357116111308	0.006642315731856589	0.650412026618702	null	0.29919874845711303	0.7480044408228509	0.596825234971992	0.9809000363633008
PLK3	0.154830426382606	null	0.795801916879033	0.548878814111591	0.20364952271506898	null	0.7051236991837329	0.8124418282054201	0.5197882477393689	0.23085622125685604
PLK4	0.645694722965543	0.37280829614879796	0.7876437025635301	0.710692247248871	0.9015213420254359	null	0.7876437025635301	0.855967697453883	0.223663712457955	0.5594853395991379
PLK5	0.9060172884561579	0.10037750589713	0.0800184336858919	0.0796537941480966	0.7443293922545259	null	null	null	0.7476465116734541	0.0907670994997185
PLLP	0.14356288703490802	null	0.09705662049867401	0.320604344798175	0.38904406349022796	null	0.8439414503336992	0.722788009076458	0.8669004990621729	0.68682086844294
PLN	0.9456663166942091	null	0.0776185153475526	0.28555552062375	null	null	0.806122381715374	0.806122381715374	null	null
PLOD1	0.7591774859647858	0.7522158609969309	0.419703881431307	0.7870329579933271	0.745319024225334	0.668849235700313	0.255427578131739	0.26543976546057	0.45500279376204206	0.160195547311539
PLOD2	0.316036694518109	null	0.18863488686995997	0.41445524500860603	0.25612895138046105	0.0011419644229392302	0.03187840260895201	0.41833838139262797	0.18715524321437002	0.23411772183504398
PLOD3	0.7505986066965981	0.8518819910169741	null	0.120390801741236	0.818287628546854	0.650234459223989	0.9219800767984291	0.821941485653744	0.9984240238866529	null
PLPBP	0.340475996447928	0.84263880745988	0.38452709638941995	0.9804941996821441	0.9536549363899879	null	0.501059097903981	0.985002863852915	0.855922325077958	0.9365541732361751
PLPP1	0.8891632679827081	null	null	0.766754383655267	0.609977314816161	null	0.8488652684805259	0.880014332949297	0.9558718505355991	0.9523060277556691
PLPP2	0.963318769311569	0.114214737685738	0.747871332769154	0.75081640366309	0.8182686595776971	0.36772658695442295	0.8326087392049649	0.633834269822667	0.00832807020323312	0.179120701083304
PLPP3	0.569247588527597	null	0.23372936415719398	0.888617785740986	0.530138396744724	null	null	0.823196031758731	0.0206918156441163	0.871059081249634
PLPP4	0.93931860515432	0.397484979252435	0.9418583874614009	0.9293933578030451	0.483864820115362	null	0.991153178579369	0.720819332652093	0.395919635707682	0.9350176190364641
PLPP5	0.9906375056345109	0.931947454345005	0.39535115637958507	0.680352806548671	0.030787071666875002	0.0202987037973585	0.388362877991693	0.7117249857005741	null	null
PLPP6	0.11176243397340599	null	0.603408623108	0.278307666271185	0.569773627511011	0.6586133367299761	0.34902617977518297	0.0373541143876059	0.00496289067101485	null
PLPP7	0.802615615916986	0.734120340492038	0.566118520080519	0.9264628903253291	0.53532804351535	0.479479889323522	0.305725654602327	0.194795481918608	0.815753092169895	0.0974171116576525
PLPPR1	0.342570091001969	0.9914986429901099	0.5063270417630871	0.170129316930305	0.8603471627489839	null	null	null	0.795014651288662	0.8558554237021141
PLPPR2	0.9197290141102421	0.261965461451051	0.482764755679086	0.780136704150192	0.0791198309792391	null	0.851020233184618	0.701474030642156	0.5238346695209289	null
PLPPR3	0.196332085957934	0.777471199250713	null	null	0.133498832566039	0.9963885611131321	0.0961716284427162	0.127092178180615	0.134290495155314	0.534517443910545
PLPPR4	0.365576716074911	0.0748738582299088	0.764555935819305	0.0649948950581641	0.536574256912726	null	0.784321993730793	0.07723549689589701	0.24591508536578896	0.509255905217816
PLPPR5	0.401685609420698	0.8674019171975921	null	0.528394483123505	null	null	null	0.28147765753049797	0.45596191169170797	null
PLRG1	0.08548960605328901	0.5863039025945121	0.140849324955236	0.0431892789189567	0.100350624462415	null	0.140849324955236	0.0315551365073754	0.0101612143918911	0.589428296327497
PLS1	0.9327816457437441	null	0.986826749242297	0.9785567642290959	0.852259016907433	0.8374039480801091	0.9685656804825029	0.922809615204874	0.574878830501661	0.653015287877104
PLSCR1	0.737062690632144	0.649521812790693	0.545354262714716	0.390339261454225	0.987880055981081	null	0.6770384740784859	0.7895810602057131	0.18130305104856598	0.5810530259546179
PLSCR2	0.639625239704428	0.955080668229955	0.973372245740481	0.558659741678889	0.26142700534200003	null	null	0.293516001487367	0.7965661282576499	0.0796183153999047
PLSCR3	0.39515109203950205	null	0.5152380175178259	0.605193590418653	0.443549203439854	0.222310814915433	null	null	0.4164215352786729	null
PLSCR4	0.273504503772403	null	0.705525992289785	0.041445658919449	0.208082521151916	null	0.417271361616782	0.536548936018406	0.487624296929781	0.553867982916701
PLSCR5	0.803262353433024	0.5278053660735079	null	0.7032699978871528	0.9693156314282021	null	null	0.8119629174986701	0.438566034709368	0.774830557021166
PLTP	0.29338613524261997	null	0.501356977227052	0.511899529776617	0.920503772511539	0.258598420930542	0.392240980677867	0.438274168262481	0.901584944086586	0.0731626851422464
PLVAP	0.38942734185512295	0.12304551805058998	0.37709446826072	0.44628946475515796	0.109956432248262	null	0.42268513467017604	0.5817736190526539	0.0734693970652516	0.144479398791525
PLXDC1	0.8380550812781629	0.0340040236106218	0.596206754362595	0.131724740142879	0.33006219869218395	0.35384738866591103	0.5103225201795271	0.0853869842024558	0.5375964052745851	0.0896287850869119
PLXDC2	0.630865961888042	0.375961671022899	0.809675703637708	0.7735564641314558	0.0104485739389748	null	0.26656451222820104	0.7325060741112441	0.172185214001374	null
PLXNA1	0.739958597305188	0.503873269019231	0.360002385241101	0.913600879236158	0.439449708129706	0.921783750445587	null	null	0.601181582675322	0.5633304554729339
PLXNA2	0.62540649707709	0.6965727396492819	0.231824304216349	0.0194761642641482	0.787620405847067	0.905796801958999	0.38175527097871104	0.802244252654496	0.476960488019027	0.597722117503158
PLXNA4	0.023930192534400003	0.876698548407669	0.0859944649057671	0.571029104336896	0.628735162678936	0.914407668874504	null	0.462478073047692	0.7445614818953601	null
PLXNB1	0.347828253579494	0.543957421342519	null	0.519525225380531	0.31817554426434097	0.4463777709124929	0.548406863623027	0.667032576535595	0.322941810481347	0.11704240521045199
PLXNB2	0.35530179628196396	0.0404346089415442	0.12737898433172398	0.273533975852262	0.52671800040183	0.962633483814619	0.23942004535957698	0.33797509341574794	0.995963965049614	0.45674471429901203
PLXNC1	0.20016104401121199	null	0.996114918664438	0.832512613343423	0.769723110314436	null	0.6853378565783299	0.806934932226746	0.288169138276386	0.042908284377861004
PLXND1	0.6423787903777161	0.26308889098123	0.93472882833811	0.5929446471098879	0.3873935327834871	0.7960149867825359	0.8478304092034821	0.11866201057828502	0.450592974800106	0.0180484930736156
PM20D1	null	null	0.9548587511958728	0.128130958811698	0.8261770022021121	0.485484976311301	null	0.82084405931326	0.8305064606557371	null
PM20D2	0.36893919166659794	0.598084336897331	null	0.556265438438516	0.75941603609868	0.8807537190516959	0.396704949593386	0.46604896148978003	0.25279774958597695	null
PMAIP1	0.8530540804301571	0.8256572776887741	0.96984442238415	0.334364124063117	0.0630997271919151	null	0.884221945743538	0.9176706093472159	0.7409635189992749	0.697861788807274
PMEL	0.0850224679125323	null	0.627561039436218	0.161016208170775	0.53606441253542	0.6160921435680989	0.00693783299533546	0.35467561031396905	0.6600650634733449	null
PMEPA1	0.31631130350975	0.535591643555951	0.682199062310131	0.44280836940582596	0.637064617872078	null	0.90811295075001	0.9621055236128679	0.6276759554829671	null
PMF1	0.556568169764692	null	null	null	0.288171461607683	null	0.805810273742955	0.843565725412254	0.606255410030459	null
PMF1-BGLAP	null	null	0.7317330466312121	0.5136392742639591	0.323963184557253	null	null	null	0.606255410030457	null
PMFBP1	0.673025631850384	null	null	0.810409950272523	0.722973083398037	0.993445537677087	0.0424926186989021	0.0756365818660052	0.21042439493448897	0.448296540375005
PMIS2	0.0126712338386021	0.15154415713465197	null	null	0.45070066993580604	null	null	0.540169143769545	0.693547481298466	0.8946211995120958
PML	0.7276103783141421	0.891243497502241	null	0.698770707862577	0.43848709882253295	null	0.10120794606204302	0.389571277408636	0.377993133169802	null
PMM1	0.143427013540305	null	0.22150218312601197	0.062594750243139	0.24164392257332395	0.7809378532182301	0.22150218312601197	0.0554859350046554	0.817030182671463	0.0599320979379591
PMM2	0.5502794528848829	null	0.0580734913509335	0.428702017845432	0.15733991917584197	0.10766985082285199	0.0197276488897116	0.400857271713774	0.591436966524537	0.7023980369810849
PMP2	null	null	null	0.172090934533173	0.82523848347186	null	0.7560332646862641	null	null	null
PMP22	0.31866571380764397	0.179095549707941	null	0.939074270051409	0.13737342257792098	0.136293583083395	null	0.374220024638405	0.186916406105785	null
PMPCA	0.827424295074477	0.8874746959371841	null	null	0.9746479310015359	null	0.669603006618777	0.699433110976682	0.6959723414447011	null
PMPCB	0.564762554464651	null	0.417046970163193	0.403553656280487	0.7187989449925591	null	0.619915284758199	0.23122963439640198	0.264228926087067	0.518944813858446
PMS1	0.147274242640296	0.124432548480763	null	0.829888869895672	0.5293437046163	0.692558072631006	0.8460990838952529	0.268251386237886	0.21849439705728402	null
PMS2	0.19971879582977	null	0.66865992234063	0.49340610328170503	0.811221073319521	0.24008909511831197	0.299106361459417	0.7557190147581729	0.6906550674413849	0.47116657076663204
PMVK	0.606611597980949	0.40069568593314797	null	null	0.38446868885040997	null	0.519358323998738	0.494406584113705	0.8927184127737551	0.182120304181497
PNISR	0.143269910576947	0.573996075222696	0.173368627921841	0.0141827790691289	0.9732437234628091	null	null	0.29589296260986	0.7489722112303979	null
PNKD	0.908208289501981	null	0.7312058323035919	0.14226669051947302	0.306084063611401	0.539934722927769	0.0612203220314985	0.279925607362013	0.0878921639844501	0.0990028939171982
PNKP	0.5627216886311309	null	0.5405369666220871	0.119163962834394	0.8077202024382589	0.102957058456585	0.7934798764652671	0.4966455741226721	0.999471375004287	0.7785985727362921
PNLDC1	0.95382299828512	0.17991344604224	null	0.068397175749898	0.9145484415976921	0.8507959057053649	0.377616021850706	0.26334917904066196	0.31077624997280895	0.8106903601787441
PNLIP	null	0.9829083488548671	0.686943851638373	0.88862999354024	0.9208933770948349	0.8522327585832951	0.262766911104819	0.959520787565473	0.9802609960434909	0.988017415807885
PNLIPRP1	0.469305508167728	0.5964995300229351	0.37275191433335103	0.6694423069904379	0.215305195557525	0.21971300312171302	0.376920118394222	0.29991925958782695	0.166935842067465	0.0100960527709242
PNLIPRP3	0.7135090190073399	0.18696626677340197	0.7613030921387041	0.832845278107869	0.6391793255370439	0.341943939158128	0.7613030921387041	0.8337749154076558	0.988813478654052	0.8864562585076791
PNMA1	0.331553859256795	0.8003056346810972	0.244626226387244	0.433437738452221	0.977710526472013	null	0.345871909030496	0.452975690558506	0.0619433442889086	null
PNMA2	0.680859832065952	null	0.9005952005218829	0.450674159235204	0.5878187223193829	null	0.7676818067407108	0.897013799752837	0.9716009896224549	0.175181851130119
PNMA8A	0.328658963045358	0.965120492265235	0.9884305623064642	0.331610281394373	0.506714810755206	null	0.967637034174798	0.674934768708119	0.38269287413368896	0.7922422055913431
PNMA8B	0.44411759930084205	null	0.701812676922749	0.338773947401914	0.34810089709962705	null	0.39735314975524	0.228195818792683	0.229925804650974	null
PNMA8C	0.405103183495053	0.280279090925314	0.489359753996299	0.33832190245203303	0.6602956675288921	null	0.509433532987738	0.0724475536727551	0.449259605332551	0.0320211483895363
PNMT	0.39212776415353606	0.994096988871966	null	0.638733035394592	0.7226356110042329	null	0.744624747334792	0.754147420163622	0.429527029913476	0.74733582930388
PNN	0.41591660459886104	0.0715251079933265	0.7648499956580459	0.8155383627029829	0.8430242412577801	null	0.707641127494787	0.9922867684800241	0.69391947581839	null
PNO1	0.18401785980643398	null	0.46171087920769105	0.126171396856908	0.616697170089557	0.929288663775189	0.30475402474527297	0.36546447517174196	0.5217775254291129	null
PNOC	0.457389477536909	0.446526187287239	0.568295193238585	0.7750045335722641	0.638927790101782	null	null	null	null	null
PNP	0.43949078643918893	null	0.140093646512978	0.5035550791095711	0.70615780663626	0.6527743269202679	null	0.135701527871915	0.6559931317442901	0.7166891107554941
PNPLA1	0.0479643374708221	0.0617928175552112	null	0.5760188261035	0.9572774364265392	0.29438897464598807	null	0.331220202750875	0.8296962416911279	0.9012773891569922
PNPLA2	0.00540910267863715	null	0.650550562118209	0.610458018927826	0.285049827797076	0.7472218113558181	0.696241546827946	0.337196081227664	0.668286194169285	0.35159712120939
PNPLA3	0.387969374942485	null	0.891388918708029	0.5406407603353529	0.416773193908654	null	0.93523268571428	0.505583249231526	0.799328238088939	0.6875183411250171
PNPLA5	0.8498502483326401	0.00666292775794386	0.628650886611429	0.558474303496176	0.562808958084259	0.6436083113040729	0.628650886611429	0.28687714919283	0.23816691453854502	0.26563586936815103
PNPLA6	0.116511035742561	0.294724644932779	null	0.6892610821234749	0.8835802071594209	0.8835467603853171	0.154559750890758	0.125703747716167	0.35439891070236496	null
PNPLA7	0.680595167473901	null	0.259797703820495	0.41483080525764005	0.612677712506166	0.23434123398149698	0.21351115358908299	0.387197089318511	0.988061462949135	0.0306466025671506
PNPLA8	0.959504943067378	0.637014913569614	0.866602097551801	0.980713322023986	0.7638750931397629	0.74609120907683	null	null	0.758843833302621	0.7795734723767829
PNPO	0.806745657758251	null	null	0.920139776766144	0.6894293301927671	0.310551346556042	0.21992471292377103	0.853825916651482	0.581816866925366	null
PNPT1	0.0344665131471591	0.6049979667166221	0.521386912439105	0.148343796481867	0.0132229420721346	5.23666024141445e-05	0.521386912439105	0.14927695654637502	0.498591071359881	0.6822165634816751
PNRC1	0.967281090739359	0.5828401260758471	0.641559234508976	0.95768203236698	0.5867953303392621	null	0.6127582816788371	0.891551925553845	0.13117193437458002	0.065789470070277
PNRC2	0.903589362282442	0.999480054099256	0.8585445356984341	0.9933275987394771	0.135313498479937	null	0.969968764624793	0.9975587460414208	0.980803566494706	0.966117639063106
POC1A	0.23233604105003197	0.867354327820442	0.13597034187661697	0.40762265625507704	0.815267975970729	0.9860580099118051	0.0791325538276461	0.23433818202255302	0.73164029823267	0.333481895599448
POC1B	0.5615524780259781	0.35270083888929404	null	0.53874597650078	0.6249073150780239	0.5249403255116359	0.134901405594998	0.31037654018528005	0.0846479870973544	null
POC1B-GALNT4	null	null	null	null	0.502498242828997	0.210611707689746	null	null	0.115062928654136	null
POC5	0.826698524711006	0.8370181002402108	0.197802285387542	0.390104356700224	0.10606841493655499	null	0.9601521491792421	0.508261650486497	0.311138928917653	0.136671409397344
PODN	0.512024993116742	null	0.935477269103942	0.8935802020102109	0.9295862706535551	0.29942268192806104	0.930759822513731	0.349284903192276	0.928456954446904	0.47455295115977003
PODNL1	0.20958653661930396	0.421826042088627	0.35418392729557	0.32778054234443604	0.102223675754274	0.0264292649634542	null	null	0.9287415874502879	null
PODXL	0.00892456719754275	0.993925952895272	0.441284674211695	0.278737262024065	0.9003658492426551	null	0.38262826786310206	0.052787033577405995	0.866669045679109	0.0707182450763757
PODXL2	0.7620822797284269	null	0.13888758321812	0.486472968554767	0.0431251348229883	null	0.509644696130358	0.691100187355942	0.25613259126829396	0.0884178776000771
POFUT1	0.30501308051855297	0.8996003971141758	0.36444867044842294	0.459320751305078	0.610294174029865	null	3.44019121241157e-05	0.24981435366787602	0.899698380048098	0.8158683859179191
POFUT2	0.9496360091119941	null	0.165301542430973	0.426871431896014	0.586587984644148	null	0.562554794263021	0.769932618105347	0.0115814570970543	0.8381883956521631
POGK	0.259863753417094	0.8053148535095671	0.21130741852536	0.421477729898818	0.371148474179821	null	0.2985350224369939	0.415621383668028	0.716073202649708	0.35280376095761107
POGLUT1	0.8543818083989879	0.979479083812491	0.36268147522342203	0.0936924270178016	0.9383788542519592	null	0.36268147522342203	0.963092328349494	0.913002589781958	0.0229361162073709
POGZ	0.0489870207703934	0.869340258854271	0.0846139705403095	0.512910429100424	0.0951177805502934	null	0.09431455444640899	0.304640317549143	0.592721550494328	0.8989667804372651
POLA2	0.585765385562351	null	0.7619347384540379	0.48775453544090897	0.517853973048082	null	null	null	0.366832527680723	0.885195685478266
POLB	0.337930466608511	0.614061043356207	0.146091288774171	0.250075830718958	0.480519329338021	null	0.32136146699550705	0.37634015876772503	0.603597546373249	0.163451933764483
POLD1	0.674323632018561	null	0.20457261828536	0.8496517321443109	0.597624041134424	0.191747576018476	0.14190379732875102	0.903749587122341	0.9897708584527859	null
POLD2	0.38220883353578905	0.5464539031149149	0.42558972531324396	0.0589305940757641	0.17762274112373103	0.523515453540882	0.42558972531324396	0.0624526557178643	0.808948068199231	0.958269470186329
POLD3	0.9927449937650691	0.921289066969201	0.7962470460499521	0.776237200831539	0.49847904636640705	null	null	null	0.5061725434604579	null
POLD4	0.9951257159864129	0.131700452760182	0.8594531470257231	0.66892872107185	0.307408376757495	null	null	null	0.015057888699246999	null
POLDIP2	0.7664226942061579	null	0.608362738628842	0.713160752056721	0.353672016019682	null	0.35671135296150797	0.38180522016912394	0.5468140040112	0.26933069028115103
POLDIP3	0.837119333871129	0.28490648138044605	0.7544740236325791	0.5935162031522629	0.786654948475797	null	0.296151395079706	0.19146204246907603	0.84535749131417	0.712824308228039
POLE	0.538763257977522	null	0.6368817560598051	0.7385456566846071	0.739058438547839	0.657149691235702	0.47920399801539204	0.27362313145820605	0.94597179997632	0.992114635334938
POLE2	0.53877682643188	0.522661536112066	0.6721617976824761	0.86388968412891	0.9762331480867951	0.0968814910496841	0.6721617976824761	0.8994277137245931	0.400030091631646	0.966077527701897
POLE3	0.7983107041741461	0.40093503732244296	null	0.7453533343406551	0.7835086268469259	null	0.9065597646415781	0.10124244178644301	null	null
POLE4	0.34307873073136	0.617141546486279	0.608976761382537	0.5248524046838811	0.42892714127168496	null	0.608976761382537	0.748348052668478	0.8483191335090141	0.9972694703718821
POLG	0.797859983932976	null	0.82434458058309	0.901513155481403	0.9684589669950959	0.782947282825616	0.28764795108517305	0.9392687749494091	0.7939139809259441	0.458946441473561
POLG2	0.0208994302122369	0.965618897918587	0.7034580971413	0.952697223667389	0.0282070446965061	0.0371118254194114	0.7893188633933191	0.932364011495097	0.00344010956688678	0.939945726640397
POLH	0.807816647733585	null	0.344807835731953	0.782273703648389	0.666122230286049	0.339675494518417	0.176061915691242	0.38293136814997597	0.9653752841944151	null
POLI	0.8840383632802041	0.28312765827477304	0.37272740204268895	0.811322421884374	0.9087872004297199	0.000645117405201123	0.187021779861415	0.122662230882392	0.296673341655472	null
POLK	0.4393597396796429	0.588030638122186	null	0.9537382420995469	0.345375172482533	0.414205794665228	null	0.5578795584466071	0.139195299114985	null
POLL	0.8069283526861751	2.5454053060425303e-05	0.7438333304099509	0.09504251720723599	0.5961154389425339	0.39981770789995497	0.7058658631052249	0.6849747532831079	0.6723752282638229	null
POLM	0.467570901652959	0.025408247422862996	0.229459306616219	0.3229353549143811	0.8971335970403158	0.42840298518589603	0.591900866485149	0.399773018634461	0.15092314296474696	0.0220315751281682
POLN	0.44870162702023497	0.969886765039874	null	null	0.36146664672366796	0.37267198597512297	null	null	0.574349998289297	0.8726349776682909
POLQ	0.0837078848021349	null	0.739836039576596	0.9241777270649331	0.6667930464101961	0.419339959339722	0.739836039576596	0.998572117966189	0.28859531344776	0.382706180704571
POLR1A	0.7894225903992049	0.0598706416015109	0.49139340815886895	0.292149786224178	0.646252247102881	7.91238403841099e-06	0.6836451348803779	0.44689532640197704	0.504150641717504	null
POLR1B	0.918677329384763	0.6528987425047421	0.44543118371117296	0.49229214525942294	0.00820593198323016	0.646435467688059	0.25888790388886196	0.5085826810527561	0.598098688913086	null
POLR1C	0.63046849081473	null	0.31323956970558503	0.319596762540981	0.38116344083044795	0.942749353245506	0.59651178101389	0.9251925869293709	0.48570089658710497	null
POLR1D	0.538147599215312	0.976458033079357	0.583028255739591	0.332452504978072	0.0118021127511176	0.25320579280656896	0.482872598905135	0.352992958469108	0.768214815896359	0.379957703873995
POLR1E	0.8062445344433969	0.845514207138165	0.555201650257492	0.844414442379397	0.852789362571672	0.42588724837477	0.555201650257492	0.7820062884939329	0.9829341015504351	0.7036834466856
POLR2A	0.7282963255507041	0.98581167610651	0.35540829385931105	0.34363989701629	0.8851767416208219	0.887851081942942	null	null	0.999783027817197	null
POLR2B	0.24786252256264701	null	null	0.0994613717502455	0.22039087346472896	0.8308979625844921	0.7539144184722991	0.839269812334843	0.20226860612745198	0.427743980378119
POLR2C	0.48210570385088897	null	0.719697495653958	0.7637094540609131	0.8406324664680039	0.703914255288845	0.9020043170975099	0.755038289924377	0.0345331692688251	null
POLR2D	0.6662637945677939	0.9106996028868741	0.211755596057637	0.8981352539941241	0.0869177941937318	0.444247423229404	0.211755596057637	0.936560567767272	0.0200579169879314	0.472550073452866
POLR2E	0.973490950850133	null	0.905789599064613	0.31814739528715	0.926698729775646	0.9798928969607771	0.805927547427471	0.257029241120516	0.614955876255383	0.36026862221408396
POLR2F	0.856170702375952	0.8885870067732909	0.969223365871928	0.560196442205196	0.15989504058000598	0.023400129326148	0.0378388015384391	0.48078868729368107	0.29067302626849295	null
POLR2G	0.0129510875355224	0.680511738557886	0.0118249305724893	0.0189967690477415	0.0162066210786453	null	0.0141946135771465	0.0149896728233794	0.7890601295973649	0.0772416727536155
POLR2H	0.988563079810563	0.15106201865139998	null	null	0.239751685613625	null	0.541561450958452	0.427301126679669	null	null
POLR2I	0.487356108640448	null	0.6727991742334001	0.508797651939335	0.542688535877309	null	0.511676429832751	0.317489500442365	0.7662422216903259	null
POLR2J	0.08215595948609701	null	null	0.253252820604078	0.8583917438887679	null	0.0528322436675481	0.6379717529361719	0.484776642507726	0.706621735713368
POLR2J2	null	null	0.0936183665948742	0.796491619691717	null	null	null	null	null	null
POLR2J3	0.258022504308929	null	null	0.48369347251569	0.286264923719479	0.6401746505492121	null	null	0.0589564885837551	null
POLR2K	0.30208110644702	0.54622672680964	0.332271890381878	0.5241811702532829	null	null	0.33869815296913197	0.6462943900303829	0.407102732101516	0.8577656398856609
POLR2L	0.750704582247697	null	null	null	0.814632627393525	null	0.6168032999530021	0.94621054075828	0.7263005416670629	null
POLR2M	0.283187285635016	0.831372261909861	0.7112536585031779	0.330885050363123	0.157587037010573	null	0.602699247659593	0.12024042218684901	0.49291780336106206	null
POLR3A	0.9506298178389541	0.7790393057351209	0.536034178254043	0.550084398431315	0.22761237624977695	0.163580572532447	0.476056824939114	0.78263088197652	0.89988004244607	0.813276045976695
POLR3B	0.25009210242168	null	null	0.35889950916575997	0.10093045360237402	0.00262928361681869	0.24722921553148802	0.277252607950153	0.0314523499573014	0.7577119900323149
POLR3C	0.37038983122499397	0.0734673340430876	0.9874247051831719	0.46315467852334297	0.375698471243122	0.622969556791778	0.631392034613766	0.371384514174235	0.714629941243271	null
POLR3D	0.5065731494190561	null	0.245811852280811	0.66918250189579	0.540483666360242	0.47093835271785206	0.94218563069783	0.48204428795097604	0.0740001527325125	null
POLR3E	0.311956223478018	null	0.9363433309723771	0.545071879680036	0.49553209441782603	null	null	null	0.765604913517932	0.9639660714243241
POLR3F	0.0507042849035417	0.354019873843625	0.0362920592070775	0.0794539719930704	0.828826543480825	0.18154785713557803	0.0416749776763795	0.0789964859490161	0.0788166071947594	null
POLR3G	0.85034297929389	0.325895980438656	0.0218996948126302	0.21226292493400398	0.0109257853883208	0.970130456501893	0.835665196455233	0.29398238827560497	0.368681132783586	null
POLR3GL	0.507741220997724	0.240697356717601	null	null	0.21022548375924804	null	null	null	0.190707743553595	null
POLR3H	0.6920074497524239	null	0.623653582412689	0.674291946587224	0.5602501640191561	0.544897383507899	0.6293752429911259	0.8229524376445692	0.9369327814709609	0.653384079691884
POLR3K	0.42757313955330295	0.31391348764870003	null	null	0.6725563906578911	null	0.42238210168326296	0.37840104521277296	0.205672052481858	null
POLRMT	0.379943806178588	0.8875337223685039	0.59551904029298	0.8924771160755649	0.482395651073997	0.856761782519609	0.580980696467818	0.754218775634432	0.662642151687006	0.697215102668584
POM121	0.995490110569522	null	0.38742755491921405	0.638546932922739	0.706635437876733	null	0.0106716804946587	0.30679647388405	0.9868341568598421	0.464837695318855
POM121C	0.323652436850043	0.67061002126797	0.079617568714298	0.2525220067632	0.51586190720361	null	0.0823569510993944	0.23264029019166899	0.8633376397151229	0.661842694483002
POM121L12	0.49681843378316404	0.32161594794285303	0.37992912398948403	null	0.875764257585695	null	0.664776708333284	0.6984863038137111	0.533680891584786	0.00960788004705693
POM121L2	null	0.8662591198351899	0.599700844562167	0.0596195887780044	0.36257253974473996	null	0.650414164462407	0.5843265870675329	0.6383802695950239	0.567635382327431
POMC	0.163308037188448	0.4574770990774771	0.7061349786003029	0.47886636937703003	0.42985234916334003	0.129082328298296	0.9111617881678249	0.333456592405145	0.764037616445703	0.9494994595073121
POMGNT1	0.92472618143216	0.647974318016641	0.723148192452593	0.41858739736379996	0.24896668220724102	0.227121368655462	0.15238674870356	0.216123318522004	0.34058587640973703	null
POMGNT2	0.153973233489505	0.11976146851443101	0.7850175093560592	0.798055898672815	0.3548292277197129	0.767745012845288	0.7850175093560592	0.9252752940581851	0.6574021304823621	0.9027402463286859
POMK	0.585890368287542	0.27906481046160697	0.7898973774688509	0.533203254935163	0.20274556877895103	null	0.7898973774688509	0.355645821257985	0.859487955951766	0.7615399671527041
POMP	0.27225009807766604	0.0381075192293228	0.925430056320431	0.6274949017555229	0.267306640457511	null	0.91111553845871	0.959243589819746	0.425399102234606	0.9229533411269599
POMT1	0.37468808006188703	null	0.129577177480066	0.161392754370264	0.510888189074609	0.148134718321115	0.0197918359567488	0.0284242028971105	0.0590681035754448	0.0892353598835115
POMT2	0.956087716066249	0.998557748005037	null	0.0404253247242223	0.9536239850701949	0.856281036247838	0.83938000544468	0.8194370581376851	0.614540971943908	0.039674117140112
POMZP3	0.14348061022333303	null	0.914670178762851	0.0073521740187170205	0.7059915190371321	null	null	null	0.784493760846722	0.602578038897464
PON1	0.18054284107379398	0.264626488954438	null	0.215532973740729	0.0241556681706542	null	0.27009918726083904	0.564932139617617	0.0927196169426467	0.997722017249374
PON2	0.858258234431023	0.6092739879203871	0.23775220549444198	0.5432569997398561	0.242563988918082	null	0.554778281448171	0.8164557471794301	0.7482525539207429	0.820594178121192
PON3	0.700271558857454	0.0575076780376422	0.7994258091891229	0.991050062037821	0.28691730574826	0.809596959920656	0.7994258091891229	0.842782749489183	0.0507370794695663	0.8262166660349549
POP1	0.20235928178556603	0.844289404355051	null	null	0.5874688008023771	0.12014897316781901	0.24221538641224202	0.439160745998059	0.271063179441918	null
POP4	0.337306809254638	0.3657260396644221	0.898168081895942	0.39574971706676604	0.978123608106582	0.861359499221398	0.9545082594446801	0.435158643121277	0.616095266508293	0.40523349114473206
POP5	0.969687902484878	0.952487717060899	0.5329311595818429	0.0422854418498056	0.9101407930408371	null	0.54756045319653	0.0168278530816468	null	0.0227144162184747
POP7	0.118477854518605	0.590927496311042	0.13742125347662199	0.115522622324704	null	null	0.13742125347662199	0.0939821064543981	0.134793296215848	0.12310477431251401
POPDC2	0.42919429906014295	0.9986156086796991	0.751104140301024	0.959642534278516	0.364105241344509	0.6169854003406801	null	null	0.7899796041314979	null
POPDC3	0.44776539477398103	null	0.783308465137442	0.212508109519577	0.7682761666748771	null	0.718428903118518	0.5713217590030141	0.933710100447575	0.385879165702706
POR	0.255165137026585	null	0.0837769741438473	0.41748849807599003	0.5955145836586719	0.9370067474417809	0.561578020424176	0.561302543707133	0.651965424352765	0.9284709372031089
POSTN	0.21972093100631698	0.263615406912472	0.27747055450759994	0.13090573934482	0.8281406735657769	0.344536120607339	0.15648542808298002	0.254234414094466	0.7627860709371601	0.4329582250766721
POT1	0.30247360585723104	0.20269683518198603	null	null	0.584926027819571	null	0.0669455570209732	0.21541911477588396	0.132264579667751	null
POTEB2	null	null	null	null	null	null	null	null	null	0.21609469275210802
POTEB3	0.065927110409578	null	null	null	0.603890251767328	null	null	null	null	null
POTEC	0.7805304342363499	0.352140904366406	null	null	0.503392584440874	0.7622580755295559	0.9243963797080229	0.339690232609576	0.231040133583055	0.5648094754720889
POTEE	0.6229448633992479	null	null	null	0.7299325438545121	0.7849644065103539	null	null	0.436144802027442	null
POTEF	0.132959631469726	0.595630020004209	null	null	0.00965373799952751	0.13833374395632098	0.352219200462777	0.840560130043706	0.8966210266212851	0.398783445184641
POTEG	0.271880728317398	0.841883345575871	null	null	0.871777524542723	null	null	0.8840720347841491	0.707429959219016	0.411963764514611
POTEH	0.7037690893263889	null	null	null	0.0237647906886387	null	0.32239990160591303	0.935134544011019	0.304585792452721	0.6369995418100589
POTEI	0.7015996350473329	0.857573586113963	null	null	0.25963841716833497	0.586758622803391	null	null	null	null
POTEJ	null	null	null	null	0.570461794189403	0.606113143243495	0.456714240198985	null	0.0144002598545471	0.316347601626386
POTEM	0.366066609871916	null	null	null	0.6841466259930611	null	null	null	null	null
POU1F1	0.5936622256933629	0.5046007461761339	null	null	0.547618264352784	0.9661280747156391	0.522643161155538	0.29257250423795	0.36152789965497395	0.6187961514608321
POU2AF1	0.36186849258296205	0.478226003935052	0.163978376684903	0.3825910328889629	0.934014554532918	null	null	0.913874877811528	0.302516783529898	0.515986818916799
POU2F1	0.45844997454609	0.913662546867874	0.676260804570076	0.516185979849801	0.320519251000973	0.5206147312851339	0.542310809936888	0.6095442489571321	0.8966029333829291	0.7330552742043571
POU2F2	0.9211681322258041	0.35682004077263707	0.523611736308476	0.358534368600695	0.600450917382041	0.9747721801448991	0.38217003300519103	0.38403148052593605	0.0857031801558197	0.390598721240309
POU2F3	0.18593994465383398	0.0787345491417469	0.36312514941050394	0.825075585439128	0.9520630758506792	0.879105632619674	0.350398162006498	0.7761930926211791	0.0372295504230814	0.9762934275943729
POU3F1	0.444773707052701	0.119392765033681	0.25376446577230605	0.675135523252606	0.514991119098055	null	0.8967027188699649	0.139338999513761	0.17384226772422698	0.32799296606564504
POU3F2	0.15911629252110598	0.9690319686198041	0.9342996065474171	0.7179651327576558	0.24027126785803102	null	0.519086801430665	0.17922258977712302	null	0.561082904044936
POU3F3	null	null	0.6690163275733871	0.00454383577252859	0.426163868551813	0.262926087688372	0.352452516635753	0.44056011715119303	0.390554549862443	null
POU4F1	null	null	0.365964919199236	0.487862942588906	0.159247329396112	null	null	0.231949102407865	0.780623256052154	null
POU4F2	0.14369258480439	0.666246059930609	null	0.19514928773451998	0.299519684407876	0.307365507140106	0.903360549281027	0.51006297279468	0.49400273323996	0.749814936213514
POU4F3	null	null	0.7026653096237939	0.512112744416503	0.0250001560601567	0.831392285928652	null	0.9004511573100721	0.486569304802682	null
POU5F1	0.08456866631561098	null	0.788652076298125	0.28544042588178004	0.306354053019824	0.5807216888904799	null	null	0.244731636577322	0.0457515548749492
POU5F1B	null	null	null	null	0.203040596848249	0.967254031431372	null	null	0.878528459588943	null
POU5F2	0.9336250172118751	null	null	0.9601765859029749	0.0132983657223669	null	null	0.00482851025911546	0.5293127263815711	null
POU6F1	null	null	0.14167859898175303	0.352105962164367	0.6497642513289449	null	null	null	0.475626442735044	null
POU6F2	0.40555885117092794	0.618456987571839	0.31475167090709	0.29403155700668104	0.348713839160355	0.39257552805381296	0.9513687239197449	0.9422609043324649	0.689336934183856	0.9152424127715469
PP2D1	0.549667640828015	null	null	null	0.23780291171078197	0.721866282211294	null	0.558726836590776	0.5706822764489351	0.0627016094593312
PPA1	0.9294618105316341	0.9761033847042379	0.0933874003890596	0.481288710536185	0.0156465973843454	null	0.12114701538276801	0.41877748104071505	0.751641195088871	0.083326474303427
PPA2	0.290468437332935	0.8499501334429219	0.7492016782136992	0.198832124023299	0.982915328725397	0.12672991414808302	0.751315654412477	0.9270546129389241	0.49315906249570296	0.35684183516602397
PPAN	0.968446537738477	null	0.215263250324141	0.588402867344448	0.571227143813579	0.60188490427348	0.119978390498976	0.936039441557567	0.7077325898472409	0.0141673470336583
PPAN-P2RY11	0.225086459308112	null	null	null	0.30895926725822304	0.0215134626836788	null	null	0.9395663900460469	0.0198008360199371
PPARA	0.6039332852653979	0.681169673794775	0.708896704638942	0.746272010941205	0.7355084624025992	0.9163764655113041	0.782594937355994	0.8324441068746958	0.964644533261353	0.39821669483624295
PPARD	0.48873046689380295	0.693465837538017	0.18591191624791298	0.0471458141047403	0.913912219783614	0.9595680679240671	0.34689543748042406	0.372767224551006	0.724756945328039	0.283622828544849
PPARG	0.7813112447558199	0.6253817637470339	0.9469324798839979	0.612621652146302	0.151721815784932	null	0.9462214463344151	0.998187878019298	0.9810012381971501	0.736983846661423
PPARGC1A	0.7216649664041289	0.16191393756678799	0.5430631370017349	0.637025853196907	0.7545278057548299	null	null	null	0.865689552559498	0.8477965702965559
PPARGC1B	0.7349187363591909	0.8778864023751322	0.13228986364992698	0.512967995271721	0.340999111200004	0.93356954279715	0.13228986364992698	0.40641610004624396	0.23208618379328697	0.989802163367335
PPAT	0.8570397542317221	0.8662655022291359	null	0.8331054543031899	0.430135182166811	0.631923267165484	0.643290101658489	0.732839897650727	0.36484958608838297	0.628967636624957
PPBP	0.48973762321987	0.9363307223221541	0.720633384246062	0.8845734432123481	null	null	0.7526557359608491	0.306910741175833	0.676789646153769	0.2062859472403
PPCDC	0.32574337199145803	0.367034998854633	0.439950262411206	0.686078510764954	0.486479422382806	null	0.361589781192215	0.19063708452338302	0.4704215669026479	0.151492015784105
PPCS	0.20052098577434901	0.128701156303966	0.0827527558043274	0.8916120058686501	0.10582728580855999	0.8101564650871751	0.0571912384855866	0.401350252253796	0.228819314608747	null
PPDPF	0.746574229707208	0.827557964467739	0.471495631279884	0.631147454408753	0.80254467749119	null	0.471495631279884	0.509577665322541	0.0658748952556706	0.222886662954772
PPDPFL	0.9222043276810681	0.981995546865163	0.567270936017563	0.106775567988822	0.902855742938803	null	null	null	null	null
PPEF2	0.41992228730771297	0.8680669255408341	null	0.851013850286204	0.9596710645128341	0.3505505617282119	0.0644040528447518	0.233588581983131	0.0275161614813739	0.13491655670504402
PPFIA1	0.709624876866815	null	0.9595062348393341	0.412608908841139	0.453446639167173	0.43884225162279206	0.44523349484896996	0.27240467749885	0.105445713309236	0.4403267105421261
PPFIA2	0.21091296305698604	null	0.20894891860876802	0.8162992094928341	0.501703428785755	null	0.337531411373235	0.31143859346349895	0.597306166302084	0.613783087237069
PPFIA3	0.432305226307893	0.48338091190138793	0.6614479369663461	0.529903021932792	0.286495403834491	null	0.27805085171375504	0.8331423428361809	0.067735650535794	0.174574959005148
PPFIA4	0.384763445653243	0.9730144931737879	0.635639785896486	0.98508762033751	0.7963682142149441	0.0010677755819681301	0.7086115241083729	0.913905420822231	0.20329049168475602	0.516430536275381
PPFIBP1	0.167207645728424	null	0.9020457160211441	0.7680614995296429	0.12290709057561802	0.423767620432228	0.976825892741233	0.295784289281983	0.7541204997956641	0.0697207191272521
PPFIBP2	0.8397015008405501	0.33679437693775105	0.14640737316014998	0.7662671713113449	0.41877672773723706	0.3582288548890421	0.600384007903165	0.9347584082943392	0.7934567837707779	null
PPHLN1	0.6040729473248679	null	0.9439861133072328	0.425571428455965	0.44387794650153295	null	0.973089747475823	0.985983296750614	0.0961647503880944	0.6244512447971229
PPIA	0.503526876716436	0.15788688535961198	0.903665044157106	0.92171438750367	0.11034630431631598	null	0.920827978935443	0.9316981641232209	0.866536689040138	0.7148044947182621
PPIAL4D	null	0.61500518067842	null	null	0.862394399261108	null	null	null	null	null
PPIAL4G	null	null	null	null	0.7164131910439271	null	null	null	0.55643818180482	null
PPIB	0.506355392440606	null	null	null	0.33693326858657896	null	0.410638396403572	0.350916591434154	0.659233827832769	0.32593856621025497
PPIC	0.45209439077398206	0.275190144404351	0.319380279480865	0.5769789923226329	0.7259428027079399	null	0.287992521450881	0.19436846656932605	0.164915716762658	null
PPID	0.26122823301267	null	0.7094688965709541	0.756370514563932	0.9806924063591559	0.980338578691513	0.654116630401036	0.422246508917553	0.9122089128474359	0.365375900981312
PPIE	0.28174807238029903	null	0.8294972716776792	0.352470931189829	0.794576674025535	0.950901230037774	null	0.0430167340792835	0.30391262766836696	0.4775635717597129
PPIF	0.9728250505648052	0.277833207035585	0.797839771498891	0.839339318696896	0.841187319721549	null	0.8010566714022759	0.678820973898217	0.717922305406046	0.9450498215454101
PPIG	0.6085940949600539	0.95321071773055	0.856473868023817	0.8068443081274108	0.723504160120391	null	0.8514216751713841	0.899849462379018	0.21436900807491102	0.16015830815208099
PPIH	0.13652747534992	null	0.319868761275356	0.19938090221558702	0.610123301717547	null	0.7585825214955491	0.173562887895205	0.19588707134626002	null
PPIL1	0.101411665776857	0.6089147574475821	0.163980754393582	0.7175648318888008	0.0460931382862282	null	0.0464672973781015	0.224885197745507	0.868722256608732	null
PPIL2	0.630617327094385	null	0.7546530863601629	0.901135934221821	0.91946023324365	0.6383377290400191	null	null	0.917562760928371	null
PPIL3	0.13569197556147097	0.7783754468912929	0.36053188071428	0.21768597641301396	0.00318698750882573	null	0.242850603972341	0.165332061981361	0.6563820252157161	0.5716367944940269
PPIL4	0.48281567250557506	0.07204286880582901	0.8761319066255719	0.9197331754970971	0.511421642921416	null	0.8761319066255719	0.87453720473941	0.7876799956663171	0.0216069291334771
PPIL6	0.0835811511408849	0.07946486871957599	null	0.199886688820997	0.6729078952398171	0.548596543319891	0.0302853648479771	0.938887142153773	0.28514998972133504	null
PPIP5K1	0.0343887938670202	0.31163571704589804	null	null	0.836822265493644	null	null	null	0.632790474540707	null
PPIP5K2	0.848609938480499	0.9984899733307759	0.49670950567403205	0.7569806465340809	0.0852988021026353	0.7992747085866692	0.126000047777491	0.733707609144817	0.981047475320233	null
PPL	0.615069613386384	null	0.174000908396678	0.0951620824148862	0.42240383249561	0.5965409118283	0.0419530208949954	0.0313699001334984	0.36820539882227504	null
PPM1A	0.9702254077057091	0.6152364683146789	0.41630399840224297	0.617030559950004	0.170265174768344	null	0.7823875631664391	0.784296065756634	0.9164847365313791	null
PPM1B	0.9854019420206159	null	0.961427060376483	0.996931460396659	0.161164392381608	null	null	0.43827514284423	0.641876164036005	null
PPM1D	0.265785301683975	0.0818515715880104	0.0875319794682263	0.4045567387988371	0.17985124159720897	0.64172175370241	0.0875319794682263	0.179604263617202	0.9770132928434929	0.0633412184744322
PPM1E	0.420189226459257	null	0.35038923602272304	0.0696978933751086	0.0223746151634493	null	0.14192178245326098	0.0579266427961627	0.563283896031441	0.895838217110381
PPM1F	0.32215263158520596	0.490965564845779	0.208855101378059	0.23247780232284804	0.20329888385330397	null	0.31067445562681	0.324146175099026	0.32886545322393396	null
PPM1G	0.4475297935071721	null	0.193703774952838	0.17381611206657901	0.8019424451516841	null	0.282001578172135	0.46348016853349105	0.439184947278251	0.39512909128919
PPM1H	0.428297579229225	0.650794493480756	0.137324245518958	0.6321263428832911	0.44232675407428207	null	0.137324245518958	0.477061693071329	0.668318662530919	0.188991939984565
PPM1J	0.10549466144396301	null	0.44094272587411604	0.959844030600013	0.0226750995843424	0.634583062462447	0.0913568680790129	0.490845294521652	0.20324981490942395	0.8478745316351409
PPM1K	0.45506863791355395	0.312852272328481	null	0.926204010983192	0.000393329260237052	null	0.18062337206089898	0.31595953407102195	0.339293303875985	null
PPM1L	0.8386142037237991	0.9735097990369029	0.909073529299927	0.8076375846353442	0.45896955638524706	null	0.16857979630097303	0.978777639195596	0.8957062262649241	0.6635081587914471
PPM1M	0.0327016945259693	0.188065661247131	0.210312604215187	0.659015083041404	0.28902707087623203	null	0.31041352959464397	0.725162143808189	0.8420921164351441	0.194146633001978
PPM1N	0.26463233875287195	0.120908102339935	0.794671361674043	0.712524171878562	0.11415736828964801	null	0.37039848569382006	0.20721304743389699	0.227101559498283	null
PPME1	0.275827149145084	null	0.594721958258656	0.8020680114396751	0.242545639944276	null	0.104271245410014	0.861407946334955	0.4332594725986239	null
PPOX	0.297239088250062	null	0.385810778345413	0.200734702884984	0.14116888298190303	0.207632710287416	0.416533717281459	0.588696469329577	0.9768024990404999	null
PPP1CA	0.953795591176601	null	0.751396909409634	null	0.536393006412775	0.5185067139955529	0.9952815123527321	0.9311962271477979	0.5709602293350889	null
PPP1CB	0.9049362021117641	0.9665760786555551	0.692761118854218	0.4303129530355971	0.00021962581384427099	null	0.5759380075680021	0.44568835842375604	0.880090662375014	null
PPP1CC	0.0599448585214193	0.121759209686116	null	null	0.235555092091153	null	0.0531471125859633	0.0394616007485997	0.0428884549639211	0.106979573886892
PPP1R10	0.45512444121239903	0.9399369968290842	0.992920389701144	0.891604298377712	0.293343941650531	null	null	null	0.255133085413997	0.78543099405146
PPP1R11	0.9403042140963741	null	0.264391190812845	0.499856367476791	0.8579615639213269	null	null	null	0.15143988804015399	0.8048441493856909
PPP1R12A	0.00622361416733175	null	0.111109520234617	0.300732335415707	0.7703595801790699	0.15358437669525501	0.0737030446623308	0.327318462274573	0.3951413261957079	null
PPP1R12B	0.732562160736426	null	0.8695706868797509	0.368101453684346	0.103338779992483	0.00354034166065698	0.6825444318654859	0.49684022775134706	0.48311863760821505	0.37083799620429503
PPP1R12C	0.0677080826639196	0.351045103018372	0.612616145997219	0.281366696104426	0.7141040661677008	0.6013714263123989	0.5694046185686911	0.614559251842434	0.196474312008663	null
PPP1R13B	0.122950865427003	null	0.0124527590681043	0.0897992093690438	0.6400183378805699	0.35035657624063393	0.925785481896454	0.8968164894019641	0.791217141305738	0.49797054013820097
PPP1R13L	0.775364232070736	0.62966295861613	null	null	0.21332711740711202	null	0.9682208553737758	0.297498882307865	0.829063370976559	null
PPP1R14A	0.144839606409215	null	0.0587879769892914	0.317118101055873	0.803087756554967	null	0.74478919765905	0.47574309661052794	0.360950299610356	null
PPP1R14B	0.320258376771004	0.755430632501487	0.20624827360261802	0.5857523242284389	0.657732352327558	null	0.00156562904384772	0.3520480979775821	0.000318790291463866	null
PPP1R14C	0.617690528185855	0.37413831407110204	0.957805956541933	0.221998975490027	0.933169825634553	null	0.948117677639919	0.7277585041375529	0.944930253836434	0.8640686594034241
PPP1R14D	0.947819149927558	0.346408913840278	null	0.00614189840491342	0.17994346723285298	null	null	0.359928109176039	null	0.11635582229886901
PPP1R15A	0.839939584562418	0.8619243896432429	null	null	0.6619747585583771	null	0.398103397883305	0.502852058249894	0.42973935279754205	0.928798065042364
PPP1R15B	null	null	0.822328087558842	0.7749598102856841	0.5923257493919979	null	0.408564968800219	0.132769681696821	0.256091210982173	null
PPP1R16A	0.26847643763303103	null	0.736602205326333	0.7570488271460419	0.641941014850162	0.8398898618180392	0.831901238067312	0.710936321091535	0.557543605165237	0.986546720130405
PPP1R16B	0.6698158546785021	0.0035393564124786	0.18986858178365196	0.7437468886412301	0.934062967938384	null	0.245706651183651	0.5129799386853849	0.5459281702635421	0.6461159365240171
PPP1R17	0.15288121992063503	0.20070942507178302	0.85935091865128	0.782786894587505	0.49241590440531	null	0.9113973692424829	0.936096406866704	0.923796371651452	0.538170985036311
PPP1R18	0.523282673014936	0.638735571933199	null	null	0.544410240288689	null	null	null	0.429512819397766	null
PPP1R1A	0.7097952641634621	null	0.635042739119777	0.797406682948263	0.11297362680477001	null	0.63429709400975	0.5136160912187979	0.5855940941519481	0.556241628259467
PPP1R1B	0.5976284882021179	null	0.328756765092002	0.859775468488756	0.17363040362187698	null	0.460935506122858	0.478152722368519	null	0.389149431684718
PPP1R1C	0.8824814442943599	0.586223837053624	0.38493848242930606	0.994423305640457	0.746795618150093	null	null	null	null	0.39759766813851605
PPP1R2	0.702689736704378	0.966988097847232	0.9500806959437059	0.990510118944761	0.115746301763336	null	0.981465143155822	0.9508066836179221	0.0634649684856239	0.515151863660087
PPP1R21	0.5752014041319499	0.685603072361421	0.545960191920193	0.511814313259157	0.345428617128861	0.0639856774171959	0.40196192408670595	0.347415987249094	0.235919892556066	null
PPP1R26	0.601962478419324	0.430926905444524	0.42122874369072794	0.5486902878658211	0.39422867782973603	null	0.42452826607460603	0.754506819884157	0.55429120254044	null
PPP1R27	0.6007085767003579	null	0.200137790677028	0.855455774535269	0.08550926131810799	null	null	null	0.628201407562049	0.372458214979276
PPP1R2B	0.320588109416261	0.9652858799217551	null	null	0.31588435387978697	0.792021937901408	0.9148346836169259	0.49524131692657597	0.214072565523692	0.35737414072251594
PPP1R32	0.337792992760995	0.826704980739557	null	0.7329577722971771	0.426197830172308	0.7411466412966071	null	0.39124083231660606	0.359774704722038	null
PPP1R35	null	null	0.9996506783971791	0.9997822556771641	0.566309072806652	null	0.6714657204226939	0.729983576565461	0.7063480439050491	null
PPP1R36	0.740567939391087	null	0.134893563530313	0.7000314111398139	0.22760802995748003	null	0.134893563530313	0.512172160733581	0.47521688446119503	0.304427697720543
PPP1R37	0.101308592777135	null	0.134795959008079	0.7848639611425021	0.39764041531720706	0.508115908146654	0.14778934458527998	0.118199483980427	0.331172026754036	null
PPP1R3A	0.13374896689981	0.11340169531339901	0.136254765008414	0.635194220351176	0.11378680130675	null	null	0.7137439819152941	0.196069407923949	0.103746067931039
PPP1R3B	0.637425787966907	0.365014855699228	0.9724653157515791	0.7046228030844879	0.8984606305377499	null	null	null	0.30276304605725607	0.964422558625462
PPP1R3C	0.121534974324765	0.135327144948967	0.150108814383419	0.5525635495791489	0.5917113701769	null	0.16272018945746697	0.6559934517060529	0.7256076982236039	0.49466633567453705
PPP1R3D	0.637347344587417	null	0.0526462070077927	0.10632119165233599	0.8747815731852869	null	0.472989057984844	0.9914213666739409	0.9762520984082029	null
PPP1R3E	0.21324431870057398	null	0.254854481656814	0.297930441061055	0.9493622665717151	0.702466393307531	0.9404857591018041	0.442433294497243	0.21360162296492302	null
PPP1R3G	0.6701174099591529	0.16799101374896203	0.528927772044634	0.8325783406975641	0.596347718515106	null	0.49244080199257	0.9013323235346969	0.8642024732331641	0.4667965824644529
PPP1R42	0.9218774164158009	0.6132173531411701	0.983325518470554	0.111711682090545	0.37985240694413697	null	null	0.85791216753517	0.438488882586713	0.6927721455959921
PPP1R7	0.139204653003403	0.25894981180843396	null	null	0.8646627228596221	null	0.0767988089486908	0.163524173874319	0.677968066601226	null
PPP1R8	0.0430432939162577	0.25803211402277204	0.172232552303591	0.235589129942858	0.5648498455996209	null	0.261615274239619	0.0981191329975999	0.604713729945273	null
PPP1R9A	0.12477686086762199	0.24734352521534197	0.14581132361723098	0.322829150609989	0.986936002422174	0.0417182267904134	0.145578408592679	0.0527911148888982	0.847003525424965	0.10166238276041399
PPP1R9B	0.245809957829224	0.38579163776910996	0.167123354206705	0.369851689199373	0.45534103587044394	null	0.149488168902568	0.44225654053179	0.27655736187213503	0.0825417489051888
PPP2CA	0.475125282203459	null	0.534950219053141	0.3963206377292321	null	null	null	null	0.40446999332675604	null
PPP2CB	0.616923984273095	0.8057054790262671	0.692892316050631	0.9770202557890101	0.7012575437651241	null	0.67374167558432	0.7111755668255509	0.9847863211076009	0.89177191339297
PPP2R1A	0.056337252688042	null	0.6192002585743921	0.447614882702068	0.7625507689573281	null	0.603394015463617	0.439082784128225	0.376120359298822	0.14872892367534601
PPP2R1B	0.40453805436187296	null	0.21642387757701104	0.49448362464290296	0.8012025768039821	0.7098742010002659	0.0202641554252692	0.692735934929474	0.20153127028073198	0.840244358605293
PPP2R2A	0.0810553420467627	0.219190985367173	0.0730023402574296	0.39124428532827005	0.640943195720918	null	0.117645350234729	0.12081216412145501	0.626483663232359	0.226301854103309
PPP2R2B	0.12699904665655198	null	0.606999110613208	0.0439468066316073	0.0543310869209549	0.134480731913225	null	0.0613568978265009	0.700454123048944	0.346040896091085
PPP2R2C	0.643597192632429	0.314025947733109	0.8502302384152521	0.959076523019959	0.542118139074036	null	0.274762440100382	0.994003914262218	0.9620315233711171	0.1060068641217
PPP2R2D	0.142845008383682	0.521271653326911	0.312508702352518	0.7564896195213179	0.9970307314403309	null	0.26390635125721695	0.6389499635421519	0.615862121039902	0.150734808427487
PPP2R3A	0.461271898239044	0.273023186078294	0.8867677708351129	0.7204477121120071	0.00717470181811453	0.339288120939698	0.21462743584570299	0.306312503653613	0.6580843284505971	0.4902152157395
PPP2R3C	0.51646135325737	null	0.0886949428481918	0.0959267606671779	0.774625338685828	0.982838069608119	0.005886081595651071	0.412180949205488	0.9268616558623292	null
PPP2R5A	0.927731186030785	0.521635411886423	null	0.6438022876366121	0.674522414648641	null	0.664593196743605	0.690889814302561	0.9737553001710201	0.589627968715028
PPP2R5B	0.338417043021268	null	0.17801149422486104	0.0028413089348873198	0.16488118922019399	null	null	0.9970392423454079	0.31187779510095803	0.788666877342103
PPP2R5C	0.19971217399363897	0.812117217558153	0.399816017322256	0.29500360758979405	0.866309243421489	null	0.211451723777856	0.23921126813092605	0.835275488075389	0.145754180062916
PPP2R5D	0.405262718943521	null	0.11229993312257501	0.29851081675940005	0.561485716825809	null	0.117396414855467	0.7455790115619699	0.500113557379526	0.43734495291208797
PPP2R5E	0.5757536457603111	0.19149907545327802	0.441053810306739	0.366290168652511	0.367849975887947	0.225123309710925	0.40907199829999896	0.345479083155199	0.641536542000046	0.8023502001074371
PPP3CA	0.8029089723766459	0.0356747261971675	0.6375423284492829	0.543146045727634	0.9454893323594851	null	0.275406189529207	0.632318397155756	0.880453419507045	null
PPP3CB	0.5571247088572491	0.7291482953205509	null	null	0.5420004449457629	null	0.5829150473836789	0.24457310949810102	0.0078518554579754	null
PPP3CC	0.10955117969950098	null	0.890184282756874	0.897153412840347	0.240908206734008	2.3262587702910197e-05	0.13676731704888	0.48520235857297295	0.5456285476529079	0.964158784510685
PPP3R1	0.38096831613258203	null	0.008374525197687891	0.258774100560323	0.009870161259476259	null	0.43409410389018394	0.49041922083739503	0.849776579885197	null
PPP3R2	0.11785072668152999	null	null	null	0.383612080761281	0.310426108639176	0.371688371468981	0.377017599258904	0.439435462816079	null
PPP4C	0.875144099506463	0.15107928320272798	0.977417730195097	0.549849137579226	null	null	0.9480716884937109	0.5369678173532579	0.9044319952554358	0.504486029987465
PPP4R1	0.24226934324592103	0.8477452270530559	0.43638596197722496	0.0567277744892268	0.675700644231395	null	0.154164991787064	0.6209865444570649	0.0198258884589626	null
PPP4R2	0.9735880459961941	0.35131782236571996	0.167038271865858	0.8215225819562509	0.14327799644293698	0.16984968361040498	0.9209076946431509	0.9205889227739699	0.10001545226155302	null
PPP4R3A	0.9847394901884959	0.682739953003795	0.129539692413476	0.391641909026144	0.308468812080826	null	0.128438888914402	0.521442830753695	0.308980479939425	0.4894886628858521
PPP4R3B	0.34805605521283	0.0231184770460113	null	0.842392868469856	0.36521859062134204	0.599672242228213	0.9622793664033079	0.274390369908272	0.36367920066047105	0.997700155193862
PPP4R4	0.874438884593468	0.638293288931911	0.36632226743940705	0.5887375696790981	0.37806471075521997	null	null	null	0.343816963320492	null
PPP5C	0.273789011969467	0.529427830866488	0.369202884565415	0.725290192169593	0.555076010956082	0.20101970753704101	0.48753760942382107	0.948610747844138	0.313746081148087	0.502402717901672
PPP5D1	0.7656724711969208	0.45078368311393996	0.864123944939025	0.838064068657131	0.554491638555385	null	0.738210047424551	0.831697236329077	0.231101026593625	null
PPP6C	0.323529969114546	0.12246195194470098	0.24741790999657	0.355738675602439	0.9089785534686992	null	0.24741790999657	0.6492739936477221	0.0881504728957323	0.340322550151497
PPP6R1	0.509739788338465	null	0.0149242197973849	0.499522230335259	0.617659432061359	null	0.0402522937210603	0.648195490488845	0.366186272892308	0.8880997265615659
PPP6R2	0.620740702494781	null	0.0252920047973696	0.329785538182839	0.162598181432023	null	0.0669068012453545	0.696440412942425	0.18722138063262803	0.899600535835685
PPP6R3	0.376422218408565	null	0.9816866786211321	0.52610354373418	0.982979072185804	null	0.9514207543067071	0.853962290952911	0.626351401473558	0.707858425682746
PPRC1	0.23140110977292103	0.140807422502202	0.06786885140226599	0.6853516402655729	0.486154036152834	null	0.0856008488611701	0.638016540112124	0.312573910593262	0.63823490418522
PPT1	0.48046648611845394	null	0.30715687162663696	0.227615609153453	0.976901503573433	0.9433080096351519	0.589926503311547	0.424066596631613	0.920715189277187	0.0528071220700808
PPT2	0.194369496717023	null	0.916341087751011	0.8507069132189471	0.579673563062515	0.64269671708526	null	0.13195124762087698	0.7262932448063271	null
PPT2-EGFL8	0.250766569975569	null	0.47292025895924894	0.6949326293771321	0.0794068555365313	0.6548282078315469	null	null	0.0171452910832974	null
PPTC7	0.00693195266100877	0.0467981087804457	0.0527058909196204	0.0139462094933829	0.87355383753273	null	0.0527058909196204	0.0104906237454341	0.598145451831672	0.0390548673068503
PPWD1	0.946375115582567	0.457845612263637	0.972540131853233	0.48529526758197905	0.977273819050938	0.0149041473209455	0.978508254814309	0.8541492481159821	0.126708554910438	null
PPY	0.8848517540568229	0.0482466968471444	null	0.556606937544556	0.3494056069524811	null	0.0710713165568035	0.623329941487666	null	0.831650339352273
PQLC1	0.9171716767081078	0.997733885707128	0.9671588110424719	0.14742277259240802	0.517332901780397	0.572512573507626	0.964080292718112	0.982267974854571	0.31258159516213296	0.9380230965798501
PQLC2	0.60820850746974	0.875235249904801	0.36111045263541297	0.47227368982032203	0.930278162050744	0.938441244978385	0.967739018549473	0.977109880457838	0.7952867040427959	0.561924406241826
PQLC2L	0.313240101817037	0.9467004447092171	0.17017915288516902	0.192129071027087	0.889201879189003	null	0.17017915288516902	0.00861106998155048	null	0.0566517690255874
PQLC3	0.592690690559501	0.6823347997217961	0.90358171333002	0.271659701553416	0.635136468860735	0.947827963530573	0.951065440928999	0.0834992627855142	null	0.9697943522933828
PRAC1	0.790479747927167	0.9618446541569791	0.5138941372220079	0.6077863612853411	0.792707548154205	null	0.7618344736436758	0.9537651821463509	null	0.9509383271346129
PRAC2	null	null	0.8440765435118599	0.407575804902604	0.126221632017884	null	null	0.11798820629458501	null	0.9509383271346129
PRADC1	0.28678775336197	0.617128921303313	null	null	0.23055082772014301	null	0.0230211387294261	0.282606061373685	0.9002485164744929	0.293820771723346
PRAG1	0.45833738619072706	0.0060313950655444	0.528381484566129	0.247213369563727	0.977132436986054	0.18767521942816	0.697847639757417	0.907765218035001	0.8368872878712091	0.8400769094419971
PRAM1	0.42088141863130196	0.8378270086699671	0.680881502714246	0.161062605124368	0.459300699175545	null	0.37898606061428497	0.0899846134865723	0.65776703949918	0.0214185286160098
PRAME	0.0185004636743302	0.606983015071497	null	null	0.194511450870423	null	null	null	0.025406131532297996	null
PRAMEF1	0.08824051630847699	0.263408353161665	null	null	0.170236457313475	null	null	null	0.24384240865009602	0.18934396208822699
PRAMEF10	0.603142423272677	0.406006522060452	null	null	0.20422331363580898	null	null	null	0.30704779541040006	0.5843718474817691
PRAMEF11	0.545614822421856	0.530448156248816	null	null	0.23741895377313896	0.399294241179025	null	null	0.147488682816211	0.0337097597034759
PRAMEF12	0.72461047983532	0.399903996394937	null	null	0.30159765456513205	null	null	0.161509439930386	0.401490695487576	0.35241201847225107
PRAMEF14	0.544973752958608	0.22243820586132199	null	null	0.466159123557869	0.588977931850415	null	null	0.7388714270295691	0.0662149223378906
PRAMEF15	0.229466370508001	0.227063744970962	null	null	0.40170807574905104	null	null	null	0.24922049408139801	0.647367799129989
PRAMEF17	0.7919793329030559	0.842979378278894	null	null	0.35938016089863395	0.721451699229245	null	0.232813021788868	0.9336202731227429	0.189097757772926
PRAMEF18	null	null	null	null	0.42465650343958006	null	null	null	0.790417852682238	0.31606645729010197
PRAMEF19	null	0.453688310548594	null	null	0.308484391741219	null	null	null	0.25116314107301196	0.40960688249623106
PRAMEF2	0.22489408936933997	0.0664781731041257	null	null	0.33832246550193495	0.115164962300149	null	null	0.20935752060124804	0.0824694487599316
PRAMEF20	0.453420641389998	0.0222044449451475	null	null	0.208301082398053	0.560314537671965	null	0.194626773212272	0.245673241428256	0.7287436808183609
PRAMEF25	null	null	null	null	null	null	null	null	null	0.168228923242338
PRAMEF33	null	null	null	null	0.0946696799799482	null	null	null	0.43940358110156397	null
PRAMEF4	null	0.7647683216823741	null	null	0.6412652666228671	null	null	null	0.9809221981696411	0.13197010950058502
PRAMEF6	0.766938816224871	0.0773909254604985	null	null	0.724895571216183	null	null	null	0.392281219557596	0.8250321879385508
PRAMEF7	null	0.0520336198837166	null	null	0.9323413964354241	null	null	null	0.7063282509759671	0.103660211765441
PRAMEF8	null	null	null	null	0.119824706207883	0.252347278668618	null	null	0.12373070267235499	null
PRAMEF9	0.6417945267960379	null	null	null	null	null	null	null	null	null
PRAP1	0.6114705565930421	0.354318072005162	0.47697290891270205	0.477648151778907	0.268220091645036	null	null	null	null	null
PRB1	0.44051913746986604	0.046548010532097	null	null	0.0541358856141541	0.8557281612884701	null	null	0.38001756726526	0.5641474955723039
PRB2	null	null	null	null	0.0129579565691432	0.934661877650421	null	null	null	0.5641474955723039
PRB3	0.995140537504787	0.423192290013088	null	null	0.13400704275720302	null	null	null	0.45385576330845795	0.626955483721563
PRB4	0.9108930164174491	0.9075456905933871	0.000901480876396299	null	0.7174180729433571	null	null	null	0.407052748288043	0.0960974480751358
PRC1	0.263514462897504	0.23525345152343102	0.29193468036415005	0.513866953870299	0.0606132927876666	null	0.862556086922195	0.7517870127674441	0.6086425354971651	null
PRCC	0.7605946665097401	0.0737298991133467	null	null	0.6200161719832261	null	0.45035427611323403	0.18118938591169503	0.12162671802017899	0.0379419606233807
PRCD	0.416570289564813	null	null	0.99127431156081	0.0310684769062896	0.6887085108985229	null	null	0.36231364154586004	null
PRCP	0.853473714881524	0.6877547986224929	0.639028031256759	0.287531725474349	0.0562849142340061	0.0597940810605244	0.20987798851884695	0.26516810580328504	0.605812379898764	null
PRDM1	0.868600327258905	null	0.845926878062277	0.797692235800842	0.4257092526950251	0.0289176772527762	0.6069452943778371	0.821399099512784	0.8182155454146222	0.7584574401291321
PRDM10	0.640779818364824	0.24908610771335601	0.621306252806333	0.207908857144687	0.257315465240985	null	0.396365819076183	0.677694604537393	0.863247389183419	0.26946757763890805
PRDM11	0.9034628418269549	null	null	0.402193686049135	0.6950946991253281	null	null	0.5922372537320961	0.9889988069572749	0.42316737630734497
PRDM12	0.254815205667754	0.26351145257599695	0.8347513700366721	0.474232524651872	0.9529827419763729	null	0.960743886508117	0.279893502426329	0.583743484291578	0.678862943323717
PRDM13	0.171384297742632	0.118449888713514	null	0.582158107480786	0.0718993356191553	null	null	0.973626580645464	0.393375343391563	0.991619688673143
PRDM14	0.238411178152219	0.7412047995861409	0.115856712837056	0.0947028152649037	0.47388147932675706	null	0.0889417492566769	0.22108915062287599	0.6838339892223101	0.0748831671362068
PRDM15	0.599658470048947	0.138130075356961	0.442157466266628	0.30673167524932	0.64552945087185	0.6364810129868771	0.15224328497575598	0.0178113308358707	0.392391616555872	0.13009819362729302
PRDM16	0.038633493939771	0.6893915064636099	0.5878705169935071	0.503691499131025	0.8337435982509459	0.343056651200087	0.6269442075590871	0.0523361795596955	0.652656665307554	0.5864423827005749
PRDM2	0.39093035643621005	0.378557663476429	0.940923600523843	0.9913843442034592	0.00202342850262838	0.0480603987786075	0.28074218676790397	0.9804715884821309	0.938682349409004	0.760180378355726
PRDM4	0.34659768734343605	0.43241746463581004	0.386934936567125	0.0716599443437806	0.5273896714331111	null	0.39619710731599195	0.634050513627533	0.40632403441810205	0.574949257659875
PRDM5	0.23089160502845701	0.6934340669924721	0.0890309660685012	0.432035129530928	0.5240740142755871	0.5510421598159261	0.0684119605997418	0.323413459794964	0.327241867060313	0.0734987555291144
PRDM6	0.698892450133495	0.6220361842201461	null	0.544708729310128	0.791054948484374	null	0.48318228432495	0.895239430290893	0.604961367822192	null
PRDM7	0.11972601791263901	0.156543428562693	null	null	0.23046227291338897	0.46138519526186494	null	0.18605212035620802	0.914092340016144	0.847086014287086
PRDM8	0.804571701502929	0.0845310548640344	0.8260904108557191	0.5312101911074371	0.00193837693323218	0.7905760025641949	0.7490329823395421	0.482844639728229	0.957902677288593	null
PRDM9	0.548983600404617	0.7020576314246351	null	0.213362374911571	0.0424980505919343	0.27908667766712103	null	0.786858283690191	0.868558358157484	0.8812788613432659
PRDX1	0.9381550037559331	null	0.9520723064468871	0.34732308838113896	0.11733638990435499	null	null	0.193060543932577	null	0.029341060864113998
PRDX2	null	null	0.723775524753288	0.146650160002761	0.926303672121593	0.880889118867474	0.8838346145891329	0.8680962285371899	0.23694188865796698	null
PRDX3	0.818533438336119	0.479689637881465	0.9278975426570201	0.5602956172351851	0.617367904643187	0.518725991547533	0.978004865636676	0.168016545277965	0.252688829663126	0.49275026052471294
