## Supplementary material for "Multi-omics Integration Identifies Genes Influencing Traits Associated with Cardiovascular Risks: The Long Life Family Study": File S2: staar_summary_fev1fvc.csv (part 3 of 3)

Genes	p_val_UTR	p_val_downstream	p_val_enhancer_CAGE	p_val_enhancer_DHS	p_val_missense	p_val_plof_ds	p_val_promoter_CAGE	p_val_promoter_DHS	p_val_synonymous	p_val_upstream
PRDX5	0.395619947492726	0.40589317654208296	null	0.852501570891131	0.283696290462508	null	0.7575359736438829	0.61312139536778	0.613219472821573	null
PRDX6	null	null	0.22346548458618898	0.702424535536808	0.7468019166734691	null	0.6031650194296301	null	0.522200705832933	null
PREB	0.925791479584372	null	0.9057335126033158	0.0417728656960712	8.407921355901851e-05	0.5883112095335021	0.968185386092405	0.0429107310090375	0.606998143586003	0.9646801325471429
PRELID1	0.476105425439951	null	0.7704773178422422	0.926691613012148	0.17522179050194503	null	0.8858144510690129	0.975214012681102	0.34193200580792193	0.9401452290662969
PRELID2	0.7510282590220859	0.12191366288463698	0.267521461335126	0.296881581936533	0.168623639143642	0.141291611409164	0.267521461335126	0.29764563835366403	0.0899530349627081	0.364119891881705
PRELID3A	0.0284699687275156	null	0.351689177950672	0.83118778129548	0.472013702918249	null	0.0516728976207086	0.660521783037227	0.77053748971367	0.73763930151896
PRELID3B	0.44672114514082395	null	0.4710110049015371	0.41237985453616405	0.495297515150203	null	0.46675300992265395	0.40399119748429	0.21055273924866502	0.29343705815618604
PRELP	0.310650972493955	0.281072239791252	0.0878493586883216	0.588205033721964	0.25842480171711196	null	0.255846334267047	0.40463036708787503	0.0970268702477324	0.7884289958153822
PREP	0.388133414744889	0.446561814047675	0.31160477419375604	0.0142479672022142	0.38252447560177205	0.14475760095462198	0.5165954549475871	0.00511503411325742	0.733141960525468	null
PREPL	0.236187483797311	null	0.5969912273301989	0.34331841144264696	0.36563925397813596	0.974933181928898	0.286760973580942	0.22151364553791397	0.9045573410329699	0.0783913862770343
PREX1	0.351405130215072	0.708984017872065	0.161005408068049	0.0477775478364819	0.158601925647155	null	null	null	0.0220820165138942	null
PREX2	0.171216348392892	0.0929448359784821	0.15734532371920001	0.00523583849352294	0.593489377080415	0.391421649971058	0.155887598038105	0.119936503344077	0.715445839198026	0.0774575307365629
PRF1	0.68620064552298	0.32137649394475004	0.9395055767386691	0.216371050198785	0.236320219258882	0.17991938051059697	0.20976433467202102	0.18694086478248398	0.37956298993728493	0.931121419727186
PRG2	0.204079553263148	0.6868420822316501	0.9439582780116059	0.996812274207382	0.7137488669006179	null	null	null	0.99805023028012	null
PRG3	0.9268196752423149	0.9813286717609531	null	null	0.7564754268212901	null	null	0.09668847779318199	0.9847347702481151	0.661612220077171
PRG4	0.0648124211029851	null	null	0.0195528259341516	0.863767866705154	null	0.912511972150657	0.7663883123217959	0.46189339906177707	0.9299580525405179
PRH1	0.32536832246011305	0.14037005949925302	null	null	0.0814933353495082	0.8669618583624681	null	null	0.20905516124420104	null
PRH2	0.9923366442280309	null	null	null	0.15348013310071898	null	null	null	null	null
PRICKLE1	0.5832951693935661	null	0.8393721516797841	0.47093801176681305	0.247608965365219	0.536860236324556	0.348103231419845	0.9930380699380179	0.37082977690938795	0.9918196575321759
PRICKLE2	0.466536055771275	null	0.215136251797023	0.109906075344732	0.897672931403971	0.521201897198865	null	0.659985740560481	0.482573139832714	null
PRICKLE4	0.821448791940166	null	null	null	0.9867407784053199	0.42083264407290005	0.98608158450884	0.997519053386254	0.244681491767785	null
PRIM1	0.0969063521269713	null	0.6619741357651721	0.9750354004083259	0.990042355677319	null	0.560030412848619	0.9608685052906669	0.000389870736157483	null
PRIM2	0.192336395519224	0.594090377068996	0.202847257280225	0.7010029568144109	0.221799619206715	null	0.289091802539852	0.23199731790468	0.9349602766174071	0.7878207370560161
PRIMA1	0.49962280869015097	0.505874839127445	0.18162379719077498	0.20551907177678	0.356580107088879	null	null	null	0.8165865989188059	0.218194352084338
PRIMPOL	0.858617071349032	null	0.0271094152952345	0.8994685964407242	0.261774692369532	0.875279047477048	0.863389321078725	0.8537528919455459	0.0711912172342211	0.774987882203922
PRKAA1	0.899276437634673	0.620925771443297	0.8723341145137999	0.7965969921035508	0.6848071421792249	null	0.8723341145137999	0.79470281275784	0.644474953978923	0.841740212323707
PRKAA2	0.0124074297508003	0.19592760803292103	null	null	0.7359224506163259	null	0.0935390102065337	0.314453690108527	0.438458505726027	0.0681879512961503
PRKAB1	0.995834231388973	0.7203231178992249	0.27558046676013	0.309200694857654	0.28649052145194603	null	0.251598879967892	0.7844141819546171	0.42942236786451793	null
PRKAB2	0.5300019767931321	0.554127023949885	0.6222330824096689	0.6622234027299599	0.6260590886368829	null	0.165114811730504	0.591346771274225	0.649018555534725	0.101765822609275
PRKACA	0.5814634746294389	null	0.18850958714911498	0.526927641916916	0.241096822900493	null	null	null	0.24932267988850101	0.49349509695749605
PRKACB	0.894345864478345	0.9671726620911759	0.18052824307516102	0.43003613299631394	0.2302741235493	null	0.9979850946366609	0.770115710331105	0.444370838947173	0.808539350565148
PRKACG	0.908564295056722	0.43059065778079	0.9789014936665059	0.9439144460546508	0.24633086673519	0.769894358650537	0.0258097781294893	0.519068689046848	0.0941048597536677	0.19764455671773198
PRKAG1	null	null	0.5253891241908499	0.954208960325692	0.39102944508460297	0.407506997213257	null	null	0.331259639818164	null
PRKAG2	0.581749125609084	0.28246282975012	0.6163978061915121	0.5708679471342211	0.368817206820813	0.20909293470110896	0.0997298195013737	0.010177405239531999	0.7034911611480521	null
PRKAG3	0.184372399507701	0.574959638996835	0.652579145912553	0.7480496048576541	0.646719222617492	0.640395731165053	0.667497832900405	0.542532212777105	0.485671925938259	0.7767014563892389
PRKAR1A	0.0375267847333531	null	0.420896024120084	0.532111781063351	0.0262006574594151	0.606297813552834	null	null	0.589563758576013	null
PRKAR1B	0.463557897604639	0.9732995258254541	0.5150976497309321	0.0219360636497785	0.17080814193171803	0.919457273207686	0.0363750396043812	0.0648782284046118	0.156236405283675	null
PRKAR2A	0.523141849463698	0.45497151769629607	0.8856885245493	0.0009379804621448831	0.458780955837868	0.47999626434357895	0.975862288294639	0.279033912009055	0.000580185085977014	null
PRKAR2B	0.139978597290531	0.0401675234038487	0.178693751681781	0.533493402148941	0.22091176081281502	null	0.20239197987545396	0.289002658461122	0.8362659955714871	0.293845948636593
PRKCA	0.0933423109425466	0.9779100027282851	0.0297796999217439	0.41638142896489794	0.45282585404399	null	0.0526539447344911	0.7020871431892439	0.9471390937452849	0.950221436826032
PRKCB	0.6742550686307199	0.19510000915173198	0.699227334614225	0.8401854656119271	0.32787438427351595	0.00750940064418337	0.6469211388055429	0.45033183880643896	0.270221536376772	0.5643380840567751
PRKCD	0.7554070930846609	0.931967891398302	0.4469071107849771	0.707525181013158	0.20099826409348	0.587291529033128	null	0.0952052175964144	0.8161359331921629	0.112147142462574
PRKCE	0.9220107192758471	0.5101266873056189	0.0714684900324039	0.030249114154217997	0.26331932879088604	null	0.457009297709791	0.84610760809288	0.819246096991466	0.287697400228053
PRKCG	0.141141270537762	0.0774174635635758	0.869624485951494	0.917567626408104	0.899720796125099	null	0.6428036977275621	0.842977234940209	0.45463964948965996	0.7497648571928921
PRKCH	0.0612575880809242	null	0.72495087602011	0.24708423634613502	0.9640679352411291	0.7585017465004301	0.0166021707938442	0.31101265500257397	0.8461830204073809	0.8905843603663659
PRKCI	0.49988563660696606	0.18906452033479698	0.48020766576257795	0.657327299548156	0.960734114407883	0.9768292885041361	0.48020766576257795	0.8620950681006421	0.452811037971136	0.39449855342412504
PRKCQ	0.417116694467299	0.252823879386632	0.982450992108019	0.642823746064064	0.9738365189068741	0.504915877005559	0.305199550232001	0.292685179716587	0.5374889925492979	0.9582443447813271
PRKCSH	0.605771519065457	0.616355888754757	0.8080821197073521	0.6489235616842021	0.35496512788641704	0.109070122951101	0.276327561613417	0.5618775705783471	0.310080965060365	null
PRKCZ	0.9822512356662729	null	0.5812509201650601	0.49121568356897993	0.194589288218119	0.0135239714758806	0.466812568302859	0.519977094794245	0.9797465966653259	0.968055485317876
PRKD1	0.2194872496372	0.461989501425082	0.601445097259253	0.278882837007357	0.9601337547872659	0.815695904339643	0.896697142310706	0.9072120707362249	0.553151171969816	null
PRKD2	0.488353659477485	null	0.672277334191351	0.37402709130401596	0.6566242774711429	0.226530211088971	0.670257272469061	0.214487002944783	0.8425442719752749	0.66209365817575
PRKD3	0.0240238845654812	null	0.518572628182969	0.0729799235587064	0.0128612321811463	0.445576856279993	0.8324315287845659	0.054940396873702994	0.67504000944059	0.0707275312744886
PRKDC	0.561613854938742	0.0819169966001129	0.574913819372754	0.89158123565972	0.21045437383147103	0.8285101090159209	0.23599328741565698	0.0573772278862895	0.180785439133702	null
PRKG1	0.130067464212255	null	0.242635385709507	0.284333876136294	0.815788635677347	0.134213938468203	0.170560490631716	0.315938206610694	0.339183514018451	0.819087515071795
PRKG2	0.857972800514241	0.551283748060701	0.829377393606213	0.6625693133227629	0.170914542406318	0.534919601421141	0.829377393606213	0.459839173564416	0.426647606411563	0.985424153338486
PRKN	0.270460015569976	0.36390716248535	null	0.887227265824865	0.115913590337586	0.313253672972534	0.17025003445604198	0.0424623836271134	0.705807416103397	null
PRKRA	0.943312959786621	null	0.788785155130424	0.7865272916546121	0.9613373119735409	0.739890831290559	0.979969375616015	0.971717078456749	0.862548049643943	0.557459599884923
PRKRIP1	0.9049451182581221	0.368784601013203	0.655669071350273	0.9683762851216771	0.7168000335357809	null	0.686056924086834	0.298298415472918	null	0.45924601599508597
PRL	null	null	0.5384736316136479	0.9864644112727299	0.17028973961118699	0.148242732803886	null	null	0.0673548245755142	null
PRLH	null	0.0332883603074583	null	null	0.8087616139468141	0.00480787716229536	0.5947634381831589	0.36066374841013105	0.967294603575576	0.252041074298148
PRLHR	0.6561578243212621	0.5040320359841111	null	0.32980087164438004	0.0150235661906779	null	null	0.522550289492591	0.980410441501537	0.0361887390469439
PRLR	0.792711225825588	null	0.24803338355166302	0.380608222693729	0.3649262528309461	0.94703640997844	0.26771848507163504	0.186181649017958	0.932056680773399	0.264163919743688
PRM1	0.376665838054316	null	0.9044636516491931	0.8050075454784978	0.3914543722501021	null	0.408119848260267	0.43774371473246704	null	null
PRM2	0.136857349924836	null	0.862436791330126	0.628919961593517	0.7924696289305749	null	0.0136848201587382	null	0.0154346338583309	null
PRM3	0.0876219390213397	null	null	null	0.0397846640572994	null	0.0646022700866402	0.035499192216577005	null	null
PRMT1	0.17030977176354004	null	0.8315361551821591	0.9180493098033051	0.087242022682976	null	0.16647666576848902	0.785056455722678	0.0818625772408383	0.181486082694784
PRMT2	0.0639769311975837	0.23564343159135998	0.82496064522968	0.3715872531374	0.474128086629238	null	0.7750904789131351	0.323721236211303	0.341007746598931	0.707430580618195
PRMT3	0.503602020022917	0.5908074199198801	0.148078283638907	0.21673747993719897	0.6362874162387661	0.506569552406626	0.148078283638907	0.21673747993719897	0.33517605682770596	0.161781436613798
PRMT5	null	null	0.491611131243158	0.0550842067146931	0.664441710594579	0.7658782959681321	0.282705697120911	0.0666522448096434	0.603463129667603	4.99459622449461e-05
PRMT6	0.9165495402828691	0.7407892770118379	0.474220603320252	0.7986302686497121	0.823945065996886	null	0.491287859456906	0.514704434497745	0.133772753750319	0.9675544973286658
PRMT7	0.670176244447667	null	0.031424345258402	0.577609113303198	0.6548088783056171	0.0875409645097642	0.9240745403274641	0.99576305247944	0.77052099840312	null
PRMT8	0.8169405092350559	0.0661169075999132	0.44450279746612104	0.741820294133022	0.12377446387951299	null	0.22522189944558	0.369823142603546	0.9670193082795051	0.422317242463108
PRMT9	0.924770501249273	null	0.967423865898605	0.9240843908515659	0.956958668400687	null	0.967423865898605	0.898106317547923	0.651584281678029	0.643579222505371
PRND	0.592576532598567	0.076065893230352	0.7867818922207791	0.659269840195964	0.143737039966335	0.022247908728388	null	0.8436109246066942	0.798321672321751	0.483121526721728
PRNP	0.931780145146125	0.668224528183152	0.26112039644696	0.5537796055372189	0.8316996242636799	0.7616514986027092	0.255658822714937	0.433619248960594	0.643989666492105	0.4020243347120421
PROB1	0.299850511212906	null	0.22013805016001	0.862218848102725	0.9940665354275731	null	0.9373603338177741	0.9735174260426078	0.857566774268762	null
PROC	0.718060206425422	0.381749202955651	0.520686416445132	0.476391532726546	0.0543279959887535	0.930254429755435	0.951775826631745	0.8202096733587391	0.10088477781170098	0.544330281953038
PROCA1	0.27951827010957303	0.990397268871977	0.717512037558993	0.443767588125187	0.0022758760746584	null	0.6180931291627271	0.23720114641402698	0.46039516973155603	0.686890439703151
PROCR	0.673547219050304	0.8139350848031841	0.37869922236378206	0.502865514643522	0.914348415404285	0.9456660912005509	0.5647710583957011	0.576225354180141	2.9559030193304602e-05	0.0987857170861117
PRODH	null	null	null	0.827658010912737	null	null	null	null	null	null
PRODH2	0.8444835667687559	0.39247723576483207	null	null	0.9682469426836608	0.476789908213661	0.859728740928028	0.9719281248243679	0.8875967612185809	0.417283998547315
PROK1	0.285268916464427	null	0.7867386260501851	0.711429061552782	0.8501325861524351	0.870455383072685	0.717201565170557	0.0338864565688382	0.452003833499963	0.12279516556029302
PROK2	0.3525992475687879	0.9664716753247242	null	0.69721603500842	0.597959465124313	0.51807022462023	0.8001513517244542	0.251213792983012	null	0.414826079864949
PROKR1	0.42114768582675105	0.0253417365517736	0.841437437284185	0.539322637645838	0.673084636123914	0.361068168636648	null	null	0.275703667793052	0.9668911389772621
PROKR2	null	0.336407360335862	0.266313583168929	0.266313583168929	0.99647930461913	0.931338798691823	0.6742135122493821	0.877999994065139	0.646372502979291	0.692252134207337
PROM1	0.6643630207658371	null	0.690199489185882	0.272429617368199	0.117895029083998	0.0017620647950626898	0.863473969731828	0.9051541473984829	0.794049789538318	0.804733607724183
PROM2	0.0054778616412358705	0.4389859204122639	0.0173107616721977	0.0628676999099248	0.276708171785301	null	0.0102750043863584	0.0912006863150032	0.7620921635357649	0.505597518449459
PROP1	0.34935669144665993	0.404255266553367	null	0.283284534848372	0.34013713629277303	0.33383246116890697	null	null	0.8889560877622908	0.5299104036215561
PROS1	0.22086466182943898	0.6908280429945579	0.8015177467536171	0.296041747988238	0.58630224234383	0.43676246335991703	null	0.655562465558255	0.554441844345146	null
PROSER1	0.372721523783633	0.764567845426358	0.875576248090703	0.8040069322934921	0.993999875940751	null	0.6270209533059731	0.7195991271343308	0.266343613401242	null
PROSER2	0.537700450211697	null	0.524877654502407	0.730222568374834	0.6165347037162889	null	0.574603640486324	0.158391543305194	0.8384348140255059	0.14692312328307097
PROSER3	0.490519806532671	null	0.5470666859137889	0.33559132011946996	0.24714929635243804	0.5230221189190979	0.44768420471067294	0.6925421656703791	0.9085014147261709	null
PROX1	0.389472693793637	0.143016566088258	0.629959439653735	0.60271395937133	0.23007113944081697	null	0.632583742798294	0.455114005356849	0.646879461529352	null
PROX2	0.0467820511079261	null	0.8893357277497751	0.112075391247932	0.27669547926649	null	0.076602786433613	0.528286302163232	0.8440396418268721	0.16175019331787602
PROZ	0.606451748281594	0.50287305628789	0.201862006653127	0.331176736874591	0.16970913687873002	0.993233172821365	0.849326220877066	0.6210786191478299	0.349266105219315	0.18031726209527102
PRPF18	0.0905554205550928	null	0.2275502853372	0.471397431548183	0.0377548077844613	null	0.136863204966755	0.675793186516521	0.235716522114139	0.402924742886639
PRPF19	0.393713980356279	0.110846999136669	0.00830901029288489	0.323268143860956	0.59596264010247	null	0.5860583237811821	0.288107232161411	0.27023423747974	0.00106875238417758
PRPF3	0.654797735746472	0.9144600257535129	0.00734676826635305	0.811384007411015	3.9941520979525094e-08	0.766461554701616	0.595171343260604	0.8679241490207529	0.5917367585213	0.834871696214924
PRPF31	0.5370558418564729	0.0346766250209364	0.732119466796646	0.00856285632651088	0.742805474820105	0.964458284168004	null	null	0.4822912862743521	null
PRPF38A	0.868394906189965	null	0.714107469037337	0.8586682323132829	0.0108984836106375	null	0.607284850810383	0.7674728995533009	0.49398661046201	0.636388858950528
PRPF38B	0.114684733546605	0.693106049049402	0.7272751765977029	0.726337778071236	0.6658035172610379	null	0.39631634030496204	0.44277518028483503	0.522307122634594	0.9571278983071941
PRPF39	0.11609407186479802	null	null	0.976474890427327	0.573987124389679	null	0.0485908547430618	0.56088699258384	0.791900206230871	0.342739228865228
PRPF4	0.7768345821132621	0.5390730595802711	0.927320192079778	0.11262374044954901	0.825997512988718	null	0.5707321695913691	0.491590266433447	0.8298196822407429	null
PRPF40A	0.8048286002635251	0.40970194458929504	0.267840396061481	0.628377032997487	0.9550604956158991	null	0.921511155356252	0.7410100049416991	0.44700363997111	null
PRPF40B	0.7889392661679799	null	0.707149244117769	0.68494749351633	0.7201026814574091	0.7097376875002649	0.0682650699344669	0.5427521166671779	0.0158673464912016	0.632136236744172
PRPF4B	0.28204255939014694	0.32438891265208303	0.13829033365012697	0.324876303515561	0.302526627069889	null	0.0521035527540969	0.134676602963265	0.289021211024776	null
PRPF6	0.311977913672373	0.7816864152122329	0.515164172928179	0.508303903466828	0.9345462181912951	null	0.7492340882049179	0.751817959196109	0.13621575528472699	0.31521194456376
PRPF8	0.12129782074268701	null	0.0768068877141189	0.141703319362925	0.571172910664278	0.21724839202705498	null	null	0.16994854497248496	null
PRPH	null	null	0.54176781572787	0.8943792212628481	0.839999145448601	0.7856213668424209	0.48356549044409497	0.631605314778464	0.41822434226252003	null
PRPH2	0.7797306930561371	0.0132859503513432	0.0272430700555943	0.6320233769173179	0.520201032631774	0.859876427792057	0.317888564217018	0.526428345557442	0.0366342266983299	0.42325840696075795
PRPS1L1	0.33129920586812	0.610403094585346	null	0.654216831513901	0.700465710487319	0.6679002785803979	0.38337303031810105	null	0.6784558897468621	0.6108471323459871
PRPSAP1	0.496158518882246	0.146461543487491	0.37577068875329206	0.7906693534426992	0.31504514016690305	0.19393062057326999	0.640034701041075	0.742481581139358	0.554798053361877	null
PRPSAP2	0.605544477957467	0.5251233574346429	0.62425103373397	0.19004867685089302	0.17399912257562802	0.731522755018925	null	null	2.0547902892298397e-05	null
PRR11	0.92308144259361	null	null	null	0.221981174210536	0.139019736050568	0.5321177366724411	0.48602768072171704	0.24496429523496802	0.25649301691243204
PRR12	0.43859753495545095	null	0.8784703194255509	0.513782299173502	0.613031741874413	null	0.6961735466112889	0.433464958755356	0.8432839379609871	null
PRR13	null	null	0.0720844734218672	0.0718254428797475	0.14366718295457	null	0.602027277713424	null	null	0.0204670955059048
PRR14	0.29708459425700895	0.8064293802609341	0.4274756311555229	0.15924094746084802	0.36018075813643396	null	0.464716749150943	0.343556851164335	0.893818235824308	0.14830645591456199
PRR14L	0.5536951013624821	0.539409585017191	0.29008805907070695	0.42873560080316403	0.140200935780492	null	0.308376326032237	0.38707559502214395	0.754577157288726	0.26159759120011805
PRR15	0.918845815221855	0.170615785996282	0.9945782090506241	0.970030217285297	0.0209480376451712	null	0.992173205482729	0.962142986375933	null	0.49576775790646294
PRR15L	null	null	0.969961360184297	0.721210673511845	0.313396517750021	null	null	null	0.521240559511565	null
PRR16	0.74450351183188	0.693061443869017	0.513387145903005	0.223781754462315	0.584926836248107	null	0.511941920961867	0.671960594597023	0.541962744087148	0.203206579788401
PRR18	0.0610764984267556	0.0159346643112052	0.26580838871579604	0.39728115786319	0.30045558240511894	null	0.0614215701660183	0.0421491121643843	0.463585225689219	0.184440770296193
PRR19	0.6772641165324139	0.40254199806046903	null	null	0.18945596392429198	null	0.950074087110983	0.438231613362507	0.0111826070698949	null
PRR20A	null	null	null	0.080987408594638	null	null	null	null	null	0.40772679251233895
PRR20C	null	null	null	null	null	null	null	null	null	0.40772679251233895
PRR20E	null	null	null	null	null	null	0.729550023976352	0.36480361254553495	null	null
PRR20G	0.0057508993980294205	0.452320089186192	null	null	0.546095020227469	null	0.472495159872294	0.594751022263798	0.7892919690040401	0.4588222039110789
PRR22	0.8765259499381299	0.31111681509117606	null	0.8930584284414481	0.00790660252348196	null	0.941165979248773	0.278815969287274	0.203366134574017	null
PRR23A	null	0.18288611701265	null	null	0.5278402368853079	null	null	null	0.00705781991400745	null
PRR23B	0.556914782608652	null	null	null	0.0482316666622389	null	null	null	null	null
PRR23C	0.32323697281715	null	null	0.250306234007284	0.7099338107192209	null	null	0.9126166244797121	0.16696776459385002	null
PRR23D1	null	0.8398652376916659	null	null	0.9379266054591251	null	null	null	null	0.332470589136401
PRR26	null	null	0.620409110016568	0.5901339527492769	0.94743087186269	null	0.5688820196297829	0.7347119769190309	0.917645907702086	null
PRR27	0.14541634634999498	0.281930281170417	0.7508034632830091	0.681816641576269	0.13912712947418301	null	null	0.250720223504791	null	0.21424198970049102
PRR29	0.37916835278450706	null	0.522702674946396	0.8828703801586708	0.040076928718037995	null	0.47114628407925	0.5479055194009279	0.953554910967432	null
PRR3	0.303266595941232	0.9099548763660391	null	0.110311943132431	0.588863789898137	null	null	null	0.44523295968355797	null
PRR30	0.0282202946136744	0.174094972839885	null	null	0.535393324592876	0.956384306832025	0.424398318695666	0.308916189894479	0.7201918241728531	0.9840794437383801
PRR33	0.0219899626772113	null	null	null	0.379739392870086	null	null	null	0.9772691704207229	null
PRR34	null	0.328615335779638	null	0.892516337056527	null	null	0.491727459412435	0.9594903214102809	null	null
PRR35	0.350264504047137	0.0528444316064263	0.45566353242619106	0.8106273890203929	0.259873221173447	null	0.25251586927901	0.43154016872044704	0.840832498360513	0.50459563870137
PRR36	0.22581621242263802	0.288448492158667	0.167233802975399	0.230433785024466	0.32082318134865695	null	0.5247085140864821	0.21407099570406798	0.6873359609869051	0.164245067289064
PRR4	null	null	0.42463391941376893	0.296075711124557	null	null	null	null	null	null
PRR5	0.9558667023920059	null	0.6578383380870639	0.788170028786256	0.546944024127571	0.39560723383568397	0.8116700514413621	0.9704856941406421	0.975843220044888	0.520193984445315
PRR5-ARHGAP8	null	0.899913909216729	null	0.980732869672218	0.0699349230779927	0.656735283600364	null	null	0.618484710619786	null
PRR5L	0.19229806615383302	0.423580599070544	0.42182099371674003	0.46245028602505	0.833348023600384	0.441843504060197	0.13496514900216	0.14086086215400304	0.24284639675414302	0.143592167185598
PRR7	0.0937712725693278	0.551716340039616	0.0179093918414244	0.7446467916652629	0.152681078317798	null	0.017095537835094998	0.5745222727598229	0.13631937460190302	null
PRR9	0.6870103773090379	0.74025981081644	null	0.486154303726665	0.588694544687566	null	0.781094468098399	0.683914171046139	null	0.599698174603832
PRRC1	0.6167256138890831	0.8540638881085941	0.0565870120967582	0.168897829746182	0.144137285215418	0.816386609670711	0.0345565786889663	0.31815338959992895	0.409776872966791	0.444414758028245
PRRC2A	0.88975450511562	0.7068582043785259	null	null	0.817139512582488	null	0.250175360216928	0.32192333321773403	0.218640469176816	0.426817765447615
PRRC2B	0.908784713827174	null	0.8685298313708921	0.532349660056665	0.150158084877605	0.829017842685915	0.953777438627619	0.807219181132735	0.477939379519979	0.29332857983317795
PRRC2C	0.0814789973403427	0.638550431651667	0.39097381186679603	0.924196244527553	0.17243798715231698	null	0.3896363452389339	0.963264940648437	0.9926760927890921	0.9189210227969259
PRRG2	0.48293795819063395	null	0.38198396636531895	0.7980421760051909	0.7576403206503279	0.712638649297512	0.9772731820952009	0.822173509497626	0.9915311992760941	null
PRRG4	0.458004528403757	0.486833946312756	0.85979983097059	0.826597774499458	0.6289681726681441	0.6289681726681441	0.85979983097059	0.857646101515691	0.0713247099788572	0.947154466251521
PRRT1	0.5462824065451201	0.496322483811825	null	null	0.971904616016464	null	null	null	0.7190036212615329	null
PRRT1B	0.0733386106901426	0.6859851661926488	0.0402022493322578	0.0450756517361961	0.287395411163338	null	0.0416229539914397	0.0360529711035973	0.07157662470595501	0.523857728049137
PRRT2	null	null	0.39784871464852506	0.52595998851835	0.23489615313018103	null	0.43033388894315994	null	0.477978435918041	null
PRRT3	0.33531151769614	null	0.767105252160233	0.6229645900031711	0.398238880809273	null	0.22625486558076002	0.0841713487138044	0.261536329322602	null
PRRT4	0.99822574892751	0.266737215137357	0.9752186127319291	0.5460911353703111	0.175716400499149	null	0.9752186127319291	0.682902286409356	0.221337628002061	0.0797818232511112
PRRX1	0.0202722459776765	0.570307447300037	0.0168776050625308	0.37536061008471205	0.01039186862477	0.47692066297511293	0.5946878567516021	0.5853397001112671	0.6208633859483	0.34641833454854
PRRX2	0.310223738843649	0.35535115428243197	0.936272341572166	0.6582420174453679	0.7904415319592659	0.619738509048271	0.9288185980926409	0.9713261589704001	0.00994766342759057	0.9453115228427121
PRSS1	null	0.3294375639384	null	0.845832512605454	0.0308841256915604	0.0840064780718575	null	null	0.039574522874864994	0.9809355946534369
PRSS12	0.36825301830920504	null	0.438226081373146	0.7019258124186399	0.843559753338544	0.661384266388328	0.251138883115603	0.200568533391575	0.0380175616885675	0.575765258188197
PRSS16	0.90116920078347	0.192031348024031	null	null	0.8723359449417121	null	0.5657974788070811	0.35479071895850606	0.523098936845395	0.7473305378221109
PRSS2	0.9203937944463441	0.8952611241915741	null	0.039366440128072	0.8257660700104921	0.7045993085818809	null	null	0.47203922414835103	0.773077657591124
PRSS21	0.239920713667333	0.7785705141365351	0.579521968449457	0.7953760400656641	0.931075014412178	0.6948261628124829	0.5813304147954521	0.856272135784676	0.41105485323023794	0.29506051564156
PRSS22	0.98201705643178	0.0361202444684767	0.8004164961369841	0.481554495716733	0.0623734083824279	0.0714512391425022	null	null	0.9522786004391658	null
PRSS23	0.961661663175944	null	0.143945006455333	0.90431075647514	0.398947605854836	0.7313598482379019	0.640755306172493	0.0361079430492628	0.27272352379137604	0.0755212031010044
PRSS27	0.0977346377802704	0.0983806195000453	0.110498019235892	0.653875152828147	0.258270266565453	0.009885801601146941	0.432452196237325	0.217310395902212	0.252711804522251	0.653990005921865
PRSS3	null	null	0.9129120516826709	0.0893333040167673	0.513820073257263	0.106539531386921	0.562868995467733	0.113970709193875	0.23930342994071	0.9156645558692751
PRSS33	0.50165429473945	0.258220131121217	0.309582570330099	0.502881283368042	0.411956075139467	0.847502999219775	0.309582570330099	0.5552225769387839	0.0959435578768193	0.8971617383505021
PRSS35	0.905750462892208	0.690736020694532	0.8485735752705859	0.953821856598223	0.190873484874745	null	0.8427329781547509	0.886443389790353	0.311483625649485	0.8187909386036509
PRSS36	0.987591180379121	0.25969393187261103	0.871382117016491	0.7850922628440792	0.750505400272337	0.7703537968947031	0.871382117016491	0.08102749224350299	0.073233746508821	0.686885300408198
PRSS37	0.16104478620431198	0.7652202786055009	null	null	0.272260929904589	0.018872409615329	0.8537320619783569	0.758562564750442	null	0.651537757321932
PRSS38	0.0256571691078427	0.0887859994775535	null	null	0.0518841078829797	0.600882832293764	null	0.42065368652318	0.0940589721057428	0.42207970584788
PRSS41	null	0.48966078432703203	null	0.390431328579935	0.9476957046184659	null	null	0.704164408061488	0.279947283242406	0.47466686899684796
PRSS42	null	null	null	0.9618835637773341	0.8683037313474581	null	null	null	0.252803820672588	null
PRSS45	null	null	0.8750595856157941	0.255437120919328	0.4985780831619821	0.18046230470162	null	null	0.0839436299359038	null
PRSS48	null	null	null	0.713693943306759	0.24564572560709902	0.7459596291634771	null	0.522808413836877	0.9481218771997041	null
PRSS50	0.837710906957822	0.879983387070182	0.660603486597139	0.684962753336844	0.8557651559720699	0.10248822029417598	null	0.541926211114491	0.594865993136728	0.555187324605359
PRSS51	0.7043575002554371	0.35328958214842404	null	0.709054862596569	0.6053225319419859	0.52303732960754	null	null	0.0322880936670606	null
PRSS53	null	null	0.10310186685290199	0.0141716829356784	0.6083989208515479	0.621051986212705	null	null	0.163827274791857	null
PRSS54	0.186087029950768	null	null	0.602065671648915	0.8310939667759519	0.854150758664921	0.640651386898472	0.546833111799926	0.40463798943964707	0.7500305303321869
PRSS55	0.933993532875229	0.9237269454473179	0.852827708894246	0.619962827349712	0.28621026794910104	0.6057629603042161	null	null	0.0701992905747358	null
PRSS56	0.0776240137557209	null	null	0.811773893984394	0.0851306553029062	null	0.25318182423561997	0.0476310289867965	0.918437002067293	0.49760189421716994
PRSS57	0.218488218436608	0.274075439481952	0.29846061688443604	0.26757662421922895	0.18361577395225198	0.23923971918286802	0.29846061688443604	0.18408956976072896	0.237643468470478	0.12284816158678499
PRSS58	0.34161794392675804	0.03613017340614	null	null	0.7984582816717959	null	null	null	0.797859944115651	0.9366124864729158
PRSS8	0.39396226449824395	null	null	null	0.285138924394444	0.34100498787887	0.19968091671119395	0.263344437595656	0.262474994875083	0.759235123510375
PRTFDC1	0.26456103013555704	0.625062476220923	0.257674629214958	0.339596698417711	0.167932201105208	0.14982688678190698	0.30010355154334994	0.47175302767464505	0.37785760001739294	null
PRTG	0.389585311618474	0.0930144842530806	0.48325064528484096	0.320771082402419	0.137098589486839	0.19629794629610997	0.48065962882544505	0.23270792414200198	0.799343177515239	0.38320696668255894
PRTN3	0.838978077892598	0.707323028502545	0.20041825265098	0.9836159231314692	0.730291892256657	0.0660089448694345	null	null	0.839905436730316	0.020521312841659
PRUNE1	0.243857967353715	null	null	null	0.577563058250489	null	0.733273401595121	0.717321167200386	null	0.653444931796333
PRUNE2	0.133348700432125	0.499461973329671	0.455252139503391	0.325023959316315	0.42086454467221995	0.4179070264687879	0.45687121250932894	0.706666744789695	0.37414500849781496	0.30734264882296397
PRX	0.0989298954621953	0.18443259151298602	0.5812198688059449	0.20481843566925304	0.6907970909801919	null	0.505895083830832	0.122341261226105	0.636833479614744	0.12893737006766
PRXL2A	0.814614443766068	0.753771211470137	null	null	0.368396553269897	null	0.531514993123307	0.8768119868018108	0.810851134093321	0.9376281499995358
PRXL2B	0.366543651126375	null	null	null	0.0520542760180314	0.487567338699843	null	null	0.312435110248491	0.43139626950869003
PRXL2C	0.36380835300719	0.23522034373651698	null	null	0.179206152082633	0.0224120980713205	0.21597823742039798	0.48776844319763707	null	0.8897886676675629
PSAP	0.8078293824577192	0.8207679482223541	0.282024286233274	0.7425054958259721	0.880776493410071	0.304923331487502	0.297377105193868	0.930683072567942	0.189411268842053	0.48474856082487705
PSAPL1	0.6967652874088229	null	null	0.19998074383029601	0.36291736877678604	0.698432954709862	null	null	0.9696259850273371	null
PSAT1	0.890207524056795	0.32249013354843703	0.18452231650112902	0.423747166528906	0.567232741633271	0.254621339738372	0.18452231650112902	0.20366480720191502	0.793377838958234	0.9937631475627958
PSCA	0.282010679009109	0.237992776342861	0.433722946923118	0.513152306344019	0.47664087904472796	null	0.42315800598088793	0.722354860398812	0.9843271605836551	0.691590368102217
PSD	0.739500577964914	0.8793001516240129	null	0.0643690661408192	0.0246779674355562	null	0.7165195027182041	0.272933426943839	0.40656829322205396	null
PSD2	0.185215147875724	0.46522071340583004	0.494342124086205	0.952086563441647	0.0713956026446594	0.8467198293488469	0.95395968787523	0.8353264144992891	0.082663048119038	0.905322227263172
PSD3	0.195409998100022	0.0855091813218224	0.82435486320018	0.5499789080226031	0.353671197919503	0.46971459697687	0.4564188616392679	0.582457767399422	0.35069002303545804	null
PSD4	0.12883641400978302	0.38693463864961103	0.178952658627112	0.203841644756588	0.333491814924062	0.696905822991808	null	0.619701624972777	0.767963592781885	null
PSEN1	0.8195063505899058	0.26987538320083104	0.952928440477121	0.721918057077793	0.857670116060978	0.842110244537845	0.9268933050042841	0.839348028637953	0.082069579185137	0.6949000449959201
PSEN2	0.34981090243785806	0.7581365196411981	0.111773731704494	0.672609474165442	0.7151748313417758	0.5537043877845171	0.0319271476881781	0.28397328830675606	0.309174645995948	0.950674478488998
PSENEN	null	null	null	null	0.008992125164139721	null	0.09488495953889599	0.173769979603868	0.927626753253741	0.995497639619509
PSG1	0.85083690118862	0.22182983726719802	0.9267540527228941	0.00182677407182097	0.990244528489837	0.271330559464735	0.8681814432077	0.20373483905013104	0.784649224129516	0.935259256895017
PSG11	null	null	0.7541699630168991	0.7541699630168991	0.355090042284415	0.5728245540413941	0.0462562316836339	0.181083032567087	0.12419000552773402	null
PSG2	null	null	0.771454853379581	0.771454853379581	0.32798236647826	null	null	null	0.6746556769067851	null
PSG3	0.39458355709684295	0.30820199354024297	0.18050518613586605	0.18198881681221699	0.7750012031761558	0.699954891371803	0.516490654170591	0.298899277342428	0.6756803452604612	0.0994178023643985
PSG4	0.28148883914128897	0.568970121512228	0.8166673024148678	0.8962229866955991	0.525437894839992	0.0434470794573261	null	null	0.399826659656308	0.8971173239664191
PSG5	0.9069458347362142	null	0.37241895422884097	0.297812033177349	0.49818219149893894	0.10288425140865401	0.37241895422884097	0.17095474139171202	0.7500782248466569	0.15070013917700598
PSG6	0.0357917634338661	0.212406061385346	0.39038687642446707	0.17746964583074598	0.20600414615811802	0.240625893417612	0.35415369838445904	0.40770093740702296	0.37169222512435707	0.463621056944641
PSG7	0.506289218151373	0.406186164404261	0.961474727042925	0.420003852887968	0.489494419163686	null	0.543166302529318	0.187324792513712	0.9949157727585011	0.421159357810954
PSG8	0.7988615790952	0.42714180759689	0.46796811394722904	0.3868628825772721	0.32885793073068204	0.33959461642288596	0.7440765484046609	0.704801206033639	0.396479507331863	0.5164076071169891
PSG9	0.9204042862442181	null	0.007861848866523191	0.726438214941773	0.9620325546656681	0.19023074148291397	0.0190011511775987	0.821848992644995	0.9481078410215379	0.124918935559519
PSIP1	0.31794702295907695	null	0.763028271568588	0.8415553981086891	0.344431015687	null	0.7553945603105161	0.821061539300982	0.608811249578593	0.8870286052802401
PSKH1	0.279761257883484	null	0.513296266361689	0.42602457179642106	0.0969276000062655	null	0.457348097841145	0.430106147289139	0.37615514161189206	0.36678222326665605
PSKH2	0.738300579069055	null	null	0.127530117795951	0.023104447179592005	null	null	null	0.22300017130219602	null
PSMA1	0.7348736897544059	null	0.20683250520916	0.5426137460254721	0.747504104924448	null	0.5443076887038231	0.293564670209906	0.6395627418979289	0.41004377699577704
PSMA2	0.7472377243743421	null	null	null	null	null	null	0.538976077766467	0.973976157666558	0.44440588009297105
PSMA3	0.14807297893242002	null	0.31420752382869604	0.760055772387521	0.122721739953351	null	0.36461357597135496	0.95041000574538	0.0056624131236887604	0.953401534168572
PSMA4	0.254075484681504	0.364236725652172	0.48099136636644696	0.5423987436469629	0.391342953600924	0.9253189413249729	0.506893284297921	0.370303052655309	0.445072591313424	0.47075218064234003
PSMA5	0.741455416854961	0.0519520335506672	0.0719018628037693	0.308902493616689	null	null	0.0719018628037693	0.41791593145953104	null	0.0692675845041821
PSMA6	0.734140688650458	0.8087227104576721	0.8351739170365241	0.989145459302528	0.49426742076477	null	null	null	0.9976133634164821	null
PSMA7	0.44436661881886297	0.339720508541552	null	null	0.0051214825154144395	null	0.16370909411686302	0.33386257979853695	0.155708574216353	0.148656230014763
PSMA8	0.34563276855522	0.0241676075631414	null	0.9585299956326109	0.350377091715848	0.550157100125538	null	0.0255104902913135	0.0341451302187576	0.12747999496994303
PSMB1	0.622596440669289	0.00996386341902045	0.29375338048793	0.87975669570023	0.22232774726757001	null	0.77384050099797	0.7221862244518	0.5940236836644079	0.335685105747248
PSMB10	0.471332094421581	null	null	null	0.636211515161293	null	0.9652924675660122	0.961612118180506	0.47579426863653	0.9755490840707859
PSMB11	0.7808859953137541	0.98204902090789	0.256610269596525	0.3744824500235929	0.367889028036248	0.929281234495191	null	0.862088988811598	0.497191973742382	0.9926765502146171
PSMB2	0.15629411167085996	0.6840547918872509	null	0.616381709136956	0.8118974515856899	null	null	0.36554673552012196	0.353021642274119	0.17029683994154698
PSMB3	0.949952841167642	0.95322417120646	null	0.401628723110419	0.43846249382913793	null	null	null	0.396583157109104	0.327830657016429
PSMB4	0.20819170048606303	0.869340258854271	0.10467717357115401	0.23657493658661202	0.8530502065727521	null	0.10020470470517401	0.30847932069046996	0.9583187974145849	0.47123094474682703
PSMB5	0.16765255972052898	0.485324893338016	0.0065235259838737295	0.185212507674141	0.0018114955942722898	null	0.0065235259838737295	0.324238061157701	0.155270538770901	0.654344400527105
PSMB6	null	0.622068396797227	0.589281269348994	0.84517633911284	0.7226371022754221	null	0.906866887452486	0.888460125707946	0.808374741923195	0.833824965335447
PSMB7	null	0.8218966490928531	0.708355731504288	0.33719949028247	0.21762314456235302	null	0.688417580492148	0.0149481761849216	0.5372387424579811	0.9898642680403499
PSMB8	0.538373716430424	0.281201994536182	null	null	0.777398636942029	0.134717164809901	null	null	0.183175802441893	null
PSMB9	0.547255451431521	0.936145320752019	0.642929243052761	0.8044304011268459	0.624967453296587	0.711155066821357	0.5799655827671191	0.7782123837217321	0.544262321157909	null
PSMC1	0.7987029615292309	null	0.8006088813109921	0.23334051857537802	0.561183645138407	0.6739195468755279	0.8006088813109921	0.8063461021160608	0.612299233887315	0.942521565714024
PSMC2	0.0526937367745149	null	0.8797019518994079	0.0970090562144694	0.8182662500422031	null	0.910004394765573	0.0503846950186958	0.7745962805681829	null
PSMC3	0.0663970129033736	0.532391092364245	0.0667255927164979	0.16384365790796399	0.696263063205919	0.7383961147924649	0.0682561725134563	0.16721098710699403	0.7504781509588291	0.28602317307959696
PSMC3IP	0.042413352823393	null	null	0.513311488302701	0.668792657282938	0.626925533578313	0.0182361343740212	0.48727516171917	0.6687315744345749	null
PSMC4	0.8277743394216129	0.479839959284709	0.7424298854596079	0.686930512122143	null	null	null	null	0.680632907034359	0.35634070904346504
PSMC5	0.521937873748824	null	null	0.9037421314914079	0.9400964079290139	0.9632600732682359	0.072110789305746	0.129844523865696	0.00972104959168396	null
PSMC6	0.346741308933743	0.550538319372203	0.8844323548615	0.9789996571891659	0.237569841714227	0.234251103675899	0.8844323548615	0.9799170121986089	0.17222642655707002	0.9882310001107791
PSMD1	0.24591136765688895	0.114892116747285	0.374267854339353	0.818221841990847	0.7965616318404641	0.620723212429229	0.41256288529683294	0.686667412852066	0.658074686957899	0.696182618080285
PSMD11	0.9738447986986859	0.634260175924975	0.6172470523985389	0.171624989047754	0.0622480724649096	null	null	0.574801509331362	0.0039512087145448	null
PSMD12	0.305976416346238	0.6197900843913959	0.479522913937022	0.7831363693355091	0.906501934113343	null	0.22324986009592102	0.685702931104632	0.540240660818131	0.8248342147521199
PSMD13	0.306418251313213	0.24957863601996302	0.839976831853957	0.615256697894974	0.8923157324564159	0.855871003819383	0.688695249291195	0.7931618197803829	0.415523072013736	0.90015803992952
PSMD14	0.7306427710142329	0.67559297042752	0.654233167877265	0.484120025824529	null	null	0.8210850384597058	0.9160796962232891	0.8778578561089679	null
PSMD2	0.257269513171499	0.0413630890397099	0.610090398913112	0.5125622663108089	0.273857312529571	0.568270684091501	0.47892534567991496	0.543049698447579	0.9397758319311279	0.191500280030547
PSMD3	0.0390267815084147	0.502209226996689	0.72242541782757	0.42516225115874107	0.0635266508119684	0.0122403339753572	0.713209916795422	0.44736309753904796	0.590598331417191	0.5997563535416479
PSMD4	0.161784563345245	0.36911516379593795	0.540962266081395	0.20716036789307396	0.148324372010763	null	0.3800008001332171	0.18605254573262195	0.5271614626639639	0.227463653086867
PSMD5	0.385360548415999	0.38327428252180895	0.797243025019855	0.41103952290463397	0.341655746054907	0.6122802305749571	0.75928665454446	0.747425969969351	0.235215626193875	0.0353433441922515
PSMD6	0.313221632327438	null	0.11255190096913499	0.265123290033091	0.12411278755999901	null	0.23609013700895898	0.8534843070273571	0.44430012871186897	0.0952439709952992
PSMD7	0.463968034900558	null	0.703609727727658	0.143657011577307	0.448200682372377	null	0.8038947788603149	0.9393691196144309	0.954062335843822	null
PSMD8	0.065649894480344	0.43168343621719396	0.25616052393014604	0.9129661104906299	0.30794916978788694	null	0.24768549942704998	0.972062185128154	0.0624592009836906	0.23652914147592605
PSMD9	0.88724390397283	null	0.0519769104598107	0.101216171027375	0.24559504592663797	0.12311711229177599	0.55045501788195	0.5763100344576401	0.243396914553069	0.9579912524509441
PSME1	0.11910374620378901	null	0.160167730440301	0.0138882072198062	0.652760602572381	null	null	null	0.00912991422794518	0.164115831267647
PSME2	0.0960614204260828	0.0622810397637257	null	null	0.5565592165427979	null	null	null	0.71184666281627	null
PSME3	0.0137067223830649	null	null	null	0.65023426720748	0.369129817789886	0.00695747478702369	0.0969787931074917	0.0274556381535238	null
PSME4	0.665686596142145	0.54227535703042	null	null	0.080795532535643	null	0.9638944577367142	0.8910338171881249	0.927304735796755	null
PSMF1	0.8018139689607109	null	0.438576358796747	0.7720989959147351	0.27197568949962503	0.36870835708523103	0.514259332623645	0.17663108063352104	0.35137944279570804	null
PSMG1	0.158459027823626	0.29184607655671696	0.4583333919045539	0.780878263293402	0.9868925940647142	null	0.4583333919045539	0.567312706409377	0.34117964109563	null
PSMG2	0.286924901421558	0.782632620021062	0.14539466556816197	0.0644576974666682	0.9155085949899759	0.8601482362060929	0.486515658064936	0.456076904377456	0.23308478357961399	0.5294213980917729
PSMG3	0.276021909086651	0.398834165480811	null	0.8668943957257758	0.85118573410952	null	0.578193736801959	0.442740487260803	0.398262961137631	null
PSMG4	0.184774089997518	null	0.41745046363219296	0.292574577447013	0.882844771203301	0.287245091149073	0.12326106721443199	0.5790916251689621	0.21905221333694602	0.20110094767981399
PSORS1C1	0.151790199767604	0.452389364106687	0.45968537992832703	0.18734006180413398	0.046594775039613	0.961909564880884	null	null	0.979221900789434	0.49433137432321295
PSORS1C2	0.171537793460317	null	0.703626990585566	0.0215829169988209	0.313507649472817	null	null	null	null	null
PSPC1	0.887257937813684	null	0.701345455947883	0.6399766020798261	0.295405711279802	0.410402893698309	0.566178654585378	0.402357468654835	0.142051073970425	0.0141108311665946
PSPH	0.23912119735741702	0.0218491267274752	0.264355965336759	0.855131107158461	0.7732558684648091	0.6757663288073471	0.645412287964986	0.623071037631783	0.896820466985402	0.9359806114705609
PSPN	0.0953743289859854	null	null	0.0725322568130307	0.5279095249813879	0.8835107322115459	null	0.120653021135845	0.33017003182828897	null
PSRC1	0.492779229729832	0.11583370115868699	0.223603921313536	0.921525666166998	0.156267411130246	0.524594807455198	0.290088238089935	0.62125413237922	0.441694996745021	0.367272943333605
PSTK	0.942414687288453	0.5842907018912629	0.840424859875039	0.824942151919627	0.0630323834035609	null	null	null	0.8275250876005259	0.872953577343071
PSTPIP1	0.461511260691248	0.8571600245805729	0.571780091094519	0.41278295360446	0.262026390443528	0.6541960537122471	0.146582588976357	0.0391504964352729	0.196360883369995	0.0585998036826826
PSTPIP2	0.40663767256943395	0.5582310056292541	0.8132382259322621	0.782481365996538	0.0813974991773194	null	0.564754895086917	0.715729647762968	0.891337983679739	0.37388316516438297
PTAFR	0.3500303966033839	0.863732180300637	0.15094676123998998	0.208159793292793	0.868795810586658	null	0.23482914826087303	0.24991348012902104	0.24884579593676198	0.20919189121606802
PTAR1	0.8106225064534209	0.749609869203494	0.950652351470065	0.0763509778549445	0.219527529901409	null	0.950652351470065	0.23758282532053002	0.40204548074118396	0.3877195029987279
PTBP1	0.964313417168331	0.777471199250713	0.463577675141642	0.820139059865437	0.796243863119048	null	0.8186052056428149	0.825318427527395	0.43997316017120897	0.15753029902541402
PTBP2	0.7993776450016071	0.404778825395636	0.453625457665009	0.610730972275954	0.6826227566174449	null	0.36192665042175504	0.126244678303161	0.313583504351062	0.603223531165297
PTBP3	0.13471357242495802	0.244589600229093	0.521333504200816	0.614745422584623	0.67830093703235	0.518832400227076	0.5384027908764141	0.587130926279704	0.5691352719763679	0.38566250237219496
PTCD1	0.720244532445544	null	0.722339148743069	0.6339197715591011	0.10706607180371301	0.0304405335028176	0.9414409827985329	0.9414409827985329	0.9382890047499051	0.0859189611468499
PTCD2	0.5509053953134749	0.0627028697295052	null	0.15675085648497197	0.0297059298576032	null	0.160709234252529	0.129226244216923	0.8412634413212371	null
PTCD3	0.683579764992195	0.998633684866424	null	0.134295271313553	0.892161762905816	null	0.638583356755141	0.265156414159913	0.09055132687505199	null
PTCH1	0.0382745074424078	0.42256092366	0.33467703184316	0.12909485299426599	0.142051882086668	0.743877994717968	0.678764408507164	0.45474942719758293	0.7090802520721852	0.575643630584874
PTCH2	0.350871282362523	0.875839935773797	null	0.8796351448604108	0.714985742249119	0.6911083724034419	0.0675207217038861	0.0031823961494754603	0.29863938235340903	0.504223587509179
PTCHD4	0.140921190530327	0.2227601504324	0.132025307060275	0.8502381678696729	0.6242683777043859	0.9128688248822909	null	null	0.742318813394504	null
PTCRA	0.0236329665948101	0.0525212623952134	0.0079428622782769	0.0079428622782769	0.6279192511542759	null	0.0470488136871779	0.0140916805565241	0.542253679682825	0.39383082956932597
PTDSS1	0.0188399797573711	0.0775473354327407	null	0.499411850539974	0.45201266485091096	null	0.0645356618416572	0.0258035627729607	0.139350516995147	0.662099311749258
PTDSS2	0.31283776765890403	0.399605422259161	0.444914172102842	0.638453483996073	0.595106556275896	0.789988371011083	null	null	0.0854256421561809	0.4319477472588161
PTEN	0.24445278919565902	0.7901643966320879	0.0734903146979078	0.133894127071513	0.18260550298718103	0.393749746274568	null	null	0.625374384051022	0.460672620305098
PTER	0.824301367880342	null	0.548299046856991	0.360348793337368	0.113355755869157	0.000454142428192084	0.548299046856991	0.15941448136911202	0.9011493007138499	0.280785821464488
PTF1A	0.0363836941279676	0.0192068179346129	0.550499166565298	0.265126767946056	0.7995637729703	0.620044940363302	0.9867452640160981	0.918879444950912	0.345090191371475	0.471558438087531
PTGDR	0.0814888233732586	0.0412096080793422	0.659352906274509	0.57944960926328	0.8382837616375841	0.5274600735975999	0.8721930268564659	0.7225697759400849	0.0628299345873963	0.620879284097109
PTGDR2	0.00222372245299685	null	0.20656347741812803	0.158619749217069	0.0054757043123177	0.7527591057293771	0.92058782026067	0.0222308033623781	0.17639230853653898	0.532596619955363
PTGDS	0.192219998851443	null	null	0.491011283447512	0.9108993869160029	null	0.15067543829267402	0.0766021824434098	0.169410239682904	0.38089854574830706
PTGER1	0.42456792442238206	0.42982584638029203	0.68020268359509	0.537612483110711	0.250809398166508	null	null	0.335462771920919	0.6020919451145079	0.24386291364373397
PTGER2	0.279286695391729	0.6468677039816949	0.9504453163932951	0.58204716746014	0.823295521133222	null	0.610842569278754	0.6976106016003901	0.9178821561263271	0.5415137302789339
PTGER3	0.6707884699179271	0.355582535978474	0.15298559259051503	0.0502965211131886	0.44969663792523495	0.00452891552461065	0.163031818507897	0.322060021982347	0.8210484832782691	0.957733833550023
PTGER4	0.58051804406052	null	0.5783703490867529	0.0307491957517296	0.49326431422968103	null	0.7035279757206351	0.7364301821014151	0.472201665943823	null
PTGES	0.734991839264145	0.9173304823867521	0.7424604916917958	0.10135567908888901	0.46261829291918205	null	0.200214131515345	0.11071570094252803	0.8136773866397059	0.5037257218799039
PTGES2	0.7051998596988609	0.7579776229058031	null	null	0.988003503712523	null	0.857124825510787	0.9949667706903191	0.938781172246104	0.500980674399844
PTGES3	0.38197601495126204	0.36213150663138793	0.550309685942238	0.8337630684540419	null	null	0.5374673388191721	0.467390094629918	null	0.680880116966023
PTGES3L	0.426374447077932	null	0.947371484804154	0.7034665042666569	0.0670273121125959	null	0.9100782012766101	0.643804831027971	0.74805961953154	null
PTGES3L-AARSD1	0.439342513289271	0.816169745763185	null	null	0.275991312953271	0.6459907749880639	null	null	0.719772452562569	null
PTGFR	0.19565192287562602	0.36383992736048704	0.345016916182585	0.13149275247015	0.44052967114260294	null	null	0.0769133041747037	0.8628927789590249	null
PTGFRN	0.819120728246854	0.45730677305288003	0.149683783725699	0.277344871468757	0.66840229847613	null	0.103763903736771	0.269589914621846	0.699364790006402	0.6821574286609599
PTGIR	0.0129826340977659	0.964233363437882	0.271892424789127	0.0624463424748369	0.32629491869500604	0.350592362113844	null	0.18291661828833602	0.45630083429884294	0.24034634751037803
PTGIS	0.9576140785006421	0.9056303768846609	0.46482756471052705	0.8765619866709441	0.241708549254697	0.788649833192973	0.495311941322616	0.7840629353042841	0.341835316254401	0.615261052476355
PTGR1	0.27821525607299297	null	0.221125725343333	0.679897785335239	0.9600453713199079	0.81215129979571	0.221125725343333	0.530462476262244	0.17498402349920703	0.5869838142738989
PTGR2	0.771280257030288	null	0.6646349951535749	0.9594550004010061	0.9320765081243341	0.569186726579527	0.7056725412841209	0.7056725412841209	0.617505420045563	0.5911365166118759
PTGS1	0.656721400905921	null	0.9508035145207522	0.7562406235328101	0.7893792158814491	0.630964411071828	0.291018931075377	0.526368556532013	0.8679747495784691	0.18131060392036
PTGS2	0.257108856806155	0.44612226817528494	0.0124317604969748	0.11281858324378399	0.954163094475827	0.535582569859782	0.0677596056360723	0.0657924860880768	0.365428766663858	0.749007906134943
PTH	0.622782804702876	0.809438322029717	null	null	null	null	null	0.0820851740163695	null	0.0708686403167523
PTH1R	0.813710702162064	0.459338941403411	0.0511153891787923	0.0176857450629813	0.663976328872161	null	0.0464961047412905	0.0658576850932823	0.0870706072637251	null
PTH2	null	0.740597979126058	0.519589317442907	0.254912721748742	0.167282326160202	null	null	0.8117554873880559	0.0027245683223675603	0.584912216766161
PTH2R	0.288377584683184	0.7331147744113641	null	null	0.265936306316929	0.558853836721077	0.24787084893324499	0.321043917531063	0.778758170224513	null
PTHLH	0.334409546564821	0.334167064511362	0.550378694514947	0.330775515933916	0.42608297626167896	0.39725040777111503	0.447952611105135	0.6829836208741701	0.6370610816650439	0.246138657083532
PTK2	0.939105636448687	0.44517864223207004	0.6844159634256161	0.0723032390585387	0.0472682287840827	0.9945639525162371	0.132292134932827	0.0988332677576412	0.37002930245887505	0.40397569602989597
PTK2B	0.768779762084011	0.35026708987713	0.679421148278354	0.39943746865051294	0.9663875461656429	0.956166710848652	0.330438029150231	0.435556385737734	0.787068027707146	0.130832052824157
PTK6	0.8994196466167741	0.218829074863345	0.6823828286791199	0.8317613113482579	0.22908826325721598	0.4605582798359171	0.65020081595651	0.6384898414071489	0.9941721136998409	0.919761987620399
PTK7	0.648326326147904	0.31356219728338103	0.613755243220579	0.902597103533331	0.847530819031232	0.894147718283633	0.569342268568479	0.7167559357566421	0.6352981957414781	0.475689690282961
PTMA	0.26397073786508196	0.292290600081429	null	0.26781518561170603	0.31350606334332204	null	0.30380925368351397	0.195884763597437	0.246957302656144	0.6583070263999781
PTMS	0.0877705149337304	0.339091957416486	null	0.705361277904305	0.0617192442005318	null	0.0907414745956427	0.441378205595664	null	null
PTN	0.307550419808266	0.503691656893015	0.8241250309245258	0.20381861385373498	0.267815472883378	null	0.7004706048616421	0.993171042069357	null	null
PTOV1	0.536306034184039	null	null	0.9705481168332709	0.632889917187766	null	0.387605137970217	0.6257749046424029	0.5228504975242529	null
PTP4A1	0.9523058918122751	0.0571832585357213	null	0.483103869299887	0.110261235849452	0.54490169223176	0.283744941372925	0.619332172731794	0.7002359283860471	0.509359760505411
PTP4A2	0.7419032679373241	null	null	0.10824923813174901	0.575316579642768	0.64287100494629	0.34247067285636607	0.0402694497782502	null	0.0119651918150114
PTP4A3	0.353050982636569	0.44432920190055	0.20564144185784697	0.6951966919752629	0.6170838908873421	0.408423543087501	0.257128729358969	0.598923507451314	0.9084848528924391	null
PTPA	0.5505317980151341	0.0541162445035475	null	0.663117202843946	0.00221455618233968	null	0.759559791138297	0.037663653978546	0.543558284980474	null
PTPDC1	0.6878231220149301	0.980554401188655	0.841915858917437	0.515768444865877	0.0142120236823911	0.823300792449125	0.501136488169445	0.401691389891914	0.957609959249427	0.387548346101198
PTPMT1	0.0854280527904017	null	0.0902241201183697	0.241238524917642	0.327442574874899	0.39336407597495704	0.0765386323793156	0.0867645790863865	0.17974228710442602	null
PTPN1	0.0006026891437419519	0.20505401528569397	0.9088806296453579	0.000653333545669987	0.42132655248563594	null	0.523643477220791	0.0074186236077437	0.11383422293111099	0.0351448306946613
PTPN11	0.652302435074642	0.0103211426463176	null	null	0.896843490378363	0.804155105543537	0.772571144322211	0.218402288738379	0.7851132895714209	null
PTPN12	0.8081360055653191	0.144951807403792	0.8317982011121379	0.53892775814357	0.8752151683824549	0.232129731096426	0.835294594315131	0.7895447667492891	0.7833535002584492	0.515191075714734
PTPN13	0.172954413766266	0.0081974970336437	0.9481856928274341	0.8001399684037909	0.341809170034948	0.40382488842191705	0.4761457634159671	0.8477307940535541	0.18840907279573002	null
PTPN14	0.37095436887985295	null	0.7308913093758871	0.8427685503879448	0.6098456361846489	0.6342606289110361	0.451177913516125	0.570279456893788	0.261107628366852	0.6277364984460589
PTPN18	0.39606410112406604	0.7338298211678149	0.609456020218323	0.7836865652253179	0.24439735764972198	0.0465453243511055	0.0843614805917803	0.32848230638911197	0.477010404914799	0.447521064868951
PTPN2	0.7632072792256591	0.7719003250687421	0.34947752112938396	0.13930287737560199	0.352085158308971	null	null	0.537018234113717	0.9924871773600942	0.964241895710223
PTPN20	0.5123578346759989	0.627551124406198	null	null	0.770489831970092	null	0.14290137613902698	0.8124584803777959	0.6268495387146551	0.151354155445745
PTPN21	null	null	0.0104840383095255	0.8960581503245991	0.205598693019198	0.0391407161671319	null	null	0.991326345594016	null
PTPN22	null	null	0.55141657203304	0.882605278301532	0.408395546927813	0.0126592234958041	null	null	0.915666309782148	null
PTPN23	0.33404525813277397	0.8454209191290151	0.6473627781158799	0.032716776095927005	0.928033589229758	null	0.5972818286616149	0.230502739501872	0.31015445656955604	null
PTPN3	0.785150781655846	0.7136041521899709	0.47950666829216204	0.318467729132253	0.577145336049123	0.6576203175852859	0.604515584779543	0.7173983807542571	0.019399829566616	0.8094882577071829
PTPN4	0.632917551838034	0.47495050787927	null	0.533750390692179	0.532781648395863	0.9802292927431491	0.9924387699620358	0.8298213796048131	0.418725581830053	0.943583025144095
PTPN5	0.269453285789252	null	0.560215444894757	0.653093787389194	0.0279565481340716	null	0.52507269708699	0.40192468852025703	0.9438202875994479	0.960386037472325
PTPN6	0.170312869199046	0.10156008723603699	0.0184443785498979	0.101471679105309	0.353623076960265	0.45997613605686605	0.0272585818090166	0.714568681221222	0.943049500356192	null
PTPN7	0.250294475527969	0.150741022176194	0.154036738325278	0.209324583080463	0.130051382257835	0.41541527369846903	0.170257218807374	0.246301614884358	0.534189216728163	0.158732025969147
PTPN9	0.48533255468064895	0.0485893376251001	0.850660463885966	0.592337397844213	0.28344723993987897	0.40437567225536397	null	0.456578797997778	0.9980802232195141	null
PTPRA	0.374846619180279	0.5578505549758921	0.456829042770571	0.219169702372964	0.0172146404778694	0.183516444636203	0.546138098845867	0.355614824011252	0.0762473310223496	null
PTPRB	0.47471276519316497	null	0.7025060131317971	0.8849940602172379	0.559550264607424	0.117405032092986	0.7976699360318759	0.964244062795655	0.594798142274201	null
PTPRC	0.916173829802538	0.36194604603936603	0.7428473726307819	0.8143389454512919	0.805367417643959	0.461209177325389	null	null	0.820935106793136	0.5551856942528671
PTPRCAP	null	null	0.890816828724243	0.8306789354708051	0.9417779720788511	null	0.923782436831302	0.733707710948778	0.41774940819335704	null
PTPRD	0.9073972480001551	0.833077616308255	0.091497677992353	0.0926085211081846	0.395413776082072	0.034429682879246006	0.0787895179294149	0.38034478246360204	0.8291201130343141	0.0905270649420362
PTPRE	0.5453137855654311	0.6920241827243829	0.9230297424846099	0.6758590518634481	0.8014292751230859	0.170017736960946	0.8423284096865641	0.7845503954088241	0.8985039045791892	0.622710559897867
PTPRF	0.16830263683965999	0.270341853912649	0.218781136444512	0.18002652402348102	0.0592279120531876	0.11987582661695698	null	0.6432097818624161	0.311353145664414	0.737526364653096
PTPRG	0.00489369997407185	null	0.112579112900358	0.840586923286006	0.191397655502489	null	0.100594120729964	0.0129168345311212	0.24163763419755102	0.562499759356682
PTPRH	null	null	0.882950802577658	0.343539467053727	0.254063033275265	0.8365941265631459	null	null	0.20972161470654604	null
PTPRJ	0.172789342641142	0.21876188732667004	0.259337449284041	0.717535953982628	0.7327679321772629	0.646600561241605	0.204365271778829	0.6762400603233699	0.601567847048485	0.980459980513058
PTPRK	0.0298522753351866	0.199232615894656	0.216489881406639	0.9324505705126691	0.191264753624386	0.18117064340545497	null	null	0.0487419321946403	0.211672591319912
PTPRM	0.406348351346984	null	0.21594579278048198	0.5727833868343579	0.617315873509304	0.49984821919262895	0.34991789773636794	0.305544868709967	0.20013928331104602	0.374989933793088
PTPRN	0.643876433191347	0.618307693282456	0.8994827364414941	0.127806190049325	0.23158039097784602	0.485175513361581	0.14779174086674698	0.163270294812444	0.23372663791997	0.38381292712082
PTPRN2	0.18014959876196301	0.8031026840539649	0.15185280316881303	0.0828904930228522	0.741501679019578	null	0.197547240786485	0.40616470874279603	0.920435961130438	0.494575171932902
PTPRO	0.905479053048763	0.0947039121370203	0.9306365858592841	0.9428456401418309	0.464127514443682	null	0.980820389475082	0.97218871409459	0.763283012455856	null
PTPRQ	0.331838510273588	0.79152368705643	0.21386704054516897	0.7455122290121421	0.22870663110713602	0.628938411693217	null	0.9447617157330731	0.7700317370837719	0.0115922058606981
PTPRR	0.222521694656724	null	1.02497770693155e-05	0.9824336027818058	0.11152498229917901	0.712755750348525	0.0521066634375742	0.6306904987440489	0.274028636051362	0.953959476929197
PTPRS	0.6767091794526351	0.977316890275772	0.7245480493298471	0.0617111257676166	0.72249776168974	0.6152363137210329	null	null	0.241030452269206	0.524441440797748
PTPRT	0.607930712458546	0.228008306397282	0.7963361211460022	0.972062581226406	0.17776674580386395	0.30543741354563003	0.39389451415955296	0.8176551371550921	0.0195445310059755	null
PTPRU	0.946117228880744	0.37748091559846	0.271509750543238	0.530208795168856	0.44245068206533095	0.0412536175198401	0.349853160356643	0.53534574152955	0.9607950705418891	0.47388982439178706
PTPRZ1	0.238082820309983	0.0202654479888493	0.191946466411	0.4143050157494821	0.935287443370728	0.7391322715253641	0.191158607325457	0.22582624990985004	0.10213511803299799	0.446725796584521
PTRH1	0.862300942509963	null	null	0.6219048409571329	0.5648698154670079	0.8166003745128929	0.956317480207313	0.5731637130359061	0.297071556500211	null
PTRH2	0.565018273523386	0.510018997547579	null	null	0.4339861559787921	0.864206781734568	0.0627006889071131	0.143194404998255	0.868654553152778	null
PTRHD1	0.0725768093301025	0.200917677188274	0.942477184337177	0.7423531654992859	0.0723952853379373	null	0.6781042160378089	0.7114907876029019	0.554800398019621	null
PTS	0.7046485714553841	null	0.313788740940246	0.5299585412277761	0.9976239329720992	0.0177971868084701	0.313788740940246	0.62592910585324	0.224639811252185	0.848142324354389
PTTG1	0.748627021436891	0.997720882082033	0.564073756671111	0.6096355024994671	0.511057150520595	null	0.564073756671111	0.868319205483111	0.968017299197158	0.7264045548747841
PTTG1IP	0.40248241064197793	0.14725146221085503	0.11102442697235901	0.955456788669053	0.865863381178774	0.12999176683653998	0.0837861196989601	0.36343251442222796	0.6433451158615191	0.5465466324310649
PTTG2	null	null	null	null	0.8049901992789699	null	null	0.28802887332245697	0.33259081991162703	null
PTX3	0.134443678522321	null	0.129792400800862	0.357761584028547	0.00443188969409891	null	0.0299622321607362	0.12548536997357498	0.86586763976994	null
PTX4	null	0.329585472863953	0.7408047666435799	0.994009099559489	0.209226036343845	0.0928615473936688	0.8029120613915959	0.49351759945362395	0.21222555066834803	0.5906442834150389
PUF60	0.5261652379853671	null	0.41136559099748105	0.16538915345844102	0.7182147538755649	null	0.556362057564626	0.346790180494568	0.9865511252439979	null
PUM1	0.541926755236971	0.891875987863557	0.490201787632331	0.45614500790311896	0.9232462372428109	null	0.6567377622975981	0.28545751070762204	0.141742750426297	0.0337156065776569
PUM2	0.41556179025879203	0.75581628593713	0.21603445335433102	0.5560368831917729	0.123669808944711	0.20813035032128502	0.167061837602421	0.34946153851206707	0.8251274164305071	0.668369073953326
PUM3	0.9990310579978141	null	0.535713602281559	0.9042609841459691	0.8117837780595542	0.116326805988956	0.583427579656525	0.764828684935461	0.332867737468651	0.870045847075868
PURA	0.659124571381572	null	0.27734844588334995	0.19718830552889102	0.553395757895727	null	0.848300202278249	0.5946061049323921	0.399686284345209	null
PURB	0.16809305722270998	0.9734133921502099	0.6755608137119851	0.6872137039502241	0.166762128113522	null	0.515788376298556	0.19892051121639104	0.9389478816338108	null
PURG	0.6661292507431851	0.0822768909943693	null	0.8007243204433571	0.6539512944811291	null	0.852334082853113	0.799231884386947	0.253957574088656	0.995708840248837
PUS1	0.8651257901860758	0.273249607451922	0.8355201077357021	0.978290522864266	0.7671949154075139	null	0.20435103821623396	0.111692632378427	0.0420581283736181	null
PUS10	0.0877900326487001	0.205661298246785	0.375005223966552	0.0519871703646317	0.320171803822285	0.5522818683606401	0.340744586416624	0.0195997578786333	0.204367828706478	null
PUS3	0.804243007838506	null	null	0.445090677393641	0.37996194377581893	0.9168023329717359	0.31440309773298303	0.36655514165040703	0.43960966737972496	null
PUS7	0.48272104072466404	0.613153192853953	0.920498475351606	0.918296692678367	0.704271176220761	null	0.8707872973115559	0.982822958022602	0.577643881864975	0.93932668460537
PUS7L	0.373531627532455	0.10975374033940499	null	null	0.0428318473076182	0.963104067936105	0.7557868387727671	0.9699967612995809	0.61555193804949	0.930574993309802
PUSL1	0.875237126191368	null	0.799587487129399	0.8767353054848531	0.142944322750387	0.10557046494060099	0.322105823652271	0.833846213649162	0.7689409518972491	0.242952964076315
PVALB	0.0261732056458315	0.49249778318788595	null	0.9998967342400551	0.37752482687859995	null	null	null	null	null
PVALEF	0.7177565797284101	0.9762763520031941	null	null	0.63902462630666	0.9580890342098131	0.628610593961566	0.823807331855058	0.8219995074113651	null
PVR	null	null	0.56870576334489	0.2046340789001	0.27630503698619	0.853400917744975	0.8759844517832049	null	0.0234751459127406	null
PVRIG	0.139797986786854	null	0.8567285788552891	0.48367359632592	0.511686051911055	0.981923473433206	null	null	0.95939861432411	null
PWP1	0.16789479120045003	0.7123937836777819	0.18025467809718	0.205875055881631	0.199850716842805	0.802328101213313	0.210402233522232	0.6538309234680371	0.6965925937495729	0.8531924799587671
PWP2	null	null	0.423631189400761	0.63238279069049	null	null	null	null	null	null
PWWP2A	0.662421693678042	null	0.6790032350777081	0.612704005837332	0.507730092338676	null	0.6744462974739821	0.757104181942019	0.596415694817355	0.407381448910236
PWWP2B	0.44538531205144705	0.84651527275363	0.127703672256517	0.42404646042090705	0.21228620328273498	0.0933557463508449	0.1554643228666	0.502309868884844	0.798273749226722	0.450609722762151
PXDC1	0.44544716472581797	0.705385561327096	0.473708316924541	0.205682659628125	0.36185405889662	null	0.300796097594467	0.022350859591738995	0.5245676690418	null
PXDN	0.9153028592904571	0.8929098102880451	0.253465484902228	0.735507660065894	0.9121977305089379	0.9848225246374629	0.23081138447476998	0.506896593100846	0.106279945682362	0.25976507234246
PXDNL	0.48125521801951604	null	0.5182845926669121	0.547935766372038	0.0955319332349422	0.516322189082183	0.5182845926669121	0.16366148907926	0.7316352862508879	null
PXK	0.28933385177732107	0.200980652066895	0.00499613604168814	0.0260069971661909	0.17314602781004398	0.8401022224535408	0.29089137054896197	0.304255152523281	0.15513195178798	0.767839827213932
PXMP2	null	null	null	null	0.234843743201094	0.166848739273389	0.243317276435339	0.999679376570649	0.4553166256627879	0.992114635334938
PXMP4	0.0794316643059694	0.0850106075311921	0.9944818867885681	0.9424000469329921	0.288895966606088	null	0.92266890502232	0.690359417410395	0.760936691899684	0.7928322967730379
PXN	0.6913780844963922	null	0.316967129020189	0.513149862729833	0.0430887751543061	0.785483106946837	0.21573800830167003	0.0977514371749828	0.6132853235892729	0.36556375240122796
PXT1	0.988697767425725	null	null	null	0.7055416756623621	null	0.16202135837500597	0.592550621002338	null	null
PXYLP1	0.9425923313641299	null	0.102297394980578	0.7304784959853909	0.243909557455146	0.39218805845792204	0.23989514872964499	0.7150919125237779	0.133776678730255	0.390867052921699
PYCARD	0.840381870068164	0.9783588627881509	0.21912989219296697	0.4205471593589771	0.111144520071945	0.649491191783522	0.21912989219296697	0.254034485950753	0.0855700736287071	null
PYCR1	0.18720179240481	null	0.948816883902257	0.9978343487584821	0.335083986509976	0.9232348349666809	null	0.160200372709803	0.7227865061058358	null
PYCR2	0.978052635275375	null	0.8005946281094279	0.651896157443305	0.696944261009405	0.9542724140267521	0.974074976888223	0.425610159564716	0.0506241170423604	0.487206494139165
PYCR3	0.7585875202223811	null	0.788818877469507	0.421227315819468	0.0806779751271476	0.0281505563910324	null	null	0.7055706543205501	0.526548311822884
PYDC1	0.955334596632477	null	0.663595701527643	0.990140315672367	0.00494648569134282	null	0.0826883315218414	0.47579569564849705	null	null
PYDC2	null	null	null	null	0.7226428673822171	null	null	0.7226578837446159	0.7739753478942271	null
PYGB	0.459184629144331	null	0.8721870241650329	0.25007361302608805	0.7530376338500141	0.937806835580004	0.8243749720346629	0.447679118586526	0.203390850387876	0.89143638162863
PYGL	0.13302927535570902	null	0.0636218746944291	0.0247141568375986	0.0339699549269312	0.565910732087538	0.0283141094528947	0.0205106558426728	0.0604788773955394	0.0451312084616219
PYGM	null	null	null	null	0.8528325657019159	0.680403467601386	0.44798650545102703	0.6169642378869499	0.221698693449625	0.00810763075018028
PYGO1	0.0942615929080816	0.541967294685159	0.0440860324317358	0.0655315783338559	0.287619855648787	null	0.0445446414901417	0.114428344294565	0.954683765659518	null
PYGO2	0.579537508687352	null	null	0.0617545705508105	0.12175841939396499	null	0.24620997434893999	0.43174568274173797	0.00278660946962073	null
PYHIN1	0.063179906565068	0.358653520164546	0.9678785128927191	0.7887322289257159	0.8718394479211171	0.264272384442302	0.9678785128927191	0.4273660582851071	0.9954007994684381	0.421919442128049
PYM1	0.00371943156814236	0.10625909664513002	0.130356648853059	0.612908267472256	0.202229748762788	null	0.846741983653307	0.23233297420225896	0.0938223961546427	null
PYROXD1	0.5518630888434161	null	0.7338553313141041	0.98022583701773	0.864128301715138	0.41463053042743	0.7338553313141041	0.9324982596134959	0.0456088576786425	0.975592875576711
PYROXD2	0.3655726036705171	0.0184914277614379	0.470052887721179	0.0320830940733261	0.20446427332755898	null	0.359449405928932	0.0297838356413798	0.9270863604983771	null
PYURF	0.652130812345011	0.0417010096555049	null	null	0.519398215706956	null	0.0350986557338766	0.5648054760814499	0.36422659947517405	null
PYY	0.9959885548636981	0.878054367355882	null	0.20512571025771498	0.34801846402726894	null	null	0.937737121055917	0.83959260678923	0.501592826403828
PZP	null	0.10605323677249001	null	0.5637146278483821	0.15855829354205497	0.0378755071666239	0.43768876315941296	0.8221266959158491	0.18799048286264602	0.9144550220625649
QARS	0.7655249208667549	0.684942945149904	0.597990887378536	0.31320632178629404	0.5701497943871919	0.973817933049077	0.8248377617488409	0.622538237620051	0.47785615891527794	0.911803523726871
QDPR	0.44925903551854796	0.950950532511999	0.884304907505211	0.7679850391915451	0.37486650526775106	0.243943403336273	0.844774662696432	0.345268289741688	0.9955520134099699	0.12580233984332
QKI	0.924457751241207	0.253326554846007	0.957283233508655	0.28075383081025396	0.38528568101869104	0.40347777215187297	0.423001461738477	0.766159883970989	0.958711713894103	0.54752390055529
QPCT	0.636124487836843	0.286224900392956	0.496047049895875	0.8115596260712059	0.254929393228536	0.28619781341035494	0.468786979208652	0.674740839574974	0.520380081677277	null
QPCTL	0.7811283527941321	0.499155052109726	0.427108601808331	0.3960621377622329	0.8628918788998531	null	0.9814885983366309	0.5984046570868199	0.613555743901293	0.980025820457668
QPRT	0.00293700595138002	0.666609310807311	0.45550561776913395	0.6093126485610649	0.789195886761968	null	0.6500341010912739	0.6383214613412309	0.309286084591961	0.794320604393895
QRFP	0.49654290144319707	0.69075023982967	null	0.4855816474910711	0.275801917733893	0.8388076701848941	null	0.791368580773855	0.904448387572896	0.289491403609598
QRFPR	0.38644885696222103	0.49636011973023797	0.23253918201483398	0.007156810816650871	0.00946616735954675	0.10374178183183999	0.23253918201483398	0.0136308364292185	0.5293609202401101	0.518127688664212
QRICH1	0.17694057528147697	null	0.52084834450938	0.7305760087231921	0.788516484911297	null	0.372752324058103	0.667271500454808	0.10590762627274301	0.628530317588436
QRICH2	null	0.581714128811698	0.515599789005021	0.725334693969083	0.908528565581537	null	0.8328406176336558	0.697677935367533	0.7366819086387969	0.8284051151836079
QRSL1	0.23218223614586	0.414674171644976	0.258763451417392	0.19192611020705896	0.152565369084956	0.458673919556711	0.361915907331674	0.0269573674631723	0.23199694479583902	null
QSER1	0.27061743499762503	0.660452916212214	0.986610577437286	0.9711635805871551	0.8811166705585429	null	0.986610577437286	0.9334160008039499	0.6982915277532341	0.987386800640254
QSOX1	0.147332119007643	0.881209898321193	0.962981000452015	0.6958036881028989	0.7970999633659291	null	0.9578311603029309	0.14349350648098	0.627050954204688	0.9546311351453829
QSOX2	0.0978963494206891	0.0365215693859589	0.180538994320466	0.5504282899635821	0.622240618264746	0.18662738148421898	0.15367756747943098	0.318595395261534	0.019277705929257	0.0114000951527278
QTRT1	0.20929938111143997	0.0355432974901373	0.670172400449683	0.908811520254025	0.89700546883192	0.607828992630271	0.670172400449683	0.605247590523753	0.35616466117698603	0.08646253949759301
QTRT2	0.207973039539788	0.543586693072282	0.6425327051207211	0.18606853134566798	0.855001121628363	0.60786635962117	0.80906552513558	0.9403571879791759	0.9041924248384631	null
R3HCC1	0.55154358734332	0.684842585780103	0.6844475709645059	0.9349858476441841	0.36961193531545794	null	null	0.0373611626654865	0.7983338032846791	0.115465010450598
R3HCC1L	0.25969794233714105	0.318537749447315	0.961702660961125	0.785341047786188	0.8276139770563091	0.176052695651332	0.9689594942454721	0.9791480380676779	0.575967103003298	0.937650984763619
R3HDM1	0.17430552550189998	0.7470527114612651	null	null	0.9757692609151679	null	0.0886239231474939	0.261457870496167	0.58402464224108	0.904829918404692
R3HDM2	0.9255817710214391	null	0.16899961774414599	0.0828763119545528	0.0292606232875898	null	0.572932911202651	0.23233079129129303	0.437150060787438	0.30399963589953805
R3HDM4	0.669243667257349	0.344968744169068	0.8357799907418579	0.776092536394336	0.134103840176812	null	0.8357799907418579	0.683660737380826	null	0.728604966615857
R3HDML	null	null	null	0.8587925424224789	0.302728374589586	0.17157663998379302	null	0.341485355470981	0.975056974356292	0.691492844136256
RAB10	0.545690839779984	0.986071753146267	0.152632240787865	0.520883846074592	null	null	0.323190606767335	0.7322351340167429	0.888456581604721	0.115254598618489
RAB11A	0.622256677827836	0.78418033689649	null	0.5805656378706441	0.15379656827264498	null	null	null	0.48012763350756305	0.5657047829966
RAB11B	0.0376385095712883	0.7316147974415791	0.390756908304235	0.13808713520907098	0.9411134999859669	null	0.3452850775191861	0.7635780095892091	0.526894468932543	null
RAB11FIP1	0.887760305347859	0.137297064821096	0.942145299059452	0.645898905772782	0.908457895024997	null	0.38603812804737103	0.0754373758801981	0.30550330514799	0.225016979140662
RAB11FIP2	0.289630088264428	0.5184420812011961	null	null	0.26192061512340503	null	0.64409241502062	0.970678290143083	0.380766900356564	null
RAB11FIP3	0.291595733505596	0.39059475870132593	0.872875426345366	0.830028743513502	0.9483369008649029	null	null	null	0.494457925191298	0.463494570751481
RAB11FIP4	0.907225695749729	0.29875632083728304	0.118288768778679	0.3294602217277	0.8465412570650931	null	0.298788573483545	0.2285105650432	0.396519506025617	0.167839813210265
RAB11FIP5	0.6773169513563121	0.960635703912287	0.14489240432637102	0.546658790686381	0.6606347769686589	null	0.497736866661921	0.761354711791239	0.799878407224066	null
RAB12	0.153861406923099	0.7696144678945022	0.119296855373536	0.0769765039976549	0.237809847669294	null	0.113111748089355	0.136627041568392	0.568014726681808	0.18594323976713698
RAB13	0.23325992559382	null	0.379060012397241	0.0387867019336912	0.9203717291407328	null	0.19237896863874104	0.656665977149819	0.424707004687701	0.00535590856281865
RAB14	0.631772348285296	0.0920734378632847	0.125801760863576	0.273155677862401	null	null	null	0.25152515701023004	0.5818183554106661	null
RAB15	0.7565759250765699	null	0.949618056405236	0.365573358452011	0.758806627106808	null	0.927764248691486	0.9560087224459399	null	null
RAB17	0.917238506820295	0.000994193042207714	0.00720512049449307	0.027755159367636	0.328684446356956	0.9302886962591441	0.9114164479809581	0.47379237275716296	0.12711429354430498	null
RAB18	0.634491529137861	0.7193484560029609	0.984783791257297	0.52077081529313	0.838377404974986	0.775115109389941	0.8752155051624221	0.715930215273207	0.561844155330808	0.550047208161015
RAB19	0.7945313394564749	0.0479442941707435	null	null	0.886907078733998	0.9023601539150691	0.18821178118962803	0.8170827882457371	0.8274953652964699	null
RAB1A	0.128435675665806	null	0.0596469608932522	0.314995538612399	0.7109396865503921	0.986899056093476	0.0566268641927781	0.48941916091237203	0.26856326666817004	0.399089839126765
RAB1B	0.9514386278936559	null	0.940727284900673	0.748437077618251	null	null	0.988868391908048	0.8527994000544159	0.136694554393892	null
RAB20	0.288598441111229	0.28640397655703104	0.29448477428629805	0.218255821134855	0.560199870412441	0.995403584557473	0.976913685434314	0.162156591854173	0.204760066634551	0.34427328920611305
RAB21	0.435141648371759	0.8502494069861899	0.969715061653106	0.764015021891098	0.46141928601977705	null	0.969715061653106	0.5708979081896529	null	0.499016267715123
RAB22A	0.562460894368404	0.619723576441457	0.193176091288583	0.26882461424684195	0.538114901383721	null	0.282671290076386	0.40656455989230394	0.9232828128940459	0.133423248619507
RAB23	0.33436668730988	null	0.5113971382537871	0.20500720794946897	0.841780906619123	0.87596383120913	0.5113971382537871	0.714800235162403	0.0696269590448905	0.14013066655188597
RAB24	0.375702156583397	0.335006495802016	0.50375892604705	0.18753446218137498	0.34691622454410703	null	0.425542766056648	0.44715879058041996	0.674861035695592	0.9401452290662969
RAB25	0.11462194065268401	0.96718201050051	0.12521781448982303	0.631932719807576	0.88333795920512	0.7852665614238149	0.12521781448982303	0.8667306499297579	null	0.5184907878068871
RAB26	0.253013783794029	0.138646916428484	null	0.549649006303355	0.7060209086517439	0.878983797928739	0.170089740676318	0.37355059314433997	0.5965313762216129	0.6435175853689671
RAB27A	0.996324668027137	0.0752738470955043	0.283330728812752	0.301850036952958	0.29871826391044204	0.7518773504781879	0.8756119698868291	0.37357072398356805	0.40330311717077	null
RAB27B	0.23894923944408997	null	0.260271650845799	0.382330217728722	0.11180802265319802	0.0368774641804925	0.861149675235895	0.781584239635268	0.0990330880673757	0.0573027845922666
RAB28	0.00500076509908376	0.6366073214562271	0.545793657295849	0.008745225301855841	0.506065352480136	null	0.00632810482518953	0.015052900404059998	0.6681765814398671	0.0177452151499478
RAB29	0.8150278400858579	0.5475342545747091	0.9321101533784859	0.16592171381756	0.11252779247406401	0.5184395334833181	0.7404362122214879	0.137748019404214	0.0331799303348046	0.00799638469677411
RAB2A	0.539040975645904	0.298308744803414	0.49802494581383006	0.516936737822703	0.467880774403257	null	0.5937132062560699	0.0810846730447256	0.896706878498805	0.7872647393386251
RAB2B	0.0270338171159388	0.8201460916931379	null	null	0.8823311855422691	0.779927621038637	0.627411339131807	0.9375724689781679	0.589327850203379	null
RAB30	0.7891620529358541	null	0.165293223202017	0.5275083049874609	0.8546613527270011	null	0.456960364531311	0.20526588339616803	0.47922420687768497	null
RAB31	0.13199918887756598	0.7687576512916461	0.9100585519639541	0.5086609529928321	0.511451450954818	null	0.8079389413605991	0.8926147718405228	0.5405416636497601	0.0284351760793184
RAB32	0.557918847910096	0.252538580526301	0.5912860878320261	0.7280132293010392	0.362279277795205	0.510675487186226	0.5912860878320261	0.758686820025428	0.639013440140612	0.421921544839379
RAB33B	0.799621647202965	0.007120586298814071	0.6429536312826379	0.602391759666849	0.15231452779281898	0.209053392455006	0.125949867894504	0.4288982323011721	0.8428823634692791	null
RAB34	0.9863755823612891	0.00624133818199213	null	null	0.7357002288870309	0.611571576020984	0.598677513145472	0.308377968844174	0.493662753877646	0.21849632074513897
RAB35	0.296614541484995	0.375626008265002	0.5662505296668481	0.17605331726960302	0.0447384766296233	null	0.287710255078115	0.407130218989572	0.712856305617711	null
RAB36	0.0821244440841102	0.9783319790344591	0.852625656275083	0.29637980344075004	0.683238410372322	0.8867042982311809	0.9361068884441541	0.970365750036432	0.0469028324273869	0.868890426194378
RAB37	0.403315054550238	null	0.6041819227042121	0.916060156152298	0.251453709171961	0.14212375563236	0.38644552456976006	0.8319575622558771	0.3603758059792329	null
RAB38	null	null	0.176812036498661	0.34902459218758797	0.0280551757643237	null	0.176812036498661	0.174554443572042	0.14821940043017098	0.0313953528720418
RAB39A	0.454397855448156	0.7744417853350269	null	0.623816432195966	0.332828195834953	null	0.48644243952453003	0.8005693071821178	null	0.367632592487615
RAB3A	0.00223878532970523	null	0.8067621287114941	0.607623168846247	0.8621163033269692	null	0.9915605645271891	0.9978171462317901	0.82370337181865	0.504647125740383
RAB3B	0.5571387328960329	0.6443913329473541	null	0.8844799765238699	0.0680339233337908	null	0.9467486068741	0.290936533156471	0.5207152909342221	0.4681978618697029
RAB3C	null	null	0.93134594175394	0.939915263721243	0.623756219712312	0.7935405116828771	0.93134594175394	0.865179249985658	0.134731212015654	0.942942133662889
RAB3D	0.329594195837791	null	0.3919713556766721	0.345157299306203	0.338495451827596	0.0816217007416828	0.828066600992521	0.69178163827326	0.42492058258062604	null
RAB3GAP1	0.421521859147788	null	0.10393531942491499	0.131455184035723	0.17309607438228303	0.0312133524190437	0.011321657008199001	0.0923485784533559	0.28454815366713504	0.00438898977848479
RAB3GAP2	0.6958213087018511	null	0.040884820976418	0.2041402076032	0.9137826546646121	0.9086059760923461	0.0390408712007471	0.202137624028831	0.5288135288135221	0.153411098623106
RAB3IL1	0.9616028630120309	0.7243990781163859	0.38949909215457595	0.6741944294144749	0.11573025627457001	null	0.619931480422269	0.7197035721228059	0.515486319296073	0.9512352482096229
RAB3IP	0.446339274221034	null	0.18511515024693898	0.2792050174335611	0.0195756041547989	null	0.97207776347534	0.558585325638044	0.0677062860157762	0.98098088719325
RAB40B	0.35845013283553295	0.875696996720266	0.6238277295382271	0.417565601045795	0.895664819003806	0.409788196670062	0.41064067536075505	0.276150108881047	0.8930140066864459	0.31040530406064
RAB40C	0.77655445128962	0.542984718931563	0.347327852108299	0.667942694505459	0.93397976700166	null	0.40943433149067104	0.723815877452497	0.994290112762703	0.185448302945009
RAB42	0.6884306240257699	0.333153723372029	0.23064604501388397	0.8355002417397241	0.448267936033957	null	0.22608936433670604	0.8343990747484091	0.598117730746744	0.304360354759966
RAB43	0.49562781261729205	0.9164705396704309	0.904803501352137	0.9331681123118108	0.3845638444268689	0.506377527849307	0.559807568442074	0.508734633757123	0.321766509553438	null
RAB44	0.6356055560604711	0.530098967557542	0.26614099111956196	0.28625847342112	0.8180183583496361	0.8886200961983979	0.543390545108641	0.21894821169117998	0.996653228790732	0.33131114526071104
RAB4A	0.41526529108746707	0.402010305409119	0.6419950173430601	0.10620978577312899	0.571197638062424	null	0.419732694931113	0.0491454389974755	0.605563446641616	null
RAB4B	0.285430538731162	null	null	null	0.980117653736461	0.9325421919626892	0.24395564604398298	0.277782645056507	0.801365651411678	null
RAB4B-EGLN2	null	null	0.0730972889761411	0.328796396634856	0.687005900390735	0.887834818715234	null	null	0.17504712491003502	null
RAB5A	0.9699232729439159	null	null	null	0.956967530735486	null	0.140091179088768	0.21075979930314198	0.541313857884378	0.35956305298312
RAB5B	null	null	null	0.9640802819201559	0.637307308512958	null	null	null	0.9053631873908999	null
RAB5C	0.9099658318357899	null	0.356741982448901	0.642321797863776	0.825008353155529	0.08532808390830099	0.935219228653438	null	0.8987968776865229	null
RAB5IF	0.153831081144525	null	null	null	0.62908516724433	null	0.907951346409004	0.9770970849247241	0.9676967103973371	null
RAB6A	0.41689619276547	0.622774686433934	0.146119103752397	0.641480531569991	0.36940253238369003	null	0.9444401833593349	0.869812173245205	0.916343510233038	null
RAB6B	0.0983766540288296	null	0.627585906556244	0.500203421976901	0.5110392507008641	null	0.6355576551103901	0.793593103433467	0.34737442487829107	0.523360117620634
RAB6C	0.49109813909180394	0.722121586656254	null	null	0.6421755738883829	null	0.44702113722840503	0.6228815173958879	0.8657813560248839	0.567532233508466
RAB6D	0.21980295854718696	0.33004343581506296	0.537319580923103	0.8063028631289509	0.706872082625815	null	null	0.732237003365576	null	null
RAB7A	0.637872871929729	0.37788190040606295	0.48342988255858704	0.20836782889443803	null	null	null	null	0.369171570613208	0.0411280731499915
RAB7B	0.42510699663409	0.41650520907428296	0.533780953606439	0.863185387145022	0.426089854440956	null	0.5795540822035171	0.644821584041985	0.521360231011681	0.934664380041952
RAB8A	null	null	0.729577912464067	0.41032932865873906	null	null	0.402112833603755	0.157831735162544	0.98307996312141	0.325678112498653
RAB8B	0.816601098603883	0.30138788098434305	0.42072062879396704	0.919533892972794	0.734587637753932	null	0.666880877101796	0.90338066303523	0.61462351449584	0.9462809660966469
RABAC1	0.735238845457552	0.8187970696001621	0.91944049469136	0.942223927745032	0.943384909984173	null	0.941121451629249	0.872292936773306	0.5763341732202409	null
RABEP1	0.59428737559763	null	0.319978253678349	0.754502557484634	0.497006678574606	null	0.947365697469773	0.7131902932728978	0.525617799179128	0.6524784430801801
RABEP2	0.42305073986261404	null	0.113897832348387	0.21381780841654102	0.11708347481112501	null	0.000185920248439442	0.0725894716531001	0.796421656949867	null
RABEPK	0.666988682650148	0.0374099471689566	0.36151966426809795	0.22517670642569199	0.646111164733608	0.8405749116103609	0.344175312052913	0.10296519945393301	0.0636942938633057	0.463656570003625
RABGAP1	0.9313428035325829	0.864050801979913	0.869770133671959	0.643852303177648	0.29970741605754603	null	0.6264962884408211	0.7539924215798449	0.628547211957654	null
RABGAP1L	0.42549170663403707	0.472658322406781	0.542457250452685	0.918669230928659	0.744059306836908	null	0.5657162098048659	0.0941622877764889	0.092985179019865	null
RABGEF1	0.28392370825535806	0.43912510407846794	0.161667005214051	0.489865460047933	0.18051616389464398	null	0.658463664958878	0.935247122035351	0.7685413756641569	null
RABGGTA	0.20957525687468398	null	0.992071529189331	0.9381027049026941	0.651288100397741	null	null	null	0.961722750775114	null
RABGGTB	0.14321697137629502	0.168319700509058	0.43242887306769495	0.323725358365907	null	null	0.29138938150281607	0.12441172075108099	0.9815333981448442	null
RABIF	0.4937384530676	0.772599353758549	0.416613702527251	0.555207636254794	0.991919846060963	0.6653423509480361	0.484458359149253	0.932606081853368	0.9687047294195642	0.551410303434346
RABL2A	0.28377035780720694	0.0600665429883214	null	0.27134572833555504	0.40780607375020006	0.41488422666380703	null	0.27134572833555504	0.0708409864541899	0.14097287656076302
RABL2B	0.5758476775558139	0.0475688695178202	0.530652823601339	0.883828362581297	null	null	0.5719965951861171	0.592084817453028	0.0909072612273467	0.5670773925883591
RABL3	0.44600320406598404	0.6552631334142889	null	null	0.102766501328296	null	0.0810936270612224	0.90032268058073	0.340935647404589	null
RABL6	0.6506613568780429	0.466703142081299	null	null	0.35415617698669205	0.9457289780184409	0.11098080095302199	0.3940664137877029	0.0945345694662814	null
RAC1	0.6883292871704	0.888962767182412	0.6714277459425789	0.0751954401080233	null	null	0.670696996487975	0.0233623086298056	0.7036154812255799	0.0047659574915262
RAC2	0.848995775879139	0.26054027771052	0.261655612694633	0.43531441449238795	0.19065477730817101	null	null	0.280600519819247	0.24339497581649602	0.0528875644647453
RAC3	0.0466564154307191	0.906766479448272	0.3952553832267371	0.0554552133906768	0.7763469509943579	null	0.20648013930066	0.126611657844166	0.249626591268295	null
RACGAP1	0.8615801649014159	null	0.25009372715885003	0.578620379457928	0.598209664577217	null	null	0.5200971596581729	0.22900312049805102	0.674273536741574
RACK1	0.21704403420595497	0.0290379297304265	null	null	0.0553789101937524	0.336516305844232	0.504842499316198	0.151383020979557	0.104704415870092	null
RAD1	0.7215480241400359	0.600194925697522	null	0.834459150562946	0.969049683173005	null	0.9927146758841892	0.7411859336018599	0.0840975355809197	null
RAD17	0.441790503948682	null	0.137599448192973	0.160283296395931	0.106450070302121	null	null	null	0.154124487572098	null
RAD18	0.799941766708644	0.560142175902042	0.625497861662126	0.750001971467326	0.00214312693226582	0.594070363128605	0.59705023095691	0.9403913267033701	0.40480952028884704	0.9613625126420441
RAD21	0.0345551355912748	null	0.0586795933662438	0.0748394110746974	0.30088647896407	null	0.0736943194924685	0.0521758803664614	0.48747352973551705	null
RAD21L1	0.0135184790415386	null	0.059449290106554004	0.123498351048059	0.405726483212711	0.44187983342557297	0.723901865327246	0.31174377498339095	0.8492680306366429	0.502437648834026
RAD23A	0.7711225201442091	null	0.18983285692472	0.41329508884296	0.470985935777525	null	0.222244900817974	0.49139342301091105	0.5186412033708561	0.0472455947483668
RAD23B	0.24370386585571396	0.209076009073089	0.34757784852355195	0.290541137673408	0.0395450920514573	null	0.343023215490054	0.0948313649691567	0.326054268527739	0.0170409347577194
RAD50	0.229194885537909	null	0.212196877299232	0.28994809551562106	0.8175356336489169	0.677894744641355	0.149883002610595	0.0497470188845389	0.17049963723742298	null
RAD51	0.160285461867751	0.49219114471591296	0.267241684602651	0.7784384251987009	0.6739766911788461	null	0.267241684602651	0.824710241111979	0.257266145892392	null
RAD51AP1	0.848031884057029	0.6946708867808211	0.99932296170104	0.964279916581812	0.638705395973293	null	0.9586901079518192	0.9777670087224359	0.6784182449203271	0.569394627123485
RAD51AP2	0.577589948898797	0.15848347686438502	0.284488754811855	0.24661797349687503	0.233103858711249	null	0.284488754811855	0.21633492696614898	0.45361836357889207	0.25353693237747604
RAD51B	0.515191031832289	null	null	0.9285397908891909	0.219795077226327	0.988683360624388	0.833539981753979	0.262262278483574	0.27653051384656796	0.0156620862940272
RAD51C	0.259115286568051	0.543177633660913	0.38571964683278903	0.565096821022918	0.7195860128024821	0.749875702363297	0.362191352140903	0.169973068353255	0.758990055488905	0.299858281856412
RAD51D	0.6707678093205051	null	0.851965813295445	0.036912207214432	0.205051333805829	0.161983334212162	0.851965813295445	0.035144915745302	0.7301452971376351	null
RAD52	0.927662461663515	0.597570506452578	0.0955455896122246	0.0983600977382943	0.668632455587189	0.0625220679004961	null	null	0.94745512533326	null
RAD54B	0.340508417263519	0.294131089824261	0.7388963772859019	0.7715529115472349	0.661739341951433	0.6941466114625661	0.85874621072692	0.650674421215771	0.569741788856173	0.653035799763849
RAD54L	0.414806299645495	null	0.0721870169448661	0.21100486749411396	0.261430732909196	0.308162263275789	0.0721870169448661	0.136211191282766	0.0694564076690196	0.914498473044814
RAD54L2	0.679602085897236	null	0.0518259798357963	0.0935808515241734	0.52782691271365	0.38071093093429903	null	0.13755342726784398	0.677879144158728	0.15948645525080302
RAD9A	0.129303182322976	null	0.986353105923779	0.5262143768475179	0.0736895541816003	0.4964859133529071	0.9943871077102371	0.82636723959701	0.8581543817605591	0.038824468820769995
RAD9B	0.14114179613794198	0.049029746424974006	null	null	0.6435047823291551	null	null	0.961806852091239	0.468637874834466	null
RADIL	0.0948630765964571	0.10474079679537199	0.554373281086068	0.47498931478598105	0.0808983996623984	0.478311499590119	0.608083417106735	0.6652792896002341	0.0161115665991891	0.638081488782801
RAE1	0.7024871023086939	null	0.275264068806268	0.915580816188777	0.35230888965398205	0.9926113723502908	0.775591423278548	0.22924768324872602	0.6252524127781689	0.43807803623808506
RAET1E	null	null	0.9770329888186771	0.9607841550777858	0.8472215030311129	null	0.8846501193247149	0.971570950158979	0.337147589882634	null
RAET1G	0.656030091793407	null	0.656030091793407	0.89726579444011	0.5553985276492379	null	0.9127477428250781	0.7939157415496121	0.085034576776375	0.22444695224548702
RAET1L	0.5959093149013659	0.440602425270401	null	0.0474026165072466	0.0558625825629986	null	null	0.17608395534911897	0.6816600687269699	0.0504237310369025
RAF1	0.00192689366456023	null	0.21338627937083	0.0695195768467678	0.999775687155246	0.75453771216612	0.18391901420631301	0.25254796358524395	0.357083300424936	0.498244381580812
RAG1	0.0128678904531652	null	0.00888136733895384	0.0169941855483475	0.23835179130927103	0.18866565953156897	null	null	0.35522868889999504	0.918224712273473
RAG2	0.23608958497438898	null	0.0015665897380108301	0.119054527354782	0.140535865228875	0.16131941221208898	0.684397411851559	0.0208839224215955	0.483939878203223	null
RAI1	0.34278846514437494	null	0.5739479161927691	0.696228298496673	0.32174786364762603	0.373952303625437	0.7568333124153979	0.745249413506148	0.6954379683482249	0.9520389546607159
RAI14	0.9533831559182391	0.567205996103186	0.273033535646309	0.000843244429376222	0.804124488046654	0.48038584907461607	0.5048164904679079	0.392262301768852	0.135787317904548	0.0477837220236177
RALA	0.278449779056863	0.7697949391641049	0.139613923281073	0.509263359777565	null	null	0.150628929920833	0.8642943568088409	null	0.343663353807451
RALB	0.9015737854817919	0.9877141218659731	0.330764890185257	0.385380536480243	0.629992314401504	null	null	0.631507917118045	0.5108027439452839	0.794281407944048
RALBP1	0.0932675995786834	0.0338615215031595	0.897437619850083	0.5790315763677241	0.7207237097490992	null	0.8703466684697759	0.6506419489294529	0.277633077289187	0.6066462339159461
RALGAPA1	0.44562488847683207	0.0037654998577547603	0.7093957694223559	0.47160356177500107	0.286463446354755	0.246159581692871	0.7093957694223559	0.205754079333874	0.566697192909173	0.708657652678369
RALGAPA2	0.464006326449549	0.9628359214717941	0.655912906010344	0.250801257247439	0.6010698680282429	0.996966268036209	0.619182687333653	0.200564210916568	0.0232418979669806	0.526999055986818
RALGAPB	0.308340651572729	0.377410199368845	0.267470362523221	0.263269485173399	0.9854598654336031	0.929686194341492	0.290338442437986	0.252261334251613	0.129840436906046	0.221397216536912
RALGDS	0.380578215345366	0.642441528219693	0.481926927778317	0.136311974191629	0.7137804662401139	null	null	null	0.9510318092480791	null
RALGPS1	0.909036666966698	null	0.268937733922273	0.0895534054850156	0.041607134134372004	0.983285251396234	0.212484704968766	0.19715311129382201	0.7192671548529491	0.509392023216606
RALGPS2	0.599152140699591	0.672784460960139	null	0.46541620004820705	0.7330209819025971	0.0110049311138221	0.50389072838946	0.608354685309345	0.203673902668022	null
RALY	0.13326580107532598	0.0711826194324436	0.523159122463234	0.4530656530603	0.0966853797602661	0.852253172376067	0.577178688814001	0.29953410981141804	0.21163573110335399	null
RALYL	0.786130601216357	0.0465512892493964	0.414087110499676	0.856598563504394	0.426691756209366	null	0.7413559023134659	0.879429954904587	0.427613636766597	0.8215226873261491
RAMAC	null	null	null	null	0.9792941501545029	null	null	null	0.500907750178807	null
RAMACL	0.463010563126134	null	null	null	null	null	null	0.339782193880854	null	null
RAMP1	0.559923219686865	0.45953015102179995	0.6589780553063921	0.262949758204155	0.928423341548585	0.5071953448007179	0.750832838257815	0.957687473234605	0.967419210428429	0.863397061942111
RAMP2	0.736200522475412	0.526970558875171	null	null	0.787044513728664	0.833382239389336	0.958967225937327	0.5118475992220329	null	null
RAMP3	0.0548527309079051	0.143070081145065	0.516296808411193	0.833478395989072	0.41725176666453995	null	0.600167912903556	0.482277750339968	0.963898089815999	0.0572360763949137
RAN	0.35418654430555396	0.8203988752896121	0.8748138817259341	0.260473226540266	0.52419007119014	null	0.8748138817259341	0.274060584795439	0.857038831467282	0.33297076941380105
RANBP1	0.195124100777941	0.152878898695673	null	null	0.286442347426832	0.0132399157610747	0.399685242279979	0.128319176511374	0.4842074022997411	null
RANBP10	0.799930455624173	0.118253856318889	null	0.574629248326271	0.216441373658094	0.9288574901401501	0.712606724940654	0.8103405881302931	0.7250192149125471	null
RANBP17	0.6157947747580761	0.557550074825801	0.8773976659555369	0.0736406553150579	0.581774573071191	0.6210923788118728	0.8477753184471829	0.42757934980671203	0.0826785448368377	0.663530334501724
RANBP2	0.00607441127722796	null	0.00954281510250055	0.172935141736962	0.45105275958392405	0.667578542139112	0.00944228667793379	0.0136605306681228	0.32444002865831395	0.556990881962759
RANBP3	0.46966332970231506	0.188364978414898	null	null	0.17751851792018697	null	0.42832628111168397	0.38773542604859	0.839825596373891	0.898147721622843
RANBP3L	0.576118351563465	0.15770774124435502	0.672355975713077	0.61506414838549	0.7647625715188129	0.23431988949568397	0.922327992290148	0.5044274380649001	0.8136469160466759	0.644330507063568
RANBP6	0.715306174405494	0.5388018029213649	0.34829702472628304	0.8411360061714871	0.12474782566241302	null	0.34829702472628304	0.8411360061714871	0.27895273992560404	0.9087616877668941
RANBP9	0.246261931855061	null	0.05229613296121499	0.14589500083627402	0.41435601326521293	0.269408987263048	0.0420678051628387	0.107840170627263	0.5683918407759979	0.0540387162110623
RANGAP1	0.37016414905547296	0.45652856369985206	0.617717186127693	0.8299636999074009	0.5813279335922429	0.489501527992599	0.24173118790742198	0.989481012635127	0.7983331682259591	0.9994334603856779
RANGRF	0.15791872898148301	null	0.219577149190952	0.23486158161736398	0.9928454124847859	0.48780904439316397	0.12113254768919698	0.14469207503190804	0.914593907455578	null
RAP1A	0.660601709382743	0.661723437957352	0.25657674326135	0.6626656668827641	0.472372275492308	null	null	0.11363738271879599	0.47631459209050603	null
RAP1B	0.695407822430866	0.47727244500201205	0.7652171869759159	0.750827457487329	null	null	0.806643661522437	0.7463406832514671	null	0.9937904371895709
RAP1GAP	0.46213019566525704	0.39799253128308104	0.798437875932915	0.7516851098548392	0.790652098891515	0.7711125675802851	0.23378111996356	0.8042562597383821	0.0827962118435597	0.61945293371759
RAP1GAP2	0.7331566149084949	0.8387274679220881	0.6633082842498349	0.5732441799094521	0.540447965573338	0.766588486347788	0.615915955256338	0.23958942881644196	0.990655889775909	0.761429515157797
RAP1GDS1	0.553352041320827	0.41063935625957	0.105440727582734	0.0515125692172207	0.112420194987325	null	0.298598483578778	0.6739778631269909	0.24046665417565197	null
RAP2A	0.463778129082192	0.546048309736788	0.47863754077106396	0.562907241814472	0.456175264538728	null	0.847202160618688	0.360316430231262	null	0.839160433725453
RAP2B	0.8725591482946099	0.806661983203942	0.6655997913445021	0.8399228000378929	0.689122029991345	null	0.31257985921813203	0.27281231761283	null	0.520765336908544
RAPGEF1	0.79920142540104	0.298957671105852	0.45630747838868496	0.976517982892746	0.0408106182001604	null	0.9356838142435999	0.7632433068408491	0.700571419471158	0.8029498842492929
RAPGEF2	0.8033861599193861	0.602372826046312	0.8321104738602499	0.0719964133412874	0.917686175857943	null	0.785139682557058	0.32076086456221503	0.0148088034143696	0.885951685304597
RAPGEF3	0.402488139167957	null	0.0513981194751002	0.18566864453407803	0.263701312561544	0.5280719421162471	0.363428797376259	0.724311881961462	0.623662413941565	null
RAPGEF4	0.0957090492501687	0.936422579049741	0.960941886523619	0.599157451275283	0.660337916318147	0.8225183312947759	0.20828603604001605	0.15114637650218	0.72657852842932	null
RAPGEF5	0.451403978808669	0.236963694518999	0.986888315336095	0.541490438330334	0.958245189625688	0.9077957922383421	0.9721992705605021	0.8377357615193499	0.794846388748816	0.857637400888457
RAPGEF6	0.794506040402243	0.795170157674443	0.106223141189666	0.0340810686326019	0.0340544812793301	0.863044146635698	null	null	0.0245665233888046	null
RAPGEFL1	0.735712113612946	0.9544553810116209	0.507989627984839	0.848497984552347	0.941416102774885	0.6930873345826178	0.8643371338070759	0.6674259163895961	0.302648268150779	0.7422872102091551
RAPH1	0.9489964827815419	null	0.9967660884293591	0.337853234784317	0.273809212156124	0.4681197768939339	0.995206028801202	0.7581403535120259	0.955121153415529	0.9696087286010171
RAPSN	0.34435602508429103	0.7781801346289828	0.285499293433437	0.074658548243804	0.16899267512432198	0.10892575779317598	0.14066514354588502	0.239916173579165	0.9029222533460529	0.475472635939562
RARA	0.461184159927	0.20124440931823298	0.93804295254805	0.9541236370405219	0.24957626101475197	0.9892746233345501	0.7595061580891921	0.47017444042735296	0.360906568173822	0.8794385774226099
RARB	0.068347631108389	null	0.0612790283198269	0.26936385436576804	0.520249195522572	0.405730178073259	null	null	0.203586631554297	null
RARG	0.982557701152973	0.384251902405544	0.0878452633283564	0.4115875532349529	0.37391229058479897	0.12126668887792699	0.0113866033107786	0.97970557128213	0.79226722946684	0.15056541023112902
RARRES1	0.590572005311084	0.22280446851229002	null	0.753836117280754	0.24373567485673997	null	0.31285811523072804	0.6269497825107321	0.000280639411400996	null
RARRES2	null	null	null	0.14283006689722902	0.885025854323293	null	0.9551699676997709	0.925621354679229	0.9723658434353142	null
RARRES3	null	null	0.600245170138094	0.42178037894872905	0.0561835977185702	0.69579979987124	null	null	null	null
RARS	null	0.73243198005889	0.8170934385043159	0.0959136415991775	0.593849153243129	0.8818656033297559	0.645727563638917	0.8063472111516728	0.42086567026801	0.490635994304179
RARS2	0.042813167125334006	0.0797433240384896	0.33201553365189	0.184087580379409	0.9564112947644492	0.8667240084422159	0.155342827680487	0.7788389585495071	0.515338719790208	null
RASA1	0.41187549981297905	null	null	0.9730802709305459	0.41483348127492203	0.41250055301423294	0.616849932332968	0.803059359772251	0.980037538126872	0.264256457093051
RASA2	0.992879836824708	0.9223929253217951	0.133085089606242	0.759036876376171	0.028607453752211003	0.5218812740464139	0.045698585198553	0.255721970604602	0.9563488120756979	0.18098841855097
RASA3	0.0771443451200357	0.0945434488429993	0.123677265639776	0.424915659189611	0.46989598597085797	0.788277279064326	0.491515691459812	0.44597531585159006	0.798854239891317	0.469768291152741
RASA4	null	null	null	0.440860173843961	0.8080564240700542	0.5185434352541479	null	null	0.502247008780044	null
RASA4B	null	0.8472691422607571	null	0.9546697924798009	0.648747272978277	0.0317694048804746	null	null	0.210998143902709	0.91086862324626
RASAL1	0.525026922236412	0.0872952311641482	0.183954964884938	0.196882726308195	0.8218824546677959	0.9769152495994909	0.450310803052471	0.295145076095657	0.356634493667626	0.302315439067776
RASAL2	0.5929047263761391	null	0.829894604261024	0.9560877718282349	0.9043403686118942	0.429671474920025	0.48431771373340005	0.6303782573592459	0.686376670940057	0.319063761709753
RASAL3	0.45408537936664395	0.41782200941821596	0.214773840881838	0.657302917948847	0.685793487274905	0.9996414582336891	0.26712770901967703	0.21012575529459102	0.21247586661027498	0.971172948483891
RASD1	0.503610577529768	0.9260296447225791	0.258981858195964	0.6561580330390949	0.177160471817409	null	0.258981858195964	0.6518358047200601	0.8132310869335909	0.8573838559382329
RASD2	0.830346958313085	0.994205012022523	0.5002973085740771	0.33454842361837106	0.417092793074924	null	0.161089306309033	0.620764490523947	0.44963887115576096	0.75509218004348
RASEF	0.26929454047748996	0.230021728129048	0.850951839024258	0.6739335577517839	0.727947453010991	0.6908611415083431	0.8817556301673021	0.9203997178010759	0.5220894624091671	null
RASGEF1A	0.8200019527189649	0.6388721432720871	0.7919835753499059	0.734847654424103	0.976030425239407	null	0.682962050103182	0.41620545464120595	0.19528201981144896	0.66694762455068
RASGEF1B	0.6732873220353891	0.9114519875690981	0.29974161145240197	0.4530844454604261	0.0167731647705756	0.118420078697373	0.04571284149806599	0.93360483976115	0.0543834290492515	0.907517245253119
RASGEF1C	0.9184847353724341	0.153357225742972	0.8075201207927389	0.30089408155743397	0.7608262409104308	null	0.8084450214092621	0.120420142624119	0.5755011871406159	0.599312218453342
RASGRF1	0.964716427488413	0.9547774341913501	0.0574730374651451	0.497967037205238	0.152670025704298	0.955381323484238	0.20080562619413198	0.233940918411012	0.563450426900176	0.660447423677722
RASGRF2	0.45777638683171	null	0.35471771029812893	0.7039105599477479	0.868853495872438	0.929393834412394	0.34947102033028105	0.7455932010691209	0.507291415247244	null
RASGRP1	0.832880667609056	0.608096258385255	0.343829839260803	0.154138062087819	0.277680897903005	0.83488008783402	0.0256507061347448	0.400860177265706	0.32686919446956103	0.0460335299447858
RASGRP2	0.8863977809960759	0.7177705692962191	0.6943223793568571	0.389218105794539	0.760518539250861	0.8504032279191709	0.7935185557891341	0.452310370980498	0.24413986767170898	null
RASGRP3	0.7774463540563549	0.8962752391672951	0.39598746902819204	0.31082895581755604	0.19977045760451503	0.6898337034827629	0.746637350762243	0.0579629837229916	0.588981488784134	0.153398594603566
RASGRP4	0.848470155209364	null	0.7627376099527	0.445721796479128	0.719619893599105	null	0.8375521707366629	0.44164874985922997	0.120295870074491	0.170597243574326
RASIP1	0.989090096710604	null	0.485384840415959	0.9853756063482719	0.426674476150235	null	0.9518969829022841	0.979525798748472	0.694036577959697	null
RASL10A	0.37409591633847206	0.533529864988707	0.732948174639478	0.4254158223166621	0.630579305548151	null	null	null	0.7326836150301959	null
RASL10B	0.452406324692452	0.43569212769986204	0.664014322422018	0.35219312246791995	0.791052093943216	null	0.664014322422018	0.8135310276364559	0.324209636544768	0.249535194589101
RASL11A	0.0609277521359647	0.23834273312827103	0.10370414735608502	0.42696031694138104	0.9782243463719821	0.788101356487672	0.0648939776202297	0.125638046806693	0.313119540324721	0.47106969067948795
RASL11B	null	0.0461750295098333	0.518900460073063	0.6308474176486839	0.13013939843101402	null	null	null	0.508455960188416	null
RASL12	0.7457497886729442	null	0.8090696381824949	0.504145320009036	0.41134808189008604	0.704032002304989	null	0.253250308853842	0.6858461964049339	0.371994306442122
RASSF1	0.979973472644234	0.3394565399555	0.40016065794598105	0.468140472069119	0.36696161423246504	0.442292830120544	0.31423380663114	0.396562915577166	0.5623647937693829	null
RASSF10	0.9944457966464101	0.8150420878899409	0.412480978709651	0.9028182974217192	0.36139412342030397	null	0.7766556558919799	0.465386768450565	0.36852304124901103	0.49846055540470796
RASSF2	0.9032887361170359	0.957159851655371	0.8248026453125692	0.666208646418771	0.13581628818808197	null	0.646279135623	0.300289289242166	0.301412916047647	0.40460975731201204
RASSF3	0.280588298691968	0.0752539037644775	0.07505482404723401	0.661741319988144	0.129979305165142	0.47525038089471006	0.0825956516933711	0.0234940139929647	0.9218314556588431	0.38396695745014503
RASSF4	0.817382619285197	0.20112412904947602	0.56096465660461	0.351415694719232	0.144350539133141	0.032045144089194004	0.5549488315403299	0.132920979416935	0.152912470460634	0.20142453371199
RASSF5	0.620689614867806	null	0.731632808885506	0.7947772067551372	0.9792874865019109	null	0.8844770177192142	0.7380516439522942	0.158605001533583	0.8395247620515559
RASSF6	0.638381367084194	0.6167806807562	0.0670261211129624	0.47160597076366	0.180403347321367	0.7699254052077399	0.4717272567501671	0.44457689897248404	0.7913092413688481	0.981766079040675
RASSF7	0.6083812261316689	0.547884957217144	null	null	0.8819510169985741	0.851509504232567	null	null	0.42255878981036893	null
RASSF8	0.0959990663860291	0.624016619105225	0.474327095580279	0.32550125453461604	0.539098144917973	0.49283236809917397	0.0575811087013289	0.14589234967475198	0.719640841618463	null
RASSF9	0.642009746472804	0.46158282863067	0.532528624184679	0.644351680843802	0.994357961476565	null	0.532528624184679	0.411192623056412	0.9477211075110992	0.8228076673388229
RAVER1	null	null	0.987181704540229	0.420939125727326	0.32868566392078497	null	0.990264925767278	0.513792319671754	0.24223074625806199	null
RAVER2	0.22586105248519298	null	0.854537665154611	0.39866420900657706	0.9240923108452339	0.996610371735586	0.858208278510239	0.180472673563542	0.784938318440644	0.27972381941038205
RAX	0.843536811589521	0.640600840499158	0.9596641558311642	0.763277204031585	0.11066519299367698	0.0612709036028511	0.9872448268475251	0.801810772208331	0.0670308546572504	null
RAX2	0.74442992086113	0.887764724210946	0.9226657577202328	0.6422309278896999	0.14679286463160998	0.145944347438302	0.9595329215837959	0.0192274399683273	0.14066756797909802	0.451434175100957
RB1	0.128742463271313	0.121220394865178	0.871037067734572	0.983473378631361	0.404320342247341	0.962153394725619	0.524140201237622	0.99961507849925	0.9993128823071159	null
RB1CC1	0.289236965474898	0.409118455848718	0.62709970251185	0.24287504963517603	0.0205620950717668	null	0.6720505714947089	0.359208496645075	0.0168485253880526	0.54134523697462
RBAK	0.7905403183202271	null	0.531398914436109	0.417864546226969	0.467998168871347	null	0.861230899937479	0.6695890686953829	0.0126447080970251	null
RBAK-RBAKDN	0.9429535802375429	0.241565043343551	null	null	0.7724299208500859	null	null	null	0.0186799904553715	0.16632339432659599
RBBP4	0.931292361384861	null	0.989557592869332	0.906195502223524	null	null	0.935068067037172	0.8333508320408559	0.008203447279025559	0.7087931498413491
RBBP5	0.8493933740163359	0.0999896195761844	0.664763786898808	0.704051555792431	0.940826368956387	null	0.656018487370981	0.78286109625839	0.984055814407101	0.687521892165741
RBBP6	0.264210862507716	0.6219356863782509	0.41051841661933003	0.692484169751865	0.41510072517640295	null	0.0523866733810701	0.828851766569172	0.0196114758032235	0.8822864462978249
RBBP8	0.303474878873389	0.8015470608838969	0.180377571452935	0.32845522058222604	0.42359696356959	0.72075849819943	0.10222057276607599	0.42689667723779207	0.9998593562628331	null
RBBP8NL	0.0762579513024453	0.744745088180967	null	null	0.510348026574275	null	0.0941834679033842	0.129977517428165	0.7329992184453341	0.0585734143769863
RBBP9	0.6705260850119991	0.369065288186998	0.10126382953581599	0.0496202401614615	0.318812931519291	null	0.10126382953581599	0.0494682273286906	0.533560361119921	0.143660580330879
RBCK1	0.496981687398284	0.70802761286685	0.9073706854991519	0.508650825585671	0.0180487644017124	null	0.631548514086324	0.373377448112314	0.387312377679585	0.825384928129688
RBFA	0.643460429614344	null	null	0.10386487120684501	0.836353676737698	null	null	null	0.000131934716848137	0.9902072697471059
RBFOX1	0.788501260664919	0.961794670227842	0.6612744782496589	0.24262240525905804	0.0715441002162696	0.14882560856324303	0.637077875384739	0.30245133613736896	0.721402725376603	0.0252558457508987
RBFOX2	0.912691967329609	0.22770724071879897	0.983811471279476	0.869667949661866	0.9860792522927799	null	null	null	0.771844102043231	0.30379367652145395
RBFOX3	0.5609278640058579	0.34364392678682	null	0.27706655259024104	0.9775499449656201	null	null	null	0.497527559539496	0.36088043961596505
RBKS	0.982656119653538	null	0.0402813074976438	0.155133036518206	0.888780146028381	0.7702468556190041	0.15988426784821302	0.9790409446067421	0.134234152132935	null
RBL1	0.311148406212	0.717883752809836	0.946489142324937	0.582024588070292	0.284768236405406	0.15059159617468	0.351159349824384	0.11890517100907301	0.426150735590834	null
RBL2	0.363424594255175	null	0.3983616397921839	0.17465590561247402	0.37595753189721703	0.18599129847654	0.24937105591995898	0.6776407873585459	0.761274350624184	0.21619535317100896
RBM11	0.25561932684593	0.41647597709055795	0.332116963252353	0.703360697178547	0.676168471860666	0.8277600589058081	0.332116963252353	0.7921973909639201	0.5212937419539749	0.6756736872988219
RBM12	0.263171784940544	null	0.969275209930889	0.27628402309193395	0.18660650155139602	null	null	null	0.295727827890473	null
RBM12B	0.157212446157117	null	null	0.655287591967746	0.15141468573359698	null	0.17687781760109303	0.143892953071998	0.7425016335068401	null
RBM14	0.8288565166834749	null	0.980512185285327	0.4369327530660921	0.8808310380698499	0.744844023448952	0.9889707556734079	0.840911376762972	0.16829833039853603	0.166357454362522
RBM14-RBM4	0.9548390527469051	null	null	null	0.981517722797939	0.8947951376633291	null	null	0.366255966664187	0.164503673159364
RBM15	0.40030151744538	null	0.108139831430548	0.24524323410515497	0.425895440423291	null	0.108139831430548	0.250919630226749	0.0592166873538771	null
RBM15B	0.49125815691274705	null	null	null	0.604187336129569	null	0.7117536937175479	0.29225874889630704	0.5976979668569139	0.149554237354738
RBM17	0.30471063774586404	0.885275025323884	0.42312952380307106	0.237116792715372	0.6136417474830721	null	0.42312952380307106	0.42237806845768494	0.396933713284363	0.0317740161101757
RBM18	0.58812162295797	0.43211072843972603	0.512529168056892	0.896316827310543	0.252069046530632	null	null	0.9878865644553121	0.271119290984841	null
RBM19	0.46569237981925504	0.991452239025117	0.32656848121853	0.379341555274522	0.9940983651367891	null	0.27996775566758003	0.282239862419581	0.39730727900249196	0.27633369240960304
RBM20	0.952231382716126	0.9009993045111478	0.5884718304251689	0.8989286794591379	0.788034446394562	0.9555962610265791	0.35047482765535803	0.30760997979409	0.245043818289751	0.242919682237138
RBM22	0.9823953440667019	0.66170697830175	0.971331782823509	0.18297132372744396	0.385231619877428	null	0.971331782823509	0.473190930333516	0.325402190889907	0.885183133174562
RBM23	0.0422490460762248	0.40814238922422796	0.209789892506602	0.100703288178453	0.0259515272451616	0.20079957765630801	0.19098856907756798	0.11748917523976199	0.667622508570235	null
RBM24	0.219235187148139	0.45081761099241296	0.25679987227866696	0.10557739558149601	0.46245704025693	null	0.46374093330316996	0.134117120967002	0.624314140826317	null
RBM25	0.171212628216737	0.44697071011230893	0.120111438683479	0.730617465524398	0.000716859953952653	null	null	0.475328240033588	0.5147226709753879	null
RBM26	0.7651066765675829	0.9510695299701619	0.686240040921187	0.687208824303098	0.37128654031644603	0.128946402894306	0.0917344669619644	0.21460712340718602	0.9889355175443009	null
RBM27	0.00115194410113828	null	0.802708041286705	0.141340586763171	0.452855102500411	0.325185723597044	null	null	0.867147530332468	0.6919755653355729
RBM28	0.405322034742645	0.860859916652633	0.3924176922331621	0.278299861557424	0.00348326788014708	null	0.5814571785309449	0.859735275233243	0.12033041116159199	0.5738991877026309
RBM33	0.117010834514926	0.0618005150183176	0.8592401361991021	0.11215378771589699	0.154510198632806	0.27007631393756604	0.5569314249633179	0.490458221699064	0.119956052049194	null
RBM34	0.6137397949555861	0.193286694951474	0.9664824885374149	0.9809980428491389	0.5853468769296519	0.602324556318386	0.3994624124370779	0.398560183308022	0.714869305338129	null
RBM38	0.622286344835328	0.8476404845216771	0.8355108054180391	0.273877756411995	0.344324605525641	null	0.7302397638159069	0.655972983803799	0.14352788400178798	null
RBM39	0.0713364221850585	0.16241059967112198	0.41921143732250804	0.24005078812418398	0.8013512105317541	null	0.255234136149732	0.194738372485075	0.9959566280367241	0.7235513575291159
RBM4	0.40331261615817704	null	0.8882536496552429	0.218447871489191	0.7209780237359409	null	0.919961974030139	0.5025321301635929	0.524284239690105	null
RBM42	0.0653235723220189	0.85523936886643	0.31991641694427597	0.921216990894349	0.143840325599484	null	0.23192220853748396	0.652360190186526	0.227681803041276	0.589914871516547
RBM43	0.0419543139358256	0.784980984808783	0.27668944987619004	0.0484180060711079	0.174670344349785	null	0.0931203480820559	0.0180879267655626	0.639612235165236	0.13514959985438
RBM44	0.0746330238298307	0.8105726907260941	0.372294109915063	0.7517829396254079	0.290577460683831	0.7670647354218391	0.782105459770952	0.6401241537595159	0.6761581833078649	0.163906458611915
RBM45	0.0957326644336136	0.697655607505059	0.7095205240757391	0.7757003118043521	0.00260387471197765	null	0.7095205240757391	0.7522509855178221	0.957799509036877	0.232573870112018
RBM46	0.140131212252056	0.747674496870313	null	null	0.44819848852635297	null	null	0.18415775980447002	0.48923934810823605	null
RBM47	0.6476885630406151	0.0487025620799293	0.8069121403571579	0.9707971851176072	0.831235332006711	0.6304095028229089	0.416779444102227	0.5484895424763719	0.7411014754305759	0.984400933097731
RBM48	0.173226811490317	0.47678100864793505	0.9266157893886271	0.998319640992077	0.0593170954018836	0.0013120095410268401	0.500643844782517	0.60150305024077	0.32830296046744106	0.033163839593326
RBM4B	0.28397679346803995	null	0.179285005082332	0.0801577301844411	0.0964073369364635	null	0.41888278125711004	0.25306868936682897	0.437583439286827	0.11410321560486199
RBM5	0.58059892589871	null	0.352472576293176	0.00929132792414133	0.18603576446314898	null	0.8719575240901701	0.126850856533738	0.991097350531302	null
RBM6	0.538184647759026	null	0.0036558823123136203	0.7701885987713369	0.800323129559218	null	0.0104789183836578	0.0362001994923996	0.889617604533478	0.7283820906222109
RBM7	0.593138230930306	null	0.10242620295822198	0.693702560798574	0.242929470857674	null	0.7387737038786658	0.7387737038786658	0.722304093974337	null
RBM8A	0.8273046795530021	null	0.9818504258632759	0.9538839337905529	0.7484079521378249	null	0.9927320891470799	0.8173955876211679	0.104138483449038	null
RBMS1	0.991446418692268	null	0.9882996445364879	0.425064140092886	0.8749772089308699	null	0.9985503824243079	0.9963220460913851	0.23497305941551	0.5113933068853951
RBMS2	0.11394213387815799	null	0.536565561623942	0.0122709856957727	0.9998207897742311	null	0.6952292309676371	0.14022011679422197	0.9958255386192629	0.661231331203854
RBMS3	0.26681888073506	0.372868508450365	0.951302357408278	0.669028467778654	0.38367554041617796	0.309367937449144	0.636430124454305	0.816479577196037	0.10586582560386801	null
RBMXL1	0.513614730180561	null	null	null	0.48097567594403495	null	0.501525361950544	0.88485812223142	0.29059233569131104	0.39272363117772496
RBMXL2	0.9199555680223979	0.568523967580228	null	null	0.38759112114444205	0.902567691533864	0.27503642030590303	0.48312706463035293	0.885299994993625	0.77298829743162
RBP1	null	null	0.751485228168111	0.502485049601613	0.36254726692237	null	0.968231573497375	0.968231573497375	null	null
RBP2	null	null	0.339326096380044	0.474179601147123	0.796637787988894	null	null	null	null	null
RBP3	0.5743051559854829	0.128724830232034	null	0.916599918135953	0.572854587292645	null	0.8637733525636571	0.20022678249984902	0.0313609546726612	0.5679294067827889
RBP4	0.679739888040336	null	null	null	0.787625483061492	0.11303885514914601	0.381563552021499	0.537210677373298	0.719259803825167	null
RBP5	0.0387954618955593	0.563700942182682	null	0.0487559088675329	0.317838196113913	null	null	null	0.8168671743688029	null
RBP7	0.105891392986229	0.9421458543728499	0.0781081799763418	0.0221609357879545	0.81542275609585	null	0.14405166288487	0.0660100175660566	0.000521880764470017	0.122187094909511
RBPJ	0.7286959667199391	0.47168342187350504	0.29268911050477503	0.61951470806565	0.604213392400054	null	0.865105498700288	0.7250743722964521	0.673555030092219	0.6191237927809
RBPJL	0.0890749520192664	0.27892699339480503	0.6771842472134251	0.48624456474497796	0.129783232849284	null	0.0611626633800144	0.21937886751222302	0.713524195178192	null
RBPMS	0.822565875900331	0.9996535488672209	0.7890206269701769	0.454827682597555	0.232734283120793	0.002001085885452	0.506701435769996	0.142567878454925	0.185310512745323	null
RBPMS2	0.0246575991939397	0.5088161215978539	0.0202319210176246	0.598126739112018	0.948452961445404	null	0.11096250664763901	0.626093053920501	0.791063529926684	0.45465685765376895
RBSN	0.810347359317571	0.815454069829758	0.135717529310827	0.882765513154899	0.791245631391973	0.39171754101404493	0.135717529310827	0.956457116875159	0.49661197149163894	0.837640742913014
RBX1	0.8315032943541869	0.8486496087811729	0.7386946618468879	0.186478329409228	null	null	0.7386946618468879	0.179212558762612	null	0.169614325126804
RC3H1	0.9585356120532501	0.534593722989299	0.946889732756366	0.0604168991868856	0.547978034669274	0.5920176567529171	0.885669349085579	0.40945329156655497	0.4325430979028279	0.26744020813178604
RC3H2	0.225537100549511	0.152730468320996	null	null	0.967877146721485	0.25924407231685603	0.0566344653412614	0.15075090760948	0.0219297245310666	0.10657892657965799
RCAN1	0.218354913386196	0.10551039886736699	0.8424983022172791	0.087141443541968	0.276459783832592	0.799476613321182	0.993897371124669	0.8101117061059229	0.246616497286596	0.989317424354688
RCAN2	0.10841468956590401	0.414492467048171	0.6079173147454029	0.9837302605530809	0.917245497279516	null	0.7158166829958891	0.8828406817005059	0.605633197551869	null
RCAN3	0.22447574291498498	null	0.301100672847774	0.19027369904127697	0.5371213863874339	0.0763509714071013	0.41917407254943995	0.37469925175033003	0.5719134881644671	null
RCBTB1	0.374385914757524	0.806084231970422	0.48359488803726597	0.36659944963694396	0.329461004751081	0.121653848146113	0.7752681153974891	0.24171064183373897	0.573513664242546	0.19469519320448603
RCBTB2	0.722867411668892	null	0.9806120403725951	0.897856842436121	0.9380665981700159	0.776296015208706	null	null	0.866137324958812	null
RCC1	0.537441137283421	0.13343001915650302	0.534406353042915	0.72486444033272	0.0339809901359275	0.8983358174549492	0.9112265994890091	0.0414317854138395	0.300472556103331	0.0450445986075897
RCC1L	0.0749460888842765	0.69896822717351	0.00116723617830483	0.00206950780426385	0.6439950764825961	0.22061941719740302	0.00116723617830483	0.00195254479660445	0.236740429095036	0.38439993319236504
RCC2	0.234774173922006	null	0.185355011234655	0.135971235597387	0.0919358086627247	0.30734532732986797	null	0.124690008743065	0.255034190716292	0.48345231877974704
RCCD1	0.617573377194266	0.048164947132854005	0.9534529634938559	0.635726271997469	0.0709015149362989	0.0519545398253602	0.156791407695264	0.416569767567425	0.999713858736884	null
RCE1	0.25939683337674496	0.168049453902407	0.256318057097962	0.17150918139829502	0.0967286037933128	null	0.20478979176997503	0.263544912308108	0.7683591182792009	null
RCHY1	0.38311139889865503	0.890255705546947	null	0.513833724057759	0.00401212186022781	0.00297532046748539	0.0408649854534517	0.268186685629314	0.054950378367748	null
RCL1	0.719150586757007	0.93869268865909	0.0953686761890645	0.13973300125124802	0.607047638313896	null	0.0595699415573512	0.7485793288014341	0.7714534502246949	0.659699573368758
RCN1	0.43485355134013	0.955387845685839	0.24972699917541696	0.900987161451682	0.822213552875371	0.5312529392608489	null	0.20307055808433602	0.0331527287750298	null
RCN2	0.30736077063976897	0.941695169869412	0.5131266189019	0.967785481873864	0.0834174063241218	0.249701761394424	0.485696461985751	0.961312476086593	0.162687743732039	0.768676683456574
RCN3	0.201197434686249	0.22257034840940804	0.4542605733908	0.258283039146462	0.9800296264060091	0.964576891427327	0.4542605733908	0.141075816949084	0.103643670341214	0.368789091366894
RCOR1	0.999392248663646	0.817952011538388	0.118170604964675	0.4027202105322079	0.43963273951698495	0.9606610362329091	0.39421701860015207	0.12076074891946399	0.5818952205372789	0.771995015690882
RCOR2	0.264245322976799	null	0.169735640486036	0.11055252555702802	0.0395777326746501	null	0.17640956312661302	0.0996364701178712	0.5341306967585571	0.10463511672385101
RCOR3	0.0638716457357156	0.17567410205211598	0.0640484780223239	0.0850288243039913	0.833736361051818	0.971567631277374	0.0640484780223239	0.119108011972376	0.18233899271904397	0.257217273557568
RCSD1	0.214118092479437	0.125556260717349	0.9937973586973878	0.783397345178605	0.617633136344217	null	0.7337389335528159	0.935705184589085	0.252627827399557	null
RCVRN	0.18146484172589303	0.698560194440867	0.587643128704536	0.337874694753803	0.25282703523746397	null	0.34667034233138205	0.661993676365448	0.518800463351722	0.5439818490949311
RD3	0.130060312819406	0.325450318096685	0.3995952713228811	0.795958479106284	0.791379293442607	null	0.47266706536979497	0.699096503144905	0.5807775552481429	null
RD3L	0.987563260789057	null	null	0.539087998764743	0.8193507916115009	null	null	0.872113142286626	0.0751199836915231	null
RDH10	0.861541290708066	null	0.25173983904063196	0.22026184704829302	0.10534689762944098	null	0.30971375755647196	0.467265567939044	0.511384201814877	null
RDH11	0.189078096653893	null	0.0290783462714405	0.23342828731197898	0.620686588761085	0.52244516045947	0.23679279565479	0.281705084922745	0.5847346409953729	0.8997047972344581
RDH12	0.6734056232444531	0.576199077779953	0.5797942102365	0.0596804931324544	0.661210128287512	0.465778660671861	0.5797942102365	0.920275488067181	0.180609576170413	0.961758779709537
RDH13	0.6562358615489361	null	0.7543631580920771	0.7780346212942428	0.00285073885876819	0.00109827710347976	0.9546801206651909	0.904872383560688	0.410344619801891	0.622522225425001
RDH14	0.930595349475202	0.0912332580068609	0.0569360242022365	0.0444450323101078	0.22065765807920804	0.548952214436819	0.038466978356949996	0.0412218313728578	0.0604176886526635	null
RDH16	0.53384789694372	0.563552856113949	null	0.894616403807165	0.900754433844048	0.95706169541291	0.5829163724364039	0.48279698296682394	0.0395262195784241	0.348632854005906
RDH5	0.234733865726903	0.20240295529087302	0.581438203583978	0.771687989756269	0.609446353301151	0.47286607638268	0.6858423336341961	0.522631919093976	0.602757782915625	null
RDH8	0.14870282391227801	0.843117025540842	null	0.8491089654892242	0.97954109459226	0.9718061397180571	null	0.467063125311224	0.7945729875498441	0.590949653072975
RDM1	0.0652617250673055	0.8487167357777808	null	0.8507477538321179	0.92194258106871	0.7263903822529301	null	null	0.222666540135579	0.9916240920530629
RDX	0.13669523669217298	0.273189049999322	0.0700279644806221	0.799732777236645	0.40947985982298	0.00229606804354177	0.212475572126002	0.348668187472753	0.441979134215426	0.544807838629551
REC114	0.20273847097557102	null	0.838813431520973	0.90123908194489	0.7810245006104879	null	null	0.258249389072365	0.0728779083608966	0.45771130637887397
REC8	0.6522941421969589	null	0.76807884778485	0.768086926496113	0.5420269356348411	0.52914224819427	null	null	0.8162831958071209	0.605367619069069
RECK	0.7683265041746891	0.267324927244309	0.761361819485778	0.457871059389216	0.37630510325177796	null	0.761361819485778	0.349651235321687	0.26632006436441397	0.778371985238563
RECQL	0.268621503386931	null	0.37242683863510206	0.507713536825227	0.22069685025628696	0.9199807717092471	0.266054662429245	0.288080232139602	0.502789512931584	null
RECQL4	0.400237912419452	null	0.6053750567558229	0.600818975315865	0.670220422080748	0.0207576536148482	0.9058910568114258	0.724815517535025	0.9351279765519731	0.744590619007322
RECQL5	0.0330413831194788	null	0.5389443508002271	0.0857070161453719	0.341361624025678	0.0875861086583151	0.46630295074939004	0.024538986690117996	0.832143775351768	0.8604432518894158
REELD1	0.0576470250253592	null	null	0.9678838118506821	0.018351610038583	null	null	0.7059341843248279	0.0712748120804056	0.950305442867096
REEP1	0.7572709068558371	null	0.5680636471134319	0.712892386175371	0.410881685533227	0.00674082122161335	0.57865118458649	0.7383289593538042	0.25567525022681303	0.8593811278003491
REEP2	0.139367069206209	0.772029070192202	0.849151137277098	0.495470286666872	0.468837058920336	0.7434846237215409	0.5573681714646751	0.386970016232317	0.266152747589613	0.203018189517874
REEP3	0.9886752397703209	0.644270449463713	null	0.734171799356634	0.475134144281545	0.28466191042809497	0.994601576374926	0.601860981528075	0.2113594710801	0.9502037999347129
REEP4	0.7060999747399179	0.0928181915039843	0.378314363731815	0.109697867909082	0.34307176016703905	0.127537508870359	0.638107045774394	0.156256056851985	0.536846588401655	0.361159710473281
REEP5	0.398664420987801	null	0.5886451388854129	0.846580879175564	0.849799386578485	null	0.5886451388854129	0.810552507295675	0.000358928926568636	0.58388559610137
REEP6	0.10440489487713901	0.366884875801751	0.448793230311262	0.42946461285785603	0.0781952075537754	null	null	0.45875481000911494	0.8822649303576879	0.548926532339089
REG1A	0.255741633808766	0.32063349086231796	0.8046487837854029	0.9380286348806609	0.456540783710341	null	0.78983235578125	0.7216674732484549	0.84162249733594	0.9072273360927221
REG1B	0.47942533600982207	0.309124639269298	null	null	0.83596591315989	null	0.28332689522175103	0.749976231518167	0.395694039620194	0.820749071751006
REG3A	0.7312647072862908	0.887877551315427	null	null	0.947089193493404	null	0.8041323978501171	0.58365758370991	0.3894202407247221	null
REG3G	0.12828675050825097	0.923587119164751	0.007417941857692729	0.643401339986355	0.9279003466406409	null	0.0172019447388146	0.0467418656239504	0.859585212036893	0.603286337639215
REG4	0.6032427704148721	0.355839881470154	null	null	0.163667116178355	null	null	0.43449268036024197	0.849377555824362	0.371011799383805
REL	0.0873105790247569	0.9640034843504821	0.19986319369598396	0.11146447218259599	0.590766849859282	null	0.46570417650225104	0.49475469297525704	0.19898027249854003	0.0483689735939017
RELA	0.433131599535938	0.42382799220348905	null	null	0.527887011373346	0.763240572538251	0.543520225132019	0.332474520854255	0.993423335191347	null
RELB	0.787803024272799	null	0.45074246701383003	0.228366861256105	0.0506867780826959	null	0.7932835271854259	0.667110310588279	0.9200356891188249	0.857081345298057
RELCH	0.8128879382336679	0.16131401942972398	null	null	0.696683936021687	null	0.780249803013797	0.552606079373855	0.908544994500773	0.47635362800586106
RELL1	0.138592448229202	null	0.5704965097350071	0.29344805600378004	0.14906485229917302	null	0.396224238903705	0.506499718285299	0.7809311881448551	0.42319041582476796
RELL2	0.0371667664511868	null	0.459361932813503	0.15294387183566102	0.820388048127437	0.738940535472616	0.992145904454086	0.0284487315960549	0.0117604402844999	0.237185779205978
RELN	0.33390026779424997	null	0.5774714354785351	0.930472124013978	0.68162710653782	0.740054608318577	0.5774714354785351	0.43039772829456396	0.8315283739334629	0.813837555247225
RELT	0.39096318174564504	0.0870680297287314	0.286639733899734	0.46601969123928705	0.443553217398463	0.271958655644631	0.26094409487324693	0.288166151714389	0.20130331452834	0.250948156789243
REM1	0.10820299396077301	null	null	0.916791882700893	0.40916817189314203	0.335968347494497	0.250618764739459	0.8338264037715459	0.467851730216498	0.0917503282214753
REM2	0.22977892437245603	0.0325488029381309	0.41381639449182106	0.49186980133283104	0.41265607501431895	0.970553453765252	null	0.34230057658826596	0.255324517319716	0.623137901103728
REN	0.189871648176202	0.0470460881128447	0.610871584945344	0.584223719852071	0.91236845051259	0.154425651304951	null	0.5184889137474981	0.6056039039557571	null
REP15	null	null	0.66652846509643	0.329956862839373	0.7976099955004771	null	null	0.12165082388360901	0.385940378744296	null
REPIN1	0.40337577260706203	null	0.30518977123421004	0.8165546854266271	0.9484167026993041	null	0.7946505143001379	0.5547824590641109	0.49491220576411	null
REPS1	0.7342308077065091	null	0.8108233754184079	0.8104637275265799	0.0221315367076305	null	0.8433462266189541	0.523259363590032	0.7288260398298959	0.541590029497923
RER1	0.47194099727898403	null	0.898326355073062	0.806829657599766	0.815351713094922	null	0.938997520706782	0.12207884656840302	0.270096768797234	null
RERE	0.821914773635644	0.434665901772765	0.30615972308114897	0.8106949341785992	0.39159416524769897	null	0.394962931698762	0.8878915644378441	0.219357895986662	0.863080086749155
RERG	0.6140349518113779	0.6658212049307239	0.31614686305758694	0.499171143285344	0.8419721694857809	0.000740571226697018	0.279524810581879	0.44642540756477295	0.671597457630333	null
RERGL	0.9560551203785129	0.9688478862994342	null	0.6362256330395379	0.8917123246777401	0.553891499050935	null	null	0.10458915187006401	0.183117203706155
RESP18	null	0.4601001551083279	null	0.10595510582781699	0.29145550473838	0.318938928152393	0.9034572675648961	0.211450951058589	0.8948851912013441	0.36465994311362604
REST	0.9509124165476641	null	0.487368869129235	0.36189752683999704	0.986436659081848	0.9535168336897579	0.6694329597346279	0.5505579833839841	0.718449761940255	0.9791349105189058
RET	0.158420583283025	0.516454173205081	0.8544690574211969	0.47781277742696293	0.22193335913452697	0.0641599110218485	0.851541635093909	0.726368753757841	0.385840101363131	0.565585155771184
RETN	0.0071127489849681595	0.3397373885549989	0.329714601122639	0.0127829031138736	null	null	0.329714601122639	0.012630926533845	null	0.263264964176855
RETNLB	0.6444404346090071	0.020336311249958997	null	0.0040675538664503	0.222889798883631	null	null	0.274851933437078	0.767421885592298	0.878164740862848
RETREG1	0.96246189244816	0.331277424363681	0.600392480425717	0.877240081007481	0.9904157548060941	null	0.7633258440329929	0.41706921185301093	0.499819751973366	null
RETREG2	0.90193089285873	0.62513946590125	0.9462655849385029	0.996776020537517	0.8412087647316792	null	0.8949950254173729	0.9727599843313179	0.225223260083911	null
RETREG3	0.100625500018996	0.8952270249240201	null	0.171766200264924	0.75339961883551	0.786688516778297	0.012151025120078002	0.243323488886972	0.889373282778879	null
RETSAT	0.9987146766148249	0.791184282403418	0.7168532660796719	0.8352297689550501	0.629795443482475	0.9649628038548721	0.843390288135567	0.891096181315734	0.156523162203356	0.575893591061136
REV1	0.6910427320739351	null	0.388152735246215	0.848546645750283	0.982731995173765	0.30574418074438897	0.32259066520366103	0.719522820983897	0.9066613399541409	0.810776617356597
REV3L	0.00914232224178879	0.00718584417111723	0.0103928111108437	0.16190664192600598	0.135357102949268	null	0.0102962743360131	0.0144076646973057	0.581049115157672	null
REX1BD	0.752236277206462	0.223051220895943	0.335665769532659	0.36220089687688595	0.6428211811086079	null	0.359338808296279	0.3641212397778761	0.0628697268309842	0.31021549893145695
REXO1	0.32731912458379	null	0.295916421085817	0.631836894098484	0.9505027998873299	null	0.268272411427304	0.778489310709313	0.7998939900987759	0.149101921354617
REXO2	0.102762232491319	0.47337832941678704	0.328621825756634	0.0165954869790522	0.539898306534616	null	0.2378146427164	0.119344167092428	0.22575999289290902	null
REXO4	0.41395174272461294	null	0.40885616876964004	0.14442466337625598	0.836727011312011	null	null	null	0.6230372431481429	0.331265184208007
REXO5	0.781372161349165	null	0.0267205708678691	0.0011547743213379301	0.956843103870797	0.537720538796632	0.004251075152299721	0.005019615536960179	0.00375195220286395	null
RFC1	0.29069724230641397	0.429873588470055	0.778744757331331	0.991778627250213	0.165141314214345	0.0278923079691406	0.8809658319959809	0.850666520366524	0.7415695543807329	0.926367366680993
RFC2	0.481237942571849	0.17626911865141898	0.631022922432327	0.301080185496737	0.8040412276044591	0.32672580911967897	0.676930536531195	0.64449113182245	0.0811822999542666	0.485935505556966
RFC3	0.322623571292293	0.739842412510308	0.83855797532586	0.0808646965178704	0.648144582343714	0.6155974658275589	0.83855797532586	0.35350772752281107	0.36463329082616297	0.385738751452172
RFC4	0.904932780407805	null	0.670418051691711	0.980670355259503	0.7722298239575401	0.8612333488573871	0.691228097711356	0.9066473019352449	0.381711448161325	0.50596158332705
RFC5	0.330068835376435	0.299097264250046	0.9712166932858171	0.991334584940695	0.590703689074009	null	0.385312201548493	0.563344991931694	0.4199891735511839	0.8432193714307571
RFESD	0.0621678877645004	null	0.0219507955386045	0.0823461910577838	0.0392190892121327	0.37822358927746796	0.0219507955386045	0.0575145130467443	0.0283925139284283	0.0176905285684561
RFFL	0.078862703560582	null	0.19098261269949302	0.12582080260406	0.027450313383633	null	0.6488781492916159	0.37311075944955396	0.163733718903676	null
RFK	0.175801402784708	0.8676331173124041	0.625145252495251	0.7284588835830171	0.0674201655939948	null	0.416944066597675	0.5979023942060141	0.237078843563659	0.14550238889387399
RFLNA	0.45060649224339394	0.11929506246482302	0.16990613848144598	0.211029846009304	0.186222333374535	null	null	0.4355717652740929	0.237259200216255	0.694749835168401
RFLNB	0.7562739453506958	0.257624266900742	null	0.41343942129053207	0.7880555038950648	0.23683407607735102	null	null	0.98171919093638	0.8368214308415991
RFNG	0.6469595596425529	0.11589903625817	0.372061839225748	0.399185013033555	0.55281566892546	0.86675546186372	0.923592636132064	0.80050873780789	0.8985300669489259	null
RFPL1	null	null	null	0.7871128670323371	0.82887339652884	0.7031913679603161	null	null	0.6993628724913199	null
RFPL2	0.23057470914042	0.458282524292465	null	0.35531502834237894	0.8073735407391809	0.16877043056595198	null	0.319589099197474	0.611196002776727	0.551299891505261
RFPL3	0.9630919296173801	null	null	0.9813060668665691	0.37375247178155296	null	0.835316442509849	0.970114319735	0.574232478178736	0.6357668584751479
RFPL4A	null	0.104555930987154	null	null	0.609316861401829	null	null	0.212576257144947	null	0.7425866619226948
RFPL4AL1	null	null	null	0.29298614488119396	null	null	null	0.296229469029408	null	0.289191725803787
RFPL4B	0.576651922668831	0.0371267144516296	0.0480488191339312	0.0410235361816234	0.6253067922732091	null	null	null	0.0154623715198157	null
RFT1	0.9989127749029181	null	0.7849944854371099	0.825881599511274	0.544961229038725	0.6887425747602579	0.541777759883295	0.8963838759790391	0.485888015746207	0.944294012717733
RFTN1	0.7449553602544939	null	0.5496023268647761	0.487729483985875	0.6665528182991421	null	0.30124550341036	0.46713861490995007	0.6499431383798521	0.974316874653622
RFTN2	0.23218036322821803	0.18268520042545602	0.16607926673598497	0.213670945148835	0.317059729020796	0.32603448531704904	0.24803487130953503	0.747450375200634	0.9302852143082979	0.766727104444279
RFWD3	0.921386375221134	0.47593692382705605	0.12072095681556198	0.331137250564976	0.630123496718596	null	0.184532883229634	0.94044605413726	0.955276464797367	0.367089673631406
RFX1	0.7642678564644549	0.96095489816738	0.8439805817237259	0.828507115171033	0.157103656953359	null	null	null	0.9648567392637428	0.6474246059850921
RFX2	0.7023095590176099	null	0.978124721074835	0.9842629569577279	0.6944890219434311	0.127921400032915	0.850834708226891	0.6624687297086479	0.64234555929866	0.488753389206252
RFX3	0.968406571649405	0.24004624364071106	0.0617466804699816	0.143855155272397	0.892890669509245	null	0.0542671065621191	0.0539972944669541	0.172064571737855	0.35531742800015703
RFX4	null	null	0.756669901575562	0.7690483373934419	0.146204205317132	null	null	null	0.43657519585840204	null
RFX5	0.939978016491715	null	null	null	0.975477102753768	0.735097600010854	0.46348973239765895	0.11007340151723599	0.722769161364958	null
RFX6	0.47094172126291206	0.20104149848772399	0.8608802927475359	0.8608802927475359	0.0378330552596455	null	0.6916077538381129	0.238118238312781	0.447129067205424	0.00461995268064097
RFX7	0.7387924120932271	0.533176270876806	0.34904733826948203	0.192508458450999	0.8617925761982042	null	0.257931443629288	0.222628786529876	0.6114648949456429	0.509306597179811
RFX8	0.838012945144007	0.194055167185481	0.825361891184497	0.8328603968827909	0.60451658328076	0.7203659912415259	0.6482251814727521	0.5841436355508051	0.9233390510182921	0.20558889019224302
RFXANK	0.5046981482502599	null	null	null	0.11879388533742201	null	0.48752564239464596	0.8792526336026371	0.007534208009130521	null
RFXAP	0.0149983304484822	0.9942246202446391	0.00584773698803931	0.12456121480828998	0.0933346608082535	null	0.00584773698803931	0.11519959701992698	0.0668667567956998	0.660054852925775
RGCC	0.624219672080615	0.981839677111356	0.3903868000640999	0.599455788477527	0.843571525486165	null	0.23721618824703303	0.8289828912105991	null	0.35898137370951005
RGL1	0.9989695869442679	0.976416982966863	0.188030454221205	0.41264998858912105	0.816353476660195	null	0.92663113568563	0.869166682127082	0.7976758246506209	0.938139245747519
RGL2	0.0954052333713837	null	0.15368608022951002	0.161604671625236	0.545351937893409	null	0.979409452528777	0.6699021634366751	0.13900647984799402	null
RGL3	0.269985533038451	null	0.361667164356415	0.8477559973765271	0.249033841930329	0.282159698698434	0.280827244836063	0.603772214308795	0.288083529202552	0.837445831861947
RGL4	null	null	null	0.548923377880787	0.9787731914949019	null	null	null	0.261047070866927	null
RGMA	0.87020756119198	0.21780417840372196	0.42441352508535707	0.6912756038097739	0.9924621509759849	0.9279155538563091	0.24180162376416697	0.884031183778797	0.536772417917083	0.471269228531707
RGMB	0.40355169788939094	0.980702794824885	0.261442118253481	0.740016368639366	0.0339987879157873	0.516517349546492	0.243085683458938	0.333632481736146	0.9934928468035541	0.619757863072202
RGP1	0.850119427951044	0.0165321911822238	null	null	0.903911907614935	null	0.8783679040704058	0.155540199868953	0.0373625153052179	0.00515096478674693
RGPD1	0.5514810191189979	null	null	null	0.982745189096023	null	null	null	null	null
RGPD2	0.221143738864858	null	null	null	0.8702024254523191	null	null	0.180420316210113	null	0.458069061561438
RGPD3	0.161224249012159	0.8477069678255	null	null	0.620537723512093	0.6687094652635	null	0.43355039237859205	0.68320006507702	0.144350479637008
RGPD4	0.3542179583194579	null	null	null	0.815313935701313	0.294799470319285	null	0.37702299387078597	0.737737444910945	null
RGPD5	null	null	null	0.0490406631544306	null	null	null	null	null	null
RGPD8	0.7915657430891759	null	0.409356617605146	0.5796265604353891	0.9161938111458691	null	null	0.39584696624875604	0.45873732786425003	0.0983826635101208
RGR	0.0629646166746258	0.133711452381327	0.8109189486975109	0.24034292268284	0.29298158559915194	0.0210193604209967	0.11514279126125	0.139571567447064	0.0198242942637207	0.513128622908719
RGS1	null	null	0.7891453039163381	0.717190696761799	0.350403567870809	null	0.027328430461411	0.027328430461411	0.921935114023186	null
RGS10	0.0676843811826969	0.666991127858148	0.140778357620965	0.678556878754669	null	null	0.888325589878356	0.462591321282769	0.00048257987729138896	0.7951158701807309
RGS11	0.777895763475484	null	0.704669881557633	0.632104371011465	0.8338879871193591	0.755093188246042	0.231545663295884	0.5931437382910401	0.22329474821454398	null
RGS12	0.657977268279352	0.11135051347771499	0.17198200245040196	0.355508905130536	0.48218407085992	0.939905728836977	null	0.2690845507647	0.787616246932603	0.662802395772922
RGS13	null	null	0.9355397475025881	0.9988808019447459	0.43592806247618293	null	null	null	0.5763541984497629	null
RGS14	0.915101266223345	0.278209428550092	0.644800490434138	0.662786929934028	0.147818204773135	0.9692578479035899	0.46167667924835704	0.199524847339307	0.52461292756499	0.535748478406863
RGS16	0.9114006439294781	0.9838474335422241	0.8689361355926759	0.9263522491639291	0.959164654833149	null	0.837630394526249	0.46687826858183706	null	0.9689369212602529
RGS17	0.41708191686284796	0.215506579841202	0.8860455938080228	0.9643971752360071	0.301157775856774	null	0.781447905507125	0.9943120003597209	0.228963242938005	0.759294503008558
RGS18	0.196997891697677	null	0.45756120374484005	0.746948018558769	0.521027012342653	null	0.8906032073010022	0.695979680470364	null	0.00331499045268024
RGS19	0.585070346952107	0.0479149361559928	0.8564892714619309	0.264513173149234	0.886606501558682	null	0.722397209155764	0.8138702471647831	0.167209804745321	null
RGS2	null	null	0.259044082748362	0.599112649799783	0.563442250240402	null	0.6082481519071979	0.6365142457265239	null	null
RGS20	0.0347600009575413	0.0925828736787666	0.588248710328811	0.925609439563577	0.8235144314105	null	null	0.806436821747253	0.35877331291667	0.829863888435995
RGS21	null	null	null	null	0.229944457405778	null	null	null	null	null
RGS22	0.0523193376468056	0.4554291930262879	0.15974084566411403	0.7442493638860601	0.41794392110704104	null	null	0.4899414174678	0.39288054102821	0.903764241133167
RGS3	0.7898157713042259	0.67021582521639	0.38792573269913205	0.813075646878946	0.9968502514184729	0.994828555557106	null	0.333624776024597	0.493904943512476	0.7910855919644392
RGS4	0.781962674643526	0.8192812397668721	0.952770219606928	0.7055336774737091	0.312782321598758	null	0.957459853383832	0.0915557774859401	0.8735713481056979	0.6107324316170389
RGS5	0.9820013945058299	0.14870655714226902	0.784037892448865	0.834146625284083	0.11978899621453	null	null	0.7083153049449341	null	null
RGS6	0.485236976482383	null	0.29953246717298904	0.23510612180032997	0.21530822499939	null	null	0.105493923782517	0.11725519423205	0.386674752706817
RGS7	0.24540915992335896	null	0.25414249437274	0.22137473300294697	0.591315971597298	null	0.779415651488367	0.323067524143354	0.460141346130507	null
RGS7BP	0.035472836127586	0.389224305288361	0.7546512655011809	0.6678513897461371	0.7735142463319151	null	0.7546512655011809	0.832705901081482	0.878657287769578	0.7052559863040609
RGS8	0.998746989781075	0.8384907207036429	0.9995773750470219	0.9985972139878041	0.927683284992142	null	0.522025360030459	0.7677960270694879	0.989661851769708	0.645472953874515
RGS9	0.11380816067959	0.0785141049821675	0.33090985462731204	0.28641397200661	0.0535936130489743	null	0.80014203551534	0.565117294717119	0.928352289612869	0.6414626567123989
RGS9BP	0.7719298828775101	0.19827692461576604	null	null	0.32950595641709	null	0.0979931785827889	0.690453361118258	0.5597195002095711	null
RGSL1	0.782796990322299	0.56648667072515	0.425024639842894	0.42199530521995293	0.13692143448305	0.16511205596588	null	null	0.926986951540792	null
RHAG	0.0870896259535863	0.312011432701227	0.801370088248616	0.7807730858276608	0.645174754360641	null	0.9612267739772409	0.22763736289231895	0.187931596603363	0.658699972365096
RHBDD1	0.559878549875581	0.31340602379143395	0.970638137861904	0.0618538477633565	0.0814889344157081	0.8820904107633759	null	null	0.9147773458464991	0.7729750198651699
RHBDD2	0.267026111310874	0.658996893954985	0.697159594846484	0.8463782137588499	0.32406523418544203	null	null	0.9234490246321791	0.28865107478931606	0.39555379717527794
RHBDD3	0.8925107145004649	0.575376265450474	null	0.823220237609177	0.757676365383362	0.270010074117506	0.858693995472001	0.21752605611638	0.9068654992355059	null
RHBDF1	0.14062415391087899	0.25021250887182395	0.924707087030967	0.795284445361751	0.954993972429054	0.39321743940361403	null	0.47270809900724603	0.323168141647524	0.486450867573724
RHBDF2	0.26215707929116194	0.28034939045270696	0.7749948329979419	0.44739346574936406	0.47913512731102104	0.602304127819307	0.772057390339399	0.0589365746294961	0.728721059398189	0.29093363177892895
RHBDL1	0.9608789512158591	null	0.482742210767681	0.13999467749931302	0.0450390046111617	0.9138323125156429	0.482742210767681	0.137139360910914	0.0934832616352081	0.484483781993267
RHBDL2	null	null	0.42648049696493	0.95959833928288	0.323623018475498	0.9594257299942142	null	null	0.5025286697164251	null
RHBDL3	0.683076353410074	null	0.6133288129297739	0.6673824573019821	0.568894730300582	null	0.388201641783936	0.8260919816550251	0.65608381218088	0.917511874391236
RHBG	0.396312249808369	0.8488556761671769	0.35785191781140296	0.429884584504503	0.287830755039567	0.815079001237316	0.35785191781140296	0.6344665671829229	0.755741413313067	0.771070865795899
RHCE	0.9479790039180759	null	0.974928257702716	0.9953352976080491	0.12276108380300801	null	0.9054457432938721	0.543981776137317	0.740660317903414	0.757883878875693
RHCG	0.5684477236925151	0.9008106330652059	0.114473769641636	0.443062113566395	0.5757398997845711	0.0958809568627956	0.11447412237167401	0.427671186635613	0.148740975151858	0.608186148178622
RHD	null	null	null	0.628358007569046	null	null	null	null	null	null
RHEB	0.522419577717867	null	0.370541327910629	0.806929729535218	0.49257875671801205	null	0.370541327910629	0.572454569076156	0.870475355727214	0.0896854298756579
RHEBL1	0.9218813999956	0.38419881764242403	0.789274856974294	0.748056280959014	0.588530674111902	0.306154828562477	0.8613149238488249	0.671432208503725	0.543121500021433	0.293441235455152
RHEX	0.401591055663318	0.5999922608140981	0.445085369369139	0.8484929728128471	0.323884954747568	null	0.7392281699187709	0.5738886525814311	0.8392348427511221	0.169437528996198
RHNO1	0.5726300909914449	null	null	0.700703099644083	0.956962540407188	null	0.6838544958700761	0.8352743942786509	0.369419311622694	null
RHO	0.547838880451134	0.0800906993720391	0.987416685692053	0.25858208753094	0.336283515564026	0.164888688640421	0.6355023495163771	0.7086038476380129	0.8431632034381279	0.7720927062481769
RHOA	0.155574067657655	null	0.7558446053533	0.798946746899277	0.11534370961575	null	0.269337439583977	0.238752393265686	0.712729655411283	0.935480030631945
RHOB	0.698616300619577	0.236839283598089	0.5931391115681949	0.4648175500261379	0.9946759644145841	null	0.736765282163938	0.520769622616016	0.6573854752015761	0.34204723691519795
RHOBTB1	0.782117639138785	0.8724791529555291	0.5931166708090121	0.408606426624624	0.487625578937724	null	0.5931166708090121	0.3831757303574289	0.187302167435329	0.918553375296745
RHOBTB2	0.21220339398998	null	0.551580775676098	0.7450794771414742	0.122531654855407	0.883924669280196	null	null	0.984215153356269	null
RHOBTB3	0.94475307216686	0.539805848548611	0.340592480413813	0.32548612971697805	0.9151957394991129	0.695864291707626	0.38672986613947896	0.8444045707471558	0.0920470117806755	null
RHOC	0.275924080246028	0.7361563699566859	0.8732829775849609	0.127380438226841	0.948736453474717	null	null	null	0.450733908446229	null
RHOD	0.500587170782549	0.8014121755064442	0.727227417796695	0.818785843638369	0.714808408896526	null	0.361943907637935	0.45798162352274896	0.8684887858624771	0.947610355402347
RHOF	0.96919621540264	null	null	null	0.2077409563229	0.926783034998011	null	null	0.937175067404241	null
RHOG	0.209957789213448	0.8147189328251171	0.31568744376804	0.991055658553265	0.8717311564865791	null	0.22201151477315198	0.699633009398803	0.180731529188207	0.22719074250751398
RHOH	0.014184781023280002	0.492248411185464	0.0285249745614382	0.686487577512294	null	0.468250695614952	0.562358242326532	0.218202417532463	0.773571051882335	null
RHOJ	0.0542506729915735	0.44972931997107396	0.0362318806502859	0.279051126814921	0.7786835364275371	0.763539611048957	0.0362318806502859	0.109939102558757	0.12257765838710699	0.0718983973354083
RHOQ	0.143836086865206	null	null	0.79607687922481	0.5735200487956429	null	0.32735826393516904	0.13895255557335	0.23688044968608898	null
RHOT1	0.125773785016065	0.11063434953718199	0.9439058638649921	0.9927593007765859	0.9129543105288179	0.8798860270288579	0.0793286433783116	0.37945074750910995	0.32472264626787	null
RHOT2	0.131518531657631	0.89677509087512	0.231987973796945	0.8805518673846919	0.9429903083548791	0.505949530062775	0.7564454990300921	0.884581329810856	0.742495100676494	null
RHOU	0.106382531796551	0.453855302073993	0.494138721816699	0.0058017672991264	0.381423466870556	null	null	null	0.0627232983540192	0.0885412339801733
RHOV	0.25046354034459	0.762084286447549	0.24404782871951103	0.10108099499443302	0.486302950028146	0.371626179662229	0.19463550797286203	0.248313567467464	0.648954808937695	0.338512609969144
RHPN1	0.164327675982375	0.9577340522377041	0.598557752793081	0.8798223227000941	0.0388973680317973	0.892757232775384	0.729884878544295	0.673226309890061	0.784802442982327	0.000220485965711448
RHPN2	0.610717082204996	0.989570733031535	0.38785357484515204	0.31312072118712997	0.0737040229257766	0.5612933334957421	0.38785357484515204	0.22183679469094797	0.359286778615331	0.9650293633694069
RIBC2	0.865028328170169	0.7583523841372339	0.34597584442276597	0.12166624409027699	0.597471293227953	0.7924398710493159	0.934691674344144	0.779857569375261	null	null
RIC1	0.31594916710963	null	0.690257811383829	0.8615225981299169	0.488190024668054	null	0.989844820614254	0.11254300259633802	0.567370560470085	null
RIC3	0.9132580531458929	null	0.8977815907137651	0.745653133243821	0.697165298172413	0.9253405408667521	0.833570240210591	0.663446967742985	0.9397582142883991	0.44521022835874297
RIC8A	0.292906083533511	null	0.651874386275089	0.28314771015695195	0.193771937108802	null	0.673082138079357	0.33672251800756997	0.12043715097771301	0.9628077376697421
RIC8B	0.0716426695720124	0.141568537310194	0.261812167610311	0.17868629995443303	0.553727218042023	null	0.21045524697101897	0.34461169129340097	0.22546341459600003	null
RICTOR	0.7701422231974692	null	0.875227449013223	0.995192542236225	0.5696637698436351	null	0.94879352682402	0.924698551206506	0.7433794888392159	0.671172368460349
RIDA	0.9678170285095079	0.332152698029532	0.20578960659728798	0.43197493340663395	0.0031812178827466103	0.9006986335544629	0.00128533030205646	0.439077937404124	null	null
RIF1	0.49887189084519	null	0.45955511433159596	0.8143810349906171	0.736780037633702	0.765389802122604	0.49479777448371204	0.29774722955731103	0.467520209961628	0.467800700341136
RIIAD1	0.397587749973991	0.7579873363756999	0.757905773484859	0.972946473018962	0.593902415079778	null	0.52666617828862	0.0743382281218111	0.73163778926064	null
RILP	0.253244600773762	null	0.0102650592531808	0.00795722521064168	0.208606482390024	null	null	null	0.0221829295905782	null
RILPL1	0.131980659018993	0.22313821934556	0.0914854657522022	0.258704848391412	0.6232096854905379	null	0.128248462993504	0.315972665770711	0.0205951911442592	0.283132369009903
RILPL2	0.43143593180570705	0.097609660719709	0.814850339498186	0.365722158694999	0.23834233859460502	null	0.7432663350475341	0.916891593686347	0.5080586568604	0.8110914966531719
RIMBP2	0.00651844752972575	0.571798958400063	0.27154329764546	0.593478326274097	0.937788828137573	null	null	0.543288613743236	0.8375029869484009	0.626736230252884
RIMBP3	null	null	null	null	0.6513538372187291	null	null	null	0.522924466914505	null
RIMBP3B	null	null	null	null	0.37120018607107497	null	null	null	null	null
RIMKLA	0.12955055859250098	0.34819845769036606	0.898783552001885	0.9763732031857951	0.565998584968262	0.651055359398604	0.898783552001885	0.9933071099883309	0.367365352209431	0.9271580519402242
RIMKLB	0.0514751735378751	null	0.0176353596240011	0.0124856444636794	0.972059425224992	null	0.00370130813594427	0.00785932874849471	0.17494841980648101	0.009799350899793002
RIMS1	0.0521708458664054	0.90547186828145	0.0675001428477839	0.50211907175022	0.309409229402362	0.7904773475508741	0.34071411999412604	0.452511842838196	0.9488318773321199	0.19986601053086703
RIMS2	0.0946465454986352	0.570860816787313	0.980153477288452	0.786223988010593	0.694572181673308	0.29006730139363396	0.565341176370897	0.439874936173205	0.269216809259154	null
RIMS3	0.329673571168602	0.724810019889128	0.9172706070214001	0.880850752395172	0.474717334302039	0.821036453324277	null	0.8765164743939928	0.9405656005621781	null
RIMS4	0.93485422857712	null	0.0158375115512994	0.4591515445937	0.24844490540756603	null	0.0365654240112447	0.651661640530795	0.39290546313946595	0.48251610230020203
RIN1	0.9872416071215271	0.9818125457264459	0.504699314188435	0.363923185985391	0.616765854123317	null	0.307483501707772	0.700872465491095	0.518486296702337	null
RIN2	0.6436053678344631	0.7467130399827191	0.8366696432666508	0.0657877528910646	0.18920041326748396	null	null	0.48102132029395095	0.420239623388033	0.7059543439442441
RIN3	0.920507923956254	0.184611884541133	0.45124856435731797	0.14098065000031398	0.260138125117836	0.0181174315134203	0.67946389704544	0.6112469114055871	0.0165977408266196	0.22680258368822304
RING1	0.380872134668049	0.32291356855298303	0.215615668279707	0.0692529929504404	0.118113896122078	0.57584755823647	0.378004980786133	0.300823876640704	0.47332878691557795	null
RINL	0.473122165222524	0.74142368056897	0.608644325429005	0.206103125123256	0.6315149236300172	null	null	null	0.6406309721292579	null
RINT1	0.9290750850825809	null	0.950337029929618	0.013995792656149999	0.137770571058304	null	0.777001473780965	0.7243489810744959	0.34992359974631804	0.748402046094235
RIOK1	0.0676054619481818	0.521172816967521	0.0463298988875029	0.252986429184002	0.511577212703951	null	0.268911135197325	0.8425607990036109	0.142099943370173	0.738797909863978
RIOK2	null	null	0.18437526733598703	0.784202944053332	0.11551053324981	null	null	null	0.77549733031843	null
RIOK3	0.641233992782861	0.6528201189114461	0.552000045298985	0.819785717111157	0.5418585575450909	null	0.552000045298985	0.820583514512989	0.414897750184938	0.5807372699401679
RIOX1	0.5182959999757679	null	null	0.0966150822071798	0.13957662217277	null	0.25737711025111	0.301324826829677	0.785240789480235	null
RIOX2	0.7928942803100529	null	0.45128557253696	0.655699846768874	0.516333305268392	null	0.435106479053142	0.25413786261374305	0.260827227750066	0.8478517036776291
RIPK1	0.836052032788275	0.35710762848628796	0.63943132540728	0.9616825519795659	0.560461692443919	0.576006378628497	null	0.6522692279843879	0.596251748945813	null
RIPK2	0.678569673910079	0.361075918727854	0.781780634359391	0.28476554866075704	0.963018407486262	null	0.48473200501636104	0.434213121512872	0.317380040556755	null
RIPK3	0.101344202357811	null	0.10208159795099499	0.47998309434418795	0.43717421070609896	0.957840388419606	null	null	0.980978310540615	0.29762301173262
RIPK4	0.932722765320583	null	0.42643899973782207	0.45392045666413894	0.7283212244680899	0.31187118919452694	0.42987292333359894	0.474620596807307	0.0818959073199359	0.27967207797302196
RIPOR1	0.0621786198223235	0.190768260780933	0.0543050620571068	0.010478052139211	0.17658993813104	0.9854811120593969	0.0565633348861481	0.0874558246962251	0.14923041950167498	null
RIPOR2	0.255984255729291	null	0.284856173809691	0.226505807090013	0.28222309643405397	null	0.140197221532044	0.145638002659868	0.23170224159836803	null
RIPOR3	0.6706094453985141	0.20505401528569397	0.835258178844618	0.792557348593072	0.7834166167704449	null	0.9682173283749521	0.954060724921881	0.033421636783411	0.984311407057112
RIPPLY2	null	0.9367522708913991	0.8825256977218879	0.79197582092215	0.650151208287147	null	0.6322126362743621	0.991462286404573	null	null
RIPPLY3	0.5416923589195031	0.17641441587010898	0.7117072537103841	0.5417112719147	0.37636049365929	null	0.532787235045615	0.580576055865781	0.254861257370933	0.9892596139380669
RIT1	0.587524255963945	0.34987673066061	0.6786440537134489	0.530619673402724	0.8573390047122741	null	0.884122492857816	0.745099284570203	null	0.6580435530332951
RIT2	0.620452744208772	0.11560772183608901	0.554384303376771	0.5740472408612299	0.87795570197313	0.8937837617229121	0.44765564559043103	0.297833112899383	0.5629228644681371	null
RITA1	0.31841758159432104	0.599539199838897	0.8001940291461909	0.530330689036277	0.827844369274706	0.0127210486758202	0.659694147132481	0.764757676141803	0.76221451598756	null
RLBP1	0.890184923354828	0.470641998117608	null	null	0.819913170978093	0.869736996486402	0.394937701688826	0.717398970051332	0.126032679743519	0.667953146030517
RLF	0.471672623794301	0.512143034842496	null	0.0425344315758316	0.9187943905393371	null	0.143991576123517	0.100996068338265	0.9713154852181579	0.20996989733672303
RLN1	0.629228013769408	0.993643638532121	null	0.677852053337611	0.26225140597582397	null	null	0.584910773204672	0.8127208310242149	0.49750907737830197
RLN2	0.9693216708343559	0.6985996816719361	null	null	0.548513097581746	null	null	0.9964046606564849	0.909849526943879	0.22295275606695897
RLN3	null	null	null	0.0182681863074106	0.29819201846786303	0.25703602651963303	null	null	0.737558664222403	0.529793014511628
RMC1	0.0368785440532848	null	0.0668740826829691	0.0215016896438299	0.010180045967221	null	0.0373315428704917	0.00365603283504479	0.6564520769752761	0.0693900972290306
RMDN1	0.274492751090127	null	0.669300621425314	0.543708382180067	0.0863472156259195	null	0.43679971064354906	0.19770508195103303	0.276646008725741	0.38468498275694707
RMDN2	0.240683479370137	null	0.8218178801695791	0.0097281821137899	0.17332253217155497	0.28973808112969396	0.692280715573204	0.0140448281809367	0.840764842438553	0.0293884303598655
RMDN3	0.551305519183624	0.7332843732710992	0.580662241348251	0.0731273628815616	0.0188085894442436	0.952875755726557	0.580662241348251	0.133150713825851	0.867984597976285	0.458846601943335
RMI1	0.8870859584281311	0.4981170180421571	null	null	0.0394458986309916	0.796858246687461	0.79191422042166	0.577520467498999	0.386143006108025	0.8725783552986769
RMI2	0.514095146894995	null	0.802988048753042	0.6319129533353101	0.13985537052746	null	0.357473529603405	0.332193321614	0.0206412779188139	0.0438721554000306
RMND1	0.8065912598540351	0.158611675307293	0.0193188050524353	0.5469492580007089	0.9412734918913549	0.9377451519223992	0.727335780648012	0.303212902027127	0.0256618848769962	0.0160674478084897
RMND5A	0.6915253361619801	0.5030466052075	0.29773533082854603	0.5488556988293499	0.747333234460061	null	0.353670273362381	0.5515795173656421	0.5883198496204499	null
RMND5B	0.128284242577889	null	0.0584718245295393	0.07029238815515	0.3284768740999	0.977244516621037	0.6450311875968	0.194150358902064	0.11249090599005	0.49183011348252403
RNASE1	0.500474548782137	0.24166769710011102	0.347681408118724	0.0152541779342568	0.878059233058621	null	0.319096552118943	0.196372118491346	null	0.43915189614758
RNASE10	0.72545805838374	0.0663976045546376	null	0.277880177899356	0.3590672065591571	null	null	null	null	0.11793901658835601
RNASE11	0.869936914410158	0.34564768796362294	0.7389807334063772	0.18494198914908103	0.0650292113952984	0.722465178503163	0.6798639595814989	0.7983525968255458	0.159097500390488	0.356156428480485
RNASE12	null	null	null	null	0.0754711017544371	null	null	null	null	null
RNASE13	0.513913571683488	null	null	null	0.8882608002497192	null	0.513913571683488	0.8708553454538621	null	null
RNASE2	0.46230268639302796	0.6774912811093811	0.24054044804393898	0.492505154773914	0.19878897619865696	0.10073221882231599	0.36883693932059497	0.548126136501727	0.528757937405874	0.3813801016765329
RNASE3	null	0.733345699063523	0.270476642772922	0.543830753457457	0.7474716778195849	null	0.270476642772922	0.708864326356348	null	0.35486231551053293
RNASE4	null	null	0.58789405029589	0.46654734494945704	0.28130148928242	0.6987784947310359	null	null	0.91982101767029	0.482722757986602
RNASE6	0.422001731987091	0.613981208939428	null	null	0.0396177586093404	null	0.28274385920057205	0.5194633252538491	null	0.0838615674397439
RNASE7	0.328526666521776	null	0.617215555071459	0.9442069510752521	0.562619496396348	null	null	0.367305921120378	0.959735678981251	null
RNASE8	null	null	null	0.341319664400139	0.589882190943619	null	null	0.658258002229359	null	null
RNASE9	0.517935283365053	0.600637201455203	null	0.0866464996601588	0.11949819736879598	null	0.21913304247049897	0.389288489019019	0.41562761517194896	0.0989112040762096
RNASEH1	0.5751420256615899	null	null	null	0.84777030762015	0.9396842037795899	0.624557165147439	0.984977246138109	0.14046289029007197	0.522241070068896
RNASEH2A	0.0206956908626397	0.028226457782898	0.107040003802426	0.0456315498978488	0.00173799605008385	null	null	0.0597657332210613	0.0474094391414512	null
RNASEH2B	0.176127321823452	0.314527775346243	0.82899177228788	0.9956858947021179	0.8051210838954659	0.507238143174582	0.82899177228788	0.97268157826776	0.9341970867192149	null
RNASEH2C	0.6319113237993461	null	0.354354391161717	0.24620364875077103	0.17301829377683597	0.158020206354612	0.329348844644936	0.10795615638633	0.29817198768304	0.0814563375022105
RNASEK	null	null	null	0.603503712676028	0.352533453367285	null	0.364093024840934	0.3853895046401571	0.884073135135881	null
RNASEK-C17orf49	null	null	null	null	0.491912191701961	null	null	null	0.296177158412466	null
RNASEL	0.30442345739702004	0.128057843676353	0.83902248338526	0.0103074969532639	0.591165089761125	null	0.7330997559544119	0.237301924849355	0.799613002202996	0.0362810873386771
RNASET2	0.3554831576055	null	0.847530540742278	0.6274523857595219	0.5432681328750949	0.258805895883017	0.864794220286116	0.0607237571370008	0.375328490685771	0.17428890022309
RND1	0.0578998228304981	0.12250324923148499	0.0006214703062283889	0.22821125864577	0.541438399590576	null	0.0006214703062283889	0.553528455496404	0.9551631264131959	0.414842676057192
RND2	0.0212456045496872	0.0149568627940292	null	null	0.0260361589432652	0.0017951733637446802	0.91715369139508	0.923640263409686	null	0.756252150906053
RND3	0.24891727599263697	0.9996865208065009	0.526084995316218	0.7816182079337729	0.947684736933793	0.821908002680338	null	0.691499977482267	0.9839852691943559	0.78252530476229
RNF10	0.728878895095758	0.960709133154892	0.767671062885189	0.0493941372876721	0.17950882632873896	0.807172731278688	0.7675986106951791	0.0312380694009516	0.22240986178798802	null
RNF103	0.419914379300849	null	0.222798547569446	0.280991766909678	0.486826970071925	0.45436213893559	0.20646405204442497	0.335135030235717	0.361540313495376	null
RNF103-CHMP3	0.3689684611369	null	null	0.0056397274828629	0.511860278144444	0.45134409296348704	null	null	0.347687475527911	null
RNF11	0.89256600932629	0.973520463196004	0.7866868284491371	0.9309810363808821	0.897823692724902	null	0.6881630645133039	0.8767525427716508	null	0.5931093287658261
RNF111	0.9663781962264558	0.51322461584389	0.723464767369382	0.950712500081927	0.7589603869048391	0.821623305785818	0.520847741120183	0.0498923834571077	0.9463128281593549	null
RNF112	0.6085471514788989	0.822771055927136	0.58153679690911	0.679402184532414	0.000225713892965995	null	0.58153679690911	0.0882293176980644	0.790527470509698	0.933710379948715
RNF113B	0.8320303839514209	null	null	0.696111758254804	0.9924891703703821	null	null	0.847804229451447	0.8689588108181079	null
RNF114	0.9900462845739352	0.791507125359018	0.415107119592684	0.426823442070498	0.522496967313305	0.10102730340205901	0.7862226023482092	0.127139022528232	0.7458376709392901	0.320675533150654
RNF115	0.10578579827154198	null	null	null	0.7546157968688921	null	0.9859479538841941	0.9905438371475971	0.935088220841003	null
RNF121	0.41640517669821503	null	0.933626644491306	0.7611263757524209	0.8039424314919449	null	0.824661146592177	0.49467023797601	0.72560184001753	0.7027181373680389
RNF122	0.31740176991943103	0.502248190674388	0.0387201429837242	0.0190530764728858	0.46027336498309596	null	0.0387201429837242	0.0263096347202132	0.13451399938075098	0.0296174843106128
RNF123	0.319523923293701	null	null	0.584166165248459	0.00126372574645939	0.0636436485186471	0.304966713624306	0.24316933639564398	0.37181793234078797	0.594873727427067
RNF125	null	null	0.313905047877521	0.25160012516457997	0.0998833228343968	0.033620646149223	0.29854448781557	0.0815952061614768	0.435676708536729	0.489083379567918
RNF126	null	null	0.11386311746730199	0.141748198173111	0.9352659365608671	null	null	null	0.48143081351121997	null
RNF13	0.896881943972418	0.828179848343357	0.9909687764463561	0.971547655896783	0.980600736480692	null	0.9893137643907779	0.9849765357080601	0.0582784509571665	0.8542671709867801
RNF130	0.747399362103728	0.996044826816501	0.540800187755895	0.7118774145394621	0.42702683323781104	null	0.5369534170186551	0.668550108801761	0.8437456949924441	0.406502778391065
RNF133	0.345675795516122	null	0.7829578334768901	0.19730234357725895	0.32959328086233297	null	null	0.27130740900702105	0.6259261832648371	null
RNF135	0.0681770978356782	0.319374653519734	0.966281939114277	0.99217361333115	0.7879915782066329	null	0.45110209159389897	0.8604448192684699	0.908930937763134	null
RNF138	0.442395211062885	null	0.54357823760333	0.47203102361931304	0.6996943712849051	null	null	null	null	null
RNF139	0.679348490645242	null	0.7752391479011709	0.7426391391152559	0.625799796140866	null	0.7752391479011709	0.759447659141716	0.88229690147926	0.9825754124881059
RNF14	0.22789926768552102	0.23434544355901601	0.034036102768592	0.44539710277579797	0.7358220691716809	0.8941055970424799	0.0642297365584736	0.7522365476945991	0.140036157055298	null
RNF141	0.010170921724341999	0.36306344937229107	0.118764138183149	0.303136580239317	0.9275375796994542	null	0.226094705862082	0.344831281319222	0.5666637241990681	null
RNF144A	0.60593643218063	null	0.37762437628624	0.7823727653137859	0.0609594086743146	0.10248305717541	0.955907168354254	0.23267788412210996	0.517227740157188	null
RNF144B	0.37964266242147	0.828642234476583	0.899311828688158	0.16872213479281797	0.22872234844278197	null	0.720630117930813	0.1226152564608	0.0442845470626492	0.0840510666172135
RNF145	0.588946642196386	0.30395036573008505	0.872748565395173	0.866345702819162	0.25126135668053695	null	0.7412814211284	0.711247959971361	0.9492852592148641	null
RNF146	0.46649249423498496	0.822900220967588	0.625067817135862	0.378319342102157	0.285466579654487	null	0.904175232281241	0.423123733272276	0.875452751025462	0.0450953674619886
RNF148	0.0243922590714806	null	null	0.7484531351471071	0.0221684978560222	null	null	null	0.9399739923291609	null
RNF149	0.87439077691937	0.417471851084414	0.0175771379941758	0.0443641267314212	0.111163328550898	null	0.13776311385165302	0.157283193967918	0.861215459069587	0.956997725246963
RNF150	0.0532009155219806	0.7823606639315308	0.602356413190015	0.119491282692574	0.765088720986927	null	0.422037024634832	0.473597314149455	0.9903337829843759	0.166420124853224
RNF151	0.557093966067312	0.737543530767272	0.38462810442462103	null	0.6753387804647739	0.748553476418229	0.38462810442462103	0.8422498279646858	0.768024930007915	0.556829241199147
RNF152	0.19450458075002897	0.980971084286767	0.725962867694318	0.509159268388502	0.590030808118394	null	0.278489918567633	0.693218762951826	0.17129809476218	0.9494477855454669
RNF157	0.0359940880552788	null	0.7718367678431	0.5121938542619899	0.773215406235218	null	0.32984792257394796	0.45244406384193	0.39609866541144295	0.0173311660434574
RNF165	0.810705883944197	0.31979952664456895	0.7393901013631079	0.690013983583922	0.0235322524038946	null	0.9563974577769508	0.24903450102855398	0.62834017145789	0.530687775419816
RNF166	0.9633042259618599	null	0.370676962779605	0.533855534306472	0.6957522937966241	null	0.387941709691961	0.29105093004390803	0.245971704929406	0.42940717738043704
RNF167	0.788454592679165	0.351621303551924	null	null	0.564408613853613	0.9113091110947141	0.845570805333446	0.8048043460026221	0.859805987188989	null
RNF168	0.24716216086617498	0.177623557291192	0.18125194691785299	0.114190571469952	0.0889473437821336	0.994840475806629	0.18125194691785299	0.1255082722136	0.11100456656403901	0.6623902379606801
RNF169	0.483983159021748	null	0.516360397832136	0.33609417114453194	0.7458661439678641	null	0.516360397832136	0.192846995220339	0.691421665796231	0.0427876657498161
RNF17	0.21937199708639	0.44115704510588705	0.423187336415205	0.10449282901963002	0.883977782730975	null	null	null	0.845277031315957	0.6015718737212049
RNF170	0.188203625103635	0.8758339270732459	null	0.13231389209022698	0.21281766383909698	null	0.19627771430771399	0.0640566884589898	0.328534702985767	null
RNF175	0.622669910435849	0.6034821693672421	0.400546669083786	0.8813679734145919	0.430968865055151	0.566520930961099	0.202183713612514	0.30806496386569	0.165124730732423	0.16813822585229699
RNF180	0.808486693604401	0.9018632192716379	0.874049632431936	0.336875892089189	0.7769784243423629	null	0.900866203455623	0.623154844556745	0.42752679502780794	0.5944284284698951
RNF181	0.203298269031488	0.301488004168123	0.0818976743455687	0.13063231246755	0.253798357767953	0.692329132877699	0.0818976743455687	0.18180103186842397	0.855224699978861	0.26512698431507603
RNF182	0.28954385612470696	0.46481249378529704	0.535723778177743	0.0284901414532209	0.8594035879065051	null	0.535723778177743	0.344994389588608	0.84534854011831	0.834805555958644
RNF183	0.9356011697963349	0.758573152424601	0.9220543012596379	0.973556804476093	0.923442386065716	0.6173682533396021	0.9220543012596379	0.997068870972876	0.2365751822634	0.12734853263439097
RNF185	0.478044128286959	0.922140105622395	null	0.9096863586587758	0.7184051136574291	0.36115044381905104	0.7845828205637808	0.7580619161133639	0.12029406292778398	null
RNF186	0.44880234905708394	0.262451716139059	0.285333763125498	0.8817401003071921	0.992479030822462	null	0.22258023356817	0.9077675077219058	0.4750452014603139	null
RNF187	0.8826686864858609	0.8485397100895059	0.535899837665181	0.643259126770222	0.31631374334181106	0.551779863251552	null	null	0.6538107312279859	0.462782337291821
RNF19A	0.10994410777993198	0.47802685157101	0.48767109426482597	0.7271453921846801	0.7114979059946529	0.44354922528807106	0.912019267962866	0.8924110942963921	0.3301903903297	0.108223578246815
RNF19B	null	null	0.44145649897090294	0.5134655219340979	0.973023362645596	null	0.5579010296091179	0.29911669197284496	0.740730314328452	0.416138515474739
RNF2	0.160879141265052	0.15528715944326502	0.8685488216682281	0.9578546766637959	0.012959317237234	null	0.634229103056897	0.873636353762001	0.436435308151427	0.856616074935146
RNF20	0.761965587758677	0.830493543050475	null	null	0.5859179225894929	null	0.272241130866452	0.511712230750172	0.00897012098692496	0.46894634304086996
RNF207	0.14674254602113299	null	0.586893742868932	0.782944837946022	0.187886172683337	0.5646287409635071	0.0830446079370515	0.115377011765473	0.089796868354844	null
RNF208	0.500392769107934	0.9913492686188449	null	null	0.776565929273632	null	0.0331144631125496	0.15979588385072	0.0603135075730078	0.101347576093383
RNF212	0.435306364639684	0.12597281259012	0.697692090596482	0.93686061725009	0.22913042031934197	0.6471202437909991	0.20650334661917102	0.143099578499328	0.513839353593674	0.615568581236853
RNF212B	0.98559797014139	null	null	0.945744041067027	0.133263593973088	0.0529129106489943	null	0.43909727705826096	0.316022388785914	0.794662801604305
RNF213	null	null	0.524926877034394	0.10286846869732101	0.461242524878485	0.990014989034625	null	null	0.9828756247225671	null
RNF214	0.24406023789259101	null	0.0298856022306448	0.9112479593601629	0.00409465157435607	0.7860668105396609	0.0211719186416284	0.7041509243168481	0.942577895192475	0.16215425300198902
RNF215	0.18247590606444103	null	0.0769034303089379	0.7789233810244	0.8528721683770829	0.6927006312529239	0.133200816852403	0.528141315517089	0.7829237323135259	null
RNF216	0.0473216761977777	0.0787026658921199	0.22815750345601604	0.0629729995979978	0.11235697399782499	null	0.65992307135751	0.147448184683766	0.0135990544812665	0.26891112508689197
RNF217	0.28708843044447196	0.41594839850982	0.152457984805139	0.796405893820824	0.393481689455116	0.5944609417901751	0.10669177960252099	0.0706808266529255	0.6797597224033871	null
RNF219	null	null	null	0.49271696735442994	0.7743755085803891	null	0.37492043963143995	0.47928283425935403	0.33388542111900704	0.5576934145527779
RNF220	0.9099577351332259	null	0.877048111913892	0.432895999739826	0.227990624448996	0.0695437740492522	0.734429533828896	0.7759161850124109	0.726547299300746	0.9994677037695808
RNF222	0.91124070695497	0.460356412891507	0.698257101466234	0.123348425756696	0.43953373641234295	0.00800443627623582	0.38327531327761	0.761459651685172	0.32073911961025603	0.8331084146854709
RNF223	0.23198032582683603	0.0313366230518513	0.7333103249874949	0.570328453883122	0.584129402777782	0.7875028189055	0.7333103249874949	0.43410614623741406	0.592471095387223	0.48890010301528497
RNF224	0.595139153423193	0.5179060904745441	0.0205165629099409	0.308756885876083	0.600044949038946	null	0.947568377306337	0.20537636725022604	0.972361330757019	null
RNF225	null	0.450162998452468	null	null	0.0822415141349322	null	0.759434141745758	0.17947431775382197	0.0782513632554169	0.950181137675702
RNF227	0.340700295889443	0.00233202944446931	0.40443550883182705	0.44538116920281	0.5878907221998649	null	0.40443550883182705	0.380297848997784	0.232331238521934	0.217882956735068
RNF24	0.286450233116935	0.0999713043873407	0.592570248850224	0.56576321073521	null	null	0.602626897649056	0.44007899374390297	null	0.166901810892711
RNF25	null	0.807946631644522	null	null	0.5816730381522621	null	null	0.378274583218682	0.8866949810783019	null
RNF26	0.904405611474677	null	0.9493741110496721	0.0784267258936272	0.0400325408654222	null	0.850381686233962	0.943390217305367	0.242210768601172	0.295597734467722
RNF31	0.412628800753387	null	0.0572164092309082	0.106297561940737	0.276114956191484	null	null	null	0.7956415081495641	null
RNF32	0.987311253495801	0.9903182059940121	0.0190010489617802	0.42854568678895505	0.594177528399207	0.6855242444991421	0.5748484075456041	0.7305260926283921	0.00147009861543235	null
RNF34	0.0915346429712469	null	0.685424694916143	0.366107048263959	0.9218848796402609	null	0.6036135984261121	0.511389310888495	0.9890291766688991	null
RNF38	0.169599974020657	0.815108172215482	0.15342023062056798	0.112717531845354	0.7630345274197491	null	0.13461350812666198	0.474899237382904	0.22937241415022797	0.134450737774473
RNF39	0.934138336015474	null	0.654869844574871	0.36955193953950605	0.9856493617455501	null	null	null	0.13701246715051	0.27135094954032
RNF4	0.9298457453248492	null	0.579915340830289	0.097705987590061	0.435254256534351	0.0794073606455381	0.0232138660619204	0.423085182693729	0.9922451995604141	null
RNF40	0.157030833725474	0.9531494760418192	null	null	0.7886089305107808	null	0.0706402164106876	0.9746520368736221	0.84621756585456	null
RNF41	0.185446471396017	0.5400011363927629	null	null	0.123996002750034	null	0.388592295339309	0.164955265954235	0.348655719388647	null
RNF43	null	null	0.133585918016391	0.45783596906582796	0.8592450954083911	null	null	null	0.21895681045041399	0.27634540878508196
RNF44	0.0524358500622129	0.0914485300512697	0.40051506825609295	0.369646503665438	0.9932633564203921	null	0.188071485525285	0.759841225784774	0.272720817090615	0.8954635781356579
RNF5	0.6100774765440171	0.157770495960001	0.454352064215443	0.454171425593377	0.548674575719774	0.6899342298101041	0.778497516672578	0.323229220120639	null	0.280558706448722
RNF6	0.143126467343975	0.169813097762773	0.329857799659796	0.24174386509488396	0.20554404684645197	null	0.136483349556036	0.677721373731205	0.34584633469649	null
RNF7	0.562101670651552	null	0.120889179010357	0.5680349719326391	null	null	0.571604975756761	0.40001599141916105	0.310205529785016	0.0379648531405776
RNF8	0.6622679757982359	0.5800117152957479	0.296849359049211	0.32702707317047397	0.840444249350501	0.48336585703103496	0.292800748617812	0.631367003423982	0.8581845569969859	0.682964929672915
RNFT1	0.758184265049767	null	null	0.0853620413660496	0.779101128120609	null	0.703600937856969	0.5606760739573029	0.0777278660109272	null
RNFT2	0.32270615144157505	0.16663747152994599	0.314551355905639	0.3540443173072779	0.9847471896929448	null	0.48825709500623704	0.649257039080196	0.0352077086317306	0.614049148774287
RNGTT	0.8822182147481291	0.14981617422125199	0.498838135474258	0.543176882636793	0.11442663279212101	0.8275198638816279	0.8428826161244192	0.775633006939462	0.30912889834051194	0.44808958397684
RNH1	0.7104127196739591	0.8667942037797479	0.7168768486498309	0.288968334597474	0.479616180531226	null	null	null	0.989170731600404	0.9986333604630729
RNLS	0.36084819306312205	0.577081187133263	0.94950606569699	0.753229069731607	0.666367746399796	0.963806018224045	0.9649393731139879	0.753229069731607	0.745140952610715	null
RNMT	0.624285941139491	0.9895368092794359	0.7481816574546171	0.212985857760517	0.257813750277873	0.9539465155692869	0.666961055896421	0.29092300134528903	0.15308430439433499	null
RNPC3	0.850457215572845	null	null	null	0.5811673081167421	null	0.40432523313249996	0.10829071919705499	0.188464410337847	null
RNPEP	0.9625118860106721	null	0.315108182570107	0.33289808070732596	9.48250298197229e-05	0.22921415189409802	0.0296316073354179	0.947726129971022	0.81222348139216	0.263875869505377
RNPEPL1	0.439871910148699	0.5281377246471399	0.310771351860692	0.503645566095961	0.664046096886547	null	0.307884279393787	0.670336041430958	0.20379926196886	null
RNPS1	0.8852850867595211	null	0.9175423017101679	0.6217890714493579	0.43666842584611104	null	0.786248936241311	0.0684290416233435	0.21012836122636702	null
ROBO1	0.0626148059754402	0.251586498183345	0.4902890005912	0.9134465076122421	0.104164153265623	0.251582868013027	0.9245038229270992	0.10907177793277198	0.264795538648791	0.9878074047991109
ROBO2	0.580330894378952	0.8959763862702229	0.8158874377803009	0.831083499028192	0.597688675903454	0.6242442870554189	0.8158874377803009	0.7770785640907979	0.140209288697974	0.7007831991227821
ROBO3	0.8426964723049151	0.146098522348552	0.34301802698278	0.894294589914122	0.8296714408724971	0.965932975438619	0.302286500115449	0.0879116150012531	0.8193928016506329	0.00780064466614672
ROBO4	0.345707842495135	null	0.467875091640194	0.5092820673966679	0.577423977497593	0.382341253140355	0.465176520038354	0.5440140566645011	0.48872228262241796	0.332794322710655
ROCK1	0.0141692143977232	0.0832333107165573	0.0100606024840766	0.00491786695575147	0.405046860068892	0.34521961530247897	0.0104060259572389	0.0103553694305487	0.617011375004825	0.9704683965606171
ROCK2	0.265888858903424	0.6823347997217961	0.29899651275838396	0.406283616416145	0.522685012061957	null	0.22370115436820398	0.33609350806482396	0.222135937812919	0.184885263181782
ROGDI	0.757671743898375	null	0.522230933919396	0.790651371965162	0.7744424422010291	0.4933801451677679	0.8484678243797271	0.9736660806679008	0.256624333269405	null
ROM1	0.321200805177156	0.27786075568775703	null	null	0.693769870792864	0.103674473624807	0.12081050741848699	0.8733868137195699	0.9776181276081259	null
ROMO1	0.30187827436917	0.149498322871203	0.190000725911263	0.15407730736699202	0.200576660782018	null	0.202556382180909	0.0578818360671549	null	null
ROPN1	0.443010719578175	0.524999045504715	0.364588563503211	0.887841212143554	0.445978023018447	null	0.29874176495558696	0.305935609108674	0.34819586465650604	0.57601322780191
ROPN1B	0.24803252054507002	0.839947822816725	null	0.504377145055647	0.15338064954848402	null	0.48993921200524604	0.607767421250667	0.8038556555645621	0.10064776012910001
ROPN1L	0.21666450062791395	0.600371897296706	0.203482732315086	0.28663783249313696	0.918355201989717	null	0.203482732315086	0.174541596965391	0.783170278717006	null
ROR1	0.614194972698584	0.664659699831468	0.0560515337381302	0.848925121926557	0.00108335141077531	0.0931436845743085	0.13607950314089998	0.385200684700173	0.54162904578267	0.5794011795044001
ROR2	0.8793500615205	0.192159876383329	0.474473579373265	0.9989014869365741	0.505129775091011	0.345359580115133	0.620179645900646	0.872106747827435	0.634398747278953	0.6323020691683771
RORA	0.19788262791078798	null	0.131207884257435	0.39351969196266395	0.307699714110323	0.414812854581894	0.5404873935507389	0.255031608973637	0.378149107303172	0.713348083752978
RORB	0.140958581244608	0.7278921974907379	0.9345814527079039	0.9151863639290001	0.647161485884265	0.7800772224322529	0.942609889310315	0.7351902157653779	0.6970385360097221	null
RORC	0.848728893995933	null	0.737627276238391	0.624665178845721	0.500018654557338	0.0838334945109869	0.7656595957855201	0.7150752466321121	0.615499544380979	0.580182280588923
ROS1	0.0272826776879453	0.252770021483931	0.191775350120888	0.39046821458428493	0.87257239254892	0.920901009742077	0.39704532658363295	0.408656183453793	0.0818258281253744	null
RP1	0.35608307132343503	0.703210495443888	0.9904315315480969	0.0422851969104513	0.6706306683190589	0.46073303889514794	null	null	0.338322057983987	0.62963395477597
RP1L1	0.0594681404285923	0.0531381922635844	0.0810705017841787	0.37505720215816707	0.8560979284641609	0.936887708347718	null	null	0.0424582059381401	0.519275127578892
RP9	0.6728480030829289	0.552807898334896	0.9546241527579309	0.8613029442867971	0.487492573644223	null	0.9546241527579309	0.8653933101542429	null	0.6859962721478531
RPA1	0.24138092021156698	0.48791715759970894	null	0.105394894134692	0.759832530195551	null	0.460330000408302	0.476916240944238	0.805971706914597	null
RPA2	0.247131262210201	0.800060980346597	0.207649264937254	0.3522609395991079	0.19714236201232002	null	0.27181330312729196	0.159954872503385	0.311745856418597	0.9861887980384259
RPA3	0.907433212588218	0.403768689537451	0.641401351821818	0.390886109349883	0.4199639663951	null	0.868373175475813	0.9127091573587149	0.0684087123625539	null
RPAIN	0.920328412565994	null	0.9681508203044219	0.9510393551746279	0.354636206726983	0.518361619407433	0.876129542134412	0.674270757490411	0.613835308920791	null
RPAP1	0.6857177206552261	0.0416963629732525	0.684935253711606	0.6478086936331661	0.8885076519132491	0.699940124074634	0.15995845272383702	0.8919670641567099	0.35150909867484303	0.8340607979592791
RPAP2	0.164557702052012	null	0.9468958211366141	0.677565901467858	0.184948675741417	0.4106992120113929	0.578120229680622	0.197568470539224	0.20869935710495396	0.9603725683002959
RPAP3	0.0610877764127933	0.7248070284535321	null	null	0.8940344141632339	null	0.3571395203682461	0.7527516673886959	0.695370479584977	null
RPE	0.237566104729855	null	0.7033251802724089	0.68303898061878	0.7799205294904721	0.7057640707805429	0.63288857187936	0.59090095102701	0.7809803351949759	0.629759002842303
RPE65	0.8607777217632979	0.7099272246061271	0.09471930853197601	0.5849947045059979	0.32834811660929	0.259595618642021	0.162506987958001	0.7861881696063121	0.597262193917486	0.9819726017043209
RPEL1	0.742802912965955	0.893197305987145	null	0.563962403110374	0.531940359908618	null	null	0.685609109628657	0.857304142374915	0.562260674722432
RPF1	0.20848749687930104	null	0.586240547015043	0.48640752750664795	0.9528537446550059	null	0.576342957647177	0.657941634341712	0.476999587915859	null
RPF2	0.88235540141512	0.8976536541024509	0.9290050226281519	0.9008691886977591	0.258819664536332	null	0.811100721970542	0.649130227957245	0.672072925614658	0.9090689279018749
RPGRIP1	0.7300204928078291	0.28839940199387104	0.7479801107525909	0.5835399704895861	0.0692947946514664	0.8715037210803671	null	null	0.32274230236246504	0.25471945838597604
RPGRIP1L	0.116018427935437	0.8890675739423549	0.517092140500489	0.67542739029357	0.0216123122633549	0.48343016136780104	0.29207104173648807	0.11723515345452301	0.964222538192369	null
RPH3A	0.5162975825528111	0.8778783479040809	null	0.194195128593809	0.492970607314386	0.7604113058150609	null	0.719448163592443	0.7442504317898291	0.317513977797974
RPH3AL	0.20009938533739	0.45966788688904797	0.39656499967243897	0.141381804323583	0.848329942541462	0.729629090421126	null	null	0.414610149492181	0.6348086988074549
RPIA	0.00468018763546441	0.84951240895142	0.147836362947301	0.363208800697152	0.18360288439219102	0.458591216590405	0.668268897674942	0.26231205312961997	0.461156901230323	0.261193254463946
RPL10A	0.6135140881184781	0.8213771871156942	0.215511910937703	0.658744743745682	0.19435693674846302	null	0.21422217877414604	0.43002331436481395	null	0.790696120228165
RPL10L	0.958961050844333	0.656536486514853	0.8685161572075171	0.8685161572075171	0.7026630525955779	0.34569280937376395	0.963517480523292	0.9836155240494859	0.15103362827372502	0.9841965719939059
RPL11	0.0312222546187718	0.031959654609422995	0.957161658439259	0.0709840077626793	0.810741360528996	null	0.969670384963653	0.33374965564549297	0.833970180751017	0.851868289765218
RPL12	0.111744257567857	0.1909987382663	0.9376614780694	0.1099845859758	0.441331356685347	null	0.607834021805455	0.377260155771351	0.4383003684888929	null
RPL13	0.355195824774531	0.8317601521659659	0.8340108466462279	0.32718179245167306	0.6131745417075201	null	0.8411147573234241	0.8736133866188129	null	0.872614213616038
RPL13A	0.809180379890992	0.545520592952518	null	0.40857731444927203	0.0836310654498605	null	0.8999745204605458	0.513782251764836	0.8566345894147691	null
RPL14	0.9031193763262092	0.7122063058649359	0.73204563653007	0.641857346944385	0.45396658077493296	null	0.73204563653007	0.8837233384246899	0.41997555901510203	0.7624107215082181
RPL15	0.544370912939753	null	0.9203190972123091	0.434825419162281	0.7471201549270859	null	0.26822533689225503	0.5095400444348089	0.358265290080161	null
RPL17	0.4022078776828679	null	0.58308257050054	0.0368988558704717	0.0351246332946382	null	0.21658470597391002	0.432882083922957	0.9335202029625259	0.00569948432541145
RPL17-C18orf32	null	null	null	null	0.22288445188560002	null	null	null	0.9335202029625259	0.00569948432541145
RPL18	0.0117317523932037	null	0.0273560701695826	0.0155726712318456	0.6808230861804978	null	0.323954441354456	0.0113353205841891	0.23123822194375301	null
RPL18A	0.511826669858606	0.29534178646429105	0.8964734966008722	0.729431507542936	0.9531725756839499	null	0.789774227866144	0.6238116034323311	0.440785800146734	0.6044970584382421
RPL19	0.647672140366533	0.0132458533194282	0.0196755555545143	0.286429985550255	0.9224630108718009	null	0.0591668547362538	0.19523691744889302	0.133936707557311	0.0722766862150804
RPL21	0.5429690102208989	0.8118454561036178	0.676755141829237	0.6726910143373239	null	null	0.5632239871592691	0.457261188060306	null	null
RPL22	0.16834603942459803	null	0.08539008022512101	0.075499878143322	0.14773533822836998	0.949797631067573	0.6084657157064649	0.471672798522508	0.0833199370917295	null
RPL22L1	0.734845573800937	0.622279054578288	0.38149162161873207	0.34201812744472304	0.0036194630547197204	null	0.38436058346169705	0.292447888384335	null	0.42503189332404906
RPL23	0.8803917530551619	0.5878519482144979	null	null	0.995515086516487	null	0.0700330015655908	0.309018270579782	0.6201740596573461	0.00303809854920467
RPL23A	0.28833644392587704	null	null	null	0.345294760207285	0.5573814164312889	0.139241524336558	0.7432425369335809	0.391594046935816	0.7910551837918621
RPL24	0.24976565583024302	0.589451204860522	0.5930038406140921	0.827020354340792	null	null	0.454270402419533	0.8801426742220101	0.60448652244467	0.454645497900728
RPL26	0.00391888344342672	null	0.0900607145599401	0.29181521003187605	0.931135134785831	null	0.0239507430998818	0.37478309273594396	0.0184603990908712	0.8485243293819841
RPL26L1	0.47710689093296704	0.0781300873390368	null	0.0885677069569779	0.9134899485904341	0.612927461353564	0.864816038563052	0.73077954176264	null	null
RPL27	0.6725573585577111	0.618211129283254	0.6112750478353499	0.993752979835227	0.917423888609174	0.9766197921372092	0.6112750478353499	0.985310424047485	null	0.669314134114764
RPL27A	0.599079203678619	0.34975979693732895	null	null	0.937128753164693	null	0.9751361342028029	0.836915460938894	0.939063207736289	0.736370560219532
RPL28	0.8758620637569592	null	0.563773302675436	0.777306398287165	0.5370043281658279	null	0.38029260608530396	0.7712026123292359	0.0933891033517431	0.730622481051553
RPL29	0.962023747503772	0.754875647264477	0.28287856252033194	0.17727446543892303	0.340161997134872	null	0.30776284783501695	0.307505740635146	null	0.24906173197093603
RPL3	0.536258807355381	0.781356120416837	0.155896121760189	0.5028841006266429	0.0176348901412392	0.77576459337286	0.100156934626719	0.19083826864583897	0.5583003406333089	0.651342639746614
RPL30	0.566015400618795	null	0.46439056022812203	0.755628145731392	0.5889900525330861	null	0.46439056022812203	0.7261929668423142	0.556973373897239	0.0867541207567888
RPL31	0.7712965362279829	null	null	0.948626045852542	0.925079648528164	null	0.496236344982916	0.8173857334469471	0.31805704050659	null
RPL32	0.556228657537714	null	null	null	0.130984103629883	null	0.46307339098053296	0.55832483472765	0.224729224811957	null
RPL34	0.212098518964157	0.117820984879518	0.293911491142282	0.39926017281885706	0.31300013549453803	0.313507503453526	0.281411445473896	0.38855968609738106	null	null
RPL35	0.0769002190617979	null	null	0.47504301508955604	0.108651110879248	null	0.9533051956266769	0.0176913244068876	0.009600574089321471	0.9671711761564531
RPL35A	0.872858975770818	null	0.6197139961491129	0.562889155999161	null	null	0.5539590213213629	0.18215132726047198	null	null
RPL36	0.33451925519600106	null	0.6182227664906271	0.634370127783292	0.9640870467713991	0.8108126560917019	null	0.833348103357342	0.24030277604873101	0.9247661120649978
RPL36AL	0.6691524150942789	0.694098811276852	0.151147915047319	0.446038633921178	null	0.906630378084766	0.7382334175170929	0.574158455613275	0.42550193009147397	null
RPL37	0.80361006329192	0.9955636850033001	null	null	0.5311435263353099	null	0.27974645821518296	0.65766022766078	0.741960711852268	0.7158742904394341
RPL37A	0.402646858853496	0.95313351366393	null	null	null	null	0.31555111070889397	0.278694133721014	0.19274359252687198	null
RPL38	0.747830405788885	null	0.5998651412523659	0.487751911854975	null	null	0.833563403652129	0.6980524662813671	0.712267838888496	0.409251096487692
RPL39L	0.637151557181384	0.117471166972534	0.7530218147318279	0.40879319101239003	null	null	0.264007403965658	0.690842456708596	null	0.45726154938186103
RPL3L	0.90425024941211	null	0.8156383185834009	0.57240180319847	0.8930756827116701	0.657615944076535	0.895157201418047	0.910549550253568	0.671823627986301	0.9187246273930258
RPL4	0.799368137877858	null	0.19744381990697701	0.7937653637754241	0.509247535083478	0.22697505822137198	0.665405330466157	0.632101364630701	0.69868173222746	null
RPL41	0.7192369177141009	null	null	null	null	null	0.087218562082505	0.3043411241463	null	0.309827172374188
RPL5	0.105156267766989	null	0.10318571101959301	0.0247527153742715	0.21838607035957697	0.9271882380555999	0.0870775692801811	0.162522196632758	0.899669053306774	0.150416718355916
RPL6	null	null	0.783704154751129	0.0389162835340423	0.8062762960893171	null	null	null	0.5691850263022541	null
RPL7	0.205515410944358	0.454482317292789	0.433052896480645	0.449865679963041	0.6132161735501569	null	0.524587470746885	0.49321663090743495	0.18766718986265	null
RPL7A	0.174424526108457	0.127420215033009	null	null	0.6153150290395839	null	null	null	0.0012337622763956	0.8545228795150891
RPL7L1	0.6209571680417989	0.394642133622758	0.530466164910356	0.7936228625107891	0.8305243428993221	null	0.506679213769546	0.7334965624660659	0.5328574396366479	0.8129110093042159
RPL8	0.640121396036869	0.21145244666029103	0.230393199432097	0.512136650917957	0.0841415103769743	null	0.174173888600679	0.16056838212405403	0.554258738544288	0.164640760819145
RPL9	0.7452641376672741	0.18472105983145698	0.568245546478864	0.554375312670505	0.488864732422382	null	0.413221294762823	0.0335044272055607	null	null
RPLP0	0.9008281269221899	0.58114575107298	null	0.217544588740347	null	null	0.7643016968348292	0.555373275604814	0.140289180730315	0.9166653643676221
RPLP1	0.933391253826887	0.205130724859912	0.7987873748762329	0.8905301269928799	0.640481438057968	null	0.866192868601499	0.929421925815686	0.85156572806859	0.85191616102505
RPLP2	0.9238090580171321	0.707523959953632	0.974414860843831	0.930512426060475	0.667265279081688	0.76195559122392	0.959597927439318	0.7309007852660029	0.131298449731437	0.868387202503963
RPN1	0.504891934393	0.616713070372652	0.264977979266799	0.494356552768746	0.836393837503489	0.8558472934860429	0.0143522015670823	0.455598715084998	0.812086375088003	0.015166271745325999
RPN2	0.9306638307574491	0.620754152630528	0.984512116362658	0.610452175535646	0.423107006907021	null	0.897803391274962	0.646624654021189	0.802552516838665	null
RPP14	0.930212294791487	0.974789615428282	0.271246399219473	0.0549860673215584	0.9199165725791891	null	null	0.5908411007407779	0.526510271999759	0.10189789122218901
RPP21	0.73836565983584	0.217386105115689	0.590146372360574	0.7894717112006501	0.0042627733186055795	null	null	null	0.398124424741383	null
RPP25	0.154414625485992	0.146209853502678	0.10530787707743101	0.09299047554864301	0.36376052336663395	null	0.13960856854677803	0.278487186981057	0.372745904806875	null
RPP25L	0.928346595281979	0.8373634307382679	0.870337287648365	0.0733576736384632	0.98544567218004	null	0.8571880601415021	0.9694021443495459	null	0.7637299033015791
RPP30	0.8545826297746592	0.671252565779104	0.16773679114127302	0.8774275508649341	0.14443391443182402	0.590540916979655	0.166555307721707	0.224707114408465	0.9820793289698309	0.9234335306480791
RPP38	0.7763800936093821	null	0.485223200585625	0.0994776524335896	0.8187072165948671	null	0.485223200585625	0.804096483943832	0.9570689769682579	null
RPP40	0.0692314697904202	0.943967133459624	0.636601048043372	0.40497425805647	0.0316198827574339	null	0.698897907970166	0.451920120540419	0.5778035501976121	null
RPRD1A	0.344321128679657	0.0701867981068498	0.426813041703484	0.893923287758984	0.6476821468058249	null	0.426813041703484	0.959389936676362	0.284242093382039	0.9055367616570151
RPRD1B	0.16626768903997	null	0.178927713011296	0.6848953325230239	0.570201649233166	null	0.279997908142239	0.26711450494855704	0.7506183716353241	null
RPRD2	0.8392595837579641	0.9143513921563929	0.42814413434133397	0.142818328151665	0.23876391023551602	null	0.144596518543743	0.646879146200279	0.557690231139785	0.35835674475595003
RPRM	null	null	0.366005224201433	0.4231844780355071	null	null	0.945709441860985	0.945709441860985	null	null
RPRML	0.37990401763334297	null	0.227025031828462	0.844354950368694	0.36110205637938897	null	0.276087097623755	0.1321026331993	null	null
RPS10	0.357344361858066	null	0.453210180043068	0.7963284484146371	0.176419785844175	0.7685554337419109	0.6271467157889781	0.7458934098348091	0.534948473645187	0.41559622481609493
RPS10-NUDT3	null	null	null	0.30472373863519897	0.640009264563355	0.7685554337419109	null	null	0.47393857834191705	0.41559622481609493
RPS11	0.491978620526475	0.5173887746558811	0.135342725018454	0.485697374255545	0.9620181304862501	null	0.349300103410576	0.43549631762193003	null	0.519840961359187
RPS12	0.801105639707989	0.7218940656456679	0.7767632623552859	0.486454715143157	0.39655652893643895	null	0.776913024331688	0.25129883924282603	0.0707998610580771	0.8452792781094879
RPS13	null	0.6130670668833511	0.288166966178682	0.07193551351046201	0.249606835159393	null	0.301200470848514	0.8903721049264209	0.445985802368741	0.981792662746322
RPS14	0.6518453908560071	0.43438575850326	0.286520560462509	0.601351167680265	null	null	0.46685588259167	0.273290245130756	0.7529015266126842	0.5416806488788379
RPS15	0.0226400678016845	null	0.792565963457308	0.33429952948617203	0.612828627375062	0.761918783324085	0.792565963457308	0.312921518024925	0.49179858967331297	0.00609844193659359
RPS15A	0.291760652692462	0.0801688531286797	0.17314896046890899	0.328313208927167	0.534805558919159	null	0.0464388776366742	0.13257304652010002	null	null
RPS16	0.700126074300666	0.147522059629625	0.585584416943264	0.6565936696140389	0.214399137452733	0.149341149711264	0.5445050291182271	0.454490596840365	null	0.008270814535073171
RPS17	0.24226449330167002	null	0.633332983732472	0.821793058292662	0.611930916780405	null	null	null	null	null
RPS18	0.9040977761947909	null	0.011205456217743	0.0169615989843269	null	null	null	null	null	0.29434915617794505
RPS19	0.965094381876221	0.693213676859776	0.930272615262015	0.06976722026881402	0.18504943502948001	null	0.966625602434399	0.756394540177662	0.140392750661565	0.14929755699990901
RPS19BP1	0.93074555364877	0.249791774806922	0.129848859945842	0.34777298245074295	0.8267544880420951	null	0.15540627625095402	0.686522252159559	0.0838170627178652	0.847896567158104
RPS2	0.0389464097994937	0.786294046357321	null	null	0.992374905279735	0.9876988791471409	0.022383844541683996	0.860082141619016	0.137050027895498	0.180682635595818
RPS20	0.497932367698882	0.38675446266189595	0.530237053935404	0.442158203495308	null	null	0.581375995487119	0.233818341388765	5.28103994814622e-05	null
RPS21	0.543210027183344	null	0.11248490845627801	0.307034028384435	0.229116122605516	null	0.911179767043948	0.480344735260671	0.996929669158163	0.23246906627518
RPS23	0.653045214179103	0.48838246955115006	null	null	0.526407093851135	null	0.6485740407065861	0.209588694705436	0.45035652406624294	0.23615959009603502
RPS24	0.711347508620013	0.43821336468043603	0.750667795083576	0.995578962060103	0.9670372404863471	null	0.7728062334045022	0.8459470327344429	0.863572309563684	0.8684194356894821
RPS25	0.012381730249452	null	null	null	null	null	null	null	null	null
RPS26	0.665952107297791	0.22628436199667004	0.725339157912915	0.48283302811383294	null	null	0.725339157912915	0.49163737073793895	0.45382088415035204	null
RPS27	0.233833517697976	0.0581124318779989	0.0682103846312813	0.38403424846632706	0.34414193391335907	null	0.0682103846312813	0.37888450578287697	null	0.42982245437750705
RPS27A	0.8756545232079379	0.855937860411942	null	0.731920174399326	0.582528436677714	0.686420246229219	0.740664719837372	0.714389503991119	0.908162023738371	null
RPS27L	0.328092311020719	0.488316064892622	0.991282431376453	0.967196957239403	0.178785863726242	null	0.9984038972563091	0.426262217872461	0.18133286270182603	0.968977582847463
RPS28	0.0821869398571435	null	0.7082349197824979	0.366948718965036	0.7373354810492251	null	0.7650559686607141	0.26974698008154396	0.197921542910245	0.23856687156745396
RPS29	0.5162634736577271	0.659657083172194	null	null	null	null	0.24015277690246203	0.46018163596008205	0.0428113668859067	null
RPS3	0.323613320803734	0.7298464367661999	0.985721934751717	0.11779119477186	0.612109772615699	0.489596426383961	0.884048675181282	0.276910968361214	0.338272306119524	0.534780826222714
RPS3A	0.2907055445306839	0.46967973544271296	0.378306234382915	0.818617665045851	0.9494937371118951	null	0.39159143363727794	0.6023027543439139	0.665559171576818	0.0761739724371477
RPS5	0.888456262761797	0.132177595855764	0.451016951386902	0.8937979702733959	0.4715794906006529	null	0.352492610819659	0.361654937462067	0.5408920590210871	0.27041571960650795
RPS6	0.23131510677816602	null	0.32823000986722195	0.37432657174422207	0.0749306700059398	null	0.32823000986722195	0.40096126453719805	0.305768804039981	0.730192937181074
RPS6KA1	0.323480615794008	0.411495468600182	0.8667535630831859	0.46500226702794895	0.5645949773469079	0.9151661841517059	null	null	0.233278288585863	0.551510216053675
RPS6KA2	0.25367463980153604	0.0713659672136587	0.47273720762697896	0.7384647640868319	0.4549231582111789	0.5541356287546629	0.6139192080793321	0.400850433384315	0.688330516833841	null
RPS6KA4	0.0077892064921965	0.260909724156405	0.0146267797758499	0.0229157068276372	0.5978142496817739	null	0.0380658265427122	0.0451648527355146	0.259190896850999	0.0224329733747525
RPS6KA5	0.5055620135099079	0.21669333046351702	0.37620389024793605	0.134430252759981	0.44142867674949393	null	0.252809484596119	0.288366700380158	0.9115651307465871	null
RPS6KB1	0.0648316492378138	null	0.49867176499440796	0.763598233323468	0.0188023629869514	null	0.0274434797541556	0.150320330158325	0.460940027623608	0.17892576659090303
RPS6KB2	0.857134982976453	null	0.6894414506677289	0.0477915960135232	0.24382900050304399	0.7122800493237521	0.3897766338344099	0.189736152482481	0.8131715921896949	0.486543661818666
RPS6KC1	0.0138662580983423	0.0160861085304334	0.851091633170602	0.0357338316017237	0.213321564768638	null	0.209910142149171	0.0170572408203661	0.728639482481011	0.212824382505418
RPS6KL1	0.27570725837298	0.5032337904447199	0.0862836357384096	0.21961498560116197	0.524656557374258	null	0.0404119518375472	0.0327424716195336	0.92923000420597	0.0899247848501668
RPS7	0.9345340634615749	0.8127750477804659	0.133342879095223	0.173349131416262	0.112175779251417	null	0.9068652471505929	0.8068378331251421	null	0.741760599804244
RPS8	null	0.7482794908980459	0.8612306996615051	0.830817273248861	0.7550977422834649	0.5760497032313311	0.7619042752525089	0.960055565364062	0.8406024922389731	null
RPS9	0.148097465643029	0.742991974999693	0.0051923614392517204	0.0132811402576856	0.19280355066653	null	null	0.268243140068195	0.00407637360872726	0.919452700886475
RPSA	0.44826087926532104	0.3748990880589	0.700733881600815	0.43608953288369395	null	0.7013048636267211	0.7556765111318492	0.18817950242179896	0.7315663910167791	0.287063291242175
RPTN	0.813079326070716	0.0744943591005559	null	null	0.5964721488047989	0.0628485046479901	null	0.0982252670911925	0.985944575293811	0.522249970068889
RPTOR	0.140663085137327	null	0.41981693512795704	0.9526748823547021	0.605463122902173	null	0.987522156526417	0.7941193962397959	0.344951951713681	0.222741759700686
RPUSD1	0.165282323923409	0.0432581442176172	0.52367209685039	0.48179471385522	0.474765313243706	0.9030070680393991	0.9376541059627941	0.278558974758781	0.421014315688711	null
RPUSD2	0.0275840678828585	0.274856596224284	0.0232009108579663	0.0589538240606282	0.716422481872828	null	0.0232009108579663	0.0579183812279195	0.26534870595362303	0.485937882031378
RPUSD3	0.812058147494234	null	0.9547600619358181	0.918537839610839	0.26288907012047397	0.3870493028489099	0.828757191175683	0.956257352051149	0.881852703420918	null
RPUSD4	0.777583455789539	0.548053313442705	null	0.561465577777498	0.21398973427258397	0.0889380422000812	0.00870715154664636	0.0217499912355499	0.017495363666906003	0.188902723641618
RRAD	0.650305270642506	0.898263207804506	0.83283003395618	0.7817431590008059	0.470500854553387	0.6628163581968461	0.8741866908647941	0.929670743150136	0.780262394310386	0.831367268026506
RRAGA	0.770995198388999	0.767241557051423	null	0.7559855471289051	0.5461915475477129	null	0.12075854833783001	0.10247379562503801	0.0682841440829668	null
RRAGC	0.8147369552608271	0.933134593580624	0.886744783283274	0.915433135146539	0.9610111876466501	0.99052792498146	0.374936775755551	0.34711855036601597	0.325420615830492	null
RRAGD	0.525700869280767	0.14059079869716598	0.835008659935556	0.7083892394092509	0.26005852638154997	null	0.8272660149790201	0.884470279537261	0.346936911551302	0.42685257518218706
RRAS	0.127683403632921	0.596404666022521	0.959656104219386	0.28805655020417303	0.610278059681321	0.7945421715339541	0.8818880948418221	0.8949004181101049	0.0476029311683922	0.996758043315774
RRAS2	0.8874492225550309	0.9459809875575659	0.13308719057668902	0.43345420506156707	0.7901102636261469	null	null	0.9386556671567791	null	0.92419984733747
RRBP1	0.0912075513751154	0.0039930458207715295	0.135464514208617	0.00872780986578847	0.285776360310457	null	0.320386826671394	0.7315928371664799	0.10114148867411801	0.7485674179859141
RREB1	0.0443726827506479	0.43535321765146895	0.0263898021488405	0.0041152965834521105	0.708286773244643	null	0.0105786212993937	0.0125805925836412	0.390384410617938	0.42504583851224603
RRH	0.975364270379708	null	null	null	0.679962800262995	null	null	0.71483975590259	0.192731518725999	0.8346134841607271
RRM1	0.0116342484086468	0.967493444916486	0.83583233960839	0.8390160656060509	0.8453996619117479	null	0.5264642315418651	0.681810831678634	0.0893360993913612	0.5625062381072939
RRM2	0.218172605701343	0.211885015082793	0.6735351925405799	0.525897189649299	0.50051695878321	0.50051695878321	0.7971679630705659	0.8210377448831729	0.127320762139865	0.0400954707718142
RRM2B	0.0258035325130275	0.16901080093737603	0.0602318724789195	0.0309633255017219	0.128656055548853	0.0284474316635959	0.0320217344254372	0.0300256615969268	0.883531912511175	0.420626157512132
RRN3	0.214110853433431	null	null	0.24401091022840898	0.0291431769731189	null	null	null	0.232000036905556	null
RRNAD1	0.932851156716198	0.9168982301342601	0.606339418659109	0.0890414921237586	0.4560952539301071	null	0.68662490650839	0.0275743176526647	0.302141786994444	null
RRP1	0.14227413253746501	0.0603440593778579	0.0934987139813676	0.12202562410584401	0.9882437185297471	null	0.0742214435058907	0.307609308101015	0.0284203085194989	0.169427671160595
RRP12	0.0628589637022472	0.0627055858154568	0.289881967024281	0.590079746897729	0.584815822867754	0.113619535471525	0.0459959444051752	0.0406794491556921	0.408868540300846	0.598743475965367
RRP15	0.7743880159659241	0.99237014296765	0.0029159802129581397	0.8151860900030409	0.7773468767617739	null	0.0018805083903550301	0.9248314721293391	0.271905190518335	0.885347994440732
RRP1B	0.603350169049417	0.999826148819239	0.9226386703102879	0.251162239067321	0.42610770470523296	null	0.405197446754575	0.294297890490606	0.189640266138875	0.8998440098106251
RRP36	0.5019345466631701	null	0.599939727512765	0.500844782558031	0.331769409123939	null	0.935347568401216	0.8632319444574941	0.775480560312716	null
RRP7A	0.24072960142570604	0.909895256357487	0.7917344674785339	0.836468018889004	0.840957378382874	null	0.522387329769055	0.709756111378669	0.8358880270114429	0.9706882647672471
RRP8	0.331920960815044	0.23407481020481002	0.25876297113142005	0.302460960848604	0.380346124159926	0.9096619521587809	0.18136259555205603	0.20711070694340097	0.556619170430942	null
RRP9	0.154897135921459	null	null	null	0.172471462082538	0.0580975004006579	0.135223965592318	0.7355708389413671	0.99857309520224	0.416847021926976
RRS1	null	null	null	0.210698853214617	0.641284270196151	0.5864227016321589	0.808281668415544	0.759511236839389	0.7967752169693159	null
RSAD1	0.15012576224903199	0.480235671885676	0.395175462300903	0.18951427401052698	0.689588146939447	0.5690459795636059	0.515132804954315	0.20277638055631	0.9657271421174071	null
RSAD2	0.0797942845018428	0.397449015195731	0.0110096676934414	0.0842278927039894	0.26847266518336804	0.671299561017416	0.4062388936212771	0.24783428236445698	0.6996449975411321	null
RSBN1	0.555676631096582	0.864918828677942	0.9849868032230699	0.970999078130047	0.49892924509575504	null	0.985285604500897	0.956598348497437	0.908836515462929	null
RSBN1L	0.679174789582854	0.0110782016508639	null	0.792704275369726	0.8895817377776379	null	0.294777238791148	0.34027974654773496	0.526325006284296	0.17657429716248602
RSC1A1	null	null	null	0.6231795996533149	0.955314506364764	null	0.7281231892561708	0.836040760797291	0.9731597527426601	null
RSF1	0.8047107377405941	0.306798223996318	null	0.0467373946843557	0.14032890658071398	0.939864238611484	0.403654950173393	0.8097365674291559	0.9551473558514672	0.9241832604385508
RSL1D1	0.791027028957831	0.35172686964184396	0.37001435223409995	0.237408321139765	0.179113451404702	null	0.41433311110846205	0.28000735312615005	0.21053285353782397	0.885144405506766
RSL24D1	0.31500755881668396	0.182125349421839	0.6559373681930271	0.709017310806374	0.2192934385614	0.14955946860330802	0.6500795394382951	0.497562954741715	0.58710146762899	0.633668398167307
RSPH1	0.6224440343414971	0.9777181881483281	0.0444469081747587	0.157310694802116	0.6309915839993531	0.16956504496232	null	0.19417593647873105	0.5029895577505229	null
RSPH10B	0.0728284929313046	null	null	null	0.493931140723365	null	null	null	0.129878341506277	null
RSPH10B2	0.367207926663235	null	null	null	0.8742588764684901	null	null	null	0.139330005027026	0.5516614237912261
RSPH14	0.124024883609461	0.590387207930465	0.0765706630539142	0.297878601390057	0.39165946091050796	0.38602527794623603	0.95031160089524	0.45788001632356107	0.306279856001284	0.868890426194378
RSPH3	0.985322493208351	0.694143402675651	0.7865041300784351	0.941873367993615	0.860228618126244	null	0.580532867004055	0.82155921447586	0.937472611185103	null
RSPH4A	0.33474062809416605	0.12291212020013699	0.0969530662476763	0.102046296370159	0.103489869739805	null	0.10730346482621901	0.100321357009467	0.186712036887445	0.10786713105754199
RSPH6A	0.307099884835425	0.562432652340567	0.30373662138108304	0.0963871730412618	0.49064845930456297	0.36743140802697205	0.127731393319564	0.7527809260624642	0.638461305218258	null
RSPH9	0.874048816039442	null	0.7346097052726189	0.7107467788875971	0.8656505346188371	null	0.6817203803098771	0.077063980274547	0.522828154684797	0.12022097693972199
RSPO1	0.7503416378421469	0.273820995060255	0.570750031903438	0.506293011506302	0.0811152180646517	null	0.908430073401422	0.7079386886510229	0.156285969788146	0.337255433394306
RSPO2	0.0189775273890661	null	0.030202449688481004	0.0662100487953383	0.519470587461017	0.952381521459514	0.0510136738799103	0.04542744480248099	0.8783146985429169	0.6754581200377909
RSPO3	0.151169520777279	0.996837055791154	0.0566376028985225	0.108786253340813	0.7066218098966579	null	0.0587101788258286	0.11722069603882801	0.290446460339286	0.23506286261924103
RSPO4	0.340978356070529	0.7171732813851079	0.0217288518959715	0.25333451738636803	0.7318645228357421	0.0424054135324254	0.215108327309804	0.25440624118044497	0.534104078263932	0.17916198233669198
RSPRY1	0.56239715124236	0.323504877565096	0.16094068398495	0.648626894881989	0.7626603883748859	null	0.49250350239086205	0.559531388679778	0.8639361412552691	null
RSRC1	0.81389563385432	null	0.508014713648575	0.911378366529168	0.5423008782014099	null	0.44189159002365097	0.826372091675749	0.732422398988959	null
RSRC2	0.278334009512156	0.0152892404755332	0.528973395288566	0.9885206725125479	0.22448741983933101	null	0.358397478934564	0.871769551183687	0.250550775493453	0.72958431917042
RSRP1	0.643600736791848	0.8346520917126651	0.831346071572852	0.48066502945317896	0.9299183165088422	null	0.470064195805939	0.42467410965020097	0.8435199215292489	0.644069449921514
RSU1	0.160686343633475	0.33941270243878496	0.37529912769952706	0.839687649947391	0.8412007136354391	null	0.14241401432749803	0.34080577541653806	0.641662857255915	0.7967293206850359
RTBDN	0.432754220363488	0.00165515425210205	0.985886817644947	0.0555997315854879	0.0323270827363251	null	0.978949346830283	0.0338075008513976	0.21637809178734801	null
RTCA	0.49480413151428004	0.230646709112597	0.709558972624361	0.6440927474390029	0.0894551466613767	0.0796746283875527	0.91344661619029	0.478434731319402	0.8225697337784681	0.932861322381905
RTCB	0.394247387022864	0.608654361415339	0.412104470414127	0.652857552276359	0.9487951410384851	null	0.412104470414127	0.430396152287108	0.517172520851357	0.33253618312430894
RTEL1	0.29462540434787104	null	0.0893145295062638	0.36209469805014	0.848596297636472	0.0179993504761258	0.0074800516796979	0.620697687195709	0.9305583885542751	0.37349553077807895
RTEL1-TNFRSF6B	0.8643287183434871	null	null	null	0.8324249706508741	0.0178314063258604	null	null	0.915543449692856	null
RTF1	0.12050452736231401	0.76694947545084	0.167515146974764	0.8813753108349169	0.8444272986588409	null	null	0.30781733055161603	0.562569264864416	0.35089377212201
RTF2	0.913501270891871	null	0.108547422271	0.620403322987564	0.0353409082529824	0.132361677609155	0.0798150962343165	0.6554173513147529	0.0376865423892514	0.00529080372526569
RTKN	0.34384321430099607	null	0.132264225445283	0.10906908780554302	0.88716474454595	null	0.131911307289172	0.0904634114352261	0.105622260397604	0.0955077951731222
RTKN2	0.148035840814715	0.983799200063027	0.7925701794779431	0.310382414263524	0.22822132767214	0.392404203515995	0.33415349398765504	0.574023164313753	0.9210169267345201	0.0302535836825526
RTL1	null	null	null	0.26298691565320803	0.779165900209797	0.812588340877078	null	0.7330110538080749	0.316235603186786	null
RTL10	0.248195321974186	null	0.36293838994651795	0.879491368824201	0.771426255744958	null	null	0.42255177270918803	0.146927131458286	0.614293843086024
RTL6	0.542488261649066	0.276005705035438	0.7337232780125441	0.830284346773746	0.6711791497820981	null	0.409713379908313	0.7798884085583091	0.24681324483920605	0.531729059675149
RTN1	0.681925099483906	0.10668094820272099	0.9995602207063929	0.675799131325513	0.954191323504106	null	0.9088558994931708	0.44520936577719206	0.41049826312547	0.37370714774558594
RTN2	0.6151422185852221	0.8790017976051941	0.173243249042978	0.177140799567191	0.21601995251405898	null	0.9002584784381179	0.358825000792099	0.20182336658008299	null
RTN3	0.5543316701482789	null	0.393544758381276	0.871227412460635	0.010285577950583	null	0.393544758381276	0.8595342266320771	0.273869731722847	0.941096783849644
RTN4	0.692557339116587	0.0516314790302723	0.7871680545310441	0.133854413446919	0.9238309413086658	null	0.635319363575352	0.11239155105637699	0.978527718923669	0.7467797458113459
RTN4IP1	0.23048581941584098	null	null	null	0.79901251154515	null	0.22649457908461898	0.036498540875512006	0.0580533744589513	null
RTN4R	0.742647851185143	0.0733429155373906	0.387830058234705	0.8085054398897029	0.625149665907597	null	0.5420942145139339	0.192623627321901	0.919296978798785	0.0730923546678166
RTN4RL1	0.5378953209403801	0.6723147646957819	0.7463168079159319	0.30633653851581	0.46985494586812504	null	0.87506247506146	0.308539589213681	0.837531579682952	0.550490804701001
RTN4RL2	0.7118836757214001	null	0.525986787895359	0.8093747277511599	0.0459234316410955	null	0.8769420836879641	0.6873504787312171	0.272349656387126	0.471051552261616
RTP1	null	null	0.9834450590032751	0.163702152487051	0.168447039762504	null	null	0.15715422146004598	0.343461114296169	null
RTP2	0.813717059159054	0.21891748567082603	null	0.7759269387385671	0.461166602302502	null	null	0.170658264055561	0.975468885263557	null
RTP3	0.0293849472647012	0.7334782787120759	0.0293849472647012	0.0322585167752156	0.656018214824178	null	null	null	0.7084163387365658	0.0607716490741311
RTP4	0.750698776962955	0.254975698514915	0.6439064826216551	0.6421709721195571	0.3594012139770179	null	0.6439064826216551	0.453146461673018	0.7866983037596509	0.9332605849677159
RTP5	0.6155356345215689	0.495930239090033	0.976002461045136	0.133803726059541	0.7325324359383809	null	null	null	0.6077455626317679	0.0832028263178781
RTRAF	0.08863527647917802	null	0.7400796434059821	0.162873174046136	0.0144602154991845	0.27290287368905103	0.0939890195350788	0.6655138075917021	0.779927534925905	0.7542534634148951
RTTN	0.17518522392246302	0.147068421053038	0.0341990173390394	0.0803073340722942	0.318202269826843	0.583652635729862	0.0325380985441771	0.0326168542433607	0.535112017113865	null
RUBCN	0.7582972224623871	null	0.264963813431222	0.429927070347201	0.0464292144115539	null	0.216975812321048	0.715220348938894	0.448188618926873	null
RUBCNL	0.0139603516542496	0.624098182387521	0.9776822993441391	0.7145423328060859	0.189652691366533	0.91255970564544	0.26154460886689	0.554623047987663	0.9239122452567421	0.220495215942932
RUFY1	0.674090982646568	0.546088840026591	0.735890418262179	0.147522337164982	0.130456561292758	null	null	null	0.3770195984897679	0.934975131154736
RUFY2	0.590983105420656	null	0.546414327312105	0.781209343907706	0.23305241109369698	0.6430274586296539	0.546414327312105	0.7855651750043342	0.8108009254025391	0.682194134841104
RUFY3	0.501542996183705	0.29267555865266603	0.827448044459511	0.210067743392548	0.793677137683905	null	0.8590733727598399	0.146217750005506	0.702606224591686	null
RUFY4	0.5064452690255851	0.21370338445974696	0.640836360012413	0.6811347397092329	0.36087184254291105	0.9365703067660451	0.32996902125630895	0.8934682184205909	0.356703518971732	0.453257246394011
RUNDC1	0.8108513781250609	0.40630510665976005	null	0.33100171891054	0.585119544210986	null	0.7812824802553872	0.892987610842095	0.7776258529855059	null
RUNDC3A	0.37509738700424106	0.989556839800888	0.0511843808935477	0.9536786378812661	0.8125839571466121	null	0.11899773732809299	0.9379127195901591	0.20254638749391396	null
RUNDC3B	0.9435675593674978	0.0574786238097935	0.8948881933639449	0.990180085923162	0.895481750296063	null	null	0.8830443580379341	0.317813369696323	null
RUNX1	0.938979467375333	0.5310324784882271	0.17853303060177603	0.567487234595335	0.836638930141211	0.9402801208235921	0.7824293408151741	0.66162074720487	0.364735208635581	null
RUNX1T1	0.598034476266156	0.31860006187477397	0.0130911560911841	0.0510571175795242	0.01514176952291	null	0.3881128346085829	0.365402165464404	0.00056372009376382	0.38787199963853203
RUNX2	0.9643451993625981	0.9048072089819008	0.8694120100050959	0.874071448383947	0.979149375822327	0.801161726246772	0.9602713147019759	0.9643532171970621	0.5364243073077061	null
RUNX3	0.973285009086104	0.627611656789308	0.819802255500272	0.896679354947398	0.8175485840639201	0.8042051520136559	0.48506729302867896	0.927465663219434	0.9790396528041221	0.0853395738610874
RUSC1	0.15664386330064803	0.475999098675254	0.238641761818752	0.5770354372536529	0.744565276484681	0.934012952318693	0.6598416846377869	0.585856603047378	0.5739127139123051	null
RUSC2	0.0314641794633153	null	0.398205842268409	0.47142467105620006	0.0191582330134672	0.952506468509282	0.38105415400418496	0.7012530430608921	0.14560508492499602	0.43246477476524303
RUVBL1	0.039425653826995005	null	0.867654579295367	0.28882742703968606	0.845627921792526	0.22187769151168202	0.302022409574676	0.105182054352563	0.27425356778052395	null
RUVBL2	0.27570343262075103	null	0.12230496222616699	0.0058525077573006205	0.132287838289835	0.19028394789213002	0.0770054918176465	0.00548698600787656	0.00957411832499044	0.0277206894373511
RWDD1	0.118815594130419	0.0018319961689230399	0.10690800501355902	0.516017916041357	0.5741989743360351	null	0.0909691320191903	0.520272805458443	null	0.408519999124648
RWDD2A	0.18996793301905104	0.640506380240472	0.678806877511871	0.5108107817301271	0.524651132593825	null	0.39313296699060296	0.41636711249766	0.518075935447301	null
RWDD2B	0.7951478004285442	0.53793790966374	0.424867035284757	0.663500092847105	0.636153510106699	0.850354281905614	0.181602655607959	0.638702869555357	0.101084153912019	0.109745107980744
RWDD3	0.916880802803841	null	0.280120427556758	0.7234582876761709	0.0165817483320356	null	0.187276884034256	0.0753694663954514	0.346152621700173	null
RWDD4	0.9863720438201651	0.677710640046723	null	0.32075167785061703	0.798386625498385	null	0.417430241282943	0.720382119629099	null	null
RXFP1	0.0934634523176117	0.442490711243105	0.606973301343948	0.5373164915514079	0.9019052904210051	0.8768573116623422	null	0.980604565406234	0.199492741387548	0.9519985490616591
RXFP2	0.497096676815935	0.551096352506629	0.678195865247304	0.751950895197683	0.67762362249651	0.157401945946238	0.24489792903135799	0.6907607098671911	0.210664858721	0.355327760034396
RXFP3	0.6350998263539169	0.5235083262205611	null	0.0433813091035291	0.36538372897328397	null	null	null	0.726776951591163	0.581929023386551
RXFP4	null	0.921797061904815	0.49788265005039706	0.5339214396279871	0.7987723588947	null	null	0.9699424434551701	0.9283288189304829	0.146872018014061
RXRA	0.736504404973678	0.912919142452375	0.868701731355038	0.5922903560565079	0.12389237679033	0.0314444797608224	0.79023818393365	0.04624342920767	0.695533530745694	0.932700503015715
RXRB	0.258962119554227	0.22947575241336898	0.43067413317141295	0.30171353520647803	0.9327853135071741	0.36717477496462203	null	null	0.386931576980334	null
RXRG	0.83519805949571	0.991730479351134	0.8058512539215059	0.944864506210103	0.8935462435609169	0.7542555814801679	0.937431451315536	0.8098965954599521	0.44801140869664297	0.351918091817883
RXYLT1	null	null	0.33069867025349703	0.49137210439733103	0.28292843605658097	0.24262786167028896	0.3402918637327281	0.5181378662347089	0.678643259021965	null
RYBP	0.620391112100361	0.603193423649293	0.10699198579653099	0.725401395904996	null	null	null	null	null	0.0823639346270499
RYK	0.496591092542079	0.890398726872783	0.632286259918127	0.632251671890288	0.7311610271572231	null	0.6066693911293339	0.546878259814134	0.10167230314864399	0.8329241085058771
RYR1	0.0214066528547259	null	null	null	0.44171737380143206	0.26527856296443497	0.0614798164182885	0.36318193441732305	0.698631458264192	0.0985695865455273
RYR2	0.37893775492984294	0.0654549170509777	0.7583381829324959	0.848782743129237	0.6146060075648678	0.503446987645765	0.706577741265852	0.635070935619872	0.978532817298639	0.9858201343120501
RYR3	0.779988152666998	0.181205220234702	0.155168037412036	0.15572947003022503	0.678869809949754	0.143693752866839	0.00156927546392782	0.425356574451693	0.827531181883861	0.687237920811241
S100A1	null	null	0.194825472645903	0.14744507507792098	0.961942619624663	0.359867597384836	0.906393741646907	0.96298939573311	0.5098256089484761	null
S100A10	0.505250001373127	0.0844084647136706	null	null	0.884362531228778	null	0.5481797146452629	0.44329754808154204	null	0.48837932643084997
S100A11	null	null	0.379989840081656	0.29696221588764504	0.44260127105872	null	null	null	0.669501240438522	null
S100A12	0.546152533922788	0.7498724360636891	0.77466821671739	0.67023244772659	0.860476899052367	null	0.77466821671739	0.943347935117435	0.38741540073173797	0.8812356693334
S100A13	null	0.435776725905406	null	0.21712696219646105	0.28501386001361895	0.340975368689743	0.527422820219875	0.9365653681736441	0.6038106301056221	null
S100A14	0.539849330548315	0.955507977625763	null	null	0.861998083353669	null	0.27681682655134904	0.8294710517010009	0.920390431709761	0.248029910620722
S100A16	0.5505944043038139	null	0.0741190259095271	0.763761065389888	0.669632813297148	null	0.9944082365834109	0.9871299742607959	0.013470524317433997	null
S100A2	0.6300110204078371	0.337194730142224	0.33105068899206297	0.915179988482819	0.688524608400756	0.261187137662608	0.4272040915623929	0.932097916372015	null	0.6481242584578729
S100A3	0.455334118788686	null	0.36897015356031204	0.7047513236744091	0.816576271394648	null	0.357503714243172	0.45382822737631606	null	null
S100A4	0.0283111049259861	0.709320777347083	null	null	0.876200887907183	null	0.24232888295483898	0.29148071214807103	0.0176546263835577	0.908061266117907
S100A5	0.33570565466117097	null	null	null	0.310736867641646	null	0.476578143390553	0.5790498723895771	null	0.110912799542112
S100A6	0.43393022694684497	null	0.6903787225805029	0.694857696285885	0.474319806536901	null	0.677362295859108	0.669046220096291	0.36659086281114794	null
S100A7	0.9251612546152529	0.302156717221534	null	null	0.651852447384921	null	0.5760848612230041	0.902521105403605	0.187836454110769	0.77806232430365
S100A7A	0.500791352964733	0.2180507111316	null	null	0.20387447727555397	null	0.46087523261521296	0.25631743781822597	0.9695751971279399	0.537231844775288
S100A7L2	null	0.6491860519867351	null	0.150537815530742	0.9377063398535881	null	null	null	0.7081159519444041	0.7832971532748451
S100A8	0.60615172177011	0.8288820828335559	0.21909541449928302	0.7562751659828649	null	null	0.20039709301907502	0.0995234698709541	null	0.791609785838366
S100A9	0.41829656384809705	0.278890904295562	0.20825504462826602	0.448446527509423	0.9417289531345229	null	0.0531451242385174	0.401877708893266	0.40170814257224396	0.9695853051350699
S100B	0.961221397717533	0.8113636188879291	0.829801839078725	0.9237173264123979	null	null	0.489158718270198	0.976551800466669	null	0.9257010419028591
S100P	null	0.8967925345913051	0.649884913875754	0.11405209137952302	0.7010558407897011	null	0.8628783986718009	0.028346923233717004	0.748711825547573	0.716073778929611
S100PBP	0.445579341736221	0.276604375903519	0.57230818935216	0.8983881386845791	0.960588891276035	null	0.317028982557302	0.6350739505122379	0.0830762666464196	null
S100Z	0.9634459455371509	0.19307817966449398	0.124592638168821	0.333249997318115	null	null	0.120318747867007	0.31075308796802303	0.7990706292250269	0.40117811611304105
S1PR1	0.7735513512918191	0.253262677428903	0.6344615291355601	0.774239427306398	0.786400006682284	null	0.8305210310034271	0.522496000311558	null	0.31134736651373
S1PR2	0.666872643280229	null	0.8629293960680279	0.9743712407789351	0.00658952648589273	null	null	0.047024691124627004	0.43315611443222607	0.7899580225752729
S1PR3	0.50731595291758	0.293320891997755	0.971694462694045	0.552788658779648	0.7811203339613292	null	0.6427101995220961	0.753292401142607	0.645595436774445	0.15561847226302697
S1PR4	0.45094075278823803	0.763017881837063	0.6209700504448641	0.874807072687747	0.252022766185395	null	0.6209700504448641	0.907708508007572	0.613413909892284	0.7484626155286829
S1PR5	0.8898885437397621	0.944662919718573	0.5543341544132271	0.22050865029933103	0.6690802274368521	null	0.5940736628276129	0.17796252852356895	0.8626507317328821	0.8817523516379889
SAA1	0.321381479796361	0.9045117724869108	0.587394434371448	0.587394434371448	0.955702305935687	null	null	null	0.0019531227659800301	0.8496874462299621
SAA2	0.9853316245332651	null	null	null	0.288249254082313	null	0.876438032538103	0.8480169509941808	0.967915054663054	0.20407114733519602
SAA2-SAA4	null	0.5043263813421041	0.6292790978336851	0.7113077379868771	0.7042063012468871	null	null	null	0.967915054663054	0.20407114733519602
SAA4	0.95438443420017	0.5043263813421041	null	null	0.878026005442685	null	0.5990345306245699	null	null	null
SAAL1	0.4589842101766521	0.779472701198394	0.8476432746516199	0.930947443412855	0.659697322293313	0.163781202148432	0.580320463131845	0.6179759653524761	0.564865318229828	0.34673992324447
SAC3D1	0.109670843675503	null	0.15455901024132698	0.162809002707893	0.436732366552041	null	0.15455901024132698	0.168965819200906	0.41770417984763397	null
SACM1L	0.724582460292667	0.13819726497852697	0.255588182713457	0.445255088192303	0.35440744752511893	0.85207769033832	0.5425238912799379	0.97034866189015	0.462130284762897	null
SACS	0.25077105173431	0.78541051379661	0.22291450086477	0.0825566661590327	0.051342364466987	0.0245124119357145	0.19990588107330703	0.491352425069615	0.185333474749007	0.9048639138650351
SAE1	0.939453781967982	0.756333202609004	0.24045473834179604	0.108134408216697	0.9813120304849631	0.24624487574034198	0.997481492057396	0.997925333485398	0.6769434869666501	null
SAFB	0.30447190908862504	0.0738881540501244	null	0.519092736344922	0.360626834761648	null	0.481418034043822	0.660897991398678	0.9307882458943929	null
SAFB2	0.699388588297937	0.93725384139786	0.46679968979463793	0.9037383559607529	0.789507150220463	0.583641140059972	0.226408736685249	0.599912885481093	0.994525351833228	null
SAG	0.606903813769246	0.606771982148178	0.9907601703550991	0.8432834615420699	0.819084416156702	null	null	null	0.0543883225640329	0.48046200666812
SALL1	0.5760207631523679	0.47202058718164797	0.22602983777864802	0.220670436225795	0.361209414693368	0.00193683479276552	0.536721840058358	0.878598622265604	0.61273742142411	null
SALL2	0.27509658152431	null	0.487925512466098	0.5111656840684079	0.33555021874863	null	0.7059620415756841	0.364497340506109	0.34886327684257	0.7219154048755378
SALL3	0.375156283828872	0.784336421210067	0.830094928017716	0.8480421453531791	0.8307487699817591	null	null	0.8429235509294809	0.7035803018136011	0.672523803561533
SALL4	0.298975945363009	0.259068816253094	0.0507422154563855	0.028989931536745	0.164709796409057	0.310471042981654	0.0460286802581604	0.00739408609115388	0.502999342543859	0.104801936748038
SAMD1	0.681613406308654	0.328345799130478	0.7060952739223321	0.309077703331406	0.8262415493718891	null	null	null	0.487058009765356	null
SAMD10	0.47764027710101703	0.46374283968675106	null	null	0.150707526974263	null	0.12078402878982301	0.93442435937343	0.35261140488287396	0.288840141368843
SAMD11	0.0917691861057526	null	0.0637658132581804	0.0708193280137642	0.939887159781949	0.42050839789646094	0.0677973541199997	0.0316581676133985	0.0579509271571633	0.5486475345041091
SAMD12	0.752930561930782	0.845288015315212	0.97937781446419	0.345443338877426	0.0814532744135066	0.689848753485702	0.7674908590185541	0.13909692663742002	null	null
SAMD13	0.8494001270381201	0.569819554440331	0.996199014568023	0.142432174248122	0.44373610227163	null	0.981538582075957	0.11368234988248802	0.438994466171505	0.40760132276836897
SAMD14	0.30068422585751003	null	0.38201144299456796	0.0943591842339311	0.718785071907251	null	0.376158912104906	0.43942976678023205	0.800955123163131	0.94378786666759
SAMD15	0.213179963847647	0.776057417561131	null	0.609412099808441	0.7878744427403809	null	0.287334454234958	0.255881705948149	0.7586737254069219	null
SAMD3	0.421001691751759	null	0.44032869883676795	0.328800965978073	0.5644860889719809	null	0.6074084068877409	0.46073757969007895	0.135975642969403	0.500889503533053
SAMD4A	0.158893443274181	0.8315742762076579	0.475652552865443	0.9134835851865258	0.6787712239092151	0.787103069914532	0.52228011456638	0.7043673663596469	0.671733032629509	0.9267339506196558
SAMD4B	0.418683709765805	null	0.14435942676412	0.36932928558903605	0.230608887453602	null	0.16736531371376998	0.25715297992360603	0.373723802309533	null
SAMD5	0.620728861330171	null	0.9255141136114471	0.28804615012478	0.15548474562532802	0.371066024263733	0.92979048672262	0.0801232897942494	0.7551251763043141	0.9191337383367979
SAMD7	0.678762261861817	0.586662324833356	null	null	0.7573195029523991	null	0.37667547620573105	0.008329054303752859	0.23517006657029602	0.6771644937895429
SAMD8	0.6411984481379189	0.18523711887868602	null	null	0.37164854516562795	null	0.0890102348878024	0.119225897947613	0.9548992668342958	null
SAMD9	0.0582561989897876	0.40150227418980206	0.186997320311937	0.115095343059298	0.0540022235102867	0.7102567448024592	0.186997320311937	0.10275375995931098	0.188697520998401	0.562132159049323
SAMD9L	0.480775969761215	0.45914805072499	0.723018748575317	0.9201649015820891	0.24610902982573601	0.910846972880196	0.6182489767019079	0.570882132694994	0.273473833091263	0.82404388848636
SAMHD1	0.148356308441771	null	0.0885890945862763	0.0842102871754181	0.145828112521929	0.11181506058135199	0.0868790889322495	0.11106075546011901	0.710951084573919	0.0025622721418106
SAMM50	0.8482332427445791	0.7124120090795552	0.0547752973518016	0.19527651391635298	0.946932587455223	null	0.0499694944167528	0.0455948066169779	0.20733536725241103	null
SAMSN1	0.515057737182873	0.10061018027572301	0.832593938408626	0.8934778547464691	0.49066179694759293	0.9591911911225408	0.9700051254246139	0.9760542762371421	0.371166266300762	0.5868953167394799
SAP130	0.9051008000790881	0.354010734763948	0.757319795003108	0.8020094041975591	0.5541538981121811	null	0.757319795003108	0.8020094041975591	0.237036017874066	0.355253995467097
SAP18	0.170160965118832	0.23127739520240304	0.0273378460040512	0.128584707055717	0.0351283335889028	0.30319110238107694	0.0714469757800416	0.533874787398854	0.774003553364473	0.0454877579586459
SAP25	null	9.51039620555871e-06	0.849259939980375	0.8125553556651941	0.414374752066915	null	null	0.0936579275584115	0.20287181512631897	null
SAP30	0.162429374952547	0.560494785739169	0.215936415687087	0.466158059514287	0.0486359488557193	null	0.193060227525399	0.30457837260466	0.260685159045696	0.22413627086339605
SAP30BP	0.0419060331661618	0.12123405549925902	null	null	0.5725697968754511	null	0.901067961224072	0.5689102473347459	0.9789266817701859	0.8604432518894158
SAP30L	0.270983138548844	0.6427602032715339	null	null	0.95500595073208	null	0.10622345270231402	0.7970463303629871	null	0.47493339636077897
SAPCD1	null	null	null	0.37161661845464705	0.274398679612873	0.14625527556684698	null	null	null	null
SAPCD2	0.857645659691878	null	0.118173386974812	0.239614579949263	0.393123019232084	0.610035453939172	0.118173386974812	0.0649127946923806	0.9762939995683501	0.18215870631373604
SAR1A	0.411017679616762	null	0.16500131892214998	0.7284925186294259	null	null	0.30186777395406	0.540983164285095	0.0923625136626034	0.149997661389772
SAR1B	0.39126411083289897	0.0935293848197103	0.288647669822133	0.308301067656257	0.0751462516030538	0.8459492559052829	0.276772690538231	0.330428462633366	0.736473079907179	null
SARAF	0.7672844358293102	0.34191852014083507	0.76594822373395	0.756057717129231	0.605591071786407	null	0.33613912825314	0.521469378679423	0.510200185625319	null
SARDH	0.0661940874737187	0.18405080724560802	0.738945400483403	0.918213742239154	0.662146283937868	0.8283033955104169	0.515984308289841	0.39214357445896997	0.409080293436265	0.308621752589316
SARM1	0.238571180294744	null	null	0.6658293588945401	0.00598489483797837	0.218918453158353	null	0.839435976610157	0.9870026387751619	null
SARNP	0.25813934758288	null	null	null	0.38885787692780605	null	0.378903634077048	null	0.621005888061299	null
SARS	0.597880708262048	0.636732584191136	0.436700337268596	0.9515210943528579	0.595401154402888	0.13711375971169001	0.27332599712347	0.9848521238588759	0.43148115630337797	0.886952103320265
SARS2	0.29076387550324895	0.224151815878547	0.5010447148261711	0.13252127314792098	0.36322432688269896	0.8775995239696629	null	null	0.711257895097473	null
SART1	0.160127070328626	0.169658744037557	0.847385552042163	0.8090797664959749	0.883793399954958	null	0.703320169657077	0.75785888268231	0.376825129259033	0.951340488156756
SART3	0.902474236678348	null	0.917191092700621	0.8858450545621	0.17901647726979003	null	0.220387802535019	0.49466758124787	0.5808789384068579	0.9601445042596279
SASH1	0.804850803692205	0.9227060871010141	0.5535165851520639	0.507953336853616	0.8007540949493509	0.867292569940115	null	0.548759246409115	0.7496170950917309	0.7217551259938539
SASS6	0.0705561243847871	null	0.00607151955365093	0.164773861231412	0.6905716520331229	0.74287522531588	0.915562352564885	0.0528498486316185	0.537735673429111	0.913203461755677
SAT2	0.22287793602430606	null	0.431975024044677	0.127156591281323	null	null	0.545833403683463	0.0620821314296275	0.0639627689937231	null
SATB1	0.33814954252586604	0.000313650860988446	0.5631764012623579	0.0350631536935913	0.188718811585695	0.407657691416942	0.0235941710312059	0.138298299203527	0.525393311568807	null
SATB2	0.7339073076173241	0.8614345051590601	0.0659829641118187	0.11868486717280198	0.896141884981631	null	0.072149744137901	0.120738684004934	0.889448191831502	null
SAV1	0.890097835698541	null	0.5470238846139109	0.0325294008941396	0.27125957262678696	null	0.451468349303465	0.12912859247019198	0.45220836429218203	0.25800502123865804
SAXO1	0.5132970622959311	null	0.42722727717253606	0.238335861967377	0.190312242733262	0.7737671451752671	0.30476664173334805	0.37278673829917	0.509258807806484	null
SAXO2	0.0638324063934648	0.16119724168398497	0.207033238809177	0.6389516330612559	0.897575103957957	null	null	0.32640025050412297	0.5677487301162679	0.26176683953943103
SAYSD1	0.363580126205178	0.7680992037221851	null	0.0994021361372139	0.39822634433679105	0.480105332776324	0.410864040276162	0.586799084484329	0.514849532437706	0.0896044988182014
SBDS	0.7071228302864051	0.7216572185325759	null	null	0.927618063035583	0.853015090481382	0.796189061634131	0.0741665486304066	0.531928339028661	0.0542833283240268
SBF1	0.42062052009888107	null	0.537052339481929	0.617614233314705	0.891979211510213	0.9263679917163008	null	0.8671310289614	0.794973001815483	0.48486342439580604
SBF2	0.7548447638043371	null	0.805212630597713	0.5769576049201129	0.939078622057426	0.9633611683577509	0.8471350939116159	0.7932009932852919	0.128902353554205	0.969393753523609
SBK1	0.423643209039262	0.245574311233108	0.502706095617282	0.21955784257644798	0.683912494919032	null	null	0.837721260587087	0.40656704896067103	0.775306901944073
SBK2	0.15971518738459398	0.6406217452775451	0.174081109235259	0.19504425254750896	0.777272897748245	0.21025903101004	0.32473080448206393	0.215509853147506	0.46791355136351703	0.195476591706838
SBK3	0.351675790041807	0.7946754596413149	0.916045087506928	0.6141359972629079	0.0227370312673081	null	null	0.49111477229442	0.22451312047593802	0.19253236244157698
SBNO1	0.201830301676737	0.077006859049398	null	null	0.21115260982885603	0.167911759967011	0.107677474535315	0.395868238776733	0.5669089593903001	null
SBNO2	0.9713175560642301	0.717949491674722	0.9824093547121272	0.5781727051582211	0.997879531232999	0.958456205474558	0.853056809245677	0.132033939642995	0.346763777843837	0.138112813870797
SBSN	0.9401934992511279	0.89041304687954	0.68218026340461	0.9881969454759159	0.648721001489916	null	0.20583955776054996	0.820331878373428	0.556392674373167	0.578082270568515
SBSPON	0.173229548887293	0.647672530941409	0.6901196981236329	0.27402591892835004	0.60121098457065	null	null	0.486501444502493	0.8090463769205091	0.113588741952515
SC5D	0.446780022257572	0.0555047656276472	0.347398901426892	0.269213795573712	0.23378128431322304	0.733250824908866	0.24541235964389999	0.692523981786219	null	0.24580295335943803
SCAF1	0.46586255140029	0.224988322365426	0.6548922289624239	0.32776335572521803	0.8014234552149871	null	0.30898046071048496	0.17161620765605598	0.7003556939512591	0.39972795332095207
SCAF11	0.367908837804256	0.0367929905619824	0.18445700951130103	0.0255090239918888	0.09536599803086501	null	0.177400668683202	0.594511697678532	0.498723882479928	0.373580743929935
SCAF4	0.26958385293417203	0.312853157768341	0.47672546996078796	0.933474408881723	0.7822815082594129	null	0.8541808365417322	0.7800795717842809	0.674646041675888	0.968110179047353
SCAF8	0.0671058148209812	null	0.137437569214474	0.16741086313585501	0.369357823189216	null	0.0559785433286848	0.0490214752701765	0.749157172129427	0.193102183959152
SCAI	0.13081107785687898	null	0.887229558814576	0.6507729837622429	0.23150094682829503	null	0.8151147518051779	0.856812732136202	0.0916479770111962	0.152504907509304
SCAMP1	0.707962174707705	0.652253782726933	0.9462560170867701	0.922582954643452	0.8945477488505699	null	0.956364503354648	0.92096506573367	0.94658628656857	0.788929879972117
SCAMP2	0.09387606200989801	null	0.6341254909570521	0.00207175552779337	0.770559324684702	null	0.233512631337413	0.00146589508623984	0.46374342719909006	0.312980114962204
SCAMP3	0.342024546089658	null	0.11392753237495801	0.6784823983262789	0.112533499356628	null	null	null	0.5286943412728161	null
SCAMP4	0.000540541179443021	0.000327569213294465	0.0243969028916027	0.0298989214739322	0.802488873485741	null	null	0.178940273555401	0.108393106560987	0.6732932664822321
SCAMP5	0.160546639997465	0.37623935604087205	0.6196545460497421	0.353451987276093	0.984400374395285	null	0.7353868256648091	0.9285682985088959	0.44402766120484	null
SCAND1	0.331255031679922	0.271236291382086	null	null	0.8210965997060781	null	0.77223984911113	0.26126458172913297	0.8629653391469421	null
SCAP	0.652098443474431	0.8454209191290151	0.977681808288262	0.752476336016806	0.0662174838396913	0.47739290652238303	0.977681808288262	0.16119920476052801	0.7839111169026759	0.0960010117619092
SCAPER	0.148762745848859	0.9797625354854721	0.84983796619089	0.276911298436328	0.183749433327172	null	0.8027976572363259	0.388884900718608	0.807935006277343	0.9766841857536991
SCARA3	0.7046880983676079	0.61048976012823	0.12098997936345	0.176165583541661	0.0452180006050051	0.00497828595739269	0.11943094914913499	0.18149390726987197	0.951203926125741	0.20918593205164002
SCARA5	0.9925815108539151	0.19386225935348297	0.455750611246183	0.58458146121468	0.684638006863139	0.26992592271895105	0.45504873366022797	0.581888213836067	0.581729865397807	0.743454548467672
SCARB1	0.377776324798154	0.198288505342022	0.349286786981323	0.6589413223731589	0.156784897765272	0.124310911926513	null	0.12576298742449601	0.745613755556519	0.12100544597486901
SCARB2	0.0461546882664867	null	0.92328090515617	0.010714670714596	0.0217994912089042	0.94222860764984	0.0734763068165893	0.101110012686006	0.0876848710954792	null
SCARF1	0.9629408492790171	0.995365396044677	0.583136889266918	0.9561100325526141	0.0545823962128202	0.0894212198312745	null	null	0.533262138800571	null
SCARF2	0.0524508435676085	0.272189203683917	0.0975341635654936	0.24063472223278698	0.3760817875405829	null	null	null	0.534508510678394	null
SCART1	0.9923402374324921	0.8877770562428571	0.0275171500472507	0.106577720924122	0.6559080244686121	0.763825660449112	0.981911936198851	0.952901708133678	0.523724198676647	0.8938057423908641
SCCPDH	0.823481315744967	0.0206893125920278	0.6744089004927472	0.32513626078053603	0.218324688765186	0.6566124049324621	0.6678769354864169	0.8015044634416701	0.803126455448658	0.7740319394412571
SCD	0.717908044236968	0.6417633599296679	null	0.407449867515057	0.765753603422646	null	0.6634785358148829	0.830464793747716	0.5797938102143969	0.510953202436685
SCD5	0.8377783374532659	0.703681921410853	0.5690731484068249	0.953354593477211	0.494824876991505	null	0.5947895122215009	0.880968753388469	0.541758447372144	0.7872574533962371
SCEL	0.10810589831557	0.156363315439129	0.0518811853332352	0.265851624329296	0.554512119433332	0.168413261831205	0.0518811853332352	0.816820445884528	0.5535977885382429	0.5877975178266469
SCFD1	0.653075366563588	null	0.7307858696556351	0.7323151155739259	0.316291797886115	0.236524614098102	0.884732414934639	0.855074106749818	0.0135695331967883	0.98073976864552
SCFD2	0.133300792296338	0.512494306055269	0.129171582679748	0.67730473443096	0.453335901157481	0.335089397625276	0.222665073901713	0.197960024055125	0.8720548805318059	0.69859733419589
SCG2	0.432253499298116	0.23861542556625304	0.133094301488633	0.443204604016459	0.302265459985583	null	0.4711903119428629	0.882403853290646	0.0780674046644327	0.368533881389349
SCG3	0.41330667396961895	0.27927195512895897	0.20557661374126102	0.24300662104079102	0.290495450796366	null	0.250921858834339	0.34784079498498	0.6321577658610339	0.296977493126003
SCG5	0.213411528174945	0.552189191952505	0.18547633604622	0.22903996865889803	0.749757229791902	0.216938229598671	null	null	0.201545144803705	null
SCGB1A1	0.005361474513014611	null	null	0.00440681513742525	0.5962347021077371	null	null	0.842000469201566	null	0.6751516039902121
SCGB1C1	null	null	null	null	0.9673372694328509	null	null	0.9825000219771141	0.956016537119684	null
SCGB1C2	null	0.97363168276097	null	null	null	null	null	null	null	null
SCGB1D1	0.28013032950827504	0.5562867852261949	null	null	0.0005081165018323559	0.42901555220424	null	0.0244378264486484	null	0.171277566666377
SCGB1D2	null	null	0.741926172662505	0.741926172662505	0.6439668248662349	null	0.3550833299713	null	0.362312918124154	null
SCGB1D4	0.233283666431502	0.0083425126079798	null	null	0.691822826628404	null	null	0.38607906097517	null	0.418858746272675
SCGB2A1	null	null	null	null	0.192760641201562	null	null	0.00489297669309618	0.754691542538785	0.00631400692919004
SCGB2A2	0.8682678508757521	0.5494149799816711	null	0.87055103261149	2.12938482428982e-05	null	0.401247056452183	0.325816494355898	0.661907237985948	0.385624983819312
SCGB2B2	0.227096514964959	0.48460885010755894	null	null	0.8604744819134329	null	null	0.397050431422923	0.37756168223849396	null
SCGB3A1	0.0293189356881539	0.28841876715312703	null	0.568331746977655	null	null	0.174181692891006	0.0889404292174636	null	0.125816547593136
SCGB3A2	0.184508149214813	0.9919207535384549	0.7940792297380731	0.397875647200443	null	null	0.734718255238297	0.670718177616798	null	0.312702991232089
SCGN	0.6539132385156711	0.40413356713273496	0.0227237330031089	0.116572460662964	0.588112703793305	null	0.0233824420990174	0.28724036695604305	0.551861660788749	0.4154308295490321
SCHIP1	0.44687619693967295	0.4373215167611811	0.10692635561511699	0.22624018625821898	0.284473154131512	null	null	null	0.315556231766288	null
SCIMP	null	null	0.193398222405715	0.27980188307856296	0.705200964314712	null	null	null	0.0274264733837226	null
SCIN	0.468815721548867	0.39511361174109205	0.631578939210524	0.8008455742645191	0.99363906660825	0.77647288230309	0.833093780661832	0.7074744057005259	0.20179025511741697	null
SCLT1	0.784538182747096	null	0.530613198987323	0.8092354553782691	0.438344281844555	0.990516116926647	0.593627908589943	0.24941558749370898	0.024943166136729	null
SCLY	0.894480353735193	null	0.654470471720869	0.43675273705734496	0.584910494315644	0.880594094087808	0.657961020966718	0.46660959230545	0.36913035638584	null
SCMH1	0.134988737435407	null	null	null	0.46620902080854	0.7647393015332971	0.93466809491142	0.9919761634222719	0.33301246765258596	null
SCML4	0.49245273394533096	0.9364750575851479	0.103623621419898	0.324131083789386	0.44686631238149704	null	0.09201028810025999	0.190760887077001	0.768184445111717	0.0940754076415617
SCN10A	0.9661727261786459	0.855329081760845	null	null	0.96196196673858	0.920451870862678	null	0.8566512126266942	0.211960378887196	0.5228169930107159
SCN11A	0.309174248823231	0.8999170706705479	null	null	0.659520475341616	0.167345630462482	0.27056293793249303	0.572060744055811	0.7415855411885129	0.0930458439562316
SCN1A	null	null	0.49362241009745894	0.641197891387763	0.00105278011234577	0.000690261057916031	0.406612090938572	0.863593424991025	0.28471016611387895	null
SCN1B	0.11992962831170802	null	0.3443735524143211	0.18294743350879003	0.833197506796155	0.672784578801684	0.161759243492087	0.294538906966808	0.9017351416906499	0.253052966309968
SCN2A	0.585269995024436	0.34976942877530204	0.720415933405595	0.40980315763497704	0.706867842862335	0.926025898335848	0.720415933405595	0.29228283348216	0.343504696402797	0.545829901252095
SCN2B	0.16034269884576	0.425376022030204	0.826925679487619	0.0774107120879085	0.914488857339784	0.9438647215140541	0.624874520799797	0.0724430472465143	0.9795274736750941	0.559436742519005
SCN3A	null	null	0.697128033103969	0.5110507231674171	0.709850978944504	0.34377495946047	null	null	0.0502450048525165	null
SCN3B	0.801098719870777	0.0947491145173159	0.273680981082524	0.505095460227159	0.696486414278846	0.797617540730379	0.18352296627943804	0.7165724203434399	0.31401752775651	0.938639235076336
SCN4A	0.43675832777906204	0.9611961952038071	0.8310346720605629	0.328115431711872	0.44080374195827	0.295657119178626	null	0.5712243925297359	0.863098916220586	null
SCN4B	0.114786968640238	0.5458993873452871	0.272065723935788	0.0455363303057641	0.30003076619212105	0.838182333914507	0.129454506955509	0.758245444650228	0.359808322576859	0.9071116966261651
SCN5A	0.46466560579905	0.58419808743481	0.99794565440828	0.900473623701266	0.36893100992977795	0.250976265615187	0.99794565440828	0.942037190188368	0.8820317961713878	0.995563661068725
SCN7A	0.896583097288925	0.292088174986067	0.7410400710157808	0.368119358922674	0.942601350928683	0.121911696366919	0.512206472444557	0.8475939140463761	0.7477081429779681	0.503685714869603
SCN8A	0.320281473743363	0.0158891551110196	0.90552471964453	0.7148950628452809	0.450847136153069	0.400736802320576	0.859237079872005	0.661233813536695	0.0250868024806514	0.17515582238502697
SCN9A	null	null	0.27396000622350103	0.9062795014158571	0.330379568317965	0.544963271746969	null	null	0.559732840291978	null
SCNM1	0.15332878710362302	null	null	null	0.246600698020042	0.577067970983625	0.421827219429026	0.696984058708861	0.6275475994720551	0.0425247034685556
SCNN1A	0.644367050138487	0.767667025810872	0.53911747952099	0.33101703026496504	0.0817869817862313	0.0100665911334449	0.3939875744636429	0.304304398482294	0.9540464916091891	null
SCNN1B	0.955393043274466	0.0237159665661635	0.15103845966360097	0.778072160338443	0.470249851981034	0.9340902832176659	null	null	0.10736577324347998	0.47659702558772793
SCNN1D	0.501310033496166	0.258986958528291	0.0831969499698175	0.0044192554749112895	0.691347749025936	0.807073058616025	0.0831969499698175	0.5868441094956539	0.327656138434748	null
SCNN1G	0.4553287228262321	0.886729522588307	0.586711914145456	0.8187570986698041	0.329302783385281	0.9213904908640971	null	0.408252785635145	0.16483124724822	null
SCO1	0.0851891210997856	0.925466150289814	null	null	0.0796745482248646	0.29090497112978997	0.0382669040148382	0.179218113853286	0.00874449708957825	null
SCO2	0.701504669206071	null	0.8743955776970859	0.96245880337566	0.8078931558661391	0.747956661456468	0.9725223330229891	0.9664791495717929	0.255155472247374	null
SCOC	0.41713561560569107	0.5805044873841569	0.49809376327031607	0.638880091831465	0.547823230908776	null	0.441172383941198	0.376875966972641	0.0655022182417604	0.38337648386258294
SCP2	0.8070790468021558	0.8631671062319399	0.565824839392715	0.942558957413578	0.47119046606453596	0.250635253925489	0.961372489692903	0.0974412547824393	0.416519915991766	0.833231615711912
SCP2D1	null	null	null	null	0.245012560996367	null	null	0.24113113343691503	0.43454699522407303	null
SCPEP1	0.0147846694933276	0.944307362692723	0.0502156900765349	0.792634876835947	0.170880352063443	0.14624150406119799	0.45352517554385996	0.48041533413096993	0.25463526586858604	0.385770109609114
SCRG1	0.38565934286230497	0.98180893154072	0.7790328901517192	0.864305922395495	0.39559650649018896	null	null	null	0.8366170621041259	null
SCRIB	0.0482793560665677	0.6649187664153221	0.40678660669902705	0.0516161370895445	0.23463016360070701	0.139349726101119	0.181792309275197	0.0524861541016691	0.15072969928454502	null
SCRN1	0.33334067194840805	0.10972677438808902	0.0438891458521515	0.111372077783986	0.134466683414828	null	0.731800017848496	0.8385412466105899	0.209014957709186	null
SCRN2	0.760698423737529	null	0.715216767736273	0.57463293220163	0.44424920669027396	0.09666317149718	0.37426406380226895	0.5168210299611751	0.629275935638367	0.9435744165496391
SCRN3	0.0970891149097887	0.0773196572712666	0.6849500763310461	0.0195652173304832	0.35142541030961	0.9910455434524441	0.781610679343787	0.0189312335094143	0.962388488344373	null
SCRT1	0.968967511905981	0.0514631222235502	0.780066457675843	0.597198875033655	0.9752720777063209	null	null	null	0.117845614175173	0.3540934736247461
SCRT2	0.12233628671003399	null	0.0592452417752335	0.24826856924581897	0.9457821768201881	null	null	0.518483584381594	0.637113877110525	0.0443645193283972
SCT	0.766916511255582	null	0.714188892733896	0.664721750386533	0.0215376075629132	null	null	null	0.0920201109573402	0.6470782592775
SCTR	0.479096455212481	0.627171581960646	0.736876493361627	0.6497514649543751	0.7748129901590759	0.849278749633502	0.736876493361627	0.4805036691008	0.134681021031016	0.298063918089652
SCUBE1	0.279899789904752	0.458244013582215	0.41863416741600795	0.656782223106505	0.25441600684787696	0.970175000045155	0.0452826398173813	0.33883588337682397	0.0118615264509543	0.952548754638555
SCUBE2	0.0265410370299397	null	0.191202308729449	0.739411301920643	0.453683956371193	0.643379262361531	0.425186092691885	0.331709028370052	0.8830565586863441	0.9680029582605458
SCUBE3	0.630253675924469	0.368259068769577	0.9096826879458859	0.10086845787943599	0.275304320744276	0.40410961872943296	0.9356667761462409	0.22958362736733604	0.910807334252013	0.06570508260654599
SCX	0.0569287978929132	null	0.40193707043858296	0.348034986951573	0.17037329177770802	0.0707942239981942	0.00606452929417989	0.0186697319024903	0.119924645811319	null
SCYGR1	null	0.5650424386467671	null	null	0.28455364998449395	null	null	0.233114332112493	0.9279475689883001	0.457090904387492
SCYGR2	null	0.828325001430996	null	null	0.0781843034833127	null	null	0.600001617828981	0.884109868251967	0.8689106989117611
SCYGR3	null	null	null	null	0.4448165525561839	null	null	0.36855133917006894	0.419950926413006	null
SCYGR4	0.700241776471508	null	null	null	0.622645836845937	0.224848447435254	null	0.6764615350087472	0.218856674137117	null
SCYGR5	null	0.408678567417936	null	null	0.0947145360877897	null	null	0.9228626561026159	0.8979240480074979	0.298224711341725
SCYGR6	null	0.913395976767274	null	null	0.8164819560740281	null	null	0.6535049165925191	0.79623750158341	0.5512129607666391
SCYGR7	null	0.35275618420050003	null	null	0.318935273810125	null	null	0.102940298972761	0.00691042557960309	0.567608881012565
SCYGR8	0.8039639281529071	0.46811767742315	null	null	0.700666426066508	null	null	0.6655297116220661	null	0.29510812808557396
SCYL1	0.701901584267523	0.497798247769346	0.688060666732675	0.0285929791222401	0.815577514371325	0.539452504766468	0.6848813586459711	0.158563937767363	0.834879077154768	0.6481837150973
SCYL2	0.691642865390075	0.314351254492091	0.944346887426586	0.9623581742061942	0.9098270776117429	0.144972116342195	0.904030264768612	0.8482115635733231	0.199351152618418	null
SCYL3	0.557347493571048	null	0.8790405478287959	0.734290069515841	0.318753102346293	0.0337508378786305	0.8790405478287959	0.22482156069592601	0.9647830510512378	0.0115258756454626
SDAD1	0.23616217054513197	0.887435550774625	0.6891474688036721	0.228005782476621	0.726600806117437	0.5767612647078679	0.0944248375203569	0.400005033419853	0.673539147598486	null
SDC1	0.531728506499219	0.738929224086626	0.39898902940310904	0.8102509715106321	0.893101726592841	null	0.633224592676819	0.9190334657044491	0.897831411158364	0.590034423294828
SDC2	0.8067351454727291	0.16836298006775902	0.00454982479333621	0.0125906044685293	0.205137103580909	null	0.354815719210527	0.132728340792416	0.7762668077655741	0.422798925447299
SDC3	0.8348024325755671	0.9748781079983109	0.667422953537948	0.729971693245255	0.586113765046995	null	0.610140385324796	0.37592433599400604	0.690714895855725	0.401104727667711
SDC4	0.271142684805036	0.48485947049801	0.0140500344686891	0.214381080087286	0.00147041631726919	null	1.84654287432862e-05	0.10703588992726401	0.8612255696255671	0.18084392285266396
SDCBP	0.752188824896796	0.933747516900829	0.6958824161039929	0.654448340388495	0.548766673783354	0.357929561917685	0.483886707643625	0.6635479850680279	0.0853511867887818	0.883660560944586
SDCBP2	0.636197659010305	0.47793128332020396	0.683658427860526	0.22470477771253303	0.311742788756793	0.8284762794544859	0.889251832361991	0.401078402432726	0.9657252058120741	null
SDCCAG8	0.49277799327355293	null	0.258011129296285	0.164343355593817	0.322850369839107	null	0.766408729173764	0.515296143829073	0.250195900539433	0.0270647953553356
SDE2	0.29942668136420303	0.0542385196426803	0.4497656017365229	0.9174666065025799	0.994602581028292	null	0.444367263427525	0.986320586643908	0.823190741009644	0.6077151956127671
SDF2	0.45512492157398	0.369611345286081	null	null	0.46360103918608203	0.28176999818991305	0.49190423939622996	0.534699437360062	0.6361436177772349	null
SDF2L1	0.7194890215121821	0.0452314648843799	null	0.6755046235601911	0.989517225043961	0.898204054850318	0.7388938860255458	0.8671536286895409	0.17950182479379104	null
SDF4	0.9971005319364209	0.9915744041522908	null	0.6415255055449979	0.981265035871907	null	0.83128665366265	0.713223532230034	0.98161639293322	0.20356685700041605
SDHA	0.214451819607886	null	0.24904724553555702	0.076255729454192	0.220958973097063	0.127527150456344	0.0704214444820607	0.0804282135349188	0.258344933770945	null
SDHAF1	0.8228026514635379	0.5965546852573039	0.0277973366064608	0.368551531481315	0.10824893514100199	null	0.0277973366064608	0.354073945997744	0.7399806516745691	0.547566507805953
SDHAF2	0.21455373099669697	null	null	0.332190689560378	0.738537529613934	0.680623159514027	null	null	null	null
SDHAF3	0.473190045446035	0.129044390490155	0.131028058565869	0.11355431130841902	0.0536212946320523	0.578424092916187	0.131028058565869	0.1073481919959	0.647633086351124	0.4695510146500821
SDHAF4	0.39805658019368106	0.21071286068091397	0.921345111655586	0.9402325410467671	0.574892779091577	0.00648251791882071	0.7423430079123579	0.9367719154221301	0.631353452965398	0.768945889815125
SDHB	0.24211473245473103	0.251656444583277	0.6000367275528149	0.675210004198714	0.6935187347740122	0.6935187347740122	0.410249490726573	0.41609770857746703	0.403030927134125	0.07471788639768101
SDHC	0.66580101220682	0.917843464474255	0.6812749439997421	0.5287317031065321	0.767316050274515	0.6398115281409301	0.486268067910425	0.11049463827158401	0.778110478514403	0.11352813931167201
SDHD	0.917005472508203	null	0.9944110935397551	0.941261210748566	0.762864409383185	0.38219426969667397	null	null	0.657835024370663	null
SDK1	0.883093711273274	0.32371155301591603	0.9496007634071271	0.329680117879764	0.952229040496386	0.868810400986076	0.528985992904378	0.7004908284423791	0.7733953419062741	null
SDK2	0.693903050807193	0.0763466163864973	0.6403656293810279	0.42659245998032397	0.821693724828229	0.965532428500064	0.557124385242828	0.343240665024176	0.8130128714397951	0.879412887363024
SDR16C5	0.685963507674842	0.287045518368308	0.617062481924186	0.38869870403714396	0.5138190931512671	0.972640516765725	0.617062481924186	0.29350260516449606	0.8820763036686491	0.23216145305180397
SDR39U1	0.166323799885183	null	0.333087018605608	0.29634746680984897	0.0853468115922522	0.0101997644002657	0.14008647916997302	0.286961122945942	null	0.563205171837036
SDR42E1	0.54669360982111	null	0.783520608262291	0.184392783057235	0.171852431358736	0.7290038360173979	0.8068758260921371	0.6179573020026939	0.198788256352157	0.8303466888716691
SDR42E2	0.905049930992769	0.377652420240516	null	0.34815808054828395	0.0698974999531933	0.9939514897207969	null	null	0.11281261220562	0.226827764907953
SDR9C7	0.9901559588461301	0.6402138498142139	null	0.126861634660431	0.499118106834344	0.8446701478792029	null	0.384883562776334	0.9234186743724699	0.320634890385711
SDS	0.6479634072544599	0.0894935987033685	0.9966996593824691	0.15333872529095802	0.11342775662880301	0.351030987942201	0.113217955697274	0.104382884773922	0.361400479748024	null
SDSL	0.128155173082584	0.10273184993522501	0.11900622301261501	0.0918016304412776	0.13511373194252801	0.691045479146962	0.8543680790346	0.12379021954056	0.27342362767253103	null
SEBOX	null	null	null	0.622928788239543	0.6105199224948671	0.583550181392339	null	0.553740672269765	null	null
SEC11A	0.31469565872847	0.9246415446463029	0.23726829353853301	0.7182158034513231	0.20793956364140997	null	0.23726829353853301	0.42193214333790796	0.00032574059649948	null
SEC11C	0.967135851618904	0.957428615855986	0.9456017594193291	0.8305330734733329	0.800281317902088	null	0.947963864566588	0.0458553145235231	0.402540230551247	0.842052372695249
SEC13	0.9645952845326	0.336534433830179	0.16128669389282801	0.38508133474160905	0.299464143581105	0.415813645362831	0.19824927610009	0.31184868283949296	0.7715474008689341	0.224158288416527
SEC14L1	0.0436847712372228	0.12642519088213	0.477172544459016	0.0467619419722548	0.411408358783305	null	null	null	0.136979023192956	null
SEC14L2	0.8845677934070921	null	0.53486584509788	0.5666306213821539	0.926805983812692	null	0.814285689704128	0.957260370692423	0.578161663554827	null
SEC14L3	0.997037889379154	0.804224546362883	0.27232634164624103	0.6433366841749871	0.8230882052562509	0.9637857967599641	null	0.20963897245896002	0.797525720900467	0.543746633714842
SEC14L4	0.8959068752100159	null	0.9662144441662049	0.1160012858055	0.344551890774614	0.802262399594726	0.8959068752100159	0.0904779113512932	0.44290834283981395	0.150520125099387
SEC14L5	0.9384982450640409	null	0.0548667600038972	0.0463072507072622	0.841054657022593	0.924092303913545	0.722927701883996	0.642818634076973	0.42724879646298997	null
SEC14L6	0.189145737438877	0.6842365262535469	null	0.24742587316367998	0.59046610547671	0.6682838313869329	0.158227952542572	0.0932881831175325	0.23785635030403604	0.0965899490458983
SEC16A	0.11283089796293	null	0.532385467831192	0.9215329933819671	0.7929381307173459	null	0.5730717922837409	0.895708639091093	0.7944330026578971	null
SEC16B	null	0.889555434983895	0.857699367862113	0.7512375535962661	0.0193704439621124	0.947541002175369	null	null	0.0396634872885939	null
SEC22A	0.180501897940959	0.36720004951163204	0.8260653069808079	0.08735867296622099	0.7643952095557621	null	null	null	0.4194486632717229	null
SEC22B	0.668037008417842	0.362967792297789	0.691750648033907	0.186654057301865	0.362020251476981	null	0.714220080108218	0.803852542741279	0.922031786225756	0.724175606932958
SEC22C	0.482311820634507	0.998001469756824	0.827359538858147	0.295013735647878	0.252501794629836	null	0.626307476580027	0.9106128606841809	0.0885659780437369	null
SEC23A	0.9027133305948399	0.6962197096693039	0.5824406593665821	0.47645266010653897	0.11199995513101	0.9316250454417908	0.5824406593665821	0.506075662627301	0.44599121815711895	0.464330115063836
SEC23B	0.639668875249636	0.37547929417380294	0.0346370074124339	0.129324345114984	0.0310710962871461	0.7386786047307401	0.721830725014607	0.872181403692736	0.0554601496825711	0.10548604861991198
SEC23IP	0.41808588573070793	0.746533754000504	0.9899779452725609	0.37735033896249	0.53573559166025	0.5819576299600849	0.223572391239031	0.347359910424511	0.266325329095146	0.7775430054166821
SEC24A	0.8288568235422559	0.617302037345698	null	null	0.890855300403302	0.6347376854340121	null	0.525737347393375	0.9649612152510101	null
SEC24B	0.230922160841831	0.9098918438459741	0.45559708037247293	0.435989868204377	0.07736781293910801	0.158747038734276	0.462792441049932	0.528557970619598	0.23114866402790196	null
SEC24C	0.325422128177082	null	0.0732097721463039	0.225958046273073	0.949949125217697	0.296806758392222	0.8742257541140649	0.697294940862875	0.907945779365893	0.783940292437936
SEC24D	0.8764610706200879	0.22205596259245197	0.932899913344609	0.8826596029751469	0.7041626668197758	0.457437840621974	0.926502807843633	0.6532734476677979	0.18131974377454396	0.5932259983536551
SEC31A	0.0717420261596595	0.780993592409372	0.6700481115265721	0.839667602368968	0.922805285857261	0.7449684243368259	0.114223254597452	0.113606659059601	0.932067008734577	null
SEC31B	0.0604001165998275	0.648842754161667	0.38998800003973	0.680979873531165	0.8063098529338198	0.601651533366112	null	null	0.22336323189788398	null
SEC61A1	0.0317249893660692	null	0.196224001049188	0.0397096132511338	0.636820727531474	null	0.41693435804259005	0.758835040861587	0.189191498252897	null
SEC61A2	0.0343677591695346	null	0.024772749014778998	0.0738763815108805	0.658167345978338	null	0.0182929931929772	0.0422299788057676	0.24098139228954002	0.79827040886805
SEC61B	0.9979768300291991	0.00689878146053036	null	0.0172956065508005	null	null	0.6947763971478901	0.581105977324906	0.615948506550923	null
SEC61G	0.22410816728365499	0.317901574111076	0.41752756267343605	0.32683388506421895	null	null	0.22061963503595497	0.299523872963151	null	null
SEC62	0.524510657365863	0.282566122481847	null	null	0.9474224339674421	null	0.30775820491935196	0.837132573734787	0.486033498819099	null
SEC63	0.7979115304706159	0.848652596386573	0.697838080863138	0.18209120785372898	0.883165909392949	null	0.28691916740245	0.3782861545138089	0.13466561212164802	null
SECISBP2	0.0490848999595708	0.9984425045150591	0.997805274839032	0.16890051532687	0.20740411559554	0.14533602848261998	0.95418908883398	0.98985298601166	0.42642253301489896	0.9016648803935179
SECISBP2L	0.91098381833938	0.10138913231675999	0.578508125769604	0.0158703093282109	0.201351046594671	0.314471616074091	0.589632699150464	0.271684573227501	0.550056010420208	0.6920288336902509
SECTM1	0.0677981833080032	0.0997840938321775	0.06575842178786401	0.0706937664324181	0.0487129291983033	null	0.0625474034634499	0.104694041660292	0.137540072682095	0.0741813852106593
SEH1L	0.511792666695124	null	0.540195993213436	0.913697454957511	0.161451782083768	0.151920878321468	0.540195993213436	0.912499805500713	0.69284148363551	0.882892397206692
SEL1L	0.0621055963715833	0.689974073328516	0.0872315000314619	0.7250149256612879	0.305616706402326	null	0.0142714727606817	0.47145374980905497	0.0170412699076383	0.415205445543693
SEL1L2	0.208865861796387	0.723785375616192	0.7674550395127141	0.0294956651369209	0.9299501106864642	0.8033081304698141	null	0.24098236300781897	0.689547530009097	null
SEL1L3	0.135555432604536	0.0351280267717856	0.6088961969321149	0.413026395357834	0.873040849141175	null	0.6026442414126619	0.883063882302681	0.83387612626892	null
SELE	0.205546121553507	0.9190591153555949	null	0.457193146425011	0.9142681046187461	0.823052942085234	0.48423151681563104	0.446992618690445	0.0119986212118999	0.693420774567541
SELENBP1	0.26608937893879	0.662758058675727	0.48926690318190597	0.323677624549086	0.30495097019920503	0.7370812501412819	0.79459528754813	0.26475417030474	0.486088131900402	0.6764403190362079
SELENOF	0.107508997239623	0.23421758028866602	null	null	0.307743126335134	null	0.282653147061036	0.244395441262725	null	0.648911663865598
SELENOH	0.774524620486384	null	null	0.132623663400154	0.481417904701041	null	0.785969967727224	0.7635054161128559	0.8579391195665559	null
SELENOI	0.19652184124751199	0.424411629888988	0.9266511500174491	0.18655692692948603	0.426000541731791	0.539197298592311	0.5916910386785881	0.242022535542779	0.83651149222316	null
SELENOK	0.18489526852847699	0.0140006845553571	0.9201234359503231	0.8621660573819492	0.19364631424272696	null	0.9201234359503231	0.9725063808339208	null	0.8166344728796241
SELENOM	0.966250825232772	0.40566682979771895	0.20847666995870698	0.941317373221924	0.0448422390159851	0.599987220402911	0.6283799096985779	0.45445992476522995	0.467240647925268	0.448917368248111
SELENON	0.014304363388034999	null	0.84716898956514	0.6984137318089129	0.608721612913011	0.3893309719256479	0.008883722275510821	0.0172350731364762	0.9752145154233259	0.266230289055979
SELENOO	0.5764641675206701	0.290821758600854	0.545748533017999	0.765115010591777	0.126722827986355	0.5737881536200939	0.689521872349063	0.9508620049396039	0.7649882232883809	0.5545309399696071
SELENOP	0.8293575627064301	null	0.121307415414499	0.5309636973246621	null	null	null	null	null	null
SELENOS	0.793889240955136	0.734024271926083	0.9932459828136521	0.12397917485722801	0.925445085051234	0.169961428278263	0.809188506211317	0.123488604086178	0.8134403007698231	0.8389636077231529
SELENOT	0.45647283892757	0.7906661445349	0.36341687422239105	0.7617368215952779	0.00784983728393618	null	0.34630736093602693	0.6053695443649351	null	null
SELENOV	0.42573710200224196	0.0799227934685671	0.736100908699341	0.9332912909585419	0.895655498025157	null	0.736100908699341	0.889725604720141	0.729299369875734	0.968026566806432
SELENOW	0.974708479379885	0.872806644916572	0.294904698489584	0.655808006830084	0.27494140388912297	0.432532538217499	0.7859147975502739	0.7671201547757751	0.21760796296051502	0.5628346786100129
SELL	0.264383154413946	0.0882390625807166	0.758339410680818	0.200892814473637	0.666751144346708	0.440867874953713	0.9054138759039609	0.926489725758609	0.64316338843612	0.723304775242606
SELP	0.41421934315705605	0.14108803439425102	null	0.8376534960238141	0.120913306285242	0.346365549159522	null	0.282966733771784	0.397476912853441	0.10307923717432199
SELPLG	0.7483937698508429	0.9726375727748309	0.289305388219826	0.380520092286664	0.9586254188275791	null	0.8140666456297679	0.45868907718943797	0.0019555286981907103	null
SEM1	0.981549238573728	0.9608736444732461	0.31430508230949605	0.807231960390227	0.0579481479034267	null	0.31430508230949605	0.8631898250335771	0.9406253247940659	0.655492066518126
SEMA3A	0.506223870771037	0.907060125270514	0.9011487462748571	0.57277577597478	0.822039044174303	null	0.18048013508047897	0.664628985494703	0.9104927895336701	0.491213435993779
SEMA3B	0.643020770038531	0.8402685822236089	0.8533185844166	0.918196439121496	0.784838461809179	0.545442118588196	0.891355971854671	0.8950897138674191	0.8577624177229279	0.855288723517825
SEMA3C	0.313065768444025	0.7456381365694978	0.0409633300476505	0.166828684829742	0.350035861446254	null	0.0129303876773315	0.225198857114137	0.975561221200104	0.318836367750219
SEMA3D	0.0686599386940341	0.6692967159749741	0.446524593270505	0.5750539515322989	0.49401660171230605	null	0.446524593270505	0.609467218194085	0.281023280033893	0.449828332458058
SEMA3E	0.655355018959659	0.9538150408261948	0.31715308120655605	0.8744571421747349	0.5609529026469471	0.018830330247977003	0.268961975895581	0.608449508385768	0.8790352362910551	0.568470826427074
SEMA3F	0.494441073089904	0.26154177489142	0.7771565972944819	0.288301979046426	0.387954601977474	0.7881824767585159	0.8261208208433058	0.402101637192948	0.24217312608421804	null
SEMA3G	0.9023930560433249	0.8436414545348071	0.899667544214658	0.515767632761062	0.6109011178141001	0.747454877525917	0.9313834807883922	0.600351198771234	0.7708975311654459	0.88456998526836
SEMA4A	0.9557628531070841	0.921081671076544	0.873342977750624	0.987790044878275	0.734823532008979	null	0.844874792194629	0.905649876957638	0.106874175627107	0.870933754376228
SEMA4B	0.611563051437589	0.653988184697723	0.7152938707927091	0.6581291743622271	0.7661161108347149	0.722413714857996	0.827051959925853	0.0335349103726741	0.355014204989964	0.0327913098280126
SEMA4C	0.0425653650323895	0.628057171302049	0.8460189747169091	0.19510251718163396	0.49392163604343103	null	0.873572653478971	0.199286901912825	0.229907554949142	0.41412620506265
SEMA4D	0.0476877608987926	0.9988410095654321	0.627514877450256	0.237012742553492	0.851466570215945	0.7553748170749169	0.8143820099866179	0.8624493566586658	0.0218128096685044	0.959125915851042
SEMA4F	0.45465842945427903	0.297227004299521	0.0315052256329502	0.522933382089974	0.14872192328209197	0.9116111647880409	0.0648402681552452	0.9484485578378029	0.992035384730565	0.747832268347718
SEMA4G	0.875025429543303	null	0.8335010866167479	0.129282796996929	0.0675517707368747	0.6236291410742	0.855524229093948	0.139221407921388	0.6164842438984011	null
SEMA5A	0.528131933364527	null	0.0889677916853941	0.755976404152475	0.4655030388545539	null	0.925269574816679	0.8380389396295309	0.21198539411607	0.887865086461815
SEMA5B	0.20702214170730698	0.500083075950069	0.0856025864096994	0.15572236431875597	0.269084756016729	0.80135027122667	0.0666089635544909	0.0847905494929563	0.646077907120932	0.175878549174703
SEMA6A	0.17673815381271102	0.47947532298721796	0.40993799229365707	0.0568905763381511	0.854848425613375	0.8370576641298941	0.478090678937665	0.7940307017697591	0.195043036038832	null
SEMA6B	0.7125891018948309	0.6557137165061989	0.8135288403436122	0.826794020957202	0.475782494274204	null	0.9541543087372201	0.157936741818625	0.6270202704835489	0.9218402098969659
SEMA6C	0.956284810714717	null	0.13531162257129303	0.0589113933915009	0.9927699821300658	null	0.0560166095522479	0.17318441827546102	0.88454491000331	0.226140324151597
SEMA6D	0.6650151756249699	null	0.9904055295249058	0.815088097323765	0.782598157587942	null	0.829400200711247	0.38434789632272204	0.416681896448711	0.509123130551028
SEMA7A	0.587546469534604	0.46027676060071604	0.9994720068634879	0.9998561592279549	0.484518334449424	null	null	null	0.764770943835436	0.9974045527355259
SEMG1	0.999439520691894	0.8627773508025749	null	null	0.539785148416364	0.647315197370386	0.117164622952343	0.0303175219450139	0.0705190133049423	0.0331775221220956
SEMG2	0.35630091950689396	0.584003165638876	null	null	0.0289824503012688	0.71601302005263	0.0185310451519877	0.508383045513002	0.438144392906364	0.643497912560199
SENP1	0.0646322272177748	0.079840288794525	0.48640788241997207	0.607954951295098	0.00576358975247393	null	null	0.7421097588071071	0.834465262167355	null
SENP2	0.144953347060542	0.431684356443304	0.989489971986571	0.6123097396844339	0.471807503251049	null	0.253325572122572	0.4446020415494671	0.716162919479889	0.772917692384396
SENP3	0.12767822696328202	null	0.454462268010159	0.628100127639262	0.6187174054274941	null	0.615436191189869	0.0157719300757402	0.639872066980953	null
SENP3-EIF4A1	0.0490630537773034	null	null	null	0.408548807677975	0.974703271085752	null	null	0.7490388816613729	null
SENP5	0.916837673470376	0.311433654524206	0.31130453497533	0.7964962074579741	0.32846870176975795	null	0.31130453497533	0.446675178810075	0.60321368237771	0.5663030320206851
SENP6	0.15475707539543	0.8158580652272429	0.6858508740990229	0.7708433376096	0.860661659140205	null	0.642980198384047	0.824163257661133	0.6147986537151889	0.444544324533463
SENP7	0.37740573284018897	0.166877050247462	0.631578812415259	0.033986321155122	0.387125856674346	0.0697293928100186	0.651628039050547	0.834607223309163	0.6111369109358821	0.478358539088302
SENP8	0.39141956145231	null	null	0.349748393383537	0.30850203937864196	null	null	0.7448973763987992	0.6061311901848979	null
SEPHS1	0.5635843106400661	0.972599026074775	0.509669493662623	0.8614736366761109	null	null	0.4967531158622371	0.742768909456368	0.7806060647126959	0.38726006021137105
SEPHS2	0.32215077786192603	0.709487107948933	0.201861689920238	0.307544306868627	null	null	0.21400821558783603	0.256947091281786	null	0.7501702477099991
SEPSECS	0.281569790019383	0.912634099235481	0.971740606260629	0.194260317907492	0.967134344923989	0.8195837500278449	0.9053760246062958	0.250023732237986	0.54670571700324	0.9818775192276721
SEPT1	0.622172673184513	null	0.7193779071792801	0.298220907721893	0.361655522463469	null	0.690314978999394	0.280448401506918	0.0110879034920754	null
SEPT10	0.0281712152914197	0.11566382909656599	0.0426109967209436	0.0461026446911256	0.307856887989036	0.3480131000631189	0.0262109615758466	0.0580398975758747	0.130021259098693	0.471429561527439
SEPT11	0.39866874621206605	0.310646309650154	0.268006429971825	0.592542369167191	0.601036487189285	null	0.115804052895026	0.16246485768543803	0.714824858507543	0.0338482219964078
SEPT12	0.81782672987343	0.8415311611875319	0.790891448181497	0.670942474515927	0.9988777347482529	0.186116715299283	null	null	0.9339905913503459	null
SEPT14	0.37998954967539506	0.123595768773959	null	null	0.548194701986784	0.321371521531681	null	null	0.563863628538346	0.17986083923367602
SEPT2	0.28052764657507895	0.0699438740384598	0.150799957754213	0.472777268411021	0.427542215005023	0.703046257536557	0.432451953729696	0.251588704382074	0.13714421054446602	null
SEPT3	0.124820691646208	null	0.0120907043728029	0.0118820377781752	0.21546961829539898	0.978560716449188	0.19507533212053002	0.0409760185659056	0.21602870456651002	0.0950057216361138
SEPT4	null	null	0.0383666265013645	0.5784454412432161	0.7112670562823381	null	0.803404148393822	0.8252693395298549	0.11773012544219198	null
SEPT5	0.578149667908063	null	0.7461680748605992	0.302626016473182	0.996149003927507	0.391910916735614	0.8244038995279549	0.58976672672876	0.9288254887554801	0.260421235048299
SEPT7	0.791479750895129	0.0991650306419891	0.0355176370610293	0.23876441016508	0.759533118431955	null	0.0356574175178804	0.0404770452812877	0.258272894306054	0.110853633883402
SEPT8	0.4299747643494579	null	0.900239583411552	0.051295132284606	0.139912868336803	0.69677243905165	null	0.0269144580403948	0.675582903260386	0.20008042275757604
SEPT9	0.47575246536866606	0.7285972425905591	0.0174069759851806	0.144232940188638	0.53314537871922	0.470042268315629	0.966128661041803	0.0350268748416122	0.0881398466328818	null
SERAC1	0.230075684952908	0.7377916059329821	null	0.8583703022277629	0.10401131885304	0.975577902534229	0.0113392489878067	0.25311082501953897	0.803279051204628	0.0243944711652748
SERBP1	0.37441366366240897	0.9819778878689359	0.499112708265219	0.7671230301123672	0.42422414748619103	null	0.4635186680174871	0.427930905603184	0.470325657737218	0.013295904360251
SERF1B	0.7166820821529741	0.8594663092954781	null	null	null	null	null	null	null	null
SERF2	0.9463963982286251	0.980710381826967	0.305095382104041	0.9633508238905061	0.9760010147907942	null	0.652193734468194	0.976977643971444	0.7151685871780871	null
SERGEF	0.657007951638231	null	0.122748375559517	0.128587885357076	0.966303923092585	0.4975819966334721	null	null	0.179239166024215	null
SERHL2	0.423719339572437	0.8344502887755699	0.8629427054712879	0.730305954175837	0.928806659056929	0.9831297341617191	0.633681102820879	0.985717093622018	0.32649674170511306	0.8448069952871491
SERINC1	0.727448451527255	0.607193305558744	null	0.2907761406253869	0.0936207615819487	null	0.286864404261671	0.33593504517145395	0.0417986068233818	0.5657828160751489
SERINC2	0.27703760367752506	0.527276167334582	0.0341864116825249	0.317931222669633	0.009293876361203159	null	0.45853591409521605	0.139798354506384	0.33095559587928997	0.13350797043806198
SERINC3	0.40046188154759704	0.169053227470939	0.9252383843932809	0.7550128086111421	0.24024517134013898	null	0.884275689104429	0.771343136982957	null	0.28049680846582803
SERINC4	null	null	null	null	0.911613040742205	null	null	0.957203655178297	0.865626996575347	null
SERINC5	0.577594202122949	0.8583515865299108	0.5937618691274499	0.7100968487916851	0.202671814838474	null	0.7419951180858041	0.450829926236542	0.29774507211492496	0.42044194452235
SERP1	0.880172196816712	0.150704550900756	null	0.323651099426721	0.308202792317966	0.42857083152945	0.82806415700893	0.9768369988882389	0.331506987109989	null
SERP2	0.39869731652263296	0.0240179728728769	0.085944077462204	0.41694913537478107	0.701204290838437	null	0.676409031001518	0.182375616823454	0.76453646691439	0.125246997548892
SERPINA1	0.5719093707342	0.97351457390664	0.9637008548966609	0.0284333535301148	0.42666449074440793	0.11073033434099	null	null	0.40718957462213	0.832398158402782
SERPINA10	0.0467728546845119	0.638293288931911	0.7237468965450341	0.482395287354555	0.0811523961366871	0.4370902386262371	null	null	0.36309401172864897	0.5646063969057011
SERPINA11	null	null	0.24623458766213	0.970953011865667	0.0612539024215226	0.38217228427007205	null	null	0.269272324383727	null
SERPINA12	0.7936627974238679	0.0449742691451758	null	0.0276217788453635	0.6987267364042379	0.667183984074536	null	0.0685479529623103	0.392677867817519	0.5753179765611329
SERPINA3	0.283291597982057	0.506178947238388	0.44493074499493396	0.747210267339412	0.37865816337730296	0.0734877785681716	null	null	0.740570458973909	null
SERPINA4	0.982776663280052	null	null	0.281937449410477	0.9339331998976059	0.7825075596981619	0.68882491488023	0.5359763317893471	0.31157022909584603	0.7392988770735259
SERPINA5	0.975536175414854	null	0.20336221912777	0.9448238453210029	0.9634511713928309	0.993779314206327	0.905354216949677	null	0.363711272531255	0.7392988770735259
SERPINA6	0.20204811702657302	0.0708722181588863	0.000520119402407593	0.0020479248769123	0.0494872651269254	0.0214586231519711	null	null	0.39233167813912706	0.549324089810577
SERPINA9	0.161679515890606	null	0.16159959713753602	0.28021382128036104	0.679827880253078	0.48750188472282796	null	0.990605930729285	0.24158712212890399	0.847943174702484
SERPINB1	0.404810491216747	0.903591288863042	0.9249657769876211	0.76881753734227	0.140007088806607	null	0.84353199943957	0.5847267214127321	0.7922447864420951	0.994568734516756
SERPINB10	0.624447395217048	0.6539804789003361	0.8734046108639171	0.678418612692457	0.65042302100878	0.356372497377089	0.469262319840522	0.5625307889908822	0.561391901408252	null
SERPINB11	0.7145749066357471	0.401360783713552	0.729256890242552	0.7456091640607599	0.603349952692646	0.37934418401420505	0.199455689150505	0.0918819195028393	0.24223284988865	0.38771983460864
SERPINB12	null	0.0383221612618712	0.997484202326981	0.27251583705234	0.0405344202753576	0.16583748224144101	null	0.119521691027703	0.0374698191038838	0.0611070968651863
SERPINB13	0.8993668066418391	0.973617019148547	0.0610902885560467	0.214909465007776	0.7959636665830091	0.7007216463088269	0.0728239480823045	0.251190227669189	0.7454623959114071	0.117392253622464
SERPINB2	0.773702908146253	null	0.579889894915346	0.32458942769176197	0.231883220749605	0.513635125327049	null	0.40383554566977503	0.449649960926454	0.9603874389425731
SERPINB3	0.475736742156891	null	null	0.708026236427371	0.645896137567253	0.37040782714748705	null	0.8831050208795219	0.8775027977591	null
SERPINB4	0.6030316160100561	0.678048104333833	0.21889676818901896	0.126293734604025	0.189069210556754	0.0292936083550142	0.264488360840135	0.15540686346828197	0.00011585925727075601	0.347707399603301
SERPINB5	0.619897580884391	0.0758925770627462	0.19139220307689603	0.48380057891165207	0.202645112200589	0.414349539356433	0.028570198249502996	0.119835933332761	0.18524380386522	0.136497269998042
SERPINB6	0.20469993898967395	0.7028416321962411	0.146906353063449	0.0777061661190162	0.9439566721631459	0.156511787642746	0.15432220928536097	0.0827850170867355	0.624784161641458	0.0730319112571443
SERPINB7	0.48818779394976397	0.571014986252119	0.38225619803287497	0.45233033206948603	0.386311360568764	0.728047656754724	0.303507974032696	0.504499830741604	0.316794083922942	0.38536604276760295
SERPINB8	0.9924774711038579	0.6812431371853199	0.922294544308697	0.175484920251607	0.637950165780862	0.5955623042673921	0.908678648075327	0.423317031439479	0.562834898340442	null
SERPINB9	0.635176516352026	0.45160080637301797	0.0651241312726114	0.24588633505427399	0.8488850474566519	0.517819912277971	0.0149900912819041	0.0463274798906373	0.31048489839667304	0.10853426281171001
SERPINC1	0.404172674065458	0.580854379440962	null	0.411800370983169	0.697300613576916	0.6465910682756031	0.708897554468015	0.6514199918634829	0.24407261377035502	0.754134041113154
SERPIND1	0.939759993872694	null	0.990646431040343	0.0176451260882879	0.6866224475641372	0.6228197988153871	null	null	0.305089458270574	null
SERPINE1	0.21911437258174804	0.9325179570217	0.1563998422552	0.23426001696407198	0.0556584467929446	0.159640134328008	0.175130549049011	0.150751404199804	0.45353705875375105	0.362959459744914
SERPINE2	0.6988448863046379	0.5677510805299261	0.817911048362173	0.868659856691792	0.564785944055867	0.740442585711837	0.7569195833997059	0.7278151319290079	0.20945514651814398	0.819871171588652
SERPINE3	0.291983879595817	null	null	0.511545653667417	0.24876682914582604	null	null	0.378581786583379	0.594244379147498	0.5243751258326
SERPINF1	0.19237594656764298	0.647909770770766	0.295600703369822	0.278087402411833	0.21333631223917102	0.7412165591633231	null	null	0.8236772168648009	0.0529045290199472
SERPINF2	0.9677822398728392	0.0703010593884631	0.24367449819244696	0.0751757327941427	0.955787098476232	0.0720924853395282	null	null	0.522493566218628	0.49487448296080105
SERPING1	0.0622482104256588	0.36905556045629606	0.10562340081429301	0.185274812703679	0.27224451385072196	0.909773692493576	0.152453756068235	0.17683808486330302	0.87697743317199	0.8696925139141141
SERPINH1	0.818380634207558	0.461831527618976	0.8833841097044041	0.10552770929516699	0.969852775256518	0.9826146934057859	0.508011982208758	0.25588244838512597	0.34999516963379906	0.371819642628567
SERPINI1	0.419160829389766	0.567549836371408	0.632822562146732	0.61566317914641	0.7158098663837379	0.0157246224319015	0.00281005985436167	0.35341435724792897	0.95685119044957	0.8426595527556859
SERPINI2	0.510521864568339	0.130965019721849	null	0.767930449356655	0.172475513469866	0.11952186788575803	null	0.442974777105936	0.755235897011312	null
SERTAD1	0.737642260600039	0.520892376766232	0.448670390957528	0.290551379287802	0.0457553938231963	null	0.16835747111423702	0.15555861675370802	0.8264997406858051	0.586687356810586
SERTAD2	0.887423222026521	0.18238279178906897	0.819023731659929	0.517953534652194	0.696511933429814	null	0.718155364960603	0.959498857152633	0.603782182007339	0.39651896492607797
SERTAD3	0.622436163854241	0.26928516024874	0.94012782075708	0.963127861468468	0.8927894905021859	null	0.800421669758282	0.8791916210833001	0.558047550638574	0.139527166206154
SERTAD4	0.0443225913317912	0.0106116979332962	null	0.7818850703475579	0.70365930973391	null	null	null	0.010181663804948999	null
SERTM1	0.5756311214556931	0.429312440659876	0.11349573507118599	0.527734908504084	null	null	0.115625858825077	0.35101166702177694	null	0.195390484256805
SESN1	0.9789563300180051	0.44269621705325	0.334275797619568	0.40192093619888397	0.0166530572339196	null	0.0831108068648213	0.42756379135614203	0.79406015095882	0.958971049053623
SESN2	0.9557403988255501	0.0354058243046315	0.7025288811193271	0.67805227501315	0.9820934374602079	null	null	null	0.605474256860051	0.5465960979220911
SESN3	null	null	0.0321933356488944	0.193045819155728	0.8970727495136771	null	null	0.31859897145762106	0.257539329838131	null
SESTD1	0.262600743645502	0.6682199984063579	0.8109007663555379	0.594440741753811	0.963297567781248	null	0.46633879198498396	0.8435907870913709	0.13124033645352698	0.6449618114332659
SET	0.6518491212097629	0.6525100440547641	0.43755752796659403	0.188849899022846	0.9729460534003459	null	0.974944971208	0.502663414470758	0.8442265916406809	null
SETBP1	0.15869774409925103	0.27610157639985305	0.20402992888042998	0.820179827898455	0.8182416486884878	0.5985574060590411	0.16101484825307402	0.187437381999293	0.606911641537244	0.535802397883077
SETD1A	0.967982882721687	null	0.604456185346281	0.696153356835666	0.58305365730415	0.6422008461035921	0.998420203481847	0.203384913905762	0.141842080140651	0.328906520119955
SETD1B	0.714145945982899	0.17510586820200902	null	0.47686456700935	0.466064369182103	0.41431645382808396	0.347703270719886	0.6236909166434079	0.624546917415376	null
SETD2	0.852608472568938	0.0160812451984123	0.505899776047843	0.503926089926487	0.9686780617243209	0.784147142453994	0.25298708513063	0.484312783974981	0.764514012837999	0.9023173477067691
SETD3	0.39514033392069803	0.0305162648837271	0.221247200168849	0.174386808230422	0.7582797050130751	0.9280945705364629	0.550201434765258	0.315422988941513	0.633756956390211	0.479931071712464
SETD4	0.0398623953200501	0.277963248533715	0.10616170794464098	0.11173036000035301	0.0522891279011121	0.207794738629523	0.0998330626153856	0.9694403246687071	0.262870835949996	null
SETD5	0.594611961575536	0.839111648837302	0.983335177849539	0.22220092414638298	0.617368265371562	0.456783965241175	0.5620036423618089	0.47709477459056	0.832097698345697	null
SETD6	0.170880925148924	null	0.7092771434677769	0.5722679376442261	0.19499649715226502	0.653428104092438	0.752962507425702	0.491271040663635	0.973426707652947	0.36120499886182705
SETD7	0.989790251907557	0.387048755363255	0.453412267882666	0.36800094569392205	0.795102962396511	0.863330917350346	0.9513722569037559	0.420630863247093	0.858738879146947	0.9015362272899251
SETD9	0.33789699633429304	null	0.8761710927685191	0.0985342616411921	0.26904576794325896	null	0.653062752887386	0.0934998265926018	0.685317813597658	null
SETDB1	0.37718955386598796	null	0.0608722924683713	0.0666683471522653	0.6539655515258929	0.746962724578994	0.028311811401077	0.0505743657934552	0.530320549163954	0.298332406868725
SETDB2	0.7129804334914871	null	0.5681187020377428	0.7629034988833109	0.789591148637482	0.13528989340283	0.624620878001933	0.94748484723238	0.11527897593380099	0.0140860141103619
SETMAR	0.082692245360537	null	0.613965044507962	0.525153481551091	0.0516467368832825	0.43593905896588897	0.556382463924327	0.146998250175044	0.0344517256765846	null
SETSIP	null	0.5683255425316229	null	null	0.518825456633728	null	null	0.11441659271880601	null	0.5045733920792941
SETX	0.6992950115697031	0.0361451144176017	0.27763067682779996	0.349834387529515	0.7970776013880629	0.504766527990134	0.280885573881714	0.24297625400769896	0.11162907668173	0.489359657940281
SEZ6	0.20466013046331896	0.21801504703314498	0.490998054829774	0.545476239838762	0.466603407058622	null	0.16950849342041596	0.125782612318087	0.0697689476405845	0.19226906149795
SEZ6L	0.573766768224612	0.690814102479015	0.363433045715255	0.401116595433996	0.47320427519084207	0.50249963270284	0.29978264955905704	0.29576748573413103	0.6094336688931371	0.6247413552113679
SEZ6L2	0.172359503169891	0.0691790371085311	0.211512002149351	0.333124781342917	0.8385231893645378	0.20623539287898499	0.243728979348541	0.35948109945107504	0.271194653552741	0.430050537649085
SF1	0.9048912224173079	0.564923949136939	null	null	0.0549413177189366	null	0.7083869009467509	0.8939863285526041	0.3976839561470179	null
SF3A1	0.153851610230582	0.467286590147978	null	null	0.7426447586833109	null	null	0.0612429855723928	0.0772465227878293	null
SF3A2	0.886127780685362	null	0.27864436550826	0.18204908022834498	0.128547868298067	null	0.39943804029550106	0.27963131937245694	0.39160387174456	null
SF3A3	0.5578407385682039	0.487433469260934	0.668976638795802	0.7119641726802131	0.0110431863489714	0.378310230350188	0.359231234065531	0.0282899478701177	0.0104615757773514	0.636294828510579
SF3B1	0.43364109912631	0.10719998726290099	0.186076385237134	0.440221015909421	0.591677333124192	0.14176254926440301	0.808998771543435	0.40993494042908707	0.27045796246717	0.541729379304438
SF3B2	0.38734062317629603	null	0.46384835337639796	0.7462450197950229	0.179464196155968	null	0.44098687894632305	0.185561332492335	0.210610588682637	0.120013228264821
SF3B3	0.7339131159150342	0.233846346225385	0.5379597563277471	0.475400826066245	0.27893909637138103	null	0.510538580296468	0.505820260935902	0.7182421812394192	0.342622899975379
SF3B4	0.568836010368064	0.7194661830254009	0.543920326323077	0.360203906751632	0.502860278607983	null	0.0201671601110873	0.3603450016414779	0.569575252426255	null
SF3B5	0.805426474521563	0.957523224133757	0.547348711704627	0.15301951207034697	null	null	0.561051631622313	0.5965253198822	null	0.414729588923738
SF3B6	0.9783893340818269	0.843202638842895	null	0.38554752258530395	null	null	null	0.9508410944927891	null	0.5802128024387291
SFI1	0.128063410129267	null	0.21850408097315804	0.567117159496556	0.133218426776353	0.9949056354399559	0.28233841381036895	0.285539949783511	0.939834602451388	null
SFMBT1	0.155644457559989	0.16763909402973	0.20899541148399398	0.41010892005973204	0.7877744652897979	null	0.08953385673613198	0.08457632693376402	0.166082287416422	null
SFMBT2	0.114903535157435	0.7144642876789141	0.453877698926007	0.38273862773277706	0.831060606367423	0.9667620021628891	0.33505773203365197	0.493487568427805	0.215681693833262	0.0013691033898237698
SFN	0.336826381815176	0.9568788259568299	0.632274724651698	0.5144450060576379	0.899870146303399	null	0.632274724651698	0.35823695988677	null	0.117839160084089
SFPQ	0.9992317909999872	0.468905235437657	0.630450568172225	0.7169694388024169	0.43446335257851704	null	0.5905395204953039	0.7114837422788	0.20658312400727	0.51852380935557
SFR1	0.0624156830818658	0.7289128497382009	0.0785287162306545	0.24132147447837302	0.4197781169090661	null	0.071410968014172	0.135953293419336	0.581775986590224	0.311994600471342
SFRP1	0.21585636970824498	0.0996169578282249	0.319151341224544	0.87073168539055	0.14731660582909803	null	0.6202074155551459	0.48411392366827705	0.692486873220322	0.16820496789242997
SFRP2	0.8073291789865731	0.48454274152701504	0.4365411085522679	0.624876112187749	0.489984133655919	null	0.382791819476565	0.671255801326835	0.848587615387463	0.994628429276733
SFRP4	0.105255745504595	null	0.28385720515927193	0.108882273846144	0.984206692413039	0.38484093648613793	null	0.373846486100709	0.0626684345428199	0.722869756476558
SFRP5	0.543467961693426	0.129723235585137	0.29187807088124296	0.15455890481419698	0.365472706582748	null	0.28877521303386305	0.25214490127060396	0.5559072827407879	0.200096265995172
SFSWAP	0.9790642417250949	0.052678581203357	0.810307799070514	0.35890313470761404	0.903520962045932	null	0.256040818193481	0.408337875631586	0.424728781786403	0.5466245730359091
SFT2D1	0.21430369900682997	0.7974889048115171	0.15017860400163097	0.55398272583722	0.42887614331655505	null	0.0686409404314464	0.525029725863671	0.97117222201791	0.0951905693356092
SFT2D2	0.964692727055494	0.163996676727807	0.123458849748567	0.122973726582215	0.711000244076787	0.4425076479666071	0.9382994298709041	0.13452973349372802	0.8773269946019889	0.0910630116269436
SFT2D3	0.0978087951344028	null	0.16045548764887	0.15749387932945802	0.0214088752293834	null	0.37798240953371504	0.368962825512695	0.748534197354075	null
SFTA2	0.8003603151403491	0.381424010365772	null	0.591224028774181	0.00728273389326728	null	null	null	0.0404501244157862	0.39415188273955604
SFTA3	null	null	0.59481094972341	0.29388028673795896	0.86380131504611	null	null	null	0.905399483663626	null
SFTPA1	0.9692118566941659	0.26808516050594	null	null	0.35897570006617896	0.35306382247615503	0.356819463307949	0.616825077733365	0.942538838922214	0.961322887385964
SFTPA2	0.444202833512303	0.8732972459577041	null	4.62004472456812e-08	0.826838969028201	0.87317225999423	0.452233425915079	0.715659969362119	0.263207416699282	0.44498744247968897
SFTPB	0.930392951163476	0.0792352089146319	null	0.371555814777992	0.7718754733979809	null	0.556478601934406	0.249570583318858	0.8403084149906122	0.0273184633809038
SFTPC	0.0112607890072692	null	0.180181065595273	0.363262386958	0.395946858409337	null	0.28360114004722	0.314154522740646	0.520918067342776	0.9642106468533559
SFTPD	null	null	0.5195511713113611	0.415485531937967	0.0125491587796729	0.019916680599694002	0.507621118349333	0.955444739571812	0.516551139797671	0.8614597688436919
SFXN1	0.4179180593342221	0.233165860442825	0.9749831934977059	0.587136904985799	0.157738041199835	0.545865146999903	0.9749831934977059	0.815865222107091	0.713458200152489	0.1779224239519
SFXN2	0.9128766026158291	null	0.892524832361084	0.950883749734633	0.863193587218364	null	0.524672746545336	0.679056901608697	0.577760287463204	0.422489026882497
SFXN3	0.159140588395051	0.9913718116394541	0.8278956344184158	0.876264505319193	0.733062778631869	0.8307659139013341	0.8613733977906519	0.9775333811362751	0.542954844944915	null
SFXN4	0.906520069931117	0.9881814543855579	0.5740405704173139	0.95547134900065	0.9116681407577701	null	0.999684336837757	0.532458557224686	0.6259693406171529	0.949178178725899
SFXN5	0.78452311673133	0.8360587314204531	0.17628732019442897	0.419347943291044	0.956787878562388	0.517754359824685	0.17628732019442897	0.337546913542019	0.6326127650719251	0.39089318536636897
SGCA	0.815034277615075	0.14593293374448998	0.088229158012247	0.38264865906408296	0.31445653815937	0.23729682048754397	0.109956177221104	0.728647747270657	0.274133851832509	0.168455104364199
SGCB	0.874981509960628	0.6867436954896889	0.8345861186974649	0.60561303260459	0.00878978256525564	0.00363681436846641	0.623376080953162	0.0716312102369352	0.582798135583807	0.698425254497989
SGCD	0.7806920613529301	0.9977930151742309	0.33876293787301504	0.762791282285635	0.507932303895183	0.569046760784446	null	0.183428641356767	0.8581189371276541	0.607968249754665
SGCE	0.634241569633072	0.0321524389339349	0.0220190118550294	0.5905173605873361	0.10867815330065099	0.7085346389395699	0.0299903169951057	0.0540481088182478	0.106109268003613	null
SGCG	0.11309009327604999	0.152304163980714	0.6864124651591941	0.671895612908053	0.226985103297685	0.20785196218102803	null	0.38109411153830997	0.5726088600009089	0.9587246371059731
SGCZ	0.7035372291040771	0.0145145721852378	0.0109721188682503	0.189759332489012	0.0762797324467073	0.310824519412779	0.375822295613499	0.8299896244769179	0.9170055803556221	0.891036993469098
SGF29	0.26676650947164104	0.9223299721225071	0.0760736033293569	0.18146866388234698	0.989751565668357	null	0.0833466554321873	0.10256035086536201	0.40582081042980395	null
SGIP1	0.8363421075920391	0.026061195371939	0.9525391333765041	0.9911435665380051	0.004893113472982271	null	0.967427758245295	0.992823363588721	0.24015683750823602	0.446495636018161
SGK1	0.16514899998023003	0.8168066312554448	0.222385229815633	0.465047779902004	0.35990740102084	null	0.083153965597438	0.065778466322455	0.477930004154731	0.443703168293896
SGK2	0.978960644709775	0.744814800185473	0.58227792142417	0.7699395163416031	0.7313633555900749	0.429118389732531	null	0.9725591807305831	0.036180410996413996	null
SGK3	0.591016739476783	0.26068523987991105	0.542614671558486	0.0060558023824552895	0.5214658738228379	0.51547079234388	0.625605905355366	0.201909448945233	0.383156778160735	0.793119639705254
SGMS1	0.5147801780250929	0.8184282552643151	0.6864548263947329	0.0177825480226232	0.489594885426764	null	0.5799459472912	0.8800923726871469	0.715249146196073	null
SGMS2	0.561526309615729	null	0.296340255597779	0.575076391932563	0.320588636444734	null	0.26156082438476996	0.38536045841243893	0.51493135302048	0.38959342203805397
SGO1	0.0018370057299284	0.8104863533664058	0.21901807522771	0.000801521340113909	0.104378061845885	null	0.22944625027001803	0.00129475835951776	0.8965188568156071	null
SGO2	0.6030216683817788	0.0412695919802547	0.388374596109435	0.616127728417467	0.16662371588379998	0.36306784556355	0.684037111224635	0.177685686111411	0.47938847976608095	null
SGPL1	0.6291981690834351	0.4290038296912129	0.140347078135044	0.8567506917394291	0.437825268889867	null	0.0699854296231354	0.43300467042218893	0.9832196534537829	0.0811627566025985
SGPP1	0.30619598592271896	0.938410570544729	0.979062440899927	0.9050264563117429	0.5727035151786739	null	null	null	0.97729119438575	0.8735640125854529
SGPP2	0.00502217896150503	0.00913043610216524	0.7463322925973481	0.7363787320830999	0.136211449926978	0.0604037350092856	0.6056740854051379	0.6473307865806199	0.45519326328388604	0.8971039928032171
SGSH	0.489458943708399	null	null	null	0.357329906260122	0.0125219053496409	0.616628251829798	0.4793085334711789	0.832430079953987	null
SGSM1	0.913055964905242	0.787041794730631	0.6534365203363921	0.7519126398674371	0.752373022220949	null	0.64723191856258	0.622604505141835	0.999625287323403	0.956629264924361
SGSM2	0.0717713481914012	0.821931402612735	null	0.5795800284842	0.472974276961113	null	0.0128143547044919	0.0341100749191054	0.0268732433597584	null
SGSM3	0.74557385716772	null	0.0319655733848689	0.285873108972641	0.997502520575856	null	null	null	0.8797990210032329	null
SGTA	0.9037944081479978	0.7278132091609141	null	null	0.0755091195249022	null	0.551996752666356	0.515794245431934	0.17643016300792602	0.8868445739744499
SGTB	0.478247933137279	null	0.448502629742327	0.9926161724688549	0.22449675332290803	null	0.982706161542789	0.281295059518038	null	null
SH2B1	0.331744120779002	0.0759304293237535	0.758557306017006	0.10079618087431001	0.297472237197354	0.6266025409627121	0.8382238869262699	0.590765664478683	0.164279885613985	0.8191830414867101
SH2B2	0.647779001444555	0.303566677030195	0.10357559013101401	0.8974299052381041	0.23924778490681	0.4930614302886239	0.0841206567544096	0.604893368024631	0.927575339913688	0.9376941830391491
SH2B3	0.719206012690427	null	0.9402002935809459	0.886843856316216	0.479699194324091	null	0.216441501278482	0.35658922418565003	0.016071578690527	0.9393013649523481
SH2D1B	0.0442207324187615	0.908863684567324	0.113125457387178	0.208190627844381	0.8835122981454221	0.41187667893502294	0.113125457387178	0.41133154514349796	0.766153741032491	0.647700433857777
SH2D2A	0.8011882586246741	0.220366763343965	0.881755540271572	0.8873935306115991	0.212137769473623	0.366212102630386	0.848285920946785	0.70866273661962	0.398861006337137	null
SH2D3A	0.276641748119901	null	0.6702385664125411	0.46128678036268195	0.10459688446835101	0.552178456919386	0.271770765004201	0.962841685043212	0.14869108887635	0.9955921896417421
SH2D3C	0.374717100009005	0.76446662268946	0.4746519322170071	0.390463411011329	0.7544581929636109	0.864095381777165	0.766925107674001	0.946633685849342	0.725368722075991	0.7715896976092991
SH2D4A	0.530193233899657	0.47422489117467703	0.48776728644211104	0.9856088867014109	0.7226343197709181	0.8016291922809058	0.5209627171454879	0.486367554026551	0.134297691063473	0.4786679627469579
SH2D4B	0.45857430328169896	0.18336278968084696	0.26915727495824104	0.277194143550803	0.8859428274889499	null	0.7759795939550559	0.262483215229776	0.0943059058592779	0.0999208632318748
SH2D5	0.6403424186633481	0.30112846887	0.292473256513275	0.611213158810682	0.755637866224371	null	0.109755716372628	0.506949667301221	0.5240964738907791	null
SH2D6	0.20629311248142201	0.32070017622709	0.00107362062673544	0.37133608663610795	0.252074321115005	0.783172614436458	null	null	0.745606490912927	0.42714045605210105
SH2D7	0.186510153313617	null	null	0.18533956034566199	0.9750151306839341	null	0.531518598631515	0.557041393715792	0.350453963482863	0.44863323952632206
SH3BGR	0.350724728472599	0.540464825742945	0.177775706992342	0.22293575207598398	0.08244341431477499	0.00288412334972632	0.00206084553867347	0.00212832080218139	0.559190965036241	null
SH3BGRL2	0.42729685634249204	0.11017721055450401	0.08809382436216401	0.27282317781077503	0.43637061352769396	null	null	null	0.7738679334991391	0.21965425513921202
SH3BGRL3	0.38752648902862696	null	0.7296877151383879	0.103963851108499	0.191829628020161	0.726784516852763	0.6568883657929621	0.6384431631598829	0.448087255563846	0.43327199503352704
SH3BP1	0.0482645759797189	null	0.842617183914797	0.10700209218694699	0.238546494931596	0.136602393320185	0.67457638918601	0.0822092181394564	0.391714308540971	0.61103808673672
SH3BP2	0.8789877809474571	0.557286105003005	0.16278017406790898	0.5264027651294659	0.7863088899018492	0.4379784860096189	0.22609396849953198	0.35029600001209105	0.32529145432755896	0.622392451948698
SH3BP4	0.988645723374649	0.733723797730765	0.33927814812985496	0.36509892087076096	0.9843651676381099	null	0.292540395560709	0.291918234863738	0.277668396068172	0.19264031736588696
SH3BP5	0.8530303601964391	null	0.967708724977819	0.989948358858547	0.727281203622773	0.554289401600289	0.8698919393896779	0.743694024440745	0.645662890219979	0.846301049373634
SH3BP5L	0.518807832453943	0.00530973295015869	0.515830556008034	0.35782567964580103	0.403669870511581	null	0.736318246242491	0.016498855392304	0.5516141723648941	0.9561291757669291
SH3D19	0.8413048194167142	0.175805836193171	0.165875748332483	0.225383220345162	0.5188771736962711	0.6916896243727	0.145614658073507	0.179836436050817	0.52452470598949	0.181950787035521
SH3D21	0.722669102879317	null	0.457875000150288	0.16530048070562	0.5798234780517171	null	0.108808840915589	0.230815781453118	0.16559400249632503	null
SH3GL1	0.0706669713104212	0.745548853031501	null	0.4930927821668661	0.36447350039774895	null	0.0940271804829563	0.169598248739519	0.9012222255907629	0.0705942988081681
SH3GL2	0.772218170873034	0.67971271082038	0.933600411503568	0.668625862155556	0.126154271915002	null	0.9994782689168559	0.8588359892288192	0.4851340178348871	0.658111823059193
SH3GL3	0.066994605915184	0.724784961571396	0.7345435203625742	0.0627251514561307	0.4274967486870179	0.8879119521746421	0.496761456108115	0.836190759718093	0.8364813246680071	0.547254437399877
SH3GLB1	0.0567034407766275	0.446184178472777	0.508774841725428	0.00927086840981151	0.22598421259691398	null	0.0123869203988183	0.0078293978287074	0.0209783465729541	0.15692431075682
SH3GLB2	0.105380326009553	null	0.375651391267224	0.867290508993152	0.277549298631137	0.387446555329324	0.38861842284701603	0.420988524326771	0.0731262127657915	0.536619099493618
SH3PXD2A	0.183232854900661	0.0226089186826138	0.28710498718515104	0.35340864808380795	0.903469380099477	0.650863763988538	0.8302280522721371	0.11623522168252301	0.41114726754933795	0.7087688555515741
SH3PXD2B	0.683547989023135	0.0171511906897057	0.124633839581914	0.225603227690133	0.988016856509763	0.151225316171069	0.408468916054476	0.655669125008058	0.522119738261719	0.786635020609075
SH3RF1	0.0243159141673845	0.745343166024117	0.13729124659093303	0.4028698645258079	0.482470015205694	0.290689112799768	0.133043713577436	0.09963884399100802	0.6933838870511461	0.88397950554435
SH3RF2	0.49160222138721793	0.7722624102753821	0.962438230745479	0.7536399416272379	0.46744856121108097	0.6804477379243471	0.9342290362542959	0.719134739023492	0.271910863864827	null
SH3RF3	0.995358099954146	0.126405043503964	0.7787270715008778	0.8189324430699849	0.586718797512668	0.222924960269597	0.36972506329027505	0.616550324328964	0.7834212684361759	0.6732779536985419
SH3TC1	0.9048295061365959	0.387993948568472	0.34919892583316803	0.49916618220449394	0.477476519012424	0.206889178994001	null	0.114947204469785	0.5567269053524029	0.649192238680571
SH3TC2	0.158003487304972	0.289498126647954	0.8082428920264759	0.24494910761176703	0.201736196674768	0.0900155538086883	0.21615974243512898	0.0774247630245453	0.528295982710796	0.65216159393676
SH3YL1	0.572230291357074	0.294836321587644	0.0203573454383899	0.361793440939072	0.31516824354440803	0.0174022441165093	0.111773435871001	0.7961275614176909	0.9298958258058541	null
SHANK1	0.15216075514240301	0.5431085591638329	0.5783951360053771	0.5733126572138929	0.6891878064923052	null	0.5783951360053771	0.570029320239141	0.919972611819976	0.7773857562790669
SHANK2	0.7240234803481109	0.804221782958588	0.0829161168219985	0.151726698289845	0.36399908478181703	0.487955798105101	0.126117057862005	0.381083012239884	0.659866497143045	0.120975096500259
SHANK3	0.430974273796698	0.575551629391675	0.7959630651547059	0.997432942530336	0.962275895867269	null	null	null	0.792198983807948	null
SHARPIN	0.182597438964117	0.0727693378526282	0.823020536493465	0.275699954392303	0.0861391644286426	0.8475380932113	0.8085867981429359	0.679633926297793	0.0724512824219956	0.990368410916378
SHB	0.584660811448469	null	0.388335884065803	0.592295469116857	0.138517741838771	null	0.391846889552184	0.488112002153819	0.358028609223371	0.24829317828492897
SHBG	0.37228473597725104	0.86243769071288	0.30323983702666496	0.42246189234908404	0.49258075321426503	0.0211639843567025	0.34360055120103	0.225061179654956	0.29770817642789693	null
SHC1	0.169083580692323	null	0.43962785219936995	0.603091530150779	0.43353492139710403	null	0.31889507512689097	0.329927393412452	0.30278542166421196	0.287847514867663
SHC2	0.41959242160838595	0.461934185520965	0.28265757967740196	0.687605164556918	0.00190973377538828	0.135428465500231	0.266752690157021	0.44547693413782796	0.7232898406627131	0.734310528116357
SHC3	0.412836111912859	0.293320891997755	0.138240061781116	0.3549776389521379	0.8866105707306141	null	0.116238928894224	0.105983211866695	0.396745561338945	0.12690780507103802
SHC4	0.8783800582844509	0.0710763397944876	0.0794198081274983	0.586331080796187	0.6009415711489201	0.758818935889505	0.976124073925938	0.992031146227105	0.614205980739796	0.705748677185427
SHCBP1	0.600182161742156	0.939028207510055	0.133476173487196	0.10045162930692998	0.7451332384872129	null	0.10365099258131301	0.0255693374550221	0.334686386017546	0.00855827423488076
SHCBP1L	0.188664047566797	0.8998837825948979	0.0730319591511894	0.781666962508029	0.163016886939249	0.36589527431184704	0.609411693785354	0.36634813671092	0.4546087721984521	0.412996997595397
SHD	0.47091309012834703	0.4231923450366671	0.525784558178516	0.578789597657395	0.376408999409606	null	0.48924415955520795	0.165187399995328	0.0108073494386329	0.9306241806476441
SHE	0.8794683677435	0.00251615225975743	0.72234986201511	0.744235120370278	0.9911366690765991	null	0.983187825133947	0.855377531594984	0.74650041521468	null
SHF	0.439563663244629	null	0.736600944585976	0.48672061592330396	0.7748715479751791	0.212386390300005	0.7327366925193101	0.21210499012398398	0.9578323794625341	0.466807795525813
SHH	0.602202168524795	0.288400375140817	null	0.37172668597710296	0.953736377367697	0.9299791263987571	0.5018464309666429	0.7938551494881679	0.369489064338161	0.613658522874763
SHISA2	0.845835739231227	0.9730293303211228	0.670001314034448	0.8363936003952279	0.43204618517082105	null	0.854217638426001	0.35253629772540396	0.932912570749913	0.6972056276060881
SHISA3	0.853616276460683	0.662077833411496	0.652673704986696	0.44487611610205097	0.8323678703840319	null	0.7495191254994691	0.7234079683624358	0.39545100598428207	0.846273383742364
SHISA4	0.739167700097839	0.8460208532221991	0.248810203148676	0.126865131440595	0.114457112507884	null	0.23527864368656798	0.28787477539510103	0.7629130819285269	0.43239175535624697
SHISA5	0.955771282822852	0.230165117171163	0.9240884388127801	0.948970316647466	0.46442002921808506	0.314586734459702	0.9363427113343058	0.9659214508314309	0.45559992365664	0.6756892998566351
SHISA6	0.911361886599314	0.47524648206285497	0.541577756655563	0.5270259885099721	0.462630510696338	null	null	0.40271144142510995	0.534827323563289	null
SHISA7	0.46182248437434203	0.541988285722505	0.509693077244122	0.917431059530748	0.4648782802172621	null	0.9697905814409009	0.9073422462957379	0.577447676808869	0.8802693313178629
SHISA8	0.00114666788935402	0.43063851640049705	0.110231084807107	0.22324223338588503	0.20210450325947502	null	0.11013740705651	0.323566186063602	0.17034147113720802	0.15326511241679097
SHISA9	0.178431396527455	0.440649596726974	0.0299073420759828	0.197269900787335	0.6501474148914079	null	0.0313195663716401	0.0172004847686521	0.530082134007992	0.911714487283798
SHISAL1	0.43700384765003203	0.206717167119434	0.473454166239421	0.187683712826095	0.36052845181904203	null	0.10377715120700501	0.246807472614496	0.18207749706189003	0.586360840121749
SHISAL2A	0.40676822287993203	0.0311583447444232	0.41300520683370895	0.5600070110665811	0.329813283886719	null	0.38922322159787	0.658863358740876	0.519283119206025	0.781622011030879
SHISAL2B	0.38343281950348496	null	0.8779863072946109	0.24431092999949	0.20816822200433702	0.11391394265607001	0.8430094044807801	0.39732710022784495	0.47932733349354206	0.7631814151375601
SHKBP1	0.47664769738676505	0.655070502122899	0.457218770368082	0.6704030733565389	0.8286382750140359	null	0.5018127478731721	0.461341657053438	0.612777321442345	null
SHLD1	0.418599511966729	0.8441801531593691	null	null	0.680659785496888	0.7848664500594928	0.0574507183362452	0.190421986409983	0.531262786932654	0.25174617439165303
SHLD2	0.33052949601791104	0.872648019995555	null	null	0.695659336869773	0.932398985156847	0.00701081043458862	0.0686948692059624	0.209063812754753	null
SHLD3	0.29398523330980103	null	null	null	0.8798775637391609	null	0.212362802966233	0.515849349571047	0.289015758256768	null
SHMT1	0.448490410670634	null	0.400599727976628	0.7407758224639119	0.938650642623968	0.7028405646611039	null	null	0.37544242453354204	0.3651695109278879
SHMT2	0.8968609804558879	null	0.59503390258191	0.7107057139603679	0.277570831014924	0.904703777286146	0.618405639815661	0.665061755231148	0.256501953008672	null
SHOC2	0.25319744151059	0.13167675063794	0.268069947827011	0.8331553378591059	0.897205754675673	0.46038853218011	0.758613807174133	0.32723224326586897	0.540330377142901	0.16841128635197503
SHOX2	0.90373007475739	0.875614629072261	0.107404113612736	0.936711106565794	0.0743978343316265	0.740574381931766	0.0525870634140894	0.873350871236918	0.0333375784625473	null
SHPK	0.0741179998701755	null	null	0.361235612406206	0.47259446153217605	0.825653872161333	null	0.15473132544761903	0.16099851149806102	0.602348410283569
SHPRH	0.705650733442824	null	0.57960187902382	0.7789511429854921	0.9275019327351129	0.795621246520879	0.5801873158169151	0.566257792420489	0.8645109858578409	0.635772568307426
SHQ1	0.579696942941327	0.38503331549629705	0.0748110271531787	0.532313305126624	0.17154922284214802	null	null	0.365940069622626	0.607328218143071	0.10006417513334499
SHROOM1	0.11752624264213199	0.0226006253895037	0.410760701374385	0.8513664523507579	0.982842264686359	null	0.38343909249123104	0.480745664145057	0.0349920592678505	0.9693308713965791
SHROOM3	0.821591378253057	null	0.33544343165963697	0.22329363029794	0.8336943107968721	0.640809150994048	0.31144489474505394	0.602758786130053	0.0570597638264205	0.29403657629046104
SHTN1	0.957013876139985	null	0.44141941135261	0.8174272759212791	0.29695330993078495	0.167403924893485	0.9546070963655691	0.7862242944772281	0.42218905734427503	0.346731763309939
SI	0.9593127785190191	0.0920540650118031	null	0.469520586835474	0.6351205752274439	0.6057285634095	null	0.491910329419804	0.6197985308517711	0.611773094516587
SIAE	0.634444400793119	null	null	null	0.25946920838446497	0.14746126273445	0.8674069757826149	0.9480465660754399	0.7830831522042951	null
SIAH1	0.0990408953690544	null	0.6101773845318521	0.567263853162816	null	null	null	0.426736409629516	0.932947403753998	0.29542943078826195
SIAH2	0.47759946778571793	0.14826541224877202	0.343831216689194	0.008096917305534971	0.9717461403017321	null	0.464691734839072	0.007342514470013441	0.786152309916516	null
SIAH3	0.697846319609576	0.0995924635553295	null	0.19602100618024598	0.932474809299533	null	0.22937364465605803	0.3691331273850121	0.921829773095884	0.549618425078204
SIDT1	0.813716988680086	0.906554673155897	0.10984495540422	0.6949111469044741	0.34803397601540104	null	0.13542607700736803	0.36795155245822997	0.8314602514697571	0.11833097599162198
SIDT2	0.7856149922331651	0.259940085040242	0.456375809219323	0.539525624995397	0.761025104422033	0.9939366548248699	0.421152281349389	0.856191257176441	0.210635412770224	0.890758624111443
SIGIRR	0.0912590843346499	0.586288335879974	0.31324793042005894	0.9376504782850309	0.0240697287361271	null	0.318922718063654	0.8522249468172671	0.961200205931522	null
SIGLEC1	0.978797344960738	0.276607708993913	0.718041457961134	0.130104569412451	0.27894080001311894	0.777755581090097	0.718041457961134	0.200284045911026	0.260343878406659	0.513415799523718
SIGLEC10	0.784194418777557	0.587888043057347	0.807617047146886	0.764250776162431	0.184537819960871	null	0.807617047146886	0.8071136045894609	0.7534313825746309	0.442852202042729
SIGLEC11	0.386610138114265	null	null	0.46836785208271703	0.39589180184453004	0.160617279376588	null	0.748868955396629	0.334337786068605	0.338559875541495
SIGLEC12	0.266153430739321	0.8004488157359541	0.675460560781035	0.435368679619193	0.511996429232793	null	0.675460560781035	0.42472560287087296	0.7225615708296751	0.634743075204609
SIGLEC14	null	null	0.00265562101844607	0.0028406146674945197	null	null	null	null	null	0.343976475566698
SIGLEC15	0.36268264393791794	0.8674508826037269	0.9581409159779171	0.963785596464187	0.8936948283002549	0.7308320703664041	0.29116112740655503	0.534185623645381	0.22847713181684803	0.9243723704474209
SIGLEC5	0.545696037535351	0.378137054200512	null	0.6506833913892011	0.12399309246387198	0.6149135781961079	null	null	0.30885035631481705	null
SIGLEC6	0.942003724695554	0.49368550085587604	0.8879633086169592	0.7951415614690259	0.794055698425092	null	0.8669020782232649	0.9890445121158549	0.108086405078837	0.5681092758803591
SIGLEC7	null	null	0.8198340034655771	0.9198144806898771	0.7984116006739129	null	0.717231175862014	0.6031182357917328	0.768818766744183	0.544270493119955
SIGLEC8	0.18653586060081198	0.9971799542626091	null	0.6230963138078149	0.40646595002697	null	0.932447657938889	0.0961624130366985	0.8284030410783209	0.479538939100458
SIGLEC9	0.28740612744627003	0.8990648420960021	0.530944392681749	0.0431274529929684	0.0318182777823572	null	0.918759286345104	0.562160678998725	0.20449262706198604	0.72718300902015
SIGLECL1	0.47896765144788706	null	null	0.294190246003863	0.006174759807170529	0.462583968555104	null	0.26236296920534397	0.176086271319889	0.36329297164117896
SIGMAR1	0.971360620069889	0.569336374621774	null	null	0.5600021745185639	null	0.986002243203035	0.9570091681210459	0.563839545949986	0.921090134918853
SIK1	null	null	0.124089046832733	0.604014567525737	null	null	null	null	null	null
SIK2	0.788445884802372	null	0.722173970443333	0.134322614388008	0.781315816291736	null	0.7722632984941	0.412371197673275	0.0724929843147089	0.65897471238437
SIK3	0.973145828068226	null	0.985363072555249	0.893098982489939	0.780884218030242	0.9258312161742769	0.9301142673016921	0.924362315458843	0.569676710596006	0.9335699460426709
SIKE1	0.0099839479186512	0.749345499234319	0.44569619185422704	0.234996871911746	0.00230910333178413	null	0.44569619185422704	0.5310313446470579	null	0.551974551535559
SIL1	0.0937102064375994	0.655751030347352	0.764575659513582	0.5548210361307979	0.12946846299088902	0.809299488020045	null	null	0.6467107738451989	0.507879159716356
SIM1	0.24803588207495303	0.15285063119173	0.7654157494798242	0.269657268972713	0.30215544475474104	0.839691856238896	0.27869224516187796	0.26817054794469897	0.324628660803635	0.34110366248885304
SIM2	0.18082452251262804	0.47734139045110596	0.0203646709177374	0.316837168665162	0.223379275477691	0.756343999028499	0.9605651360122891	0.23918862755676396	0.460655410440633	null
SIMC1	0.9577767576217819	null	0.00525366824541074	0.0148493770206899	0.408157979804399	null	0.00525366824541074	0.0148493770206899	0.6295706685675949	0.0359409892974792
SIN3A	0.34764389632861	null	0.788173160232272	0.42092697231780396	0.9943881745284889	null	0.988654938053729	0.6915051628241171	0.50051813859857	0.36680892358408707
SIN3B	0.5967227327064331	0.18916863284451899	0.931655220773736	0.637693477268011	0.20841566651179	0.24253736160544395	0.788367305157812	0.44954128523521	0.35002223175682107	0.731499547895123
SINHCAF	0.033102661441639	0.125326599576808	0.0943683555219058	0.0649348687758127	0.466287926861492	null	null	null	0.879158249888629	0.127104001458146
SIPA1	0.388748691977743	0.36516097441138295	0.168290615907832	0.43392694733806697	0.28938754998942895	0.8343739569864659	0.24128274586835802	0.760962672926943	0.786733132696357	null
SIPA1L1	0.865951057158861	0.993620333088547	0.25895955472941196	0.805108131157327	0.225701903601065	0.0284345354474027	0.585387594521786	0.758207691210438	0.46983416194548705	null
SIPA1L2	0.505899819536084	0.17915486872230701	0.0888274226417958	0.21486684260445602	0.0569889641901954	0.7648172337526541	0.0405904066642215	0.17824953991076398	0.776568720579482	0.944435736538569
SIPA1L3	0.9313044993760831	0.9757192788283341	0.9622023713040809	0.919432625390195	0.497585862532627	0.80030941869024	0.721972294856693	0.9800369221510858	0.46542940796158394	0.956582790830404
SIRPA	0.0516245557480213	0.61145172400715	0.0065565076804052795	0.223043846957575	0.79102455273156	null	0.1386172654273	0.10833783670920098	0.71889159723155	null
SIRPB1	0.0133385449821033	null	0.9321619900492429	0.641089213583164	0.522353193683717	null	null	null	0.948807964834812	0.8814037703010028
SIRPB2	0.413657787772419	0.550099465201928	0.5054108791755929	0.773075079519432	0.7675449296426179	null	0.6433232024603729	0.678788030894533	0.979357962167509	0.6933280244069311
SIRPD	0.0898109018360657	0.690064072642235	0.278246932866094	0.80459473259215	0.47725023745164796	null	null	null	0.262966470960596	null
SIRPG	0.577207131146398	0.341776571491706	0.177503068565654	0.8391210366797741	0.8674501407192191	null	0.137062834850612	0.737914189685422	0.317974328232014	0.0263330789650764
SIRT1	0.9840514464896	0.0168264988144302	0.11911934388561302	0.316660836829455	0.0831596936376382	null	0.0801735835788517	0.121967412932274	0.32953140428029	0.774137314529336
SIRT2	0.32272706796767997	null	null	0.23220230117084698	0.438455945612887	null	null	null	0.886277853189936	null
SIRT3	0.260239079226119	null	null	null	0.642558982208937	0.957578531565292	0.30235524295696997	0.238073725503781	0.977753543054438	0.90015803992952
SIRT4	null	null	0.18127811118552695	0.133133550482195	0.8120098264176229	null	0.8233813662720101	0.15456968603389998	0.208578107084441	0.11304107243109401
SIRT5	0.0571413547139682	null	0.304879119212998	0.52929279982613	0.5340287056918951	0.833223189211856	0.304879119212998	0.051113694408719	0.574787592497781	0.641781507590385
SIRT6	null	null	0.9074138485997181	0.9429783983749251	0.632155017998835	null	null	null	0.555456545784968	null
SIRT7	0.6986215166009	null	null	null	0.976554625967457	null	null	0.345212984032119	0.722615438137245	null
SIT1	0.15864156142303304	0.473798932626152	null	0.0515098617030356	0.466072873295859	null	0.288703503553901	0.7485675775385531	0.331992161215661	0.932491403133546
SIVA1	0.557527707160995	null	0.895878092298616	0.37632147556692497	0.47315999103990003	null	0.868476328940424	0.294065678533094	0.909015920965847	0.9766691700929708
SIX1	0.9570758137499771	0.6550711759907939	0.751448529923764	0.121655426675315	0.622584218149043	0.832524249100516	0.531301087373769	0.334756931752173	0.304326375544104	0.7110307904147359
SIX2	0.437974302136961	0.893101118392749	0.7924688586695892	0.0572833713986456	0.0692149315382135	0.0674485732152932	0.477176515305603	0.0288590166713112	0.12035939307740401	0.766383189146274
SIX3	0.39428022296531995	0.334599228844227	null	null	0.5175024130561591	0.484222507101238	0.242625559073332	0.35782207976580105	0.483543165097481	null
SIX4	0.6655628802359611	0.0249146027098699	0.0145940154936626	0.7748230965565659	0.0280320254960484	0.42611879719327705	0.0119481167159456	0.579114973282751	0.481370337398627	0.290127288764452
SIX5	null	null	null	null	0.097122134510167	0.14248164002219102	0.0625649224077247	0.11907181174133301	0.22140752932608398	null
SIX6	0.177987102320172	null	null	0.5425538392099871	0.0117344288149742	0.00265600145907163	0.667200988238303	0.0124167433002473	0.373136148081382	null
SKA1	0.8599367334125391	0.781071089265525	0.32474611409261606	0.8397889638447459	0.8136615857539241	null	null	0.9608569627779759	0.42309106735341495	0.7615462213564351
SKA2	0.9946622015475741	null	null	null	0.38727577696655496	null	0.148074809055423	0.957164580061355	null	0.25649301691243204
SKA3	0.979551004055658	0.14563643185009303	null	0.920083674188057	0.982559418883896	null	0.958584424707925	0.925988090714899	0.8426178129724949	0.57594656689479
SKAP1	0.954022792045565	0.93142438526268	0.348730773769546	0.850385262778118	0.9939497832618649	0.9071590826794308	0.7196987636205161	0.990895016790252	0.963287596401611	0.26601294856393
SKAP2	0.9961431018719341	0.34878916299713597	0.972741076077524	0.428559424958658	0.20107824773528502	null	0.66255816233624	0.291259522056081	0.8111083171682121	0.30568371331844607
SKI	0.9796909135866341	0.7075749684613148	0.0958710778194058	0.402055117485401	0.829033747097777	0.301673708128025	0.0554255131954787	0.0903622849973427	0.0469863979559102	0.8010439318195111
SKIDA1	0.28087784048188297	0.20487059743503797	0.238881216619189	0.0102384759540644	0.7627394177676301	null	0.572344144635527	0.00895950422300718	0.0632447273560093	null
SKIL	0.646192192254498	0.29605082990508	0.16133133360919102	0.488861755064	0.770426988367592	0.614208068175814	0.16495874710537	0.13809088978059803	0.22499075022944298	0.11023833665381198
SKIV2L	0.8799246859839441	0.208427019834856	0.20646892884287	0.410762732824834	0.597195569133332	0.937164014986857	0.930985515666362	0.8691939413963521	0.36679849837837303	0.250699824450465
SKOR1	0.265794587269724	null	0.8873627549485409	0.465347921153915	0.355111973823234	0.589695085264582	null	0.533584547976071	0.8117272409414521	0.569433920214006
SKOR2	0.764251946934947	0.185250148894124	null	0.2261749021671	0.709699401500693	0.382751861246669	0.11414935610652499	0.8883357540801479	0.507943915695619	0.396987953049614
SKP1	0.0732845493662964	null	0.0888243394899527	0.100967775610261	0.9448014151921271	null	null	null	null	null
SKP2	0.7232127426036179	0.9755161179374291	null	0.8971487372672242	0.49171181236463	null	0.0586171449062807	0.10457380514169401	0.8989917702971929	0.578900904496529
SLA	0.11692456689422699	null	0.484096941829575	0.24437244170946198	0.119469422653165	0.36243633275293297	0.9275288781970659	0.209127463953021	0.443641891098004	null
SLA2	0.0899278043367093	null	0.277695807875515	0.30983511190515006	0.17210129163553	0.7131253871318801	0.26685205336161	0.329399340250604	0.0381859641024722	0.667000629644207
SLAIN1	0.0734383393182967	0.776962158690805	0.41130874384286603	0.247963305291376	0.00141558796008545	null	0.720963393555492	0.294254993057033	0.162383894136499	0.00292066188256757
SLAIN2	0.112170182191952	0.39041669803447204	0.0155565457499639	0.0605292358273072	0.477999058594029	null	0.0155565457499639	0.0203425647245404	0.0587346145128453	0.0314202811256077
SLAMF1	0.426463994825054	0.801608707737654	0.128555979623247	0.129214346889821	0.20171632024944897	null	0.144970443016512	0.239783898452351	0.3365146454581	0.22291391576886804
SLAMF6	0.583753296293494	0.265250951582192	0.21525057727207197	0.775782112322755	0.24209304934842102	null	0.5258776884821671	0.661905090777314	0.952603040462563	0.36535317042476095
SLAMF7	0.647714799040113	0.7289082977074979	0.32610935252881396	0.43640887992428007	0.256654832495993	null	0.9292518949955401	0.44702454069134706	0.7890203035828119	0.7231899263179371
SLAMF8	null	null	0.0883162030394624	0.0377466330401209	0.0590089007735208	null	0.0779856899949427	0.0393724483690495	0.509711859004057	0.0100733176003538
SLAMF9	0.11685773235588699	0.664980043163056	0.21644357831707395	0.26762226444552	0.000623847481801887	null	null	0.7970731971224458	0.6782839232830389	0.24904317269327697
SLBP	0.27834546981802	0.108533651147638	null	0.150529031960611	0.354221086128651	null	0.9788782646834159	0.7259732989771241	0.975077870286266	0.6191623088104631
SLC10A1	0.440454720328447	0.04851879911303599	null	0.14679735288765	0.14000949235998403	0.7297380260017142	0.6618622462222099	0.486740858237712	0.442093696675989	0.564826780634466
SLC10A2	0.505863748177557	0.299252552105093	0.927138582632395	0.08048815537541801	0.7483305085516709	0.305073778190107	0.9268997517046059	0.547384319027885	0.894613079851093	0.669921874565379
SLC10A4	0.9939094871732279	null	0.301009477330284	0.0686251642332798	0.0709446219213397	0.837330317993943	0.172857787956853	0.30143640115269	0.525031996320525	0.0548188814433481
SLC10A5	0.70948453090682	0.33641400288083195	null	null	0.13423073415331802	null	0.769335814623103	0.599252361979313	0.139545959299218	null
SLC10A6	null	0.47601639805928603	0.257594470272746	0.8500942296426172	0.8590869969870971	null	0.139454824686174	0.6020885910063559	0.27036113334662604	0.88859582192224
SLC10A7	0.393636491337873	0.770698867144042	0.40298880515451097	0.23553617078169398	0.191841502803984	null	0.40525741050428704	0.37754841603507794	null	0.22296755739469604
SLC11A1	0.253829602243709	0.558206264633305	0.855376175328979	0.0239641819680958	0.372240134339512	0.0172993360120077	0.8266285188535211	0.808812052007572	0.0276954124461539	0.638175314763541
SLC11A2	0.446157057586998	0.598743704166489	0.00705872851561817	0.786740655261743	0.36505501544087393	0.685490685408419	0.00138859381414824	0.933967301609444	0.644517768141996	0.976751029200142
SLC12A1	0.9348699110273071	0.64080724915279	0.6582826556170761	0.681782480348616	0.967706116389749	0.786357560300737	null	null	0.7276943056860079	null
SLC12A2	0.666813918526067	0.617268619474728	null	0.20428556816158303	0.490419194992779	0.887342044702298	0.103885467277996	0.588729536634793	0.25420407408815804	0.12450614827520098
SLC12A3	0.8180424590837958	0.8563442177485691	null	0.478915950987786	0.859598565056811	0.39478129995054706	0.948879348345636	0.45864902729263396	0.931074828729913	0.5651061966418249
SLC12A4	0.9050698775823729	null	0.947856592050845	0.764036347745647	0.672463699634993	0.5849939686062211	0.988864579343519	0.949515333986395	0.0642493028446081	0.906404905483644
SLC12A5	0.670498320625057	0.58478546388124	0.763755948184439	0.9239363849661121	0.9904112312784441	0.768079616021305	0.895572364285082	0.0937567761989631	0.379183437520588	null
SLC12A6	0.394967438397625	null	0.131467380537248	0.592012811906046	0.9097242175939549	0.504743545983231	0.0946893193410341	0.41494637289934494	0.15328438032887398	0.314452068516316
SLC12A7	0.12243833150549	0.131891583806768	0.188734823991463	0.7409641617494109	0.98913568241936	0.973359824470279	0.48700151456732504	0.715253192344281	0.44612402044196897	0.053743317362545
SLC12A8	0.125274143393766	0.0652441872719187	0.0756044856944618	0.0331465687545324	0.17605445404846298	0.521183873756061	0.589197710193246	0.065791311440067	0.0440484367477536	0.761517247110328
SLC12A9	0.711345876281157	null	0.7585498081189971	0.70598801230505	0.5613598583273299	0.41782732304809705	0.297469591863902	0.9221732376647142	0.251366799363814	0.0533138374332885
SLC13A1	0.28517547710421903	0.6969883169820319	0.8451325330218991	0.723048465986521	0.553679115103212	0.5828238149917659	0.8451325330218991	0.628928196126529	0.447753251366557	0.8952928530838621
SLC13A2	0.2098842735227	null	0.270680639556804	0.127507782117383	0.0266422040367419	0.8541428763504051	null	null	0.399548070239608	null
SLC13A3	0.42782887310179907	0.0481227660724488	0.97799219578182	0.723001214853896	0.8871738009438759	null	null	0.35573286386907704	0.7905794831352142	null
SLC13A4	0.594530294763571	null	0.739337920624597	0.620750770759715	0.617271621176415	null	0.7919802214003109	0.177152555674593	0.12441668829485301	null
SLC13A5	0.265831444935892	null	0.199964256217946	0.42502267902925794	0.8734729772761491	null	0.201545016039436	0.383633002929115	0.176704609015512	0.26526817511490697
SLC14A1	0.0223800755408643	0.7176856763794429	0.981763085295268	0.0912243462353344	0.76064953452222	0.162582518067845	null	0.00412692030647377	0.491087760038834	null
SLC14A2	0.8773994756312421	null	0.0489446695950173	0.289157893923148	0.8438386489362909	0.10551365530723499	null	0.196798929822206	0.532730453599455	0.11044048496986501
SLC15A1	0.578988953894328	0.705332900142075	0.698210061217064	0.750456374982665	0.943579861451323	0.11979370753898701	0.6772291539141129	0.9621825146704699	0.8662177531209541	0.118515692351328
SLC15A2	0.344238540360829	0.22477033854526002	0.9498234375095709	0.0406719376456	0.0102574102705277	0.7352736726324101	0.909456430772987	0.748351818535402	0.0119618771672614	0.536676320557404
SLC15A3	0.8766651699925571	null	0.797435997384465	0.8545116347058851	0.731558149529977	0.33301817715284104	0.655127772534297	0.398210753584883	0.070318819211886	0.18571168084237602
SLC15A4	0.8827038536448442	0.4125700079403621	0.128934557204896	0.5648539353996961	0.688741790629477	0.8660492279405061	0.162334726579681	0.40366615957623997	0.0127829450553864	0.11715726667877101
SLC15A5	0.356191054563981	0.33552586009366403	0.0380079191151103	0.623809244173227	0.874509129513225	null	null	0.504777671797499	0.562519752348694	0.43344643633631796
SLC16A1	0.9416962075335641	0.9845750800888591	0.7971091914194269	0.9524682121876981	0.0505666452924473	null	0.7337751365807759	0.663341384681564	0.5796806321988169	null
SLC16A10	0.906362722413256	null	0.679490212397757	0.10306004935465099	0.963785978667109	null	0.7927567346207479	0.10353121989034901	0.6369132685618221	0.9972255182735358
SLC16A11	0.165804270511858	0.0998656015362442	0.28873288189995	0.38308371116336704	0.314474013897299	null	0.0603579868475816	0.31530820795388004	0.41738872602065297	0.21880402481657502
SLC16A12	0.857673210844914	0.776723007601146	0.92106823217612	0.35478570781025603	0.495241562772198	0.262436876463512	0.533264060366162	0.38443105616483203	0.752824265864356	0.90265050376358
SLC16A13	0.288173371087102	0.18947025581244398	null	null	0.9749249122443441	null	0.0856667567501296	0.50233113449373	0.307219844769801	0.517078534018004
SLC16A14	0.39726653766857295	0.119118054071284	0.8725838880307719	0.0864188946941877	0.87508485825232	0.932325196091145	0.950911285455178	0.51933499825712	0.9725541102060391	0.38756649199562604
SLC16A3	0.23277162816762897	null	0.7327553162579951	0.426846729754183	0.298534915988093	0.8795971507865559	0.667402028249092	0.254410807333614	0.38853638995524103	0.956484234488483
SLC16A4	null	null	null	0.5675443782428139	0.8763806964899009	0.23909213533308898	null	null	0.73454930907488	null
SLC16A5	0.5090052156863489	0.005542504086844421	0.7380846491184542	0.31941847045332	0.6391241214927479	null	0.706340600274582	0.29624909328085897	0.47800800571647495	0.250870505955274
SLC16A6	0.0125281772809686	null	0.475017282778489	0.49663741603010997	0.21667789292665998	0.300780737741344	0.208104577405895	0.208104577405895	0.9318274349592249	null
SLC16A7	0.721308128631275	0.630240968168719	0.11174911060733801	0.0881512609124855	0.723534259904428	0.18440499397349105	0.7295636147165071	0.95358382964848	0.11604050131371198	0.0481313724282468
SLC16A8	0.7592149555842141	0.847832787899981	0.9299677055488199	0.9731808921414059	0.9136967567110659	0.9682936021181859	0.8143417250095201	0.995978573651473	0.824188347177825	null
SLC16A9	0.00963370837938315	0.0286001901939508	0.10345745336914901	0.24228923330095298	0.223528405393821	null	null	0.8413879639163341	0.17191719214142498	null
SLC17A1	0.545720431305188	0.5270049041606281	null	null	0.728025114430696	0.156233979473345	null	0.7170122142474871	0.400798447564665	null
SLC17A2	0.886770588462629	0.30326430877078303	null	null	0.7327497276435301	null	null	0.354095499651574	0.32310782318399894	0.162671791835557
SLC17A3	0.8686203160916379	null	0.714026419273297	0.88013070174492	0.026825425418964	0.732757110070879	0.714026419273297	0.9002687330986379	0.3855256301411679	0.8414042315389721
SLC17A4	0.667872361932201	0.796339078640528	0.021826663247105	0.0749363265988078	0.0913031923892005	0.7110204506819608	null	0.4895049916180851	0.978979940667467	0.9475782860363671
SLC17A5	0.165459693937931	0.9388605005216929	0.5487453843590471	0.9827299232963259	0.9755427836285641	null	0.9475611774381391	0.957359062756529	0.5872855780791071	0.887831728126934
SLC17A6	0.0369180396289988	0.47619639881804293	null	0.7715979489650591	0.35532499172247795	null	0.30871153065511103	0.703959429243412	0.228121355787545	null
SLC17A7	0.7212549062080741	0.43431697890005894	0.914481672561522	0.25398704226394897	0.550468747240673	null	0.8739084912675279	0.20944834726928896	0.0608524589999137	0.4818030820144071
SLC17A8	0.156112765139042	0.0829727660657149	null	0.5937438442064189	0.30341659481994604	0.78373356046195	null	0.458586111763197	0.646825797163641	0.927322449941917
SLC17A9	0.6965846043435121	0.565429621587555	0.24750323213237402	0.21716461519682395	0.11773730215888399	0.622196838624041	0.24750323213237402	0.21628853759739303	0.10998729887717401	0.22750052944045102
SLC18A1	0.95461004954119	0.512753268962695	0.7233600666503921	0.48904051053660796	0.573390678122907	0.7397597673188101	null	0.0130627913672479	0.9223092825038051	0.16354347167108801
SLC18A2	null	null	0.118817883667213	0.45676575028912497	0.303622623641191	0.523197721173049	0.38750789622054904	0.14796123221877802	0.639348737826738	null
SLC18A3	0.292944355576367	null	null	0.0192455346011502	0.18148134479903896	0.0195304219737961	0.501499908645951	0.21806834850717102	0.298544881149163	null
SLC18B1	0.765928440410817	0.899946742576671	0.927398402484565	0.485444963429418	0.8945664376689421	0.347440048134401	null	0.311592340257365	0.543895664966875	0.524003306187622
SLC19A1	0.0066445317772974	null	0.6770417875536479	0.0085809433056907	0.198315216896942	0.256139140228737	0.9765351804898721	0.117008013030181	0.0449574882624812	0.291247841964079
SLC19A2	0.0233414684024051	0.58422435296213	null	0.683899049252754	0.0907976668199795	0.12196471003658502	0.823759634560097	0.0616129052246218	0.0853579988200024	0.678155305391857
SLC19A3	0.29792569387202195	0.258516559223646	0.481450204962274	0.0461574394680486	0.24125120343185197	0.967703877750894	0.384831876626433	0.0868421869881382	0.009233792264984109	0.11950029635441599
SLC1A1	0.9430710350147471	null	0.22653738579873	0.266040963367232	0.364679548614517	0.00585116410372555	0.210409659883818	0.22121565449053998	0.298224615886997	0.47110383559193203
SLC1A2	0.99710422660138	0.35784009655091903	0.0508260950480151	0.34528459936947303	0.104731928319331	null	0.327456610158919	0.4985564655227371	0.8950920630789221	null
SLC1A3	0.6745973237077099	null	0.7376544141961241	0.964220065717019	0.20049523738448602	0.0567790203493819	null	null	0.7443308031957949	0.268270241041242
SLC1A4	null	null	0.839236563506832	0.7345135273595039	0.525282765421428	0.8939127085287071	0.9126260100271791	0.249531750235139	0.344391760218741	null
SLC1A5	0.10262818147666498	0.017996526783254	0.47589839273039297	0.3810796562108161	0.473426392342484	0.6953291854745601	0.6640633513226509	0.9175289226021109	0.20823816464376102	null
SLC1A6	0.670974676399016	0.0595864390955421	0.9488649091349208	0.931537321447314	0.113845185251886	0.9935138419524241	null	0.5854811249937459	0.44252680525044397	null
SLC1A7	0.9281880700446979	0.90156775904572	0.961377208233252	0.279471180156623	0.0237158289915735	0.63492716448766	0.8141802894276179	0.7919484943054581	0.29743577371367	0.49515461099270003
SLC20A1	0.314494896123958	0.27489172262797995	0.4401034836783189	0.317893403788622	0.117304684191496	0.8543828582955709	0.7556131048236209	0.69381503184744	0.661118031113592	0.920348932620056
SLC20A2	0.0658516844939956	0.598893460219772	0.499145760927435	0.436665939150149	0.328955034063022	0.9716974264473639	0.75601554507514	0.9511909179020849	0.106909438588558	null
SLC22A1	0.673699819211614	0.349727362823781	0.619221324519772	0.617694751596326	0.0160945676343909	0.00712478682716167	0.00222458313522145	0.739590642875291	0.561495046851782	0.623479635404773
SLC22A10	0.411692219820517	0.19301117643805604	null	null	0.286959079588212	0.350978175986135	null	null	0.259844043127512	0.7330448721312621
SLC22A11	0.43313812585855	0.894126392975759	0.00633642439383042	0.0577802307442677	0.281275261504579	0.7236700056560141	0.00633642439383042	0.743635149497803	0.274350437903506	0.926496428919448
SLC22A12	0.419815978618199	0.36776611897015105	null	0.326696104323695	0.7077752770144771	0.309223988183095	0.40418204172841	0.47058904016478004	0.45010435626654205	0.565410728980584
SLC22A13	0.710605379891343	0.5109374711239539	null	0.445646056550454	0.475019719215627	0.37033226701135097	null	0.7490463357749342	0.5695456408468841	0.519802523588073
SLC22A14	0.321606934242009	0.41763046104253904	null	0.594635364342098	0.8434678204915892	0.7865567822926379	null	0.8841713462778249	0.22439249386263502	0.427665658961252
SLC22A15	0.736834704749687	0.956008425023891	0.326722064107485	0.6789661550527262	0.153470545150295	0.00940688523201638	0.31804704720269394	0.487252251244649	0.765621352991119	0.146030629567305
SLC22A16	0.37485138089432896	0.0701397510900942	0.0854200033769805	0.162312881094269	0.673570169760742	0.938487631744406	0.5586397219232889	0.854080840110204	0.8175867342297691	0.39330009710154495
SLC22A17	0.287632721992512	0.25185816066100003	0.55865882792098	0.42024061163517995	0.25681185899292897	0.090212040876559	0.5151254952594	0.530324205083969	0.40883171713691496	0.9150800029178481
SLC22A18	0.8480310409662158	0.717185185119793	0.656436881425844	0.0593029594607379	0.478833027784919	null	null	null	0.248492018284723	null
SLC22A18AS	0.0185993258211355	0.0686138119412898	0.843727297649157	0.592725019211447	0.3253323419779	null	null	null	0.553568858834152	null
SLC22A2	0.43468512090896705	0.327772462023725	null	0.715111952539226	0.97954084979788	0.00083473519781041	null	0.37469042015041903	0.691020968782647	0.370664953234481
SLC22A23	0.582665132549061	null	0.0467496106710468	0.558943822997123	0.466333011882503	null	0.519692215216457	0.629244175492911	0.11846401729491199	0.897254405034713
SLC22A24	0.7506726107600501	0.8002956919731792	null	null	0.393393831469253	0.926010842652116	null	0.42971135695451	0.617588840816633	0.825679367332692
SLC22A25	0.518658745918784	0.12840812093968598	0.40579785369210897	0.416760592001452	0.29863939771293296	0.462149237166615	0.574050917465735	0.6407982635583119	0.22181072525722798	0.7183847092947571
SLC22A3	0.53563756060337	0.0556414764572934	0.226047898966723	0.167319308377003	0.10114222361994502	0.0004068557985768	0.259933005138192	0.42725310423264706	0.314571342166231	0.00870714259605176
SLC22A31	0.7759880234744659	0.030815162209491005	0.520660067324814	0.905914835770947	0.7693083340658091	null	0.5729413736467691	0.740470918307507	0.44040653751142206	0.6970287347329821
SLC22A4	0.9098759619932191	null	0.7180753274587809	0.6516600261404449	0.521525324566662	0.8628330869870129	0.865232681318994	0.49268687622775803	0.0976458155628905	null
SLC22A5	0.10053594123393901	0.21001217623479101	0.439043740280662	0.381209758389043	0.964311283514673	0.190709766013834	0.218385599905257	0.861036259781453	0.710223496454589	null
SLC22A6	0.8493889026788409	0.771874715722038	0.805257387505312	0.879924016052243	0.7323672233827799	0.58932025301383	0.8565074312454269	0.739772140314003	0.707977955492001	0.112384479552883
SLC22A7	0.0773360940451006	null	0.5905786506847429	0.143194015083763	0.29987582789950895	0.590937239689293	0.842499601777418	0.17173851706312898	0.528925495975248	0.15757125900951802
SLC22A8	0.674492208806546	0.0588935937263459	null	0.16654154429581697	0.580692368233754	0.790976339755037	0.0547900248375247	0.0698017474672505	0.0569824816164477	0.0699750298316313
SLC22A9	0.0492090858798206	0.45822546294766603	null	0.240438760267392	0.22494318160873603	0.486752505630192	0.255295517178453	0.0264454519725369	0.365680039518556	0.218326048713678
SLC23A1	null	null	0.40272745894766493	0.329876489448846	0.9106412857231391	0.229777501131182	0.7309203146676808	0.11866730162087	0.24291931918672402	0.228632713545416
SLC23A2	0.212200785905505	0.9542045866965291	0.225737781671889	0.49212924350175896	0.822940377570562	0.6536415075718779	0.244302369953568	0.29796741372898305	0.0386141953041227	0.5660952030340389
SLC23A3	0.6627428913833899	null	0.8181568437121179	0.856323639451655	0.0298182265738898	0.251367620933697	null	0.0929403977535148	0.380855769796212	0.22394201005634803
SLC24A1	0.4315714982572821	null	0.31377901931366997	0.44333622905313297	0.5726093968995041	0.663561136707806	0.11906281710751598	0.0290447485947664	0.231987723448358	0.29034915006205203
SLC24A2	0.573966609538801	0.19012375999042605	0.0218087712030512	0.730961069958837	0.0201953427075259	0.756110688903545	0.8374092397302321	0.54747875044633	0.434455142493985	0.602041181093008
SLC24A3	0.219158236343296	0.8765721250102321	0.931818513898751	0.533154600916678	0.027524374036029	0.9315797259065559	0.294686748821199	0.7072333789494071	0.297845631031872	null
SLC24A4	0.7851432615171491	0.557102451299562	0.5382455250962771	0.8831758655665221	0.607010080163654	0.7567472739083292	0.615470270733991	0.549560900773382	0.322626046385292	0.28732636010283097
SLC24A5	0.322459692829468	null	null	0.5331847100379621	0.25933875047690896	0.9199562649205301	0.8079974061037258	0.6127125321357739	0.734723348852873	0.7624161145265409
SLC25A1	0.480872416598493	0.751024118256916	0.547398364688727	0.49937327209519805	0.34556802840467304	0.29796079822569604	0.666891872746262	0.607198172178966	0.9455157119352829	null
SLC25A10	0.23184395770723898	0.250424800930184	null	0.35963896483144603	0.141102619720762	0.00675287890407561	null	null	0.10613039513355302	null
SLC25A11	0.9897197666712421	0.961630256541465	null	null	0.567881725093245	0.41210770034465	0.845726971460384	0.916583482168058	0.763523639771259	null
SLC25A12	0.7772352884394058	0.9886071694448749	0.5664422332269521	0.8916827205670022	0.9422579479876959	0.19260381980825197	null	0.42570506451246704	0.836698817514009	0.8376803573025949
SLC25A13	0.40495550923619894	0.822815490101005	0.6094874714215079	0.920433150069619	0.37430408512865604	0.623314486194288	0.591288559850874	0.6350550473096579	0.957489265667627	0.709027533741425
SLC25A15	0.9105562118543091	0.18723538550165197	0.698437691338097	0.7103548996265909	0.992266760907407	0.911875446755379	0.698437691338097	0.5967167188889089	0.0169381700966142	0.965460199659912
SLC25A16	0.9533758766680519	0.7075944786299759	0.687907585242599	0.920677598475794	0.8812793959662192	0.903035921963933	0.7158224654247591	0.9454133718714941	null	0.896947861185292
SLC25A17	0.114996935714412	0.419560933118166	null	0.707798158251355	0.8881337661337679	null	null	0.8478096002318459	0.527120115677816	0.423358249317379
SLC25A18	0.0709424577344985	0.25861868678595396	0.46856132364835607	0.42136240276460496	0.6455995252045601	null	null	0.17902566323298302	0.9440282463305358	null
SLC25A19	0.621844317507391	null	0.29284307390060804	0.877813490911424	0.47209603206613204	null	0.294569659337706	0.34639379823374605	0.8103206312600799	0.0606116696908401
SLC25A2	0.8719405200468509	0.70266782013247	0.6083965530636221	null	0.0221082322485768	0.0117307404844877	0.6083965530636221	null	0.44090671907327506	0.0579110544601728
SLC25A20	0.9544883878634051	0.5578485269531801	0.9703291364514609	0.9241206604918749	0.0471714181401865	0.597850353998895	0.9703291364514609	0.791085224222446	null	0.7113453220395101
SLC25A21	0.8808588438361099	null	null	0.749485535067371	0.0880708450142811	0.297095904275117	0.992309369056138	0.8499658051624099	0.7977728750236859	null
SLC25A22	0.45591550054535607	null	null	null	0.842346147848227	0.311784038994672	0.0789731887992122	0.0859051821231365	0.681897403912099	null
SLC25A23	0.9756491128211909	0.711226080683246	0.511102031677665	0.564150250709084	0.8655993066793031	0.173018541808133	null	0.971949770349645	0.8567927668822031	null
SLC25A24	0.737601204605341	0.504673028913974	0.25431268866829804	0.176077373157302	0.0994775348120237	0.235730418060814	null	null	0.7916401976264741	null
SLC25A25	0.11932201238062899	null	0.23690383340607998	0.802782842726126	0.112741943959994	0.98803395907471	0.35392069770361295	0.452351998431434	0.979107901554125	0.121507128282774
SLC25A26	0.15190636134019597	null	0.090308787509247	0.460140191837383	0.411205874655872	0.259704091129969	null	null	0.11523722150524499	0.5827104962337769
SLC25A27	0.893983289877485	null	0.8394240045623911	0.914047472634982	0.989804012812371	null	0.928242296404818	0.656261774683604	0.801063992542382	null
SLC25A28	0.9759551162399341	0.9297817392162371	0.263725131057228	0.216597763878151	0.279936536529359	0.5837688365807929	null	null	0.70866034787514	0.10019303542655401
SLC25A29	0.308448207220355	null	0.000149805254989754	0.640310274233707	0.527184995303527	0.674683379151119	0.05008935395406999	0.0436877517705982	0.23535806356865902	0.435714017092159
SLC25A3	0.186289137111653	0.12201752577281501	0.0978395329146902	0.0996839997623236	0.04173692874971201	0.0398969357392989	0.138016284606873	0.12922491434148803	0.6525936865312449	0.22873535774533701
SLC25A30	null	null	0.7763728672172729	0.975394747816827	0.32650560947667795	null	0.720804206623152	0.8350141047711069	0.406996826518545	null
SLC25A31	0.707941059055155	0.8496503553121459	null	0.7672881965745771	0.9977670522708991	0.7515759138125471	0.920914525874365	0.677539048490051	0.5131277428127621	0.35223997188474604
SLC25A32	null	0.30423309151406397	null	null	0.20790928352180701	0.39497988325164707	0.209934256174265	0.209934256174265	0.47867314947886697	null
SLC25A33	0.0749424244369279	0.234364644095821	0.7879008874085909	0.906950929742207	0.999253983251853	0.9873254299105241	0.7879008874085909	0.724772081179779	0.6714621916678101	0.519516127662057
SLC25A34	0.33429952818468894	null	null	0.565086172004382	0.35144716611237603	0.19521089907929998	0.470229872743626	0.39121905243640104	0.5167431824997221	null
SLC25A35	0.107901498479726	0.605824703583584	0.13263722800554198	0.039758480506468	0.976130318102567	0.591442059024672	0.21143093126488197	0.0819261497634705	0.6141173821310849	0.269786256351431
SLC25A36	0.176098358051661	0.324457180206873	0.3618015928547079	0.131950218641471	0.000377045766304596	null	0.359346175756601	0.23253328104488197	0.0613826527254882	0.258499935964838
SLC25A37	0.491341209298615	0.0589955231440042	0.0902502859907788	0.828640496016157	0.633511195482357	0.24301457057152104	0.10970112872264301	0.0797700571184338	0.8137808791044829	0.0324814782346717
SLC25A38	0.38845773199248607	0.259711709442048	0.524151356245807	0.8337860955389151	0.214589501403788	0.361670216982382	0.27523435229890303	0.94928523725394	0.44169734740377004	null
SLC25A39	0.8615716588496249	0.989556839800888	0.9871448169987309	0.453835186927826	0.986703565144134	0.979180648254125	0.996063430176405	0.44418176142519505	0.197897896507314	0.9203460349818249
SLC25A4	0.6264749520290339	0.160677406090833	0.40658319726409003	0.219855709583762	null	null	0.24654931085683202	0.48124273259451295	0.6049461229080141	0.439339041159456
SLC25A40	0.0932208658591851	0.056594010261474995	0.754524332819072	0.6897723914066379	0.7710346764413059	0.688773332335744	0.490703341360503	0.47309465118169797	0.258346020689882	null
SLC25A41	0.302534179665846	0.180345507870933	null	0.8423627883319	0.7195555741480891	0.49449212581767404	null	0.631614081758717	0.981953381493633	0.44005758994939903
SLC25A42	0.0158099029567239	0.0466542428232652	0.6030070257106299	0.504286873338613	0.872811286475635	0.537804383211946	0.7391667989420071	0.6696556588705159	0.415530366323806	0.8843456451351771
SLC25A44	0.24435575440712803	null	0.24267021423441001	0.217871775864865	0.736534548460535	0.877657009821243	0.154228282855238	0.21352992097733497	0.40661584767807296	0.154005342402732
SLC25A45	0.8312511586472081	null	null	null	0.677027320074811	0.679824261857415	0.95859916491518	0.856457376094739	0.772664898809511	0.18353953941005
SLC25A46	0.718826014697279	0.48021540612781005	0.220827870278855	0.36225458825357504	0.9624398267604001	0.275070612138004	0.215698055581394	0.27937521117632697	0.261414459720938	null
SLC25A47	0.907099329378375	0.8159150143126529	null	0.0555400320748798	0.80814400909144	0.971193753745268	0.507171894732195	0.5622235404866739	0.705567292859408	0.308700178473597
SLC25A48	0.519225902007499	0.53335726375191	0.7917455832284549	0.23105456577852498	0.651457720979176	0.9453552861062672	null	0.106934230995843	0.813357297847263	null
SLC25A51	0.5781634522412691	null	0.5746047461113512	0.25245467364776997	0.911268912884146	null	0.34025364161478006	0.760622962925561	0.0480432038802999	null
SLC25A52	0.582729452309782	0.302790696705399	0.9370259346833589	0.788452050519505	0.9750581025323309	null	0.9370259346833589	0.128541100513648	0.152129107691052	0.0902975172310998
SLC26A1	0.14112911143232099	null	0.12676607752750801	0.67117820393242	0.37820465419381105	0.753753395566068	0.20302371397912397	0.458816208274989	0.817121906703258	null
SLC26A10	0.632344022961526	null	null	0.4158746212435371	0.0693229132495216	0.271866275440824	null	null	0.0500049614618047	null
SLC26A11	0.152348321069944	0.145486928673817	0.698623652028017	0.7246695037838149	0.538969883138471	0.7804355652442801	0.620975368047975	0.53168674035346	0.456706281386915	null
SLC26A2	0.5095212635446871	null	0.323484202283913	0.36987344269820294	0.20449223287464802	0.115473833766593	0.25706650716754	0.5156586250477261	0.8904724984740459	0.393669867068216
SLC26A3	0.22440559306599803	0.14352934645138002	0.28977768582531	0.399132368361729	0.7227020645414091	0.9172018290226128	0.158325832459074	0.4911820564958321	0.5342189831650471	0.308172421775197
SLC26A4	0.07730858204659401	0.05574400848604799	null	null	0.0806695640868529	0.0494235273531546	0.321336947245835	0.00849190586239024	0.0183877402919054	null
SLC26A5	0.86915079521897	null	0.0361753192862609	0.0700941678847029	0.0024939576494476	0.19667570349049804	null	0.095292368280159	0.0338419541966208	null
SLC26A6	0.6473338915602249	0.178475391052783	0.8652695331695871	0.39874008841240793	0.31597047590156396	0.715945004014759	0.897342609921553	0.632129950840795	0.597451177823373	null
SLC26A7	0.933942749810451	0.0537994849111635	null	0.8013694286310121	0.56104652258307	0.39936091775645294	null	null	0.46211652491356103	null
SLC26A8	0.806265100932715	0.31937276688593297	0.6727104421606509	0.180830773090148	0.4135094207810421	0.9478428138399979	0.801938304116503	0.22268575992957604	0.13741826657355802	0.903648386876577
SLC26A9	0.48017238108710997	0.45167587402304604	null	0.234282113976717	0.159226544164474	0.20102393501346696	0.0810472018049988	0.6291222760613849	0.9974121952435151	0.46033077261020794
SLC27A1	0.0636655229580678	null	0.269136257261334	0.284739091994642	0.11702629258782302	0.652879304258272	0.26506452247156	0.18837887773362902	0.225607928381376	0.0217897435943146
SLC27A2	0.456906123734489	0.8171735707410459	0.00831433546921956	0.42305234230570504	0.42346834608543704	0.00080048295156554	0.004865996906790571	0.289347134624053	0.304865321471873	null
SLC27A3	0.661928191911498	0.0596776765927987	0.007453361309027629	0.8302936819877241	0.5673385938660289	0.724412965966254	null	null	0.0757905942110444	null
SLC27A4	0.964206227194463	0.038395376509059	0.270664084903332	0.063136326058548	0.0911156678538071	0.916950727324221	0.254599884161744	0.0166818046888723	0.658100799382131	0.139798717315639
SLC27A5	0.41374810363864706	null	0.6711798846186179	0.6158917471635179	0.164681212570655	null	0.544709626558957	0.4057330328752489	0.32349683247431504	0.11314378981287401
SLC27A6	0.7085476524596509	0.31170501075567797	null	0.848728391622889	0.231523484759231	0.128757368034836	null	0.556293361944167	0.837001515112896	null
SLC28A1	0.9250302451852409	0.595455685764375	0.0141925475835152	0.435510005729337	0.9750888984874541	0.5454090266243661	0.0139840915517013	0.6925207667204539	0.420291790106364	0.929591153671103
SLC28A2	null	null	null	0.870168360555654	0.793701936638493	0.37482331336385294	0.115852460428838	0.26437740854876196	0.368702715586473	null
SLC28A3	0.7974004283649259	0.5532000852292	0.670161240235362	0.436357939064128	0.20304174562799202	null	0.410211686971651	0.9000867876185559	0.174606143525814	null
SLC29A1	0.690013727928439	0.225771727007256	0.29648691007986305	0.26689183413108303	0.0535312136697654	0.0495400790839509	0.34307221257932996	0.269496435578845	0.907626077068656	0.327995136255099
SLC29A2	0.9344387728482478	null	0.953946688946408	0.993470270020971	0.320348478591677	0.861931670865835	0.9461985286743351	0.992872808281621	0.10460344268158502	0.9820388369278491
SLC29A3	0.1905378252039	0.6069965914939189	0.657668753171916	0.718037870308289	0.530543301384247	0.175059684484899	0.26004918276901	0.18624908974241197	0.962998087675751	0.20924758803576998
SLC29A4	0.9905475809752881	null	0.97208359985485	0.9174191532974408	0.9197921054878871	0.7685109474061831	null	0.543118842203812	0.8254332655134959	0.5011019452731741
SLC2A1	0.12748574420240802	0.315372858447775	0.698830014035314	0.6511331786752421	0.4726808014828429	0.7687053671881209	0.37267046304358503	0.579094775034466	0.952366668711342	null
SLC2A10	0.7979296857604492	0.260647313274126	0.910490830863228	0.844276675559368	0.9634276755434631	0.508660616453685	0.8280257426512391	0.746606681557965	6.80426938921563e-05	0.5515311521795121
SLC2A11	0.0566465486812544	null	0.14767485720916299	0.41818582227053097	0.9132797800208791	0.130898019798226	null	null	0.20537383763075198	null
SLC2A12	0.756090268787824	null	0.48046439425698206	0.0346865101023723	0.5264398127569021	0.176963446784418	0.45068660074418	0.730902042025677	0.488459344800127	0.607165391622868
SLC2A13	0.320726553115233	null	0.286882083568442	0.553268283579664	0.5700006257086739	0.9585383386266741	0.44210069467830704	0.764381444767683	0.0446466045518367	0.6210609774043729
SLC2A14	0.286323955731081	0.595207592371621	0.9545889587310559	0.9911732952751109	0.8391407003623259	0.976296534503259	0.6062390741741001	0.6463225058043791	0.889006872355068	0.5588549619151301
SLC2A2	null	null	0.78163360261372	0.275169248925924	0.27120719989779896	0.6873194050367801	null	null	0.881944410906876	null
SLC2A3	0.571013777276407	0.164402813833519	0.447776001854601	0.735147522809962	0.454809680891644	0.437816361120364	0.211385646904858	0.20151992769485197	0.31449013326047304	0.8594376938368841
SLC2A4	0.7065626365185219	null	0.307906982122998	0.850344047961735	0.400444380662139	0.684447576411126	null	null	0.9009467344011329	0.548571694790183
SLC2A4RG	0.9354260241143242	null	null	null	0.412542624251745	null	0.82416028681887	0.0229117186448209	0.35207667469149395	null
SLC2A5	0.636952865360482	0.400122009870438	0.999687320997391	0.626874358438962	0.400638007618981	0.13986347878521602	0.288704135682739	0.0173623319580548	0.120153432185134	0.23909379880261897
SLC2A6	0.7796240778587379	0.671428719139514	0.34064023296601503	0.10823811293492802	0.9523901169156741	0.400621491121285	null	null	0.27724511814992303	0.33293611450886795
SLC2A7	null	0.302573717404068	null	0.541887475909207	0.00664446789358553	0.00889984754925222	null	0.28566785554404	0.36111194674587704	0.0870961598546302
SLC2A8	0.9980192914564741	0.310637491551156	0.424223202370068	0.11958133042606801	0.653731261187891	0.918683290712884	0.752429499962433	0.756313566528746	0.92754945228656	0.836646553597436
SLC2A9	0.6714773922576539	0.0113060766030868	0.993085245908922	0.944506253683894	0.0448340529120417	0.0215347755984723	0.23771916213924804	0.62020937830862	0.33065471785500394	0.4709002951322871
SLC30A1	0.39112379652654206	0.423653190164657	0.270466775611999	0.7286379802379119	0.8995380590026372	null	0.998005931249333	0.703345875063019	0.77210586867582	0.8270788577487551
SLC30A10	0.98211681341904	0.252389710850364	0.671655769901456	0.854276462505629	0.97152444898286	null	0.588660396080551	0.7781013996868379	0.9155937136405359	0.32130420714630703
SLC30A2	0.8095033863437909	0.0157443681946949	0.211641810064415	0.315175278361383	0.47903138834063597	0.367799177185681	0.649091168500436	0.396520915642055	0.5243646945237751	0.515776708752062
SLC30A3	0.573962839960819	0.0302442365817326	0.29523789842599896	0.39558701756357	0.7781414319416291	null	0.0233818187590631	0.397979978150118	0.777024055859254	null
SLC30A4	0.409394308759075	null	0.27369435407463505	0.7763682264155741	0.572430956693843	null	0.39479429984457204	0.27789977617546396	0.8331960334994909	0.27889611091778604
SLC30A5	0.528178142853346	null	0.67512231048053	0.479925058617575	0.561966872946925	null	0.9512761976525029	0.9746681687854101	0.7069366707830551	0.615541397931089
SLC30A6	0.52488798670905	null	0.46703038188784896	0.20592811028028102	0.23930955409341298	null	0.422292000312182	0.24406986526920602	0.30011724768719705	0.260890540575625
SLC30A7	0.351294096908042	0.35659775232750296	0.5254750809060229	0.280724278139618	0.7682453721758841	0.971327440506125	0.43679319867481603	0.76860437260417	0.365952292955131	null
SLC30A8	0.10348510990220301	0.49673132641331397	0.6094008799738381	0.0459502866173187	0.674706580165284	0.603407528805656	0.453539591584246	0.5955443256400129	0.9120755413479441	0.6901261236180072
SLC30A9	0.38624608261464605	0.0353692109124509	0.12969892657774001	0.697642954777534	0.320061288631075	0.328190274221498	0.12969892657774001	0.5686116794254	0.0782582127800657	0.872983806575653
SLC31A1	0.0602774059425482	0.9787110998006059	0.489808303068071	0.347637935709764	0.8669518276252272	null	0.409073716314077	0.6586284920885561	0.744358688695861	0.757402106854933
SLC31A2	0.0486756846225707	null	0.0840773618329607	0.127127678474267	0.104860746045534	0.104860746045534	0.0302682056156669	0.0661175079375136	0.747313868587616	0.7165564377335321
SLC32A1	0.0557710772516011	0.941302716531192	0.9211828088720221	0.85882016822411	0.38572345131553204	null	0.20466546269379102	0.291509463602481	0.191552456839515	0.283796235494887
SLC33A1	0.848706875158591	null	0.8651880584998689	0.8286053255814649	0.593152999853734	0.22494851931918103	null	null	0.629543902123902	0.5524600755906091
SLC34A1	0.661438437724905	0.872665522448328	0.433253985522274	0.162768198526749	0.8298369113510391	0.959133333033021	null	0.245272482746681	0.781714432930038	0.0974607869979701
SLC34A2	0.44589025893362105	0.0836077047454927	0.7113364776145609	0.40004007415023296	0.0714170050203894	0.0521874390430807	null	0.63961299987493	0.46921807543701294	0.7872091883363579
SLC34A3	0.3232597027795	0.28240167542956895	null	null	0.8241147313880841	0.5854913071156921	0.228291944583974	0.0597514071386991	0.73903787003467	0.43775428781368503
SLC35A1	0.0838278847745967	0.30266065748174104	0.9773537909708199	0.15814247884268098	0.5245654690578561	null	null	null	0.9533222040370491	null
SLC35A3	0.0116805258890236	null	0.0289238458610018	0.11104728025213499	0.0541802617329701	null	0.0283749403435164	0.0299707404899721	0.168398198401406	null
SLC35A4	null	null	0.399888568685285	0.115984437993019	0.9924556805034509	null	0.858962087865111	0.7815872498198101	0.46667507845000394	null
SLC35A5	0.834766379445153	0.9538996596522049	0.9165987884525161	0.657006041101395	0.527485587573009	null	0.670071151297454	0.683717364952001	0.5876616148274979	null
SLC35B1	0.4973365144576021	0.47131909774206293	0.345268740613476	0.8066024084891121	0.536637407064115	0.6091392278551739	0.48598195866879096	0.9890571895902701	0.46026711306496204	null
SLC35B2	0.14330718510559698	0.144386464912017	0.112616632831019	0.11433822768521498	0.673878988369573	null	0.836540839673765	0.487685831435469	0.899939212070686	null
SLC35B3	null	null	null	0.127972945109176	0.0171668771417253	null	null	null	0.624444968908398	null
SLC35B4	0.446019660796954	0.431004519505717	0.607801179117925	0.471037621839014	0.0998626812651039	0.574911878097589	0.6126189436077659	0.40252209305335795	0.411905933314659	0.47547560012561896
SLC35C1	0.0690882343491428	null	0.217783691458947	0.30441513155481803	0.21047473047217605	0.624893576346115	0.24117931417965402	0.27139262632070704	0.5255745485198929	0.741814872158448
SLC35C2	0.879235830961221	0.39663571205257	0.8551572942176541	0.44457279193951504	0.128037266198271	0.32695961656625605	0.818870164245576	0.495198753588276	0.9122298279197191	null
SLC35D1	0.0920408252163655	0.0329894845922407	0.7863840886206129	0.780781867954966	0.6038068173175749	null	0.7863840886206129	0.7456238816996009	0.700891716425736	0.52241755011441
SLC35D2	0.6195783807445	null	0.17081447680523199	0.456980524370325	0.031015974054291	null	0.17081447680523199	0.17773360344279102	0.30042056381104904	0.317610491780698
SLC35D3	0.679454570758356	0.934426157413241	0.6960564924903371	0.5653907274674139	0.18570943829248898	null	0.636807957416709	0.262091052974777	0.9511219110039109	0.68398337804207
SLC35E1	0.704281205338934	null	0.981501102166889	0.9969656089931579	0.929934680814134	null	0.8724509444750358	0.8724509444750358	0.746492292498929	null
SLC35E2A	0.6324418000965649	null	null	null	0.392374423933373	0.243002580132837	null	0.8025277771939799	0.562369340499568	0.48381818690072
SLC35E2B	0.300819368674344	null	0.459611349637713	0.7748520554811558	0.600882455508254	0.5912863968318111	0.665245539429613	0.6008498558283161	0.9849765072898009	0.453993297883339
SLC35E3	0.743702735488864	0.781174494173385	0.857537419282597	0.941662557980878	0.4506289250598571	null	0.8304529723252142	0.7520953422740291	0.60521445125242	null
SLC35E4	0.5313306237585711	0.0472002859818929	0.7055091997473479	0.491009776804253	0.8033542953554301	null	0.684566487999721	0.490426382321771	0.20542964548529102	0.680468890130619
SLC35F1	0.0266280225864666	0.798909235616609	0.613187234255579	0.5685175181591801	0.296621595234676	null	0.41413890515975604	0.519269783595142	0.6627804668699661	0.14498987544717
SLC35F2	0.0310579484863338	0.242653987956287	0.45393652192852296	0.8187503853626691	0.7557800114663901	0.0911459702991737	null	0.9627070832351909	0.9776025064533042	0.367632592487615
SLC35F3	0.0357727312622211	0.838333244715673	0.149678440291376	0.0829931586630202	0.789301027797101	0.952387178563354	0.9569767090477371	0.8916040598430441	0.115144351255612	null
SLC35F4	0.732513166735891	0.7667056052567671	null	0.760527562723484	0.159660672736326	0.7690752549737109	0.367392824613509	0.0987018007629085	0.686586227387688	0.18666116666192498
SLC35F5	0.574122331804308	0.45439647965309204	0.302223690271857	0.0208585615497536	0.521438646142289	null	0.40146991486378997	0.0675420942246663	0.9903092826483901	0.65855524807341
SLC35F6	0.784415660253288	0.8543306207830991	null	0.587223127409964	0.93884677029253	null	0.901104957874772	0.8442885811231801	0.986002844307085	0.8575608408573091
SLC35G1	0.193455848772644	0.0658827290731698	0.6926633343970621	0.817696965192182	0.167728533064626	0.016759293254607	0.0620094667333403	0.0623616750198874	0.00021693793858967901	0.11418115808507599
SLC35G2	0.4764852604398239	null	0.590051556253164	0.467620931118719	0.19992542355270396	null	0.590051556253164	0.0775515378413878	0.277406588009248	0.29590755388106604
SLC35G3	0.7131501291902679	0.785199227574244	null	0.9773185470491809	0.8950926966714001	null	null	0.951640704036711	0.99052507135543	0.029153294549782997
SLC35G4	null	null	null	null	0.787962971605734	0.0274258431896018	null	0.463233303471459	0.221238500066655	0.8865508107518829
SLC35G5	0.135633623027819	0.30830520315762705	null	0.0306187556539235	0.123635886023185	null	null	null	0.299069295488546	0.718887838428754
SLC35G6	0.989694573682501	null	null	0.0303799060200397	0.898435726211072	null	null	null	0.884799170098643	null
SLC36A1	0.011056029529190001	0.845863784831052	0.0418944794297664	0.354378336683921	0.444505982351282	0.572807753778916	0.8469750000083051	0.568821409923521	0.0402112478730288	0.437928782010212
SLC36A2	0.377305280996147	0.29034202344216703	0.327150682541	0.816616793780473	0.611558062225028	null	0.327150682541	0.9211396824643899	0.10241887260048801	0.7469427076270241
SLC36A3	0.183694819713373	0.843816475583473	0.38151461402781894	0.7676640724983779	0.732674566869968	null	0.150759400611792	0.16060369481677	0.714461959091625	0.251731676373593
SLC36A4	0.650572278590676	0.10359485210184301	0.110688392879526	0.53565275370091	0.26730056141437697	0.38054029595865996	0.11294806436794	0.19171542495594698	0.693179547156506	0.191174805957295
SLC37A1	0.5859149084947989	0.6100744578051109	0.28647305279109303	0.28811538401787395	0.679981755844776	0.942220986308878	0.14577628365359802	0.698126557647597	0.436341283166179	null
SLC37A2	0.977970165294287	0.5764852490313941	0.403956276068983	0.0564815134580846	0.858690462908995	0.19990217170807603	0.376584982065629	0.5012063054772801	0.0421398210848632	0.133383892637434
SLC37A3	0.57115527886636	0.5052663641522279	0.224748512078404	0.805311879998957	0.8313770825918471	0.0355502067270959	0.421790915937435	0.28314394955627603	0.764893554943856	null
SLC37A4	0.879819994557838	null	0.8193698735064598	0.6230929702698829	0.724715318645424	0.741529124993522	null	null	0.691427893121843	0.7882673251470579
SLC38A1	0.6353400177693461	0.6943108017230971	0.226794002400781	0.940147894594788	0.300787941245728	null	0.357345734988205	0.152301592586722	0.6065199175201539	0.0024742257173097104
SLC38A10	0.5178198153510151	0.21957051127243302	0.37166154013566904	0.892061253001702	0.6154410414015601	null	0.35694509585698203	0.39358020477298206	0.52811252072355	0.825497929439843
SLC38A11	null	null	0.810957194046662	0.0965517859171978	0.0766313628586717	null	null	null	0.5315720550080101	null
SLC38A2	0.539525832508792	0.405750913426769	0.41862613003523996	0.47394070108552394	0.985701385308172	null	0.9301515054556211	0.419206792431113	0.6987573399656322	null
SLC38A3	0.9787291518725779	0.650058762314906	0.902350948859917	0.188119069731175	0.9937371684881221	null	null	0.8938212798528671	0.7925544327104409	0.7210706983262909
SLC38A4	null	null	0.4347196491644029	0.0673174956978556	0.00887344954550529	null	null	null	0.0359968078703001	null
SLC38A6	0.463889003692344	0.941082480692398	0.763726871813637	0.611563020100151	0.655509887912068	null	0.387474147511964	0.00696899250842664	0.250624679036435	null
SLC38A7	0.42040421703029995	0.46992149535124506	0.43735718517177796	0.54833687563004	0.15811304965607598	null	0.43735718517177796	0.537252453713439	0.0327352493619076	0.38806895031435296
SLC38A8	null	0.137758509429116	null	0.07550620948526401	0.130412909974907	null	null	0.48801409913451205	0.0380499581692308	null
SLC38A9	0.51654965376358	0.199342801300888	0.846509930519878	0.0944250428053164	0.0196300285255419	null	null	null	0.125012902561257	0.102284716844687
SLC39A1	0.101282596823298	null	0.111576405653613	0.14323519880913096	0.18798241434655	null	0.0960084572904798	0.0893655134511276	0.8784105797421691	null
SLC39A10	0.0532086301484851	null	0.6058001644794979	0.180356594689814	0.369128195464559	null	0.34129853420628803	0.8246515350584158	0.8068976673818969	0.948234109921665
SLC39A11	0.937258594365167	0.65924846715321	0.78173870702542	0.372945924574349	0.697699021322622	null	0.8136759322830699	0.926974929605457	0.54929304283249	0.558688878241957
SLC39A12	0.685956215301068	0.6301636707288549	0.18418371866782002	0.283325166043367	0.541356072702473	null	0.164505120996027	0.77282061599206	0.37848296868796005	0.6354258521988772
SLC39A13	0.18937168838425197	0.53293998267108	null	0.888467899781785	0.282376605067261	0.7414925906141558	null	0.32230273740868504	0.815217260917922	null
SLC39A14	0.13985763089286302	0.24214291665504395	0.260151355071178	0.5491752957236721	0.7359081625109659	null	0.21040999540974803	0.41601229294887	0.0146703604754419	0.34742518406974005
SLC39A2	null	null	0.591987779585241	0.567619858400015	0.6114242680469449	0.15763672853711302	null	0.260115379443999	0.0038470388130094103	null
SLC39A3	0.263532331573202	null	0.330835933172352	0.707321360273802	0.46319232722735704	null	null	null	0.234800315646269	0.0709655099731047
SLC39A4	0.7214017460440122	0.0397846584383472	0.9771663463777441	0.907338183866971	0.33837962718351	0.950465730679518	null	null	0.7012447524759211	0.7350764092213801
SLC39A5	0.464196393923601	null	0.0667600464160849	0.12805532275638	0.13385425831193198	0.0849582337852466	0.705660003938809	0.391822796872425	0.0363047851404246	null
SLC39A6	0.128473692419734	0.645499253730621	0.239792366783281	0.32021494891600893	0.640988660132641	null	0.283461378611386	0.473768689254025	0.125654952815021	null
SLC39A7	0.51232839995269	null	null	null	0.46163700981602707	null	null	null	0.349744007183023	null
SLC39A8	0.675574756223173	0.311875412297581	0.270536558644328	0.42591775175146507	0.255478965181337	0.907577128117566	null	null	0.345521181559294	0.7052683487744491
SLC39A9	0.17521232968367004	0.15740105327341	null	0.160993462271871	0.2745323845826	0.539889032518093	0.0282769152321849	0.0845620569770921	0.795532131395664	0.0418001527474475
SLC3A1	0.22311550466095603	null	0.759967092890764	0.22654086805165696	0.8513070136385171	0.845256391199501	null	null	0.281759395973693	null
SLC3A2	0.24989314469482898	0.5969570864187429	0.640325194572695	0.575446395002908	0.9598533977960659	0.954923807417995	0.8056182613937509	0.7097944944839629	0.328426002480228	0.0169657998150015
SLC40A1	0.671067035706054	0.8825100186090971	0.809303203602501	0.197529378833507	0.851317143300011	0.626621808119855	0.66357905232283	0.645945920192631	0.561647137151464	0.806120204632936
SLC41A1	0.143430864054643	0.9942064727589379	null	null	0.0621530181380328	null	0.906654463475381	0.853119549672914	0.607386113155734	0.0010375615238082901
SLC41A2	0.493386324221074	0.281504529492198	0.675430460064902	0.5735260877644929	0.877309585604729	null	0.6609790385414129	0.5218362800062539	0.6189765328256539	0.589311235566795
SLC41A3	0.362080646466789	0.26741144281032997	0.9974039938805291	0.153569139027658	0.137173653781307	0.43153696177320205	0.505521380621492	0.27468591325969	0.0655213082734774	0.281591046212692
SLC43A1	0.981956868796225	0.9838026308892309	0.911391785367064	0.9889551900813409	0.461522703221168	null	0.911391785367064	0.986821716994649	0.965614733956145	0.0703952595637278
SLC43A2	0.568791553322434	0.956649237272065	0.14769007827366198	0.0767711472577906	0.510558512653585	0.33395925787585495	null	null	0.0101780788573936	0.25060094970799396
SLC43A3	0.98973530777595	null	0.8791165594903829	0.951236237461053	0.9088485924782629	0.87237141984376	0.879054995587802	0.988643475238959	0.366124569321225	0.733106220342253
SLC44A1	0.877102200890968	0.53675883334942	0.7218697538302908	0.616592261650331	0.9512456882132779	0.136052201307079	0.534817614469418	0.584629551555592	0.009927803257962829	0.793188799766815
SLC44A2	0.7531169559058779	0.12180491290014399	0.667559317375351	0.6646037633274771	0.721570419634461	null	0.694734503196357	0.598064190227241	0.323094771667358	0.917113041127383
SLC44A3	0.4844283053420129	0.26548694309231696	0.80779000343241	0.05749862166792599	0.9795918695156769	0.173222652504862	0.665510457403651	0.8761215755820508	0.0324549939588201	0.582688111654002
SLC44A4	0.25363871457048004	null	0.0178042538380233	0.0298278400117742	0.0523284825308689	0.0185202692954194	0.007997040749386671	0.00594219773510196	0.38038233441718294	null
SLC44A5	0.8184226405213251	0.9299756649231609	null	0.47735137899519103	0.221623832839874	null	null	0.561556776038048	0.8981785603781341	0.0126812400044003
SLC45A1	0.0306823917733332	0.051479087570123996	0.902086764414962	0.6770870419827131	0.8180981054819441	0.8977566961510619	null	0.9379484113721559	0.813540016110572	0.0029841519195373803
SLC45A2	0.00409081193752836	0.79307219863031	0.00148293099473817	0.00715396231188015	0.0829069045947091	0.17401701500514	null	null	0.6512665096331689	null
SLC45A3	0.29814003662072497	0.776478821457892	0.0350214782968333	0.440065084246691	0.9412787523525229	0.52273653197751	0.0301540279970158	0.0709464598815179	0.501264110575217	0.706074229036692
SLC45A4	0.0878520011842584	0.273169093626713	0.526458230926634	0.316024594192813	0.141544209674545	0.432152532373114	0.18905006312309	0.8501864611198751	0.614347000180387	0.9932203050532359
SLC46A1	0.663676162211103	null	0.7746713014731189	0.67911927061262	0.0193815967738038	null	0.15955473040563	0.9467981686619871	0.41513909663431503	0.540803855096939
SLC46A2	0.32524903530605603	0.548218080832202	0.47527974393524103	0.587256291584084	0.39604838063076503	null	0.16449387830243803	0.0934826186364814	0.270115183809352	0.265232644833773
SLC46A3	0.415146295903938	0.34518856665287395	0.234032698863113	0.8176601934419558	0.340195314366669	null	0.234032698863113	0.48332092909504293	0.524635951172554	0.324143906003097
SLC47A1	0.986848956721823	null	0.558267611923048	0.923426132451529	0.998090379215385	0.427120102577546	null	0.8879826965545631	0.302254022257597	0.423163084583437
SLC47A2	0.9977112713146591	0.35167925818406603	0.5793648877432429	0.61378827829728	0.500811004163361	null	0.96807717479174	0.40934597153889596	0.536498930058236	0.49582214102152206
SLC48A1	0.21195378915795102	null	0.12062246305964601	0.0697494098875512	0.010805719088971	null	0.24281967215463898	0.37637626961599796	0.18738626620106197	null
SLC49A3	0.201298880544638	null	0.386422537076241	0.19403036154870604	0.0942556126230983	0.717022825964707	0.386422537076241	0.21515027498371198	0.299044557717076	0.288316820878396
SLC4A1	0.449036614591534	0.189495300532143	0.321429218779509	0.17617068379232298	0.475636486523037	0.0671113312260491	0.7339972679958621	0.344730630281678	0.703020901580641	0.473025207482334
SLC4A10	0.371548610500699	0.799270308355814	null	null	0.324268155241966	0.18370942495880604	null	null	0.679587324846606	null
SLC4A11	0.800738132664958	0.5862552631406489	0.880610447083965	0.645738933409361	0.286663178401255	0.0380329618229812	0.8678357427426601	0.9052867303487919	0.785048863316	0.5708500354679389
SLC4A1AP	0.6930106785811371	0.864919362021782	0.29518699129419607	0.28790154232295895	0.469107444929344	0.655090226298607	0.515036317349722	0.570964206589875	0.380909830847808	null
SLC4A2	0.36336936862539704	null	0.6203590508568879	0.009467977604475491	0.00385073122958901	9.08981397443887e-05	0.49183394909096206	0.45664723029722204	0.935192826194129	null
SLC4A3	0.124001290252608	0.20359131307429898	0.4627068813351429	0.468684231123986	0.23961150569090303	0.9994748967660259	0.0969344615528557	0.0960630930260472	0.316505384338255	0.9160147587895359
SLC4A4	0.30762973866430393	0.0714247140978403	0.1649314733977	0.345277242477722	0.340170280630028	0.539736603573883	0.709398673734988	0.547776073258742	0.8401969143957071	0.757524572944548
SLC4A5	0.8177748849149381	null	null	0.60630259528368	0.548840849203933	0.23231137398015902	null	null	0.404111899897625	null
SLC4A7	0.168167293418305	null	0.0390572499487674	0.0709825435609684	0.0494339349951441	0.167207135160784	0.0397547691669037	0.05751126449940401	0.6573967055732199	0.0517103959832412
SLC4A8	0.171365333961735	0.6751677767379879	0.6229599201554991	0.938673127883045	0.45777878684048295	0.246858126413358	0.49958880208939	0.684523614160469	0.127425441264934	null
SLC4A9	null	null	0.382134289219933	0.34955549989704	0.138835917649771	0.132868037589697	null	0.5441613893770729	0.4249304736422221	0.234883819906412
SLC50A1	0.6031859382360639	0.6817303191528729	0.178610662204913	0.7035630468243641	0.669362506828072	null	0.55008183911838	0.696855356613885	0.810080648265297	null
SLC51A	0.9892596398216089	null	0.9914638634227951	0.772783969060417	0.9636217310616921	0.930397270622973	null	0.6159966504629929	0.7229526006164241	null
SLC51B	0.782834013753856	null	0.79757071559755	0.21054843152625602	0.849770198063878	null	0.6580183685240151	0.9947605255936941	null	0.9272475422060971
SLC52A1	0.8748302776443809	0.176747355200094	0.9154335444583531	0.7575874943842371	0.10613729326224199	null	null	0.545717207844724	0.967011377188093	0.8965911100237851
SLC52A2	0.7535321735655971	0.8259860379295559	null	0.012847746196251002	0.890690004664412	0.277576319870922	null	null	0.668215174569256	null
SLC52A3	0.0729775643445068	0.7199492148025891	0.682358299840411	0.9034754168826351	0.789427839453335	0.675542066412906	null	0.46701947782638403	0.008164744065054741	0.16303124475973402
SLC5A1	0.216944342984591	0.0915952541612601	0.506798013676312	0.7874095173506279	0.39962170699332	0.663888724504338	0.474353569584903	0.9690268058182541	0.304341105414805	0.668901699059005
SLC5A10	0.6246239697452939	null	null	0.7642482795934209	0.839731719091091	0.511337931417997	0.188722999390787	0.695274993455049	0.6323145207308299	0.628296523998728
SLC5A11	0.474107814661832	0.9256872773027409	0.5802574411781739	0.572365903641031	0.338189344024918	0.37014431233250794	null	null	0.34895430714722303	0.470058114459352
SLC5A12	0.5133262006687209	0.4849062327445321	null	null	0.369884366325955	0.6186009050376121	0.9903337130288451	0.7399116469310291	0.9087613326633699	0.7720953436532859
SLC5A2	null	null	null	0.15201791234610698	0.891379185036149	0.6641126172751479	0.9471598066889091	0.819775904640394	0.999066613165117	0.8002158039936569
SLC5A3	null	null	0.0219365917614153	0.231958435961737	0.8596038045663671	0.9761204097331301	null	null	0.22693072019296198	0.220604583933671
SLC5A4	null	null	0.657445758928727	0.7185792748482349	0.36826242543977	0.6474892430299001	0.9684429156871981	0.793530258719143	0.9728911725691051	null
SLC5A5	0.359534403570386	0.878398275533821	null	0.0820741652994827	0.9904874564915849	0.628021195411833	0.490943938259781	0.15869250431195003	0.0813947395227963	0.232030126361101
SLC5A6	0.6637933162158721	0.180955167036098	0.791131301061337	0.0817840962084123	0.580909122196076	0.620117163404338	0.553481624141288	0.25543670311843103	0.12155865989154302	null
SLC5A7	0.824716673512779	0.568803292236876	null	null	0.6145268929133969	0.43283195026517696	0.141412447367823	0.185153156703742	0.0766068566278731	0.16845211813107003
SLC5A8	0.969816912631514	0.550125425484616	null	0.68706539367063	0.39096072272487	0.24938577089252104	null	0.37714123255313703	0.873053949316278	0.849451179296246
SLC5A9	0.0868144161585903	0.0306472767385064	0.8730285244590931	0.0549247233219289	0.19810152696206898	0.612261787960148	0.8979455219875421	0.906954670027592	0.287494792821355	0.17152427445823
SLC6A1	0.6992315580018039	0.157786257011341	0.95287062217616	0.49101099097956397	0.543586192909003	0.5748078039893161	0.49117786483384296	0.5216062289672391	0.9490914601661301	0.9658953833004751
SLC6A11	0.9479320269884799	null	0.13474714701351	0.14773697530965302	0.0363798036178062	0.0052279737894283	0.13474714701351	0.162849149340963	0.12716248796774499	0.223346067751045
SLC6A12	0.947529998425936	0.292592877481889	0.576044053655838	0.967457981619505	0.640755433777031	0.0167585918370494	0.6012763772433339	0.999267186318376	0.45747748690365797	0.9097729040690079
SLC6A13	0.42202436394412396	0.540117834044829	null	0.4182253390680011	0.0276613024486609	0.17528595841931102	0.4839924089071839	0.6809881436280211	0.13681327323094197	0.631996133189501
SLC6A15	0.355311194179744	0.9094335825016641	0.591471358111888	0.8238183435794979	0.0996215375341098	0.0786616754279328	0.591471358111888	0.698827406701782	0.712071201451915	0.9475844015800831
SLC6A16	0.5099024446884399	0.29005167973744606	0.321513522930654	null	0.869663439599175	0.933487764179723	0.7753317373922058	0.264136965245335	0.261906086017219	0.317002532216456
SLC6A17	0.046530907413009005	0.703236698172191	0.6576501908282549	0.507738487361016	0.7057493148150329	0.652523914834678	0.00320783269016012	0.00871899994101843	0.9320351649323109	0.0024359252586148
SLC6A18	0.507399035699374	0.300416970372005	null	0.383926595007198	0.0334469122943062	0.862925956220377	null	0.0613352367699265	0.0496245853755588	null
SLC6A19	0.129961259501389	null	0.103419486375268	0.604696282483545	0.0301615856590789	0.0366468956482795	0.7222949537861949	0.36808750868813	0.916359664417125	0.359389695680776
SLC6A2	0.0124685023690313	0.901211330393777	0.948682230045821	0.812766405968703	0.39783600088017407	0.6640386540577861	0.9658371001149849	0.834412870004865	0.6977086816419139	0.21819563648158102
SLC6A20	0.441904188079824	0.5196843913761571	0.8108792082188641	0.40982961198258006	0.550805047829943	0.071369349456615	0.8108792082188641	0.217378080361254	0.28623337715317304	0.901332506800937
SLC6A3	0.0400315371868837	0.21839020892953798	0.793928503368265	0.8502243513349029	0.436917445458428	0.613917688066008	null	null	0.49538889243417705	0.27054710567336204
SLC6A4	0.592215213979573	0.6623956661984721	null	null	0.845764552486638	null	0.040330456661662004	0.16988927780641597	0.950520778741235	0.6143323845433829
SLC6A5	0.9161093305986321	0.24364091401876398	null	0.406648376573953	0.654386901192568	0.28552741845491997	0.484903107118867	0.659313793863016	0.9322088647908001	0.34771560614992403
SLC6A6	0.5869962072917491	null	0.0990521402748397	0.00799283958754504	0.223543582821873	0.545819244088443	0.283021558536529	0.087847427967781	0.9491550618633621	0.28675685862464195
SLC6A7	0.574689439165141	null	0.21263028483150798	0.704337556600018	0.272061514922656	0.288162177482611	0.818149272853303	0.671065540471431	0.0901673238165497	0.861012809864479
SLC6A9	0.165548903720793	null	0.99520396677679	0.388415585414841	0.119583357195339	0.8810588555485942	0.7485698729862951	0.1138402534685	0.8766971450075279	null
SLC7A1	0.5933668398095279	0.6648257929783571	0.6695978454677199	0.500936955486785	0.314959395356481	0.455354500223065	0.28136260828567894	0.272492040969526	0.983769722170363	0.836410106567616
SLC7A10	0.28323810017265505	null	0.7843163476631201	0.988217826137356	0.887570964062881	0.7797497232542141	0.7723311871669671	0.9263268314128951	0.9239172327729841	0.0368061303972221
SLC7A11	0.465225493200992	null	0.774114385674182	0.156086308985608	0.0549426786169628	0.0560670336910347	0.272994360181058	0.386452582065738	0.517867630920074	0.34317086798978097
SLC7A13	0.0596706900009751	0.771106858311766	0.532713649756043	0.858036677904916	0.622914869691785	0.64151496752267	null	0.397845146608258	0.30892227832701297	0.425375736885776
SLC7A14	null	null	0.5873116931876341	0.029568383437225	0.5381919787134989	0.9745706160662622	0.5873116931876341	0.0167384000082911	0.638895791457641	null
SLC7A2	0.5104071654200489	0.6785525315721891	0.7955392548046321	0.494592667148086	0.7514607075547959	0.35972629874946793	0.783978092046497	0.6971171648349009	0.5073569891962829	0.26505089095512396
SLC7A4	0.14235884623614903	null	0.982589983620442	0.124615028739027	0.288372174568898	0.3702540388182029	0.35144041624780104	0.9236051463718911	0.40897408387017103	null
SLC7A5	0.24300439218264003	0.580011119547005	0.7227657108961191	0.57128752260529	0.873019131102931	0.567094298963451	0.274359324579205	0.7405238107699509	0.670902666319661	0.600182317158289
SLC7A6	0.5548684729069729	null	0.9852394264471959	0.186110250103666	0.5204036725162821	0.9750483899259621	0.929442448603062	0.89344878000094	0.000995618449891489	0.373733458904354
SLC7A6OS	0.5559607625012171	null	null	0.740257432120154	0.7339372344218449	0.867532248078012	0.852537412477147	0.860572062565727	0.436625712811376	null
SLC7A7	0.5083419213128859	0.000221601901881252	0.47826022155081704	0.331528903393073	0.780231389272367	0.6911431858181178	null	0.517952000848985	0.7473804775854829	0.9366425988877919
SLC7A8	0.560591689105798	0.18847600933322303	0.18160910940189498	0.0275388304320402	0.303695012171683	0.20920139945330102	0.283596849840825	0.942035388153682	0.5692852851287379	0.8302508873804391
SLC7A9	0.311377353017837	0.8965070131631129	0.9248817947233109	0.9712869847052242	0.29722332571476195	0.0152784866790541	0.9248817947233109	0.9230717764427521	0.5608195997760239	0.8006082851933589
SLC8A1	0.06742828665599099	null	0.407585040969474	0.9510771075283321	0.25910564959746396	0.8651759149255129	0.0236714501831873	0.886347888793323	0.38805142757864103	null
SLC8A2	0.293763429699024	0.39811575034945207	0.17825341072655604	0.0797335597509827	0.999853525548965	0.5062822535736861	null	0.0510884696660299	0.122478380240467	null
SLC8A3	0.7696116850056851	0.994807990425228	null	0.19542406041977103	0.205060663584918	0.00327868081409854	null	0.7901027179916128	0.18335898069676002	null
SLC8B1	0.69488364232142	0.662939179475999	0.19780775400256	0.20881391349665301	0.0159894160900443	0.65714735553461	0.21926856525765198	0.437632020143178	0.0462038288319774	null
SLC9A1	0.6570947328850469	0.250103167898373	0.6267240276922701	0.41917985371013394	0.8972421396273209	null	null	0.979613601743215	0.324829777195911	0.9992535479224252
SLC9A2	0.404852524898312	0.8593547493372099	0.536105191211207	0.271010724941024	0.775562089692392	null	0.575796728102307	0.38234207722922603	0.49907419600971403	0.273149552904963
SLC9A3	null	null	null	0.976317182479606	0.4612227773699771	0.581917934003214	0.49604513606364103	0.358046346140976	0.874459582908986	null
SLC9A3R1	0.6133636192109371	0.15302776331749898	0.9160054164771428	0.908973385395918	0.718561119180379	null	0.8744884201696591	0.7422166429048701	0.6994035030424111	null
SLC9A3R2	0.7170982036170679	0.30195096599402504	0.0488758719297044	0.43417683647541905	0.597266566232354	0.45244159507897996	0.11298290637620699	0.6452451759641129	0.00312608204704945	0.9303040484625791
SLC9A4	0.39111521607842603	0.49968267531533705	0.338212179763854	0.0180208308697747	0.736114269158106	null	0.129161996301739	0.18883643179485102	0.000290799655993768	0.8626818808297901
SLC9A5	0.7662331666853359	0.46266906587077794	0.10605528218749302	0.007504837359098241	0.361569451170854	0.875796404078328	0.8861509324851421	0.021856067262646998	0.0711919606744471	null
SLC9A8	0.537901247248421	0.317643100138187	0.642726458280894	0.42983320180867607	0.28475925766246196	0.32806983407315504	0.40236904189065703	0.20955215899746202	0.261564509870553	0.818270115980259
SLC9A9	0.19672391678229897	0.0263310791427502	0.411658489846746	0.5660544036329169	0.295508461122693	null	0.750376342218246	0.48021548997331	0.06468965898990099	0.333855916480146
SLC9B1	0.9998446113048671	null	0.294094124627154	0.7377351136910341	0.333776945280338	0.12953885856569303	0.998051294762798	0.9857449317608051	0.224449446656224	null
SLC9B2	0.27854307969196995	null	0.7243039055156851	0.158295602573843	0.0322251732492365	null	0.38018770297255206	0.118088703635906	0.0843547124499312	null
SLC9C1	0.44068071702862605	0.534520225378307	0.00425349049192048	0.35881890735207794	0.308621614820986	0.37933215342362503	null	null	0.994483653998627	0.9288413025540749
SLC9C2	0.909168728786978	0.7994750473953399	null	0.817021201971876	0.7240447881036691	null	null	0.0760652711628771	0.749809023979356	null
SLCO1A2	0.39690714726141496	0.9583872906070021	null	0.900844257376518	0.9794827461540799	0.620910177904321	null	0.8927557951858929	0.150345116819556	0.7828323400675671
SLCO1B1	0.522170303678229	0.35867994314144397	0.331381060866935	0.331381060866935	0.7130834325634681	0.0581713163295396	null	null	0.596185106105147	null
SLCO1B3	0.912844437968006	null	null	0.541952483591179	0.209317731762507	0.46291620039251397	null	0.49197716832897403	0.31391108267175394	0.616435913347051
SLCO1B7	null	null	null	null	0.501772696660866	0.925331594299784	null	null	0.780566690485109	null
SLCO1C1	0.7151732554356579	0.785515893379716	0.294721303527941	0.25056470750147397	0.7756142086709921	0.00913252728884095	0.8543166634000541	0.7558397967414391	0.19564063150574104	0.641799803519535
SLCO2A1	0.0906762123693834	0.315783882683133	0.117868657624611	0.401801670986945	0.7299104258082929	0.382565306454409	null	0.508042837853092	0.595534715714912	0.0896597583189738
SLCO2B1	0.9905133803854151	null	0.31362592935912503	0.16907331371231302	0.331746145233026	0.585954649964035	null	0.565498842703677	0.27789621513118395	null
SLCO3A1	0.549196404542647	null	0.587243787354316	0.467484038046058	0.221508834229747	0.655603547246967	0.41280191470234	0.41282729312759897	0.6961124059630799	0.163088770661156
SLCO4A1	0.043801434077648	0.30787613927962704	0.20785007210439	0.085001089685617	0.0699621841701854	0.566248760483564	0.381344062147981	0.0930371507757932	0.0622252045187002	null
SLCO4C1	0.507451663609489	0.419326275299356	0.89423563921571	0.44514656120623103	0.371441886747841	0.314757479975652	0.89423563921571	0.588102110175808	0.0245891884112168	0.121273968503849
SLCO5A1	0.714274477652824	0.228331796383785	0.612626707715836	0.3296815335405	0.215585859627034	0.916694457592033	0.436974205294896	0.25794856058270604	0.482798386107687	null
SLCO6A1	0.6575924235836911	0.46392184011241994	null	0.870635661534708	0.296215182070593	0.42848113595911896	0.7473213056994429	0.29163582519556003	0.744363851988302	0.628848133671535
SLF1	0.777211634538442	0.900488344076522	null	0.948117587370034	0.5002082501267741	1.44848926483254e-05	0.141436734399495	0.38088767002400703	0.3655319221013	0.782329001934852
SLF2	0.7844331970690329	0.249690882795802	null	0.7347180709390059	0.132075570567042	0.136971270826451	0.810340389611672	0.8750159957958991	0.131840677318699	0.40753155023573706
SLFN11	0.513527038620436	0.0264798047299699	0.36299728224201394	0.0599489516356841	0.354196597812116	0.9170003566463292	0.403892061921557	0.0541757991976755	0.6450164304270161	0.5062722962344021
SLFN12	0.8927483319521908	0.607694198158159	0.429812659097725	0.763359204504782	0.9567420084158209	0.87362325513528	0.429812659097725	0.805817162539179	0.48475988218583005	0.588389312368089
SLFN12L	0.35013087712722396	0.6913991120808929	0.0542940165808691	0.401087502026922	0.42026286838902704	null	null	null	0.16703405114846098	null
SLFN13	0.824031882426963	0.0937275916060316	0.817870123607022	0.359239805280411	0.9934956380978308	0.7814847131768629	0.812227718987096	0.301994770572696	0.698464338823339	0.31347179771151396
SLFN14	0.5233781079682779	0.0874797096849489	null	null	0.193352954897036	null	null	0.667844080314043	0.458408540431736	0.91736502767893
SLFN5	0.5412439546496911	0.803050317410688	0.917029084554063	0.8337214413656999	0.927089867606961	0.6500180708336519	0.884948432129537	0.42255824668160497	0.0591741954034155	0.924582621527478
SLFNL1	null	null	0.6008389617961889	0.982951494733299	0.6828753198672651	null	0.5394405409355361	0.33601060052063597	0.0155927053631232	null
SLIRP	0.18264600791037197	null	0.396639875503175	0.37198778067736105	0.9172916239356079	0.9051136997280179	0.39939189116659296	0.684162724721501	0.400275186471878	null
SLIT1	0.9202346262309979	0.0460005833416355	0.8462868952758991	0.153735921004813	0.9976844453455409	0.40513318723694103	0.618504331063451	0.10218356489612701	0.0445709859369644	null
SLIT2	0.592747416732449	0.9474581310539051	0.389462949475915	0.45115321065046504	0.0934292264574474	0.9741149957444342	0.389647840550481	0.341501165191466	0.251414403423438	0.9474241182656701
SLIT3	0.34480026314262	null	0.623835285363062	0.8412583286160848	0.273082700133929	0.864782522745845	0.623835285363062	0.877768670018333	0.840751851244463	0.20435909811586397
SLITRK1	0.248969560562551	0.0874192644938044	0.92574213398255	0.38561650395758795	0.282053110699587	null	0.359494898162608	0.486670235193716	0.709033032668713	null
SLITRK3	0.0539876554617813	0.19048944944582197	0.583125215881439	0.7914882545828471	0.7520502125022429	0.34873833120504105	0.0212504500968358	0.200669395519693	0.754462079700707	0.973140145449612
SLITRK5	0.26551486148769604	0.9803168563817289	0.403897340769957	0.224467033497613	0.9584520521758941	null	null	0.489346389194501	0.47094306440473704	null
SLITRK6	0.49464886859552704	0.034032762894617	0.20592957109499302	0.2566021768332	0.509665171586385	null	0.318400478703265	0.27480965525778195	0.387169101074206	0.351227052268368
SLK	0.8459614548002629	0.214125586070584	0.44327499002569504	0.33381264209506606	0.42359415963488706	0.1617028763186	0.308903224182471	0.945556854120678	0.649165196746919	0.9979950981795609
SLMAP	0.9637891820710699	0.965118802139589	0.7078359236497271	0.7136991074751831	0.0578334495275119	null	0.7038263556812919	0.46653583574704793	0.17975184703752	0.23805691610340599
SLN	0.976118277365407	0.41759298882017404	0.9364740646466321	0.516089968904767	null	null	0.16411974980906102	0.24295650465009697	null	0.9737677528647929
SLPI	0.428942874257504	0.864440890618248	0.796710934798335	0.0126017271535623	0.512769322509747	0.553776736355374	0.37773817845594004	0.622190615982639	0.465689983173066	0.0866959857150686
SLTM	0.17127330708548003	null	0.0543825037695187	0.10973798753704599	0.8728502650602621	0.7326438280110571	0.59270808568694	0.48207849643618206	0.7521029755952191	null
SLU7	0.8375197691040569	0.446390292341085	0.648367727021614	0.706222759906468	0.146107844954739	null	0.540685706854	0.9000682143022729	0.7979602028427499	0.7264045548747841
SLURP1	0.12486707460407499	0.745785005333585	null	0.0486029401426746	0.667689449280414	null	0.0836163232482977	0.0481309305664829	0.969432203394741	0.8528118572187181
SLURP2	null	null	null	0.9672059377776631	0.9751573038867279	null	null	null	null	null
SLX1A	null	null	0.714681539686633	null	0.832996620173396	null	null	null	0.28684056005744396	null
SLX4	0.9677621458831229	null	0.4800975888084079	0.7113379926495041	0.904724969868878	null	0.8310991364563559	0.9010959038000509	0.9053982788052629	0.630197654157832
SLX4IP	0.9815235831562321	0.246126596995019	null	0.696789241444436	0.719121382606995	null	0.0714769518329526	0.00621534707257632	0.745502295230505	0.3527071871873621
SMAD1	0.389453213200155	0.48703854711771793	0.468999429586406	0.591975973565422	0.572096138732087	0.572096138732087	0.4441032483368111	0.586628026975103	null	0.5339582862065451
SMAD2	0.958102771410471	0.0815688245910636	0.440979731824374	0.533877207417779	0.230951280039161	0.219837718365706	0.417439054190775	0.266559880282366	0.415447699906401	0.557619766182881
SMAD3	0.4237491946795329	0.123768667938431	0.545502914562084	0.8622204436296691	0.5618182799689251	0.5125375912439021	0.9279874494874671	0.41725927051549	0.18806495617622898	null
SMAD4	0.902855576070237	0.35947164648679	0.12168275296322599	0.183203028821727	0.8839615723247629	0.878484334362078	0.392412181549507	0.669254902557199	0.32022845762185	null
SMAD5	0.0467784780606524	0.266202290032464	0.410553069273474	0.00698587033042597	0.7539492067606179	0.875911063663923	0.23342565442728003	0.24413903812686605	0.253219132104188	null
SMAD6	0.35798524740197896	0.302106510489828	0.8136772901607281	0.207534790336349	0.0859452945571587	0.0851200723773022	0.575028122853467	0.22589670480969898	0.48025464382404903	0.23940801228997602
SMAD7	0.96421134382924	0.92658795326285	0.9023621855895569	0.485070491303182	0.283166210789714	0.8364360307527929	0.8380997264474009	0.8965524159188759	0.605714094176682	0.125045992695559
SMAD9	0.0233136060104763	0.0134112633651895	0.536805608413693	0.9414018181068241	0.9296732568535631	0.807357770548096	0.536805608413693	0.00814753434891913	0.97845610179581	0.304361924033443
SMAGP	0.0932905455137862	null	0.107181485282399	0.124835660253764	0.106272572558369	null	0.0942753453870544	0.10080722799909199	null	null
SMAP1	0.328720723562669	null	0.27071092848788003	0.287516802178095	0.11220499105401299	null	0.27071092848788003	0.30848495043727003	0.7220049161758999	0.3379665857965671
SMAP2	0.701388410935016	0.33518161383591805	0.588543193094843	0.8250080793317192	0.430824669412945	0.6156358293183809	0.499083292794741	0.529664313408667	0.975373174118302	0.6170332701262529
SMARCA2	0.9472116060285659	0.508183906481091	0.897076686202866	0.9222654712407321	0.0598515141607179	0.0869177502151923	0.701483201191726	0.6480861112863471	0.6358968799928679	0.32999543941703
SMARCA4	0.562742948166865	0.413400042757834	0.9537565422873521	0.9906866348871121	0.33151795080936	0.76240434020601	0.860704622756071	0.891420918026818	0.843755852272443	0.927460223471455
SMARCA5	0.763336348012912	0.776492697722371	0.462452418733211	0.779507859418895	0.446646122333439	0.517790053400351	0.626521544314892	0.51681648457135	0.713288589443309	null
SMARCAD1	0.9220696495238	0.883930874423722	0.8717621648962371	0.8903185482152621	0.151473441267508	null	0.87255734367311	0.8878197715158629	0.7851084853168051	0.841197303450456
SMARCAL1	0.23326459942997602	null	0.165891201574641	0.33467212064949103	0.51369671450475	0.48984940064524896	0.0714852846630845	0.570004013923183	0.719808777859743	null
SMARCB1	0.517966954422762	null	0.594131820666177	0.770153893395767	0.22007102719605603	0.0834567669693992	null	null	0.8744786689922951	0.671347681496817
SMARCC1	0.31709111347532104	0.9323672130154821	0.260750043214108	0.21221418225135502	0.5235281674046001	null	0.260750043214108	0.19573628579295496	0.981893315166125	0.810379891254707
SMARCC2	null	null	null	null	0.21902053823688297	null	0.19590275748978303	0.917930805744787	0.273014505428786	0.8909056825250921
SMARCD1	0.571184193739281	0.721501213083387	0.9807978707503051	0.8496965933421129	0.463159800702174	null	0.9947432441599141	0.6115583051072161	0.827347856429032	0.540124630003167
SMARCD2	0.449126598935284	null	0.530845526404312	0.7181661422555551	0.288499959804	null	0.000192553054257805	0.00109767909270519	0.6983425537170831	0.519530730801147
SMARCD3	0.0376450311790419	0.170950782103859	0.333522630656548	0.7662939491558399	0.141475529665883	null	0.825909202066054	0.299149967123083	0.563077069455715	0.28398844299046805
SMARCE1	0.8054134679945071	0.799853375443764	0.8349851148424621	0.323630864383443	0.8384495648399459	null	null	null	0.7884849345471729	null
SMC1B	0.7630074861239229	0.9524815512564041	null	null	0.598691551201619	0.8060660826904449	0.7219805759374691	0.8804892935866079	0.276913955053299	null
SMC2	0.967575402699761	0.922347363974109	0.8920002492019449	0.9358265969945251	0.6140709092180611	0.8686189897931659	0.8920002492019449	0.977012625187285	0.9603510503584101	0.306002250645803
SMC3	0.344550624493792	0.941211601152211	0.32222579206949803	0.83303636242	0.7202831735264119	0.22413953319431398	0.46288012269672707	0.743473552671288	0.5806557325921721	0.0444619658850016
SMC4	0.23999368488721198	null	0.18894830128353898	0.389419264074872	0.143652131917198	0.0533384302312301	0.217155336733935	0.19782563580113396	0.115642118328123	null
SMC5	0.446041586549643	0.7352273000759829	0.039427826770833	0.496808101858714	0.299701195436601	null	0.0184241250663947	0.20414615241547604	0.494969299021739	0.151628839635849
SMC6	0.299640149636141	0.0864406677819025	0.0256878309052825	0.568908417268729	0.431502257120836	0.7979947129619741	0.702034922308982	0.738654276488499	0.8479590981155959	0.42746568305615795
SMCHD1	0.6704257616074549	null	0.643997262711816	0.272812237640207	0.29740451159220693	0.38549739826815205	0.605508842534019	0.18647840711289898	0.934302121203891	0.5103775675105999
SMCO1	0.0363538505117227	0.472437991285948	null	0.135063186305809	0.396369896037511	null	null	0.0887904268563253	0.0706292316306354	0.16928349605219503
SMCO2	0.0116366333002292	0.26640210464888	0.6267274479888879	0.9525763191193589	0.40593351957066603	null	null	0.5336101332360771	0.553825362626137	0.9026492507222339
SMCO3	0.496953989253129	null	null	null	0.0180846005444366	null	null	0.351758422969934	null	null
SMCO4	0.0807299607545573	0.5522184461502679	0.745304222173749	0.7555355030048729	null	null	0.351928111752012	0.160114596582833	null	0.7285243846773779
SMCP	0.672530113751826	0.339530686424025	null	0.7251401366214109	0.50336544215557	null	0.9069200572054341	0.8324745145493921	null	0.27494502715132
SMCR8	0.871060480600052	null	0.8422614649952249	0.77755908166879	0.8216431646504889	null	null	null	0.2087422487438	0.493388550915391
SMDT1	0.7027327082368431	0.43448448104570203	0.13885521227723902	0.0779019615127949	null	null	null	null	null	null
SMG1	0.309660891168437	null	0.566387647088955	0.0224203276378563	0.6731262249172889	0.430149196460036	0.459341799465521	0.0197479752674783	0.158276457252836	0.74346025309228
SMG5	0.45378947172576706	null	0.38522194377466706	0.180116039566693	0.886735328447852	null	0.439391924403975	0.37632119869659403	0.667581403830781	null
SMG6	0.16757726566738598	null	0.239687856174605	0.466626066148492	0.681787555904949	null	0.143867201578159	0.508947908412449	0.9744097457571029	null
SMG7	0.757837403359389	0.12715981807523902	0.9667951252122751	0.7183203788483259	0.0180623853769021	0.0159540936210202	0.703524695196062	0.861667968324642	0.3622127623828211	null
SMG8	0.11624015264491301	0.187183371493372	0.21697934627013601	0.126339604213409	0.722688518347729	null	null	0.360574867439505	0.0402967778350634	null
SMG9	0.492993883867127	0.44848915227305397	0.8589525584171659	0.976014755612781	0.0655861302053846	null	0.8548817284478321	0.9289102320489829	0.36951216418285104	0.9763075377445759
SMIM1	0.395516955193622	0.8927178823041519	0.0293009389742027	0.750084226542368	0.840628976975998	null	0.0247359630218988	0.228003115285224	0.0127171014529645	0.341324824765832
SMIM10L1	0.19575201563565198	0.0181378573257094	null	null	null	null	null	null	null	null
SMIM11A	null	null	null	0.46981899886914796	null	null	null	null	null	null
SMIM12	0.9473534338646491	0.632975918094838	0.370279005611301	0.45137099907598294	0.805645109113255	0.97703078651612	0.969271834064374	0.9698505808765309	0.199922250192236	0.9996833812084441
SMIM13	0.308972380241819	0.32579212155376597	0.0643077482740164	0.285777269180982	0.235085573013357	null	0.0681896828311677	0.33516760334740603	0.39835988642839393	0.7060154546781179
SMIM14	0.45110437826828204	null	0.130242875293099	0.173093118802896	0.99774703902762	null	0.0551351438016829	0.272207627859725	null	0.196966741537747
SMIM15	0.922096166800327	0.0924175706374828	null	null	0.18538833590397702	null	0.131111568690143	0.157724977118634	null	null
SMIM17	null	null	0.0679248939247662	0.595616387176794	0.585402212863663	0.708083903712337	null	null	0.964369147999302	null
SMIM18	0.14577018649870999	null	null	0.8164845550264891	0.748041986255473	null	null	null	0.8259570685470641	null
SMIM19	0.683027318779444	0.5272838145416889	0.955826277501259	0.462313614265999	0.276791155984536	null	0.79660451022938	0.7755994356999341	null	null
SMIM2	null	null	0.0208718453233173	0.8621436500679549	0.871785921987297	null	0.19696298798255701	0.968261231601965	null	null
SMIM20	0.22975047408656502	0.16760516749867801	0.10345069953116902	0.5536219686545589	0.234334205445712	null	null	0.279291480025252	0.6985694661903261	0.642228795777376
SMIM21	0.709894037798035	null	null	0.647283534526592	0.6870980937463771	null	null	null	null	0.309278478017663
SMIM22	null	null	0.8652564298143449	0.45868926581911296	0.459545181554242	null	null	null	0.397056871057698	null
SMIM23	0.5599868298257571	0.216221964559358	0.22160343486969	0.501975784981786	0.48470614174006393	null	null	null	null	0.117145781153426
SMIM24	0.782890545676518	0.0608902119190213	0.20259172700770697	0.591864140101538	0.3782771463691379	null	0.19966809397216503	0.51171427042925	0.9983529878754901	0.12575372750889
SMIM26	0.36252111141931603	null	0.0505045634434429	0.263815918525025	0.9154391557444741	null	0.0097981653502115	0.0097981653502115	null	0.910070730009744
SMIM27	0.6922058975479799	null	null	null	0.355342903105829	null	0.533908588009239	0.35344481566736297	0.924564015211343	null
SMIM28	0.8318317024770542	0.860008046167835	null	null	0.366791139856444	null	null	0.9186634868120229	0.30761868404791803	0.8593081324278101
SMIM29	null	0.923243958854817	0.646118937627069	0.6426400470565511	0.337045131994479	null	0.682925521061869	0.7105060682626619	null	null
SMIM3	0.22203463149315397	0.8708001327579279	0.35149110345929996	0.14887324993701198	0.22251846257123198	null	0.592909741520256	0.623563020499976	null	0.665466016530181
SMIM30	null	null	null	0.574938112993854	null	null	null	0.26850534894577	null	null
SMIM31	0.690887957522765	0.38750580670932105	0.0136386981958835	0.565221650393595	0.19168946140557003	null	0.0136386981958835	0.16054174927864098	0.948020958654588	0.0352322078322036
SMIM32	0.9808777037877241	0.7060511514313391	0.5122159715661451	0.0473135700585554	null	null	0.20835040821133902	0.222060250932972	0.104117640675608	0.325462192379962
SMIM33	0.24790746485294898	0.19583834806112602	0.586005466422812	0.5170849100686711	0.8566263368325571	null	null	null	0.48314742861026205	0.629678610659323
SMIM35	0.747651863124972	0.607522750680561	0.754248541353073	0.40132905962479204	0.9569698017219108	null	0.9260898114948499	0.893803707910895	null	null
SMIM36	0.502162718696559	0.311051439413652	null	0.437149319429125	0.073341886463367	null	0.867060629108593	0.155278083003689	null	0.999706637556838
SMIM4	0.6086476985536939	null	0.9009024999093691	0.7037708135744879	0.469755888216241	0.290909838787145	0.45764597941833296	0.652761181129108	0.0759958093409125	0.658705475627751
SMIM5	0.353823986013493	null	0.7289224529455259	0.129283103817547	0.195333129209647	null	0.714050018872096	0.754439830231207	0.66944453525201	null
SMIM6	0.91841512151022	null	0.345935030496115	0.24769068928526	0.7490352125144741	null	0.19225933409783497	0.23993391968104602	0.935368745721653	null
SMIM7	0.23729012100064398	null	null	null	0.250978282700328	0.779868554495413	0.0636909157478889	0.0482510050951273	0.190245633716968	0.7775822264302941
SMIM8	0.543107326251286	0.5677182362573711	0.13600819117908	0.23308222308870002	0.975758702221578	null	0.13600819117908	0.308684291681109	0.9655649429777579	null
SMKR1	0.799485707142655	0.939911760679535	0.8892741350129141	0.8891079308260679	null	null	0.9327743124212271	0.21210613185683702	null	0.0303768167017668
SMLR1	0.978353327034965	0.391656512355308	0.816885191443917	0.8930271131547929	0.619949823676115	null	0.814961683374683	0.7814425230740879	null	0.9385422398798141
SMN1	0.7665241761893399	null	null	null	0.306572657763398	0.22639805913152802	null	null	null	null
SMN2	null	0.7326527029471072	null	null	null	null	null	null	null	0.37849746102838205
SMNDC1	0.492465957852308	0.8948042674121299	0.0840828517203398	0.583858037595634	null	null	0.0840828517203398	0.659459938358013	0.48742196603513793	0.18143657031993804
SMO	0.9363265111739001	null	0.617141342419167	0.49287423363871	0.28855664712238	0.0342898032861657	0.617141342419167	0.6570124659526441	0.925641920726503	0.552623853994877
SMOC1	0.24195145424447	0.146300279277576	0.0902984590658775	0.360513239504264	0.391536407084639	null	null	null	0.556364892657819	0.18433907781490602
SMOC2	0.9985050144237	0.902642091453952	0.5356247152630971	0.43444479652949997	0.32833201352912605	null	0.41954034050173605	0.29116831392831205	0.459458104238555	0.12042444045719901
SMOX	0.8538602027281991	0.007294731239984141	0.8590576563333719	0.655497167542718	0.910220538597859	0.227592080382833	null	0.7158534386425379	0.163096625491446	0.7461396270578499
SMPD1	0.480668792560687	0.0782686782701746	0.23101460897550102	0.136744801369855	0.637005899439397	0.994704350845657	0.574414328182239	0.18028790616084098	0.718949250412769	0.11974711517649099
SMPD2	null	0.554280112281452	0.19667487914680604	0.42785887007855994	0.8219948598056759	0.9133865347287591	0.7622926906943059	0.966017680279522	0.374845257749293	null
SMPD3	0.639498960547721	null	0.337557535631781	0.698664176616088	0.761815381921871	null	null	0.982121948929397	0.341729093024709	0.624998191997676
SMPD4	0.0421688676737393	0.281053381939451	0.0532667091300572	0.041391094079642	0.178554548360258	null	0.12375203416575098	0.4321105243666761	0.512508817781428	null
SMPDL3A	0.150551850110703	0.00789406867194176	0.29582876149532	0.750301927639123	0.38045129326157207	0.7950582323787908	0.280918579182006	0.48798833486235904	0.646246179187729	0.8996904421526091
SMPDL3B	0.273950373180333	null	0.546469798954852	0.7144383266614771	0.579473702919252	0.48809856869076707	0.544769162378484	0.7474873259924469	0.42114171050054205	0.863137942587048
SMR3A	0.994005723254607	0.578740571799175	null	null	0.7827818988180258	null	null	0.638568044339142	null	0.737594751541075
SMR3B	0.7151369482559701	0.17723429731366	null	null	0.8985822917261079	null	0.667857228800477	0.618136203039092	null	0.169747154577307
SMTN	0.7771919786666172	0.40566682979771895	0.47366614222723996	0.8178111513705258	0.925284578490109	0.659945670032395	null	null	0.58937734985009	null
SMTNL1	null	0.569675614626147	null	0.9805807800906969	0.162536867960867	0.19433908035095301	null	null	0.9153882785649889	0.98065868154911
SMTNL2	0.23706500820667498	0.8967551020428441	0.6265465632386861	0.10472676431193599	0.72763514331165	0.5912281396339151	0.45089821937251595	0.12129743888154	0.9440282737748091	0.0819702529609712
SMU1	0.996212243545619	0.611979606252184	0.754969267521573	0.851145935596213	0.8894127574071351	null	0.8731897903310749	0.8309478192520859	0.7249987651465041	0.0178941341445727
SMUG1	0.7929240245710399	null	0.724256939730718	0.697317790403458	0.280493797693395	0.126877906136046	0.9863921528412021	0.383455286287335	0.00312989810251652	0.181544903980219
SMURF1	0.670603124511656	null	0.15477386816704902	0.203798636910922	0.8378666457418059	null	0.68180459544049	0.48457561195921706	0.949771531114098	0.79353890905838
SMURF2	0.541086552765949	null	0.636617301343313	0.686150680243617	0.0060872854100584295	0.717567334819938	0.266402630441479	0.586335182785646	0.603399074089963	0.0724514891017896
SMYD1	0.557895905805509	0.407387986715668	0.679142319363105	0.32828916730474295	0.31889485976835197	0.51751404997708	0.679142319363105	0.7549867211062109	0.00401147244037137	0.680877711162662
SMYD2	0.29657001497532504	0.6713920638169389	0.6466034873377379	0.703026534744585	0.944734255112471	null	0.619307165160225	0.45695411572764205	0.34789844793842706	0.630576089810569
SMYD3	0.460896784251355	0.0912890421801127	0.433381746760802	0.126216062367039	0.12888008341647197	null	0.17502878210579	0.44807898965830795	0.42531847028854897	0.42139224748840204
SMYD4	0.12269389670832599	0.0752227997392571	0.774854198710102	0.23584544243633102	0.0672787887016729	0.763874805042626	null	0.33726843686515895	0.673459292786212	null
SMYD5	0.988891057041139	0.617128921303313	0.8970231287052199	0.883732524978778	0.207195477388283	0.11636666220087699	0.8227388473360742	0.8634467846275121	0.8042545185759251	0.366716630165954
SNAI1	0.7469904870335681	0.130511799548296	0.36029928859843396	0.114028641631795	0.24963101188072198	null	0.546759212953029	0.997286325619504	0.741809027187275	0.851769699725847
SNAI2	0.7542446810070258	0.370141653104046	0.8007768756083969	0.359076660492236	0.36056594712912104	null	0.797417295878226	0.49575374024241997	0.465175050603529	0.3815411549601839
SNAI3	null	null	null	0.15369818536045998	0.47812729255170794	null	0.6879954276238829	0.29101659625195603	0.9616016556381061	null
SNAP23	0.7116685322087859	null	0.49329942553791606	0.40837829245208296	0.7344004211872159	0.662250742518186	null	0.500507628957115	null	null
SNAP25	null	null	0.531326189697011	0.16338960164873997	null	null	0.5226544387844799	0.703983718040991	null	null
SNAP29	0.662164842660202	null	0.0361577427106423	0.609517784464011	0.5933028631783989	null	0.000243564155323783	0.534578182565115	0.8349754904850559	null
SNAP47	0.51629898320186	0.7845310837193149	0.868565244809568	0.0694941382458754	0.24855316506748001	0.5739325025633101	0.9356345472499409	0.7572946625192679	0.124312469088165	0.26567497452732997
SNAP91	0.82897877448706	0.6946799652923601	0.843592526637025	0.8250357130372049	0.34906276290958194	null	0.857131198064272	0.8898332443335121	0.536695602656733	0.36492118795141
SNAPC1	0.25442758755563105	0.7790456628093659	0.19331068543157504	0.507884151891305	0.25891444950925	null	null	null	0.978905760615833	null
SNAPC2	0.0900018122285614	0.247729946273476	null	null	0.22175000724473498	null	0.24593855808328302	0.935765992839682	0.148274307497751	0.651035180012812
SNAPC3	0.548118716726959	null	0.122718786424006	0.6184500333440259	0.37291337798727603	null	0.13358698993229498	0.5693702315186291	0.9855751506370258	0.338097408842288
SNAPC4	0.42574276679602296	0.13300015592702003	0.34670038022352695	0.531592750357024	0.45399825092259494	0.908788218579182	0.309176767404788	0.180094725020995	0.11031560440208801	0.5203326546789889
SNAPC5	0.862041071651342	null	0.9384344201036279	0.282475274627601	0.8428717773252908	0.8147900097021731	0.965588694090279	0.7718138310496031	null	null
SNAPIN	0.6839039460406889	null	0.547683841742008	0.6848688461338629	null	null	0.547683841742008	0.650934885358852	0.41716558392281206	0.0106679378617115
SNCA	0.7730818609903369	null	0.175252442031144	0.9293269484878579	0.929503099883609	null	0.17595875341376	0.8269599985552291	0.774549914867473	null
SNCAIP	0.867229757168475	null	0.43450150337970295	0.921988739072078	0.172766360615444	0.5859742385482839	0.385791222047069	0.838389421967212	0.559374978199634	null
SNCB	0.9565226352593871	0.84767675979026	0.8867364524627229	0.9150087778173029	0.97370149852953	0.97370149852953	0.7777459277484029	0.7093251523774108	0.945906162585621	0.8292772224308249
SNCG	0.0643581886541134	null	0.0117312281618224	0.00497971747518111	0.25220417015724	0.33079147249887103	0.0307289221824895	0.0263680656133481	0.5830749507578951	null
SND1	0.12880034455877098	0.400134649465785	0.30215334407755295	0.87548654942188	0.4529439723070379	0.320287745407574	0.0481495761289052	0.381531102334814	0.060082360146027004	0.00197460604001465
SNED1	0.5454548111630301	null	0.879038436430285	0.0269990593350926	0.20189849083567102	0.0545982439713066	0.518994154788722	0.199233564939542	0.0282231549112841	0.0199862436944953
SNF8	0.9890027812227958	0.8295138472860741	0.753639005465997	0.9167431486933709	0.000336340521365441	null	0.7212333350235179	0.7737159126461228	0.37433942263112396	0.9724658300152909
SNIP1	0.0812992798853988	0.540396886250061	0.564889655503917	0.264823015952079	0.302202383705927	null	0.564889655503917	0.264823015952079	0.63757911547403	0.635745417390144
SNN	0.7201110071284179	null	0.9281374745651829	0.32655042975542503	0.7514416855634292	null	0.9281374745651829	0.8698075148235831	0.008418454325136441	0.722488761944537
SNORC	0.0111006768547698	0.5659419195533989	0.439552424807624	0.894968552323482	0.925374461276398	null	null	0.571492004933192	0.9902482422286659	null
SNPH	0.679563057156383	0.47793128332020396	0.9353323726728149	0.9356210684406651	0.5637614366078549	null	0.8750135175210001	0.8750135175210001	0.783245847582521	null
SNRK	0.457281250944072	null	0.689147042565922	0.46765223440339404	0.613789735364694	null	0.6397460115844631	0.252799854305686	0.8686338236185891	0.8527566022530151
SNRNP200	0.9702877739686551	0.4384446997457229	0.909378896290503	0.13187718738492	0.457820043541781	0.7272107247961941	null	null	0.0595312837304334	0.721438499836506
SNRNP25	0.292128660495878	0.25021250887182395	0.7119393213884442	0.533839008528416	0.40410292705806	null	0.7405354855563498	0.12197226145959401	0.10476071408307198	null
SNRNP27	0.23948142738992	null	0.11892292508371699	0.8250009918088521	0.396403877201913	0.738305616586274	0.0077469605031536	0.341281661228337	0.696439009650321	0.38072285425742003
SNRNP35	0.166961666702612	0.127636696169916	0.712920964201912	0.777542901787967	0.559811344262927	null	0.712920964201912	0.777542901787967	0.147259678245036	0.12616394165370598
SNRNP40	0.314469949143883	0.260506335307113	0.36594569293966295	0.43897126560027205	0.9127517820291899	0.49141324030740297	0.481961995623584	0.7440759331047042	0.921425172083616	0.9569810384996091
SNRNP48	0.462761360725483	0.485634037538482	0.0517114080763019	0.0379279645635904	0.9322839225991779	null	0.120791788922985	0.0650606506553014	0.5958995487853461	0.0719789632039213
SNRNP70	0.9300556635578421	0.705513160782634	0.9163869492981941	0.981095671290426	0.14376659949993698	null	0.7185797510234829	0.97300337598269	0.6767824076434129	0.6982028347581228
SNRPA	0.891818068667646	0.8205553569013659	0.179710025547438	0.14458139828287697	0.7853383798576491	null	0.9110295669778101	0.98213385116736	0.862725733382462	null
SNRPA1	0.6987405546604261	0.937404703673626	0.815470044265266	0.826192767820784	0.8710511330605111	null	0.25047943270276896	0.417806020853088	0.8582428143571691	0.765137333307749
SNRPB	0.869507091143344	0.0399009230876002	0.7117347843091729	0.529917563076236	0.996064458845266	null	0.853099449981803	0.853099449981803	0.5785649172772049	null
SNRPB2	0.565364120782051	0.7297227808725101	null	null	0.951683133325494	null	null	0.9147246526669659	0.5150307024362529	null
SNRPC	0.799323220851558	0.522517815257576	0.661150948663749	0.93826121805347	null	null	0.661150948663749	0.7005866180403512	0.26746516785130603	0.7456456787024359
SNRPD1	0.0109979941012837	0.8250484402796351	0.47393420793997	0.750435052473408	null	null	0.504930309699919	0.666743129792125	0.8661168440432421	0.17525161300561498
SNRPD2	0.165355313356479	0.7925729581901121	null	0.41258857942457	null	null	0.0716096101487556	0.0799284366707613	0.470760810473354	0.980025820457668
SNRPD3	0.6300637946145561	null	0.0258774643552377	0.198676167378889	0.214336897931315	0.688104866151287	null	null	0.942725507018923	null
SNRPE	0.218301752797327	0.647784349313984	0.8357801053745251	0.359739117583136	null	null	0.869381179742475	0.47744615912858	null	0.287452579150502
SNRPF	0.6596159818980539	null	null	0.0376240888503752	0.273863694135414	null	0.169230835674529	0.198726953832178	0.108212602974914	0.00502233502477689
SNRPG	0.0360842444428935	0.627498283613713	0.7811858960410542	0.506319803389212	null	null	0.7811858960410542	0.585927297157284	0.339457406075444	0.676592893151854
SNRPN	0.9564412317695279	null	0.7619360964613969	0.314596585125395	0.607674125440163	0.071523843743435	0.687155676180328	0.651341113453339	0.8455202821533709	null
SNTA1	0.18845336622647	0.279638036308355	0.925029473655069	0.0472379824765091	0.667424165688714	0.348217644369513	0.7823326804517141	0.0822475386492538	0.179706872936811	0.270233642186914
SNTB1	0.697054454285339	null	0.522687209893386	0.6076928869548629	0.7675219958824641	0.333245312547922	0.948137684540879	0.487999735789528	0.10318210178536902	null
SNTB2	0.32324528136398	null	0.7634651645760171	0.839940353022315	0.520503916857771	null	0.4593381300701211	0.667053191529422	0.0408507077073256	0.176417397214682
SNTG1	0.0529457202112928	0.651752840362842	0.41190576600157497	0.0991086871304241	0.2114747655323	null	0.137788936130185	0.0832821549190077	0.692924584799062	0.0836714168459345
SNTG2	0.5510515092850911	null	0.906361654901098	0.812951649861032	0.5267728977467581	0.0857497526380856	0.854907242162769	0.41467160606224895	0.261717241042059	0.8146543830519251
SNTN	0.30283300441746197	0.760175356714965	null	0.0689703482214143	0.15564845415120002	null	null	0.5334718531114739	0.13879093214291	0.17856759366690197
SNU13	0.0034886676037759697	0.19523547140969	0.12381333500230499	0.0400016440060222	0.11854813690850301	0.0008428545070797709	0.00500772101805602	0.0535051453339381	0.0844280382782214	null
SNUPN	0.7101202172513109	null	0.385166293875923	0.13225181749828302	0.17398538783532902	null	0.598690684940153	0.44993320919461205	0.66198758312018	0.9186998791782929
SNURF	0.29277721995182504	null	null	null	0.8474472973604391	null	null	null	0.891823470536698	null
SNW1	0.7353615402005759	null	0.927544037996088	0.121195441983812	0.44638613349078904	0.576337004711578	null	null	0.6955535210253431	null
SNX1	0.48402366600991	0.44266063980686204	0.9670933229197042	0.879573860467975	0.132979360535622	null	0.8519692228585699	0.6259143421871839	0.8357566022450091	0.797088038946712
SNX10	0.0433447704960165	null	0.7302054358428879	0.633586033810329	0.433020168279795	null	0.530743098828174	0.46550449492745505	0.788156379382585	0.309058977767092
SNX11	0.943101920181766	0.9684286895376469	0.8389478991815931	0.601093045792055	0.0717750982624918	null	null	0.8791207238747341	0.0384621269689844	0.843887782484674
SNX13	0.780270795126798	0.786833412760688	0.331978205125076	0.7967386559444921	0.122147047596017	null	0.8742519622488009	0.565440113439541	0.109362165292195	null
SNX14	0.63234119898491	0.415271247415923	0.7178438524722199	0.23402059347662	0.179699141581541	0.0947933175565381	null	null	0.243695987650485	null
SNX15	0.142608753127601	null	0.3666070490094529	0.86953179506411	0.13995811016351098	0.34531201394150707	0.25499198843349397	0.26004940471013605	0.0018216824266210601	null
SNX16	0.648370943180667	null	0.72720090746886	0.975650274229182	0.5885818297088139	null	null	0.949996361270303	null	null
SNX17	0.0884636051182425	null	0.164689893473651	0.306560533007274	0.34391455111517993	0.61144870020223	0.13787009925063198	0.182311044035787	0.48208516624259395	null
SNX18	0.14792929308829	0.528033398472868	0.258446714091336	0.21970893241648898	0.9394594213925379	null	0.17110754713129003	0.169689743623494	0.15523787210040302	0.0691330072939293
SNX19	0.18726313602386702	0.21266025005261605	0.132664995805835	0.5796042537054499	0.251209730129661	0.016489313366753	0.11968693931164999	0.691828407736631	0.12334264852873598	0.7675709020171751
SNX2	0.160399600268311	0.48686859328315	0.844088966980029	0.28748482006350395	0.720125933705865	null	0.7810243116613349	0.42244369867238796	0.358358690631238	0.9269367756462759
SNX20	0.6049339458521661	null	0.368879127169907	0.21628225508215398	0.827820236725741	0.776504544591614	0.723717566209453	0.5962258000798989	0.16577982041307698	0.504773749556518
SNX21	0.545961539251664	null	0.63480035052517	0.78963260853973	0.0956656648489362	null	0.5964729331865359	0.641446795161098	0.918364663060658	null
SNX22	0.484615539370671	null	0.824129610430955	0.438544704039535	0.49711816075991705	0.7584440391295441	0.319333126669846	0.766876733752641	0.44926757790583094	0.6615341001896379
SNX24	0.5815875484538829	0.129691481894364	0.291762476522941	0.766755459190407	0.7541881595700219	null	0.44193629276688395	0.941743298511603	0.18343353572639398	0.7679657437452521
SNX25	0.30919282131222803	null	null	0.0007355088004505911	0.6915645371668449	null	0.248209615607845	0.666257124536917	0.991941908031506	null
SNX27	0.732699966684169	0.20824595077814395	0.6770543018922889	0.677581663198064	0.10813415225798	0.8519850178015029	0.286424923800908	0.308115471891445	0.392462484965669	0.134225402472611
SNX29	0.357726355435761	null	null	0.9921574567620319	0.6795542047868921	0.40529012007938	0.694842818140064	0.0272947150821854	0.754109421367144	null
SNX3	0.985795877368267	0.849069868202938	0.926145444471032	0.8943516243302	0.55677253409094	null	0.923644500353004	0.8852826753997429	null	0.000205340439518586
SNX30	0.396279312066031	0.17999602452513502	null	0.28268253531244203	0.9638405463446121	null	0.32290492920481	0.384641955212609	0.6666234250200911	0.590324851763662
SNX31	0.35528891358926096	0.9470262839377521	0.748831531470977	0.98173147528843	0.234156666223901	0.917580092686538	null	0.457605921008372	0.86755034791869	0.7196984438540791
SNX32	0.7219857938724542	0.825046171334192	0.8755461839445821	0.139599218232962	0.459333116337207	null	0.9309547240204209	0.983622091494634	0.22847080570377695	0.985964682377952
SNX33	0.307919571335223	0.883730572874133	0.687414766716225	0.19719675701505102	0.9818571964505741	null	0.205902337548093	0.455455238881993	0.00308801732268671	null
SNX4	0.5223610619797521	0.13142065479162102	0.87483158144263	0.8669048494593342	0.198519938330898	null	0.911290246960381	0.8669048494593342	0.00290432833517995	0.5626489084110339
SNX5	0.7981819619746829	0.9382639171865269	null	0.818578979064608	0.7483487296293541	null	0.729213150648613	0.40090102646465203	0.804000220174948	0.238700465195608
SNX6	0.912769754069943	null	0.775894888334389	0.997209146102871	0.22269085948267497	null	0.7829219546977679	0.7338836269155771	0.607053547960937	0.839801913315742
SNX7	0.820320343788991	0.0387144884137098	0.0584587456212519	0.0227605207073796	0.0623911553407068	null	0.065878783448406	0.154044471852017	0.0332223665837967	0.0584307630017014
SNX8	0.48083898856567	0.938203082114425	0.520017190723063	0.625109904336635	0.17458801896937803	null	0.9760920007184499	0.32776586318514506	0.526910652572463	null
SNX9	0.72870259221478	0.6374112980765171	0.53731093954218	0.503542296285233	0.524918382828241	null	null	0.847023993366235	0.0960302074033267	0.8720566475290179
SOAT1	0.188731751472161	0.0563269821775149	0.418644116288983	0.8905008366343349	0.38536526014139294	null	0.418644116288983	0.8793683202572541	0.8937317827717159	0.36072068363841
SOAT2	0.187442761986692	0.0022424446850430896	0.3525350959730471	0.12370547804369399	0.30310432225074	0.743308668675603	0.31697642215363303	0.25112092900364	0.11826545182932599	null
SOBP	0.54509974874801	0.7165772288293041	0.46003559746596395	0.0540423223679241	0.9280291101702741	null	0.5081246055201379	0.0466271598104855	0.513312407255078	0.0431177352322789
SOCS1	0.795139938772963	null	0.8040871073186301	0.84760666574238	0.31881961344501597	null	0.8626573993365529	0.8825609062718409	0.8541635903310992	null
SOCS2	0.20074759588268698	0.50968049234226	0.46421041495752097	0.22932276312226396	0.000183724193362211	null	0.539036049955491	0.213044957708996	null	null
SOCS3	0.00306772283764212	0.47895522732745094	0.00967518801807987	0.0609248055336455	0.939158159624073	null	0.00239882213752085	0.0067321247779677	0.256011726322402	0.0579117712822304
SOCS4	0.29729278859001	0.42796592290473795	0.263786257695692	0.54481933183339	0.7382286536963509	0.431879358880337	0.21115013817511896	0.639311158487255	0.0764411830673607	0.17565352900560502
SOCS5	null	null	0.9367703762926941	0.9835657651509321	0.31172393223561795	null	null	null	0.9935804215103989	0.608276923797175
SOCS6	0.0726772492123652	0.154591190627953	0.39592961553581396	0.6249618038441651	0.9464292797150541	0.900832861439462	0.14651190774042902	0.263438323921113	0.5557077654610479	0.153283108541236
SOCS7	0.13415756381483598	0.94963662166053	0.543761808618592	0.250467156844382	0.738820786537057	null	null	null	0.854573594154038	0.40590124715782794
SOD1	0.9001813759441741	0.257250815175929	0.695672957379604	0.8726701609146391	0.611866005106497	0.611866005106497	0.841193732024274	0.858575053291262	null	0.0833650968591091
SOD2	0.166382233312039	0.343949135615705	0.7850318057368101	0.656211392283202	0.0493324560560919	null	0.268562322785794	0.307841127609928	0.37438159226488893	null
SOD3	0.7842458373947451	0.45265864615184204	0.7245344373393969	0.35623074882587896	0.401395423251919	0.791450091944655	null	0.272171027653806	0.913220361104271	0.18309240015167003
SOGA1	0.7316244951271601	0.9953419577144559	0.864490815597866	0.39864301041255695	0.689007914232344	null	0.6227737607687961	0.117403527975605	0.446465174356656	0.0621532009001978
SOGA3	0.300674597445438	null	0.0253706026976992	0.07779836341329299	0.46852416194362295	null	0.0333930398002426	0.071869528207437	0.108011826176247	0.10599361441335801
SOHLH1	0.20965051110879998	0.191801871317807	0.199725247389454	0.347198197155402	0.0315757142613915	0.833390812719792	0.19263325493983302	0.40642789057485795	0.0530169630301405	0.46185999171823205
SOHLH2	0.687130949585084	0.622906624875205	null	0.44200261869026297	0.394505101902005	null	null	null	0.655499910997169	null
SON	0.34284504843640096	null	0.0196696897923377	0.248269399284156	0.8814241675768091	null	0.9382167926923058	0.485779919934517	0.859830636156319	null
SORBS1	0.805004344765258	0.776247557813594	0.0422455355222209	0.220195862343776	0.697442258672076	null	0.0461952947062042	0.12070433810361099	0.986952043962769	0.6696906017733969
SORBS2	0.0854575953112728	0.8207743120691271	0.09362370401917698	0.40523142667694395	0.394931999691993	0.618485767415211	0.522189934621079	0.44226935322195293	0.0904476436203377	0.18800372733038898
SORBS3	0.947675731723506	0.335095573390024	0.344623986140953	0.7005098946258891	0.066289556267159	0.649175273837449	0.44897287453891604	0.888411669524867	0.43811186902881505	null
SORCS1	0.6700504218195831	0.300592828351359	0.622866608583686	0.5796546318319461	0.8297245290113199	null	0.8296002780507429	0.7422865816132129	0.181880982399939	0.835101432150008
SORCS2	0.4262154051903839	0.984356352989448	0.0860858550866364	0.547828739610137	0.794511624958664	0.698432954709862	0.0978086228571171	0.240341847776714	0.979028265586793	0.262439763712895
SORCS3	0.269592842495537	0.382457184860536	null	0.732107162521682	0.47187238023624606	null	0.833301237611189	0.742024380880533	0.5670098842440849	0.873129347397163
SORD	0.21810066731015698	0.8199394216354642	0.0712623935607404	0.26974467673452196	0.471674104781837	0.0639050660358821	0.0195654335106237	0.0689984027371451	0.986678094163491	0.132994888597813
SORL1	0.6750801993207171	0.22966786613925502	0.675425246234391	0.33457772852904	0.973465288799011	0.0721607912976452	0.6755571030135511	0.7760990791672081	0.653008719593869	null
SORT1	0.72485802646881	0.214436958643797	0.55137810134295	0.508724800990738	0.41871314149016	null	0.525671477767706	0.21361376057107198	0.926274246290278	0.7862167090794491
SOS1	0.5161118116984279	0.340978653031772	0.930707666323234	0.268338878446774	0.621391700410054	0.0798569023202506	0.979844101729496	0.8078048176258179	0.54649920614269	0.997142937239692
SOS2	0.9924164549893059	null	0.9578226740231329	0.63085786513875	0.802566200346701	0.9159355563121658	0.9662083154373109	0.833929277228952	0.174220855906365	0.742165404768437
SOST	0.135102421379667	0.40343722489602296	0.839274567830479	0.608695013184177	0.3418979923022561	0.6047713209255071	0.42703383269540796	0.14865989137732	0.443186920785497	0.517472365004374
SOSTDC1	0.54365251932333	0.15395451910839902	0.491759860294815	0.662454152317199	0.472241805399195	0.293081652517013	null	0.14808292652113	0.210779317567613	null
SOWAHA	0.9945918003214541	0.56211477292632	0.321312112354981	0.710906022211438	0.6719133369962099	null	0.317784120900099	0.563042508443348	0.417590158821586	0.136179530382641
SOWAHB	0.863779249729576	0.44316914972554794	0.22810150136496	0.12890156204741499	0.8745697082285508	0.34239428982116604	0.239753784012585	0.27375471174800997	0.15219650677358498	0.181934895378992
SOWAHC	0.995199885076275	0.721231662332726	null	0.192599104633744	0.544046636001528	null	0.892251144919768	0.6237466009518859	0.4212028850547029	0.471429561527439
SOX1	null	null	null	0.8588113661874409	0.0186012970580853	0.140979390598351	0.00352686848184225	0.0775818970756126	0.5975930808987939	null
SOX10	0.748879222344275	null	0.49572411690701096	0.9420447936921379	0.108496970783176	0.023400129326148	null	null	0.374873095439755	null
SOX11	0.474893409736592	null	null	0.524080376653174	0.674351354753455	0.58628264640903	0.37155454836252505	0.448628017376204	0.351079206778158	0.21463111506489002
SOX12	null	null	0.10523291825098499	0.327723468227477	0.8183070235558829	0.7684344862197241	0.9416503514140769	0.8437414145158	0.9101430215974391	null
SOX13	0.309106918223849	0.68993386348719	0.0496483455399068	0.28707089769647604	0.583180523444522	0.8987208261005831	0.684643341392865	0.811325648848566	0.710780539802767	null
SOX14	0.9359376743069929	0.53711713167262	0.7823160713621371	0.773989294570032	0.633639849228187	0.633639849228187	0.904921742709278	0.97561657530811	0.373312848994194	0.43555546883149
SOX15	0.8534611297441129	null	null	null	0.869105578796807	0.680392275045125	0.9848400727639459	0.789198172591254	null	null
SOX17	0.546633864526678	0.468950443075913	0.7665229791065641	0.39479820758509204	0.8881071012229399	0.42317392537920295	0.7665229791065641	0.609585869286425	0.8172112174404441	0.8359795231907611
SOX18	0.0743522452093013	0.27823949044383	0.325593225926195	0.5934606636474399	0.980932185481809	0.77960623680025	0.0696163468295846	0.774257805075707	0.00490758034376571	0.745971151620039
SOX2	null	null	0.7408232057524909	0.848433508606517	0.307383854324081	0.6897884358908071	0.17752726357716	0.259401436953629	0.8370619732309771	null
SOX21	null	null	0.548251388083451	0.735566889349072	0.0201029257336522	0.0178841158874459	0.5646446502279909	0.920435668727756	0.48259113603213	null
SOX30	0.284345544804812	0.496705960041878	0.940918759870871	0.502984336156029	0.70365694374272	0.48492892195935206	0.775085917153278	0.442082575737205	0.16691171480998301	null
SOX4	0.7196002827710959	0.0242701365564073	0.141583230130561	0.471385344551215	0.437011685064892	0.362820793624454	0.696941105033946	0.6433757346067379	0.563387609331226	null
SOX5	0.0502988118654308	0.407706066845187	0.21001368686967897	0.153354662870103	0.44570320827801896	0.780496290573417	0.43044392825770295	0.0471557420840005	0.290895096010846	0.0260682725303759
SOX6	0.5392441673476621	0.6294630624819321	0.8319422240675899	0.8969374340930809	0.502002913490367	0.648977780531541	0.910684639955323	0.9828966133539209	0.0419086468031766	null
SOX7	0.516299465206319	0.00795570523247502	null	0.331568146947032	0.392742682803976	0.44375303535373906	null	null	0.20628866688135003	null
SOX8	0.643993353166553	0.715959345033436	0.0268811464393195	0.7750260132088951	0.0428077584230492	0.039431950746476	0.0503824164128015	0.948971941032104	0.128445737395896	0.33054569233219
SOX9	null	null	0.253695682023332	0.14216115299810902	0.682190460821929	0.688202406901107	0.44054001224555	0.43763625890103297	0.734955097694838	null
SP1	0.8067702636081159	0.9029821388045349	0.8818883872408471	0.601291305750104	0.7002680597685089	null	0.643549956057557	0.235319894021102	0.126352606048813	0.0305068364326847
SP100	0.44098148102243895	null	0.632709509204437	0.6537991060567261	0.9279476577560241	0.425584222618142	0.632709509204437	0.594872049236768	0.557783428104662	0.821065954629793
SP110	0.833314317371255	null	0.248907333726073	0.45363626026610704	0.789425156136953	0.947000484787978	0.110073637646909	0.218121443786399	0.29531359382559996	null
SP140	0.5741002978484039	0.967178872834187	0.105135585072685	0.281159511061295	0.245094468811173	0.983124006186118	0.57153226054232	0.460075323404117	0.8585246931492672	null
SP140L	0.11265063217536998	0.8949282571375251	0.146181004000595	0.365726554352199	0.059863532593839	0.0993235099336134	0.4549301633371571	0.20417453748388398	0.431179268052919	0.235251309283755
SP2	null	null	0.9382228197756111	0.789529406101491	0.5428494521880639	null	0.654458352667415	0.705352274219959	0.340709161134781	0.0965326623339119
SP3	0.720228619346947	0.36930652449755497	0.264872834754011	0.493697260171188	0.13165568219319002	null	0.136695317993431	0.34774215641816	0.240356498036017	0.376270500591332
SP4	0.451472018479964	0.622908113490359	0.467632809300451	0.275631572475124	0.413938110371375	null	0.297418589817155	0.37201091282708293	0.7613586010996128	0.233215169741776
SP5	null	null	0.5623442797385699	0.530997462210885	0.191419520003618	null	0.341473259595908	0.619241842596413	0.994966168425531	null
SP6	0.9613567774246821	0.8157351651841659	0.299680877348069	0.73163716361124	0.7596356240160219	null	0.887842746838575	0.158960417336644	0.7864620884116851	0.569618223168996
SP7	null	null	0.9094714641038829	0.7133792823188441	0.7329346548108271	null	null	null	0.474379007148038	null
SP8	0.6034792967015989	0.26246432071151	0.307506105174127	0.40967453978562196	0.225111792366101	null	0.0786200431183117	0.406913403259534	0.6011116376460319	0.291272616356643
SP9	0.19553819585811302	0.20943030463501996	null	0.7332415112448899	0.0630644741651724	null	0.11271243599262401	0.24962589168324203	0.823350836094466	null
SPA17	0.827032442256881	0.95646006920344	0.9690300118697791	0.982714620577062	0.0424944202469202	null	0.8156862216251128	0.8924922590369109	0.8048656634187059	null
SPAAR	0.602925590691929	0.0811565779147194	null	0.6970863789606311	0.11071099903694401	null	0.018204626983904	0.0164147843777472	0.0661716123930284	0.013600327367311002
SPACA1	0.9363291713997571	0.5665840936296309	0.530725683064918	0.269854798010842	0.962758645034568	null	null	0.8475831034381479	0.9998470534388392	0.0230873886473153
SPACA3	0.181165273586816	0.170563095849611	null	0.41114323660212004	0.589504133796771	null	null	0.6236859277801939	0.22027472578266	0.0119997478983069
SPACA4	0.8262814819524069	null	0.32084123242587204	0.058628267173624	0.845257995235285	null	0.615089264728082	0.959443482826963	0.70994567779799	null
SPACA6	0.702643881970467	0.20298707617420003	null	null	0.00228466192252674	null	0.207147670556002	0.225131357814248	0.37375641312969105	null
SPACA7	0.465516194379123	0.16020725239279	0.547541079190772	0.46455365684076705	0.206052103982698	null	null	null	0.495613252163011	0.566489279077312
SPACA9	0.239740502506694	0.9328778333054821	0.0219519363565384	0.876746410454034	0.36323017761554904	null	0.39485443008151794	0.5408310085560589	0.0435785263527466	null
SPAG1	0.0172266887232888	0.869384587388496	0.281470861267618	0.30328532503177696	0.999461829498769	0.300562623978878	0.595884479495453	0.6283019657622629	0.910986862309535	0.536546557924876
SPAG11A	0.669404047159095	null	null	null	null	null	null	null	null	null
SPAG11B	null	0.9540902160448491	null	null	0.6119451111796159	null	null	null	0.7115459445630121	null
SPAG16	0.386253911162701	null	0.0245638609311178	0.36960330574976	0.30552797933924397	0.451451441951901	0.0010938639708797401	0.325651068880091	0.6861429148231961	0.736984274236455
SPAG17	0.8584441037618141	null	0.515786669447465	0.821295023128895	0.656678627867703	0.0878881371612256	0.019511765546238	0.5546341578170669	0.990056523517255	0.6394701129568678
SPAG4	0.763856199105817	0.518731183090844	null	0.7696873511384559	0.8854243333873901	null	0.0952514945566406	0.126665398131156	0.934332152496547	0.261785774207661
SPAG5	null	null	null	null	0.347656474718096	null	0.136934717245776	0.0452921795998276	0.842201213274001	null
SPAG6	0.30045708776103497	0.24295566917790196	0.748568219683287	0.353098685100359	0.35469511198546605	0.033091449133841	0.11132301517323	0.7496010994474059	0.00134972374179165	0.889682572957734
SPAG7	0.834452495252773	0.0915216838684787	0.793348429094083	0.46000740917237104	0.325478701410262	null	0.382381002003967	0.147421150090358	0.11926665036949301	null
SPAG8	0.978513354833323	null	0.608042513371547	0.00990372443208565	0.0215548911982671	0.342678912875431	0.6870956325425561	0.0568792851653734	0.453319628197748	null
SPAG9	0.163183985818741	0.8737943216125059	0.8203195573732389	0.146032094890061	0.7473821139487808	0.794209830767331	0.742553293742259	0.5455134988765471	0.994436428168772	0.539213405210728
SPAM1	0.750837671476403	0.8757385208688458	null	0.371619936187445	0.7158954378978729	null	null	null	0.34327619075565197	0.19642199305224803
SPARC	0.703213394105314	0.501336739156302	null	0.9641356425671859	0.396713398505559	null	0.425113969499634	0.349066245748536	0.0277196219823233	null
SPARCL1	0.137130289416402	0.5520951255649781	0.0987615577363581	0.551172908708399	0.0407129193435022	0.6530814758925799	0.0959919604875533	0.24937587501567798	0.9213179474093041	0.30070288041925397
SPART	0.0688887200340922	0.38055255746345706	0.20451927683786605	0.581990002636348	0.55666243288646	0.751510172787702	0.20451927683786605	0.655713777255703	0.374004000825282	0.7998359659535459
SPAST	0.685664544039848	0.19581655773842002	0.650470125528671	0.465143225695182	0.931843545617298	0.733247007734707	0.7438994410638889	0.615561025552143	0.0451864080776339	0.366922060082424
SPATA1	null	null	0.259615066897957	0.016404096159282	0.6583834005004311	0.30090881408471004	null	null	0.7710596182957751	null
SPATA12	0.512966148950702	null	0.0216032800445954	0.214617120459591	0.169636752925439	null	null	null	0.654084792565157	null
SPATA13	0.896032985846885	null	0.7747860445651109	0.498956000579794	0.21882159806993	0.39682075933285	0.00108005005178535	0.48450064895461403	0.502458545156596	0.0834832900067053
SPATA16	0.7915231115945051	0.41221483560718203	null	null	0.833188934851034	0.6249400041656611	null	0.15946587290889802	0.514475362579658	0.826784016848808
SPATA17	0.9399771807219302	0.4717637774353039	0.7826236977507339	0.819521180640198	0.8368203987941658	0.22953483548531198	null	0.38884515038845596	0.8236314813492541	0.7368616299869191
SPATA18	0.8164780575221581	0.874099702513277	0.69759312272246	0.156382745611992	0.687402400487843	0.887043918907913	0.6202696370648331	0.0427926249944077	0.35404635297808096	0.0069555588999168395
SPATA19	0.706240497609715	0.4845102925643329	0.456052029012557	0.536010104086859	0.512279472304613	0.692131964071942	null	0.8873501898391271	null	0.42545243560172297
SPATA2	0.335325455128774	0.7117810584921329	0.41528397421859004	0.5812209183909771	0.9486535286613159	null	0.3679402059288929	0.42689428716716604	0.8523907385291809	0.42343110813780704
SPATA20	0.0100027701441128	0.731226491889552	0.38156598557050103	0.270227320005924	0.00984725911861961	0.8670574853928441	null	0.184819254736983	0.159145759816871	null
SPATA21	0.5487920429508839	null	null	0.9016363184571541	0.165107306724626	0.962928810005895	0.23382540147253603	0.587893640971186	0.7352225490129108	0.82459611226401
SPATA22	0.543647473247899	0.301016407291578	null	0.5171819131247021	0.23355991854615	0.0917501945538503	0.5573019407489289	0.547652291233727	0.278452266864461	null
SPATA24	0.6912329945932789	null	0.281024750975154	0.500020950090316	0.239372257969805	null	0.281024750975154	0.43529827204594895	0.6097237536197171	0.7102577721333959
SPATA25	0.20948111089061397	0.407226095069618	0.225180092879507	0.45607922801554607	0.6570541031833771	null	0.0777154309074204	0.722675728950063	0.067908649564138	null
SPATA2L	0.6262937690894511	null	0.465317295559114	0.0741651278866506	0.487640314499045	null	0.465317295559114	0.207886972751887	0.0187682642162315	0.41816904045386605
SPATA3	0.701475667304429	0.192139426545012	0.32488842245667604	0.4497663056357	0.5743571412961259	0.500187617939021	0.7245049503320099	0.8518832622341719	0.9051551349204939	null
SPATA31A1	0.7298667619132579	null	null	null	0.31291043782623806	null	null	null	0.16208543784413598	null
SPATA31A3	null	null	null	null	0.42254927678883897	null	null	null	null	null
SPATA31D1	null	0.689807127103857	null	0.8812292902925609	0.16541597679327402	null	null	0.5949778432430021	0.274107951752417	0.802571232804154
SPATA31D3	null	null	null	null	0.647774096861275	null	null	null	null	null
SPATA31E1	0.43866256566913103	0.26140432016280396	0.498968843872342	0.261478965604342	0.5531955073075749	0.892474910621669	0.44537470904930504	0.32000116505282694	0.0586498248258233	0.260618930346042
SPATA32	null	null	0.0278271737772219	0.129866022056356	0.535784791305806	null	null	null	0.9548616101636079	null
SPATA33	0.316640788829008	null	null	null	0.36846402079179497	null	0.660567040294687	0.17994937872193803	0.284494256566793	0.300076295776824
SPATA4	0.27192974172060197	0.17122537406999302	0.269596510024871	0.177909742899912	0.9816151194020849	null	0.269596510024871	0.0153190230498818	0.921371349311239	0.240512358766846
SPATA45	null	0.5247515557619221	null	null	0.8096365950380379	null	null	0.9810541367965571	null	0.9783613589202891
SPATA46	0.587678760523222	null	0.15771636391569802	0.646009692778448	0.0520255523185256	null	0.503511690047575	0.452715035467761	0.275561420052171	null
SPATA48	0.342306281035534	0.532849337608055	null	0.0532903054295688	0.0263254224174649	0.48604561338032903	null	0.701904707631999	0.846628417552875	null
SPATA5	0.11563721877517599	0.88090915030526	null	0.301360538877382	0.0584476551702086	0.522203215792542	0.0511339640450428	0.0367186203925257	0.0017324336313046	0.8395731566941659
SPATA5L1	0.904473392284722	0.59188817774816	0.20017364761888698	0.959253412030117	0.20244049661937	0.21378582104086102	0.167297557113826	0.6132901058075461	0.669773568917535	0.778436414583984
SPATA6	0.9095903604577591	0.996822224756081	0.0748433058130588	0.0494513064120143	0.9758301844779141	0.37343171524823704	0.0748433058130588	0.0488353724375757	0.258682951527847	0.0423365585423563
SPATA6L	0.676894240173839	null	null	0.8210581344755942	0.9637857603722371	0.6868941706110561	0.7303678066163729	0.786434600974057	0.0087676953654765	0.6414710458329089
SPATA7	null	null	0.256048575811516	0.35590288416136695	0.771953560274343	0.723964679906673	null	null	0.326697976894791	null
SPATA8	0.210959553085728	0.36694463211251294	null	0.298420473669855	0.8347580508525809	null	0.19326888711926699	0.9581448933420842	0.0869282036860173	0.17527545515143
SPATA9	0.162808741677605	null	0.518005594716913	0.752443856125884	0.0392190892121327	0.37822358927746796	null	0.0288397518492032	0.0283925139284283	0.18491326570560102
SPATC1	0.758182338056998	0.938589069826383	0.7504615823713571	0.150086267253116	0.136999587078634	null	0.687674971032587	0.17622502751573202	0.380482480917887	null
SPATC1L	0.5107464317625929	0.566920978341162	0.359205910014385	0.8176054387503009	0.72324317625403	null	null	null	0.00387459706517213	0.7993917598330671
SPATS1	0.0901343782282518	null	null	0.417626907957072	0.969120112669422	null	null	null	0.9422398597400721	null
SPATS2	0.110950497164905	0.6867072308198671	0.402516666117889	0.14941497341251503	0.11353028143034	null	0.35050258043877197	0.667751098574897	0.7947669541357109	0.89865950341818
SPATS2L	0.347424518835976	0.7208749186441501	0.0768086913486208	0.275942643225106	0.10936073321296699	0.0124184333353069	0.0463250077640694	0.229928740378072	0.255552323430891	0.192768887287868
SPC24	0.12697654431125402	null	0.8064099450155351	0.8480586729394058	0.9206480837659459	null	0.0721928497834088	0.42763140115957	0.556609761296554	0.505679898412176
SPC25	0.6862036816617021	0.777331187688405	0.7169177319642159	0.8316801768844059	0.10733541343156	0.6245516330150451	null	null	0.754378684966563	0.5508515274071789
SPCS1	0.503237583229212	null	0.7100861585613442	0.686791980412381	0.860745563995643	null	0.6254418548684161	0.5757180339800129	null	null
SPCS2	0.40494676118598705	0.7692969317813951	null	0.5943366656300649	0.199627035566736	null	0.4686089728359129	0.967796909076665	null	0.255968965261074
SPCS3	0.9895547837843549	0.344354572840325	0.8397635617775591	0.12595782260082403	null	null	0.994878142828583	0.300072536825453	0.887260814338312	null
SPDEF	0.10803972221711501	0.635419195166026	0.9330375537098772	0.645649490156755	0.32210633338114003	null	0.881287221915217	0.0478358605075755	0.0279704453644534	0.216384344146432
SPDL1	0.701802333549433	0.309494302543875	0.19237023976456002	0.7062386407821	0.512602998324534	null	0.112898267071211	0.83775366092466	0.834562840823365	0.0108791128291438
SPDYA	0.487385127249064	null	0.9728457977848349	0.8658157528088058	0.6924015585075749	null	null	null	0.68680764454753	0.9848220442061031
SPDYC	0.776478874812131	0.0403881263827377	0.753909762328116	0.8792009133078821	0.5897150789891071	null	0.8228377630348159	0.675987240122825	0.958522911573532	0.0842093169418294
SPDYE1	null	null	null	0.49981757363122903	0.868999783986922	null	null	null	0.0509452646165582	null
SPDYE16	null	null	null	null	0.022307739432230002	null	null	null	0.607211150485011	0.543829135929404
SPDYE2	null	null	null	null	0.23113291841348604	null	null	null	0.867518294341986	null
SPDYE3	0.9482151652728571	0.8907184759722091	null	null	0.0192516202549331	null	null	null	0.7098342301512751	0.649499157380203
SPDYE4	0.8225991854552179	0.38265243689495204	0.381504658279794	0.23997488876336603	0.189787414528482	null	null	0.10909862320022899	0.06325001726072	0.915162127644169
SPDYE5	0.84411191241042	0.0008604570471145709	0.27324331838320004	0.272440911715844	0.00472510688673666	null	null	null	0.536859508323099	0.630258378028542
SPDYE6	0.956936850556922	0.292859737274893	null	0.645489977923691	0.0546667304954296	null	null	null	null	null
SPECC1	0.7109636016133108	null	0.973393946389945	0.995453981108647	0.36902058268699395	0.0532887168673573	0.823021485291049	0.399358224176935	0.6929710633379771	0.6559944617393431
SPECC1L	0.25279732707117397	null	0.0889757212374229	0.414749228755944	0.5409821819597439	0.7959621375186509	0.0910945424581363	0.33777745807572	0.7712448506940078	0.927939705787745
SPECC1L-ADORA2A	null	null	0.223902863307254	0.536273774261233	0.5442825820962041	0.8709699814036691	null	null	0.254192942397863	0.9951251023272372
SPEF1	0.491401109479371	0.669567575231995	null	0.7108276703562451	0.248992245832156	null	0.41098355821298704	0.245829862250609	null	0.11798935074846902
SPEF2	0.693798036167126	null	0.9689665697191879	0.0888284367102525	0.711052901300273	0.8419578277126241	0.8088743346419941	0.012914813353782001	0.8877861137134351	0.0225494100078446
SPEG	0.293192279256216	null	0.0147583327281844	0.0328153949263718	0.5594321501103411	null	0.39743940028262	0.875633119575967	0.6318683973009489	0.631394182439192
SPEM1	null	null	null	null	0.321517765110456	null	null	null	0.41534973905280703	null
SPEM2	null	null	null	null	0.9811509940273822	null	null	null	0.280084410323805	null
SPEM3	null	null	null	null	0.10473182082393902	null	null	null	0.251224796848563	null
SPEN	0.35418092386170497	0.218627488937716	0.562707058189786	0.14727304846265601	0.547409999576594	null	0.283739617661287	0.379925711787561	0.933791649007582	null
SPERT	0.17549309351985998	0.564514576019194	null	0.824424817859343	0.0382691651298896	null	0.41241435483791605	0.8921754696604709	0.18027491927567998	0.6866877146745489
SPESP1	null	null	0.809163043819395	0.9835398204362471	0.496087814827445	0.41434681484252794	null	null	0.48570740324369394	0.24464537690751
SPG11	0.907417753957523	null	0.7883930709814879	0.747284966622658	0.272021477597061	0.497654575083715	0.632084174723152	0.8940714279855458	0.891785393748274	0.46105403314366206
SPG21	0.7452937559842441	0.889478014061784	0.12037440282308802	0.6484368943658929	0.390739184780918	null	0.124054417787976	0.610866127258712	0.6506943544568909	0.836198045725707
SPG7	0.0937456184130663	0.0197449774149738	0.632808725496478	0.46320192059767	0.6999117660493471	0.47438371660856	0.0130386520397918	0.0211749758848656	0.035408767121021	0.856086855126677
SPHAR	null	0.405871913056101	null	0.19516834375160602	null	null	null	null	null	null
SPHK1	0.726198648956121	0.652374730846359	0.8492745764436629	0.4348356744901189	0.505088399303011	null	0.6299431345737739	0.505933507932133	0.909121136815521	null
SPHK2	0.712314299933082	null	null	null	0.0448713150461817	0.240748069495853	null	null	0.19026647145628103	null
SPHKAP	0.141283436578607	0.38076293277215206	0.0291822427091346	0.9695206633757371	0.897791164881292	null	0.6666797306179909	0.34725052736282697	0.757224332723739	0.829040421325394
SPI1	0.8662446373007	0.8353249852266461	0.6311512170322621	0.954961295624838	0.14720935000163798	null	0.820432668876258	0.8404366680547829	0.966025506090498	0.7138183352762221
SPIB	0.980747243513452	0.634922855392432	null	null	0.7333777672769449	null	null	0.9654675548990509	0.899610955116027	null
SPIC	0.0963017519622424	0.5030586525773629	null	null	0.33027048898756894	null	0.6492718386644399	0.798344370726561	0.6941579147125849	0.287826928352383
SPICE1	0.830980047220532	null	0.9985924866208571	0.62678924633402	0.283690018832727	0.38459086812869	0.9102514169632601	0.9258191447911529	0.862589330049324	0.5980303715758891
SPIDR	0.25373358437734694	0.358769401962367	0.126597968972263	0.0358541904131742	0.7070194732161491	0.700550767419316	0.114951231322371	0.118633020941341	0.49470284101104706	0.407687957590149
SPIN1	0.9553036907964221	0.937531731983972	0.7151209613428859	0.861286214208065	null	null	0.23770877453273698	0.611026399047824	0.40849250939307397	null
SPINDOC	0.6821977149002071	0.199574039012612	0.961900331113683	0.931818322782394	0.64891966778442	null	0.946868511540762	0.9861417062952859	0.5595321354310021	0.548074427432885
SPINK1	0.48758411825331005	0.604442275961021	0.0772213159830344	0.693124093995855	0.554096721909999	null	0.0445773691503084	0.40187951261762	null	0.0220785196731981
SPINK13	null	null	0.8226449090864859	0.676157355416172	0.742381115492851	0.541394789026611	null	null	null	null
SPINK2	0.21584889094408602	0.42758823940895707	0.41948698891101294	0.160935036667068	0.12769785807776302	null	0.41948698891101294	0.11861004481521198	0.11417814901333301	0.12180565158958999
SPINK4	0.7912558130557721	0.106175104344262	0.24941442026559302	0.8442377042431791	0.7692751305280809	null	null	0.977272914383092	null	0.977501077777119
SPINK5	0.660943069084261	null	0.29206324509201803	0.807583408708327	0.9352689831759259	0.8997660737704599	null	0.557190685403589	0.836829001722117	0.846384048023477
SPINK6	null	null	0.273902702273455	0.8978154017021179	null	null	null	null	null	null
SPINK7	null	null	0.0393936792141882	0.26729110060217104	null	null	null	null	null	null
SPINK8	0.513643007882792	0.6963187993205239	null	null	0.6616301732252541	null	null	0.8834000835399219	null	0.6127753716742249
SPINK9	null	null	null	0.644180683244723	0.35441690500456197	null	null	null	null	null
SPINT1	0.5560642492634721	0.0279841370932546	0.12010352644170698	0.768838763027629	0.921937596550875	0.26625819743916	0.11310198545093499	0.538657253403975	0.429386807203318	null
SPINT2	0.0195685283245403	null	0.0336301607929372	0.0552748842940276	0.6409562567717769	0.0710530877573539	0.25051449641419	0.528685248508661	0.38670576551193697	0.279558025494796
SPINT3	0.9635496986122499	0.0483489841373614	0.72722282214199	0.72722282214199	0.0378810389606885	null	0.72722282214199	0.6916952431059681	null	0.724568016903303
SPINT4	0.687301182080088	0.16959887877607402	null	null	null	null	null	null	null	0.7925685488837131
SPIRE1	0.910769425113891	null	0.575480229981816	0.761030316548953	0.0532625085825434	null	0.0840579802593469	0.812007135868905	0.361412649937632	0.5294213980917729
SPIRE2	0.0111486589293303	0.0310064862477587	0.999315052418002	0.332055914030757	0.189516872083578	0.959889397581475	null	0.828683974454016	0.614070616381893	0.38102810229106204
SPN	0.41722482622278795	null	0.0968479970927676	0.706956736474499	0.0795791556440725	null	0.0887545255222232	0.8708288770763409	0.3807810119093929	0.8814651527111651
SPNS1	null	null	0.0750722793529446	0.13154879201297098	0.13364819453875	null	0.155540044860859	0.35742540965722	0.883988568155766	null
SPNS2	null	null	0.823134553404111	0.235424900190831	0.748280345066088	null	null	null	0.21761015548936496	null
SPNS3	0.0401318353770888	0.7288831086660551	0.525075585935488	0.8707067278905459	0.8243410067830591	0.6674155737940191	0.43367829178046396	0.8250214203541809	0.511938594282475	0.549142363341642
SPO11	0.123338131537353	0.14229515384559602	null	null	0.9742854312753799	0.624555619744876	0.138046869546785	0.24484510109933605	0.4554632291284029	0.26993709166454
SPOCD1	0.204998561480053	null	0.224554161394369	0.670387585293137	0.78050249255313	null	0.224554161394369	0.52782488586194	0.0829163066842484	0.7757873216346121
SPOCK1	0.0207502334698094	0.00513382345200819	0.412772236590874	0.913367577367848	0.20364163884495395	null	null	0.407216574780073	0.6826058632720611	0.44054974450002404
SPOCK2	0.692878719683634	0.0498380642172884	0.8927759767951808	0.8393188542610791	0.662315794999176	0.390208010423024	0.949702253129837	0.9459175160031641	0.0403837236623881	0.9366472802697899
SPOCK3	0.716951900892549	0.9634043052507009	0.32623184387691995	0.37328509208306	0.536251804199584	0.7942594098203809	0.3540591831141429	0.6837612078758989	0.0475058909141086	0.28473448857825295
SPON1	null	null	0.764639940624371	0.44323624826597496	0.295636940384765	null	0.905471582383625	0.33895108218471004	0.0082516005367721	0.9964337874776469
SPON2	0.38136648499170295	0.580369465714031	0.16978104563482596	0.446335211400224	0.22429289203367397	null	0.1580510693315	0.595609939807601	0.78184029403035	0.450617501149383
SPOP	0.187960717283001	0.56048407006821	0.35636947195830704	0.19292615690397602	0.36268952307878005	null	0.780401593657027	0.15989442897762102	0.59260049022701	0.0466162892250009
SPOPL	0.589014993446938	null	0.554316411129141	0.0379220797298703	0.33282997730485303	0.946109879311766	0.9084193738626041	0.032367139079565004	null	0.6142305348233871
SPOUT1	null	null	0.338667490612313	0.672653919425625	0.278217495604961	0.70499361993224	null	null	0.7689787640672908	null
SPP1	null	null	0.520197309983076	0.5871809554824301	0.0216254918938782	null	0.4977272089689071	0.4977272089689071	0.872055853567114	null
SPP2	0.39098049363587795	0.286955340694313	null	0.979850468533841	0.15012589451967903	null	0.8510985863134359	0.11650995006122801	0.416275188090902	0.145516554085317
SPPL2A	0.608026464683416	0.720140393419304	0.45790768463595505	0.8616424836344341	0.487259194751214	null	0.209505153210053	0.353870496850392	0.5228969560764241	0.818513314890052
SPPL2B	0.324389779350662	0.6313692315343261	null	0.340125860742065	0.214941137035341	0.29576857551376196	null	0.310659377955653	0.809427124742	null
SPPL2C	null	null	null	0.7411424260555629	0.14256850948865102	null	null	null	0.551831192252181	null
SPPL3	0.53449764384042	null	0.414117777076969	0.648502863616795	0.530696654351287	null	0.49109000790395496	0.8617059684312428	0.16784726150441598	0.0655768733945296
SPR	0.753294263331805	0.861008517268804	0.725415182421495	0.7777888265434201	0.9819897194623141	0.9244273282910241	0.748702507313947	0.720383720273737	0.846290483475264	0.31125557683292604
SPRED1	0.4509459285761479	0.279263722404046	0.19370374692588002	0.672755538889799	0.187958383520832	0.851967670426279	0.10187615927464301	0.16714870812938298	0.586939502207776	0.0425061006388268
SPRED2	0.62176065849498	0.200930521464567	0.837953116572718	0.45514934604609897	0.12884853444401	5.342502489069641e-06	0.7450217870860079	0.437903192577131	0.6166437485483149	0.525984964458942
SPRED3	0.5616498946550079	0.635377928211692	0.994739595894545	0.74512236087088	0.18292059402356603	0.292291662791351	0.9744917651542551	0.809971749508525	0.698396986390297	0.9070409146413821
SPRN	0.11874390641144301	null	null	null	0.589401674097496	null	null	0.0578570009064834	0.9572690041699459	0.36971395349534003
SPRR1A	null	0.802622247431126	null	null	null	null	0.6474639244095849	0.916409877942135	0.767998124853215	0.38388620696837394
SPRR1B	8.410910231859692e-05	0.10798603015717899	0.268163755319357	0.870050211861756	null	null	0.268163755319357	0.46878273498472206	null	0.5576321967383989
SPRR2A	0.284932887101258	0.980466232560706	0.534895042633074	0.534895042633074	0.866279651278123	null	0.816212938787441	0.168524407131543	null	0.112186071923534
SPRR2B	0.400607250188858	0.8694353081272909	null	null	null	null	null	0.983765615850107	null	0.240018171010362
SPRR2D	0.0814586378593387	0.537695401514383	0.595285843160411	null	0.20870263499974304	null	0.5580267436984511	0.764609128002685	0.626845651189491	0.587710970736433
SPRR2E	0.463399153957634	0.511347051932189	0.831451971474884	0.831451971474884	0.227292976975776	null	null	0.6272930825038789	null	0.3819699125660829
SPRR2F	0.3567286189391471	0.9305455621137672	null	null	0.6473540105704979	null	0.641764078167426	0.305713702687061	0.6755309522344028	0.27682577629217897
SPRR2G	0.545822893116132	0.39582353437929707	null	0.9261725085997958	null	null	0.6512167515251911	0.0527079765917953	null	0.8852792081922869
SPRR3	0.912887305424764	0.189355084595115	null	0.7163004380986701	0.321963017963251	null	0.533733875883031	0.546767603258688	null	0.543819222566322
SPRR4	0.488518255510906	0.9421406708789549	0.7447236319261241	0.985777631025689	0.5507477548536059	null	0.579149859509016	0.5896835250521321	null	0.5111393128758069
SPRR5	0.234046313700994	0.215285963892726	null	null	null	null	null	0.9865677177008509	null	null
SPRTN	0.87564580610876	0.21527686976892002	0.5333177549782929	0.29620852352294397	0.716272982430791	null	0.45167177070636294	0.550855283438755	0.589330197197915	null
SPRY1	0.33888179005381397	0.32154601065274896	0.451540380129514	0.255092797063815	0.693978644341729	null	0.163831115976705	0.23969765788319397	0.5305075924368379	0.0652872820579814
SPRY2	0.7565432467390171	0.259494985133999	0.7291449250001549	0.610304715619735	0.0395110325144263	null	0.767911591459743	0.842253307599491	null	0.6611540132754661
SPRY4	0.0766251559202612	0.0263856540032494	0.0820795421745033	0.0558243077826652	0.6657804185353511	null	0.0743210516796697	0.00451967428112243	0.935630141081544	0.0057300656720205
SPRYD3	0.6778003407890191	null	0.216215560094891	0.20674200707447196	0.775034625120035	0.8040020364096971	0.216215560094891	0.20681278450962398	0.251199576258231	0.198340784402753
SPRYD4	0.0988813672439993	null	0.398379176615235	0.11892378776873701	0.19084845493756	0.146250462558691	0.172178444423003	0.30143699526056705	0.653749802500989	null
SPRYD7	0.40525144020024106	0.9418848750581451	0.798414784866549	0.519519008382521	null	null	0.798414784866549	0.537752241046878	null	0.9501106625510841
SPSB1	0.7142051603616228	0.517552310406778	0.17032299395534803	0.29442059063331	0.5695769715369301	null	0.186442044691415	0.0684175897172112	0.933189718058158	0.58715457159187
SPSB2	0.7199332687978008	null	0.8007818604007891	0.12655161707973	0.7918887265399499	0.829444102669673	0.7280081297272719	0.923586380931176	0.733994691735033	null
SPSB3	0.575667018378952	null	null	null	0.150117501063359	0.21043576064331698	0.746053220915295	0.125216487096595	0.29056848232131	null
SPSB4	0.176997644567572	0.302961104931055	0.0271093106623257	0.22446566329344	0.723971517610362	0.7468957835553008	0.0267607672919677	0.21883304357375802	0.509771713998527	0.0178436067043508
SPTA1	0.7516510989157479	null	0.7818098154121199	0.350445082785992	0.5103937725570039	0.17051816114515198	0.47668283315152793	0.6156842984311329	0.188580076188651	0.43635106788993894
SPTAN1	0.7194062968660959	null	0.3601526793197971	0.041074920885725	0.182020796520276	null	0.563351665180756	0.151383005740713	0.63521564561386	0.832689915600518
SPTB	0.10031526883000999	null	0.24306773722054	0.842913974101932	0.54541811058468	0.65681527172215	0.30881209212524396	0.6448847078991171	0.380258326529331	0.0583877932730061
SPTBN1	0.416009336372137	null	0.29240198104360604	0.163009361098609	0.752405411905629	0.7825543663934399	0.0915521789218685	0.10249561724532001	0.6765266213751291	0.0830364613837593
SPTBN2	0.0547390289333841	0.8638646691761759	0.73489851713545	0.7170997149789851	0.19551011405252497	0.645914646216655	null	0.550869998704438	0.0881567331906572	0.157926367315208
SPTBN4	0.911823493007509	null	0.812176139696437	0.4795953326865179	0.6040510209327321	0.530168405323348	0.502766689590746	0.973467600247948	0.24969062576601503	0.0857704016196073
SPTBN5	0.271982717932951	null	0.8914230185345219	0.87995904924997	0.380009709509377	0.251218465295557	null	0.484043703090439	0.21864842136389498	null
SPTLC1	0.8887124511071959	0.347497704229545	0.00457680798781035	0.9168245619955421	0.22606959555325304	0.280342389150104	0.874103732913972	0.931216077849587	0.143774052943326	0.46914277786275604
SPTLC2	0.563611967512604	0.529927146402729	0.6468311235483399	0.907544849871817	0.9717023476629879	0.9130431635109821	0.8523400480982091	0.975871474765996	0.636646473990939	0.370132705656058
SPTLC3	0.9877048687313821	0.9221683422742891	0.93646618839088	0.9611697797994371	0.34142832410684304	0.497821105039234	0.663107866335534	0.8085597418545111	0.875613520389567	null
SPTSSA	0.5911711176819251	0.739826717210592	0.38914537761786	0.344359038547289	null	null	0.45557883888146505	0.32738508993786203	0.548238618833108	0.7122623579948921
SPTSSB	0.335445151187995	0.7720244201670531	0.15632705748802803	0.448911188883313	0.16420644570778198	null	0.29341801482869395	0.7464010774070949	0.9805282664475531	0.7505319869275241
SPTY2D1	0.148723467818406	null	0.6216248104958659	0.29610461271617106	0.8862995598656379	null	0.587722662100166	0.20977772189729002	0.257662410693182	0.23527938260857395
SPTY2D1OS	0.316402731447997	null	null	null	0.5163619647848611	null	null	0.7578404117489979	null	0.0385143986151937
SPX	0.508142761461784	0.5654099716462789	0.0028891813624640802	0.107612826080267	0.35735485739690004	null	0.0274104668821225	0.0225123570474233	0.910433238452981	0.11673028974816099
SPZ1	0.5880132225950689	0.0530994489046236	0.723975403057484	null	0.0935199521308936	null	0.723975403057484	0.23566779693771203	0.677343462936022	0.0447836759641538
SQLE	0.992525666586208	0.6804534861568791	0.990957616693105	0.309098977250054	0.7728326572126479	0.8320445786640291	0.9944101173459751	0.07246511200268901	0.9192607971781999	0.47358473170535
SQOR	0.172985147252779	0.925566663747916	0.717756299605259	0.48763063415349794	0.9880055938674359	0.7097183288661629	null	null	0.962588790618394	null
SQSTM1	0.15892501809413198	null	0.0987935690436659	0.17245179915197	0.181352829677768	0.871281357409229	null	null	0.31622543838129497	null
SRA1	0.972390811495208	null	0.517564664193943	0.6857229861209909	0.311930024544957	null	0.530524538273393	0.934594118224088	0.7464480051448649	null
SRARP	0.535517476279853	0.463171852438187	null	0.7749016766764921	0.6947355085767559	null	null	0.251118281020318	0.30444550052912	0.780916039943033
SRBD1	0.27538751154679997	0.36436332008027705	0.9475898331677478	0.13105369046717402	0.0403264854425949	0.716261897360509	0.938754569331689	0.181263385606458	0.9207368033010691	0.973190233723927
SRC	0.750115142235759	0.0135176442253926	0.590590966635848	0.9606892863465258	0.45241997526001	0.397889543522048	0.6836846495657359	0.47455299555013997	0.281042643090315	0.301619751147335
SRCAP	0.9939006455326791	null	0.0216119982976952	0.431486266288535	0.84930344920953	0.87731734070071	0.22006734737010503	0.30503168316487295	0.565551382213025	null
SRCIN1	0.331610840171543	0.45667893379815994	0.05800492573265	0.0509551332605089	0.0770672449174118	null	null	null	0.66323684724258	0.0497532994709513
SRD5A1	0.628505769581254	0.6026405322239929	null	0.522085524568933	0.35578924120991	null	0.0834207399710007	0.173730233769409	0.517478453411412	0.007655243843861741
SRD5A2	0.156071171882139	0.405091661952176	null	0.716488376143955	0.787531139974116	null	0.337151291876013	0.591681228483923	0.5812947805997409	0.0558677961224974
SRD5A3	0.9551941566704929	null	0.5175633316536861	0.9632112526634659	0.6512656472067261	null	0.451694105535544	0.34568603447394197	0.40088092980623496	0.43572295712825393
SREBF1	0.7160992430880091	null	0.46358203644730606	0.614967602115823	0.54105809641671	null	0.445371351237005	0.40508731204192794	0.41848565931816495	0.39919036791100504
SREBF2	0.21772736179110502	0.16021091865867199	0.360409536030198	0.40042192356478007	0.553766568514973	null	0.465127189629581	0.21711052685538396	0.7491635802223671	null
SREK1	0.267937498986284	0.598577374450064	0.8760067901837351	0.8199826342409209	0.22152129912042398	null	null	0.41873674896654905	0.24277744495874398	0.5358283192329479
SREK1IP1	0.7120431922357079	null	0.681943465933844	0.8914956439217522	0.0907571718536688	null	0.664732462863397	0.863923192401075	0.347876016596037	0.40600864355773403
SRF	0.7303120423952628	null	0.601522014640253	0.3812017782195129	0.46283800820940896	0.297218067806283	0.773522542973174	0.85698878174438	0.741193281848478	0.49163361177993203
SRFBP1	0.893162279383467	0.825319506650005	0.6075560306218921	0.760516876065768	0.584773888602514	null	0.508254214793323	0.5936618239769219	0.934884506140562	0.331312011892463
SRGAP1	0.484483516186921	0.57568482027903	0.876245523680292	0.345463564160883	0.67420962336399	null	0.888073262562452	0.133228036297659	0.87075866316254	0.9447650509177891
SRGAP2	0.0644349425897268	0.46133419304529294	null	null	0.017920922655147997	null	0.34809135317925394	0.733453633674747	0.27209246728597497	null
SRGAP2B	null	null	null	null	null	null	null	null	0.10072375582391001	null
SRGAP2C	0.171974517006936	null	0.183964170272936	0.22560667289334602	0.9292926618119491	null	0.183964170272936	0.659658972709924	0.188278662179012	null
SRGAP3	0.294866741636908	0.986361871831923	0.18394447157646998	0.77831741591028	0.4575822062674911	null	0.822724002116946	0.922714179500529	0.76835844832837	null
SRGN	0.0011625280577513	0.771330867872553	0.5307158328211551	0.42032095239021794	0.233245122093178	null	0.37790442149483	0.544549654047528	0.460500437409742	0.139844740992227
SRI	0.530364717063085	0.43746335277093606	0.6383250899108709	0.276051922640073	0.778993096014372	null	null	0.760151081722621	0.658414292616398	null
SRL	0.8904397405067159	0.371318368563053	0.7217168513788399	0.95782228344318	0.0471837532232559	0.54356562115747	0.482056930972357	0.574310546271485	0.534247697078753	0.667020857700403
SRM	0.229071737364899	0.347303774496966	0.292992335386019	0.677586267888824	0.207520468558268	0.619863411570763	0.292992335386019	0.556281050234306	0.39682748095265596	0.539917352002666
SRMS	0.0504873600672675	0.6078382394637399	null	0.645299883269434	0.6692088157961489	0.7853659103377579	null	0.42029242493707003	0.281265668852106	0.10434748665170301
SRP14	0.0010506140798409698	0.114283087506819	0.8646584231992629	0.995929624999123	0.146784756011151	null	0.007698097731761891	0.0129336598889412	null	0.37163573111221904
SRP19	0.16262054023911598	null	0.302572187974299	0.27807929060057	0.77709972251617	0.584376321098677	null	null	0.0958574609493964	null
SRP54	0.8802915161104108	0.255492945426044	0.424029961182753	0.714818190245279	0.196480052877239	null	0.427596102273745	0.630650806275213	0.199646404936001	0.115710771967006
SRP68	0.34248451182714396	0.996698691096642	0.19995819320778002	0.782595583566925	0.8054569544343321	0.8980577602597091	0.62505271112423	0.43072117901389895	0.192966956100052	0.19178158806356305
SRP72	0.0727453059602794	0.743971363256098	0.265720536298322	0.710274920196304	0.236987301335353	0.971238382946856	0.217519014366118	0.51351921578647	0.450682434663473	0.301419332591717
SRP9	0.237175269503756	0.533070688627542	0.215227664844484	0.176840338968826	null	null	0.174056150385512	0.175424726733406	null	0.166794884804335
SRPK1	0.8632074787719279	null	0.0600210828015652	0.13970890700717	0.0708548677885888	null	0.0600210828015652	0.131396870043272	0.072719843363666	0.017225704522764
SRPK2	0.427261155860565	0.485379943974124	0.439122421438256	0.42843895936757603	0.103265452344388	0.33433408939113596	null	0.930018393702957	0.8110056249232771	0.61998882714633
SRPRA	0.35952549636938297	null	null	0.7224695040723801	0.42926270801023403	0.3790434719028039	0.311864892752805	0.489513237747462	0.0719962700842063	null
SRPRB	0.890233536423044	null	0.31409271253979304	0.7406816064811891	0.5709294191940699	null	0.22674546702163603	0.8882128891015769	0.42269513149308297	null
SRR	0.716230503443063	null	0.299619607108046	0.963654331196365	0.0185262915705989	0.597684954147533	0.315815090158726	0.235953283755396	0.353253450477525	null
SRRD	0.807845556938218	null	0.7013875329096789	0.860502756720568	0.464367976938734	null	0.6284178565333111	0.523311805800832	0.5987577014314289	0.5968880802243149
SRRM1	0.552029492874146	0.653360621186885	0.21693883949185	0.580080753217145	0.524692542602945	null	null	null	0.915524236496499	0.0483414489298963
SRRM2	0.7265251000686701	null	0.661253892042633	0.798935513935198	0.9650731199867909	0.0443630819836065	0.6668738571940699	0.927064729119021	0.289145591286796	0.36454267236688004
SRRM3	0.640344714598583	0.506138783125171	0.40677528878123603	0.34597331828990696	0.0929495682455375	null	0.49274637875197097	0.614972243697966	0.0148496207516786	0.429252910935062
SRRM4	0.72154420198257	0.89549070007637	0.6846063192762591	0.218759155423066	0.6033875438302261	null	0.8154390136487291	0.19721347973259803	0.694914801660574	0.0962007294751597
SRRM5	0.8002088145876691	null	0.7802271048737679	0.40754724525670094	0.8556509920881009	0.8364638580199408	0.822681016504937	0.7032025073673379	0.0419931908536377	0.797653979950696
SRRT	0.8716337990555308	null	0.951276103270015	0.731109366712092	0.361039328708582	0.9920260833295991	0.927122830296105	0.6524767433926321	0.7129494788569771	0.544193358530795
SRSF1	0.217270150318302	null	0.0654018237535601	0.252287016808542	0.28908470781663104	null	0.4622529525031421	null	0.54913057939463	null
SRSF10	0.9437012693545459	0.998599195116422	0.939215538154635	0.741905237477493	0.117490187462612	null	0.90792732524785	0.94116844628932	0.9858307501218609	0.9353181695916991
SRSF11	0.395886085282809	0.7360329166618941	0.39212316640048994	0.660326844290975	0.19650904485262397	null	0.456537155234361	0.5502766529619539	0.72221795831572	null
SRSF12	0.6855293692625261	0.9530693834122281	0.9809581619543879	0.8166110446659771	0.8869448184883622	null	0.906158539902807	0.7481361521634621	null	0.7880768929698729
SRSF2	0.265771453260327	null	0.258072747991903	0.36826831654178604	0.695697407406413	null	0.4408125919176599	0.55390943947858	0.691953329989542	null
SRSF3	0.35407604056228204	0.29948145195362397	0.510920162775139	0.7376494896362841	0.8843728864663739	null	0.27330896589996395	0.531341124777195	0.848704254163208	0.134291288974845
SRSF4	0.12055634683798899	null	0.0667441090188741	0.570366074035808	0.21616745890851602	null	0.0133666876310965	0.28132485926170897	0.31194737034054304	0.313086640706602
SRSF5	0.531656796851511	0.661731086605438	0.162308281009909	0.626669542025064	0.8840277273722049	null	0.682938043834917	0.685605870222426	0.0301239244423961	0.723869367938917
SRSF6	0.5537908737898809	null	0.75165189492177	0.7550495088717629	0.747902948445745	null	0.5364358878627411	0.412951140194795	0.841656253225811	0.516738315478247
SRSF7	0.710262518448427	0.368829602326812	0.0960197453367646	0.0392673521966512	null	null	0.0917908928311901	0.647348039823957	0.0414687068885293	0.328796141298086
SRSF8	0.197627330246948	0.798235573407912	0.8274182065261642	0.6318012074855529	0.48613052855681704	null	0.8274182065261642	0.755949807054928	0.7714114808378271	0.750169262377107
SRSF9	0.8194363972346529	null	0.9759812018436079	0.898278217360837	0.85052057062809	null	0.723454742632059	0.637234814687745	0.427685851517715	0.879116106750357
SRXN1	0.42111856782683604	0.9546700759679471	0.188797444826529	0.31130410516201695	0.103796755312605	0.0299335600915032	null	null	0.406684896378598	null
SS18	null	null	0.9998959538051649	0.0375908297298844	0.193057160234646	null	null	null	0.6204018165211329	null
SS18L1	0.475100738183959	null	0.31224228831021694	0.19842225634848104	0.6628732007995239	null	0.6694473890236561	0.9696107806639541	0.266471985154541	0.148656230014763
SS18L2	0.245288623900165	null	0.34541931295312894	0.47432474503093	null	null	null	null	null	null
SSB	0.318084592998665	null	0.0971003709990496	0.197157760811648	0.0182666271397816	null	null	0.24249303484478898	0.987666897644668	0.8716036101891801
SSBP1	0.19177288611189	0.517887896501848	null	null	0.576544909349301	null	null	0.536288284066442	0.833783452603053	null
SSBP2	0.5689175203230029	0.7730371004466959	0.8958462350414671	0.9727133877334592	0.238761891537327	null	0.855018118816612	0.9270437272546841	0.628909043334207	0.9121097265852
SSBP3	0.6704974751777529	null	0.904817426846915	0.8797996482642529	0.216779461768733	null	0.969922860899007	0.9099521249931272	0.420476483489829	0.7668376703952641
SSBP4	0.452951014896502	null	0.16549490667090302	0.37232724085909796	0.93182780071381	null	0.252382776673437	0.0812252284157	0.7666893729572241	0.00113740561820797
SSC4D	0.146477053325649	0.10815075708901	0.136398264356771	0.46929585701525606	0.09121848701048199	null	0.14000612851921498	0.0351899267512292	0.18529982424079	null
SSC5D	0.28367520538831	0.37391426380904297	0.6097363679964499	0.548386642272848	0.19184492226751101	0.00451662408844855	0.514211160457652	0.41931803842363297	0.0643294990709684	null
SSH1	0.387109290350599	0.569775973459242	0.262197101617538	0.548973079534163	0.467424633779607	0.358509364632404	0.31171291474649204	0.534778135886268	0.674194242340212	0.795160785402112
SSH2	0.13989582878977802	null	0.267422147709607	0.7427247003600641	0.8637523687250429	null	0.31956045648680503	0.294421794608144	0.232585490279605	null
SSH3	0.548672788559628	0.631110912134369	0.7969339673718271	0.79732457591519	0.39064854385866404	0.452764078880025	0.6870029242787349	0.356848815962016	0.47115650845863394	null
SSMEM1	0.47770846236174	0.41551889745716103	null	null	0.936245173061399	null	0.8509553540156279	0.9302359479083979	0.702921490108627	null
SSNA1	0.18656121288183	0.904088768893228	null	null	0.801164285902929	null	0.0541955149478087	0.0746423029211768	0.0115615101067444	0.747549594192291
SSPN	0.7900250651530029	null	0.997356758502029	0.914368293215947	0.9029036433326371	0.6749020242013412	0.7582925119702322	0.8565811814002241	0.96610980116303	null
SSPO	0.492181102534187	0.444811768084981	null	0.00118495485825254	0.0343274674819785	0.371646194424894	0.7471878866612149	0.41669124567189597	0.15867100859446398	0.156678159550296
SSR1	0.819549910795821	0.9861757623561709	0.7097952246705329	0.849971751122523	0.787404707511952	null	null	null	0.812628928662259	0.490370994381165
SSR2	null	null	0.0772634376063241	0.11653228900184698	0.802113462456869	null	0.173867249636208	0.100522677416544	0.0843802169684734	null
SSR3	0.566623185977816	null	0.233576450153428	0.28476557450250106	0.915148820951828	null	0.22363964755269897	0.28820493741499104	0.131449591674737	0.45904863907566495
SSRP1	0.22570668555332998	null	0.207302654606308	0.10469408077230301	0.6111640745228321	0.32446427085439505	0.4388598685511839	0.44255221903614095	0.123124680586411	0.168822037244421
SSSCA1	null	null	0.162839251102159	0.994038443707935	0.5472301001655601	null	0.6920507834435301	0.9947602141853359	0.18746306491712802	null
SST	0.5959083775438629	0.137332477094927	null	0.933428791741997	0.9742880304305559	null	0.9817649710588969	0.49382413437477096	0.8537530290178199	0.208012103198172
SSTR1	0.99439557662358	0.57905170573052	null	0.978025949248832	0.0234725563374085	null	0.9442504414264101	0.502838413433359	0.276677620323789	0.36600156896853797
SSTR2	null	null	0.77220063179399	0.128520539675066	0.344089862579965	null	null	null	0.294533439292925	0.241721363559999
SSTR3	0.60418047102944	0.20476191072076502	0.162417849859926	0.409205329115692	0.3654767111787561	null	0.17155834450927898	0.8453127719566309	0.704200951925103	0.184997880998256
SSTR4	null	null	null	0.9687177797447841	0.562854895943816	null	0.6763980483731191	0.553853280062419	0.60830719093303	null
SSTR5	0.11558163484819198	0.552294092470557	null	null	0.5660010134254639	0.225993350041118	0.6690755601117621	0.317885726250553	0.39168095798049396	null
SSU72	0.34804832189168294	null	0.76727732243428	0.21129904758128	0.141977886842007	null	0.988004474888543	0.306827948161049	0.8184813259915279	null
SSU72P2	null	0.296143220715967	null	null	0.964508280912168	null	null	null	0.48657235989291797	0.617468429410101
SSU72P3	null	0.730151492916667	null	null	0.5502428122765369	null	null	null	0.5537646037241251	0.624531530070818
SSU72P4	null	0.7160837272591959	null	null	0.395462235319773	null	null	null	0.37490805016665896	0.9219011635605949
SSU72P5	null	0.577029188774379	null	null	null	null	null	null	null	0.55346938121902
SSU72P7	null	0.0319347532061531	null	null	null	null	null	null	null	0.20602813466145703
SSU72P8	null	null	null	null	0.32150227578219104	null	null	null	0.7693084047137899	null
SSUH2	0.106826882297338	0.562026195294163	0.0812627083390723	null	0.26106163811501604	0.738889358889101	0.9812558710324091	0.938465348373779	0.7009694190397849	null
SSX2IP	0.812365466082989	0.9291118918166509	0.0589706163636952	0.4344654435395129	0.33290942746747104	0.247727534331774	0.0589706163636952	0.4915661353834171	0.571225700056567	0.676390292535087
ST13	0.316508409897601	0.436962778890814	null	null	0.43567215830664596	null	0.174838829665898	0.227634957602308	0.12843714307593698	0.152067430236647
ST14	0.625173140789537	0.211456378449632	0.581967868249453	0.8817668077573021	0.8021517005603191	0.588133312926613	0.753083522713869	0.729733459291438	0.383823432399296	0.666410679208015
ST18	0.9592720497669001	0.443747516782413	0.661129817843401	0.528669740474491	0.39950787222913897	0.0813833354219915	0.208984491878573	0.0879706406497622	0.16491410631693804	0.42199557500141904
ST20	0.5465932148116911	null	0.34811365308246195	0.35758744691061206	0.534251618528701	null	0.323055978121573	0.318013166508005	null	null
ST20-MTHFS	null	null	null	null	0.30653519467528006	null	null	null	0.288249139718468	null
ST3GAL1	0.569747368011755	0.319590945203044	0.3626073971573979	0.17143807861092197	0.0263639660782866	null	0.6005851024624879	0.5400786080242229	0.630583467308068	0.274723334868569
ST3GAL2	0.370845967782242	0.10914823262516901	0.19440279722471698	0.46564312233987304	0.0904467419742681	null	0.19440279722471698	0.537779285738744	0.652081440632736	0.176594795850689
ST3GAL3	0.870583732600252	0.26776194182678	null	null	0.680454930511005	0.80515362149299	null	0.8355200495580849	0.171945660368262	null
ST3GAL4	0.9341686195937081	0.465299664245557	0.508067166840834	0.49140125525101197	0.41662011182030795	0.00883735976147038	0.693026643803326	0.819726149019186	0.0900120084445315	0.728691775479835
ST3GAL5	0.910891526834883	0.51918658034066	0.0143211628035694	0.0191809352013584	0.9633832662364359	0.80103122040757	0.0152988059067596	0.00694360698227248	0.309541458654007	0.6016942689333
ST3GAL6	0.11492170079157599	0.0666129015325164	0.0911805689948851	0.27393210650272	0.333871601582548	0.9277814161271949	0.142139636841795	0.23120599591209698	0.0968578568440629	null
ST5	0.87642648133814	null	0.979156886808048	0.957973456916398	0.591045910088124	0.821344343384525	0.620743224010704	0.565773654932648	0.405079858169132	0.265100078374626
ST6GAL1	0.19961527066329396	0.0570472635335406	0.9159144216635379	0.47627015396547295	0.6799469866505329	null	0.865936569509374	0.963043514474938	0.987382097298553	0.9290436145868329
ST6GAL2	0.50469241899572	0.0890587945817032	0.171239210945058	0.878559644285236	0.635229730483448	0.929004316510792	0.171239210945058	0.9933356202030441	0.605747744800912	0.913111687218397
ST6GALNAC1	0.0423173425821521	0.238058139587147	0.0072888094146181795	0.137657280123363	0.903907454979115	null	0.0072888094146181795	0.11026518446196601	0.0160769179937867	0.399629035405199
ST6GALNAC2	null	null	0.506691720967385	0.5844093497688571	0.759195961660136	0.322290648207803	0.610316965567499	0.5813548500035209	0.513597728749875	0.662537109966031
ST6GALNAC3	0.22450487610495298	0.0873652573684097	0.372276215642687	0.834328861296486	0.9280850114058999	null	0.372276215642687	0.8232411600182049	0.269509968661399	0.81243290826405
ST6GALNAC4	0.261813343185053	0.10767748382704699	0.9655413709749631	5.97872005154709e-05	0.320936138595665	null	0.7907507971693821	0.000550526745416002	0.425154724934266	0.971508958953562
ST6GALNAC5	0.619116840938805	null	0.131498550317833	0.330374949596715	0.0659593125721202	null	0.4613869187757771	0.812395598941092	0.7932604685140671	0.919642394775157
ST6GALNAC6	0.5929562847898411	null	0.557777558794137	0.28323001840651096	0.0033786810457570003	0.414506189795744	0.903027651305953	0.00328846401477434	0.31664644528408004	0.42264849117518394
ST7	0.961624818472795	0.8903518292970071	null	null	0.8422652916674821	null	0.842667923962354	0.9757736101381619	0.6098318489366221	null
ST7L	0.15158231819709697	null	0.45176827147064597	0.14007247949476	0.20784736206435897	null	0.519725925193173	0.5843617270219711	0.7107548590819391	0.0037284914901953795
ST8SIA1	0.0211983868824309	0.9672354810467951	0.12813003721611602	0.102889811900113	0.768135598431118	0.0585212378542106	0.058735650249098	0.0149776716741903	0.49554317719737107	0.0615337933750779
ST8SIA2	0.375604795049709	0.362963058551675	0.356500845454435	0.034501202859031	0.518308392488142	null	0.369816362873959	0.689206381825946	0.866172930383783	0.899677301135767
ST8SIA3	0.16999307610663097	0.32459811788346304	0.703510217235839	0.86936892027732	0.9843767288428878	null	0.734158625437481	0.865492472974605	0.965004364144717	0.866710868160586
ST8SIA4	0.327374880160615	0.12468015086259801	0.5472637616891529	0.10882829946075899	0.835944248626409	null	0.42618597163618605	0.0774581855735273	0.22273770460979503	0.0384438232693218
ST8SIA5	0.748240964660914	0.00029952016059942	null	0.481922177523098	0.313795287968326	null	0.4558767779947	0.7742365651945909	0.0179526848769289	null
ST8SIA6	0.8612869958969308	0.0256994370152905	0.40715883793587104	0.161578380696169	0.521690636088558	0.12926167739850097	0.43965336120709597	0.107334678193745	0.42315089209207296	0.0568545966681664
STAB1	null	null	0.0346809493223348	0.0401229417278168	0.895180765900761	0.47665353120689896	0.0346809493223348	0.0365855094158216	0.0776207418165518	0.0468713226268083
STAB2	0.9153539363566101	null	0.763641786413528	0.290169332605615	0.0792481450587632	0.579910489286715	0.430346520641682	0.265804101583975	0.280648974169631	0.0674797328835236
STAC	0.8465559349295891	0.320723516126375	0.194658835721416	0.0566253184030907	0.0172341819058428	0.00774856155393588	0.48959153148053103	0.0550451759923469	0.9013221338427719	0.0411545722336031
STAC2	0.061897718424220004	0.7881597708917809	0.35345564621066705	0.83642184742165	0.164100612601905	0.5877444682668941	0.0549878447948431	0.234994024916097	0.0632294412072993	0.453242715202614
STAC3	0.119904351255229	0.792993537025217	0.702743408349406	0.356467799572742	0.496193105087979	0.607628530167891	0.6906456557047479	0.8579186139723729	0.354053580439165	null
STAG1	0.12098013322786	null	null	0.560466592381718	0.5520514254897549	null	0.0722036714425505	0.00447733685582263	0.40378522495735397	0.9018021871877371
STAG3	0.13936547225093	null	null	null	0.210939777607168	0.992251690630511	0.295314921968583	0.49957452477179604	0.817020887032251	0.9849848092552049
STAM	0.89325670023396	0.609821710456642	0.6339766591249301	0.505155886758915	0.715908210802294	null	0.718771357559279	0.297831010516156	0.690225240667341	0.43884694574174
STAM2	0.924731483258184	0.0349296837851314	0.906453010739681	0.961368376200258	0.18215061975135896	null	0.21305698366877102	0.8353014505779591	0.738678279370555	0.8742829232053009
STAMBP	0.589898460145283	0.8894423139594259	0.68151094834656	0.7084973601468628	0.504684712306168	null	0.654757288927784	0.68523486985724	0.7612257881409341	0.536823526837831
STAMBPL1	0.39393304803105694	null	0.535303306919445	0.159925384949981	0.489854387061508	0.6977126745541898	0.534429412809558	0.31441918924413	0.296364338968414	0.946477958380365
STAP1	0.8045948744364041	0.719133428313986	0.544098827955496	0.8458011142276519	0.44561001197315997	0.00635152480372503	0.544098827955496	0.954842815134699	0.00731370882828097	0.169687824116133
STAP2	0.0979712664691157	0.951457144882092	0.341857901092598	0.26739592782583105	0.41099042047529993	0.107070411475666	null	null	0.634360952444062	null
STAR	0.709722641517528	null	0.14681270627747	0.6232110504567889	0.228315386033798	0.21813730158154	null	0.959066912080254	0.545101807024841	null
STARD10	0.9264757955868991	null	0.7761920850347019	0.5841531445594279	0.21659125091107898	0.509030921196412	0.765994415881071	0.5804991339732	0.178157287750365	null
STARD13	0.627531007976624	0.183814024856484	0.912692329808811	0.26222748562907605	0.0038326369566950005	null	null	0.99857207162854	0.801612964354402	0.491677840740705
STARD3	0.561357221725321	null	0.234875664340547	0.122464949572516	0.489087208111812	0.8912219225034341	0.0762988455209443	0.113055334824869	0.458554854376729	null
STARD3NL	0.312981671913188	0.10574124132339399	0.708614503968693	0.172852681905115	0.3276364592763811	null	0.504820686074033	0.0244056718996418	0.571724327372357	0.7003547270680339
STARD4	0.9996147721806121	0.460199554044804	0.9997811982292679	0.94383815883196	0.7865398598608699	0.452848950968423	0.9843245414416909	0.955561971730789	null	null
STARD5	0.114867406417545	null	0.129685104130962	0.27494938341361896	0.7076795662101759	0.6737155765371309	0.114867406417545	0.35299246425665104	0.24639281225786802	0.31874988071754495
STARD6	0.0355920737715547	0.5848268231506011	null	null	6.131171401890789e-05	null	0.267500819398733	0.11862869183384898	null	null
STARD7	0.639593540705354	0.743535403856415	null	null	0.9622945551333091	null	0.5492459729016179	0.939819433473857	0.853850632957132	null
STARD9	0.584782726399067	0.346578857334408	0.0949305956805636	0.807130294366798	0.20181618212146105	0.0484080458827566	0.0949305956805636	0.181338925779869	0.7378897530650771	0.518141568287021
STAT1	0.228815035494355	null	0.7913417050440309	0.9638933137488209	0.7432601708660831	null	0.6031984564071539	0.608882526988436	0.6705251004227379	0.623544781263712
STAT2	0.19883397996688001	0.903108125091871	0.46232059536922404	0.4326792164707371	0.34807745910046195	0.8285977148659879	0.5008726015721121	0.33895493755113104	0.261304910874608	null
STAT3	0.383224701334204	0.0517508475584099	0.19407035157599103	0.303694814906449	0.0244791211363926	null	0.00327203732021197	0.22362283034166802	0.000982605799818348	0.803375783438137
STAT4	0.34114497968949	null	0.22979717141036	0.35846951864468607	0.9810373378601	0.00036381496639781297	0.0111778498870769	0.431210764826497	0.34903248149578997	0.552945117090118
STAT5A	0.0194625720911565	0.07165168931535401	0.0514719446595497	0.0174217939206986	0.9100542887825791	0.717194985999266	0.0498008695606232	0.0108772888439344	0.638771719770231	0.0312743031758591
STAT5B	0.279617675645035	0.969471053316927	0.497140054101061	0.7614996556675291	0.91666059767511	0.592337490269867	null	0.640613187306854	0.511930723521822	0.11549762280450801
STAT6	0.0562738456891942	null	0.232012855377778	0.0855509683477294	0.23144502556129395	0.16608846202579097	0.0874862339279832	0.24477608564968803	0.328176069042283	null
STATH	0.00402877724666384	0.194293006027876	null	null	0.8637446013295601	null	null	null	null	0.022129966736276
STAU1	0.6605419609857801	0.641190254515125	0.426279420504268	0.5013884991848251	0.714651404028352	0.9144566544515501	0.426279420504268	0.34572249064361	0.415418770742533	0.474625535951676
STAU2	0.123439448171866	null	0.46439428664531895	0.214416917511595	0.311262989114249	0.327026823436902	0.6566988819405579	0.920147195343221	0.431052039128016	null
STBD1	null	null	0.716354708607015	0.9016525100601891	0.0471573318020333	0.0486229479956324	0.764303140200139	0.560108566150749	0.881511338196059	null
STC1	0.996961600058735	0.738858941586712	0.9489164802746941	0.891498028808098	0.9308113767478491	null	0.972664734049115	0.9843961136411651	0.8523684184394971	0.655909844048795
STC2	0.0170132928641029	0.9940809625735592	0.814108992017457	0.18083473945556197	0.31830019360040696	null	0.6015369462421529	0.20581938915468	0.903559277564145	0.628911740984754
STEAP1	null	null	0.9709716433798579	0.15489948669035503	0.8021923947167149	0.5147438052033411	null	null	0.6842189892540489	null
STEAP1B	0.7477433433040109	0.34591826016743293	0.375234278157899	0.47466976643994	0.35488051280518396	0.24917233363260602	0.739847157748698	0.226563148906168	0.423274452128146	0.334075453826213
STEAP2	0.9311603751412549	0.27330475108817204	0.415508210870122	0.594464865380105	0.92306819413991	0.26918329527275897	0.42084496280286	0.16136909302851002	0.8586355371204171	null
STEAP3	0.0466159063006355	null	0.0242606420753958	0.0718032860594355	0.946601107677139	0.526116912674046	0.0792686414569964	0.16322841795293802	0.0476606379868393	0.0351739430429242
STEAP4	0.887209277843785	null	0.651938077620743	0.22781521569194801	0.159980554135109	0.223679696178215	0.452957649261007	0.18879574607592103	0.43810602881481203	0.6119671596408679
STH	0.6522011837996751	null	null	null	0.786728623911241	null	null	null	null	null
STIL	0.7793354442126941	0.25947877676687	0.22888055912640803	0.75811480989138	0.485551541521154	null	0.22888055912640803	0.7784452727720329	0.7231022896531228	0.362332590193796
STIM1	0.680397623683718	0.969923979229311	0.9119415590317729	0.9077426199915649	0.709758642252644	0.130711993953718	0.978209648758286	0.982177676210535	0.9753677866739409	null
STIM2	0.923789450102224	0.9255500594744579	0.585728682611192	0.8494305812640741	0.42292625107381	0.306504850791667	0.9616548134703471	0.996163503199823	0.8554990767860191	0.941994826317526
STIMATE	0.109315594960139	null	0.745828583460813	0.127703955863988	0.7310403039868599	null	0.864625816972908	0.935473011338886	0.8488423277834971	0.171298748412918
STIP1	0.769642696744741	0.217822387940161	null	0.44076769014815004	0.6251501581372509	0.9558681372652701	0.269881284508328	0.41466894959185396	0.29862050696775394	0.8061574480750409
STK10	0.914186055693707	0.637599961058209	0.640688585135214	0.590144997545386	0.198058948278678	0.39778800187634705	0.5248461168433621	0.453093751429908	0.8898776564652991	0.338240066339816
STK11	0.9268633903071251	null	0.54699087300813	0.8321740420754351	0.5496028385706679	0.7119319066322041	0.516668632673293	0.9637960839699781	0.7421070482701129	0.267247070070838
STK11IP	0.222221269682289	0.214138004675798	0.70343399239573	0.149876830672894	0.12859408856904903	0.893097434101758	0.661313543294189	0.125639168659506	0.327654607289263	0.252343990088295
STK16	0.9967808385416709	null	null	null	0.13795305938547303	0.477101949221347	0.936617559705622	0.657233676565639	0.92948667023098	null
STK17A	0.448245607962426	null	0.33025731294334004	0.08849923343268301	0.0182383454867899	null	0.439633474958139	0.41225343201239706	0.636023705873763	0.6014229388522071
STK17B	0.6601672150987851	0.507172370762036	0.160484686184081	0.189314452858418	0.7492085249828699	null	0.260739449980373	0.0654844182188639	0.853751191406166	0.0782978448329351
STK19	null	null	null	null	0.9108935387470841	null	null	null	0.612166026587764	null
STK24	0.0444065443979997	null	0.0422192836053842	0.341439479388768	0.14920883685357098	0.561808797483321	0.106132588829399	0.7595183700720001	0.178246731751288	0.328299645888038
STK25	0.23390640519909697	null	0.44644383047134206	0.10850905567855999	0.0379238115891833	0.12493539166779101	0.4423481316453429	0.0774659631744156	0.6925464945475941	0.405190341621004
STK3	0.0360074934399044	0.7715530171202091	0.620303268918651	0.690972277776302	0.771652850454465	0.78671656321844	0.0776158547802193	0.7171447485151919	0.41867650726825295	0.641142360591942
STK31	0.9592053192117651	0.5899505881543461	0.547093863305366	0.7685310379988051	0.943337161096899	0.7280811940666378	0.5438781868400471	0.6977763095977559	0.526111373200502	0.7917959249998879
STK32A	0.5474542415807361	0.385889210403256	null	0.36504613668077296	0.0685028829898444	0.59146717224081	0.0631136891972351	0.531920943617734	0.687045118846312	0.0201405291691552
STK32B	0.648677787644148	0.627758248978222	0.6777019268629549	0.833073841473881	0.18833433078062697	0.7545698309364609	0.641795218773841	0.8271706921879091	0.125266793507357	0.832064346536268
STK32C	0.26445655644613897	0.615978956112614	0.20300039224326896	0.10874513728979598	0.0268368959313614	0.952247322300782	0.20732779160280998	0.0854564986869353	0.142712990274204	0.194734406776504
STK33	0.675630483150989	0.8668182672573771	0.959844325684067	0.432089729092093	0.8450693355368141	null	0.959844325684067	0.576815070591837	0.270666224121108	0.525473786139218
STK35	0.385701735146152	0.9448802068032099	0.41182295091875004	0.560352299872106	0.518383514370415	null	0.281426610456185	0.7112218127912522	0.69989966092107	0.742858849254854
STK36	0.850725293856029	0.338983608100513	0.6690023505565479	0.83531114503004	0.289561341857837	0.261748442688817	0.641696411409797	0.782298530373269	0.263482829199847	null
STK38	0.0253821136045018	0.42120611555821597	0.0251760852877065	0.166391991551032	0.988687466467269	null	0.0251760852877065	0.11836131160971301	null	0.9459066303350091
STK38L	0.427089488552021	0.666283306938817	0.577061342851922	0.603450151801155	0.7102009534517808	null	0.35447396405329296	0.349288734893234	0.302434890374587	0.770909115658075
STK39	0.46608704076697	0.605926125591207	0.13023783398899	0.05696997979142	0.9932164286810171	null	0.21346438261159195	0.13320137981841498	0.007368152610536691	0.28618181687447103
STK4	0.35913912763593897	0.5994948772510439	0.38456034886289797	0.8319617827966981	0.616929681752151	0.547976345969884	0.7431859723773159	0.619018513036752	0.9173971879461109	null
STK40	0.7237768459414259	0.881840352516731	0.000747660875573875	0.621651268691692	0.000188316589521009	0.478152788666614	0.000747660875573875	0.538239608404765	0.566363559884042	0.00163925222073646
STKLD1	0.204180581689697	null	0.248468372411115	0.12846656844859	0.4560436571378139	0.990805423449791	null	null	0.768744934257671	0.7517468823405542
STMN1	0.6362175402472809	0.104121249294091	null	0.0114923088567971	0.0046261427264575605	null	0.239088631512346	0.12604804582149	0.5471722711022039	0.00603822454466707
STMN2	0.929085172948382	0.877823017764741	0.988188445730229	0.4226367750884771	0.796503777166765	null	0.8738855503379291	0.36589622326146404	null	0.59517459531997
STMN3	0.247224789381655	0.6707686831376529	0.331352890728471	0.298995139977043	null	null	null	0.384265453856308	0.0130864738198425	0.37349553077807895
STMN4	0.363415776617885	0.9241366262066759	0.9255588885785531	0.16859743500868998	0.981684016190192	null	0.9209769540537339	0.017052744985401002	0.625909050958453	0.139531766441964
STMND1	0.145730560624838	0.26368767494180606	0.735014491614603	0.125191242110335	0.34612745978411896	null	null	0.26607770424563104	0.483522135204739	null
STMP1	0.6596497360267171	null	0.8832128063725291	0.666483432121859	0.7635015507709629	null	0.826975580385668	0.72963516592886	0.442564398156614	0.912885043809363
STN1	0.128945952084964	0.5514702037535539	0.224050455017612	0.74361461167282	0.6631562011600071	null	null	0.766527137251918	0.743632311437438	0.544927070969466
STOM	0.28609575826061795	0.781837483464494	0.43737305890897	0.757425547517634	0.5561244496960219	0.5561244496960219	0.8106075173078829	0.5806985224562211	0.536715227576476	null
STOML1	0.9586377980121429	0.84905248086181	0.339757380879893	0.8813571278118492	0.22496557680096105	0.12808373158987	0.44627893304483796	0.9449117947693678	0.21631468941935603	null
STOML2	0.0187771730218597	0.10057474666054901	0.98514371240768	0.693766580686592	0.869998569677144	0.869998569677144	0.164132856833234	0.686828923202523	0.123529078081331	null
STOML3	0.922289666932578	0.649127626340959	0.421645885768231	0.301221269943958	0.9677255287757071	0.993655918017197	0.44291052012112997	0.354729093815106	0.839813495507722	0.773985092900543
STON1	0.277700251261868	null	0.7287780650850492	0.553888415959353	0.247296678372949	null	0.767759799996395	0.501624885638817	0.00239721449801711	0.6455545366879271
STON1-GTF2A1L	0.337494542766836	0.24453038614671802	0.77145399380397	0.10888436213309	0.41540334735825396	0.461682203148855	null	null	0.0301151821715864	0.990213726000549
STON2	0.497501275999627	0.20434486828382298	0.0801863325271641	0.413370649296959	0.269585876188108	0.25982877787386	0.28840694946604994	0.584146826556406	0.928112423325322	0.14037761708237198
STOX1	0.337032980214549	0.815188726901259	0.9626484195691309	0.9917603340837858	0.199699143693456	0.299691446661062	0.9626484195691309	0.7000544608887571	0.492473002165621	0.937719068013281
STOX2	0.5274152985164859	0.171180641706897	0.22272557982555	0.45034668051878707	0.35872302973759396	0.27452426938095803	0.371900337708066	0.45608878652575796	0.15974312085090198	0.365532674204814
STPG1	0.7714017914463359	null	0.28808243205713396	0.287927598849772	0.43596649021777006	null	0.6433377290802679	0.3824672593491521	0.10765896360546902	0.29810806806108503
STPG2	0.9607377166675891	0.6311148885916149	0.526627941665576	0.07104639522612201	0.0166034865611013	0.606467768681466	0.613567167445749	0.0655473122146406	0.19545412775411602	0.0197773355426781
STPG3	null	null	null	null	0.8233889560974251	0.0595528746013361	0.881225134702454	0.535518669332845	0.703924711727511	null
STPG4	0.651764114970197	null	0.7722371664966701	null	0.37826732888620795	null	null	null	0.9038161660932041	null
STRA6	0.7436552302514351	null	0.14252159165615	0.0036323754694146397	0.40861044160867793	0.113087882756007	null	null	0.0729027687229028	0.30750866274155
STRA8	0.0716695320942137	0.661201291948859	null	0.8688001401540891	0.00200641469101415	null	null	0.34031135225886205	0.20131324557517	0.13375057318765
STRADA	0.15930869249005702	null	0.9754993322226179	0.236087356652543	0.509420486991054	0.206488806026464	0.630290794427168	0.485150571006178	0.7508313721093179	null
STRADB	0.23666469464853498	0.573906700912054	0.315885094615328	0.7086615410436999	0.8809577548683891	null	0.30042422091073806	0.8002699116105301	0.554523347872116	null
STRAP	0.208937349813678	0.769675311409186	0.518522798152757	0.7457265853254491	0.205317095846921	null	0.346252538738835	0.23825231095266	null	null
STRBP	0.0496198336394666	0.774218292731983	0.6378174964523861	0.640943067949368	0.46625024621178396	null	0.5744334794763809	0.120518462702591	0.7388768936150659	0.147760025917739
STRC	0.713336836231162	null	null	0.495107288930164	0.746582969348198	0.297627739612836	null	null	0.737743084266805	null
STRIP1	0.157730605836547	0.816301015866081	0.8419343292254851	0.626718175119562	0.488863982336329	0.118084954148142	0.275302994176558	0.28443192735410494	0.44292830091407	0.7054731728203829
STRIP2	0.319396737398852	0.666833468535678	0.520409856040449	0.19086676112054102	0.331460739172885	0.15176235958462198	0.355494877551073	0.17638391359378502	0.619355808981718	0.304162374673476
STRN	0.080951696077513	0.5779741150381761	0.22575858724085301	0.366061658389075	0.287682924409943	null	0.22553614191367202	0.7834463483508629	0.837115324241183	0.7261120016324281
STRN3	0.114847437939599	null	0.0487795750234055	0.0444444090548569	0.277322713384482	0.0899145309884558	0.0487194529891855	0.7607212669353001	0.5610866450164179	null
STRN4	0.236321184301629	0.0683923282240184	0.16083817438835502	0.24489811137965	0.8613966616128409	0.8631375961473191	0.39514827797058294	0.199535250706823	0.00569887481068465	null
STT3A	0.676962608388163	0.144539136285807	0.53350257498006	0.828306054861035	0.687539748698964	0.5597871936738921	0.5629603696609959	0.20622912891398298	0.968691708483609	null
STT3B	0.150238949769225	0.856189802504168	0.8256996283647241	0.031064165994822996	0.13469041805734	0.7764368763932241	0.742938722891891	0.6326943111664389	0.13579180705959298	0.9586101615691379
STUB1	0.540116818798851	null	null	5.700889007076441e-05	0.352125054504872	0.958599947945828	0.205861317487035	0.22918325052679997	0.581134077516107	0.6695152653858879
STUM	0.620474672540217	0.411710209848765	0.32788566624952803	0.33711575597716303	0.625278979665691	null	0.08243565351601599	0.6672677494489871	0.9961339620846659	0.6761636865538311
STX10	0.041262841076240994	0.7831166242242891	0.0345092498563719	0.0606987557964156	0.0717035529816462	null	0.0386182358843132	0.0442530702167119	null	null
STX11	0.814709196909167	0.5075622186088661	0.15680988461226097	0.24923379330259	0.0254601880083491	null	null	0.0684503635429305	null	0.9867119057547941
STX12	0.082222385571262	0.18975504574236	0.968712659369937	0.43895938163128295	0.9084154760032171	null	0.616825361992526	0.623945997644322	0.515026450392874	0.993444153117083
STX16	0.654947892054874	null	0.589279232006506	0.816540923264965	0.15812048766529999	null	0.5117121887058971	0.408373395560299	0.573791582620727	0.258046063714761
STX16-NPEPL1	null	0.307537986227094	null	null	0.19657843791860397	0.256376266475386	null	null	0.458760814080363	0.258417117814993
STX17	0.8772967609526899	0.43867203136499	0.9767519648850469	0.7600924023450459	0.34386388468178497	0.284574980492778	0.542932006139301	0.9000449751996049	null	0.909489653545507
STX18	0.492714280584538	null	null	null	0.7769788100938371	0.8010100100668609	0.31194561769047197	0.418684704995865	0.55688322364876	null
STX19	0.0102500752649806	null	null	0.238758915048627	0.129984230006505	null	null	null	null	null
STX1A	0.813060966335775	null	0.964267685271496	0.830529982005113	0.212128895222182	null	0.96371178594108	0.961644229813636	0.0157006259252143	0.6534141293994971
STX1B	0.99620070855537	null	0.9739973355288941	0.361721708048257	0.0291815875886725	null	0.9774245268779291	0.8937793523876171	0.7347035623185241	0.788783126986283
STX2	0.667374699697979	0.0223643108789755	0.280098949842609	0.6540927743048051	0.921279963445184	null	0.27925896627589597	0.12117659724749198	0.47277632547205106	0.8397297057445731
STX3	0.0848077488822986	0.527468284612624	0.00939119871725935	0.0337911805237288	0.29269480435391104	0.6132888757105279	null	0.145823175542797	0.6966043743853649	null
STX4	0.257240489394846	0.0933609343125563	0.62846696155113	0.0961453305745046	0.7873927378642142	0.66427018131918	0.753037839954182	0.142885551221977	null	0.25449965863653695
STX5	0.18671799066013395	null	null	null	0.9489545584933721	0.6666902731751441	0.23025238722424898	0.7315608375237671	0.820155805155552	null
STX6	0.344964262860471	null	0.595970524871688	0.986005787723353	0.0048289664218953395	0.00191380683657583	0.595970524871688	0.925502069225321	0.10398445798841	0.572227123126232
STX7	0.355835617612924	0.00109479868888029	0.9099549204162299	0.8473029241596121	0.0566647699990778	null	0.7843043525882449	0.7437252881062929	0.7062884392408479	0.5510385266236071
STX8	0.391822564730402	0.40727902348218603	0.28338125966888694	0.14849001427881	0.0114545221309477	null	0.36773655061389093	0.0593853191785462	0.0585127153351873	0.767397005543115
STXBP1	0.769912371394746	null	0.962142024717976	0.576631413235158	0.6950846195438499	0.46184497957653997	0.752494959785857	0.390654475682341	0.831731052539105	0.7295188383628599
STXBP2	0.592421793596171	0.523318444735087	0.60511047439794	0.31198670810521	0.23312363047037898	0.239907665633948	0.33458679610962394	0.43282428535076595	0.30611796924355605	null
STXBP3	0.232876951006391	0.37308878659722605	0.0178082108311199	0.0667277119576206	0.982148723422436	null	0.0178082108311199	0.0521109958256563	0.0174478862550975	0.0749235057230961
STXBP4	0.618512054923832	0.594521652865008	0.684801719064682	0.0182897705937054	0.324953665842045	0.8420319234910228	null	0.23075086250441	0.241019988271637	null
STXBP5	0.938137209603478	0.871595072294436	0.43537431918186104	0.0579322818232348	0.15726541418033702	null	0.9349912617129709	0.0918294732950447	0.130340125070334	null
STXBP5L	0.633213000001083	null	null	0.30023232346835604	0.703350671379047	null	0.46755832429043204	0.498644709871605	0.6897744943810721	null
STXBP6	0.0499826956767409	0.49980744971176	0.733962774703988	0.256064074002547	0.6875672331446571	null	0.892112269147698	0.0187123241737628	0.9429442169268291	0.727111928444359
STYK1	0.247577962971585	0.977626681796146	0.0409738918320552	0.520284392738071	0.955828742435562	0.8340667293734508	0.37250166726482303	0.36454249135446204	0.0764834265653899	0.402358504354771
STYX	0.090158147559269	null	0.196138096359968	0.000553363739797974	0.51849755211786	null	0.157416863974364	0.553748104774638	0.462574585203815	0.363219122021586
STYXL1	0.871580757476013	0.880792155785365	0.829629353635307	0.37188136333884203	0.35890961811371797	null	0.866193347905824	0.9982058520690601	0.759788621377349	null
SUB1	0.853409101010618	0.684038214111948	0.5591783478149089	0.37730333875111893	null	null	0.602214290115615	0.18995738718457503	null	0.0592507508445579
SUCLA2	0.18985978749380103	0.128294544981017	0.520191654746513	0.8395689943578671	0.9482746556502021	0.9752148945656741	0.926195327980185	0.9589213272885608	0.39321398912977895	null
SUCLG1	0.13908231405425303	0.8608437944481819	null	0.54564202147806	0.17308336485204	0.191453863426751	0.618286467993777	0.660777754260788	0.254428401499188	0.6029139055232869
SUCLG2	0.22944158722374397	0.14943173890835199	null	0.31740180625899395	0.180376398429076	0.3833123796117221	0.27087386887517495	0.14859484246173701	0.0530710052850371	0.0399663107979844
SUCNR1	null	null	null	0.598963953645131	0.165735909659237	null	null	null	0.861754049625542	null
SUCO	0.20330080846525897	0.15937836072485997	0.285800153994649	0.48888298077219605	0.00533899674299265	null	0.280536478997349	0.498196946388245	0.9878769633184691	0.8529098504054491
SUDS3	0.574151882494322	0.131704752559144	0.6845306381428841	0.710307190462327	null	null	0.226763377956818	0.848747928506766	0.20169944291193304	0.34764965317628005
SUFU	0.693987208371036	0.506738682881946	null	null	0.141595106471289	null	0.959132953733499	0.271655074379815	0.45685877274414793	0.253950523385647
SUGCT	0.36093945181455106	0.732315740725393	0.7670906150757291	0.44140406836164797	0.36294881461159995	0.756281553247761	0.0246526230265505	0.265020658947346	0.16477109896980602	0.417765111585938
SUGP1	null	null	null	0.27444436674334804	0.824825488832455	null	null	null	0.311207317825058	null
SUGP2	0.905205982705683	0.4155421287598421	0.9947310821581892	0.685145421149327	0.511334190436802	null	0.744602713449607	0.389166413874782	0.700992027275515	null
SUGT1	0.19669058107968104	0.6808021147354549	0.0419728721767061	0.0545214372724611	0.5791162294952249	null	0.0365168213169721	0.0336233625903019	0.0663930707956149	0.46369338090391204
SULF1	0.8499160156228821	0.10112024268426	0.774130233614758	0.876140234077149	0.8564498529365799	0.831994275047305	0.167462255860474	0.7627378107991091	0.0865529051814591	0.38211683753488707
SULF2	0.9114731429767591	null	0.522870941002015	0.616879670035408	0.862507366830506	0.7483659541182042	0.477140485076922	0.587453371802795	0.0999411695230485	0.0437738851009875
SULT1A1	0.7076313041145881	0.105934837915629	null	0.280059358746557	0.367159283339736	0.330705632295492	0.7008885766349189	0.5290160932613921	0.860324805954496	0.250703591126815
SULT1A2	0.9839796516116729	0.9223299721225071	0.28422190622902804	0.47355519827873	0.10224014904791999	0.206342617681625	null	null	0.7632824028124761	0.24201084935812897
SULT1B1	0.383054896494189	0.20421076241701397	0.17953530863976003	0.0202925365159592	0.947964809647505	0.8051435832449392	0.23034363457423102	0.48947423590767103	0.0076769094311715	0.6668942745703741
SULT1C2	0.361914184605329	0.39367114495380395	0.635048021145823	0.31424838981313796	0.4249016194478679	0.8662846710066071	0.6910548741654571	0.858643152127212	0.5644715243278161	0.316136237251521
SULT1C3	null	0.330194782262425	null	0.720364823995302	0.18769923063824198	null	null	0.5778333704578901	null	0.0133328082715498
SULT1C4	0.793005760542987	0.18590841238221897	0.42027232667993897	0.517688234505232	0.84173286683651	0.23752117578131002	0.42027232667993897	0.34432655471704	null	0.663197099963734
SULT1E1	0.708944708476827	null	0.13095796193355302	0.850615239099312	0.890920306572429	0.946655005324578	0.13095796193355302	0.12266870904370401	0.0772594048849765	0.5730437615809859
SULT2A1	0.9290892677140731	null	0.940263164814165	0.48926368567267	0.6291665546618871	0.9243900920189241	0.9180454819623961	0.520714471791144	0.7275097031828259	0.546073865006071
SULT2B1	null	0.0592535867191186	0.9088442996525801	0.42490233390503795	0.949883253042091	0.9610797388187601	null	null	0.4853055256543929	null
SULT4A1	0.435347103055552	0.45850704742100795	0.42132491531676897	0.272384499037047	0.601436012849232	null	0.41718598514329003	0.391789499735861	0.20415437142478798	0.74894292456843
SULT6B1	0.392239440575768	0.201851593266625	null	null	0.720080160299529	0.770293921035982	null	0.7054925164142959	0.859749573238482	null
SUMF1	0.141714650380595	0.806999325813332	0.0883947196160599	0.00865638967404481	0.0250288558775078	0.0696526887129587	0.163375729757223	0.6928739235814669	0.233379011826939	0.1016330165151
SUMF2	0.35901249606427105	null	0.405457684157244	0.790310988263708	0.0566373205533139	0.23598525854116298	0.19372512850394502	0.280465955670435	0.19012905505626898	null
SUMO1	0.313520169113437	0.517048561920156	null	null	0.830219751110803	null	0.7523750771015341	0.0350262842946163	0.21337870312812302	0.0377971298774622
SUMO2	0.0441424397561387	null	0.774737089376947	0.585458999118556	null	null	0.774737089376947	0.5935704582820429	null	0.5720815841222571
SUMO3	0.272899500715255	0.7626174264770591	null	0.6763396201889751	0.609574082650269	null	0.185841574210621	0.9617294491307621	0.702208154301428	0.473756803918641
SUMO4	0.7956540617882549	null	0.0777263924239231	0.6748298934319	0.851886399213018	null	null	0.8486120969371779	0.7419869274796009	null
SUN1	0.3655460416407029	0.267457168426085	0.490790105711686	0.163884676285301	0.0516348005188645	0.5582190078443471	0.354810068981063	0.6800448363941489	0.0272990568423653	0.8022347863530039
SUN2	0.0687775788447355	null	0.0126797338228304	0.23094826110117603	0.11978821585275501	0.16437078939567298	null	null	0.101020892452331	0.568974328405045
SUN3	0.434001119263717	0.6747422012837291	0.331060744572705	0.542734487364941	0.589540159358834	null	0.51705212504516	0.40266654473908	0.340135368795698	0.0110297792647989
SUN5	null	0.963056562156725	null	0.027248288170392	0.310573923643862	0.396454559236871	null	0.6358372118799109	0.0301049689703656	0.732403788029425
SUOX	0.6933050289040479	null	0.7727181742834229	0.818891830361738	0.761435633028048	0.566550109191871	0.8110605027585942	0.694178250382619	0.0257928674433702	null
SUPT16H	0.9069691239512719	0.28839940199387104	0.602113065260764	0.37708289372857706	0.346601954688151	0.0167251346836592	0.38886418471581297	0.490690628184437	0.157024110829594	0.46256598835917895
SUPT20H	0.9609467694040279	null	0.648484767855177	0.872618055749232	0.35864166515381	null	0.8668304163885391	0.7213023157447679	0.28344309012540003	0.314800499212988
SUPT3H	0.366380069329291	null	0.49508902672470895	0.6835190818720761	0.170454458569314	0.6933496460798749	0.40551952249786205	0.530515972334052	0.8402882903147091	null
SUPT4H1	null	null	0.875995597867256	0.8358106462142489	0.46092546890990005	null	0.48151357813100604	null	0.213851411166737	null
SUPT5H	0.813298136629072	0.9923128287786109	0.639787069038652	0.7726416592022471	0.8455694848236429	0.751047139739079	0.458320025425822	0.852322920972394	0.9242596436749521	0.008270814535073171
SUPT6H	0.621399661334815	0.990397268871977	0.34491750391139003	0.401342814813873	0.43175032190673607	0.212233991327571	0.621188644914207	0.14396609596673599	0.574978469758355	null
SUPT7L	0.72168990591885	null	0.5152235844468039	0.5102216179597391	0.952581883039504	null	0.511668011229333	0.882418812308685	0.416678395636637	null
SUPV3L1	0.9502303337178529	0.129718543046718	0.9995798204025309	0.9576564483625479	0.905475405293194	null	0.999446214124091	0.9741222130405078	0.996063966951732	0.903604025703284
SURF1	0.063631019749459	0.127420215033009	0.392218862879591	0.37647481691007795	0.45965074828003205	0.42833783861284097	null	null	0.18279047948895302	null
SURF2	0.18748409502128002	0.689982454011262	null	0.0451386622106695	0.412762557396307	null	null	null	0.111991959445697	null
SURF4	0.546001547260341	0.689982454011262	null	0.8199782670462379	0.10788195226303698	null	null	null	0.81169543648617	0.7517468823405542
SURF6	0.830993431523962	0.32322318635646696	0.685639208745409	0.0026985784015765	0.961902965107355	null	null	null	0.532500360251101	0.8161831396339491
SUSD1	0.006843135847635629	0.3351412127167	0.183327005559487	0.535653397217406	0.264321527963776	0.647493074272808	0.415271466344558	0.164019141043659	0.828662906394244	0.879361859948415
SUSD2	0.889385988273575	0.348177903830662	0.373955780478539	0.8584351610476642	0.5473150713213449	0.48543194816354296	0.989813897655147	0.998474004762889	0.798726104563976	0.989139711624977
SUSD3	0.646303130561259	0.244465355766286	0.824449450748433	0.350943980304312	0.765834214780098	0.9012030300607701	0.7198738023712209	0.48525914896879596	0.908022588504086	0.506435425711941
SUSD4	0.37464566088256	0.243553806084663	0.520938703975042	0.8290942299172759	0.35410721257054	null	0.54037978769397	0.7508482275308391	0.126522631850699	0.5882151250183171
SUSD5	0.12183897101861801	0.6810163517608011	0.202156601140448	0.545408620994077	0.48654562901367604	null	0.202156601140448	0.254381604926396	0.104454500897528	0.16104828054423498
SUSD6	0.523722876443933	0.33510612939304496	0.41005249509558	0.431234134205174	0.350610933756129	0.935407876444277	0.44642036148864	0.87085074730543	0.960869642613408	0.8842708838630129
SUV39H2	0.0194351882292675	null	null	null	0.338968641199958	0.215027274599562	0.0671772605825917	0.012679968517821001	0.36889841407537793	0.3289206542142
SUZ12	0.072379475304847	0.8410039453477959	0.17436101388435002	0.504022706235916	0.830654416646778	0.533847748713943	0.167176613107037	0.5909252058357571	0.206797833484517	0.0723523675667894
SV2A	0.264427898218891	0.174070199266555	0.9947994682070771	0.749493181219869	0.0365862462430389	null	0.9929919957647629	0.567095115549531	0.189253703079005	0.9937255388891909
SV2B	0.0198432735510781	0.12072784303112499	0.0675563816340091	0.0410872800983438	0.11278600118087301	0.9828969687528492	0.0398512641858584	0.0533696572555291	0.572347455199576	null
SV2C	0.921796323555841	0.49323220837960496	null	0.0665093311559658	0.9574244952362599	0.3383849589813	0.193140859242246	0.0928952817036027	0.807930156296376	null
SVBP	0.8009692653901601	null	0.52348592538175	0.899480746838602	0.558838597685428	null	0.32952528505210804	0.917082581937567	null	null
SVEP1	0.000306877662571869	0.267672177025522	null	0.8660882991619241	0.966554673850475	0.8382766935167891	0.978825365740111	0.996472792627327	0.86958776371449	0.8524202952996491
SVIL	0.22603679961767004	0.5677741452257951	0.316230042427901	0.40098544635665	0.27607050003989597	0.49555040990490007	0.39995106289865395	0.20630599953962803	0.9172799503675451	0.6093982594747211
SVIP	0.598776023515339	0.7479986421653579	0.902109195289163	0.0700213454880764	null	null	0.6138840012611679	0.00514445234396688	null	null
SVOP	0.268370261211779	0.206014456453313	null	0.824723259400616	0.0931988094705765	null	null	0.9994729167102149	0.722998515906154	0.424587985905052
SVOPL	0.149766782955703	0.8587415672068169	0.312589876847236	0.19268082270995798	0.39865067011021793	0.182851483280413	null	0.603543399066489	0.954145315229115	0.7182925951891179
SWAP70	0.831174625367495	0.320048437369625	0.44474682161389	0.139124793252621	0.159721047224124	0.305203564358044	0.3671579873359939	0.0609041691803506	0.585034917096574	0.0869553740152256
SWI5	0.7079175023162151	null	0.0239218245168983	0.0387640535780248	0.022163325559279003	0.582341041016702	0.0235335366353444	0.0478124325075704	0.41533365991646504	null
SWSAP1	0.49820514132275606	0.699874198487788	null	null	0.883977948472709	0.9761817977550329	0.7266126557837931	0.9045596370693759	0.24330687820126398	null
SWT1	0.880997437647093	0.688633817725757	0.0532572539354352	0.266309221310923	0.0715561530296097	null	0.990513890002764	0.849897530936386	0.27966682420923805	0.9940480873821039
SYBU	0.575533851932686	0.281387438181936	0.171757767108805	0.8580695150931209	0.9927928769072389	null	0.152232931321693	0.279188271095758	0.8525103755220741	0.328678251870396
SYCE1	0.7518680317677622	0.416346205699211	null	null	0.39224078427420506	null	0.780918762791277	0.789915707073928	0.193378846843425	null
SYCE1L	0.7230778648395029	null	0.354378462363269	0.581258236836244	0.0964670890442432	null	0.715707428785746	null	0.597704690249525	null
SYCE2	0.0277267428177845	null	0.949324461658673	0.268281502240235	0.941384248992093	0.963648271135384	0.22831091928851396	0.0279038416906949	0.01676271765332	0.31798254211050897
SYCE3	0.504914006068529	null	0.866573788040942	0.8503818765487009	0.773267841689573	null	0.9323434944073521	0.369599102033667	0.5341056618099461	0.955496836579098
SYCN	0.6294248350379561	0.699934620315607	0.40421534843191603	0.39899127199174395	null	null	0.454808538362794	0.663698077589448	0.606725170393028	0.6275413430315749
SYCP1	0.0606493520201324	0.224600593288621	null	null	0.255992358888238	null	0.21781715673296898	0.340151945431609	0.264453733307558	0.26807635022762
SYCP2	0.0410992363764923	0.00875320488544062	0.15487574486626998	0.148116245050446	0.204317518022899	null	0.021238512892605	0.042430008590011996	0.009937797014229371	0.326099899803745
SYCP2L	0.304545063310498	0.0792843269959472	0.409767658275476	0.666114918837654	0.0497651775359417	null	null	null	0.761010113156604	null
SYCP3	0.205262253834268	null	0.289379934484979	0.8799108486266171	null	null	0.205262253834268	0.200461722107612	null	null
SYDE1	0.5416858102791661	null	0.22561513975626202	0.742545299001897	0.292499194136652	null	0.191820987174255	0.567389483681425	0.151296384464841	0.5183573444390499
SYDE2	0.0601593510765662	0.437996841439851	0.25643017478768504	0.17589126998256602	0.2461742707501	null	0.25643017478768504	0.0761262467801695	0.126138329559003	0.157842845813372
SYF2	0.0649302089180118	0.44874009259685704	0.0623468440799912	0.09209549340440801	0.766240631673943	null	0.0483729027900679	0.0849076447188566	0.852360729275707	0.35885662439319393
SYK	0.009482997559187129	0.00011370141741073899	0.543839376645234	0.326017066125498	0.6238253923305122	null	0.42217410437008795	0.7568801562337389	0.262559736680017	0.317721053926414
SYMPK	0.41792078268880894	null	0.5648988000553089	0.0832063620454592	0.162880080400888	null	0.582335888719746	0.182704150052892	0.7809510540128991	0.0037949643324419703
SYN2	0.967424912200212	0.7804878162884941	0.11995553955658501	0.414878030241659	0.181238693435238	0.0202414918326048	0.39302746435624397	0.6449438028564269	0.856167313227571	0.182694498348992
SYN3	0.6906650674229791	0.6066076920688089	0.436357983443782	0.735013025937596	0.397852664025125	0.383838969844276	0.258452689924865	0.867017181922227	0.0637529550979261	0.0162822957464107
SYNC	0.0858854960240312	null	0.563402466503271	0.47295421025333	0.522025891122365	0.0517392218796258	0.19843976106012198	0.255229500498778	0.902083447433127	0.0831523128729754
SYNCRIP	0.31647038787937604	null	0.980291270964806	0.9728472360960301	0.7354719923056919	null	0.948161167940245	0.977907882468797	0.103717735139867	0.0868254892897844
SYNDIG1	0.180469123453439	0.518365817805556	0.10612407186266999	0.0759490528836955	0.7276292013801059	0.223771240003516	0.10612407186266999	0.170081095491676	0.991053460795354	0.323529080851814
SYNDIG1L	0.598403413668309	0.193123298922031	0.59033227946314	0.905739951120283	0.0010491443993624302	0.000127500147601323	null	null	null	0.571789933787669
SYNE1	0.32061543961104	null	0.834379688637342	0.646610414831437	0.814454095326429	0.0845155199408338	0.8991218448860251	0.80173306973296	0.36803145063813103	0.502464532982993
SYNE2	0.583654238770842	null	0.749124537464296	0.872580639165922	0.38876986832748295	0.97623223648268	null	null	0.7934432111721601	0.603119277490371
SYNE3	0.976167773196455	0.305262466961879	0.647751854919428	0.311105134672384	0.7075312910125259	0.946941668228323	null	0.8814640729699961	0.142091953743896	0.60397424214911
SYNE4	null	0.19726266940315101	0.919120165831365	0.0292735425319925	0.0923977991461544	0.0483951761763648	0.255904474661491	0.212119968175558	0.0997801262842102	null
SYNGAP1	0.181704386406363	0.005633190046260729	null	null	0.743257380805624	0.0604091025396706	0.195575490382909	0.0737941764038997	0.43876706578980396	0.0786128345423447
SYNGR1	0.145086383098784	0.175847388492948	0.361975525709791	0.0348155792424057	0.823557769790437	null	0.28948212939708395	0.397988102095073	0.12473263753531899	0.8492674257649749
SYNGR2	0.881872849761436	0.36381479467270894	0.788342915423629	0.5254827724387671	0.237627600520592	0.6052795359233969	0.79056459476274	0.734461441443745	0.595423026452068	0.6668819193405339
SYNGR3	0.297623073093681	0.62377098119832	0.946763426334798	0.512578921470065	0.29066113279335304	0.459020587789404	0.979282259707879	0.19492790614848698	0.908105546693348	null
SYNGR4	0.539361253287442	0.49710259288292996	null	null	0.10822034504029301	0.666073517719801	0.5993056810463521	0.280457161617895	0.409444583516549	0.523392107359392
SYNJ1	0.0228000905039862	0.991140190529538	0.0908489718051917	0.408686958919373	0.105211022715621	0.832074061019765	0.110004989674841	0.19381326620529302	0.565734920464819	0.11824167259383501
SYNJ2	0.5661480233048489	0.352849780704305	0.892460014961594	0.9814904894816651	0.7385553510280859	0.5087944062596379	0.7606895498932921	0.7539350463559	0.423007947059323	0.22704095035038502
SYNJ2BP	0.45136604235982203	null	null	0.434097237633681	0.884683669824875	null	0.518505029127116	0.683362196048422	null	0.330816070433899
SYNJ2BP-COX16	null	null	0.5215503906011161	0.42968798295545296	0.903806728823609	0.0716950409498103	null	null	null	0.330816070433899
SYNM	0.0619054768618791	0.198239592366484	0.18639094357999	0.5609491359580661	0.630609066668986	0.207940621369608	0.126829865547442	0.74918567552391	0.9506596200212281	null
SYNPO	0.799221525065143	0.8361427664510129	0.0546765050566083	0.164598351911537	0.515990873015682	0.158211275195767	0.0074474434311095905	0.0613327709069755	0.911180446230617	0.0218493058385318
SYNPO2	0.9437505797022689	0.29149931498664694	0.43538791874824	0.723976446204025	0.162161154480797	null	null	0.108733286485113	0.786067945943643	0.748248885510517
SYNPO2L	0.884309887212697	0.8329115146594991	0.560906112695583	0.6132079295032211	0.540953422402724	null	0.44152666230676896	0.819496758383413	0.269202913467532	null
SYNPR	0.101640136835458	0.654204538495176	0.276107507566201	0.330379624035793	0.889001216951646	null	null	0.7865276204012471	0.0353184484412692	0.735120501000056
SYNRG	0.599029041404631	0.988080763246163	0.303299319075909	0.262698968273871	0.0367548200157394	null	null	null	0.8649883473437908	null
SYPL1	0.540255575269875	0.3849387909637129	0.271767333574505	0.38994659439831303	0.896172820547711	null	0.8582580984531439	0.6697661739524721	0.960122608681355	0.6376446870289979
SYPL2	0.194394093317996	null	0.8776089553609009	0.35766373676526897	0.824080681380652	null	0.162364193558945	0.37986309357958004	null	0.61643152353857
SYS1	0.375060335888182	null	0.673979381654495	0.6475587727854879	0.216380264842441	null	0.8542495690204309	0.9255661922485429	0.6652256976540161	0.771723669516776
SYS1-DBNDD2	null	0.8819925626675609	0.254554753479899	0.21546253628255102	0.17026645730194598	null	null	null	0.29615617302624503	null
SYT1	0.281938321363725	null	0.18777180471896998	0.0627877477343947	0.5029858548093139	null	0.18844379903972802	0.159605531806967	0.7210508309393391	0.260865560724588
SYT10	0.714685750429381	0.46826120913557895	0.629543018259111	0.958585288088752	0.9400330597073979	null	0.867886600402897	0.6747443296201129	0.7304067897236981	0.32469962671006003
SYT11	0.9260718193802479	0.43937326101974605	null	null	0.42530464894345	null	0.34020571048534004	0.649621388652029	0.703824415487863	0.9618596226553481
SYT12	0.133642913931394	0.855192503045212	0.24492936294771303	0.592810175589217	0.501780620756639	null	0.69576681272314	0.831728087731431	0.0813180221049389	0.565404669447661
SYT13	0.125239885637699	0.9853853035438042	0.86356405971257	0.9117395262476992	0.23787059976368805	null	0.611330367752839	0.5258873532726239	0.6925752520908279	0.934816058778048
SYT14	0.17044630299283803	0.658752624346666	0.0063660197021207	0.13736306806043197	0.865133930140104	0.739785982304129	null	null	0.281055072028794	0.00105874088953262
SYT15	0.360616701903195	null	0.328826827328698	0.10146946432025099	0.535000343740909	null	null	null	0.515132785959642	null
SYT16	0.286763590892985	null	0.337529271926009	0.3691099740744939	0.728184464413784	0.43187912812271706	0.35631156257708796	0.512982540925512	0.12771719334363602	0.47305730321082207
SYT17	0.874389000356933	0.5867389745634	0.12312737464907901	0.46491982147715294	0.860766358234763	0.788771352608342	null	0.0636027698385022	0.800147179437991	null
SYT2	0.36737768205603993	null	0.0374113371483877	0.0871764288989012	0.750650803686633	null	0.0522365648896088	0.10411886905639502	0.0142745578256377	0.0619638545424781
SYT3	0.9166002618727951	0.6797770805821272	0.258189460431096	0.13845398786111598	0.0689054802376989	0.5539783005661021	0.90603252569989	0.575037178923389	0.347172302384625	0.24246655673441198
SYT4	0.4926146230341121	0.217765137429121	0.6270479541283729	0.8144765919511421	0.47357323475831004	0.372799446061124	0.608893062170521	0.631725344542417	0.9792533860231372	0.422186747518721
SYT5	0.29863540505025704	null	0.221690528320897	0.23504260686122802	0.21743540842935896	null	0.365026752793317	0.321154534836485	0.25913196196965305	null
SYT6	0.0212929302826252	0.00426240393131416	0.948652751419778	0.0818923098392011	0.886931551289557	null	0.9431132064045219	0.680451529106355	0.914059563410698	0.400676169944515
SYT7	0.410503467808593	0.20194942373261102	0.12487595999288499	0.032563313898363	0.9937886307681979	0.654648113175848	0.126519748005477	0.0278097029624107	0.18457644521967198	0.195321339158054
SYT8	0.9070026659845258	0.43912692724813296	0.546232298730035	0.265269360444124	0.621226051890949	0.275162819670928	null	null	0.164645820541071	0.588246077316458
SYT9	0.9098691141807971	null	null	null	0.516607548192024	0.7720908468683431	null	0.928499615119307	0.872712425226116	0.35113016713690803
SYTL1	0.162950476102187	0.803172136330531	0.9124688274600941	0.938283412481	0.6015818674768929	0.0989935089019649	0.909614804753885	0.9572515480905759	0.8264508659971229	0.41023635574277506
SYTL2	0.449954583564769	0.189446054994051	0.38989750042983395	0.7310383082652471	0.870955023707373	0.656439162633157	0.5366047577734641	0.883582938457557	0.203761524061281	0.756923555351121
SYTL3	0.0367406675687044	null	0.500044462389294	0.164031883412197	0.583002394275891	2.06004538225724e-05	0.571356790730027	0.487020104298929	0.0391091488273427	0.12241842519023301
SYVN1	0.291063429243173	null	0.222435505441376	0.367040309914693	0.7616421224107841	null	0.7968700948109699	0.986286541519793	0.616446165225625	0.9188612284104879
SZRD1	0.33017082274267795	null	null	null	0.5726935328891729	0.719644080630797	null	null	0.38978991954774894	0.7902523128372181
SZT2	0.7955747864562092	null	0.5695778838230899	0.37629062627303994	0.477159476178822	0.29715856248005	0.5114943305176161	0.6835404287855661	0.19983899986201897	null
TAAR1	null	0.284882078950352	null	null	0.763221008917644	null	null	0.13262930979839901	0.285597207673747	0.392596389359478
TAAR2	null	0.0813360432025755	null	0.322890458214162	0.0737876316922581	0.13832320714794	null	0.37640938373398997	0.0472695938059758	0.300420203712661
TAAR5	null	0.533141402421471	null	0.8582792679363409	0.5372126609404321	0.40658989004848495	null	0.7081052951101691	0.29027307356745197	0.677524225427364
TAAR6	null	0.674408974286855	null	null	0.848267558798002	0.916268903247285	null	0.9861306083417679	0.7290142289205579	0.989743433567145
TAAR8	null	0.5922114293114129	null	0.175538957528539	0.180954526183853	0.9727561324880458	null	0.00676624737483023	0.5816073448432011	0.60859022465769
TAAR9	null	0.47967420625530804	null	null	0.192407502911295	null	null	0.19401332540004604	0.39866984817321294	0.12286182697652699
TAB1	0.625272651533079	0.288662887227813	0.282188175873453	0.457026512694313	0.0400876023428005	null	0.26749197148593695	0.0174761788249791	0.8646649033764692	0.754202255926342
TAB2	0.292154290570515	0.24749300015377	0.8608796943955099	0.34396440950390694	0.772593825477088	null	null	0.36141141075053707	0.941786167650341	0.569828055225234
TAC1	0.821290071560269	0.26940539609403896	0.292001807622396	0.32220951433593104	null	null	0.42147821303773403	0.559301875279901	0.11539850991112402	0.758743692469342
TAC3	0.412902486740427	0.442178144351291	null	0.52642951044158	0.997484222838117	0.486901352088573	null	0.520875284433639	0.17732314369920998	null
TAC4	0.450608734130127	0.635606803209636	null	null	0.121096633642678	null	null	0.7468934496727291	null	null
TACC1	0.5444694045718771	0.37272836541302895	0.6955162394022819	0.48492697815030894	0.533379947215012	0.757276632750488	0.65453637237074	0.5435454378687871	0.9961400716914091	0.850036434560264
TACC2	0.6003685344373391	0.7441424104147171	0.0113122606872811	0.616086842791989	0.36949272089798496	0.7991116986838179	0.539408639540441	0.348984886139949	0.9872943481693379	0.19131079655618602
TACC3	0.28958732839415396	0.0858108572697651	null	null	0.337522528826325	0.0398382083010534	0.701313422649132	0.646790429950009	0.29188827206073303	0.6191623088104631
TACO1	0.66789492983069	0.0465946660810309	0.6623336163830109	0.591726262108857	0.222344441031065	null	0.6089759029449799	0.4667279892485	0.999635714817657	0.915620126637453
TACR1	0.970818574796101	0.47424749656866605	null	0.200912642878559	0.000201655007763923	null	0.419653823569526	0.893585338288053	0.000444339853464593	0.413889669330427
TACR2	0.9773024654566049	0.706214764966441	0.7719976297473728	0.7281470771971179	0.281462965671528	0.0392918854601121	0.939263794290766	0.0726724933970297	0.980872251701606	0.0435207684185255
TACR3	0.11466197185056401	null	0.8366608106050291	0.42129871531598906	0.587858859099862	null	0.8366608106050291	0.42379494349953795	0.0135079320226671	0.360683912607195
TACSTD2	0.9781680603398349	0.325330162096851	0.626399983983547	0.18886203776489702	0.207687878011421	null	0.8831791792533621	0.0914032754821438	0.63528987990897	0.0255052198892379
TADA1	0.233109301234929	0.8053148535095671	0.0941150470004548	0.326651383557519	0.6040584145308879	null	0.095012683516124	0.26903331145124	0.547959413585156	0.32315856570156704
TADA2A	0.29987845353723197	0.631602575020163	0.957650219801361	0.447297136244718	0.970078309766493	0.000692601062454057	null	null	0.0480583200354052	null
TADA2B	0.787108421905179	0.36229788213247405	0.10987263970841801	0.271030624502927	0.6432856967718701	null	0.876483526664525	0.14186116625367098	0.8411981378296239	null
TADA3	0.500389565275446	null	0.47004326661664203	0.18783874341726697	0.860013481957211	null	0.620512369466289	0.91387642045944	0.9825553424484891	null
TAF10	0.5598075364744239	null	null	null	0.269798093009814	0.23230159424260002	0.296100511156834	0.822026003080419	0.5162771452512479	null
TAF11	0.151340911823306	null	0.177304735401216	0.22971479153458302	0.996406659243667	null	null	0.00261909970679131	null	0.690320701330339
TAF11L10	null	0.629934920685444	null	null	null	null	null	null	null	null
TAF11L11	0.312275430300468	0.828686550083102	null	null	0.26527827362098	null	null	null	0.48387331894080393	0.0685164341803084
TAF11L12	0.248023605120768	0.9686296033614609	null	null	0.966783306854854	null	null	null	0.251124143107412	0.404855353871504
TAF11L13	null	0.248723106246809	null	null	0.275164339589831	null	null	null	0.54736478310782	0.45305445058256605
TAF11L14	null	0.38853968881591	null	null	0.0936468831294069	null	null	null	0.447891702402274	0.383486144556508
TAF11L2	null	0.0022049206053071898	null	null	0.8499142043342289	null	null	null	0.24667723443721698	0.5937465111372651
TAF11L3	null	0.34413391235564594	null	null	null	null	null	null	null	0.177894909360388
TAF11L4	null	null	null	null	null	null	null	null	null	0.9668209403301351
TAF11L5	null	0.307870906828346	null	null	null	null	null	null	null	null
TAF11L6	null	0.918061682468604	null	null	null	null	null	null	null	0.170568974481517
TAF11L7	null	0.545816573478333	null	null	null	null	null	null	null	null
TAF11L8	null	null	null	null	null	null	null	null	null	0.9299324273011831
TAF11L9	null	null	null	null	null	null	null	null	null	0.477593910802719
TAF12	0.737348332579854	0.929266022648793	0.64575987057709	0.9167989668343491	0.6018642056615389	null	0.6235416604046011	0.761889969134956	0.645789908394823	0.815849279197517
TAF13	0.651693045124295	0.5910374137656421	0.13561253648163	0.115279253774157	0.685230100573307	null	0.13561253648163	0.765908692591553	null	0.185441904254575
TAF15	0.20973917523846303	null	null	0.25621079422213605	0.223565105791856	0.35267922992397294	null	null	0.642896310742371	0.35470410435993105
TAF1A	0.9379521101771021	0.178118720717096	0.935359180351715	0.426425824422063	0.35727170574545103	null	0.8700189282862509	0.818862019539068	0.5231414706694629	null
TAF1B	0.156772575195179	0.1383625837672	0.6253814916310511	0.129468899193985	0.653766912021308	null	0.4189413657833979	0.384411381148884	0.7798705637310559	0.356420592567801
TAF1C	0.5525489856450461	null	0.21289208001529802	0.0526375129889015	0.9388849622634721	null	0.128498407478602	0.93231892655487	0.19089055464706198	0.516242837225527
TAF1D	0.151995281045372	null	null	null	0.622984065838689	0.201903537447111	0.22553258598965897	0.35257687969359597	0.131344112204133	null
TAF1L	0.332039449304587	0.9464043117520501	null	null	0.8293497413944151	null	0.45405112294690797	0.300835813827901	0.128194364509595	null
TAF2	0.542292202194777	0.321069646482965	0.351959566175336	0.90132120946362	0.9043948031761422	null	0.235561317858219	0.360819352949748	0.315920696352648	0.7140996188642809
TAF3	0.37373536390397494	0.548581258505908	0.8160919801384909	0.929848188601234	0.8706001877244341	null	0.8160919801384909	0.654503442758927	0.583702910607916	0.832921850548605
TAF4	0.957412369945174	0.26697890966173804	null	0.53601956095029	0.6088399984238679	null	0.46595074080396004	0.617121194795523	0.14917548437100303	0.147802277950742
TAF4B	0.0488703878729863	0.8216763743722869	0.05539946890847	0.13957006604533403	0.19747430489364198	null	0.05539946890847	0.0993254691117355	0.0981304727387422	0.8649393639004069
TAF5	0.25586373083355496	null	0.8689060151660551	0.673955411402053	0.17599066805071104	0.9162819023618041	0.7692855373712909	0.7374276890008951	0.7945605871640571	0.665456300937714
TAF5L	0.25454979529722305	0.0524584144019224	null	null	0.348647829351042	null	0.488386509254608	0.39228051750259996	0.18397372713960602	0.624565598691067
TAF6	0.221148095386286	null	0.254317052216679	0.14200746779853501	0.605037114947682	0.340615967070377	null	null	0.791522561262818	null
TAF6L	0.0327366388246099	null	null	null	0.372369246463707	null	0.16146943188501903	0.0801753437636152	0.24627789023722801	null
TAF7	0.812060472863313	0.436269356307592	0.886966216151154	0.9058622422988671	0.310625516913833	0.0100297264979583	0.963550281815327	0.8108115276220921	0.399471688238988	0.728858844210192
TAF8	0.719426197398808	0.703068837678653	0.43396774279605393	0.25590160024693803	0.397807949198716	0.416980829279883	0.892025474121734	0.915926887690673	0.8360257745987141	0.0205580011473612
TAF9	0.11551246664228801	null	null	null	null	null	null	null	0.78660730465753	null
TAGAP	null	null	0.101143278641111	0.607956973653635	0.328444289908445	null	null	null	0.38079499924429105	null
TAGLN	0.6336474271916099	null	0.913591787047461	0.6900009049182529	0.9747613877545491	0.92750966105559	0.932607925978698	0.6973882540516431	0.36492962029081	0.783887318097787
TAGLN2	0.678995892746324	0.200581245907447	0.44355724705456206	0.365446017074046	0.22380788801965698	0.21880234787675198	0.604641546694128	0.675808351749584	0.238747722073144	0.5384025254762489
TAGLN3	0.7932345142287791	0.24721903376456397	0.8174820508738059	0.0509573861003791	0.659053832580718	null	0.825867987007777	0.11322564074705099	0.24893874243474398	0.667818074720287
TAL1	0.887656440764029	0.23391672693409196	0.32812221932038105	0.0659368823277824	0.589959391302177	0.710112789627237	0.369853443601465	0.10023662923071601	0.9351317430359091	0.0260533088794215
TAL2	0.0137405361545997	0.274336492421838	null	0.8399867401755958	0.766913881034984	null	null	0.37038491903132603	null	0.367985508605518
TALDO1	0.740217422490177	0.472171137790291	0.379436321105445	0.637527346366727	0.201661506860447	0.411821753501731	0.379436321105445	0.80848671839102	0.699460670249531	0.725983451213088
TAMM41	0.0015977846844851301	0.704021583535879	0.364238733322715	0.172929757256883	0.765317659941845	null	null	null	0.44939067218038	0.10181043222465501
TANC1	0.735945091821851	0.984520219193699	0.905458692291116	0.0500975406528696	0.788912909050965	0.21179898405142003	0.46093540131606603	0.48051707404190896	0.9689457361123149	0.46719317485532
TANC2	null	null	0.286997356060639	0.187075932436895	0.446223655844779	0.891975564092287	null	0.490770429565978	0.144724205194336	0.47611704767846896
TANGO2	0.959943494211823	null	0.5146621796115279	0.4023222504652079	0.0638240189526477	0.304183142874333	0.948489925568662	0.8159942694800121	0.9937717733522341	0.647423856093054
TANGO6	0.5035862839478821	0.649326677929608	0.23254134827040898	0.34858266438997604	0.10060834549359199	null	0.23254134827040898	0.644566112064761	0.490657348116325	0.795119416995741
TANK	0.0144339073215936	null	0.990096604076259	0.989264957979905	0.875858389243428	null	0.606160382521188	0.277146871929464	0.309837055085917	null
TAOK1	0.6776305114128139	0.540178780813118	null	null	0.8990409241228191	null	null	null	0.135334871703812	null
TAOK2	0.806778569267312	null	0.264089713874521	0.9007616162594859	0.5719081619438461	0.911695506921135	0.241707727701395	0.5654525157593051	0.72894101411981	null
TAOK3	0.42068404088058703	0.665129021977828	0.9945367367045079	0.824049741331069	0.0358869118279954	0.9773912966447729	0.6744461342367679	0.45301261989638597	0.5861180789987471	0.81027145389017
TAP1	null	null	0.477381042720052	0.697924006483796	0.525436311425162	0.6942933246248529	null	null	0.39957409426663504	null
TAP2	0.7168453747140551	null	null	null	0.27505899928368	0.32837620307821996	null	null	0.40342075365075203	0.365946277835423
TAPBP	0.247006037625656	null	null	0.49806871988491996	0.94966232110691	null	null	null	0.754751280225313	null
TAPBPL	0.44461482743708497	null	0.5821701964928679	0.3749588807551049	0.317381981414458	0.780386343298191	0.894863933342456	0.971614016442192	0.249785571585409	null
TAPT1	0.306765895854741	0.0390664340095273	0.347248082538367	0.753541307013393	0.275820793216422	null	0.271050556747925	0.695105738156798	0.35134900444422995	0.30265233861900503
TARBP1	0.00691310784932719	0.5347521495555471	0.00436189328721959	0.0716902909381536	0.016063368909486	null	0.00436189328721959	0.007089997335284809	0.531072569011538	0.312112628075552
TARBP2	0.400252442643719	0.559783627586988	null	0.9921612488540881	0.6531559196600389	null	0.999319409875533	0.711638032332148	0.8956514286639871	null
TARDBP	0.7414993662322099	null	0.134342862085987	0.0574614601670552	0.00171036821956849	0.548803334026345	0.10707668642445801	0.11460825665043801	0.617389280965014	0.139529541944214
TARM1	0.0128296839487483	0.7556477561178749	null	0.438017288901195	0.171749576285832	null	null	null	0.737546181049095	0.7915061610033309
TARS	0.0912446712231698	0.0782480146086854	0.0414576229701411	0.592638805716537	0.287652177242123	0.928830086813718	0.119130236334634	0.10947829779183801	0.146942370260837	0.0543558939901804
TARS2	0.597249092708308	null	0.8943150208293499	0.476336536835769	0.469756330766366	0.900250098850361	null	0.560588036268864	0.710257255571045	0.807073375833054
TARSL2	0.8675025830350269	0.21941591514622602	0.9383012824983771	0.9698634912762291	0.0504248410525054	0.0202439339519286	0.8465623965262741	0.899051982745702	0.227765078345117	0.9518023182006771
TAS1R1	0.808963333443283	null	null	null	0.0842918697095294	0.562194614460678	0.5055486449796911	0.599689693364385	0.6528438495907529	0.526222483976471
TAS1R2	null	0.491721858350641	0.922217358860157	0.828111946152359	0.396872157139683	0.644823022218792	null	0.311501040796922	0.49158290049405606	0.741436627476405
TAS1R3	0.42994988479965096	null	0.8948679849540071	0.952938871671997	0.7749749877133991	0.7937915288795351	0.963165118561058	0.98979645393499	0.6938266731230861	0.9622421573946491
TAS2R1	null	null	null	0.8773521833502841	0.237331513943916	null	null	null	0.690539283495571	null
TAS2R10	0.38465581782891295	0.136300567448451	null	null	0.136066936896775	null	null	null	0.177231508228771	null
TAS2R13	0.8594147701364692	null	null	null	0.956028070590321	null	null	null	0.017399155926794998	null
TAS2R14	0.314023419475165	null	null	0.9521447762599541	0.0838593258883806	0.855013342115485	null	null	0.31221848796711893	null
TAS2R16	0.0217274809403671	0.9558692732185251	null	0.387985763819163	0.382465526132495	null	null	0.7262794143561271	0.914746463906236	0.149738265929015
TAS2R19	0.55362860454603	null	null	0.628547977826903	0.568689115399276	null	null	null	0.32602726489471195	null
TAS2R20	0.479845320214104	null	null	null	0.6563995890729221	null	null	null	0.0382220554891963	null
TAS2R3	0.14393646251564401	null	null	0.8571181423659209	0.7180303932553759	null	null	null	0.9977978820411361	null
TAS2R30	0.243634112371489	null	null	null	0.038318378862237	null	null	null	0.04914421487207799	null
TAS2R31	0.366836959596387	null	null	null	0.6919617702729429	null	null	null	0.45939894889913996	null
TAS2R38	null	null	null	0.008183009725603041	0.223266483761739	null	null	null	0.623566137207075	null
TAS2R39	null	0.33020620268186	null	0.521055737657031	0.176924003987115	null	null	0.0589147003662807	0.5209529679836029	0.711012762188966
TAS2R4	0.43721383098096206	null	null	null	0.507453589629269	null	null	null	0.704183146678507	null
TAS2R40	null	0.897579358892139	null	0.9218972396735259	0.5477279602146571	null	null	0.696205154933867	null	null
TAS2R41	null	null	null	0.755021968829677	0.754317899765318	null	null	null	0.0367032831772838	null
TAS2R42	null	0.6776571123475771	null	null	0.00882690314677959	null	null	null	0.056292281154214	0.61240756171652
TAS2R43	null	null	0.0110949620018825	0.0481587596716334	null	null	null	null	null	null
TAS2R46	null	null	null	null	0.0778924340315108	0.17535406488972	null	null	0.8787043390168942	null
TAS2R5	0.30106369722946397	0.31332723522716	null	null	0.026581081873343997	null	null	0.0413810069490956	0.438482741899218	0.460155316644443
TAS2R50	null	null	null	0.499106174803673	0.0486057554922015	null	null	null	0.9676955235325609	null
TAS2R60	null	null	0.574406288788954	0.598242774586631	0.7737023490268541	0.8192623142004419	null	null	0.755992963690705	null
TAS2R7	0.7455520362604	0.22189201739916	null	null	0.29167599191044896	null	null	null	0.345735868831326	0.264288828734475
TAS2R8	0.0893643204181255	0.185949850717997	null	null	0.423903607868992	null	null	null	0.47234183630304405	0.3909199288609721
TAS2R9	null	0.489800859124265	null	null	0.233978248033846	null	null	null	0.0320328225504598	0.340227467834514
TASP1	0.275626037610598	0.22752885101585898	0.34771933966538804	0.45436863373448705	0.639768956703796	0.287618106402563	0.34771933966538804	0.330325263267166	0.25680062558555	0.40481452536631
TAT	null	null	null	null	0.236994704641308	0.134484333756352	0.7670855394523779	0.928751031133702	0.8782803537626779	null
TATDN1	0.373610486468689	null	0.860405136005981	0.329639475961481	0.626082880192268	0.928285066229146	0.530640117351732	0.5015333763745851	0.8044338351051271	null
TATDN2	0.13559058812627803	null	0.5296013088156379	0.574014561080336	0.19707127452349105	null	0.7578142040544459	0.5204813307081071	0.8040317975521609	0.772959128399609
TATDN3	0.973189006098499	0.0129692391440346	0.8863320207935509	0.6729473412712701	0.7536053386309791	0.7174034670456071	0.9532798145172	0.884107497606592	0.9769697805668021	0.886035007569257
TAX1BP1	0.778749624807755	null	0.0210938036981083	0.0713685386483117	0.898923653280953	null	0.0773207980778879	0.192491799461617	0.0123759453492617	null
TAX1BP3	0.7641467105350209	0.7356327569026371	0.48419462090666204	0.10459140752112199	0.764350094899417	0.442637341451829	0.817118994574195	0.817118994574195	0.46163346445801795	null
TBATA	0.740847508432119	0.8567805980823259	null	0.774097597322707	0.42484151405290904	null	0.44252760786472606	0.546036688170917	0.9989060295044442	0.7659448183696899
TBC1D1	0.33093123914267997	0.743223888772803	0.680175157520283	0.8924966996058381	0.9744854994874158	0.42554409657113595	0.537842581120198	0.976664659533225	0.388590138534005	0.7903955192131992
TBC1D10A	0.0117295153862828	null	0.00699248443024214	0.487804765475925	0.899629758482773	null	0.007252105696984759	0.514545379085914	0.127765946389324	0.9758458206774341
TBC1D10B	0.34905324919795094	null	null	null	0.29093529628412895	0.47862300297065	0.20597051438067202	0.217100292820214	0.345231976990437	0.0629929740234002
TBC1D10C	0.526246360711476	null	0.8917757470793621	0.8443948030390459	0.0973838166118228	0.888213030755173	0.31065376440170395	0.556590353390296	0.559048061027935	null
TBC1D12	0.0508258152091373	null	0.540664357969492	0.252281670068154	0.6876603584689119	null	0.540664357969492	0.188797485739478	0.9171749920559399	0.102472108928721
TBC1D13	0.847205290922371	0.49578012707419605	0.6333055346622231	0.788562113266178	0.951798388370904	null	0.6333055346622231	0.871752860648752	0.8209374687589179	0.7564182861612159
TBC1D14	0.388759270163201	null	0.7109479157884928	0.724100012874144	0.152518050476747	null	0.5436931591541511	0.48245825927362607	0.333382013646099	0.328166107883834
TBC1D15	0.0984329751165689	0.687233972314859	0.882379642774452	0.467853782438384	0.10289036020780301	null	0.866316222049614	0.891565919518439	0.597321224810409	0.727161988273658
TBC1D16	0.9907201784908021	0.819052665839652	null	null	0.8524592315817571	null	null	0.413642079185045	0.8761330846227071	0.586028173234682
TBC1D17	0.089900447201461	0.666736424169418	null	null	0.9710101544654329	0.964346403215687	0.14567974466313	0.9434388377627769	0.5074767540113471	null
TBC1D19	0.627814156901001	0.8376551295880671	0.911753260683682	0.957609910214219	0.533848534647075	null	0.93994467206195	0.38841351668712804	0.777191842499006	0.167021464563355
TBC1D2	0.692703475371103	0.891864819490003	0.9093960053094581	0.990120943234216	0.125037511391759	0.7024337667087139	0.980473054896644	0.983570060318899	0.44810905507322496	0.946610821375245
TBC1D20	0.49918622619612796	0.257963718650756	0.694947628709573	0.7082051241687309	0.238894994927103	null	0.272266890691102	0.834081474596698	0.885564404238088	0.54921185780229
TBC1D21	0.576493498970016	0.29571419051511605	null	0.505563943042096	0.534994638129202	null	null	0.35950882997624	0.792602870212163	0.8055619443865619
TBC1D22A	0.28198157659116807	0.430247893750466	0.4201105068330421	0.666369520386813	0.061395159198421	0.41430943701570794	0.863123878645015	0.733823806057052	0.11512496330458	0.268370916503615
TBC1D22B	0.0172074418600939	0.630140204873709	null	0.32760535459267104	0.0401795954905365	null	0.8971154585639399	0.746123494594952	0.761352974333281	null
TBC1D23	0.6380426678811559	0.520655420761928	0.281394515996861	0.16503625607725197	0.695229142850337	null	0.217519773803939	0.421898457861697	0.7614265411906059	0.6737497412172121
TBC1D24	0.845221210774865	null	0.862092940258593	0.897026605840718	0.505522453580877	0.9925571195034381	0.20795982276094396	0.224294280409642	0.760678983107864	null
TBC1D26	0.7730180913094941	null	null	null	0.0324913764197802	0.35773927686595597	null	null	0.730761222412783	null
TBC1D28	0.49131360845865296	0.68333675062955	null	null	0.0765123699371655	null	null	null	0.339261097564356	null
TBC1D2B	0.059637023630882996	0.8768844088558921	0.6901266115200229	0.7442693560273941	0.54662643545901	0.719784215812274	0.8974599402976852	0.872242042216446	0.545457935860536	0.44863323952632206
TBC1D3	null	null	null	0.8009178882193199	null	null	null	null	null	null
TBC1D30	0.581890518728714	0.886861141241975	0.8505920758308371	0.7176071237672921	0.69918038143968	null	null	0.8111105519733129	0.67358438848699	null
TBC1D31	0.0527295627310471	0.157872543649167	0.911664178798686	0.0451962571585245	0.232077919841475	0.616624640012995	null	0.266065295191057	0.948350904945758	null
TBC1D32	0.607668495444165	0.33918057933088697	0.9786670570701441	0.999152635794052	0.903666117713999	0.7405655174884741	0.9786670570701441	0.98729216787957	0.975273177478229	0.33418612512199
TBC1D3B	null	null	null	null	0.20066249911842604	null	null	null	null	null
TBC1D3F	0.30445027829430604	null	null	null	0.6515409414557171	0.336769615531122	0.9325932293529201	0.9824083609193349	null	0.981740057939567
TBC1D3H	null	null	null	null	null	null	null	null	null	0.8802236957659091
TBC1D4	0.63889006669987	0.7781417323814109	0.6338011197002951	0.41727355113065295	0.310012934329539	0.27787017173546996	0.8425858511208589	0.0780095253700888	0.7344736172137819	0.108597564590019
TBC1D5	0.66210206450526	null	0.0463538630843683	0.26188506329376	0.204977007782773	0.8355624956052901	0.000977442239830983	0.23061067076988898	0.16899939861674498	0.995787120253713
TBC1D7	0.103190745439679	null	0.12273043777796099	0.261134261127144	0.163539460307368	null	0.102920541023689	0.11667047121743199	0.9542911314927441	0.31420513401536104
TBC1D8	0.0233619551291975	null	0.392559423621515	0.155129820853634	0.885285363668212	0.8308994007983871	0.591321118820239	0.493322373108681	0.14135235246870997	0.380093598234897
TBC1D9	0.22904024329010897	0.865402169060968	0.65506809843058	0.15740891810931304	0.515699619999724	0.575372534892689	0.23776633668358602	0.0942528444705523	0.592944235697589	null
TBC1D9B	0.652333427143871	0.412938981127503	0.799759498724359	0.9069374984208791	0.239015966484393	0.25817437819370104	null	null	0.7144012462502479	0.926283748631513
TBCA	0.996881242165879	0.9185531012555871	0.769018893079814	0.812011960175016	0.159959217524204	0.7250186751943001	null	0.48658257218150897	0.891804000152145	0.978507592495576
TBCB	0.226722153197505	0.154090503573054	null	null	0.6136689980201421	0.26716112455018104	0.179278247976162	0.8632779684383051	0.0366992657409944	null
TBCC	0.8647589263731199	0.909473992700886	0.105649388309608	0.9318054940029059	0.516264027405931	null	0.568872371341125	0.8064148181728341	0.384861074922207	0.916683948866021
TBCCD1	0.16303085314969298	null	0.22738190497806102	0.0822471379692866	0.0581648657955582	0.23249312202976	0.174386932560634	0.153079402982659	0.519045910303914	null
TBCD	0.769809412397416	null	0.538190347598502	0.364379566522365	0.9804271233218779	0.110834604798547	0.238736798382111	0.41601379178755604	0.38585784179246796	null
TBCE	0.881477247593428	null	0.272443285706623	0.83686011555264	0.40784262901529605	0.766934278054289	0.19750593874344502	0.65604697820282	0.8406967894432209	null
TBCEL	0.360614176444986	null	0.812445994114018	0.17224582543550196	0.00115165975666365	null	0.8263173580708921	0.33723074417525395	0.669359044109782	0.464378894423296
TBCK	0.00903593993555263	0.331882211227643	0.9015238680173291	0.00943712898688109	0.75331165558014	0.276301052248123	null	0.0375284694272047	0.15104377504072303	null
TBK1	0.36530469520940506	0.93919939397037	0.4018837174982461	0.436676690617944	0.0768574498459993	null	0.424948072795217	0.173386243414133	0.578465307664781	null
TBKBP1	0.358097815943774	0.8550443915606201	0.13490160236607499	0.0764014460872822	0.8326640448267031	null	0.525396046236825	0.0338421627509047	0.568359200578831	0.23504612101762198
TBL1XR1	0.574271286331284	0.00347397661048876	0.49357013572272496	0.8042572087963991	0.77270491665271	0.569824193380967	null	0.39392833393050203	0.18510528161656897	0.5250450446205529
TBL2	0.611012033861396	0.523850800180631	0.182584877845162	0.8138954273010258	0.820635994273516	null	0.182584877845162	0.62524535506374	0.388045688958757	0.25081326207437304
TBL3	0.183980675700295	null	0.00215215592294005	0.33993876004966306	0.488892294437716	0.989812231185136	0.608729471381424	0.610454125474593	0.556691759104359	0.93230431457125
TBP	0.47205068300943703	0.8308742892822351	0.8262481579447191	0.765906208593527	0.0130583963653188	null	0.594307279605073	0.21873834674629603	0.759153893993854	0.335685105637227
TBPL1	0.9754014949100491	null	0.976760450157222	0.0193839463030372	0.7077824964757701	null	0.9877910207461129	0.0153890711828993	null	0.0126898947718144
TBPL2	0.134373785752095	0.32536331820275	null	0.7219012263752951	0.9015970106797591	null	null	0.23760101191733302	0.200335383792121	0.00196030637825551
TBR1	0.731538306820203	null	null	0.886743768635	0.677533834102847	0.10190516448192301	0.787025247947984	0.8693509663870451	0.340177023231956	0.7655467523569208
TBRG1	0.16139370791624302	null	0.0344146528853124	0.11564305234217999	0.606680847724452	0.426757061651788	0.0452911994374667	0.196980783930911	0.9742010033984959	0.000934781058831935
TBRG4	0.166986215441833	0.346769793191543	0.151241343651469	0.28475953849832203	0.0613523255913297	0.12596121539417499	0.158554901131417	0.318171794230202	0.8651125551191491	0.241065058302629
TBX1	0.6855269242567329	null	0.791241728599285	0.857945257659115	0.986427382672361	0.7092274123931991	0.768270276873298	0.8776481006837871	0.915562409232408	0.391328106395372
TBX10	0.13974961357683702	0.0405184454381495	null	0.473719854187932	0.880829529672592	0.562421766748875	0.49013154562058703	0.410147809559106	0.924557324508364	0.7765983266102199
TBX15	0.0576527692582908	0.6440520748672399	0.220856523230657	0.49778972641946206	0.781051895909678	0.7033282005491429	0.220856523230657	0.447741178755846	0.29396964134013	0.9048958017330309
TBX18	0.957675697563511	0.6789982234101669	0.609610347632311	0.7286983565341979	0.433724945928803	0.0788043894018965	0.562498545915314	0.652125038210768	0.0450141445523158	0.9533679323144449
TBX19	0.39955652523654106	0.148369486785941	0.6371079325167309	0.771815772883728	0.6137338908544421	0.729149676787689	0.279997218363285	0.771527872811073	0.39325113831569897	0.7226906665162071
TBX2	null	null	0.481326606789558	0.42708847096469604	0.344684728262228	0.47632131971495295	0.311392622842891	0.7744384970021372	0.722453271335765	null
TBX20	0.7943560813797009	0.0852242230024771	0.862500838785742	0.224086684394798	0.0370248066524186	0.0212663788465904	0.9149664561830859	0.46936449999742896	0.000216240867029871	0.28246513117505
TBX21	0.6355468497303829	0.17928748770713698	0.29563415933251697	0.17408597707666199	0.199710280170733	0.277988269969959	0.29563415933251697	0.159655770340728	0.4006549800051071	0.753357180681258
TBX3	0.966349411180325	0.651624193470962	0.7879016418657651	0.9965282609174101	0.517318830562299	0.9577720401400781	0.86528145193855	0.9788926683838258	0.9287701046783629	null
TBX4	0.6317389257547801	0.312161028907858	0.297401309550031	0.6589568621752929	0.872626154956323	0.9206901304736009	0.0291911222717578	0.0728609289155593	0.195964255248187	0.20429098231303502
TBX5	0.277266404634865	0.5533390577601579	0.9769420531770809	0.9384524402505021	0.617178739953237	0.696605079827048	0.8044776128583672	0.10994198644981401	0.0830561819244481	null
TBX6	0.736636487965769	0.15107928320272798	null	0.6438162652154139	0.69230800803818	0.664313102364147	0.329723724241315	0.35768508869323795	0.16126524086262303	null
TBXA2R	0.7090497435113481	0.8456154585639549	0.9959381259131558	0.26284692870381104	0.0507023362598316	0.9311470349779108	0.0592703883194898	0.38581373654939294	0.519151344947529	0.988546869701602
TBXAS1	0.284351422139419	0.218112848810542	0.355216846621018	0.9435741423718141	0.340978082600224	0.982596875026052	0.519713924279202	0.67029391575177	0.8946539849528821	0.86356422258314
TBXT	0.17342721562176297	0.774787187851018	0.430081965208523	0.6937250605580639	0.937889244770516	0.693818252726883	0.727453946795215	0.254392703772092	0.169253608229021	0.1283968606323
TC2N	0.730978131066177	null	0.9405048812725709	0.491523244920209	0.469765043407771	null	null	null	0.548956585738438	0.949390940470573
TCAF1	0.15424820398274403	0.798025527571321	0.148177244265758	0.6023793531907811	0.0301170509275002	null	0.110237032634139	0.539923091019749	0.990399498531468	0.8481459998023979
TCAF2	0.208246389057683	0.43593120570643107	null	null	0.6100934515003901	0.6503462215294821	null	null	0.210369899635472	null
TCAIM	0.9953275079520271	0.959062082516492	0.881090841307755	0.6996426455739279	0.0359134622766685	null	0.770814630148713	0.852805582928944	0.9466135639108499	null
TCAP	0.6960064352886229	0.0796733807924714	0.672135167837788	0.7688629637373349	0.199298460812386	0.18214654752344395	0.42405354955046504	0.33041093531351	0.218872968232827	null
TCEA1	0.736447166807361	0.0644615045378722	0.348320628870607	0.029170251189394997	0.524586184215369	null	0.348320628870607	0.0229568676859648	0.9391848291916801	0.0157005789722127
TCEA2	0.300196833250372	0.0479149361559928	0.38684615761590296	0.7567701192344741	0.23709965357396398	null	null	null	0.6140282505421271	0.6813135626779929
TCEA3	0.266927622612679	0.0227475519913599	0.550932835821316	0.229644497823065	0.00203081054309362	0.6740587652332471	null	null	0.850191993649497	0.7383121184113229
TCEANC2	0.578194631049225	0.9639201905368979	0.026366136301849	0.154789840265489	0.335597068681065	0.906377985237866	0.0397467072843252	0.310458773010273	0.5781193869613179	null
TCERG1	0.720841016805784	0.497916633288555	0.11180545835803699	0.665825853724955	0.12979870545678998	null	0.0842248642504561	0.5605280266988629	0.45353186033396004	0.8926375007475409
TCERG1L	0.12914236668524198	0.629373547233129	0.6735506182540459	0.24662779740175303	0.0216248328721895	null	0.757187850483932	0.27960852921604196	0.6495035090399971	0.9001428348181851
TCF12	0.161508469966317	null	0.9551427468790791	0.542424400542406	0.512815481014304	0.8633533575602621	0.6673445037142021	0.518790225660813	0.9897416058707259	null
TCF15	0.536374893779883	0.9784595846516809	null	0.83071509347716	0.8773919306357572	0.950575193086577	0.342632694328669	0.7506619905877421	0.6653131419168921	0.7444682589297679
TCF19	0.322162702654694	null	null	null	0.368422197338242	0.79015287908589	null	null	0.8697865828204641	0.6299157982311011
TCF20	0.0153303726444163	0.23873462807338	0.8717877780290111	0.401769713721904	0.507505330568885	null	null	0.878879228285366	0.8644810734608219	0.162646853098603
TCF21	0.9510479951813409	0.516486506649507	0.9583340422160891	0.971716148768508	0.7810692018846701	0.046608793195949995	0.86557468915035	0.884994197661766	0.587175549432173	null
TCF23	0.0711107201040344	0.415912664196078	0.8091285552290981	0.8091285552290981	0.408726554337114	0.0871321059073494	0.9900993341023481	0.982699496068333	0.8393775993149071	0.329752803823446
TCF24	0.39471397843125394	0.715217653561783	0.946692635213123	0.46603188913350296	0.34556499002165303	null	0.946692635213123	0.31927776507000705	0.27853260453534195	0.179974219550874
TCF25	0.34285066889079696	null	0.981239842698551	0.0485146713965123	0.6873856968539479	0.14771826902949	0.981239842698551	0.0624247272792512	0.8219378432727499	0.0221273332136656
TCF3	0.27703443847325604	0.65996383180095	0.382782987794142	0.8672494767997941	0.848435834736755	0.596728450069585	0.368788493813814	0.46285610055987897	0.6142266652460731	0.639157663535394
TCF4	0.8465910126578591	0.890067812165197	0.716326115261494	0.93214353804426	0.3706769344817371	0.9862463697690509	0.18995370190835503	0.14975874598588299	0.9010414570713979	null
TCF7	0.314676637324943	null	0.279485952373935	0.36266617411389096	0.48390018743777297	0.9303224090172242	0.272216427208135	0.382220226027954	0.40331115138051005	0.8990202537256241
TCF7L1	0.418912590426283	0.810747443078408	0.41033812468433395	0.570208337788973	0.701591779302136	0.684105924121594	0.410137461282183	0.517550411446501	0.7748833971134621	0.8946828614148209
TCF7L2	0.24375733172386702	0.8859021615969641	0.12188497590855198	0.0688196180666751	0.7549562540194119	0.8340396950166009	0.527063305751291	0.483800640313427	0.322940061469821	0.916855136579203
TCFL5	0.266692697773101	null	0.717524911739947	0.4682094773563711	0.7931227585052351	null	0.7008304064740429	0.453118595027239	0.17958479456495496	0.397265580096123
TCHH	0.582901323032218	0.0481445452934257	null	null	0.212046921142673	0.7271108352427141	0.123150607616732	0.345489129238234	0.8001158249802	0.25629847349711
TCHHL1	0.36416315654066495	0.491139251885854	null	0.659275291114603	0.8878069964767858	0.962780603780956	null	0.14236998049069197	0.37226900527841605	0.18953804742067804
TCHP	0.0383757017355109	null	0.234653975614459	0.0709260105671039	0.145232711998758	0.650666679317496	null	null	0.0876709399148232	0.12590956582164
TCIM	0.301719302255532	0.569778180287961	0.29928744599750606	0.7289902986671289	0.6143335036370849	null	0.787575145397385	0.9083929010958521	null	0.921574277484758
TCIRG1	0.514967578519525	null	0.8003712241902791	0.844965323567822	0.356152812087141	0.45865022226406604	0.8038104886855679	0.9348205119020792	0.814712657935405	0.8416381957790341
TCL1A	0.781412205434677	0.799845272744683	0.792127347181287	0.396713726695509	0.43031678488279296	null	0.503982714544401	0.6690712342529921	0.7110088681192142	null
TCL1B	null	0.7421601239865501	0.938700799045552	0.553987309878722	0.825507846854461	null	null	null	0.289939851405148	null
TCN1	0.510769598618675	0.0531969978391675	null	0.387018565540009	0.113900875860956	0.863596658533641	null	0.857600080253859	0.768475346386828	0.186166962157921
TCN2	0.8050247128221201	0.102861846351877	0.98463617177444	0.46658873094651	0.250786851884685	0.3725629874220379	0.9727286913921659	0.799187802977771	0.819742277243337	null
TCOF1	0.483782600441586	null	0.907144211361743	0.28808691021988003	0.318398659351916	0.314473355061498	0.845030798908753	0.75973045562867	0.7123927009913391	0.544280038430535
TCP1	0.281530251928377	null	null	null	0.00314203344264974	0.34360842334491304	0.404574354033155	0.385362362292549	0.638247312407764	0.33294094635427
TCP10	0.9315016157507551	null	null	null	0.11963455218484	null	null	null	0.270880019836846	0.795964683239159
TCP10L	0.21098464034866002	null	null	0.356442508166694	0.992545672692629	null	null	0.7779355194991779	0.862556092196905	null
TCP10L2	0.22195440334186498	0.9352496559885841	null	0.192497086437274	0.457343305339309	0.954531636838101	0.5825654417126059	0.826790565777023	0.653050771863474	0.7390492953882758
TCP11	0.109581302980284	0.202856023927058	0.8772608238674431	0.0650765502266678	0.8610398303677359	null	null	0.0338398025972431	0.8815290482366541	0.6267231619838921
TCP11L1	0.88945080930208	null	0.734386402828532	0.31004772177932	0.29310374022575897	null	0.626883844933046	0.18697384115763002	0.22778897990767003	0.198931663606189
TCP11L2	0.541979062015874	0.21108100598909602	0.7608517495400808	0.645146311423152	0.191722588333647	0.30433991899846397	0.5477209493280261	0.224676467936915	0.9948454407644799	null
TCTA	0.8337603831797479	0.919882150835153	null	null	0.528373947507113	null	0.689449005179387	0.616941641267883	null	0.935480030631945
TCTE1	0.247579356171862	null	0.798665610687503	0.51108947335569	0.31583121286538596	0.732070468257408	0.929299894596888	0.929299894596888	0.621369491949786	null
TCTE3	0.5258104190191649	0.739565579972437	null	0.10668392094765701	0.7230287766186241	null	null	null	0.574448887283036	0.0270314320330627
TCTEX1D1	0.9179633840601641	0.19734579998797896	0.656387399271343	0.7696649057534929	0.6475247770306379	null	0.550481357078494	0.311166743844433	null	0.20371084719216198
TCTEX1D2	0.771444129545183	null	0.907947641095864	0.984854672129399	0.7818992116624258	null	0.9929572653837879	0.9929572653837879	null	null
TCTEX1D4	null	null	null	0.00252189893149224	0.307510397429143	null	0.27589051889152	0.3848914204537439	0.9791344116089941	0.13190203518819
TCTN1	0.0696108871548076	null	0.0462285602568208	0.0243416395402033	0.00709058377763105	0.33073784747997104	0.0499108415741584	0.0166489598741686	0.28597042868393	0.0280949238204661
TCTN2	0.594544237940324	null	0.7464641182561129	0.420577064693961	0.330140270804703	0.526108356915401	0.5886792186091739	0.792937551204659	0.588930595996905	0.301286336930587
TCTN3	0.71972446545322	0.5927982755086569	0.40226212905422704	0.40187744671512	0.279199474059209	0.16927534905289401	0.37462562015228296	0.41659373845293296	0.00793586841833482	0.616661540999609
TDG	0.866043039179249	0.5103911527864221	0.643932327655989	0.00906470167820728	0.483282837841262	0.9320314198420699	0.476928635537469	0.850685218536191	0.116213926312121	0.519245393817327
TDGF1	0.0856684658101882	null	0.0532417794580242	0.0184963823049558	0.0622144700242144	null	0.0530984816997346	0.0932695651962228	0.0908016509370266	null
TDO2	0.8044884461303471	0.738551198443512	0.411910789204716	0.9360229197858709	0.160661494572876	0.118818534075964	null	null	0.7880125134827108	null
TDP1	0.8592873726322059	0.9598792317139229	0.959634886039663	0.506327730930047	0.518630908099071	0.9113159088726629	0.9591408383062721	0.8647089288956559	0.5771597147072829	null
TDP2	0.478905437300867	0.9633233764811949	0.580999210115205	0.6119666677680191	0.0597711079850112	0.7049911421777901	0.8226118845382691	0.0268012487976061	0.841814837921371	0.00104271430805725
TDRD1	0.800639931016857	0.233964272429524	0.9602207875464609	0.845101301304565	0.209722940341972	null	0.9921398038647521	0.774279299987821	0.0466294797085992	0.646258751903487
TDRD10	0.0349121837991713	0.0992023775283247	0.49186503268767	0.675367920346231	0.00223599497516691	0.104053684945046	0.00791302365415592	0.0282500347634029	0.32564824210133003	null
TDRD12	null	null	null	null	0.977652099673893	0.911071742273092	null	null	0.567385752438344	null
TDRD15	0.8776982578270172	0.2575474103562	null	null	0.0005563047083512179	null	0.4408213304446379	0.671432541078437	0.8091514327446451	0.968330928545067
TDRD3	0.105748777518691	0.48567861716292204	0.171618670206513	0.260302940365589	0.0419337474798946	0.208915271849068	0.137758107691734	0.203922973796787	null	0.110829467778762
TDRD5	0.503526754778576	0.0386887004060691	0.111997177414084	0.149459162293817	0.7972062966065491	null	0.111997177414084	0.0670227210909921	0.49192344532395793	null
TDRD6	0.5322124076632321	null	0.14431855503053198	0.728089256536325	0.61218903767375	0.296164071772112	null	0.587554268793492	0.812164560956108	null
TDRD7	0.877107566815586	0.8371994279659329	0.421935538443449	0.963557103791053	0.0418265588187607	null	0.746631544970696	0.394087189875919	0.629380866533941	null
TDRD9	0.7909500753237679	0.9652395836018359	0.9999524209949251	0.941991891370455	0.8706128384460359	0.243199449118703	null	0.772990765175322	0.5897911971459571	0.815226681116452
TDRKH	0.168956508785045	null	null	0.10551955207081201	0.0922181985015024	null	0.5705998871607489	0.41133785768190706	0.29460505666279996	null
TDRP	0.18531300883376003	0.5598334380833871	0.053279014013477004	0.0349307340409966	0.452658627353368	0.41310177482444205	0.053279014013477004	0.0323340559770696	0.58509871068853	0.0404461629077463
TEAD1	0.2609420846555561	0.30534028158882304	0.613380861038084	0.5567034970326711	0.0359697305029156	null	0.9768965164381741	0.443209353447195	0.9694693592851139	0.180813719785189
TEAD2	0.170550469408752	null	null	null	0.20368110553465602	null	0.213484038725982	0.169961117580475	0.779388219452244	null
TEAD3	0.816948517626836	0.649548969934125	0.760361697096466	0.3914986624383979	0.447690144073323	null	0.343092636057809	0.42706767442760707	0.547296235319943	null
TEAD4	0.236025398453872	null	0.0146539207536669	0.033824258845248	0.5832057058400201	null	0.0146539207536669	0.0403610144105375	0.8450228211586879	0.620647634439184
TEC	0.17782155509310899	0.293068381594927	0.45168420639938206	0.986316486130033	0.0996580126115549	0.8840041047680209	0.9944222819611791	0.5126534670460661	0.4449021963535061	0.782582693856532
TECPR1	0.5621448606064829	0.812734840710929	0.45718846996865503	0.602210793238916	0.6862642977650178	0.6954850877672	0.45718846996865503	0.919785771326485	0.9752882220142349	0.876535014797257
TECPR2	0.489568651299808	null	0.058275394310713	0.0544816372218753	0.347382828362308	0.122199469212142	0.9680511010518199	0.110808669334541	0.086464597147192	0.0161886078188911
TECR	0.150498488970565	0.949716730419365	0.43133223760826095	0.677848791465206	0.177881781852746	0.354523659657289	0.49141154063199893	0.8003216744916021	0.87612980339927	null
TECRL	0.674288078007374	0.135137867372466	null	null	0.0035781757957598103	null	0.00348044338709519	0.00667082615324044	0.46130150946468396	0.0347701209319614
TECTA	0.361931057023027	0.800624829743456	null	0.143899157892047	0.412072612382242	0.32157962944817	null	null	0.150377988495556	null
TECTB	0.636889965496055	0.6047125318256059	0.8773013276287008	0.0373476666544061	0.5079746684044429	0.8324060455202471	null	0.161042070258459	0.60162423897522	0.295804712809666
TEDC1	0.642059014402707	0.507270768100451	null	null	0.707502921801092	0.0393005272030322	null	0.254964844211202	0.8710523093172491	null
TEDC2	0.450879177386076	null	0.507447310975492	0.556547900331933	0.331898478124085	null	0.507447310975492	0.300142306896851	0.5873853086321811	0.298425799757816
TEDDM1	0.35425024360996393	0.972389201886509	null	0.146618803764617	0.837601645452785	null	0.8421368640239321	0.0196181971253618	0.197198700530978	0.441182869542818
TEF	0.19967994660178198	0.019880818910494997	0.887815360604904	0.0733291066467894	0.219520104245262	null	0.887815360604904	0.0733291066467894	0.0611803278283098	0.11745206933905498
TEFM	0.36519751531612704	null	0.34144966096666607	0.345678594425324	0.221765409519685	null	0.373402249119739	0.219350994006137	0.382193726766972	0.6187617157662321
TEK	0.9423039496812341	0.8028335750747659	0.7814756585972329	0.9474344224143249	0.35845493948629104	0.409620859082101	0.7659628126412299	0.810972886785533	0.9065359091496341	0.8701477819226859
TEKT1	0.6145537063189711	null	null	0.6509360876860419	0.8614986713960201	null	0.3707323000774311	0.44355455335842103	0.39533539905139	0.171258304528459
TEKT2	0.205035032946602	null	0.385047749935294	0.0433215369169333	0.481669141195886	null	0.40890257122575896	0.113540362811683	0.0903477396097465	0.270911414137032
TEKT3	0.499810493456255	null	0.172639670102536	0.206115895337756	0.46664409568515897	null	0.172639670102536	0.8000261640205171	0.6435317084485479	0.7032654044239519
TEKT4	0.12156281951653199	0.80683400132744	null	0.0552614165774692	0.893887893345366	0.25295142003833304	0.872937043043022	0.17673928273253198	0.9213292386246529	0.603075013215888
TEKT5	0.346192364476543	0.554095595435522	0.9928096020715409	0.8721551148950991	0.958347576325481	null	0.9974943172964509	0.7313020373847149	0.683020439914502	0.983126964378604
TELO2	0.9222281567935121	null	0.725847929547381	0.526750893885792	0.953693732668196	0.655443116293893	0.760841045552778	0.402484848784163	0.9244639231617521	0.19962985969793398
TEN1	0.9170770041425009	null	0.875672629909091	0.0437980769194161	0.55377897499448	null	0.61760956618104	0.243814267308755	0.719103105810987	null
TEN1-CDK3	null	null	null	null	0.7477074731579151	0.32945162593423905	null	null	0.676005566231697	null
TENM2	0.793788861575135	null	0.0368537178515531	0.209155380698489	0.42275690147289097	0.167809823997641	0.366662513142785	0.6075923153331361	0.7995552506410859	0.8055415534922449
TENM3	0.6822855342617921	0.0438881018988011	0.435512935648372	0.0108198323650761	0.826625167705611	0.970466431535488	0.503149860948392	0.0450354159153175	0.627337359462438	null
TENM4	0.487869312112495	0.9212531457674499	0.920885108172873	0.732224480023514	0.9305503376658248	0.7028148320624289	0.870637100364992	0.25745207609772497	0.537104731070491	0.8120919532765329
TENT2	0.49961287311059793	0.9078583759680259	null	null	0.813831089657114	0.0532390261689072	0.0398918377898714	0.0115012348016652	0.9899985319764381	0.652919479156795
TENT4A	0.659504294810645	0.533211526561201	null	null	0.507030867089945	null	0.5970791597561539	0.7467220433379359	0.697058830170318	0.787900434933985
TENT4B	0.813370863769042	0.6267340618404189	null	null	0.3550430373491721	null	0.9307302836078399	0.43804453976887003	0.7168279570441949	0.25114654290530997
TENT5A	0.941049895828773	0.0927986989834692	null	null	0.9324988083656099	null	0.42874145014681	0.41363479275012	0.254881996125027	0.7259283043523009
TENT5B	0.56894903168011	0.7174931181979171	null	null	0.760166466580025	null	0.7702644235781372	0.983862081884333	0.340481544776657	0.8933905019856009
TENT5C	0.7046234867385259	0.621694387177034	null	null	0.9438476552140359	null	0.6848380168584859	0.8877929894125959	0.408785685769485	0.7009335142090172
TEP1	0.706302911196306	0.8422788660428009	0.31521410361925	0.5958086350044439	0.30337356496783197	0.7545057419975699	0.307276093533279	0.37785332179096603	0.39492515798562	0.5742279419361971
TEPP	0.573837018321223	0.649123842591537	0.764673648423601	0.10298679894375999	0.8352792628439909	null	0.16081155893287802	0.415750358298052	0.971698803649979	0.0675327204037832
TEPSIN	0.680196159006396	0.0405664072916819	0.270703992167856	0.0449339248416677	0.34020176293846993	0.7971293540244729	0.13904718336584398	0.596867378298074	0.49707252638802707	0.947633525310328
TERB1	0.116811829030124	null	0.099233676519034	0.187483150393427	0.658727728170292	null	0.149487269097644	0.0609415607235484	0.4292687178133521	0.181539796646919
TERB2	0.37766980594078003	0.450390041892365	null	null	0.21101134564947502	null	0.225356584116612	0.98834093143272	0.938634698414663	0.224019612755256
TERF1	0.641733680423937	0.076463774403759	0.38711901921631797	0.864989675329843	0.21113802484342395	0.40136706254734494	0.38711901921631797	0.616457958368622	0.7558111817036942	0.923110253269015
TERF2	0.552856573830604	null	0.5144459105530921	0.785686272642761	0.356615005186456	null	0.20367413355457298	0.526170487704796	0.6544484150603929	0.7903983047871941
TERF2IP	0.747833981617744	0.862992343301238	0.759048561748485	0.6652628958467081	0.158797423775745	0.567498298694566	0.679434880838726	0.657961852730614	0.7279418235442681	0.8343923873056741
TERT	0.6133986780724681	null	0.965543254269229	0.105135712502349	0.42452129986408293	0.46016974859099297	0.9497898592414691	0.42130236525365705	0.349351109101786	0.104840082225083
TES	0.7788573195908689	null	0.7805859021989241	0.37855043748259	0.926339574757818	0.983729768940866	0.40839082589584796	0.553806137429808	0.0559918160369655	null
TESC	0.10305183583746501	0.149255271159425	0.34258320709031	0.313723843889754	0.172650785478521	null	0.8970562893103979	0.117090192443748	0.33724258975167404	null
TESK1	0.89306046280533	null	null	null	0.830809726734928	null	0.981370400532487	0.145126359543832	0.9989466047538971	0.0712174346330685
TESK2	0.140767286922319	null	0.10266048533974198	0.323481371407998	0.12260557770396302	0.9706922488081781	0.10266048533974198	0.280599622986536	0.480481676033451	0.825576928114114
TESMIN	0.10773500885738499	0.6329753374380861	0.18173494562838302	0.680117116710546	0.514660252725886	0.41921241313961893	0.11577052124732198	0.636714670549547	0.165258163398879	0.226620078928143
TESPA1	0.37314647733151396	0.7659795563788291	0.0755741701942847	0.22571578336943698	0.22636265193416602	0.415809583654676	0.178590067697725	0.17476699856175198	0.935337435802554	0.299922691271627
TET1	0.42420890672038103	0.8472748628586	0.3974667743529	0.40125380363966895	0.944239783393227	null	0.3974667743529	0.38733204116684294	0.23230959018332298	0.937102078540088
TET2	0.499378184231041	0.492146188480673	0.6096181805137529	0.6083388332947621	0.890617191421748	0.0305568477404812	0.6876067593097529	0.7799863466961899	0.5626415765946601	0.7275619946138381
TET3	0.6414072752531971	0.996954388754807	0.16766582703576802	0.18328357691941102	0.0027116643005396	null	null	0.0008025214449804969	0.33739785918160997	null
TEX10	0.852100312323202	null	0.7979488560912981	0.439553038964924	0.260381569649045	null	0.7979488560912981	0.725371810022597	0.7305357213289599	0.15509706809234197
TEX101	0.84185101515487	0.13956780673298402	null	null	0.215053167651067	null	null	0.356752361170149	0.8146310029413291	0.8080215446382021
TEX12	null	null	0.9702100515358101	0.0081295951438819	0.9749583461087421	null	null	null	0.45274199761511297	null
TEX14	0.164993717600906	null	null	0.6439883069995229	0.256345120120246	0.317180364672068	null	null	0.521382354945655	0.299858281856412
TEX15	0.0241896570801321	0.799711156053107	0.008670083305285509	0.368697646975546	0.79711311962071	0.861218826291899	0.008670083305285509	0.39102086115201296	0.8937869243896541	0.953404167025168
TEX19	0.930780908324953	0.604551386656724	0.29748580764006	0.16413538492371302	0.0982946484711689	null	0.325042732060307	0.264499026372445	null	0.18008581044017496
TEX2	0.6256902978659511	0.115599813701532	0.529451136047021	0.8712298800210581	0.9309790522346569	null	0.53754140637511	0.5818767483188629	0.9257478477711241	0.602269502292002
TEX22	0.36529934541749604	null	0.947830635253307	0.7719524101743871	0.609266324554629	null	0.942996721312422	0.930693903758693	0.8716631859689391	null
TEX26	null	null	0.165668231904715	0.0658598112016344	0.500499552259082	null	0.70401066266218	0.212587870928745	0.51318947972743	null
TEX261	0.287433435594588	null	0.459792099566589	0.544311940526745	0.7177379082021509	null	null	null	0.28134094961965994	null
TEX264	0.6968140951364571	0.25438568252863797	0.707060733661972	0.8600203165516921	0.547094901489832	0.285112858983513	null	0.10250951217860901	0.458896997040767	null
TEX29	0.806805991003337	0.67071819466608	0.762443180900621	0.591328321135922	0.0721351221372581	null	null	0.176995962866313	0.175090018538399	0.0391952675503995
TEX30	0.0468064862573594	null	0.0316740034526022	0.13122696621798402	0.6738669859301071	null	0.0316740034526022	0.133832708213731	null	0.0766848802682732
TEX33	0.49280043351218605	0.24298680413667603	0.998523655735244	0.998523655735244	0.40112196921635607	null	0.998523655735244	0.9351523461224541	0.905943029823022	0.996112107824557
TEX35	0.263644487114843	0.7727125375097829	null	0.6460828008857739	0.26041281416753104	null	0.818259068049133	0.9662925464733471	0.8484778663158008	null
TEX36	0.221318928299817	null	0.516873839549348	0.5854938378047371	0.625121275127956	null	0.6426114104176899	0.7749308021832271	0.573463714131069	null
TEX37	0.9738040315890659	0.115093055823425	0.44927530673941607	0.71266263382043	0.48409395110035397	null	0.763702195984633	0.0223952798582345	0.00925344128212346	0.11280502633122699
TEX38	0.5956000094787061	null	0.239002405052848	0.393744973117785	0.980191667389009	null	0.45197342399087803	0.6437811786821429	null	0.171585933479091
TEX43	null	0.9418424701389619	0.455978561872195	0.15540636441695302	0.30522580659803805	null	null	0.8849877021288041	null	0.8834217967479742
TEX44	0.256740272047274	0.398685766491303	0.180046653329487	0.315772600021623	0.567491106154027	null	null	0.545830786037668	0.266613571098851	0.382522104139062
TEX45	0.970163823512028	null	0.8688477023805329	0.697265980211249	0.780847430408203	null	0.869276221022111	0.600699665645216	0.113955619933365	null
TEX46	0.298021222363822	0.459665150588144	0.183557926309577	0.07073424953855902	null	null	null	null	null	0.34522326755424104
TEX47	0.46881552925519304	null	0.22370994945635997	0.266660110543001	0.11045604365725901	null	null	0.43368958446123707	0.9752135429165291	null
TEX48	0.824645525452549	0.7144345795119621	null	0.66280322345823	0.11553224861230801	null	0.372711063250411	0.37626499417672205	null	0.503877522081656
TEX49	null	null	null	null	0.558102983705816	null	null	0.203091960603428	null	0.62082604827834
TEX50	0.811907419860145	null	0.508968370068544	0.918107633631906	0.561975988794828	null	null	null	0.0359554642863292	null
TEX51	0.604949634331501	0.18113020635019	null	null	0.38097387914428205	0.835809620656236	0.294246758594852	0.333778968721333	0.0825929501060001	0.398084237956021
TEX52	0.995245544167712	null	0.990500194392064	0.8931378286407501	0.438841823305003	0.0108427736796978	0.981667908258492	0.981663337956343	0.485688185586406	null
TEX53	0.24435643082313602	0.9313335226409059	null	0.36889914405861995	0.9281389456844151	null	0.24630816568722502	0.9515005730680091	null	0.977937508025001
TEX54	null	null	null	null	0.5638288095488461	null	null	0.5638288095488461	null	null
TEX9	0.37316014917479	null	0.57858953641554	0.20244345314904197	0.725254370448045	0.689992013517117	0.397191122034085	0.16522125129606302	0.962395840592678	0.509306597179811
TF	0.0187805777833996	null	0.817312042736118	0.8693130090850881	0.982219902432312	0.6888458290743	0.0482130501555497	0.20178410598775195	0.550252988728931	0.19462990669520003
TFAM	0.7674050349589899	0.408025448971424	0.7009249065321401	0.765470519008563	0.498867071076238	0.0629728112887796	0.400644096137886	0.521509187800559	0.119292397817764	0.506543222316648
TFAP2A	0.7516828660566091	0.665344339162152	0.658737895957276	0.783840091756655	0.8563376465842041	0.886264225004796	0.555345660106017	0.394660335357097	0.5557493689996761	0.126347613645141
TFAP2B	0.0634895163492241	0.8347104288763809	0.507776237136337	0.49050807377719297	0.944208393226506	0.9213460477750671	0.35495319505529604	0.5510053956660861	0.41231287403445793	0.801567578451799
TFAP2C	0.5783438853739971	0.558618713947766	0.0891813435988453	0.244102413951029	0.345566446785567	0.23822872485314303	0.577785294913458	0.7429296121593371	0.141849874585572	0.8110864295328709
TFAP2D	0.46877977029375106	0.4749891834591629	0.142103376487271	0.43105043544083	0.0685475415283266	0.0690032046755109	0.593577024152258	0.5572280720200289	0.888871800544097	0.644886077063221
TFAP2E	0.926783148638204	0.361825707244125	0.710833924749785	0.70066296829511	0.36985883377460493	0.382834259148245	0.370277868325435	0.497414326768429	0.5064342712480661	null
TFAP4	0.986553735365188	0.935236661357479	0.43721929224738704	0.338734203692986	0.0176219164456934	0.48637579407628795	0.43721929224738704	0.338734203692986	0.17394533854864702	0.454784586080789
TFB1M	0.351871412321639	null	0.152187294662606	0.420162961225145	0.10333463990055	0.10803538403524099	0.15428738814738502	0.30010858520197103	0.24318696312762902	0.639689906241872
TFB2M	0.287831557370282	0.41883341019994197	0.8421543795071671	0.998727475352868	0.984386783459591	0.32277364510064	0.7201749781959801	0.49342003951373203	0.43716015156419	0.967483284974558
TFCP2	0.572444289894431	0.22967949197052803	0.287425743907666	0.460606551703939	0.0735988499482927	null	0.29241759652839	0.483659407686538	0.0122335216376849	0.184901061693879
TFCP2L1	0.39946882040089793	0.962785199606902	0.15712793192339403	0.8543545091040391	0.759825595611784	null	0.15712793192339403	0.0827390556329809	0.21770696869143502	0.635032338545241
TFDP1	0.554070953143223	0.700757600450614	0.804808288173021	0.0721859839647698	0.16315494539129902	null	0.804808288173021	0.07572324097379599	0.45994526357906496	0.09123195173332597
TFDP2	0.996343238379604	0.753794927305284	0.875304254165425	0.4137126332585421	0.358871696939864	0.9438457309962759	0.526979443463594	0.41381815196025	null	0.7931996601782649
TFEB	0.8890594735858391	0.810954516821917	0.526613165255343	0.13830616912292099	0.938196309060871	0.445983011590238	0.912879482176387	0.8935913423569458	0.0344221079084538	null
TFEC	0.850929620266117	0.10505617455061099	0.765604711630888	0.9311781835064	0.617660117185265	0.24820432603627599	null	0.13955863625748902	0.00357604446363657	0.241841878607172
TFF1	0.207576354055573	0.8682665193300959	0.29889197815011403	0.0883670411485469	0.00716769191916755	null	0.226974466539517	0.0322957212662374	0.787907758833005	0.840886898730883
TFF2	null	0.419246567167368	0.24644290996953397	0.373063239488718	0.377303931774169	null	0.11867657414161699	0.24619672025356798	0.197145825825552	0.0413760529023304
TFF3	0.06126366472211099	0.306402634641542	0.139724000810065	0.0645631783463065	0.582332597344239	null	0.14545619087981101	0.138604903484243	0.25660697808847605	0.9033685370384109
TFG	0.0872888648890493	null	0.0921528187580454	0.16273692683328303	0.930900254778623	null	0.0931567075630709	0.0790227163176472	0.09204621958818	0.153484039254209
TFIP11	0.7049357449785	null	0.695708707139021	0.3930242111411729	0.914042159843094	null	0.683891493214186	0.749267682603706	0.559319129914072	null
TFPI	0.82172440810331	null	0.463091428911067	0.6756387480652251	0.615201419501437	null	0.780085334019043	0.8786974338813179	0.425152257652633	0.42970939997513397
TFPI2	0.17030896530796805	null	0.5855202077771241	0.5991655487272299	0.9796086742226898	0.9372348719629441	0.10274456390223499	0.266039545256376	0.195024568528703	null
TFPT	0.065034021344188	null	null	null	0.9144405973761209	null	null	null	0.978166500330187	null
TFR2	0.249555803507566	0.8888553512531491	0.43732806940665797	0.03817239085978	0.47475035464958704	0.8452869761423629	0.43732806940665797	0.199240026939102	0.110966625724498	null
TFRC	0.884537295285267	null	0.5138654195035179	0.513425594185389	0.887803821751492	0.527064083725236	0.748433858593635	0.0342038414419719	0.0612804354672383	0.375423062629622
TG	0.9133848027764321	0.7788127914748549	0.218967443058094	0.7026684978948149	0.369081375461959	0.873870862373272	0.604347218200447	0.5700480691793609	0.161467191758	0.5715049347974761
TGDS	0.0689095140787739	0.6190589829784671	0.722877418251204	0.13863030523936198	0.0832785316208053	0.0767685036088293	0.722877418251204	0.146872493370989	null	0.7401999475533009
TGFA	0.540580584224943	0.528246458657495	0.493112239407128	0.920996852757078	0.133513586281997	null	0.754460197410254	0.0335457461268646	0.672127707329486	0.514173908805281
TGFB1	0.8949362129004699	null	0.9907435894532479	0.185333255153462	0.368837853587021	0.48157525813066704	0.6415974740013891	0.6728389860931588	0.81128800706166	null
TGFB1I1	0.0256102883049422	0.29598117265117796	0.0116711870229531	0.709787107525239	0.5822820119174129	0.134793608832624	0.009626267210612991	0.816915253290906	0.963108216171107	null
TGFB2	0.21757513231568304	0.545053312254035	0.9535376767204571	0.9970619456484542	0.340152777491092	null	0.509863485043219	0.912479759163772	0.919548128466283	null
TGFB3	0.25866475087720103	0.7673563294574329	0.273819163690136	0.23054859425231897	0.503918798384832	null	0.273819163690136	0.126956405427174	0.824113121563892	0.42857603244531806
TGFBI	0.0720882137249135	0.00856406037051893	0.9958121733363292	0.140188746545696	0.349949647468584	0.17312056626390698	0.8541553739604351	0.0232718957782533	0.645973684163203	0.168238292151824
TGFBR1	0.365890034349755	0.588568693050572	0.8947415764960359	0.46560795528367294	0.902726616751235	0.67859772639935	0.15257149783197102	0.314486759642711	0.6172115550776921	0.022237888761526003
TGFBR2	0.498997578023952	0.947452560082407	0.9109745422073829	0.797004912929089	0.273387295619948	0.17983464665395105	0.8614692584281459	0.884404325282132	0.991750408361302	0.706130452796766
TGFBR3	0.23543319481164002	0.44172008073680297	0.54475668478892	0.540999277941733	0.226913710769232	null	0.221212184912376	0.415282279283433	0.7897569492742571	0.261367788303846
TGFBR3L	null	null	0.500079607301376	0.320455221384455	0.3946088977133279	0.45380480016289004	0.5484934242203929	0.670368380798572	0.951471940644394	0.8522450808314359
TGFBRAP1	0.6281261424135639	0.8577642046973469	0.952449783255121	0.8979657150525271	0.0619939075965338	null	null	0.285756083850828	0.0541021283710823	null
TGIF1	0.6023959892751629	0.152135221971607	0.9336246141885131	0.7007114793935799	0.8475563669225908	0.755221166906147	0.0579114811262984	0.7119683338099358	0.19785596870610897	0.9902192909978059
TGIF2	0.325568590327452	null	0.281704803395706	0.16942656652850502	0.850865448236361	null	0.17236821895578797	0.251180529772935	null	0.7659744486814859
TGIF2-RAB5IF	null	null	null	null	0.890843700918179	0.6353978743359711	null	null	0.9843668961022709	null
TGM1	0.161565853142775	0.678716736417879	0.6173058988268361	0.616877922628719	0.8466567937237959	0.300428326079206	null	null	0.8438854384444701	null
TGM2	0.938258495325718	null	0.792987046787	0.810970164285447	0.6869345849060939	0.8846455909748371	0.8116837046830749	0.536463714214016	0.788996510692722	0.14309517061502403
TGM3	0.642895629056059	0.150522850034471	0.10784997364782199	0.312146456175358	0.906907557314307	0.21463938921469397	null	0.8486792462907629	0.103699868934666	null
TGM4	0.28020831538198904	0.105232987420744	0.83310512596583	0.574989690687931	0.979086225109057	0.537917326788316	null	null	0.572057931852566	0.9991478779043609
TGM5	0.957499379549595	0.0206083364661409	null	null	0.113831636400066	0.66758407021691	0.223700874315096	0.39653744644987604	0.338447938514032	0.6296136466807261
TGM6	0.9608798222353799	0.39194134870141106	0.952741686918556	0.146236042917118	0.8971920183659391	0.5547647393823599	0.8395598350786608	0.0290094991755889	0.14669014370411498	0.124678158505343
TGM7	0.0618427540406132	0.0337446640493766	null	0.84134487268235	0.276160210664941	0.316171356845364	null	0.326274307298195	0.67885922854903	null
TGOLN2	0.982593256624378	0.279587513040544	0.9466780506590791	0.7189679754371509	0.94464771863945	null	0.975127305002734	0.979528469990249	0.95759273250729	0.154440406363783
TGS1	0.0636236461023696	0.7797640152981301	0.23053958996244397	0.5585481192010611	0.113093090989232	null	0.23053958996244397	0.6610127441469561	0.998944525303389	null
TH	0.9797070974046721	0.563460355391084	0.964837641615479	0.646193528799047	0.467674251726788	0.535014263699947	0.997400353616027	0.07712169458284	0.99546546005532	0.5199475285913351
THADA	0.6188943730133221	null	0.45134644750769504	0.614716811772389	0.7536523930089242	0.970054628544729	0.7117530701110358	0.8253229712247699	0.19537083714262501	0.9502626005447571
THAP1	0.0205952586407999	0.235244719534289	0.23814268879372	0.23121361456538397	0.338359162390323	0.338359162390323	0.6500788293343199	0.47210387236289003	0.264069103068995	null
THAP10	0.558153882695135	null	0.37273994979978203	0.8071610387095551	0.8336262241046519	0.39619652807290207	0.338819479924696	0.430404248526351	0.313428482266713	null
THAP11	0.497349162969588	null	0.931244647006063	0.8726393210197879	0.8945007830199151	null	0.5697040104912471	0.513412777659048	0.3885814700888371	null
THAP12	0.8659953673093019	0.35432824336067403	0.301534477103992	0.009300071957607741	0.712554288523059	0.46174594278455494	0.544499486650451	0.119713103033241	0.21085136229376603	0.32890168894415195
THAP2	0.5829059129676949	null	null	null	0.12547870793500002	0.0846399423455684	0.381227407729692	0.681941292863066	0.24973678430475899	0.846696120848101
THAP3	0.931361293458848	null	0.995932110987485	0.348315555933255	0.535944019819192	0.24456578093403	0.9996461224496909	0.481410021792356	0.08751895254313902	null
THAP4	0.311374800348595	0.47400810243093	0.009742268457230809	0.515696272055112	0.0931055945374106	0.009421431625302509	0.501689297509807	0.125203587066434	0.978794531747635	null
THAP5	0.7927394957860121	0.164165202633374	0.181850730135569	0.540669570358439	0.0434215513769218	0.6810761600126229	0.3745155289190801	0.42067543371124394	0.9998626228633491	0.132805628812422
THAP6	0.435861057068219	0.193743405745269	0.0289183472497485	0.737266294837302	0.507710018486177	0.104399948184229	0.0472649187812779	0.0148797888837735	0.0630732324018934	null
THAP7	0.0465999804382859	0.48882615891554604	null	null	0.0706037168003002	0.139748220833529	0.23327058658237	0.395096381829193	0.574511492015994	null
THAP8	0.9310095482684458	null	null	null	0.5828728630678679	0.37138345789341703	0.9497535133576172	0.8303043933914341	0.0997109022828027	null
THAP9	0.376446461810204	0.470925270631264	null	0.29496920944695504	0.362637573327325	0.00629642951952758	0.539662746639734	0.836934081423297	0.998949419741999	null
THBD	0.43893398169794895	0.663646936993722	0.605248726728215	0.7618931578521619	0.321521043787372	null	0.6101017922765071	0.833702512934558	0.9159431961866459	0.695563048737593
THBS1	0.764400088794763	null	0.9766876139910351	0.9738395524105319	0.536104134831322	0.986050033123389	0.44512386157284295	0.5190784396967341	0.7826255769301371	0.952999872563037
THBS2	0.0497785809227711	null	0.00258363091875602	0.0145592203820968	0.7829844252812809	0.669596839634354	0.0522835118393192	0.108500732289419	0.35810564539881395	0.698219360510821
THBS3	0.876726684434254	null	0.331663481608661	0.0962711094595289	0.0509731396747006	0.41577028107857794	0.22227590652905	0.39215454855509996	0.274636785927715	0.5864462846893249
THBS4	0.5714264730410771	null	0.9704967871288399	0.0842409478352057	0.127462642375613	0.18920605504393898	0.748183504539452	0.6044128430286669	0.246814800284613	0.101148811539157
THEG	0.43800437719345503	null	0.982991429048772	0.957424270658112	0.547326013307914	null	0.205384741364997	0.379761613658553	0.6803889257485	null
THEGL	0.792908569529102	0.44182015936235897	0.8768856543372611	0.685722466365672	0.15337050102360503	null	0.8768856543372611	0.7177057940758	0.6861595561598621	0.27334112634203894
THEM4	0.782330290536263	0.104194722871818	0.430028289632977	0.807575057100525	0.288564631802768	null	0.41714148300195597	0.7725674402089641	0.8960200088685649	0.32533148518885496
THEM5	null	null	null	0.314566680260646	0.645846204155929	null	null	0.289862689096779	null	0.33570918411038697
THEM6	0.37821144656407496	0.150474835805734	0.10005705435108998	0.310358957860213	0.471726569959677	null	0.350777694012724	0.487727452178279	0.0260909754695959	null
THEMIS	0.7358795421206729	0.432141250440402	0.828624093528192	0.7879965590602529	0.3900611578528161	null	null	null	0.916551541832608	0.6762827316308361
THEMIS2	0.893653971655188	0.133706577479619	0.117841917785831	0.36645183721313596	0.9548207828738872	null	0.7163659421876779	0.322556182502568	0.61399292593261	0.116671723765341
THG1L	0.976162917268251	0.255022442424368	0.6446942641434871	0.0944464120927764	0.6543521721698861	0.632667475111918	0.687161176527331	0.794289749628644	0.7015196873746911	0.887203133398581
THNSL1	null	null	0.052298336120042	0.572210882807827	0.8141744829596941	0.6458626029661371	null	null	0.9228891979084879	null
THNSL2	0.746103938777998	0.546368967857887	0.696853329874355	0.0858002126074893	0.4899650146163271	0.517577067199922	0.6205392243557779	0.654451655902886	0.6757045129403371	0.21153717070228503
THOC1	0.7790932058430491	null	0.348622469596756	0.480870563649491	0.485712281540064	null	0.304976825748687	0.0118643193070938	0.674821413753822	null
THOC3	0.0201591330325488	null	0.126395987253928	0.133532210843693	0.138137722135876	null	null	0.0758181275500784	0.5260472667234821	0.0482593148197473
THOC5	0.174846104168826	0.23049349147639397	0.32934236227001695	0.7635025010618851	0.8248622434428291	null	0.0236022028287879	0.14898848465842598	0.615260534591996	null
THOC6	0.645801348505524	null	0.24451440992841397	0.0877100987483861	0.991815267846457	null	0.827962839691602	0.26325510040169803	0.8607891789390258	null
THOC7	0.791028650454016	null	0.15616902082745499	0.707654426052498	0.155547091384906	null	0.9497861497304	0.115224073201419	0.963091424022816	null
THOP1	null	null	0.476553001160768	0.531831001873064	0.00255131681869059	null	null	null	0.516513920695719	null
THPO	0.9363922345166709	0.38156978424545795	0.878821568480476	0.8272943394823341	0.549202038729738	null	0.864556716984445	0.594521543173064	0.786345357418374	null
THRA	0.819733878476585	null	0.884748254790983	0.51487061811828	0.8296994664523341	0.9124785368345949	0.537394945715135	0.615871828850827	0.741351852281971	null
THRAP3	0.699674982702305	null	0.9536156295176991	0.824434524017952	0.9936426070261751	0.612855474045272	0.9145811388950309	0.588181667115879	0.4472347654298	0.7532134595898541
THRB	0.4036387215771311	0.695088927809643	null	0.9114238631067859	0.126401604072129	0.882331812158763	0.88356541062492	0.8060188196465892	0.816637362278922	null
THRSP	0.971621409703968	null	0.4754306926287629	null	0.0753522977169649	null	0.0775160321822792	null	null	null
THSD1	0.9083788335510941	0.39427766591178	0.805095792127639	0.458498949755684	0.986033387826243	null	null	null	0.473315090890576	null
THSD4	0.259710807129553	0.7260836258187979	null	0.242990991984053	0.147201935978548	0.8102485920339829	0.389646212113956	0.0443767476390247	0.840226694572386	0.17450585695127901
THSD7A	0.7360662353500721	null	0.466605380208418	0.8784897944914591	0.9978526175589291	0.9341607209179829	0.489879524486406	0.6493946577125601	0.8587294104484621	0.316030851999466
THSD7B	0.6469541811497521	0.454900076462522	null	0.824140233716636	0.533881839601087	0.546644004197705	null	0.103164517877254	0.559943038161286	0.0845030312806077
THSD8	0.58019269352056	null	null	null	0.0040025744493958895	null	null	0.0534521229785929	0.048049343921964	null
THTPA	null	null	null	null	0.18004560561168997	null	null	0.9565038299231149	0.347490800266359	null
THUMPD1	0.0023239394398308897	null	0.0452949946566464	0.0767875074440472	0.10638021052774699	0.56969890260332	0.329919238204241	0.33190549283079496	0.15716227200786198	null
THUMPD2	0.806225504831418	0.8802018908338459	0.420181097821918	0.564993034124083	0.15205177512481	0.9826940311314929	0.379254292898519	0.964586396367784	0.561011606318741	0.631646144915391
THUMPD3	null	null	null	0.9276116893014391	0.12692588762554902	null	0.878343795275592	0.413985803277471	null	null
THY1	null	null	0.0139404478280605	0.0305984877850533	null	null	null	null	null	null
THYN1	0.6097358637316579	0.7490491139393092	null	0.834327635535997	0.0470972811746997	0.451350306735924	0.6425639320422739	0.855624067022025	null	0.35100819388659804
TIA1	0.502575687636385	0.5200458247996621	0.731823383659056	0.241673333275542	0.5575081460935101	null	0.442013718999303	0.7541224176019301	0.67879641907426	0.762496597720335
TIAF1	0.21073134943455302	null	0.730960935049797	0.564243323679454	0.34944052402340003	0.22352977463620896	null	0.20446259277137302	null	null
TIAL1	0.8553681388739158	0.23152771024102103	0.8109192947989828	0.367444611674683	0.37415603326235	null	0.837744990852334	0.794359283969478	0.949204148076452	0.8323228011407571
TIAM1	0.0679050492289321	0.495168317394229	0.8815258586173291	0.7313215726695842	0.242819732972445	null	0.956906966906639	0.113815938618047	0.0352025632173421	0.996429990934225
TIAM2	0.280899005945937	null	0.6829467102154221	0.0524098027153697	0.35575148762095293	0.313808692222306	null	0.350515158670945	0.259868532829788	null
TICAM1	0.9000470784194309	0.132028137753765	0.99470982566351	0.9128532679849449	0.594413657658928	null	0.9908410596986991	0.9872000164256359	0.736428880516139	0.6656943772909271
TICAM2	0.971169054125213	0.5995103187610931	0.15430249209898497	0.252980869457188	0.490622888989055	null	0.270192442492127	0.8134166362407941	0.918445739178291	null
TICRR	0.0404602033992492	null	0.0154199162915776	0.23269020204592802	0.979391907606775	null	0.74848665204625	0.0973008659295171	0.7366440591673661	null
TIE1	0.935318336317372	0.225710963418346	null	0.880961885902407	0.145520205962007	0.44400523382580803	0.666221630003847	0.7771301405833679	0.031026334361131	0.539643963552916
TIFA	0.523131093188469	0.215048394873911	0.260982963088936	0.571392408424629	0.9504288541419691	null	0.40387948360069104	0.587540302589345	0.5288832291538971	0.24354106260314398
TIFAB	0.7835539037945122	0.609090208676485	0.6818873176244439	0.8405533027394971	0.6607381537347471	null	null	0.882344796758038	0.611888420639031	null
TIGAR	0.308016151692153	null	0.607220266473353	0.388719978773795	0.7431494785531619	0.9006630508323771	null	null	0.719953059731511	null
TIGD1	0.482459639365981	null	0.9217675927641671	0.9734746429682429	0.358662075914118	null	0.0721775617678571	0.499098894104125	0.800993492316085	0.6972307875022731
TIGD2	0.316651845198342	0.818076784734112	0.804296234499628	0.713489206752637	0.25769330179821	null	0.7865212122316121	0.6236808292532751	0.9949921534335642	0.614138221715668
TIGD3	0.900102573594487	0.556246394141426	0.859463168231677	0.0260990609278917	0.380077884225304	null	0.7425868184263851	0.0246189151605921	0.22064182244498998	null
TIGD4	0.156823184955066	0.41377485819336696	null	null	0.0647179788546265	null	0.12383443485361699	0.903454441910965	0.824299438356252	null
TIGD5	0.135559814175029	null	null	null	0.144666426279495	null	null	null	0.45908426830419	null
TIGD6	0.946338160710068	null	0.491536382246392	0.9225780160006751	0.692701499781234	0.731547241508092	0.0370406819863314	0.20560054101189104	0.5192438191303279	null
TIGD7	0.548771945522386	null	0.908557550381773	0.20659734377162098	0.0537037814699977	null	0.540016713096386	0.167236192351313	0.8099067345574449	null
TIGIT	0.45476712905191896	0.32261851707455896	0.894862526078625	0.8880211773477159	0.781644099242737	0.260893245813157	null	null	0.38928266941066897	0.990797532430377
TIMD4	0.937488270023624	0.47620708593686206	null	0.7939748617544821	0.6971264513253671	0.61854390344702	null	0.241908849721077	0.52222807099758	0.7668221200998171
TIMELESS	0.7836194849254109	0.469551595354107	0.97431771537707	0.9134634933204692	0.6170088708189579	null	0.97431771537707	0.9076533393933108	0.290095831484759	null
TIMM10	0.18120412091162902	0.55878685048684	0.21039514887865196	0.336057681383299	null	null	0.173980141202487	0.7940786834189549	null	0.455187991188711
TIMM10B	0.18336648439595699	null	0.170403008612116	0.0585553658308933	null	null	0.16371052941456601	0.15332692191840197	0.135796622420021	null
TIMM13	0.9592306146749641	null	0.321489712631382	0.7667792232151751	0.663863971618376	0.9630563590487621	0.20383447320751	0.692261904776555	0.27718515461981397	null
TIMM17A	0.4640402227204029	0.805550517670784	0.515501012078857	0.744849775752155	0.21255798402283702	null	0.541484125293875	0.704092151635813	0.38452018999501103	0.486437266278641
TIMM21	0.416627953948081	0.7831098050283181	0.147401164409638	0.24788245964839603	0.195368841158529	null	0.294624159892177	0.296114171570097	0.823419645671196	0.189720714758335
TIMM22	0.6153650430975021	null	0.11047844735748301	0.417257940603521	0.305222770690265	null	null	null	0.0498783054838556	0.968879954175805
TIMM23	0.6491725657859001	0.7247398773510281	0.042188074350044	0.0624979906992295	0.34762389698398805	null	0.0446304894523314	0.0809048101035674	0.509120310846534	0.0868669602510733
TIMM23B	null	null	0.129181015801772	0.946064284911741	0.877927590041543	null	null	0.328523285967891	0.0846012420578364	null
TIMM29	0.55276003228681	0.8793985636343191	0.8889839872433101	0.9386818421767059	0.949719900467457	null	0.950658015337502	0.84792246290922	0.151666541644175	0.9617744360109308
TIMM44	0.590097500599481	null	0.0872369143722119	0.7081850707590022	0.15966683760426	0.8593344419713609	0.524063383460603	0.9191831995121809	0.8416634423178041	0.10060779595810199
TIMM50	0.747472541652999	0.720238354878604	0.8796180530980121	0.874252972318604	0.808657139142025	null	0.8306697835758442	0.7895599651851751	0.141465120880082	0.461609163390684
TIMM8B	0.8928548871934141	null	null	null	0.196548389213758	0.8268014550746959	0.5051827978845129	0.89944088287058	null	null
TIMM9	null	null	null	0.23334057997366897	null	null	null	null	null	null
TIMMDC1	0.924045083296673	null	0.968424795811849	0.9943545197460391	0.882014345089905	0.9112092870334699	0.948270980224905	0.934810126702318	0.13424743379550802	0.856921982683176
TIMP2	0.523135552622601	0.653250858403902	null	0.657059500820537	0.9139389837239291	0.780106488771895	0.848872246805815	0.7906651144771101	0.0965902146504528	0.5385879973335379
TIMP3	0.698388304436454	null	0.7104156454631401	0.0131398934530047	0.694865288218638	0.518359538702089	0.660721677843708	0.7978855114106279	0.271151503084415	null
TIMP4	0.37894344009295294	null	0.8269297290708231	0.884034218794929	0.0770037927121447	0.0486175330223683	0.45211445314992293	0.37158022484142295	0.912423377053304	null
TINAG	0.7043836706549759	0.7363092748834559	0.000523495084574943	0.24101598497262802	0.0030708244117464397	0.0269050497532628	0.000523495084574943	0.116294936934384	0.482150221475676	0.00047444267262242195
TINAGL1	0.33412071663530896	0.159381687296934	0.0192726796220191	0.325554830951708	0.812694119915294	0.6401602223955	0.7504461848015401	0.5268793379123929	0.669386600042031	null
TINCR	0.65278781347357	0.948120804782318	0.199962004440862	0.43306140054232395	0.0398525255575899	null	null	0.473866338921327	0.11445005579291699	0.274597308682181
TINF2	null	null	0.970981082730298	0.984258916403985	0.90056432339516	0.943646886815602	null	null	0.347463744211333	null
TIPARP	0.6783456038412371	0.078793275800233	0.8701296195549201	0.6101312416868621	0.8595434298559742	null	0.795152246711815	0.839683237064891	0.270253856673743	null
TIPIN	0.420105669691677	0.7375993224163521	0.0735032940818994	0.9654391321421729	0.716777697547216	null	0.24575266899688003	0.048053474100121	0.969535105366746	null
TIPRL	0.926385368125542	0.9229178294775151	0.39077816364397794	0.357468712075685	0.7948858425307429	null	0.412553305281582	0.347361306938591	0.278000557899696	0.43023094663759703
TIRAP	0.41977766459507004	null	0.197047557961584	0.19065223164661502	0.502561082876664	0.771789011768283	0.197047557961584	0.8899939699499799	0.0190228704461815	0.8105334171600049
TJAP1	0.93139555186749	0.4323192883117539	0.47869189999001005	0.293295382955195	0.10828740243621	0.657512537841206	0.122650660308685	0.371428271678169	0.430833487512853	0.379844908070321
TJP1	0.143235915269508	0.182260786048535	0.36757700865557297	0.633016823628701	0.867333817490617	null	null	null	0.8852744989327	0.503964760762466
TJP2	0.46543082859320595	0.873333671277257	0.127340794737873	0.13997137122089998	0.194960692017187	0.512967980728839	null	null	0.8570295708402829	null
TJP3	0.22848510298879102	null	0.8772625359225741	0.853067448700455	0.9975554236201272	0.953338986318402	0.8772625359225741	0.58612600868323	0.10031723263805699	0.151844046828191
TK1	0.35077494771630496	0.36381479467270894	null	0.22583365320742302	0.803661082996723	null	0.345706787470868	0.5925404362163	0.40694362364081105	null
TK2	0.361358678652564	null	0.8757271110956619	0.6674634928447211	0.9830278444302709	0.700214949250291	0.8829154034441501	0.9195076687959279	0.253483264824024	null
TKFC	0.25821023481673	null	0.562773999723578	0.772041436668766	0.13032815475680498	0.8026150111777108	0.703906815586134	0.353306162724697	0.527291465134383	null
TKT	0.153137861238442	0.5840452880498671	0.957032961682778	0.7328345716996479	0.8132721579101708	0.9189611922213441	0.9289965166124541	0.827281637110858	0.38605291067217296	0.6658310963247679
TKTL2	0.749009325488449	0.00455469258116237	null	0.0568144130812186	0.35959428844062397	0.23738945635141398	0.7483751056105308	0.0286073709479517	0.227842828510916	0.174656147923728
TLCD1	0.5786592667475899	null	null	0.157652380491063	0.0551448668090293	0.0446580540869208	0.00921610868454181	0.00913214590775069	0.22140251482294102	null
TLCD2	0.0853045654789116	0.550802351470553	0.523082385476575	0.932040818002949	0.0201728099733767	0.0177928424995497	null	0.58762844276074	0.5596689367724671	0.641215844672376
TLDC1	null	null	0.068279648460454	0.50982071782082	0.668572329445444	0.8608001904872729	null	null	0.10759380692078199	null
TLDC2	0.414660739834198	null	0.868246977957014	0.15561925919200303	0.952675008761417	null	0.715772409241343	0.10871004322032599	0.812251535341987	0.0904651607924313
TLE1	0.47033901024167	0.0183085141080512	null	0.7496012122438639	0.3618314337013	null	0.392550895260128	0.581612863525808	0.412933729863469	0.977490312202663
TLE2	0.9487692506810731	0.33679613737771397	0.9639397679313579	0.546029593741952	0.99494067117553	0.633637188947759	0.5870115293414361	0.8730595970683449	0.480240603996899	0.7874871058320669
TLE3	0.0848617155180135	0.370460176573066	0.815056884007265	0.5564371072044489	0.7477546383369341	null	0.20536678701809302	0.0857369191423991	0.0287927508737978	0.940648167044087
TLE4	0.192599001341401	0.33272087616510304	0.215784842189089	0.9543452846749321	0.520229308213376	null	0.601994760251537	0.7568355185327449	0.6796975711351989	0.6531627620085579
TLE6	0.0944317056532971	0.0605539644401373	0.9096597230556579	0.7052384391098822	0.5810154289763859	0.4616459319044489	0.9096597230556579	0.532389544659181	0.574502133378817	0.41735064808896294
TLE7	0.584827312481557	0.23131588577585802	null	null	0.7610778260091579	null	null	0.547562075825003	0.125697322104969	0.0822677367278086
TLK1	0.343687941900195	0.246957256162773	0.25026990932758303	0.144098891571824	0.19278596657273397	null	0.19099383300709602	0.21888025078651202	0.258178603561438	0.42825685069901503
TLK2	0.0814119993109855	0.7298619793428349	0.7722876291456041	0.29238003147714	0.33245915747542304	null	null	0.43053022128130497	0.980746075982633	0.818364885624208
TLL1	0.24517077118885	0.0586501071470888	0.7195269583425319	0.855291756547303	0.7464013228577879	0.529513309998721	0.7185495342568501	0.833513120712987	0.48943526161992795	0.4481397054842439
TLL2	0.437732298839649	0.995369107341457	0.6222578295195079	0.9124157789834599	0.35499663572374895	0.965986255111447	0.6222578295195079	0.9017406084044941	0.0107287020012048	0.7765707254135141
TLN1	0.608998801130729	0.479613734616628	0.14189107947535198	0.128656953595605	0.7069711587303279	0.790434630963078	0.5093611007357239	0.203238136482035	0.942746868638119	0.07021014345412599
TLN2	0.0794054128127395	null	0.441261487015551	0.9663065106775459	0.719721310681815	0.188372545605265	0.261303076047979	0.863534377421771	0.239447766564784	0.9909366310476729
TLNRD1	0.543396449001595	null	0.762078449931108	0.562417796676162	0.567712398860215	null	0.6001135200859301	0.631123357393353	0.466382120192366	0.8839310480549442
TLR1	0.596559664587302	0.32597837057128104	0.790888987689322	0.38670492594140604	0.47051337867503296	0.9649862737638392	null	0.028059299569119	0.415113648292637	0.0830306569863761
TLR10	0.6614240223994301	0.383383188446957	0.8637211502587421	0.610763324068836	0.547237878251779	0.186147002550188	0.9002045585296591	0.46628263728689395	0.5625548112229799	0.19196136968079802
TLR2	0.11702264660166399	0.7492268656833699	0.351954879716286	0.22648938534666896	0.774436533909078	0.0427333341455105	0.157134105685295	0.22119764929689198	0.0101870704253986	0.36258576083270505
TLR3	0.28935481561712	0.0716509536456675	0.42171376004060207	0.34363783401406495	0.7289825580981341	0.776864098990146	0.42171376004060207	0.362419419639489	0.167141021644927	0.44862913466624
TLR4	0.54327861589514	null	0.6054179759784539	0.8157524998142142	0.44010963282099297	null	null	null	0.6973041250795209	0.269138122373755
TLR5	0.5954041244499829	0.469961433903807	0.314885520090829	0.31880291417775103	0.995396445365106	0.795540306944103	null	0.340560452148776	0.9796144579202571	0.36287836595168
TLR6	0.22039729242512698	null	0.505906656974889	0.198747668731607	0.173587472511208	null	null	null	0.00923152806514937	0.0830306569863761
TLR9	0.456249369859629	0.0917655550694547	0.0125921496131309	0.720083376201573	0.409692534391926	0.5621397164032629	null	null	0.407900077826984	null
TLX1	0.8051907736874608	0.41620482820729904	0.9923305239841149	0.6969994621302621	0.8459952384879971	0.401720845576526	0.861662745899861	0.950640553827397	0.7368575407006508	0.923817717275811
TLX2	0.0768963836259371	0.957743247668062	0.730304020790787	0.26055575158468397	0.7245277881317371	0.839839538005389	0.12511588915474198	0.270959190710442	0.0381709948131745	0.33834009201364396
TLX3	0.9125956938372192	0.19256977282393697	null	0.88076325780416	0.54295545478496	0.633444932005988	0.312151560516594	0.26080216114571	0.667623572174522	null
TM2D1	0.922248395909519	0.12892986421583197	0.881212263527077	0.9878987114299542	0.9414839846462719	null	0.9012013028872529	0.9910363654547529	0.835065759077811	0.738203374809027
TM2D2	0.8817892805914691	0.968277861982643	0.18162434318434398	0.539289696794383	0.522946721738178	null	0.19638386148335799	0.65254077080489	0.69994006547373	null
TM2D3	0.98753549288302	0.292562947165856	0.843234967104952	0.596753659518201	0.931989586920512	0.665710254548427	0.7685409526335709	0.937198654917351	0.773190780737645	0.5989665389441501
TM4SF1	0.8448775989141829	0.5585253444696701	0.763592758810665	0.789034662965196	0.5734956130212571	null	0.586738562079014	0.547364389460188	0.35561758617904404	0.0295275552176943
TM4SF18	null	null	0.358364141874318	0.20735962081665898	0.537389446088423	null	0.16581423723972502	0.300383317894736	0.24848307195319103	0.966840869920469
TM4SF19	0.8822570514740379	null	0.9752479405638249	0.5972907239973729	0.171136062229991	null	0.9318976075193142	0.5175214726711289	null	0.6121523655643499
TM4SF19-TCTEX1D2	null	null	null	null	0.19339047065284196	null	null	null	null	0.49740519500735497
TM4SF20	0.593939482151453	0.0051771683031788295	0.0593691838763466	0.026434253060142004	0.590162065977422	null	0.5833255552264129	0.409873559061613	0.42028610170334396	0.7834036130239581
TM4SF4	0.142607694667684	0.5759050583900279	0.8773196578428609	0.364742233214154	0.750259483034674	null	0.8773196578428609	0.289364798490511	0.0606655583287711	0.30870249324965005
TM4SF5	0.625407731804025	0.965855043039946	0.8116701653075841	0.868282005192228	0.9533450398014441	null	null	0.928261073159287	0.272744800921494	0.981703346721573
TM6SF1	0.707871371305738	null	0.48826345662295706	0.876384756785694	0.473517617685511	null	0.0470914033520702	0.282550168620167	0.89026735543833	null
TM6SF2	null	null	null	null	0.47146912654825607	0.8480135796987809	0.8575624751791701	0.38963977204871997	0.556901311818615	0.811366332299911
TM7SF2	0.574649777388746	null	null	null	0.9162222327103391	0.9174221963720209	0.909472767112257	0.878327752382993	0.902181997794718	null
TM7SF3	0.24134199838377698	null	0.319998245559899	0.535539765251188	0.543858460466231	0.195149218316607	0.31810350541617105	0.275199404732414	0.8151731718056708	0.9074195614823571
TM9SF1	0.6354116686051899	null	0.511268681976742	0.5226555078119299	0.246852048286977	0.892166410265395	null	null	0.9860757639606	null
TM9SF2	0.21529332761238698	0.147332617731296	0.16115663793191398	0.399547893954447	null	0.0962666008604189	0.0454038654972132	0.23772653509298802	0.0261101785413504	0.609849363055061
TM9SF3	0.39519671863107203	0.989861524699129	0.20797008610162698	0.20437980936856198	0.008305189441614621	null	0.20797008610162698	0.32206675356291	0.7737543515542971	0.0454619585524698
TM9SF4	0.0834788899604205	0.833993438821318	0.0857862893263912	0.331132996357563	0.31951722618081	0.147264928049003	0.11115396393339999	0.352718909389496	0.359119019626714	0.22484671542620302
TMA16	0.6781374249617378	0.0989822088059873	0.6756228387462789	0.0617502909982774	0.0932375236726721	null	0.6723286526636719	0.0224857506113496	0.0432084819045899	0.8441918233101
TMA7	null	null	0.508262134856669	0.834551435792745	null	null	0.0271264327915837	null	null	null
TMBIM1	0.248332923357297	null	0.0546970664128725	0.136979143420672	0.255405003514515	0.7808570165204508	0.26326741236628304	0.37700020753613206	0.228004435561329	null
TMBIM4	0.50124601234598	null	0.679134870898947	0.49113050184343704	0.528087056842954	0.0044704956131234	0.667077350318598	0.608361292443595	0.0570612616554782	0.8130429629408051
TMBIM6	0.11303676198698201	0.660403306309728	0.726672545911485	0.16713302548003	0.875763895639674	0.0908794464969761	null	0.9642703569186359	0.382514719789139	null
TMC1	0.43676903331410705	0.335631030752359	0.787803663249708	0.7563482526698672	0.7326200142795579	0.688353557495095	0.8324850573724921	0.598866331394541	0.36470451157785105	0.413052326676438
TMC2	0.0682273306566118	0.39395705663904496	null	0.0465679369210763	0.0531462982484832	0.0100575879066667	0.729451857689698	0.414022339833728	0.482793082360776	0.00267004885648814
TMC3	null	null	null	0.828041638839197	0.0528489291914006	0.656322295786044	0.353832498153935	0.905696735961463	0.8094885892171279	null
TMC4	3.2081494367064395e-05	null	0.51225232989944	0.209707396116499	0.222372666515017	0.8264021763652359	null	null	0.57264804218083	null
TMC5	0.0919129946785839	0.0806635526477165	0.8160041283229509	0.0955841913249666	0.0553282928682932	0.384391081484121	0.5059901287202121	0.127255434136979	0.629933533701615	0.48990591277875295
TMC6	0.7245224358409129	null	null	0.942087669020168	0.28950791600461306	0.84450807241287	0.36783661310122207	0.675636988043221	0.585041441316994	null
TMC7	0.160291017878707	null	0.38555477286931894	0.30384684696276193	0.13864507271099402	0.168455420617107	0.0407541639176547	0.714587301016684	0.7384494789391061	0.218927440039345
TMC8	0.234212947372554	0.329081498800277	0.534413019126983	0.719951718051018	0.7071516514894721	0.7696490990845041	0.473270686057802	0.615146130660891	0.48814896200316704	null
TMCC1	0.19709986910173996	0.8973443004135909	0.406004467964538	0.23503222760235898	0.897363518608222	null	0.207185621096965	0.0914261866027266	0.23587492383628	0.638042561867826
TMCC2	0.9208905674805601	0.24329960385789398	0.10207959227171302	0.340515777357576	0.519049983017662	0.0785971244477431	0.748752246903304	0.6617109671578829	0.964884903512666	0.31462162646849295
TMCC3	0.99503714656222	0.73580201947164	0.7799532809438879	0.46841092866520295	0.7794108529001971	0.14015612985773998	0.37799333195864604	0.504510407598358	0.9774741925304341	0.8878090458619301
TMCO1	0.8634591855863699	0.20525854594077103	null	0.0943727088772779	0.0483089715759978	null	0.327736088017575	0.22880869825629302	0.9769825967398241	null
TMCO2	0.00028336531200467995	0.558776299653023	0.0200035223285124	0.250502410893385	0.9436743283982929	null	0.00028336531200467995	0.271624545576871	0.5256057024867029	0.324908370463718
TMCO3	0.47528732478905605	0.47722164641663595	0.3547926572690979	0.841502113761037	0.40321357746463105	0.00660955481564218	0.17073120543099699	0.9094839134579559	0.24437875375054502	0.573814934432317
TMCO4	0.33586425467085196	0.550715686823126	0.8386183553159571	0.40596342789491296	0.256123536187554	0.540925331919188	0.8559172033038199	0.6859161139745921	0.257853875676738	0.9431695091775699
TMCO5A	0.31593750136791804	0.021055801915251	0.0394126900999117	0.717415985339503	0.987709578359958	null	null	0.9098459398065729	0.9203653427077358	0.934509922352361
TMCO6	0.8530454904007719	null	0.7187269603327142	0.00773208998907893	0.20691414854317003	0.8976877422749159	0.8854334076335331	0.997202127812798	0.64275050690782	0.9394130300337801
TMED1	0.45815685081117696	null	0.8057089400016241	0.962732442697515	0.13404250092573	null	0.709675397116931	0.785944936024891	0.9490966870490891	0.8855960652856579
TMED10	0.581227980247504	null	0.7668874392528651	0.0738863343704688	0.29918724842025796	null	0.503113525856583	0.642439079186907	0.79111720727927	0.187161922572398
TMED2	0.764694322745437	0.634830057890209	null	null	0.10075808140221999	null	0.380999616516524	0.7078947163862249	0.623519870335935	null
TMED3	0.634723314116845	0.0965327977473454	0.0574576952799675	0.186438917477833	0.489864124358724	0.6821429326012629	0.164225840402008	0.27798275503318703	0.38125588220428897	0.250905081608837
TMED4	0.8106186080696179	0.714038674033321	0.7533713302727281	0.7912399962630879	0.314874932232942	null	0.7996640529093191	0.718551496108004	0.714031682453645	0.9777837524968779
TMED5	0.388042407587524	0.947270405717882	0.00602975690426266	0.7895849561859491	0.417073983632539	null	0.194150097854207	0.159632478728638	0.96794958636052	null
TMED6	0.85434001576661	null	null	0.8776958948479009	0.542240589524302	null	null	null	0.25038445427349804	null
TMED7	0.660364091007595	null	null	0.9205943004973209	null	null	0.933961457847472	0.9841601009721	0.6933313390230571	0.33820007709026395
TMED7-TICAM2	0.061385842693823	0.5995103187610931	0.933961457847472	0.939538650487891	0.52981830070235	null	null	null	0.753674270783975	null
TMED8	0.578668123359839	0.854059093443948	0.8631044358076819	0.9178724305261201	0.9701487842641009	null	0.9185251454986151	0.956077879684812	0.9771580893936959	null
TMED9	0.9267808863146941	0.318952426502082	0.98386494313972	0.8795738115985291	0.901654428428658	null	0.98386494313972	0.9098357515177159	0.38150669524803704	0.39935037100542103
TMEFF1	0.8833649065607672	null	0.805743459148625	0.5704756777520379	0.469592222156383	null	0.8670193072392959	0.8670193072392959	0.662074323869691	null
TMEFF2	0.306971163067276	null	0.54704134118787	0.505149451729808	0.462147264965872	null	0.5171886338905279	0.31322945367250105	0.54039119878959	0.14889221330935
TMEM100	0.17755190623664102	0.5756960945524201	0.49647638370819397	0.46514648688885396	0.211783262372121	null	0.254035200061357	0.503274615757917	null	0.423754220242147
TMEM101	0.429881376866915	0.391155139538455	0.101110748650758	0.30443748076578603	0.8895136670905021	null	null	0.272935080228006	0.0196128794607557	0.142464511537298
TMEM102	null	null	0.31937438801074797	0.729217282044734	0.414193724055964	null	null	null	0.838305261800277	null
TMEM104	0.451070781464336	0.0708096541379881	0.8661727152190191	0.6898160306920851	0.0601320923888683	0.843287305968315	0.0735836686447164	0.746311367458779	0.670223054110087	0.268852419053961
TMEM105	null	null	0.947442864386258	0.221312431814967	null	null	null	null	null	null
TMEM106A	0.324480933768594	null	0.749882407424422	0.5997486447389	0.5091827101859799	null	0.808757158922721	0.7630486546135581	null	null
TMEM106B	0.567836144218535	0.7104334558240629	0.36976481854488596	0.4415985169138979	0.83769199866837	null	0.36976481854488596	0.7735766450789731	null	0.921090602774848
TMEM106C	0.16109483615370299	0.016494186231927	0.541336162125176	0.304411246853207	0.278927205884341	0.7589655798862399	0.5750693273138621	0.391216246742373	0.9350433377392929	0.558108284602058
TMEM107	0.6290008736443771	0.35991038856773205	null	null	0.598115432553907	null	0.215052985256087	0.676855996695554	0.726999764435893	0.785928313488612
TMEM108	0.658061425467889	0.326350935641569	0.40346264483646105	0.0855075066997131	0.9640668458838259	null	0.5485966377538679	0.0503793464070118	0.8910507565967819	0.14651697442172698
TMEM109	0.98810592539581	null	0.4503182248426189	0.43414404650492794	0.6785304327271751	null	0.781105739894688	0.46957798796819894	0.0663262377065083	0.655496286563485
TMEM11	0.30558379532296004	0.10949551580496	0.448962187689526	0.238345756459809	0.361285224457796	null	0.369156188526743	0.0891239710132057	0.470946641150911	null
TMEM110-MUSTN1	null	null	null	null	0.407641914884479	null	null	null	0.8719160452036229	null
TMEM114	0.677036919040204	0.0613563409137271	null	0.0886029298923638	0.239387368716756	null	0.879894100185071	0.903458842782653	null	0.854820674887026
TMEM115	0.516530940096873	null	0.0790963740584454	0.0037212249337879	0.948725412731318	null	0.584024287665561	0.00643023196351789	0.753338899268072	null
TMEM116	0.956075357015517	0.611369902681676	0.6844211400175122	0.0774960051563145	0.127123575752898	null	0.4202819137513039	0.612167931178432	null	null
TMEM117	0.11710572164147802	0.34235239905694603	0.325558315004152	0.0398301809496833	0.895264632643428	null	0.366042858381899	0.0138798251273453	0.8008419869247959	0.5304841832973529
TMEM119	0.800886843220164	0.622013876633251	0.876319798298465	0.46156219044981106	0.313763440053252	null	0.31153465950987297	0.19039712772399803	0.9322249606700541	0.967734272065881
TMEM120A	0.130106551134789	null	0.7929457437975429	0.14927068674999802	0.8508516973469399	0.534568576780288	0.8420627998705991	0.181889457302338	0.937844252800553	0.0621685627109764
TMEM120B	0.879681385996344	null	0.550043871812364	0.7600289014554591	0.219610396444918	null	0.30066320608151	0.928890329901532	0.546912352947835	0.532494638672214
TMEM121	0.206547369898175	0.7072147227724391	0.37389467995345205	0.394423647485282	0.25338933923979395	null	0.913973037585322	0.745276227197842	0.38209740544314397	0.9167790326283459
TMEM121B	0.991149277702737	0.6753724235725649	null	0.7389079097905931	0.616809134416645	null	0.6031021971100711	0.37198493147638395	0.509396023690702	null
TMEM123	0.7633431078131491	0.352581892700094	0.46644023067564794	0.40427431825573995	0.6172165055613891	null	0.0301348218466249	0.34624994240707396	0.103940392969499	0.809939389087814
TMEM125	0.41299132406768896	0.991526953192906	0.631953245746738	0.07917576423158701	0.7441180531332259	null	0.59800035849413	0.42220966001089094	0.024941146941001	0.9715141905576059
TMEM126A	0.18373248034757603	0.808696604079616	0.33963667132075104	0.295344141679443	0.172708232934454	null	0.33963667132075104	0.22448650135307602	0.968674427707548	0.49536689744615897
TMEM126B	0.637862396187897	0.7974472668758109	null	null	0.659457585112285	null	0.600427224147345	0.29350596010446	0.9258691814234509	0.38925829097556397
TMEM127	0.312304139784891	0.687341521115316	null	null	0.00432521534429209	null	0.4560575696992721	0.254740974499558	0.36951883074587	0.5149838664551311
TMEM128	0.114894895152422	0.431351482164301	0.0597483404287195	0.212764607131423	0.27140687509603	0.742621510171387	0.6428020316879921	0.0595092806299342	null	0.0617000712263724
TMEM129	0.549620016870582	null	0.6941671523729581	0.40803246940372495	0.623921076279531	0.638303246374007	0.7302579891777159	0.517132065841869	0.9611186491784092	null
TMEM130	0.5574380896583411	0.740890863737956	0.568653673982894	0.677352563573833	0.498197409141566	0.797823543963236	0.6147441956078679	0.40089030716027096	0.614972323026233	0.480566125242815
TMEM131	0.5708589966994979	0.8981726878943	0.646890241675553	0.778362216214157	0.734029683279025	null	0.646890241675553	0.8464479460131361	0.83455651587568	0.9665879546238729
TMEM131L	0.5176746583887101	null	0.432561913352472	0.33673238326787397	0.21766445984528698	0.7350412522756009	0.312441851493575	0.449316122309028	0.307827615031442	0.4743334185157079
TMEM132A	0.773334888844582	null	0.521612888031654	0.22697788535200197	0.547211682931217	null	0.289873716893372	0.42365684311062296	0.301352985006289	null
TMEM132B	0.10524541164188601	0.35403208923392104	0.535962950884303	0.0935752411596351	0.888852505080131	null	null	null	0.490504576058344	0.214745684340773
TMEM132C	0.10069245650966199	0.6531746145987161	0.323203170275391	0.323203170275391	0.18714689630619	null	0.706206792074874	0.666629444316194	0.656858283736796	0.963693308029654
TMEM132D	0.0356933132520645	0.134235139359804	0.8074440960332671	0.0710938042718521	0.9584974398706159	0.267834354276198	0.956162741035468	0.10073961701926101	0.38728462877769	0.0908539376918641
TMEM132E	0.268995098110676	0.150322982704969	0.323538519786681	0.553715380205855	0.23021816209036897	null	0.29678471158996994	0.337432391923315	0.161193455782073	0.6217484947010339
TMEM134	0.999113719580963	0.551014828741178	0.8306153455574009	0.692527867202943	0.893579985807488	0.8475943378249671	0.8390572574910571	0.7582761056982871	0.9683232103254649	0.10278753345458999
TMEM135	0.823492651242771	0.871909942395125	0.736732801415057	0.9035360706690121	0.695052704199506	null	0.736732801415057	0.74664498169664	0.000136386345749973	0.627942491313296
TMEM136	0.217821834996359	0.671261583114409	0.7810759954507192	0.342088156502122	0.0965419049554941	0.0432151153227636	0.6724418736232789	0.31879829695838	null	0.409480830928442
TMEM138	0.4203204953264771	0.0761981713192835	0.40921011281824393	0.565163920875951	0.171865348222087	0.6668777666263609	0.33034939890973103	0.472628149785927	0.0277093411215441	0.473240543313052
TMEM139	null	null	0.632074837845884	0.370057627205198	0.588639969192009	null	0.9826230780636351	0.583814944931214	null	null
TMEM140	0.3842457886613	null	0.9099502607411899	0.9916758943690189	0.0159120449138829	null	0.731009706614178	0.9525135973405509	0.00221701877829961	null
TMEM141	0.629881279550329	null	0.0923369322906933	0.121826345621709	0.5484925749880399	null	0.8351010961730679	0.9003334396164091	0.9873755377512109	0.18978669495117
TMEM143	0.0695800138129613	0.329796941565633	0.633929972270411	0.0139858511975699	0.163115328755124	null	0.536706366457658	0.149437097500618	0.250297609396039	0.523392107359392
TMEM144	0.0752209024942289	0.250944216210775	0.0353799368706711	0.13374641829165698	0.26913511551700803	0.0164255463676338	null	0.321734411034329	0.748710532840378	null
TMEM145	0.11970633490013902	null	0.903184895204708	0.6360043027284499	0.493575333564956	null	0.4739434624906889	0.372404875350235	0.220951819807147	0.7646198273109108
TMEM147	0.373657803095294	0.21275640147297603	null	null	0.8212078280026421	null	0.9632928949467221	0.8627008732373158	0.954815441933159	null
TMEM14A	0.26183515064379503	0.936690670349803	0.18704890763613802	0.0526968214907766	0.787255728925337	null	0.273353710039432	0.159679378401279	null	0.422553348856187
TMEM14B	0.8706203431141709	null	null	null	0.48065798549585903	0.9805311954298951	0.852694827155125	0.9748433536003359	0.7113793192213109	null
TMEM14C	0.323916010879218	0.0792548031585356	0.39466876710051796	0.46069739397538295	0.671051620484685	null	null	null	null	0.0942314486208784
TMEM150A	0.0553844060298463	0.301488004168123	0.000495979604406838	0.111736602124915	0.778374468402641	null	0.000379369119411721	0.0578959828246812	0.362834159094507	0.41392513721604796
TMEM150B	0.704427037816048	null	0.27871086120895	0.9147644484342241	0.0776740663440301	0.22022498531819698	0.831060787328624	0.8981130638389679	0.919300736410674	0.520756743678492
TMEM150C	0.121017519170509	0.554653899265245	0.826454973877831	0.419771527970433	0.9602869739576809	null	0.5573229505681271	0.8539982888113891	0.7097471494202571	0.24971582933267
TMEM151A	0.12736616060865	0.7090103004308431	0.64673373521929	0.64673373521929	0.43679763426803203	null	0.45238700089747497	0.9656309615736851	0.618156289457894	0.7385939671017991
TMEM151B	0.49386351350504293	null	0.235057298460185	0.384467387229623	0.35357192232803203	0.627309068483437	0.416531913866071	0.11906822631587301	0.37712271139258896	0.0565914212554325
TMEM154	0.943183079720601	0.9628051529096021	0.82207988760748	0.974720172327449	0.329786659955478	null	0.8334143709425691	0.9397266165178492	null	0.946123108012333
TMEM155	0.895918813079644	0.8593420890950642	null	0.71845510706155	0.10459398488760499	null	0.522651668915181	0.133126566658426	null	null
TMEM156	0.5780810284119791	0.8807366196216441	0.5982214032900389	0.45039583183965104	0.8912560285771729	null	0.5982214032900389	0.343696827145173	0.573986029005857	0.567835454001156
TMEM158	0.4364196795283479	0.767532382823927	0.755951782459487	0.6486738869063721	0.9665046675220621	null	0.755951782459487	0.7793910040673879	0.9183812364173689	0.578373683825617
TMEM159	0.370113968223793	0.6297974511375739	0.21443225810645003	0.0637348985441385	0.874167929607511	null	0.187210975101315	0.299557024547562	null	null
TMEM160	0.00190452988627365	0.40525681297741295	0.658469961173218	0.176333310644154	0.152212146627959	null	0.0248986475539236	0.126987334886157	0.146646684498099	0.046542715857098
TMEM161A	0.6500784007883771	0.0166833279057756	0.615862499536974	0.294299295051048	0.8292758013153921	0.478970091973781	0.594567278815692	0.6309579120534179	0.560246814792049	0.7407988330173291
TMEM161B	0.14477352377648	0.19549907444492298	0.825592383007186	0.96597715060835	0.566522601171794	null	0.827165811049229	0.374859469332021	0.40806692873310796	0.788703145872789
TMEM163	0.7365010856894458	0.787889413786198	0.0176998249118333	0.011541580092101001	0.00121867256236374	null	0.4691287471270689	0.898294956548494	0.0179681164188399	null
TMEM165	0.12641564072946998	null	0.23746199380394897	0.17984109321823702	0.24569496746287497	null	0.758052944857812	0.9508921494375141	0.12397271353067098	0.38310407019570397
TMEM167A	0.23181175234763	0.24075435267834	null	null	null	null	0.44840128340452395	0.632889342048559	null	0.34346321938810104
TMEM167B	0.688987899739518	0.668180397018215	0.7578265020974341	0.9014789377342579	0.277720973766267	null	0.331938177597738	0.6162143667347441	null	null
TMEM168	null	null	0.98090048820878	0.5927241687828481	0.227843603385659	null	null	null	0.22139672793143803	null
TMEM169	0.6451232337381321	0.9780418841625009	0.99799104364574	0.862005361392824	0.964626702547927	null	0.995854013346986	0.7642839416252479	0.620667096314055	null
TMEM17	0.443609960396193	0.5852215839846611	0.84376288357871	0.10195798209793301	0.10804337500135001	0.21834951337609398	null	0.648641795886638	0.585279440820208	0.710332843363218
TMEM170A	0.5881850394196241	null	null	null	0.41184809628248	null	0.58916878294449	0.680486935253049	0.79564279978169	0.6961709573442081
TMEM170B	0.600428934535454	0.0104568326929346	0.884222827011524	0.0228645367994865	0.871586946211302	null	0.8500989363792092	0.0147816878735157	null	0.5394794440283
TMEM171	0.4290645503504699	0.834744557635085	0.168779630914668	0.5366841349990711	0.155232688406304	null	0.34877206053394505	0.49769260157108897	0.45511558312539796	0.6680565853721621
TMEM173	0.803051012366091	0.19583834806112602	0.7981593446276759	0.678317635958041	0.538315350666659	null	null	null	0.398108193752345	0.0670554304973606
TMEM174	0.9289762776551759	0.7969597587448141	null	null	0.0275263492369038	null	null	0.761217437844576	0.252252981243629	0.733695136636943
TMEM175	0.115872529395718	0.37587172628382604	null	0.43202567641017603	0.0372996568512071	0.573521272661706	0.154414732805431	0.0921194253733114	0.00785515049469543	null
TMEM176A	0.8004160587505642	0.5406703535880371	0.601995868267724	0.36620631254598496	0.14061669478324498	null	0.7322273522017031	0.513803975100383	0.402214445686196	null
TMEM176B	0.218205384793625	0.576509376866469	0.00386260529783167	0.9746386727420729	0.4875915226795621	null	0.33583456194443395	0.430007069551381	0.736676362957861	null
TMEM177	0.48218355633674703	0.569089773006728	0.108039234502065	0.513057457423465	0.9886803347493441	null	0.137916836461659	0.297306317046919	0.8828562605252149	0.904181260269501
TMEM178A	0.6625737429105589	0.592258292416883	0.410473921522722	0.5217505395959939	0.8632223958094271	null	null	null	0.449676138054937	null
TMEM178B	0.568044008907851	0.391202188200859	0.679537854121798	0.6414218808312011	0.22934557978426	null	0.5858779045707629	0.6248144168441291	0.651250355201144	0.10209934082912
TMEM179	0.245623359536165	0.19847292843331305	0.7062890412636421	0.20244817869781603	0.266077915901549	0.843859776869853	null	null	0.596979434550111	0.821202307379933
TMEM179B	0.161730049522852	null	0.14761309771821898	0.48311891094352605	0.9219852192944059	null	0.18217140279861999	0.459543408909234	0.503850512501909	null
TMEM18	0.65580785291224	0.668608259086227	0.385192873736156	0.7993293069204721	0.7644719295243771	null	0.13543260319779302	0.690036408325079	0.653659680378239	null
TMEM181	0.7166051747857909	0.37656391063032	0.965390778436301	0.8737940249812679	0.5986475774012701	null	0.97882289469771	0.491176428311187	0.980979526103249	0.725098715073504
TMEM182	0.8426885334385509	0.3542165470891961	0.7192239040932541	0.304414674667614	0.504962036534238	null	0.903740041493572	0.5134192238031839	0.22799911642875303	null
TMEM183A	0.230582038827447	0.50653286960864	null	null	0.9481350458982091	null	0.774318784959085	0.8577422079446079	0.648705741633375	0.828231387933738
TMEM184A	0.7201592715033521	null	0.899979634105823	0.9061693924688621	0.7276975927030219	0.325231482027657	0.8830520127461541	0.759318034984082	0.39758913094697707	0.565529641167009
TMEM184B	0.0304737488759808	0.163281576328733	0.0537173278563394	0.0397799067143221	0.523497110766747	null	0.0413255763127884	0.0787675881994806	0.0916738707156672	0.402657015197693
TMEM184C	0.5817655715219721	null	0.117007143427311	0.6409196091203371	0.9718364941108559	null	0.7060451447228521	0.494844019750159	0.49328012717775205	0.0192234262774473
TMEM185B	0.8709468377278701	null	0.6576344034315351	0.870369539476698	0.9307522203815011	null	0.47973949631202006	0.621662883534162	0.973601137129333	0.19662297930857997
TMEM186	0.35478287495916405	null	null	null	0.742868315440074	null	null	0.7778251636704872	null	null
TMEM189	0.857703244578668	null	0.209102244192224	0.580987591125126	0.0176566805215129	4.62538591157191e-05	0.321730211247997	0.189998801374267	0.9037588598247309	0.372720465205292
TMEM189-UBE2V1	0.80101285226731	0.49320107719528294	null	null	0.0753363133090548	4.62538591157191e-05	null	null	0.8985098135759408	0.34428776535208894
TMEM19	0.500019055866747	0.386137418667412	0.0884455806020255	0.329804195845776	0.0443160429164892	0.649070108325666	null	null	0.5115650463974071	null
TMEM190	null	0.931352517895187	0.469541014247778	0.12205817940125599	0.34359257617320893	null	0.469541014247778	0.8120396744102609	0.9085104228095721	0.9533587803548391
TMEM191C	null	null	0.565971756630098	0.31044201776650804	0.862778748414684	null	0.565971756630098	0.31044201776650804	0.225563911285143	0.14520472511360097
TMEM192	0.16623839019351003	0.862649883153859	0.57445489874163	0.6239071694185961	0.48423571607052207	0.8705466343497091	0.4654154596755129	0.4966042152511	0.164235800303701	null
TMEM196	0.0784952154992307	0.0642471848980712	0.683734790979753	0.626717909885149	0.13329373369161301	null	0.697562814810786	0.8257399653354399	0.38942335936261996	0.8963262026982471
TMEM198	0.12120758553417402	null	0.757855952509896	0.6668060576902529	0.537869711182423	null	0.112259106388129	0.193177576937401	0.0430514006607754	null
TMEM199	null	null	0.334737199928875	0.0463082053681809	0.44906511220165707	null	0.39621309071675503	0.327892790290153	0.343811526796453	0.26933069028115103
TMEM200A	0.5022830872590051	0.5711730787018721	0.41072189178037005	0.44910721390767105	0.324441197554832	null	0.304816475929404	0.224164563246562	0.793471933103249	0.500889503533053
TMEM200B	0.587405973120021	null	0.664338517587435	0.5457578330094679	0.15696865861559198	null	0.772466380285317	0.468212198288364	0.9329193754815569	0.914564404653235
TMEM200C	0.0170922262737305	0.846478054124271	0.6674154773908579	0.846337990433228	0.241263092289739	null	null	null	0.337900398579081	null
TMEM201	0.598912156027129	0.753779313297376	0.6449448877118239	0.232262012536809	0.108126686078459	null	0.9193023735875309	0.403617283726911	0.10772839419911301	0.7290316729501178
TMEM202	0.250147367467536	null	null	null	0.08376499136232	null	0.0864910158969741	0.29685834907768394	0.60795672241341	0.277242191828107
TMEM203	0.62258287401373	0.9787406926838209	null	null	0.844089787185476	null	0.432860007330924	0.5431820580925929	null	null
TMEM204	0.9608382160120429	null	0.488011401469679	0.4501796410017879	3.36716510114243e-05	null	null	0.6386791485263149	0.855252164891967	null
TMEM205	0.771010917550289	null	null	0.19672674496317002	0.970356481378718	0.46463035645215206	0.852039203852112	0.9030929896273	null	null
TMEM206	0.20857910504821803	0.9420380916477791	0.8751864000693751	0.633466468379903	0.9472337655007471	null	0.886918829441855	0.971791429809515	0.569813670219022	0.16745885361968202
TMEM207	0.9507328691703292	0.6048146186292049	0.6424123051455171	0.482408781949415	0.49018321911627893	null	0.634890034542188	0.5851933864078039	0.7218765120455509	0.5212275841110839
TMEM208	0.71420711949624	null	0.998921941374245	0.9656706319059741	0.359097060258395	null	0.933038654264495	0.0204282018819099	0.0199410892668557	0.896843021045235
TMEM209	0.7149490746291591	0.7548372477312509	0.945645665347262	0.18207963520997897	0.540078602629525	null	0.7349602428407159	0.0829722969924922	0.5339192494630021	null
TMEM210	0.660861536726058	null	0.7418781888971031	0.212668216074937	0.935292634682307	null	0.26488385231533496	0.0642676378521804	0.0806768139664622	0.0463414408187153
TMEM211	0.9141276509337031	0.7825737817242959	0.693501074843181	0.8087903527627109	0.522643644651676	null	null	0.9434310061076109	0.5826529975813829	0.970369780650702
TMEM212	0.620158640363403	0.188364948038031	0.0227666433801735	0.329941706688847	0.725263842645954	null	0.880721092889394	0.26942003218549804	0.620721120079454	null
TMEM213	0.678391761368256	null	0.933705651950929	0.823206473665445	0.0260976450317425	null	0.942418987153213	0.682796578194817	0.8566365415419799	null
TMEM214	0.477053316698377	null	null	null	0.9414342726783359	0.7116946003804531	0.544185170320412	0.226272718641097	0.41184323979515797	0.13660765327462598
TMEM215	0.28946288106823	0.177526875780112	0.0330969622552806	0.241113785506107	0.8155358325002131	null	0.0116621341829133	0.6443352718242801	null	0.11679901664971999
TMEM216	0.76401857664664	0.85121597400431	0.41887534776484103	0.708828197211218	0.38000800376935207	0.171060751336089	0.881894199792374	0.715991801801543	null	0.34711455067129
TMEM217	0.8370291549799971	0.0317241822878753	0.410263843520373	0.230471436646616	0.653422483073	0.562658836693505	0.725538221044902	0.725538221044902	0.6223174942745251	null
TMEM218	0.4460636822407679	0.0889611043176468	0.9750824441942391	0.9565580100252241	0.104867605516854	null	0.9750824441942391	0.49620700966780895	0.33570064711236997	0.34986004732259496
TMEM219	0.6049937977695389	null	0.301187742478783	0.335124866022013	0.12857053242396002	null	0.9849988809919691	0.522420756580858	0.45980886552437106	0.954301314696407
TMEM220	0.228659042367061	null	0.668505183585694	0.5627869167825059	0.20467726240886	0.9274868292991469	0.0424822354988319	0.622218523682636	0.8085212416541371	null
TMEM221	0.00588107369780366	0.6547820021311109	null	0.7269535365086558	0.9873413524932049	null	null	0.0940111893472015	0.630645797910854	null
TMEM222	0.665097756660894	0.809805461700016	0.0897869679389167	0.506075567837137	0.552678611973912	null	0.416196149426051	0.15809354211149101	0.6764568609928779	0.709419246997218
TMEM223	0.00602300801966815	null	0.5904468767916851	0.8500019145630608	0.46201377618277506	0.149321878384824	0.6753921903799499	0.0198426282810901	0.263007515133898	null
TMEM225	0.0905749207120821	0.5440097276653599	null	null	0.0527603077095802	null	null	0.38267666229999603	null	0.0807879516362526
TMEM225B	0.11251120945791801	0.339546015356606	null	null	0.915089330034411	null	null	0.0863651389460616	0.698085362779043	null
TMEM229A	0.0764767494932761	0.48273074457102	null	0.48917466673931703	0.6555202138987011	null	0.5442618480845121	0.35532414349206204	0.60784416677048	null
TMEM229B	0.9799215649675791	0.667616157122175	0.32884882823294703	0.72438380300584	0.453341827852604	null	2.48810229297458e-06	0.231896347153872	0.48490411900018104	null
TMEM230	0.009386144921887829	null	0.865323726715419	0.205638292061587	0.24081176932243697	null	0.647214694581982	0.21981101399017103	0.10816843855849101	null
TMEM231	0.9365680397690749	null	0.189051004889138	0.653843753887333	0.38097444635925504	0.0318496676475135	null	null	0.712692156154982	null
TMEM232	0.455056467315746	0.0729162913030738	0.319396916620455	0.0759065043421258	0.0115219521603895	0.554561717298825	0.933114972264744	0.7859924501990608	0.258659823423285	null
TMEM233	null	null	0.958488338173883	0.410243503500759	0.00451944175377439	0.00544477700621482	null	null	null	null
TMEM234	0.821628322597668	null	null	null	0.8934234709677729	0.937806999030578	0.9827992453755922	0.698661903816586	0.4858249587059829	null
TMEM235	0.356444942894474	0.151399303464843	0.278398648602813	0.220404155237595	0.6620148283268089	null	0.926558450477338	0.272298159127242	0.403099190875228	0.4667340284797
TMEM236	0.557184253378984	0.3831344607485329	0.131372444986761	0.39576366397436	0.0830843210033577	0.0151257614308062	0.10828886489732599	0.00501738652617767	0.130968724022909	0.789271035022452
TMEM237	0.6742986187707679	null	0.00783500594382003	0.338471769122945	0.18102382374812398	0.9727758133034492	0.004632381202873011	0.372552589212801	0.00505238820834708	null
TMEM238	null	0.931352517895187	null	null	0.569717070408826	null	0.6003697894984901	0.40412781471148296	0.401947898349457	0.730622481051553
TMEM239	0.00423262905180444	0.564344488253805	0.757940533339462	0.6475309614599479	0.410877064801481	null	null	null	null	null
TMEM240	0.246301749738518	0.00613938497304467	0.0076061220982131	0.0104526445077331	0.0484765031530527	null	0.0076061220982131	0.010612060948646002	0.7030999108563412	0.0509076426007837
TMEM241	0.135120044918653	null	0.404611932267011	0.37939211185472793	0.734821967308407	null	0.208328094472805	0.334430141708107	0.6134325143388779	0.500403445126298
TMEM242	0.150425800059382	0.538757020299174	0.148746279707177	0.150806215020778	0.9941150628864899	0.8425930355554399	0.171701801317376	0.5548284377570699	0.6945161408657211	0.11868655397412801
TMEM243	0.6905133039227521	null	0.317219474994947	0.334161745683352	0.371626385490861	null	0.42783918679686206	0.399019671981961	null	0.44647290392417893
TMEM244	0.956310875705987	0.40165902411840504	0.8371249541101129	0.292460871004721	0.15756044816512502	null	0.907194668078766	0.265589304312995	0.5215481931042221	0.745427531046422
TMEM245	0.386462631393212	0.7633767649734129	0.36616144528767497	0.991691141707388	0.82369832105554	null	0.609387322966505	0.966884953295657	0.435602070819634	0.522762420750023
TMEM246	0.378278942017469	null	0.18646502035170998	0.582881340303474	0.838024582105747	null	0.98275985446738	0.74571089639786	0.9899083207481091	0.46894634304086996
TMEM247	null	0.0253714419986815	null	0.7690005551877679	0.643633606751425	null	null	0.5106374449639239	0.8695651055802691	null
TMEM248	0.892834894403284	0.550167252682019	0.888861703087227	0.74913560707409	0.28809371075534496	null	0.888861703087227	0.876409550653823	0.853895663221063	0.5473589258475999
TMEM249	0.8974366394992879	0.998895693268097	null	null	0.797654065155315	null	null	null	null	null
TMEM25	0.283750159433874	null	null	null	0.827949708309775	0.767836086612354	0.35322660892193897	0.7590115819905129	0.186293580498132	null
TMEM250	0.272434627937534	0.298748619498089	0.6429838002192839	0.49050451524589	0.6955726265631249	null	0.6828689469203628	0.591473533562802	0.9341480776358101	0.418955099119564
TMEM251	0.6389647312878921	null	0.747520339831887	0.902249184290937	0.2544267534834	null	null	null	null	null
TMEM252	0.486806117955568	0.43953810175881697	null	0.310046459927731	0.25473896901030896	0.5673145349084849	null	0.8627158691211321	0.443193912921526	0.118542444805406
TMEM253	0.0187416459216656	null	null	null	0.166033942539271	null	0.0958144888097152	0.8445733079706059	null	null
TMEM254	0.030831746036220003	0.68016432436435	null	0.13333283572096602	0.131865133980386	null	0.20233573632939397	0.0209880767417338	0.549008621492107	null
TMEM255B	0.8424440221413341	null	0.14463523556702698	0.0478793775400838	0.33380055837970896	null	0.0462460485875611	0.0542936506623419	0.0376334257439527	0.0614686037366082
TMEM256	null	null	null	null	0.0250286690642858	null	null	null	0.31665947440628806	0.8128978878694959
TMEM256-PLSCR3	null	null	null	null	0.0280956267084829	0.222310814915433	null	null	0.423053954239447	0.8128978878694959
TMEM258	0.47888647676989293	0.8973453199761371	null	null	0.063770358912616	null	0.31455064191795395	0.9208848582411752	0.7982737319215759	0.0751261656547697
TMEM259	0.39104263873443107	null	0.0943250758522419	0.0305668938861142	0.0207890249443944	0.902398703474402	0.20839136057998803	0.0762586142730219	0.0368433339593789	0.0508771705182977
TMEM26	0.9241097878289871	0.4870406078897879	0.7015055554214651	0.7339477793785051	0.049215044144723	0.7470420021137909	0.9683776432731341	0.9254773093714829	0.8599633262194059	null
TMEM260	0.331824595543664	null	0.010808060763226999	0.8232655589531921	0.033435766875706006	0.533524553701398	0.740717488772037	0.422542710243129	0.9236785402627391	0.511123117477401
TMEM262	0.687018999830634	null	null	null	0.19151858076606698	null	null	null	0.6925596598303311	null
TMEM263	0.0686839563094538	0.28192294789232897	null	0.754265240445019	0.270105327180284	null	0.655208668354883	0.412695712802565	0.0674880942187266	0.0403879399912707
TMEM265	0.12328259090547598	null	0.22924783703725501	0.6863831534429321	0.694560178520105	null	0.13587484023966498	0.126420928707885	null	null
TMEM266	0.8058783509621559	null	0.22520847200769603	0.0833458152626982	0.141669144226529	0.0702466162562422	0.210326772754004	0.569007095206985	0.515825121682258	0.429269434010815
TMEM267	0.854664125165989	0.0245298909948356	0.823255793704298	0.00612636356631791	0.650139273612835	null	0.9461474351530659	0.00752266156796622	0.775258092081215	null
TMEM268	0.9234235002282549	0.732763048980034	0.698198492004351	0.15077657045105403	0.231477840426118	null	0.698198492004351	0.872422038217981	0.817471528971075	0.750929401363443
TMEM269	0.5755855126194941	null	0.44151911865873406	0.0796216349972901	0.9412800227472049	null	0.9465644587835659	0.7726322543584621	0.92538796670514	null
TMEM270	0.0295957076316438	0.0884102521626159	null	0.891967197992112	0.0341859999386057	null	0.0289370158505773	null	0.580183019554995	0.218158924215587
TMEM272	0.868198074024365	null	null	0.11697897314000599	0.0329657524957458	null	null	0.6887722782802139	0.393476824253949	0.618285506288965
TMEM273	0.25451003748779605	0.655839552517547	null	null	0.44736600400254206	null	0.790168459822333	0.678088020115987	0.928022917295198	0.938329676055722
TMEM30A	0.61066719765157	0.9751927390166301	0.911932827847275	0.286047423585546	0.350284917218517	null	0.9629787689042741	0.8088825067679191	0.6243196582180589	0.835959988191362
TMEM30B	0.5566117486855849	null	0.267672082969021	0.459219560071461	0.7616448142441701	0.21102515695224103	0.39767332626839796	0.692921937505362	0.93321885622711	null
TMEM33	0.8460606902187491	0.727977487162821	0.540198017874182	0.45761274176977096	0.617423601244634	null	0.5296024548541479	0.42946609482407105	0.8073098953847959	null
TMEM35B	null	null	0.8252209288658481	0.8336346998595691	0.8581414207053959	null	0.8745458900500649	0.971839988306938	0.28205304335924297	null
TMEM37	0.491384092051961	0.822663352360617	0.900734165625467	0.439955586587483	0.23469814063570898	null	0.900734165625467	0.656517181307679	0.577821754532885	0.633149328562245
TMEM38A	0.146101007732543	0.9242766861077109	0.404524795541164	0.224985417905071	0.680877654226853	null	0.573357526046168	0.20828582600734	0.5705441161871441	0.7775822264302941
TMEM38B	0.35621477572102	0.10390425235594199	0.5400848355655561	0.438291728541496	0.476021129790286	null	0.7595692192942791	0.5960783329772211	0.7224229121580559	0.539525368071348
TMEM39A	0.22904291634247798	0.18855190695783303	0.8894880214682309	0.9663950482824201	0.10483743530714099	null	null	0.548373019286228	0.559733485765724	0.0229361162073709
TMEM39B	0.0234782452121269	0.18478700677965199	null	null	0.21025917910653602	0.421188878747151	null	0.0792496198524825	0.927152321414482	null
TMEM40	0.407993276396925	0.766067984915718	0.8230664903348571	0.302071211040961	0.540382712960329	null	null	0.48801000313762105	0.5316153004620441	0.9740709927893381
TMEM41A	0.108194611420779	null	null	0.00432321266728242	0.0290601252723398	0.9832806467695201	0.48894794699633204	0.46633441113559404	0.007784304470514041	null
TMEM41B	0.6742161726521041	null	0.373134138939187	0.22370494221861198	0.280355584578366	null	0.373134138939187	0.16439005923987	null	0.288563214443949
TMEM42	0.5925892159634529	null	0.95465341815438	0.9973465422609471	0.274223793084752	0.299535263512495	null	null	0.788514655152004	null
TMEM43	0.357467930153913	null	0.617463244854615	0.862453948748604	0.947207296854475	null	0.803418093814242	0.515052953337775	0.384425266633829	null
TMEM44	0.264461234018949	null	0.0888084810985504	0.125966371185774	0.7251291106091121	null	0.0347019000025568	0.0180491595575408	0.151723721476959	null
TMEM45A	0.14959537390431601	0.19650650367956798	0.37789484029239506	0.5342067869096451	0.9042106591662951	null	0.0834442993830327	0.786714594214573	0.655512011736083	0.286314435239043
TMEM45B	0.258370763754267	0.122873282277125	0.23762324872048102	0.0437038179394857	0.7993334455640649	0.23361143630977602	0.135913888154064	0.520550171992729	0.336915522881698	0.5804530963994461
TMEM50A	0.3957689991248529	null	null	0.13904255338482	0.35247949503137	null	0.8875604819273419	0.554521780131819	0.997355315773249	0.644069449921514
TMEM50B	0.8712329389238208	null	0.486762668215656	0.816522291118042	0.976879806385407	null	null	null	0.470951968066	0.36213521074786
TMEM51	0.93088746598104	0.0648457648507492	0.42011684323354104	0.718258987281655	0.38398938628893803	null	0.45402024626615295	0.6081325615524449	0.6546286596802261	null
TMEM52	0.5967679569313621	0.0732064042272853	0.75007456727477	0.341951536368149	0.815267517637211	null	0.564946358745905	0.792635875239878	0.5803136901771689	0.747799459537843
TMEM52B	0.38484648452500797	0.892667619231325	0.8729167251478539	0.261376297350147	0.0220453297315691	0.0254982418824219	0.399304303519284	0.14784686508696998	0.85817824509235	null
TMEM53	0.7844238709083999	null	null	null	0.0321492927762514	0.0541203965946491	0.8054908327917941	0.8663014356056379	0.5802437561350029	0.47453974254324294
TMEM54	0.8180500839089928	null	0.391590547727199	0.5432116182175301	0.772326022770527	null	0.35479989874411894	0.18979277388583202	0.0982205632198311	0.7288735795781529
TMEM56	0.521526084617785	null	0.5647676632081079	0.687482442860304	0.0781595499121601	null	0.662883196780362	0.7464722059972858	0.8747996095078551	0.500585209579391
TMEM56-RWDD3	null	null	null	0.24073092135574803	0.0151627764092824	0.256048960754781	null	null	0.49254847691615	0.35088852988576696
TMEM59	0.103857769613834	0.37309443374092294	null	0.280686734571562	0.0214530275304138	0.597366000790055	0.0248195997993548	0.027306984356104	0.37590060644152395	null
TMEM59L	null	null	null	null	0.548619962792373	null	null	null	0.781804584124486	null
TMEM60	0.0798334799103201	0.540559877125831	0.9533748045878191	0.5469361367011351	0.682859682022553	null	0.930344526504714	0.11319329010527499	null	0.9384728046859251
TMEM61	0.768397762162983	null	0.221853251345776	0.475288821653594	0.6205948019470251	null	0.675732580197657	0.727659814079328	0.0882336262775365	null
TMEM62	null	null	0.9361965401836879	0.8635765481432649	0.96263818586642	0.960847761448146	null	0.945712786773072	0.11211874493275699	null
TMEM63A	0.802125753660825	null	0.292019167200894	0.328296506384325	0.731302130809431	null	0.20463353662581799	0.322665305357097	0.43880411023924104	0.312072946208684
TMEM63B	0.5851718757288671	0.37855565288819	null	0.133847831254099	0.891655326044514	null	0.608755313430309	0.251416463590897	0.52008911215438	null
TMEM63C	0.148310107724452	0.8991808188862109	0.751750499522423	0.9867993808745948	0.12439999682460198	null	null	null	0.786872086699415	null
TMEM64	0.7626351678160541	null	0.0973735788189706	0.589814561121734	0.9677764351286371	0.80021148868853	0.609468177216465	0.420228988241072	0.326416815460794	0.7229036536422159
TMEM65	0.928237610602745	0.534641569108994	0.5997441863557239	0.0210948327493633	0.056087622090886996	null	0.5997441863557239	0.7010385151916021	0.49569884764320205	0.0130392319493311
TMEM67	0.050190057494704	0.0313553937182669	0.527095806420916	0.0162069939899401	0.185185193668873	0.02261564555053	0.527095806420916	0.0143295796923224	0.4400128054955229	0.008513628504610021
TMEM68	0.129104829914551	0.10341179374109899	0.227628647405179	0.7623615246064409	0.19986758350505102	0.170046591150666	null	0.9376412584598159	0.0814418452118171	null
TMEM69	0.0810576344688801	null	null	null	0.997962186535572	null	0.7861620428243751	0.13718290456261698	0.0617988809547052	0.0548208505316812
TMEM70	0.7103749133470791	0.22727260490013898	0.324259223815122	0.290327084000164	0.21510675660151002	0.8843074480080431	null	0.352168536168873	0.398384113158077	0.336244275716141
TMEM71	0.940995167543241	0.45026644594636106	0.0793449395461358	0.427887924459579	0.00142061324974185	0.0623099258668989	0.7015172260574399	0.906221989169115	0.255588201556902	0.8505669056807309
TMEM72	null	null	0.5178220282774051	0.33479801092437106	0.0877246436203313	null	0.820178356745614	0.73021958180975	0.869160559952326	null
TMEM74	0.275633365813901	0.0654682106360089	0.274461100470936	0.45250280362450396	0.259318793410381	null	0.274461100470936	0.321898932761978	0.606847971568541	0.345236643371853
TMEM74B	0.191891447342095	null	0.385918257231055	0.35518573568581996	0.257772174399386	null	null	0.118260497354246	0.261370251480326	null
TMEM79	0.9252341170581699	null	null	null	0.137129876438876	null	0.502692751953723	0.19487702355640502	0.201824575373797	null
TMEM80	0.203120501585548	null	0.8830949460177892	0.6145227676237671	0.30957217169330103	0.429074764574991	0.7460378096734449	0.8587220240726801	0.724926734832802	null
TMEM81	0.571169968881847	0.81850839132601	null	0.8065312833941999	0.7515132316610821	null	null	0.694361791279475	0.6603416218838399	0.159580436298491
TMEM82	null	null	0.48947613724111205	0.557192513298886	0.33547418577628196	null	0.0312592155286152	0.488186032854641	0.33746649370289306	null
TMEM86A	0.625311262927151	null	0.8930609253119379	0.9300258828407221	0.21223388780679997	null	null	0.13398199489012402	0.207825991998026	0.9320690100920209
TMEM86B	0.940736964193429	0.610709577382537	0.7463882874097709	0.761392375124689	0.9819878538970491	0.6064697592407171	null	0.967779093974417	0.807627418894439	null
TMEM87A	0.935515197164129	null	null	null	0.0337699750448243	0.776932781170182	0.905010842384955	0.208836706885337	null	null
TMEM87B	0.263750298264927	0.668156982152186	0.14362961018976503	0.254686288861153	0.13553106048728	0.511126084741937	0.126461576631674	0.226860822916811	0.0308657990256522	null
TMEM88	0.920548363254648	0.5412083069619	0.978118801289766	0.995867525286744	0.216942194398892	null	0.47852141568701795	0.308295390726329	0.262299668439533	null
TMEM88B	null	0.6710483927875079	0.805701369282902	0.8398155227629229	0.6064070101648941	null	0.7252813281304441	0.9536226997185229	0.0185637273698567	0.747006780616047
TMEM89	0.541446712214277	0.78191788339271	0.961243285493668	null	0.8614607714850241	null	0.949738211950263	0.9132662372235699	0.7878328700953059	0.9966058079013699
TMEM8A	0.593008677187182	null	0.18896116379538602	0.484043943184249	0.25682366851052196	0.8817880624054399	0.199059811669924	0.39453729425825795	0.16051616963585402	0.25211793417801603
TMEM8B	0.7409367618384141	0.6315891569010239	0.0125457192343925	0.22578766673886605	0.44770612605567606	0.6310255136454549	0.00378431919858968	0.0509102952922654	0.047076774634942996	null
TMEM9	0.36511991739621796	0.489643093735287	0.0941546864744893	0.370829857477524	0.19574077631997	null	0.0190619122137481	0.39335587350639	0.9471463359206	0.419248664264813
TMEM91	0.9601405380407579	null	0.65735561591246	0.668954099369324	0.573869158413812	0.567903963134895	0.552178648627588	0.697661949295697	0.79998630300286	null
TMEM92	0.0169058086249027	null	0.819597126825071	0.6008150826104879	0.200618002983828	null	0.16827403069611496	0.421925583660169	0.8818793466848199	0.142303505865739
TMEM94	0.0855917701296978	null	0.0630486636147716	0.156111025606285	0.889290064275205	0.903997395995637	0.7952601604807671	0.5368068504656061	0.414824698769133	0.36411146395681
TMEM95	0.473090463440279	0.40907424272406506	0.25489519381494896	0.173252429862547	0.23995832740193	null	null	null	0.0816294300142765	null
TMEM97	0.49338158570176793	null	0.49572108316556895	0.8601472752732621	0.1268190261224	null	0.49572108316556895	0.750654298942645	null	0.798580316624922
TMEM98	0.27229274281739396	0.486249583259065	0.0666624204353303	0.27708202574274604	0.48779709139676103	null	0.0459207894332511	0.0824486718528351	0.434351368590704	0.330507986041074
TMEM99	0.338423640301975	0.228672493552562	0.35288537440378204	0.355402070486312	0.5386016101712129	0.73053949074032	0.789526045113958	0.667303565443629	0.792964410293989	null
TMEM9B	0.482248486545924	0.6487042302140861	null	0.245079838029662	0.927350387581705	null	0.959871730918034	0.37089133156296705	0.764439201809198	null
TMF1	null	null	0.952012639173872	0.9889510663976749	0.0105521281494961	0.9418788875310621	0.23462545474528	null	0.924589553614111	null
TMIE	0.921739784061022	0.705975422850744	0.638853410746042	0.577022242485119	0.18478219091701803	0.863151689421775	null	0.583164288972356	0.6487074794711121	0.399420691685241
TMIGD1	0.981435272981153	0.883880597795489	0.9285238079731679	0.294719550751407	0.865454216600727	null	0.9285238079731679	0.40426035755058	0.7409442366562141	0.170829622224057
TMIGD2	0.880870664656481	0.516175400618302	0.9059113760955552	0.956436608971345	0.965227421601484	null	0.21848506783488603	0.963899401304556	0.0856407978082583	0.538004668992579
TMIGD3	0.292121758827849	0.134740492362386	0.7924235628255941	0.590626380694662	0.3983806667077679	0.20482498440210997	0.8340544121413539	0.8998291296998809	0.77670836666852	null
TMOD1	0.500053292965117	null	0.557287223569496	0.37738213684297706	0.297738324524048	0.14657387470627697	0.28403777104976	0.9067760859616449	0.272557258067191	0.9618068093406801
TMOD2	0.0236456748980046	0.23542097296074105	null	null	0.500858902136276	0.47331694443145794	0.611454525002849	0.0685164615743916	0.8289954452901139	null
TMOD3	0.296652499456527	0.30633221598970195	0.454393971100939	0.9016182800169841	0.671184877764999	0.761280641301074	0.6706872940261529	0.308337948536581	0.850747694178572	0.5312730229693511
TMOD4	null	null	0.4315732162606621	0.0383960521418207	0.20716072720179501	0.373680955596939	0.4315732162606621	0.481307619598604	0.0500125614623192	null
TMPO	0.19596403904898602	0.5203778608380171	0.0384480808887944	0.22930451532977397	0.4947748537744501	0.542434786902139	0.0384480808887944	0.105911256189209	0.787853381471139	null
TMPPE	0.280475780572344	null	0.403145483874153	0.148271142922755	0.9018983533304201	0.511091896971207	null	0.772091816897652	0.992693420261758	0.49396354898594297
TMPRSS11A	null	null	0.9725110418451801	0.9725110418451801	0.8808877032379301	0.28104952337029604	null	null	0.13254273627490598	null
TMPRSS11B	0.6906352608401729	0.026587988695792	0.7326638417542641	0.7133853213384069	0.0376082826120543	0.211983628540017	0.48519534598050496	0.673693854602924	0.113958201315496	0.919096013426225
TMPRSS11D	null	null	null	0.3870457500304171	0.0072233161293981905	0.0325292345484642	null	null	0.142408564118564	null
TMPRSS11E	0.9373889898032071	0.44425947148413597	null	0.422843659373882	0.0405225531977971	null	null	null	0.779374244197333	0.37315986162959597
TMPRSS11F	null	null	null	0.850019601160428	0.887193792095232	0.32640243298269606	0.058312558494772994	0.362098679904365	0.34020400566419706	0.340369416281364
TMPRSS12	0.25647121259208	0.68836598662613	null	0.43727451007374896	0.0987293475899425	0.0273035509378141	null	0.40033822570927796	0.6698408189267839	0.46430753391363894
TMPRSS13	0.06946092602812	0.13752524860314003	0.321310118153218	0.361915479007091	0.30020255400327506	0.270006549640384	0.155840503108501	0.23863179851240304	0.277000907903635	0.182037464097565
TMPRSS15	0.889756250712907	0.32717804980366	null	0.513529192148576	0.7706833775018459	0.16622160748476503	null	null	0.177032151429469	0.896804911416713
TMPRSS2	0.54180906807688	0.38675572645887	0.636554614642725	0.40255782275683	0.49092173006475004	0.691465407204597	null	0.822988354076578	0.34021001300001896	0.621206235326118
TMPRSS3	0.0708442021387935	0.36103458495157204	0.192631199270178	0.231079540336542	0.11158829978945099	0.156538223049061	0.17242642660482801	0.150249128566278	0.217070077267996	0.283372745585137
TMPRSS4	0.460370908414464	0.257748034950783	0.29829555888377896	0.344576995098661	0.176109606998071	0.272435558845035	0.263711376138075	0.27457697799957204	0.0225036439633466	null
TMPRSS5	0.8827538171193191	0.711896662766821	0.571546194227462	0.401678031878397	0.21387390910989101	0.7980846632406071	0.571546194227462	0.8739144359020921	0.799773119427838	0.789695689048176
TMPRSS6	0.727942977493266	0.7420220881803341	0.9927556538454829	0.214826933647098	0.7299812758361579	0.41117532075428903	0.7719302902527891	0.21738187432212197	0.00804558020964274	0.6004690120736079
TMPRSS7	0.72480928358023	0.9475211016853841	null	null	0.459209504455878	0.77221873476447	null	0.26624928111195395	0.9732726422725609	0.151515640787656
TMPRSS9	0.0647899997163117	null	0.6987880726029431	0.534223757102297	0.7229630018184741	0.7115633205014359	0.0684091569108412	0.400991965330858	0.29503918358752196	0.817316212078013
TMSB10	0.13251206350363	0.0857051461309108	null	0.101659078750419	null	null	0.38191045727865597	0.0918981833768838	null	0.9879499162988471
TMTC1	0.12889404077462902	0.08034281994716799	0.18113796236413002	0.0808150811769551	0.506085141687228	0.146528320252982	0.166719468631519	0.33562450798432497	0.268944110001847	0.9487308387997461
TMTC2	0.6957677359686701	0.5010574419152171	0.9404768096142959	0.17583038069105403	0.10968273687294601	0.6170950459978399	0.991326767853499	0.9792555424972091	0.9091704685946199	0.257738911579465
TMTC3	0.7626479524827059	0.21417444949198897	0.00102373612830142	0.909782978363105	0.9515124904820029	0.0344133194201558	0.47788872728261	0.0431117845341179	0.301305218945552	null
TMTC4	0.43164380591941404	0.311865767221083	0.0792990670638176	0.0534134509956855	0.560641366526914	0.977615030487867	0.0541987647053215	0.0050259359721189795	0.6886337349442211	0.26565530834622697
TMUB1	0.473123133904605	null	null	null	0.32174893684903005	0.9363733544612328	0.506497464252402	0.50381920593357	0.141656610555537	0.35880759063805395
TMUB2	0.08398853460906301	null	0.131971261632496	0.147940142184634	0.0747907561885242	0.0605139602291878	0.9124044738787711	0.9911909599711591	0.36236088779823294	0.98907291900111
TMX1	0.415425049204894	0.73350347505442	0.653111147613573	0.335138588685844	0.049398445887835	null	0.653111147613573	0.38846176525387704	0.0286186060556464	0.139612304919004
TMX2	0.568779457992145	null	null	null	0.199104832015019	null	0.0274304267593066	0.0222234584842216	0.0236510291634161	0.29579021639715897
TMX2-CTNND1	null	null	null	null	0.319171991548617	0.12399829604709899	null	null	0.0976198326620212	0.29579021639715897
TMX3	0.359927820044266	0.0945876413336553	0.7563397644759251	0.725747050859414	0.42009288818024204	null	0.850128553285476	0.21127170819237198	0.7415154249541509	0.6485049012095561
TMX4	0.470268347192111	0.909214142634129	0.5436706066357321	0.815098945369706	0.6451961199352819	null	0.5260672203829121	0.748537317439705	0.146992415383731	null
TNC	0.16528147480132402	0.336729834199742	0.15208232218261403	0.391547896348484	0.0878264316551708	0.6332433742468111	0.161707915967162	0.626251260165167	0.207387868960733	0.9466202814499959
TNF	0.45327212135423794	0.7456650057102271	0.917306295053702	0.564867833669934	0.192182163786195	0.7230850176993309	0.750882610479756	0.28152167199836603	0.5758574564486949	0.343765480383972
TNFAIP1	0.969192680355999	null	0.848202782981575	0.994594790923869	0.747173978667043	null	0.64670561342762	0.9450826709945831	0.35557197123447903	0.577990341409619
TNFAIP2	0.292486699031622	0.10143083037222199	0.6365373291385029	0.25751106615301	0.49730340605407297	null	0.5119583948470321	0.7063973719828799	0.874135979469407	0.37950638334351705
TNFAIP3	0.12454973689816401	0.38948907406146993	0.35731381879206203	0.9539410946343471	0.848517602349455	null	0.142157972901967	0.249062549423614	0.202214514664559	null
TNFAIP6	0.0953266138816703	0.0993837572463799	0.152817999056073	0.290174643145213	0.370734678095853	0.9648658742259929	0.18929024354975	0.6121655708604621	null	0.13802282518406198
TNFAIP8	0.00302358545200698	0.00724055205880547	0.670470481741695	0.0212463873679408	0.9304673325286099	null	0.9438044639526271	0.32722566696715	null	0.15836044858687398
TNFAIP8L1	0.5254481821978689	null	null	0.49487513984763504	0.0116242690747677	null	0.96681282988997	0.995183326576067	0.6769802555906701	0.8909146340556892
TNFAIP8L2	0.563369755534589	null	0.166122050725315	0.446088702084517	0.0869950349482016	null	0.44790648057125704	0.877135163485139	0.8574748587128019	0.0425247034685556
TNFAIP8L3	null	null	null	0.837795541647381	0.646110102614127	null	null	0.6879007364084511	0.850638778212371	null
TNFRSF10A	0.574336017904977	null	0.49754806362978704	0.603612032264749	0.00938975243293294	0.0525072791810919	0.275685434005448	0.0559760821334367	0.181484633763832	null
TNFRSF10B	0.6929880161947221	null	0.812294020027703	0.259160806861913	0.768819324831363	null	0.36777961750173205	0.0554944213027759	0.529654358222714	null
TNFRSF10C	0.15113854509109	0.592571393198603	0.5494420214335379	0.926985707418581	0.11719314481403999	null	null	0.36772075233492607	0.6875948532487671	null
TNFRSF10D	0.459788022092866	0.704120123741489	0.18482339954965699	0.16981592143080101	0.0366184402209038	null	0.18482339954965699	0.4302323978592079	0.7276915155914019	0.8384501449882901
TNFRSF11A	0.0642188749074872	0.534962757649448	0.0763314716541398	0.585434508245109	0.0531795210615892	0.39629802013710497	0.480121568195265	0.9291416447841659	0.46177820076368	0.34405923346853695
TNFRSF11B	0.70310116864594	0.969104141778149	null	0.25786530414199105	0.0447699194978362	0.0325727380130706	0.486837931272732	0.42850134721003996	0.163741306835676	0.43786525083581
TNFRSF12A	0.545322159049886	0.11528327484415701	0.0282981978888313	0.624862346479911	0.16809554824985298	0.93402851650787	0.09312031460468101	0.164163446491979	0.5884604912911171	null
TNFRSF13B	0.7138180954964229	0.9094606399286741	0.780235378972487	0.21424909846141502	0.328143079206097	0.26331904924154104	0.352398548957758	0.319619240015274	0.014544656075693002	0.344783967915838
TNFRSF13C	0.0728075148872682	0.0375464742905923	0.235328169108545	0.257862303785547	0.23539434730546302	null	0.235328169108545	0.205969089815288	0.141101766498792	0.284830884197537
TNFRSF14	0.278587282118419	null	null	null	0.244056029953603	null	null	null	0.221205717193867	null
TNFRSF17	0.14278182774995699	null	0.8666684035598291	0.145333895001784	0.0784915193292153	null	0.156599615038477	0.0648524815978883	null	null
TNFRSF18	0.563646238961282	0.47518801369266706	0.424200575813177	0.20735920442202102	0.964950191066353	null	0.39453016392363205	0.21340913732040195	0.0505710025861117	0.21747966477172698
TNFRSF19	0.00411912078016929	0.6013993487795021	0.00592154809194601	0.004172924830351921	0.0139692915138658	null	0.21865168246492497	0.7153572860317651	0.17770649700639102	0.5188631751057721
TNFRSF1A	0.130312799133877	0.8678653141866569	0.9310753185301199	0.20898445368681098	0.6576522096423479	0.48740427600085495	0.769593080110712	0.339144202265783	0.9883211241564029	0.7700099371443
TNFRSF1B	0.502465623054526	0.5343271403881179	0.251076861797293	0.14865249376613401	0.671400568415448	0.7796429687024449	0.25418350719959604	0.10635706698169801	0.820774894157408	0.10760814404380802
TNFRSF21	0.632358353572683	0.830124056397136	0.8853289933102579	0.838244730689024	0.26198713405491797	null	0.8643181847223431	0.763072281624693	0.24699430939974598	0.9827629990199499
TNFRSF25	0.38523801654971895	null	0.475541922379617	0.235857628266781	0.138923028274674	0.0712224735351688	0.47819443935369893	0.259534808652844	0.257429315953226	null
TNFRSF4	0.9057641575779051	0.0176930876123091	0.979794999799887	0.36357560250770204	0.459400042798723	0.999145818041173	0.9763267772045459	0.9808585697222141	0.959281426783207	0.5820243408711899
TNFRSF6B	0.550262888804871	null	0.7462244211124991	0.953296272066524	0.188151631303933	null	0.642331251987653	0.664811815152308	0.457568306208841	null
TNFRSF8	0.5711423084834771	0.0476475765728415	0.349153842706177	0.38827390059204797	0.153620327154618	null	0.234383058991387	0.169358742801237	0.601396926999776	0.594869556987635
TNFRSF9	0.53859116131513	0.155836813008232	null	null	0.796702584264096	0.0672637910529713	0.705299626531951	0.9090929603390699	0.549728217125657	0.5059975286092739
TNFSF10	0.851599762878675	0.17607010226700198	0.528865051187437	0.21841385558795803	0.153664155740834	null	0.5227499540282949	0.8803446574429609	0.313626749038104	0.894483038581422
TNFSF11	0.7478822104343729	0.441220766335897	0.739084008279195	0.9184262726151501	0.568573575157037	null	null	0.47119562703779205	0.499051800136171	0.377536957479339
TNFSF12	0.778584850478366	null	0.9076436693208879	0.5518230699207379	0.691844687349526	0.63581062757853	0.595064460337898	0.881874844272728	0.9871794661109692	0.7565522659819258
TNFSF12-TNFSF13	0.0606127467330361	null	null	null	0.821127985088659	0.701072543221122	null	null	0.11292527239338801	0.7565522659819258
TNFSF13	0.8582361343063579	null	0.346385819388051	0.534340197514145	0.7980713951768729	null	0.15100157262111802	0.73974386470505	0.0974109955521169	null
TNFSF13B	0.8187787274906659	0.7508357912916059	0.5442494041437911	0.324694113173083	0.692088538856567	null	0.5442494041437911	0.502609171228591	0.190995609510803	0.467684780089937
TNFSF14	0.341251084837351	0.280428345216458	0.258506109678356	0.395752902761305	0.8582963346232791	0.746675027546465	0.21148769479347304	0.311146236219191	0.381215514414936	0.278912259635276
TNFSF15	0.45517500735074995	0.817345384565948	0.711100536422427	0.739431679014896	0.269193845958304	null	0.899972977575352	0.0950280084400495	0.941599540691253	0.149768934820006
TNFSF18	null	null	0.6026314761964581	0.21280026418795198	0.9175560982383131	0.9137542346441341	null	null	0.796030707610691	null
TNFSF4	0.0643993639565116	0.0342038927572197	0.39063321242218396	0.0260907320737529	0.686733515285729	null	null	null	0.7750861034964259	0.805359038219645
TNFSF8	0.13189140460173598	0.7427782378688471	0.623133082463986	0.658651962017449	0.0887501438959344	0.0744585632696309	0.3856280860176621	0.5421679774321849	0.892707367360313	0.694183053358725
TNFSF9	0.8338932474669399	0.6422394991870861	0.521450349576859	0.45202452552769495	0.623515379885907	0.951746003092857	0.501463528787114	0.7814666260225479	0.982662507165592	0.0363314203344205
TNIK	0.247665817020257	0.0287181545226816	0.676255617171833	0.23079555351817604	0.613097704333406	0.49576988323396004	0.6591521053552271	0.235100540831869	0.979300895690746	null
TNIP1	0.20565883913383498	0.964962670992915	0.620106322925704	0.476167902949247	0.727875715540747	null	0.054158917960767	0.272881547770651	0.0510492662245448	0.27914257418753996
TNIP2	0.83721928875191	0.327237624714111	0.258896318181352	0.631095085859632	0.19119798114400602	null	0.48569067993971105	0.9064131186328059	0.424128844170641	0.7437915244075191
TNIP3	0.7440664988769129	0.5945009126314449	0.7112632920379829	0.426689323978995	0.288864715631245	0.380826869497085	0.43604093662680105	0.0730694242382388	0.38886999113502296	0.0236468520506128
TNK1	0.6511137798111079	null	null	0.0572941160509416	0.223907984230427	0.505943782282109	null	null	0.0529826782164562	0.0703762599900548
TNK2	0.28936566532941	0.6262682765165299	0.208511494240793	0.42253413929806205	0.661440718421836	0.896329095597718	0.87642079325904	0.7706829402667909	0.9140006529541479	null
TNKS	0.5655174409157571	0.728694771941318	0.0262172258646765	0.597008737554331	0.993571501345275	0.243110563455899	null	null	0.0862932923421216	null
TNKS1BP1	0.362406787267867	0.11272928431520199	0.255718361938697	0.11922476220384	0.0836520533931994	0.5339067280572779	0.432908719319909	0.17001940315620903	0.0996197248996343	null
TNKS2	0.00639491049750651	0.8304971966940029	null	0.275887913165682	0.6022892098766489	0.4981527694077779	0.220341330137933	0.23604836631975698	0.903408562688052	0.19052928355948298
TNN	0.5791791368401179	0.845639025703588	null	0.20789914225779701	0.0764967360294745	0.23758059036891102	0.34909891212989697	0.521854253163853	0.318467845908624	0.5728885334951539
TNNC1	0.6131374285145861	0.7644187140251809	null	0.6997188118137521	null	null	0.41681880708272206	0.448753640891784	0.27633613706576804	0.0211853216319955
TNNC2	0.115399174564895	0.554309106216553	null	0.31606778981176303	0.488839869881104	0.21483609879675	0.7315311209643259	0.56672390269357	null	null
TNNI1	0.293326084967833	0.305559684305618	0.637537279410458	0.0254069653037737	0.46840713084023794	0.452100794237725	null	0.108644669724843	0.796279863761774	0.213719185973325
TNNI2	0.958432556457697	0.447001296838628	0.4496242002019621	0.4720995053741501	0.20806712068713895	0.19977417746175402	null	null	0.666670061635525	0.3843025790318061
TNNI3	0.23441904351263396	0.616420980845079	0.207135910565637	0.324046129420582	0.415497981018345	0.900924166164467	0.23788311639774698	0.267164706220966	0.6730185069205309	null
TNNI3K	0.7245183083329201	0.5062396770857921	null	0.9638054151457579	0.0506638667438623	0.5364518167084721	0.6860863912485621	0.6860863912485621	0.0201897643057103	null
TNNT1	0.789591697853695	0.533153193837521	0.831167193409376	0.870402480347993	0.6209454557140179	0.981241768378511	0.674546882054904	0.8237303965418871	0.7335782079715351	0.483042470141845
TNNT2	null	0.6503297028085789	0.940786031789093	0.930323041595021	0.899907695328575	0.636966427938739	null	null	0.0121744485257866	null
TNNT3	0.48225939085007397	0.879222705559023	0.555514115946944	0.5781357075294611	0.928932060401715	0.899913164694376	null	null	0.404875648508581	0.0781913512802552
TNP1	null	null	0.0294318847534354	0.40155828013003403	0.972917873943952	null	0.794303610083735	null	null	null
TNP2	0.7810513234476791	null	null	0.0520480492471718	0.280139007033413	null	null	0.23590969598405997	0.894556725816412	null
TNPO1	0.786791876754038	0.131963050765372	0.9041861704017771	0.999087455145234	0.872175236713066	0.651404702674786	0.449566366279171	0.43726382400653296	0.15665855593507097	null
TNPO2	0.0294938512910285	0.00215784369925665	0.0027937945910582198	0.0104180553682504	0.35563503363586796	0.157205844005279	0.00272869680860499	0.00461986402156045	0.00142732909757526	0.566137482451671
TNPO3	0.008829561240423441	null	0.622645346386676	0.9317725853036178	0.6029133788359791	null	0.9963939724976991	0.44522719417371504	0.21489719787067701	0.16287454864415998
TNR	0.916284756508905	null	0.43431257897701003	0.22427671782396896	0.0598388245747117	0.795981443467231	0.9417119329219559	0.993473711039197	0.696990471161963	0.0330981735336947
TNRC18	0.526035925107971	null	0.289994229775544	0.447241737904317	0.723382428228192	0.333101376925833	0.5565145947868521	0.892730461384277	0.661483060163306	null
TNRC6A	0.8647628387510219	0.8899351076095929	0.0969587480113328	0.0999078900330712	0.3836260560794771	null	null	null	0.587772615785903	0.0151089119507201
TNRC6B	0.866976967896266	0.9149717551842191	0.0454594256414121	0.19109098280249104	0.6274116394317371	null	0.33863695683651196	0.37258149354763104	0.11239351192333599	0.0834335026172273
TNRC6C	0.198734479711775	null	0.6416938591372429	0.19504376441527801	0.575103395172696	null	0.616374773393648	0.857609310060903	0.262570352094916	0.745136994576549
TNS1	0.699483050174552	0.494555532070589	0.205049291798615	0.284655849278631	0.366052715926035	0.256427674092781	0.0784195659194776	0.302753987450049	4.9230407740408204e-05	0.453257246394011
TNS2	0.407558509449353	null	0.753530064826513	0.8122415872878329	0.100629655724672	0.497642416307169	0.6909206906130538	0.21321486467399697	0.731555005572457	null
TNS3	0.67780186431161	0.6734373577644379	0.9123145096899742	0.9711130725758409	0.305267533043475	0.324043828055867	0.9996594647136329	0.8551344916930591	0.34738483730182595	0.9678171933586641
TNS4	0.31713916263548103	null	0.938410043793421	0.141432953400665	0.387706439395115	0.36725256944813295	0.806095965730481	0.5798748219944589	0.611620662673554	0.34802462884215996
TNXB	0.58648304451154	null	0.7498251351994399	0.0973628174345954	0.11130953844585902	0.7145434659374941	null	null	0.6427187307083361	null
TOB1	0.4004095089602949	0.697305488769037	null	0.145040681398242	0.8208069871679059	null	0.174566491986344	0.5164951119470379	0.6593297748942479	null
TOB2	0.046541114855557	2.61679779511859e-05	0.247673514351	0.200978980629647	0.7742887779318071	null	0.247673514351	0.155701944234905	0.8146072255759481	0.188758762178385
TOE1	null	null	0.8872822882408079	0.902222283276309	0.49557689481554607	0.967146976986769	0.777698177379503	0.0973460146023749	0.24479581266675401	null
TOGARAM1	0.16253851553113402	0.302711984267339	0.7389066037900621	0.323327415863501	0.34264327530702005	0.8431935672185921	0.27081847030457395	0.17648535148152197	0.742952801376108	null
TOGARAM2	0.38847728916897795	0.41088765001045	0.98476326706235	0.0761035763227493	0.0871659319408393	0.11528647855104901	null	0.7411934465584871	0.0913861431898315	0.8910615061865191
TOLLIP	0.8601794876984459	0.23539063064559101	0.8621818346380891	0.944125880529792	0.8594252014411681	0.24914270722327697	0.41492266224365293	0.9085502413039	0.9777554040232579	0.737734548733415
TOM1	0.32841703625844004	0.845583688000266	0.7109271252704009	0.000902104508579749	0.30489404825052	null	0.567269132505853	0.549854698470164	0.22351198779757198	null
TOM1L1	0.9542414322659759	null	0.648634672520181	0.667839602372234	0.6281639164737429	null	0.3846444499794221	0.665048534516959	0.68338561760241	0.7957501005727221
TOM1L2	0.373284544259481	0.172556475409262	0.724310082783968	0.8858269458689201	0.988267168769905	0.5372038648874891	null	0.818155103664891	0.29012800001887606	0.47088138980554
TOMM20	0.115509942229358	0.143795577105589	0.311935903709829	0.752972101663769	null	null	0.270319679816379	0.282058468290117	null	0.882669714291584
TOMM20L	null	null	0.590098697960129	0.14320990039823403	null	null	null	0.529918070626892	null	0.9678002882419041
TOMM22	0.377886612230302	0.249498525752843	null	null	null	null	0.47457478393829905	0.377488430973359	0.6919728878334049	0.494670836985121
TOMM34	0.072175478224193	null	0.19280568109901303	0.18044162448573897	0.6842101638977571	null	0.159788823532889	0.18957285565547102	0.073225237672492	0.481229246214779
TOMM40	0.23458995179575498	0.14031939090942902	0.6256811620757529	0.717858095316955	0.635999730202091	null	0.560750680612875	0.960070733051581	0.863406278429767	null
TOMM40L	0.832161469998481	null	0.333827293182512	0.617688936066939	0.0136922965654311	0.9439519570809001	0.110798617669711	0.37315822764041	0.5732900823874909	0.6453657242707299
TOMM5	0.0573280083384713	null	0.660966365652714	0.9046413656383671	0.38109203898666205	null	0.554509372647307	0.554509372647307	0.47686091571822903	null
TOMM6	0.450564013228288	null	null	null	null	null	0.582595139028349	0.582595139028349	null	null
TOMM7	0.00024133144666072003	0.8048109721105658	0.31396833366584903	0.149385979531981	0.0342686000539654	null	null	0.086595652962592	null	0.197435014923677
TOMM70	0.30187744441021996	0.985168099711131	null	0.995195496712542	0.271725922253382	null	0.36819907832480997	0.06871175652479099	0.129826308450157	0.875963209161903
TONSL	0.8565214094011809	null	0.8521093579122759	0.244069686923981	0.8198190155058491	0.618055786761588	0.199176030488007	0.13159480645913002	0.174784446486448	0.753071199599082
TOP1	0.593999698625936	null	0.0277734040024211	0.589677595799692	0.32079194995963695	null	0.0037967769744918795	0.00947220006089866	0.23654675838460895	0.133358224160094
TOP1MT	0.842977134664518	0.365007763958411	0.48892162829279495	0.4593374610685971	0.369402866380147	0.592282553253553	0.309419412837182	0.864783506683272	0.335764785310086	0.35051069954347
TOP2A	0.496066648158509	0.518462442235809	0.0835377852936313	0.03319286566177201	0.6796098989808961	null	0.980420017700384	0.9310591050429889	0.941185033790362	0.591334518717808
TOP2B	0.7829013778712541	null	0.27668103270605604	0.353563391654146	0.31350963731848497	0.00950325122830331	0.29226926153682603	0.304377424783898	0.1664799740841	0.6054566725892371
TOP3A	0.46653640119136497	0.552492483098918	null	0.9415718916133209	0.75088447952557	0.58413017227436	null	null	0.23162965758080398	0.493388550915391
TOP3B	0.34887035911425895	null	0.0460002845070595	0.702769845895323	0.17894892343368202	0.84512809139898	null	0.164329825839266	0.8751604632639971	0.593569368157937
TOPAZ1	0.49515001424405297	0.20743820380739103	null	null	0.51861799385202	0.8969884583356109	0.44311291015144705	0.074329903325854	0.0154354470773201	0.0436694907578725
TOPBP1	0.36923644244787	0.0514532581495102	0.426315375531111	0.943238550643346	0.9367576949148759	0.886529645221141	0.513299441464367	0.7451580332055259	0.852345177867933	0.460079986901118
TOPORS	0.435413344335132	0.0670948122630284	0.510056885113349	0.449106436130777	0.259645776683845	null	0.27722165031467	0.272882413231386	0.916114061591111	null
TOR1A	0.9848760649247942	0.116433624450246	0.509769054508713	0.5410602425960829	0.600907483175542	0.10202631970994501	0.6562570333949761	0.40230238259313794	0.532632362292111	0.22115231171714603
TOR1AIP1	0.7229557941116109	0.60300221030028	0.446850462644921	0.25778022795461203	0.788097389318986	0.9928831802376701	0.697633552554258	0.700117722119136	0.532431406033175	null
TOR1AIP2	0.27727367255325003	0.969837473732476	0.19303397884374998	0.42829184080529703	0.8003754456965259	null	0.191554402071397	0.262951093959707	0.40132825807166206	0.690833818023442
TOR1B	0.8309934135495379	0.5446590960548731	0.36964981732055	0.40753433470290207	0.0880011931378366	null	0.8600336492750391	0.20259387467076398	0.7398901109884259	0.388361890529405
TOR2A	0.39261196126599895	null	0.0415515019048691	0.087879799888726	0.691213426506301	0.0246868637666606	0.0214357296587455	0.0183307942538051	0.41618507817581696	0.00224036809549599
TOR3A	0.0595979959059982	0.121336465961399	0.22172685524129898	0.149707639375367	0.7229512858597041	null	0.0743040596578806	0.142957402610121	0.592744816660228	0.250478115833023
TOR4A	0.29722334414590695	0.9249489658194141	0.32721067852515	0.686609334689412	0.269567821404485	null	0.279659964135912	0.466643509512021	0.9016822932887891	0.8700745573547349
TOX	0.0548927943403048	0.6996069085321329	0.33873560234499606	0.267805358106473	0.5658260462888629	null	0.44181519941845393	0.7302069778008481	0.79318987411889	null
TOX2	0.22075997400915898	0.654813912229188	0.701329487321757	0.972945453088211	0.9936117931606451	0.9071796592634341	0.7010456628911121	0.7364533457739559	0.23507884156606898	0.734596760984019
TOX3	0.49177666760262295	0.309656617834133	0.31519967703611895	0.39075092814149603	0.0211711173953951	null	0.31519967703611895	0.27576166512519	0.7133642656517071	0.997681125541528
TOX4	0.372146435549844	null	0.655994452113517	0.516758676714403	0.40818166553098706	null	0.350285948130173	0.21115707478539703	0.6207931325684929	null
TP53	0.587800047385452	0.221119856706502	null	null	0.9508430643976191	0.6842571862432378	0.539869856329163	0.588719592784124	0.479762238309576	null
TP53AIP1	0.384749209626228	0.20470094411673198	0.0234594213966859	0.79134258000983	0.511366116283789	0.794681777846863	0.0764952958996117	0.6592748287022121	0.598099187691645	0.587250890447624
TP53BP1	0.8696837235011641	null	0.53721791156301	0.292417285569547	0.10333309110901	0.463069919213558	0.761620019688818	0.7813833707011241	0.7350453315418801	0.24990107001297002
TP53BP2	0.13362430411105902	0.207760521537867	0.321136540269898	0.258555179788158	0.978369496852503	null	0.120339562306359	0.143460141715201	0.321251372185126	0.295422577184893
TP53I11	0.22401513266964104	null	0.295699981118575	0.381780597328223	0.341801033313933	0.335430392056627	0.295699981118575	0.308044980153951	0.912201398786572	0.605899709549669
TP53I13	null	null	0.505910054569094	0.7291674896189141	0.828808666067273	0.46458689149019605	null	null	0.7575196248265991	null
TP53I3	0.8883633877364542	null	0.9975537508189342	0.7091376894387091	0.16628657613277698	0.661765738912539	0.998034919381003	0.9812019655282758	0.262555792281836	null
TP53INP1	0.379055419030082	null	0.462632734353074	0.0712296001399468	0.36398165775178903	null	0.447227051989822	0.8991980062205809	0.9564385068421891	null
TP53INP2	0.106485294863527	null	0.74468397454377	0.5242737433027129	0.9020141914644421	null	0.564447572271114	0.564447572271114	0.35575420138377	null
TP53RK	0.320713341105183	null	0.125523961569051	0.953498764182352	0.19917503848382603	null	0.22212190945656798	0.46753201805793104	0.000144441753054059	0.152867232165868
TP53TG3D	0.6522367660237571	null	null	null	null	null	null	null	null	null
TP53TG5	0.236920093130317	null	null	0.23017171395163	0.13715888417338198	null	null	null	0.416318098638313	null
TP63	0.8627071998813299	0.8197977275522751	0.243664224530672	0.527861848094965	0.35739534925784794	0.20683571256391298	0.48863697502858505	0.39323639731378	0.35499559570427097	0.42124048751859205
TP73	0.5690491090515429	null	0.00872142407807641	0.0637242722609319	0.9944251776534058	0.995231290992409	0.26041081417644196	0.23741434133683897	0.7720096089507191	null
TPBG	0.17195427326961998	0.827156653208624	0.551418826000855	0.39970271427210496	0.959297757058388	null	null	null	0.599310943952121	null
TPBGL	0.6673167140021979	0.9808275248554079	null	null	0.565508580702373	null	0.339226687233705	0.596859340004561	0.113713497900701	null
TPCN1	0.214586589072906	0.662939179475999	0.508694765598404	0.0831047143367958	0.7399295120489431	0.39563260745046	0.362129093255461	0.774545418707169	0.18547592289156797	null
TPCN2	0.581139972684229	null	0.0361940137806575	0.0331233245382416	0.0348947024463655	0.00814323672074357	0.0537678584734075	0.0125108862758991	0.308519785523709	0.0264279073448674
TPD52	0.618702426137277	null	0.45767848732765504	0.0672748001666355	0.694697343189265	null	null	null	null	0.24662455592317
TPD52L1	0.075749457424836	null	0.0616809043040234	0.155508266047907	0.7107619773344499	null	null	0.312289359053798	0.686854753635896	0.999801208457933
TPD52L2	0.0605545114559033	2.95917520964917e-06	0.14169109045449	0.17211970873036198	0.32094726423476505	null	0.11110810249057099	0.0986510077052283	0.45326180271268607	0.132256532012608
TPD52L3	0.9172803758980059	0.44032022302388707	null	null	0.465663913420586	null	0.144150799099948	0.260177170246774	0.8448415986732121	0.14077085288998903
TPGS1	0.392309939053635	0.7486221431677741	0.305116406281685	0.496486434244314	0.592621111834947	null	0.34168420669772104	0.372654992326568	0.756866220996396	null
TPGS2	0.783488586326177	null	0.0692225397985651	0.329053205381936	0.494652313024334	null	0.29178792977922996	0.314736886748818	0.8598976229988371	null
TPH1	0.6881478584667421	null	null	null	0.164780206425056	0.170409624753635	0.129844128332775	0.573771922799818	0.0867119114860206	0.7424770015288878
TPH2	0.9672935714739771	0.576272758719348	0.921129574245915	0.616281164543147	0.844420756065675	0.896676035324239	0.790814978088887	0.5599502299347471	0.43737768131107	0.54267938817855
TPI1	0.8222605279260379	null	null	null	0.357631267999854	0.0864769306443782	0.572976759375454	0.20351910919173602	0.418896854915255	null
TPK1	0.934661112798605	null	0.8464212841746821	0.0487304779854398	0.9934519952096491	0.8302205259835859	0.578945668334219	0.7941641000338959	0.26473303974840695	0.024274789146186998
TPM1	0.8427284673359491	null	0.493630975198975	0.320439108076719	0.634220895274862	null	0.5075026172328789	0.539753235453717	0.582224146342784	0.663076929040203
TPM2	0.5580601824411621	0.53878054129083	0.287219608071374	0.8512776714283671	0.979695404290969	0.973154977804062	0.295422245112872	0.897534339711105	0.108309952591384	0.853502971398984
TPM3	0.0786412627615495	null	0.8629700526747259	0.8923052567884499	0.976313278608167	null	0.951198098847493	0.489939417294856	0.947402374477968	0.842829120909468
TPM4	0.324884467678642	0.238429166412976	0.5558216322748161	0.414559393984697	0.9042828263717779	0.8993629723914759	0.5720203439150129	0.7043864153644159	0.128349000781702	null
TPMT	0.5336258162216211	0.825500730119503	0.556825210403702	0.14056556619900198	0.778914418667503	0.7599098518650459	0.442232466544424	0.0757880077518236	0.9413661863022751	0.32302366747331
TPO	null	null	0.43046241167577104	0.632295728049652	0.934653640719993	0.542645224330628	null	null	0.303326553549003	null
TPP1	0.16384430379062304	null	0.40233309509550197	0.40610280085649	0.9515386906387859	0.7618843147475941	0.116832272193623	0.0932700898634342	0.148281883377061	null
TPP2	0.6247325805795799	0.23423049739280202	0.8270745635396591	0.995712966478949	0.8055124179866321	0.9455245297222701	0.8270745635396591	0.934194448407961	0.926183543321025	0.727010395619177
TPPP	0.149345770488443	0.596559225370487	0.259811433273298	0.310336470908112	0.378118477648952	null	0.259811433273298	0.41099873222879996	0.716931930191446	0.596432896873322
TPPP2	0.773576838279178	null	null	null	0.753932858107615	0.7502152573778349	null	0.709517497904803	0.6595827533959461	null
TPPP3	0.10997910211996699	0.748201282892821	0.7490315304777141	0.335321694234322	0.910997168717417	null	0.4257551756955879	0.135118755913415	0.538980832831418	null
TPR	0.436862324124105	null	0.842767983362802	0.4282427721691521	0.58338201124066	null	0.9236682610544151	0.711236638406448	0.7957586337009509	0.21170013765648701
TPRA1	0.46522252899436695	0.9734255608488961	0.5149639726145611	0.296798510051304	0.336560110207474	null	0.704529521229117	0.41423833825724105	0.197810983071437	0.734973258294909
TPRG1	0.215499588926785	0.41344249493279295	0.223367886581027	0.0106109397091841	0.4125563444322	null	0.894158657827053	0.0699773544556437	0.47019025811697995	null
TPRG1L	0.15439572320923	0.0733922718195033	0.0125799324900618	0.17876381575575798	0.5659063397633121	null	0.39384564634023206	0.9738442698935079	0.20304706814706103	0.0262022282019028
TPRKB	0.439285032137885	0.453618509112824	0.28861089371189197	0.173065836299415	0.8776349738235841	null	0.28861089371189197	0.14946076627494	null	0.128551625753151
TPRN	0.45816197413508297	0.731753078093279	0.965996569478469	0.9080794567408141	0.48234157967570795	null	null	0.5736236630444921	0.9365291038891751	0.8004065207849459
TPRX1	0.545634794464402	0.9039953823232719	null	0.972315548838972	0.0012749076387428301	null	null	null	0.386232477146318	0.549948976082158
TPSAB1	0.487718712870933	0.44906562017986296	0.403851258704678	null	0.188357349579776	null	0.801339769954687	null	0.980042449049795	0.0758441592784247
TPSB2	0.9614155487871909	0.326569558194188	null	null	null	null	0.847714275149115	0.847466868019751	null	0.483139156969062
TPSD1	0.942987028420364	0.0285113413529838	0.668068357890703	0.8752903541092301	0.6055817100932679	0.34381239379519	0.34918360316947994	0.8978713885859201	0.7528859059263431	0.962265408633424
TPSG1	0.980172519712412	null	0.6397073026178249	0.727258338889448	0.6965275034106079	0.541571617641286	0.37480197328117604	0.6429789328658829	0.9014299876086559	0.140009635131875
TPST1	0.8492843992419431	0.452956145458154	0.8201640011218521	0.7693799888249742	0.359443370897396	0.23571912913023102	0.8220112307674059	0.584300964291694	0.867327461471793	0.232650971062384
TPST2	0.6014085833034959	0.429197118270671	0.8258240097499708	0.6778563767909149	0.40276233181656	null	0.390047055417348	0.9740024626108609	0.560852819449698	0.358750026879745
TPT1	0.7869086663691491	0.7653789824145161	null	0.40088714331571007	0.0882644009202034	null	0.338480548102846	0.869095081926886	0.8187834466031491	null
TPTE	0.214558475830432	0.299290712406496	0.42784761731903004	0.398301760869625	0.0830236674070945	0.522390095500033	null	null	0.10054169959039001	null
TPTE2	0.23426545777379199	0.20037157869858102	null	0.341038688249677	0.41740497878595395	0.26470352336138697	null	null	0.182736302738473	0.18920136734164397
TPTEP2-CSNK1E	0.8633182275849021	null	null	null	0.322843200495953	null	null	null	0.0396206559685559	0.15670547465573997
TPX2	0.514821212064551	0.23728017124075	0.497413992474503	0.582095180286432	0.380326771969602	0.079162669436676	0.471611882018849	0.47059446996496	0.5166044862994029	0.6135958156845429
TRA2A	0.49550042271115796	0.8789148868788241	0.622778959643745	0.768819998568934	0.929094301896407	null	0.315465694229569	0.507049405788991	0.9644437134090149	0.326398029927809
TRA2B	0.142977912807966	0.27687608793821006	0.7341007087810479	0.0480045674980045	null	null	0.483093943218077	0.0202046170755443	0.11464807279051101	0.6539831788242729
TRABD	0.5790245364685911	null	0.681222862795926	0.8724876330736959	0.494587382623214	0.6945798776050339	0.6600412569949471	0.943250397520365	0.0526880506278745	0.9014143899814008
TRABD2A	0.34940984405270503	0.7155537495326441	0.32869397511065	0.11552843386706001	0.298155500922137	null	0.0901618156736426	0.11247240052473402	0.936913113307964	0.0110662906576257
TRABD2B	0.0245055226188406	0.967278379645894	0.369838603085675	0.544234830215923	0.20255594515785397	null	0.331891331781229	0.0278390173820936	0.7948957220710279	0.669749895612467
TRADD	0.0915587759464724	0.47837541677447	null	0.7802612067701751	0.345285056079522	null	0.403145011846136	0.377650879766445	0.0936295877222391	null
TRAF1	0.989400160144205	0.130460898642191	0.7698545915968199	0.0747602485697293	0.30224088449758196	null	0.327237344108916	0.195795752362492	0.221127198940214	0.49161801450954706
TRAF2	0.802518031928866	0.943899423951793	0.17939171189321398	0.459656495230977	0.891922357654214	null	0.702035594387559	0.691314962382757	0.128507368814501	0.19601797142649804
TRAF3	0.860017031865201	0.42438615470770596	0.13951378864348002	0.452290411971476	0.263139557163166	null	0.143175332226422	0.149459301593165	0.835293637721356	0.025322488884485
TRAF3IP1	0.9485489529174941	0.29018579085121005	0.813621308050006	0.9805577516575029	0.41040706163346796	null	0.8419423175246831	0.157151172186395	0.18931869719729502	0.20750387025120198
TRAF3IP2	0.0649519086314692	null	0.835333956897652	0.270577350592645	0.677035024287581	null	0.163883031028973	0.006033543673824139	0.762960398290205	0.0426912877268368
TRAF3IP3	0.532485931647945	null	0.6594161269866701	0.7431413754877361	0.22505829232606697	0.910557958220542	0.575914850413634	0.428840569429949	0.16983743060548998	0.254207795285614
TRAF4	0.0613233343467143	0.9937626245448941	0.0625680875138468	0.45635990559746603	0.357709674019915	0.46371458795912696	0.0386314671626671	0.11242884840140499	0.518644298071722	null
TRAF5	0.144546922991294	0.341856134736437	0.940928026289797	0.17138099047631603	0.987941434674266	null	0.924014867189917	0.23451913839949698	0.267943765525131	0.8374285305147601
TRAF6	0.649938693403337	0.322733695503638	0.0536270812727606	0.10955472088276699	0.0834059719720046	null	0.0250483612615995	0.0169512112165392	0.9576208043717471	null
TRAF7	0.704289877774063	null	0.44104417670112794	0.646791520611254	0.10412622004467402	null	0.9148430145377671	0.329979822157769	0.8859678727228041	0.532608669993481
TRAFD1	0.857181584421871	0.175706877387507	0.35608627316512	0.158447989373785	0.5726484229194311	null	0.308648184273524	0.9676067010194251	0.10694695347685701	0.7552971274560021
TRAIP	0.739861645204972	0.0831367751119405	null	null	0.0970355745124489	0.154352382976452	0.654238626297578	0.8051707160796631	0.28901890188401896	0.915165269767417
TRAK1	0.193908899152517	0.718431190572473	0.46897763032606105	0.902815403446652	0.0273301645372037	0.9554317300528221	0.424665583580086	0.610768762247722	0.0304675749055359	0.503717479036591
TRAK2	0.8269097849313101	0.8996875773392591	null	0.9782059832319291	0.817716298657792	null	0.5760688590014921	0.79992151128626	0.492508931695585	null
TRAM1	0.32148955469193397	0.432899796393174	0.8870049268700121	0.775595965423235	0.0883660925961754	null	0.9018682747912379	0.954305569151241	0.6303464207179681	0.19130792009815903
TRAM1L1	0.618148300859694	0.247865650477	0.8723902403839571	0.16734683496432098	0.00234705869134455	null	0.8723902403839571	0.16394780594962	0.183754266760472	0.232565039317214
TRAM2	0.00137378589990866	null	0.5392122563760311	0.198919621257849	0.49731239681510797	0.481026845459622	0.677472916798503	0.5435581329642339	0.8645649490892421	null
TRANK1	0.767539136441751	0.34445157243638	0.847160352035329	0.714371213117051	0.280456334941114	0.963668051286006	0.801147921279544	0.6316525618228679	0.9850569471264741	0.7602034542361641
TRAP1	0.540935640863301	null	0.16243277612667	0.536875676064124	0.0710650706108884	0.596563319778779	0.46935784049680607	0.96324367253829	0.188526146313245	0.982936594204548
TRAPPC1	0.873583335440136	null	null	null	0.8906786698685749	0.9194211663567721	0.75556431395698	0.832967191993123	null	null
TRAPPC10	0.546494382754521	null	0.167942262477841	0.0550672222242983	0.243290810971313	null	0.163299918604072	0.42592034579324894	0.451865576849327	0.478169555358522
TRAPPC11	0.724609000169912	0.329477807749048	0.40743266339388506	0.122580872267038	0.139007471726641	0.9565385846108191	0.6765341407720641	0.964896371764746	0.912941142140718	null
TRAPPC12	0.8762214899694599	0.28747296373105297	0.4360775384632561	0.276163293258328	0.240522005353739	0.7530671313778292	0.30308492831261197	0.7386573997129879	0.6686343517314821	0.0181341511822157
TRAPPC13	0.903656923003145	null	0.544361287699909	0.820788112908763	0.789360835007627	null	null	null	0.292920311885611	null
TRAPPC2B	0.55496329762335	null	null	0.149744124820268	null	null	0.710892154162228	0.58102109674498	null	0.0861719941593646
TRAPPC2L	0.141743549820721	0.932941156334966	0.7676056426600071	0.44681958414976597	0.0938284250157014	0.0140882528627732	0.26959561704728197	0.597699334664322	0.31423361149787	null
TRAPPC3	0.676388569610218	0.628563716467014	0.7428167375399191	0.8090463371600071	0.0170335313866397	null	null	0.958913428721607	null	null
TRAPPC3L	0.34321894698884303	null	0.0958225997224239	0.0958225997224239	0.8045744118115121	0.38155260423976206	null	0.7912217463541908	0.16928761602827602	null
TRAPPC4	0.313896604728849	null	0.0131578530044418	0.0273463515569513	0.22918249446742497	null	null	null	0.5831980105671329	null
TRAPPC5	0.280541619201912	0.5725961096591441	0.4330063230908521	0.977082396355406	0.931436416396796	null	0.336260784403318	0.336260784403318	0.695197349973385	null
TRAPPC6A	0.25917920197842004	null	null	null	0.353837968185733	0.780649860909577	0.1820213479248	null	0.773078043387212	null
TRAPPC6B	0.8040300658534449	null	0.8484180066449301	0.42088825656014706	0.0474333151039441	null	0.8484180066449301	0.378263622767918	0.42213741750137107	0.20616198407602698
TRAPPC8	0.37862114165284605	0.556830566207688	null	0.6121436287987161	0.291935637209146	0.334154364309807	0.22992810709007502	0.88098809608793	0.861548439726592	null
TRAPPC9	0.749483191072282	0.791484569562065	0.27593763621330797	0.298040823183061	0.351787406557192	0.49614941313108796	0.227019823838352	0.20083075496183303	0.168465555683971	0.0572179525461349
TRARG1	0.25042906462707104	0.7342174364022769	null	null	0.289403934958643	0.12269227552212499	0.0737838157052954	0.271112990595037	0.456511449661285	0.48568845552264794
TRAT1	0.069305796182959	0.26859035020169003	0.0370615696567442	0.0822540023130532	0.187634304447155	null	0.0370615696567442	0.0306552793207518	0.0807813146194715	0.00648663801777261
TRDMT1	0.0782903052201122	0.223284749826145	0.7352125188633859	0.23728129245349802	0.8392794261302671	0.808972151467617	0.7444451848258861	0.741778558708739	0.7878663725472499	0.896251377772841
TRDN	0.327801401335939	0.7121102196806741	0.48892051735339	0.7729360626868929	0.0020435614682489103	0.542677115418185	0.9552532995685941	0.7504934966620881	0.0280162362410461	null
TREH	0.8341659470188159	null	0.15427021355075599	0.701345708294854	0.644884653504676	0.8956757325830109	0.24234885039963	0.28506941548924697	0.16328216694560302	0.5309394360777029
TREM1	0.693013337419677	0.86514267836831	0.326426173154156	0.5907326201971371	0.7921220743308571	null	0.45962380054001206	0.8146786818530509	0.6210039110599499	0.679068688915298
TREM2	0.393412147796332	0.35136206869832204	0.0234623709600631	0.396677541697086	0.0338064727040883	0.87633384686195	0.0296807063460677	0.373618902240444	0.983996153107415	0.33665708690849
TREML1	0.0623198781988634	0.5066564932482379	null	null	0.9437305268751569	null	0.6049993439663329	0.986793882826486	null	0.698247413274786
TREML2	0.322305890732195	0.189458826722362	0.26534451361474304	0.544545374641192	0.7397919932823521	0.5389606710349171	0.28522208499301	0.48169383795881704	0.394643935744752	0.895994319708049
TREML4	0.805399056673547	0.20884518685912698	0.38495107528267697	0.320452420780516	0.8245370945154921	null	0.38495107528267697	0.300425836527707	0.665407295007821	0.11862988336926801
TRERF1	0.5545887654161221	0.626754177771332	0.610147701818928	0.638903375532744	0.980915634281586	null	0.789121405230617	0.36254659040187204	0.825730021233427	0.367736305753565
TREX1	0.0145476881890818	0.230165117171163	null	0.118830950308094	0.7279756718477249	0.70678948418632	0.0504036436792097	0.0323676769773387	0.889053398642273	null
TRH	0.261990396905679	0.42234598263282896	null	null	0.762590313848365	null	0.152360625458959	0.28257918709337104	0.45308168244043895	0.18485276447766102
TRHDE	0.318528052680006	0.61404947727323	0.185192656201386	0.10963276804460699	0.30730204782596904	0.871557168203702	0.906399974592138	0.23894495824865802	0.0913290591813833	null
TRHR	0.822885264350691	0.46641852145991997	null	0.510495511417426	0.263619731742633	null	null	0.166791612299014	0.292608637314293	0.0483520205737378
TRIAP1	0.6000326770742379	null	null	0.55729466044496	0.7416704624805559	null	0.646201904214706	null	null	null
TRIB1	0.437348576204898	0.231967818127401	0.11722223807206301	0.126200889194498	0.859010294738396	0.49208742695486607	0.184128829417689	0.0471125764135534	0.0030348237443613697	0.0378617008864455
TRIB2	0.0814845729582678	0.545442398754723	0.00840707894329018	0.0150405193280034	0.6014403684439878	0.44054452682413203	0.0294011683991438	0.0367883693595351	0.178419222931677	null
TRIB3	0.9737434016097269	0.411734954166768	0.9989353545132421	0.9911956641095899	0.655839517267827	0.901376712391707	null	0.881710244007248	0.291477724619933	0.11397700833102099
TRIL	0.9869542249639441	0.255459267889247	null	null	0.9682851620982429	null	0.8617263933907281	0.9738701098825641	0.938141347066226	null
TRIM10	0.8080504184960658	0.887466239550253	0.118808897514261	0.981819535663295	0.771160371571142	0.5474892866180779	null	null	0.8865397069443192	0.8337521208463771
TRIM11	0.21718074003274698	0.282830036908163	null	0.547570611997527	0.769522599328655	null	0.774471205456149	0.260042988217881	0.11468585331366699	null
TRIM13	null	null	0.45109246799035296	0.780499440268281	0.39588466026849894	7.19735231013985e-06	null	null	0.651764104305859	null
TRIM14	0.0643975646398574	null	0.135671725273497	0.119109265377231	0.213098429407712	0.00921183955591554	0.008318899761878159	0.432277141857461	0.736128334257865	0.0897739270783755
TRIM15	0.5734022362667099	0.8497976376459259	null	null	0.9568613022655948	0.19236298378386102	null	null	0.47851369824479706	0.8986784827495891
TRIM16	0.297495811142995	null	0.6809811974741159	0.351092605823486	0.9717596224004641	0.3631184198951	0.6798545601554611	0.163869374456844	0.0732351664632866	0.620664479079084
TRIM16L	0.38112919574264004	0.000505348620968737	0.6141785325808421	0.0477536608850191	0.20395171729067899	null	null	0.827546948717183	0.8763383526835029	0.634640003005982
TRIM17	0.369050054289448	null	0.559099063128812	0.557641199921888	0.706292538692972	0.61540976500594	0.142461608896044	0.461968875714478	0.126355943457351	0.544587945721666
TRIM2	0.9363546223168209	0.335800962854563	0.7035548897123239	0.305202456539943	0.237662597283385	0.23955986508303198	0.43225472074217103	0.865198848998531	0.537814537792385	0.498320994922231
TRIM21	0.774488535079286	0.17058005609850901	0.17426069217058	0.692588547991025	0.17788166616953102	null	0.191348611466635	0.42405556816719703	0.39002967031515895	0.331925821463289
TRIM22	0.8122752573102661	null	0.175843363180457	0.0342363151067165	0.34631676144521994	0.1033786081082	0.0451759450790132	0.26990669209102697	0.369027227406118	null
TRIM23	0.31681775409707896	0.38489336721809997	null	null	0.70491062569821	0.909727142321768	0.39754541487560896	0.503178728342081	0.62479009227905	null
TRIM24	0.0496562599553123	0.9546118506163871	0.479147088389606	0.19700753327613604	0.44425304113385206	0.18398387433025898	0.142398899266844	0.127393047564743	0.9026361491076009	0.112106978476176
TRIM25	0.202374291367344	null	0.839524605006775	0.580887301150374	0.0170689594683493	0.0054759390399306	0.0348638605398395	0.21017427905031	0.6481063724906221	0.0399900186658826
TRIM26	0.863025096534226	0.7961729211828409	0.00696624826998249	0.24845687135450198	0.612477677330849	null	null	null	0.917919896916706	0.323069317309437
TRIM27	0.42233393994954793	0.510491230091388	0.898574393784373	0.10927880114999902	0.00552173221684138	null	null	null	0.12412593428628599	0.0436295135068075
TRIM28	0.961767430130139	0.8684508595589631	0.8826532724632551	0.4091182704971	0.211075414065428	null	0.319872436737612	0.143611345289722	0.357044552284118	0.4462061458828939
TRIM29	0.360222869955853	0.0684855026949265	0.85746412180355	0.269221594948581	0.20748265845867	null	0.701630594843783	0.21411793201560003	0.0252232965782941	0.278990458697394
TRIM3	0.8720435437988341	0.0207929529387874	0.825347400408819	0.882441071387766	0.083133645724764	null	0.971059252500318	0.9078582049047901	0.29555457763271104	null
TRIM31	0.7084092176334811	0.35835109623936295	0.755022326468461	0.841522735611232	0.720411032868734	0.359004707837511	null	null	0.830192510209625	null
TRIM32	0.7009709031533959	null	null	0.8730219096482541	0.9979714709521009	0.8868257138431809	0.407041899680794	0.407041899680794	0.19297621114114602	null
TRIM33	0.45517909869399503	0.818883952378504	0.0491830729228424	0.64928345408218	0.4894338033927821	null	0.463988728713156	0.362087444097736	0.70641843611111	0.684917510585746
TRIM34	0.9091720592084379	null	0.3662050620035379	0.9627062367622959	0.236926311346263	null	null	null	0.0394250466383531	null
TRIM35	0.34807282531500505	0.431618337829902	0.35557353728632396	0.339185058940682	0.0506087016086044	0.7915903318668659	0.40887170187022903	0.410689740518519	0.164073548064633	0.130832052824157
TRIM36	0.121197344305726	0.969128985923049	0.22787415649987103	0.17367857590151803	0.224441020767917	0.8995575373614849	0.9893148134749471	0.8760963050804129	0.967214939661333	0.9735450819817869
TRIM37	0.6267097228263511	null	0.8201613186739158	0.174069014621145	0.378541821487827	0.7464929189156521	0.9094760756249308	0.206212724485972	0.743140917581121	null
TRIM38	0.05612225916737001	null	0.0406930636507259	0.018960082234393997	0.00417519394720745	0.0338608471716459	0.0406930636507259	0.0228472145330417	0.204628238089153	0.047579616075108
TRIM39	0.39744203974378794	null	null	null	0.4697621224848089	null	null	null	0.0511150662002841	null
TRIM39-RPP21	null	0.21738610511568804	null	0.634278963057616	0.0119367453453002	null	null	null	0.342622449549701	null
TRIM4	0.8963445740307979	null	0.14526380879035	0.134500542390364	0.481580155545557	0.864169279858343	0.648524760524069	0.769803941751708	0.978103434393887	0.454125668522406
TRIM40	0.9981840932093969	0.833541150213843	0.998831744403217	0.8467938510030091	0.7415558173314059	null	null	null	0.7593489388550891	0.917728949986218
TRIM41	0.574859855594834	0.0313245378962138	null	null	0.809309915137943	null	0.7722653432875691	0.0927071163686719	0.611310831332452	null
TRIM42	0.0634394535815394	0.43655908620050393	0.356505538722776	0.8701120038640909	0.260535184600157	0.351997680258341	0.19397947611588898	0.246657391871644	0.4173448372180171	0.0620536612343758
TRIM43	0.741227702018971	null	null	null	0.364012153067735	null	0.3944279011084171	null	0.375721498758194	0.586308855959668
TRIM43B	0.25799876749367495	null	null	null	0.47413933850149603	null	null	0.17833998330354103	0.10331389136747199	0.6331600155463671
TRIM44	0.08936591476203501	0.7804448176742041	0.34186420569477804	0.307245074158634	0.556114485433816	null	0.23589394654713397	0.134112452917665	0.680810775193441	0.11916156873900098
TRIM45	0.93328912087165	0.6560807057982571	0.7823680498312929	0.961793564324072	0.7516588640209321	0.447295805476849	0.80195768507155	0.526142390048647	0.418369749606041	0.7461544264690649
TRIM46	0.46913951609796795	null	0.052730659377735994	0.0392557050642417	0.0998753193202089	null	0.6216839625077929	0.10692487037744801	0.39209768916084	null
TRIM47	null	null	0.929420873570821	0.20747535507958104	0.9121194312956309	null	null	null	0.47474500329485797	null
TRIM48	0.635712705344383	0.22845494502469604	null	null	null	null	null	0.349535574783177	null	0.33570879006779
TRIM49	0.349834650308045	0.0557161155094186	null	null	null	null	null	null	null	0.743273627203589
TRIM49B	0.779859197615937	0.9711567277574201	null	null	0.407353740701779	null	null	null	0.0579138609345837	0.996628896098485
TRIM49D1	null	0.8500267861041769	null	null	null	null	null	null	null	0.30047618361538697
TRIM49D2	null	null	null	null	null	null	null	0.0170198943632511	null	0.17271443807521697
TRIM5	0.968188031446359	null	0.9110201219582459	0.4787131504299	0.990740052701965	0.730787658231576	0.7964442012580301	0.9835830700095509	0.8422600645034691	0.6283950994324929
TRIM50	0.0486257347123752	0.0956839828725962	0.213637485900845	0.611600353281041	0.819227583313784	0.986268647986327	0.749492134197405	0.32542998063776	0.912989586020501	0.86064437990165
TRIM51	0.430297268568439	0.23824248287502603	null	null	0.0885977343958975	null	null	0.367132888532734	0.8719835668292271	0.7233379580518499
TRIM51GP	0.992061991520114	0.960500720572682	null	null	0.805161942470885	0.934563691411953	0.34308200502946695	0.876563322224907	0.7968308581188279	0.437576885450574
TRIM52	null	null	null	null	0.23034794278730703	null	0.34732153055601594	0.33060008138039504	0.260409577265718	null
TRIM54	0.929698477617234	null	null	0.0688884815186974	0.999237212583393	0.3666200659736621	0.872286182008817	0.822864656106504	0.066457201212873	null
TRIM55	0.6723778073023579	0.413992898847905	0.9307316505731981	0.737955212695288	0.963214519780335	0.32917842329198105	null	null	0.119155206312539	null
TRIM56	0.0908630462342579	0.0989234314145253	0.758332694281962	0.0680507701647678	0.920409709510251	null	0.758332694281962	0.14600227446458702	0.170475949160112	0.0717786119901582
TRIM58	0.15927062719091903	0.8080777524419859	0.0331734627591307	0.0384756623744971	0.36454480084176005	0.074189406494419	0.023727283466826003	0.0139306789930613	0.00442801235285895	0.329264769706369
TRIM59	0.9183064408769279	null	0.919996402858631	0.150955275246169	0.473974176268327	0.5631083018040961	0.8675600695738491	0.7083992015049692	0.149689964576564	0.117492858091054
TRIM6	0.0357767483246019	null	0.0497208002910912	0.4198878026773579	0.17986455329456896	0.997897113285141	0.0163130080973646	0.0306336956292006	0.0496083507952756	null
TRIM6-TRIM34	null	null	null	null	0.18650443003646203	0.983796914667985	null	null	0.0472305378183721	null
TRIM60	0.182997553941992	0.498835403336726	0.993328741038025	0.8772186999796151	0.709670348112289	0.347480924613751	null	0.43108333092672707	0.384293093070343	0.348169543052886
TRIM61	0.5680010644318979	0.0254016159756942	0.98919640213297	0.9437625823432191	0.16255335730469198	0.10889629714251801	0.6017925005425121	0.6990500450754019	0.6152186949600941	0.8256646338585849
TRIM62	0.107405714631497	0.903586678285483	0.9473132500839331	0.43906644083680496	0.8175774036261549	null	0.9473132500839331	0.896866384758821	0.219877396670621	0.787952726844716
TRIM63	0.799574905459865	0.908890039143916	0.7074034041297109	0.48122183964186793	0.29107193228023803	0.9608578362129109	0.509157966046915	0.38118770965455606	0.43832577769444503	0.261026041376129
TRIM64B	0.5007929292862	0.594430347744291	null	null	0.26434777075986	0.0247429907306429	null	0.6452440976575899	0.8857567973466111	0.8183792995348761
TRIM64C	null	0.804542468420015	null	null	0.692704702012064	0.591156036879879	null	0.24879266805441502	0.8935819501319828	0.349920234471318
TRIM65	0.22844112513039	0.20378372884489102	0.601762236099625	0.85338889606628	0.28752078024933003	0.0287599888644832	0.33367797987536696	0.605970496516415	0.9051221943922192	0.231163204105461
TRIM66	0.181124341963019	0.7368586983730909	0.571588351508971	0.4450511207621551	0.7525132209171179	0.7112802884652171	0.9019749842859991	0.862276420799261	0.8684247574741151	0.736370560219532
TRIM67	0.101210887644789	0.14817767995304598	0.734879191284187	0.581255545789407	0.0280266942992626	0.128235719485665	0.7722412129570458	0.691129554637654	0.9040033480638451	0.170321703028936
TRIM68	0.680251960639554	0.8695147881241079	0.943608995771433	0.0813691108471337	0.242026736711985	null	0.943608995771433	0.025488114686922993	0.696574099370594	0.960092680482222
TRIM69	0.0031036259431271897	0.7533056742298471	0.00497533345398149	0.007554706340807679	0.0831010496311538	0.9991646397115742	null	null	0.894873069230928	0.00586944328267869
TRIM7	0.0941975737747132	null	0.5844438906277629	0.425575963662889	0.222024489426882	0.258780377928174	null	0.735928460081565	0.608428773315509	0.866678297763772
TRIM71	0.308715243964593	0.0770707621099527	0.9819520040360041	0.8985038627067939	0.7262760428098921	0.34553621966598197	0.898127212529809	0.96924947050194	0.0536587440106517	0.832091081069351
TRIM72	0.8161782206173991	0.0910413659408849	0.444276948431668	0.4881383998013571	0.330213505520885	0.8161644588316421	0.444276948431668	0.42378355394311207	0.315896667553933	0.275372238920105
TRIM73	0.561189225444742	null	0.872100164386341	0.827192603320123	0.799646176162491	0.5849521604658872	null	null	0.42680630378011	0.35061451146185896
TRIM74	null	0.906945800996998	null	null	0.11170027804523701	null	null	null	null	0.570578772774933
TRIM75P	0.546160065838995	0.30896025083868	null	0.598638123949479	0.41433003870656	null	null	0.48965209483072997	0.845251724626784	0.312703930804419
TRIM77	null	0.7390148364785629	null	null	0.0370430423175221	0.15464478243422597	null	0.0457655470867009	0.798019814221876	0.14911669190681198
TRIM8	0.998162273888056	0.275270683484424	0.746750459017482	0.8211811039281608	0.619797195144401	null	0.718214999598327	0.7901580101652791	0.507634378383932	0.437014696875013
TRIM9	0.000787322379258604	0.49710562531283103	0.823853316213353	0.0180559589431857	0.0106320474933568	0.7092037374977909	0.901011270228863	0.18190962391197196	0.332479217190453	0.007177962401741841
TRIML1	0.960653504169121	0.0590973769454249	null	null	0.20323015460472896	0.334973997209107	0.925803339964881	0.888218589644278	0.0803533804134688	0.39287885891903496
TRIML2	0.30933620248293503	0.29996821751897806	0.7178187644730191	0.8080548385545521	0.43760798163983	0.38216331621266103	0.7178187644730191	0.6333452237886049	0.380381818582425	0.8132456119214492
TRIO	0.908250973048551	0.556724722196541	0.937632175539269	0.522525928269123	0.868335580095527	0.9012083222910731	0.7364122079189581	0.324000707249591	0.9953282650709151	0.31050942709879803
TRIOBP	0.0614472815786024	0.8186079002956691	0.23760817233768802	0.113237325869416	0.5054083374023021	0.552522922009443	0.771660508216258	0.19202032248088502	0.607450895857944	null
TRIP10	0.5301643550688271	null	null	0.457397448143738	0.21800175443547898	0.894990143080049	0.316045347983049	0.8332313672353371	0.11738105487564901	0.0247976883727939
TRIP11	0.999811584164701	0.252317723922636	0.8339979375821541	0.23244350657555105	0.269607544153869	0.5642785398359941	0.8992521946948442	0.932779841569512	0.7724674411980121	0.0905762164324566
TRIP12	0.503348429439135	0.8090226408054041	null	0.166032706181041	0.0797770526568764	null	0.38261703054801793	0.719487508522169	0.318102601508182	null
TRIP13	0.357120028030909	0.787550772688596	null	null	0.507727947022949	0.436052901055113	0.852380642459132	0.9719662477590001	0.0482815523250961	0.31313583333689504
TRIP4	0.40231395691294997	0.980364226515249	0.23910125078688	0.87353387946744	0.281173942726646	0.5383222276666539	0.485455540148319	0.30003009160580896	0.546359688867292	0.963087657781442
TRIP6	0.00645327351465275	0.00495888472681694	0.008140914010769	0.599356644520513	0.21651869629180398	0.7069369061467942	0.0114898194171548	0.16822467809157698	0.344925723597307	null
TRIQK	0.0182589968140103	null	0.03175270984604	0.0406922447966299	0.0333815742855229	null	null	0.29009192028491304	null	0.41284837305229405
TRIR	0.8691716430063349	0.781819048775938	0.5946583162085229	0.793806502484845	0.9109554647212159	null	0.762530061790179	0.823701969936405	0.9751143624126971	0.43004749597888997
TRIT1	0.8655261136477029	0.881660169680137	0.317438550521978	0.928791834576041	0.2355410928024	0.9316589531325379	0.246320279382632	0.9878091062825121	0.9849041085165359	0.6587474653126121
TRMO	0.8457346992634269	0.0186414065680811	0.0418427848133692	0.32828659502388696	0.142761491624596	null	0.0553153152615404	0.690788620543847	0.9543720104494829	0.0643723003355776
TRMT1	0.111793028959854	0.635077875952912	0.12091381299685001	0.0412854871399042	0.42942043333160707	0.0263393436791525	0.280330806595144	0.31838182791235603	0.74308700170286	null
TRMT10A	0.216826144317591	0.6404202809619929	0.38955078382533903	0.984000493132727	0.0641535483873711	0.615869373167876	0.323239883666798	0.488987677016813	0.34328204881275	null
TRMT10B	0.0267017502559472	null	0.9581939614856378	0.7227563583188559	0.9228023370323941	null	0.9581939614856378	0.9581939614856378	0.8559536610105258	null
TRMT10C	0.0682472670245553	0.920191480948624	0.489865108167253	0.0574213311837684	0.664640817258268	null	0.489865108167253	0.0756013086379892	0.690181010089604	0.388960570320266
TRMT11	0.21973314900342397	0.697467681368704	0.175521331818361	0.0786740427639847	0.054679027741081	0.41771422228249894	0.27543283359008097	0.6453543428106621	0.44925896023108	0.320819698246529
TRMT112	0.8336590529236808	null	0.8451010730845749	0.8656739969492551	0.128978020566567	null	0.7639935003230479	0.7977374018877942	null	null
TRMT12	0.32362029279517895	0.6878924989899239	0.479538541994254	0.828109837059093	0.8339914585294649	null	0.0779382564428859	0.215984280960841	0.492952991094527	0.276362307839657
TRMT13	0.636536760270318	null	0.8015255780608141	0.0422244997850225	0.670669843276873	null	0.278589631498775	0.06506798547342599	0.0160097423658425	0.913203461755677
TRMT1L	0.572223920123038	0.97433618745598	0.553730021617991	0.768692213537814	0.0919544057899897	null	0.378421593555117	0.5066224298519171	0.8397841441024292	0.9940480873821039
TRMT2A	0.0765102107918305	null	0.539059703990173	0.371503898303005	0.9563086226099509	0.979144768216244	0.46356818619827894	0.42050209771920205	0.36739123975174603	null
TRMT44	0.6120685010792111	0.18436303114715397	0.9300183171116521	0.185556512424173	0.0610612517822769	0.707292698078191	0.9544667139731291	0.0659101412397423	0.422369208412807	null
TRMT5	null	null	0.41795038047243604	0.479740395842826	0.229454788720382	null	null	0.8000417479517969	0.228588686912608	null
TRMT6	0.311419708140383	0.155921536466803	null	null	0.678194952977484	null	0.51704705805046	0.206032670084675	0.156570878486541	0.256617299915982
TRMT61A	0.00398824623673344	0.221292977001561	0.44435941575328997	0.318583153072041	0.575053714584114	null	0.601876291441563	0.826459324251394	0.28008879052626395	0.24759985056829698
TRMT61B	0.719609584914797	null	0.16736479133597698	0.9410452727904959	0.0704713687962177	null	0.5230851557751179	0.6823103321502951	0.5678154827177889	0.73646803533133
TRMT9B	0.309873972037725	0.45072226545471006	0.6413697513532061	0.34581176443835804	0.6790525874471199	null	null	null	0.6533146735861569	0.0824012785063617
TRMU	0.741825096540415	0.5696040453207329	0.953495749828019	0.19015345399700304	0.221342358428863	null	null	null	0.420843374003529	0.632152709132852
TRNAU1AP	0.672331069467077	null	0.131462078991551	0.525016809266707	0.48842957032940204	null	0.131462078991551	0.559368499221472	0.9614488005443509	0.0323328542783559
TRNP1	0.11214303666986501	0.993682616762145	0.25340531438399	0.505259174489844	0.461267832641726	null	0.269228036018376	0.579921176280417	null	0.7028818518659841
TRNT1	0.297966228797442	null	0.0753221730353393	0.15359682467795402	0.7459598954936529	0.0989537922631295	0.263093526175503	0.125249387460062	0.0669125399138484	0.0994493462268313
TROAP	0.632176299575554	0.7756770778954829	null	0.7942798393753371	0.7773574610634251	null	0.506656619338553	null	0.6221169760914941	null
TROVE2	null	null	null	0.000669907004581249	0.139235134230703	null	null	null	0.019864402822208	null
TRPA1	null	null	0.665080384038596	0.7923771091707769	0.580336017681094	0.906183544814782	null	null	0.9948255488475709	null
TRPC1	0.925408069197647	0.26334721326359195	0.848684638986521	0.275625830002983	0.802401664584254	0.467786539994836	0.799720373125195	0.5227147526379919	0.0420586602753317	null
TRPC3	0.8857639851873499	0.6703657573600379	0.612272424311836	0.0389477449082045	0.8968479310520441	0.973744265384068	0.592517667101919	0.612936220465744	0.915314820125198	0.8598720429521941
TRPC4	0.52761526237103	0.9016439292313521	0.7052958580299871	0.580928271477251	0.0405802047800228	0.0207737546830732	0.7661292554019009	0.460681573135503	0.21309741991102396	null
TRPC4AP	0.4957431047014029	null	0.54131207849679	0.0505015079782047	0.0018684123254483198	null	0.54131207849679	0.112753694050753	0.0038865281977857897	0.0856186786808739
TRPC6	0.181451508939282	0.409761272595116	0.103924248287173	0.0131237129469708	0.0490283601788042	0.27953832669038103	null	0.950670749427112	0.119337105565013	0.269713821018087
TRPC7	0.260352164708736	0.21272296720489897	null	0.702958971961831	0.729976588391192	0.189473089831308	null	0.218955994016948	0.926054963158314	0.5603143949677509
TRPM1	0.368599141154275	null	null	0.866712305784502	0.0309982119895311	0.137133329667941	0.9045104688286909	0.299615649346182	0.15170692301150798	0.72893325445509
TRPM2	0.693328995084607	0.732879471108616	0.38973116595563395	0.227303563356046	0.0976000231398425	0.0653330392155358	0.332984264454547	0.606054719933185	0.177545183748478	0.132121337311018
TRPM3	0.12283039837121	0.9861521489413408	0.0317076853983913	0.10142078430003099	0.6902621494576171	0.29891025296937895	0.970413241758509	0.9114608497383009	0.0392350896377968	0.9576651986060759
TRPM4	0.638124119627081	0.233823651259601	0.4149054276105639	0.344192957263362	0.711894418437528	0.478060204452897	0.0823143150794434	0.6860750815118061	0.9972633188534791	0.23179686949348896
TRPM5	null	null	null	0.6029926188537309	0.519338671025211	0.056121693346636	null	0.760711061258837	0.5840481098325639	0.985293814384384
TRPM6	0.0576430005541358	0.769247872863258	0.147395132611127	0.36957905471961205	0.8354764489957859	0.306844026653284	0.147395132611127	0.43049230223172397	0.9730003356741249	0.5936107346301589
TRPM7	0.863049556311789	0.624375164319548	0.730555700656458	0.321138460836204	0.222281883764843	0.983284510195598	0.721735963009483	0.255220594505432	0.877060105632869	0.351825534375028
TRPM8	0.471529022219999	0.573984925756422	0.5730627502120811	0.999942481096903	0.133410557746426	0.9880590134949541	null	0.0454633917415883	0.5196725246467929	0.092109988613071
TRPS1	0.17885077811851002	0.6074956183607111	0.9032674528596499	0.0414117047597538	0.6081414066264129	0.760384518782905	0.22859519718747198	0.9195551074557591	0.33221301774760903	0.869594172198907
TRPT1	null	null	0.26496266144274	0.58022202699236	0.9578733393183411	0.497618837853489	0.27732930686525104	0.350077194562248	null	null
TRPV1	0.0399451589554322	0.6790389360066948	null	0.114654866577989	0.399829749180004	0.9232676479261601	null	null	0.127856269516825	null
TRPV2	null	0.975913200740333	0.938702442662629	0.5877173123385521	0.923277876845994	0.282923506396247	0.669597303845703	0.5943211697408871	0.6241290738505739	null
TRPV3	0.21424394565688099	null	0.8086920261244559	0.176829912111613	0.9518713967914	0.0814878649583242	0.290949374697398	0.136251942851015	0.143007373902577	0.9224386669635649
TRPV4	0.564708834957676	0.7867928766613249	0.9034335440941371	0.416074021924557	0.5229883821336071	0.434291814911117	0.440301670418024	0.471681142911671	0.958553395776811	null
TRPV5	0.46513646171584294	0.0492058398770154	null	0.9123284199881829	0.3928289691343161	0.9733079058940659	null	null	0.698262778922102	0.0617717549302254
TRPV6	0.6416731119828329	null	0.9496193290035241	0.279624249446322	0.497437604724697	0.18188917762428303	null	null	0.41523158666835	null
TRRAP	0.541365885771605	null	0.781665136476236	0.48140828452810897	0.9991119397927679	0.645559793042295	0.440308633569883	0.7119606692158119	0.205360632889115	0.8122391694836579
TRUB1	0.037968384310032	0.0250795229268805	null	0.0274253317479736	0.8877678254448629	null	0.0153033683995831	0.0183258948331249	0.9261614806293741	0.0220098187096766
TRUB2	0.0682532687792109	null	null	null	0.156861349334856	0.494078710894489	0.646639832234908	0.00693793491280426	0.763409511516485	0.844057816291168
TSACC	0.43033075820869	null	null	null	0.0634803870440613	null	0.672404092855178	0.323974631419992	0.15242456962695902	null
TSC1	0.101115757861684	0.9285736373868381	0.9330558307969371	0.597844113380823	0.265540025149411	0.128005317759089	0.9033236798947242	0.825973192803075	0.584530563768587	null
TSC2	0.628236526508564	null	0.843942797137177	0.880452437025072	0.34836706603516	0.666310597956979	0.7452770524751179	0.9431133936126659	0.158014461172642	0.448337539085542
TSC22D1	0.33389015094681396	null	0.6119078662368361	0.5533205166167379	0.873887755771977	null	0.100210563219901	0.109098485153291	0.14222236199517801	null
TSC22D2	0.865150152200422	0.709626618854535	0.6962086412930821	0.8972961575883891	0.38069369012249393	null	0.33242808166783	0.30585316716580796	0.207140162152661	0.948396270473188
TSC22D4	0.723994964400027	0.8956511416492471	0.042238239020445004	0.720272231384625	0.409878142592031	null	0.32744024632880897	0.5400192461345891	0.42300830567458203	0.90152663792061
TSEN15	0.279366704658167	null	0.390623945485657	0.48835232432233	0.0948912053035298	null	0.18656060659427104	0.239242819561454	0.40846544040354	0.384675945571594
TSEN2	0.6015670080038771	0.184948433710108	0.26962323804092997	0.420788899214618	0.433219804969924	0.832189889834159	0.26962323804092997	0.40257730842107	0.268107015796898	0.301214742169084
TSEN34	0.9150945799825799	0.431658420770089	0.48601844907136404	0.46170395302455997	0.7411973093896559	null	null	null	0.647452350338705	null
TSEN54	0.756551070651186	null	0.7719493202188471	0.218626903262208	0.868670175045846	null	0.840541942275542	0.637804286253801	0.814709825806225	0.0734805225048578
TSFM	0.0746217197115318	null	0.0882700678891755	0.6566746932474499	0.997955448751956	0.8219079140786592	null	null	0.34095130982497	null
TSG101	0.5739446212952951	null	0.400182599564183	0.6224466672899159	0.440715880533539	0.13713013725439802	0.400182599564183	0.6224466672899159	0.5261564370439861	0.39692556408569296
TSGA10	0.5245332547353739	0.911146489627749	0.908716771442323	0.16262467386170001	0.43940372096157	0.17894688514223497	0.916458672123389	0.0371356948295329	0.981353005734549	null
TSGA10IP	null	0.311014330822876	0.0649316414172698	0.8212416819550429	0.0857977071201679	0.40566919825709	0.0649316414172698	0.38568020966516203	0.299923824781833	0.8880700872366801
TSGA13	0.11248272558504802	null	null	null	0.34825148383999294	null	0.186440387058551	0.47216168563774497	0.868401420361739	0.259452073902516
TSHB	0.0833988238141293	0.0200480700011367	null	0.866165911257886	0.41099356377996793	0.937969527755856	null	0.935256176719208	null	0.336004269622954
TSHR	0.420529078376375	null	0.865387750263249	0.38311647052331604	0.7846758803229019	0.34660776980807	0.685307936073148	0.798669227640875	0.989661945568413	null
TSHZ1	0.119940135632121	0.45656384876742795	0.982194989637446	0.983844252742345	0.492630039365616	null	0.21187135654349398	0.0589545717493047	0.7320501500191858	0.43807305028631893
TSHZ2	0.8715589962218709	null	0.901582455808562	0.71559739730271	0.801172667060636	0.854665859569421	0.761098139908684	0.8699513221324531	0.463440153222894	0.0469335428465203
TSHZ3	0.35630189582739	0.191094485486643	0.9766656412015959	0.0564645222352925	0.365060475417818	null	0.860196889442937	0.42783394351593895	0.163611128909875	null
TSKS	0.00503959107806518	0.84438975039407	0.9804575241902851	0.9684453982243121	0.6193358125738929	null	0.9909589949329141	0.9784615308496558	0.150082479987975	0.360024710153452
TSKU	0.23518975691084698	0.35983545147630797	null	0.0444754948202013	0.236638574253163	0.32084136901490196	0.617043980467231	0.5772743720903311	0.632605290540074	0.518730075145576
TSLP	0.936364262547126	null	0.961891039561023	0.141238483157013	0.00311863371226428	null	0.7743434156665451	0.0222293517437617	0.8734342154803209	0.198484034445981
TSN	0.40355450777815705	0.8914748846581991	0.699245385495584	0.05634897982001699	null	null	0.516546141525164	0.5541221161722111	0.955922656561578	0.258747269139894
TSNARE1	0.9582611521236479	0.0328490587591785	0.6566296772957421	0.591320889907617	0.7125700369822271	0.7013102899548941	0.8727069878093359	0.44898653866931104	0.198468855404963	0.577520642913359
TSNAX	0.701544929160136	null	0.938799537567139	0.924453367529678	0.922563118707402	null	0.7553000419917529	0.00208872435275231	0.946209069991879	null
TSNAX-DISC1	0.25792685270313503	null	null	null	0.329526523013528	0.0828131705614491	null	null	0.169067780434485	null
TSNAXIP1	0.618822887317167	null	0.950819793804895	0.9700814849001741	0.6233928810399979	0.6070605330341851	0.9969340469671769	0.9141785336292629	0.6053605236544879	null
TSPAN1	0.891935727206575	0.155123071590794	0.915279886932832	0.7888334082855	0.902426998237945	0.753660179666072	null	0.5005479793751649	0.485217715946856	null
TSPAN10	0.733307336468467	0.6406367031882629	0.0759953859354396	0.0996102482343022	0.666745474560567	0.8505372021078481	0.865594284027828	0.29413401120328103	0.7044156694992679	0.9792211077480111
TSPAN11	0.7888555991709251	0.987406591467279	0.41225544755575394	0.36938587024502395	0.764724442609655	0.0323933521944366	0.41225544755575394	0.6185546707277111	0.495468127385216	0.275985914196016
TSPAN12	0.178791375735111	0.906383648258739	0.18083530852642998	0.5158147561462221	0.5459182834265449	null	0.173065121047768	0.27790322346549	0.7161921212520981	0.228484436405902
TSPAN13	0.11491595610847599	0.43836417571578706	0.9970671556400441	0.6413011597345429	null	null	0.9970671556400441	0.5588797094762371	0.9662149055274759	0.8364869201801991
TSPAN14	0.35961166204280803	null	0.580441541023006	0.48197842097868504	0.9138307870731179	0.9138307870731179	0.8588050887554929	0.9198071369320341	0.526758324821036	0.810141913482468
TSPAN15	0.7091159150444241	0.990025262714078	0.571206285205912	0.86072306337934	0.8641215273048329	0.6135391466220079	0.232788784342825	0.9844523394319691	0.9031473612400241	0.9931339804417959
TSPAN16	0.0835211230101168	null	null	0.826375171907375	0.35581081590610997	null	null	0.8671166116809129	0.41545554187544304	0.696338449074487
TSPAN17	0.999527685630397	0.9023801785129469	0.9569387877318349	0.869945770468068	0.335193880468476	0.12389719392858399	0.937868666084948	0.971687266534457	0.498774702495739	null
TSPAN18	0.277736397874085	null	0.0309608633035051	0.0472219314075801	0.45495817563009394	null	null	null	0.827806092155692	null
TSPAN19	0.76757604681532	0.997075352039378	0.202006577012182	0.28240606286019704	0.9752107693954291	0.671867947043779	null	null	null	null
TSPAN2	0.110620984614856	0.10460801951637701	0.89667042767325	0.118510314895956	0.8932907837186259	0.915841184315557	0.9939344946275409	0.0920427945647638	0.585811375204768	0.18862550734618103
TSPAN3	0.0953940747975797	0.532177110994052	0.5857767095794539	0.254768192650568	0.6411702630476259	0.7141865222345211	0.9923499062166139	0.617685107566546	0.28749116122241103	0.181330283503542
TSPAN31	0.0991963703982763	null	0.43906339369988895	0.307975769062235	0.729164359492696	null	0.39908599442049897	0.49335568181937	0.11549416139907598	0.393987593331021
TSPAN32	0.845535598938259	0.977940297116472	0.54541117364375	0.9030556323199449	0.48646820041584904	null	0.510622639994402	0.47891147831667497	0.508013319443384	null
TSPAN33	0.147711726426175	0.644614941418961	0.0997467542787598	0.0822050430625909	0.9317937349763159	null	0.0758195606271874	0.17200606691286702	0.00978798174081386	0.000247142111022725
TSPAN4	0.189093068236332	0.25427319607218696	0.9340305496967758	0.987028226502994	0.0614029871762826	0.699584175874758	0.9644530462408991	0.906393036451859	0.171856870995575	null
TSPAN5	0.7791117547960791	0.362869259765644	0.9234643883017359	0.5611064199849239	0.287152022780286	null	0.9052312541838059	0.6396738974377939	0.7554504789379559	0.76861974379728
TSPAN8	0.137142466231375	0.652908895971671	0.207857339910969	0.370754769422115	0.33538373838630703	0.0911155061870466	0.86312576454152	0.294628375779967	0.663269452426141	null
TSPAN9	0.45300268285990297	0.0441103197525099	0.544032712781833	0.229872509092246	0.8789143157375191	null	0.16227446846646498	0.5569613838186039	0.0314810247339072	0.42062483623941993
TSPEAR	0.40635610308380604	0.8024351677846341	0.982518851180483	0.257474815140672	0.39864290776977	0.0333395302492057	0.315261074938161	0.135273165129534	0.145728339717449	0.6535645292798841
TSPO	0.961468571491462	0.819657923887127	0.503370144024494	0.17686681637437998	0.327495634310471	null	0.9255266448248801	0.9298125128264201	0.7934875899738291	0.75060817200202
TSPO2	0.9984140550180369	null	0.506805176971133	0.102155858226538	0.7057284867453191	0.989739060179331	0.9924612370730601	0.9991301389681941	0.7331282020792059	null
TSPOAP1	0.12498365815510801	0.9929608638759391	0.6719217628492979	0.8063940991798242	0.6959464199459959	0.144986508975591	0.8201661115509109	0.840317320987001	0.255698224721267	null
TSPYL1	0.10978272216730699	null	0.0423162393458434	0.256482844115737	0.13892739432523302	null	0.0525734726678277	0.0879555386292519	0.397581207363908	null
TSPYL4	0.73390986746828	0.177548826034505	0.7764346220547191	0.96332261475281	0.518487472574553	0.202331594121585	0.770018169924945	0.8450908913761759	0.461363788548826	null
TSPYL5	0.21280469013486802	0.49962005359353706	0.15101519095713503	0.7304808057554258	0.970410935992787	null	0.26470046309918	0.382505603513125	0.816657476781619	0.0076184958767112594
TSPYL6	0.342435600436431	null	0.7566714621163281	0.6342000583313729	0.63235744000117	null	null	0.40770579991483	0.373921183210984	null
TSR1	0.6266074655777671	null	null	null	0.0344747133585057	0.7339783067640608	0.7633700424303399	0.190080303692198	0.508363525946559	null
TSR3	0.8883695183573459	null	0.924187901073879	0.585575140714437	0.176903537687768	0.9870952583662191	0.836749683084416	0.845720841819021	0.94775663199349	0.9664632432460941
TSSC4	0.138704672852587	null	0.955102845424747	0.46940695347409	0.540224757698918	null	0.8705891710063071	0.30812485247801097	0.117661758005623	0.8210842747042559
TSSK1B	null	null	0.8988192556691401	0.8988192556691401	0.929934524297667	null	null	null	0.9923631328355551	null
TSSK2	null	null	null	null	0.0379209841017554	null	0.0806453607026678	null	0.7774287223484659	null
TSSK3	0.640368564158387	0.718609759316485	0.619780293657878	0.135846860625356	0.8317230584730959	0.28259190843854104	0.35167905079350603	0.0194600014314594	0.0164200006157484	0.071197747872888
TSSK4	0.7287437909456199	null	0.0870460228792763	0.7824524330569009	0.322940218918148	0.7458738586760141	null	null	0.574101054158113	null
TSSK6	0.7003746331240199	0.785471141200407	0.799161609868515	0.20656570152318898	0.876477915730989	0.8584487996712721	0.18686550072487898	0.00907317009351183	0.639737264791301	0.6353066803219829
TST	0.8100677452046541	0.999325014252994	null	null	0.034906439507824995	null	0.5957811143750239	0.54967774649525	0.7464058125434141	null
TSTA3	0.70348727183322	0.0089074180248454	0.49694647070372	0.573879196013439	0.32975705915501696	0.513607443339651	null	null	0.171610595630981	0.778611818477155
TSTD1	0.0354135552503266	null	0.7100590966347851	0.130550932430512	0.9893662436690609	null	0.0371451031659802	0.00915440772550324	0.020369799069528	null
TSTD2	0.4718130010276961	null	null	null	0.00497886556665783	0.536324215071901	0.303680977097093	0.307893658367805	0.502285006620728	0.113026812021742
TSTD3	0.21067550240834804	0.137216579456395	0.17582741394121199	0.0331468708310951	0.152601900688586	null	0.156375912720535	0.0200944058104484	null	null
TTBK1	0.469521189505961	0.289845492745051	null	0.40974140059892794	0.202871259584808	null	0.0901282738020401	0.372870642691325	0.648024561091183	0.963970461392034
TTBK2	0.35478414488035	null	0.404008861135049	0.323601127562253	0.36422412463961795	0.764855012975318	0.672312152922985	0.509546399329279	0.6324583122923211	0.7868335062820841
TTC1	0.89742776663757	null	0.9739720717457941	0.254884915921093	0.855232268691133	null	0.9677240637981279	0.257214555967061	0.926120768643222	0.5561756210854429
TTC12	0.7243529980846309	0.6838522611641801	0.9544059045026321	0.5230221992614529	0.4238244672087771	null	0.602190849939884	0.628412785046175	0.0392676696386458	null
TTC13	0.207717435014101	0.7212291499869642	0.8021969438101271	0.301044057643303	0.167831733477082	0.327495506104826	0.9424206603773231	0.0942000820990886	0.48612492745513	0.481677884183307
TTC14	0.862962544460695	null	0.80508013676257	0.8560398202739741	0.224500428485668	0.0807795562336393	0.9636524177653191	0.7877845116052901	0.564531169630485	null
TTC16	null	null	0.8866216365005051	0.9933190103794991	0.703900219554159	0.7330906921625451	null	0.39843625601974	0.0627650366991903	null
TTC17	0.485441733816796	0.4930561742848811	0.9585342774739541	0.216685245222186	0.282503422330312	null	null	0.428812035978756	0.706099543845097	null
TTC19	0.092228959770196	null	null	null	0.531633510531218	0.8659592770620279	0.299991499509083	0.33068394728214395	0.22828911109363803	0.5226436480019621
TTC21A	null	0.8779704820004921	0.9157287861919909	0.954947197533515	0.7423522335569499	0.9930204370628041	null	0.9822945608283621	0.903836465748083	null
TTC21B	0.183364003938076	0.8058572451430541	0.577533514441925	0.6657990895469711	0.0678645881480245	0.5085903697511029	0.7823488313784399	0.123579715933643	0.0318282726959908	0.00384671396910319
TTC22	0.464399548769874	0.636958400831169	0.332463751795068	0.579697686718595	0.39311558591163104	0.5710720812609511	0.326313362764932	0.25040040042524103	0.150457646961892	0.462888367402895
TTC23	0.8830734909719821	0.198239592366484	0.9056659445707909	0.9027780903692901	0.9790610388402471	0.986447010022337	0.7378535014513901	0.11946215556757901	0.7790539114077121	0.9870881137858281
TTC23L	0.76938974421487	0.595566065420183	0.44024815796880895	0.7141115212062429	0.994767129678223	0.0242185415089797	0.8500418638313371	0.7545558544023109	0.6884427244446469	null
TTC24	0.771433207725157	0.0648897684010286	0.90803981330026	0.676636359017062	0.8145730517427651	0.679436904039634	0.90803981330026	0.562642534408059	0.123797643943487	0.733305841494242
TTC25	0.0641565892691485	null	null	0.9473877678817479	0.19471037452386103	0.0821181542463424	0.403296297082936	0.12319383405072301	0.185596548238566	null
TTC26	0.33563733542290597	0.858022565146125	0.116483432473021	0.256826765695869	0.12240010510824699	0.195501393683279	0.116483432473021	0.805876971154287	0.89199285928949	0.7181175298336371
TTC27	0.623681126699731	0.786244229177848	0.917298575778046	0.908209935517841	0.23132601416499302	0.35904175786286896	0.813667843120552	0.9950849967369508	0.128151705353408	0.708275288109406
TTC28	0.0996504276304404	null	0.24874533983014396	0.349140720795337	0.12107716902278999	0.0934684986075291	0.274222074075864	0.29644534508485	0.12785423028509801	0.0743611506535509
TTC29	0.548593953760826	0.8797155453758	0.569162133208823	0.889725180310061	0.75759475388373	0.059140628934284005	0.569162133208823	0.918292873162119	0.72197362856011	0.4495864059085
TTC3	0.515524844639015	0.7777273543166059	0.7595811805853451	0.7405333913272449	0.76012457983477	0.7790245259722959	0.510701757583661	0.649081262864504	0.37141490222581697	0.7962040819144591
TTC30A	null	null	0.8249480298495991	0.161871642815732	0.434523219215049	0.0593694155681403	0.8249480298495991	0.22133223626495802	0.96704576774388	0.8924911358029058
TTC30B	0.9526160020753759	null	null	null	0.44828352617831996	null	0.8424545048318229	0.53572845769219	0.10154348431108098	null
TTC31	0.9960236921770491	0.36607775593884995	0.673549713246482	0.287012388424916	0.12491028676410999	0.7926002507086691	0.41096628768837695	0.163376562303665	0.0726491513674568	null
TTC32	0.8741553017991371	0.8537813935731771	0.683908047396009	0.615675203844776	0.42556177308807397	0.9110403630816392	0.7307855633309219	0.8528468056855419	0.699677991780716	null
TTC33	0.35987469054983007	0.90345225242644	0.46236382296653	0.31605367240292703	0.30404836186485196	0.32137021077218897	0.33977367484233295	0.031364920414342995	0.491943568538697	0.0998914023938868
TTC34	0.66102868980935	null	null	null	0.103689969899325	0.32591752132273	null	null	0.7868391705045029	0.014856760401350002
TTC36	null	null	0.815955210245528	null	0.0873246711731868	null	0.565017371089413	0.610972465655705	0.610972465655705	null
TTC37	0.11838559918699801	0.5783095777767641	0.8861005910579031	0.0979997476779555	0.106309654301213	3.24657015937646e-05	null	0.24130063053672002	0.546873521319983	null
TTC38	0.330146259801829	0.554787524948236	0.907619395486937	0.6300975065490629	0.23374220060130899	0.8436441102465629	0.63259151559034	0.32200338532701694	0.416792026609985	0.48300622714269503
TTC39A	0.859737784217518	0.975456456388567	0.7969093095871129	0.29405527799430997	0.952717159697888	null	0.953358195878625	0.49185608525321295	0.5875604926849971	0.7706886084386009
TTC39B	0.44795027586452	0.29974069767085904	0.861416497333946	0.744680432841815	0.8026273571824292	0.300807193592507	0.6434451657260489	0.126839529843668	0.57256153118992	0.31342453978611795
TTC39C	0.275409638513175	null	0.9024300769183391	0.544435500034942	0.9892784910735241	null	0.00897858012045638	0.137149191601981	0.799186118711777	0.863732464950953
TTC4	0.47741545824237897	0.936881417711397	0.664773047404391	0.887792580364779	0.855836512843014	null	null	null	0.533367595763511	null
TTC5	0.314827879475804	0.137620842485331	null	0.0600366027231183	0.480775479718851	0.0405717235244351	null	0.7945219918494271	0.0854027353198283	null
TTC6	0.873372267513673	null	null	0.0907461412906506	0.556825668240437	0.6011750372503399	0.12315312036047998	0.0423011406916445	0.9671312248558879	0.45883109763219393
TTC7A	0.24364825810741897	null	0.15977317764529098	0.49651734638993605	0.213123158415591	0.6911413205662	0.683984875102261	0.93734380472618	0.24413226904105603	null
TTC7B	0.797743257937965	0.796424936283914	0.7991470860883659	0.0842170910612696	0.18640339283444896	0.994845729255117	0.7375296105847621	0.0100382135646635	0.572096430640917	0.797378726367227
TTC8	0.127491593137678	0.642594927395824	0.127821802330385	0.415730116728955	0.26377125322856304	0.699476080430937	0.127821802330385	0.296538360802138	0.561653350153599	0.38421393179459495
TTC9	0.374600112373349	0.914112040506393	0.10671119399069098	0.911579203915996	0.338634341157433	null	0.0005249475080120191	0.9199241350713571	null	0.873048179846772
TTC9B	0.0063656202367427	0.271236891081999	0.7317938338813609	0.340996721722763	0.0190722086171669	null	0.207512655594269	0.300220094443987	0.854856418792289	0.0679786386480148
TTC9C	0.275091198710193	0.232331778821233	0.549988167118736	0.0133867853900966	0.606064500934792	0.742899717360609	0.2232488085403	0.30874846909163	0.687895499086915	0.16159885201038002
TTF1	0.333741596031701	0.28951674973107105	0.38657391942968605	0.913158201884248	0.437870947556833	0.23020555309017698	0.38657391942968605	0.9277812998592601	0.24480721807945396	0.7730567269840358
TTF2	0.0564305154773158	0.77983512324556	0.432039257515983	0.331418995880934	0.071141897927295	0.28576109474363104	0.545717954613127	0.0998143907141782	0.9077013737088159	0.377057935116779
TTI1	0.55638658015707	0.45866279398654	0.252011568880621	0.14880420516264597	0.99643855703371	null	0.416444207733252	0.0831495864965657	0.589775450894453	null
TTI2	0.5069019959803089	null	0.674096249477315	0.571531184820882	0.17821982843910103	0.108741190347574	0.790726044062417	0.7144610008514499	0.678800337517222	null
TTK	0.6225907554681469	0.899520369311787	0.575505413775157	0.897635508213837	0.215859102484865	0.237848787853027	0.575505413775157	0.897635508213837	0.322583943524914	0.5646031118170649
TTL	0.652427649425523	null	0.0564227959379178	0.30687953058720396	0.300093893029404	null	0.0544603843496013	0.22172408262739002	null	0.28246953882531894
TTLL1	0.713639405363476	null	0.5252526772255209	0.0349016014775833	0.319121375808901	null	0.5252526772255209	0.20042739990044697	0.7872682201126601	0.226227072154492
TTLL10	0.47541058698123606	0.497557541522979	0.7902658514620741	0.6002754548157622	0.7881654561977041	0.10871764106089801	0.747879390062219	0.29182155537053195	0.49917526039731397	null
TTLL11	0.528145100364247	0.762787283900946	0.46294067657475896	0.5734593685083941	0.0579347164659501	null	0.7313803994775879	0.768352726972664	0.49735774049550896	0.946190129399995
TTLL12	0.323557209591203	0.39842735801780105	0.34919808712187	0.11786233281758199	0.0471496352794084	null	0.17242116349499803	0.20456286968097798	0.0796548281174519	0.4271552308742879
TTLL13P	0.0230724772343627	null	0.9072715996915799	0.542584474735055	0.0915855711727129	null	null	0.0006019097258183059	0.9779649383556991	null
TTLL2	0.32089706033291	null	null	0.8590457720669809	0.7633480402317071	0.8885294968271801	null	0.62794737766074	0.0322638749185816	0.0951154753018251
TTLL3	0.093816148628783	0.28289026163602005	0.30562825876512895	0.0487557982201151	0.5634272525756121	0.6431315224467541	0.31121631918681397	0.0331553827091937	0.3573120294179779	null
TTLL4	0.41150521043097293	0.334933304720022	0.26270025264574803	0.419683878689935	0.601620969069889	0.23769181948211998	0.303339269690585	0.599309058462285	0.8782364984296129	0.40730029133471707
TTLL5	0.7648829664231079	0.5710493167692601	0.525703699476593	0.30511940966241696	0.278649074430445	0.7184425100093271	0.4440443818906671	0.0314858366967881	0.383790941164556	null
TTLL6	0.936093810885216	0.457538637133889	0.608443196833244	0.9680843601084709	0.361301594860098	0.36978549144133	0.689192089022307	0.971694009041182	0.438534373729449	0.97607114257071
TTLL7	0.6641333893078261	0.29886550365570896	0.7781710151572859	0.763469077101031	0.9239580113458871	null	0.452794457904165	0.63454793445257	0.686896417362948	0.20073137272567002
TTLL8	null	0.7920254767375	0.157854847345407	0.9130834563376121	0.7297301394477591	0.0727468357921179	null	0.758374908967868	0.165884612299815	0.890463834772111
TTLL9	0.37627684486519003	null	null	0.320000641946961	0.583766478298504	0.6924538805354251	0.190147355661396	0.19313478960483202	0.758416775008557	null
TTN	0.648013121482911	null	0.770096000070955	0.6153964080843929	0.8439745319826519	0.47726328051001204	0.9904538636102049	0.9322963205708291	0.99469460321201	null
TTPA	0.29908149369857895	0.130626253266091	null	0.33821409980216494	0.279037888217367	0.47638297466336804	null	0.25217120171907703	0.759735169897732	0.7065015169994059
TTPAL	0.8034461430093589	0.834935265728801	0.294483252662963	0.727522025858619	0.889542995799585	0.227050239338732	0.295631749499828	0.8410343483081341	0.0373783851080758	0.693121334167797
TTR	0.970896870754272	0.621290060888114	0.955474009838918	0.851245137452476	0.9941128204015569	0.9759451037894109	null	0.10703045873302901	null	0.148484484547747
TTYH1	0.942496091850285	0.0933638436570263	0.8471873017161969	0.889960773226775	0.400863139930843	0.606457346652754	null	null	0.654942928182781	0.9238003422682901
TTYH2	0.512029143163922	null	null	0.9366461042749471	0.149089514339837	null	0.50151839320177	0.9538359817796509	0.8175685566804529	0.9050793124105629
TTYH3	0.929101541373656	0.376608874397104	0.7731578277094291	0.7276342352181808	0.9240249523192309	null	0.7694171524957221	0.577563947082164	0.033213626667811	0.9393361681467279
TUB	0.334518616751724	null	0.9772048766067151	0.9100450321592499	0.307604203942741	0.6121205207027061	0.630953303410861	0.12392300065073401	0.9542950863156361	0.875976081187246
TUBA1A	0.867740237150754	null	0.3425284564295	0.30206858974973805	0.298027080267133	null	0.308868070555726	0.273310125553157	0.8117816526063371	0.005315098730445779
TUBA1B	null	null	null	0.005303710143277129	0.9949403702115249	null	0.828718226373607	null	0.695177036166866	null
TUBA1C	0.9393049444226779	0.923923927712787	0.0166403399225512	0.164305599796648	0.4578555474128	0.5450273087111219	null	null	0.430264570312396	0.7449349293306741
TUBA3C	0.000413104830749189	0.0627121686531531	0.00021518010991195	0.00021518010991195	0.75521892260098	0.528344432734724	0.0007900706596264411	0.317499672018203	0.0340292157224423	0.6254977216330021
TUBA3D	0.68323507077613	null	0.00471343590872253	0.00471343590872253	0.704624158500908	0.19962759914012498	null	0.7094104443917411	0.130863853213193	null
TUBA3E	0.133779190587714	0.921615749968333	0.500414309469823	0.0804724756250146	0.18160547173737002	0.0249478546883798	null	0.253570307381756	0.7348353793120059	null
TUBA4A	0.836481233215431	null	0.25109386909486897	0.28181082100181504	0.7009952388162229	0.38647151549836894	0.851204116040532	0.743400891633203	0.976021195556912	0.33150102316703
TUBA4B	0.532334014338529	null	null	0.881766618290481	0.680771225211508	null	0.7145783258132491	0.7145783258132491	0.920017167024829	null
TUBA8	0.791401998930798	0.9065493850351051	0.136238160769584	0.349814706558024	0.9559707383072858	0.9701451742174642	0.412938927527191	0.36518767629752896	0.0590827072192136	null
TUBAL3	0.105377899797873	0.13578363940675	0.917258852406947	0.717618674070834	0.973698317645631	0.890000388786592	null	0.882573094669393	0.8012883998409641	0.7235018368574241
TUBB	0.7326113638375481	0.864412103015941	null	null	null	null	null	null	0.9909147006446591	0.23003394025654603
TUBB1	0.8379682382235171	null	0.7804073474746079	0.5365441771250901	0.48287852928048797	0.20188081137904898	0.7804073474746079	0.5764511809190811	0.37817938466745504	0.758304886225577
TUBB2A	0.0765111667788747	null	0.18384433489348198	0.57255121194432	null	null	0.198287516738016	0.33579007597399196	0.643847738038533	0.386321811561424
TUBB2B	0.5394386592936121	0.0325136489123954	0.580296023541212	0.612388372775734	6.45461667748704e-05	null	0.193143427514483	0.501112228510291	0.486781429979802	0.485532231314849
TUBB3	0.289445194908211	0.849482616958092	0.912132658041243	0.7358819418151801	0.8398366941026959	0.8423016058324321	null	0.9702469503713108	0.557466833581777	null
TUBB4A	0.0305073395525479	null	0.27375907217998496	0.5807820086568111	0.47462139844640905	0.850958048088162	0.15624948036768	0.022571249639280002	0.236089131251732	0.9814820669298551
TUBB4B	0.8947400525083921	null	0.9715369479148209	0.391550837115224	0.00752743240038245	null	0.918094883719655	0.5696411311311761	0.8747735822432421	0.4662118193510061
TUBB6	0.950970817690378	null	0.458748852612681	0.8490114755129179	0.844867117749746	0.45122738457864203	0.40203347055499206	0.841678615298366	0.153922589964704	0.696727434308819
TUBB8	0.17608871789488398	0.839246867178593	0.13692425862555901	0.9662696668409979	0.74853982979925	0.604469695649346	0.13692425862555901	0.184581583140121	0.9326607470183571	0.972984011557485
TUBB8P12	null	0.9256523351307819	null	null	0.609684750537038	0.606637115835573	null	null	0.7815265219660961	null
TUBD1	0.20599776329771	0.21499157214747697	0.306732167123401	0.14733802622429099	0.430861700051655	0.6785636733139871	0.6282951981023011	0.8422152295873501	0.512664812617096	0.17892576659090303
TUBE1	0.528436091403391	null	0.430964497311356	0.518763436357481	0.180555801499234	0.0135787577989597	0.100338775377005	0.46798395427071793	0.391387876987354	null
TUBG1	null	0.31224254683645397	0.0124196468494199	0.213241496461672	0.8536798473507858	0.819005103699432	0.870008051712769	0.529868638624394	0.591197608391286	null
TUBG2	0.0321664995137541	0.0119534997988799	0.10014487862872999	0.15877868034814802	0.0321927107490569	0.0920552650259281	0.0334294161020882	0.0499366826011614	0.9710655354827149	0.415976952627043
TUBGCP2	0.9693212557020771	0.212997217303195	0.45901661825262396	0.353935096270948	0.153886179038275	0.53264787279146	0.18862587940012898	0.516687301019953	0.8333892572353859	null
TUBGCP3	0.421197718558473	0.833509044437585	0.706137467692083	0.7596851109805111	0.4604402000076421	null	null	null	0.784724662941657	0.8179796299495129
TUBGCP4	0.8220204020159949	null	0.766944966216802	0.20568843271985698	0.335430003900273	0.9508480213459399	0.7729380916691201	0.48751603356519396	0.7927163430461129	null
TUBGCP5	0.636215989259772	0.3483127570204289	0.132748313676538	0.760340673823697	0.9145773914096059	0.20010188058481798	null	null	0.833655143225323	0.8461757893318871
TUBGCP6	0.22351552038867198	0.290821758600854	0.178410246652903	0.0740319469872466	0.15478630203782198	null	0.14334390242815198	0.0718590276545013	0.11914576177819801	null
TUFM	0.3673274902739771	0.322346950991472	0.527293326886279	0.6972357487197779	0.93418285956586	0.655700965748804	0.0827288488057483	0.9239779144869159	0.34758274493999897	0.8191830414867101
TUFT1	0.0038505472995618	0.8647913587015671	0.39008181461471	0.0631370743818952	0.38907949470692704	0.842195314976688	0.00722207353963933	0.00762489598997607	0.908833070123259	0.913392295942375
TULP1	0.425766121890364	null	0.544051313101486	0.6028556451733741	0.698246962186894	0.779636007983434	0.452023654138761	0.36994268374142103	0.16789042261636303	0.433528765212589
TULP2	0.7426132697852859	0.3095425511792981	null	0.650809650337957	0.567837351483099	0.8677071896212349	0.624749586563121	0.536614356684298	0.29369951819196505	0.602809466990755
TULP3	0.0907957588428414	0.100936438067432	0.856370126545794	0.653697952839082	0.0558387593172385	0.42585877895144497	null	null	0.5396969348298529	null
TULP4	0.0959653036038675	0.28025412138700107	0.313325699402851	0.42687902737548405	0.0838075215511064	0.37470857712845296	null	0.47505209359003603	0.722979396678019	null
TUNAR	0.38948500576223904	0.859684642275108	0.328954970817716	0.7779325215662329	null	null	null	0.963469688825843	null	0.415816232410568
TUSC1	0.779346873232138	0.5455316986186091	0.9532967376896401	0.948161637302402	0.9332878911677378	null	0.9532967376896401	0.922950389631062	0.0474584867405006	0.312604753179199
TUSC2	0.374999700253704	0.0633698395193038	0.7923464428460899	0.442474619291723	0.990032062515548	null	0.91810043776949	0.495462857870524	0.400930610715094	0.646963589579732
TUSC3	0.0918779889178737	0.473107888696183	0.504640056931367	0.594022133143628	0.026112192443049	0.8983211497445609	null	null	0.899171484917759	0.544390501270361
TUT1	0.422818073596271	null	0.801562067437826	0.39525765542994395	0.750184635054134	null	0.8683297857135079	0.925092606398043	0.620806025290414	null
TUT4	0.457306152287909	null	null	null	0.483373299963805	0.05282814563252901	0.32357009538481396	0.375409079856861	0.9999343869942801	0.406319955849952
TUT7	0.440460523241495	0.523790249673034	null	null	0.432628750493548	0.203090969550753	0.29857404532753995	0.239994293028504	0.8402950434041808	0.148726540666331
TVP23A	0.994561900006035	null	0.9175995356779281	0.698186509763277	0.496513829449738	0.549887597475493	0.824871600571434	0.379861415447504	0.05015112904765599	0.511011900244144
TVP23B	0.646306997274939	0.5770764085906049	0.815766286334725	0.27807185826056896	0.9157750525003711	null	0.8078978105570771	0.270164575064725	null	0.290072822577854
TVP23C	0.593149298157438	null	0.0711127216881058	0.121196510816654	0.384751362214782	null	0.255543874358804	0.30973377907981997	0.6122894318532359	0.8122462918677091
TVP23C-CDRT4	null	0.6222248229631839	0.18475753172797799	0.43194413536217396	0.446788992228197	null	null	null	0.165052427982355	0.8122462918677091
TWF1	0.220073445293082	0.36218655222132506	0.348562027813427	0.248552238622435	0.5124803714228671	0.743087873045668	0.348562027813427	0.31646875606813596	0.667657687544165	0.9127413052574979
TWF2	0.8401473737357691	null	null	null	0.7789488105697991	null	0.933108917620489	0.0720930658796084	0.00479477120717986	null
TWIST1	0.27366984774349	0.180514454234442	0.440633339965732	0.756753162268222	0.962247352713067	0.853429505078876	0.31429708439933096	0.692232463919559	null	0.19249087682959698
TWIST2	0.78660039341256	0.277383464253255	0.6218952192241579	0.7977919761547241	null	null	null	null	null	0.934239092520909
TWISTNB	0.35279973257063596	0.588251034017939	0.0459238473125427	0.115152523145314	0.4913852630730379	null	0.0278153377835674	0.0934599178938506	0.37504471551471	0.0889476860128886
TWNK	0.8298356173824158	0.252390419845095	null	null	0.20722614590737398	0.917855854084552	0.802783837795511	0.20267398219242103	0.605894953341644	null
TWSG1	0.33325561917529495	0.8523377738297191	0.031623747571043	0.257582744180166	0.5806557298680489	null	0.514085304843524	0.628449584068564	0.0752714522315798	0.00914938205511096
TXK	0.0638700973592667	0.15216798308129997	0.9575588357886641	0.30721895536572497	0.0490280821204816	0.0200322436821661	0.858895523448717	0.9928463534048371	0.6580295955980671	0.985241336195793
TXLNA	0.411408309469046	0.9749039608040949	0.95409953658928	0.539771151746276	0.9698608754383929	null	0.5017675402092671	0.7255299552253058	0.801891975248428	0.0947697989128996
TXLNB	null	null	0.6210666941220531	0.96794176109024	0.742241703931135	0.7920455456256891	null	0.775172169998585	0.9452647057088309	null
TXN	0.24402769988947198	0.8207001050726179	0.502724801691098	0.447127812075499	0.7676174527716141	null	0.6475481492586489	0.71339910996591	0.514053598723643	0.8740544658367141
TXN2	0.7289581744796859	0.660923708618518	0.791064735549989	0.34301148492766403	0.00345199201842683	0.991624188757153	0.097603775505112	0.281067559382459	0.359962233319683	0.677976007528566
TXNDC11	0.745142330161175	null	0.369324822314413	0.42212893457231393	0.257275563865511	null	0.864727534919545	0.0596072602935802	0.81114451858475	null
TXNDC12	0.34173996662487394	0.563974534569047	0.286393373199964	0.11249218060125	0.927589347922979	null	0.476168500309456	0.249110000937854	0.0400309198094821	null
TXNDC15	0.0858498489308016	0.00730282332879506	0.7706377659588242	0.22685463594882	0.007779813965680841	null	0.7602126230675029	0.216222108331067	0.27566314850132	0.407614318222856
TXNDC16	0.47943016411887296	0.8691519612741071	0.580079797556904	0.6586183936798679	0.251808803744103	null	null	0.438511185884132	0.13375108839911398	0.20949638779996302
TXNDC17	0.9714658519954491	null	null	null	0.6514127780543879	null	0.977511107813759	0.37412988081466897	0.765527577278755	null
TXNDC2	0.489502777486595	0.141164667089897	0.59729722116284	0.0196129310646871	0.503780885152604	null	0.20173969152771104	0.43808448113952897	0.40115470000184605	0.0272038156825959
TXNDC5	0.7889579688460658	null	0.637723946182603	0.608687275345537	0.457539144412335	null	0.649343623213702	0.277154280684229	0.921818722257239	null
TXNDC8	0.8668461061978079	0.47429610321890103	null	null	0.031540606804729004	0.49245799568311105	0.26679078928413497	0.8890053167654829	null	0.00936216237968113
TXNDC9	0.334635560533156	null	0.7507314460005541	0.73953121495891	0.8934788518910121	null	0.14510996449988697	0.17555871314448002	0.817543686593187	null
TXNIP	0.600293319499718	0.124504084289358	0.450795998904068	0.530641604201718	0.20951290532543201	null	0.43223749383557497	0.6084228651469741	0.994986579060229	0.898838399402848
TXNL1	0.324167012644434	0.19663893238880603	0.263883332196065	0.163309831720885	0.35949418363965296	null	0.46994322997093296	0.5290575266388721	0.078909346351652	null
TXNL4A	0.20752723690822697	null	0.423550883413698	0.45816270470106496	null	null	0.389895810947435	0.8520547692561109	0.7098146554612641	0.9902072697471059
TXNL4B	0.428871734408503	0.5654022558133791	0.93037670052487	0.006751161104948001	0.5520009960625861	0.240056407055055	0.29961855818314603	0.409064536578186	0.18479579606238297	null
TXNRD1	0.337502214368539	0.421524409045313	0.0325828409993336	0.0661651005377742	0.971852856357911	0.504492541332036	0.9449216851341892	0.33396655573167	0.7674939263301891	0.117014080665926
TXNRD2	0.812424872634415	0.0604464922432302	0.974197362929977	0.16259608480414403	0.15775903416483403	0.974605984621717	0.4891863819666579	0.9041713841934019	0.8361960779346479	null
TXNRD3	0.13873178966518	0.237022416777367	0.8056494131398689	0.6780538789479521	0.50015381491404	0.35779634912297703	0.8056494131398689	0.936740623976868	0.739704521844765	0.27320687084637
TYK2	0.9944372623891831	0.154321298464467	0.9053618544475309	0.776489120506181	0.0705141601895096	0.8603950751420401	0.915118121431452	0.926763771774205	0.300788049257237	0.6833562146001899
TYMP	0.33867119451096805	null	null	null	0.75871852099217	0.9091154038859169	0.10527490205777301	0.24824557336614397	0.176554879047493	null
TYMS	null	null	0.265659816431916	0.30805780536677	0.05569797014615	null	0.464134240790096	0.824294195204307	0.8540673486309771	null
TYR	0.99883900601523	0.0680985387164079	null	0.28889361187434803	0.7628292178162901	0.610269307377901	0.8186619692994559	0.6450481786760539	0.20404284789779603	0.56165264083764
TYRO3	0.299496207733268	0.12511048312855	0.5161864449447711	0.419953126115914	0.863176432706881	0.717352524019881	0.48331865349130104	0.289728309575116	0.956569487867791	0.813541951590312
TYROBP	0.45442843990134796	null	null	null	0.192046138313757	0.118732148526225	0.0856600682713258	0.33101002861527695	0.0158757533896545	0.46926636819613005
TYRP1	null	null	0.0307534862465706	0.16009116796244002	0.90876716377235	0.903436764878136	null	0.359663747868506	0.0754950861777899	0.815162873693443
TYSND1	0.23925687401817802	0.18835015443852599	null	0.10094171839389	0.33849441730151	0.448404410189377	0.34195355541170896	0.41069736793542294	0.7487446899926441	null
TYW1	0.986049079623037	0.854147052270409	0.877732304003012	0.143304944550784	0.292634976216253	0.9392127416152671	0.9598566626701771	0.7446809049142841	0.8535073796338231	0.0769625525941181
TYW1B	0.0151510510563293	0.6342067811124139	0.00157838464507409	0.007389655962530379	0.23313061940817698	0.162580018259882	0.00157838464507409	0.00326888571810646	0.0773392046384946	0.0188394732098643
TYW3	0.0746388701214482	0.0699352268773682	null	null	0.801721156976082	null	0.978295180784717	0.8465659232998041	0.821830790585872	null
TYW5	0.19857696673141398	0.592979678948694	0.124289826593632	0.0929044766951439	0.0461579529825246	null	0.00449199714522042	0.0633613167251887	0.507179246303093	null
U2AF1	null	null	0.62185393681524	0.5041759272826091	null	null	null	null	null	null
U2AF1L4	0.12496706806761099	null	0.789906801010595	0.554554663815658	0.627851285791711	0.858425758339823	0.525046531560271	0.22309162664811702	0.925082423806378	0.995497639619509
U2AF2	0.240377399694186	null	0.22878047990947697	0.856319690959593	0.933151341809715	0.135098655720438	0.19903241027264398	0.3796409997475129	0.87368630148502	null
U2SURP	0.138337514428301	0.544940138697755	0.167492854528771	0.054377552109433	0.47510072405911696	0.9478637764268739	0.528483483459236	0.173862545509931	0.31712452425443893	null
UACA	0.43523227266458503	0.0250726477300683	0.44832616342342696	0.152535929877898	0.11294437758534402	0.306613489571534	null	null	0.233102535422767	0.20937685009406398
UAP1	0.35641583752515293	0.4921994210330611	0.8856689397149878	0.9153405095374479	0.508322785835619	null	0.35715802796023705	0.387444376657053	0.209480745101531	0.313029376974586
UAP1L1	0.621708534522042	0.771104824118989	0.343822410176461	0.671419263272883	0.834278368644397	null	0.341843983204435	0.29289254762721195	0.34126509636709196	0.211170792003637
UBA2	0.9951619519351039	0.37766562247253405	0.33825888049496994	0.347082509301745	0.431392508893847	null	0.7050010058240791	0.116678615101035	0.9885409759476179	0.251165056423188
UBA3	null	null	null	null	0.198056170859103	null	0.0720472451845128	0.25050481216589	0.9303010745243041	0.33484470333926697
UBA5	0.887885741937359	null	0.8952795055355419	0.26170175930762196	0.105340405020156	0.0644589820824463	0.992222263876978	0.4803494881001239	0.14460955465650902	null
UBA52	0.0937457033259863	0.598493923253702	0.122828265819166	0.073760927454271	0.639353414960247	null	0.0770025334015385	0.0299334083934708	0.5729346952537641	0.13594712262801598
UBA6	0.39531067296321104	0.203627552362297	0.036590402989066004	0.38070058490508707	0.17929815974005497	null	0.0737090201466798	0.12454804227831301	0.868300833759298	0.7672593410161701
UBA7	0.818163538450953	0.8579028086264759	0.9637510384501441	0.6796964445192429	0.972043172691897	0.906693921157686	0.9231116557111709	0.45620591364090296	0.577627673637584	0.50384643630109
UBAC1	0.8493965497311858	0.7601969130588401	0.7396235081303171	0.617604978476857	0.626338596439434	null	0.7788950024008741	0.9243710914426	0.781799707288078	0.106534950662964
UBAC2	0.11985129916228199	0.0579294901480127	0.7326953896219399	0.0337600041749864	0.9277622189048541	0.6846030835277709	0.216261986873203	0.0561643637983325	0.12983757444567698	0.108558045405247
UBALD1	0.143576737050944	0.41691348067972495	null	null	0.4745422101966	null	0.21359080334910396	0.8621841999652751	0.0252331741856973	0.6831218921429562
UBALD2	0.0754408110080803	0.8811967794387521	0.654927035746107	0.692728654120468	0.500707007788591	null	0.34548853525039397	0.317295082228019	0.28009591931597805	0.35968736119567
UBAP1	0.23422194227479998	null	0.8729124542447759	0.9546717950793101	0.9999967927632929	null	0.8729124542447759	0.9849535371833711	0.0627112197630019	0.912320254214675
UBAP1L	0.139749097087198	0.860134863895708	null	0.7776010220225792	0.383634581060296	null	0.7125660971610149	0.7989734428476271	0.541359279077422	0.9304258896830949
UBAP2	0.415477387671779	0.305702540320462	0.19473229481920998	0.43142311185923504	0.0532869482316124	null	0.943271105250124	0.514351685893104	0.572428302087763	0.44265043215282396
UBAP2L	0.147130360044615	null	0.8240699710485501	0.5358434145548979	0.54927515302529	null	0.48345160719326896	0.20078410002884198	0.0619828520328904	null
UBASH3A	0.466123991931087	0.48497132898263395	0.841731536181798	0.8098199092531291	0.6926785123125451	0.599847987195525	0.6748245211408299	0.5048609916635529	0.639548164374029	0.950239252328713
UBASH3B	0.508815411431016	null	0.38041859061771505	0.572658691609785	0.978505936688288	0.971714038509634	0.149321495041876	0.136876225141738	0.7980859953534499	0.160142076184564
UBB	0.340963509129723	0.131501898267057	0.4249308607002629	0.693569021881137	null	null	0.432523441687697	0.760233616166816	0.902560472181702	0.8856866479062571
UBC	0.516869122346716	0.8863919785099229	0.7753284093535291	0.5945741565363989	0.894693482264016	0.364900639830684	0.7037016918460329	0.7092656114195509	0.00125895552105881	0.5499314544102399
UBD	0.9747462906006479	null	null	null	0.9703506755937921	null	null	null	0.83336288449737	null
UBE2B	0.26669372108174	0.0359385105098387	null	null	null	null	0.34658432012834006	0.6245071088492621	0.842620330426371	0.34037675814125
UBE2C	0.0438496984874559	0.886403860166581	0.990692362479775	0.933903693173611	0.6751848525779269	0.317478220522183	0.9904044132927919	0.6832235392146079	0.6355507713047379	null
UBE2D1	0.502046657628449	0.18235774415642803	0.28608269797999103	0.3994543781616	null	null	0.7762434989663408	0.942516431561908	null	0.915842118426445
UBE2D2	0.535848885885167	0.7898721451216221	0.5588659543162641	0.7018310882726	null	null	0.701154923729993	0.7051971235465259	null	0.7387217894700492
UBE2D3	0.44960540716277203	0.9519246378674671	0.443723179670633	0.6148438119550239	0.170900223104784	null	0.45871436656960907	0.317455192057807	null	null
UBE2D4	null	null	null	0.462199341452322	0.10545753815792401	0.728781701263565	0.8588339422007472	0.727062914021146	0.6173646356222672	null
UBE2E1	0.9761676958955191	null	0.475444834795237	0.7225877665906679	null	null	0.40312118198366703	0.251790700368699	0.24143348266194395	null
UBE2E2	0.812178842512201	0.3801084699301429	0.8169948278717409	0.0548267004189684	0.166258638050712	null	0.811017009410489	0.019216083667009	0.8442855684096559	0.8909550148607058
UBE2E3	0.391848568419796	0.9090422430096909	0.793873824686194	0.996806409525837	0.557730938133423	null	0.7971074318404259	0.0746790588337952	0.0175857346184537	0.764732576084329
UBE2F	0.287573948455587	null	0.27421436074842004	0.009408407451020341	0.6550125105988011	null	0.36771606878553204	0.0440512431965736	0.5413104028046121	0.8057191382136129
UBE2F-SCLY	0.18235312221841599	null	null	null	0.63916942529164	0.815693577547809	null	null	0.38390057029846003	0.709734467034255
UBE2G1	0.564316035961812	0.00881940672114845	null	0.311839889686779	0.16478960530956197	null	0.17751479037291001	0.19569733080806198	0.37881228890548296	0.703048072378474
UBE2G2	0.672264379328497	0.31528080210382103	0.471347188829061	0.5148930897443089	null	null	0.757103166912107	0.9435609395250819	0.644393704976162	0.522982910867192
UBE2H	0.59292125282772	0.0729987340700613	0.17240063488320198	0.6427692761871701	null	null	0.990497477524807	0.916662570760905	0.0545195553103733	0.249855485044161
UBE2I	0.6535882317203829	0.732352437035902	0.23606202197920104	0.16130204502376502	null	null	0.392791986974274	0.8184556492233319	0.6390475555496999	null
UBE2J1	0.38592570234350704	0.373456479182887	0.450893440940088	0.48809433817693004	0.8599616550257491	null	0.6960714151183299	0.6633683254578921	0.451774105923778	0.450637922134907
UBE2J2	0.988862468323777	0.974732107380402	0.9991636222961229	0.95778028632614	0.0179040400337231	null	0.9991636222961229	0.925652226461445	0.5176247515507101	0.9343067533521591
UBE2K	0.089053128428827	0.732455808594096	0.26380811546771	0.499805437064271	null	null	0.254838949830509	0.499902786548733	null	0.45115879878032
UBE2L3	0.9870596366271139	0.845012928714367	0.9625663521064921	0.24189488487703198	null	null	null	null	null	null
UBE2L5	0.0649916679166078	0.0225428386932069	null	0.0336597857121019	0.36203998756673106	null	null	0.604258289003113	0.301840469724315	0.9551301381742671
UBE2L6	0.143563505952814	0.8460962826826021	0.47652604202822707	0.659405311323468	0.177764518933435	0.103304917767902	0.47652604202822707	0.7013752388911719	0.9805430126768141	0.9049265294688779
UBE2M	0.10336415205872199	null	0.8278352612965308	0.718052565646213	0.565425580966997	null	0.5421705685463011	0.49946686051828204	null	0.595639931524166
UBE2N	0.514940184802239	null	0.5824872944373549	0.0532849506637909	0.482606199893156	null	0.593462870601604	0.5550094123877429	0.46034955444046705	0.8986742093101541
UBE2O	0.28810719673866	0.6700806606342601	0.714548331921202	0.564455625959156	0.9945058533351322	0.814106705331451	0.336202383108714	0.9090249066559051	0.9201909048072622	0.9825413742514271
UBE2Q1	0.34997919164458297	0.0992023775283247	0.41361860207323997	0.718068187419861	0.886066178237641	null	0.267719437908142	0.838906197388396	0.110391532150269	0.408762903981568
UBE2Q2	0.869308201097337	0.658462175457692	0.646792026763694	0.35551276845958	0.7685235939428628	null	0.646792026763694	0.79640938612028	0.716204023020318	0.0890056435344435
UBE2Q2L	null	null	null	null	0.5972817565234161	null	null	null	null	null
UBE2QL1	0.17998396216000698	0.5648345821470879	null	0.0109780771473873	null	null	0.42490228631134597	0.29574523036608197	0.9676587056215171	0.345235696498266
UBE2R2	0.0240790375967619	0.370612484574503	0.261452435735188	0.46099909088331903	null	null	0.257352982935966	0.24439295513165898	0.0336009902356184	null
UBE2S	0.96159679960747	null	0.0440604052891966	0.9950781948283599	0.532796496273158	0.772243364493157	0.0440604052891966	0.970625882066359	0.10182013938571301	0.0455140322112075
UBE2T	0.213433387239469	0.6834845170786991	0.0337342759522988	0.384654513694737	0.21899185208107397	0.21899185208107397	0.0337342759522988	0.37638683104980997	null	0.3715174924436021
UBE2U	0.48803795226437	0.21102890428504797	0.488893261424837	0.28306076672386704	0.0714800493794647	0.0655443170275674	0.0966252495621485	0.100482409836539	0.5932675020249849	0.7498168026919221
UBE2V1	0.550832264356491	0.49320107719528294	0.515733786169994	0.0894119236393202	0.313178700877149	null	0.4977147185014021	0.521575023231672	0.40295949182906	null
UBE2V2	0.0431255869904035	0.628101097955202	null	null	null	null	0.353387851309754	0.127051512772743	0.015567455018293	0.0909087001229872
UBE2W	0.13654828168226	null	0.0626081633575978	0.6324327456410971	0.4932321486501379	null	0.120686942123388	0.120686942123388	0.127307920529435	0.8867785621690629
UBE2Z	0.22256803371189698	0.8295138472860741	0.938519945325845	0.8999287033004759	0.630272446258035	null	0.7702283070612641	0.8145700233994789	0.8417787029219541	0.473975739672011
UBE3A	0.0308178434247292	null	0.11982605272879099	0.146597863696034	0.202095503510254	0.978422612356268	0.0411863755153028	0.0572869015784641	0.962424732626863	0.510800950673906
UBE3B	0.428195451576702	0.848141379209532	null	0.124729418453925	0.39897280650649	0.994526503715354	0.9334157239508051	0.31096448258107395	0.266064524507045	0.267717709891168
UBE3C	0.48544082884315104	0.743826623727945	0.769350406069857	0.97439208814526	0.212719326362939	null	0.7656605736969719	0.748946817543138	0.7675559013255491	0.30128015449688894
UBE3D	0.9371764990778381	0.49409678296292603	0.736995257467778	0.07295548568257	0.0442723631333585	null	0.736995257467778	0.0646784252116992	0.426410549334635	0.0620624008801702
UBE4A	0.0638904872204107	null	0.40577359314353995	0.40925696457449195	0.887054707325625	null	0.0773534874201469	0.08693595194896002	0.48984511309847295	0.6197054174594361
UBE4B	0.107297644292244	0.27886135285641805	0.383069591074216	0.312140113393607	0.8205227371331659	null	0.11999322193668799	0.209044113745149	0.12150852602114	0.6100838057290621
UBFD1	0.8490394159529421	0.7570114768253221	0.380334547299316	0.911526643255028	0.831227799142101	0.332260540873036	0.515253007224018	0.703586610947728	0.8568118441571991	null
UBIAD1	0.328876586486644	0.612755743353878	null	null	0.416701945784639	null	0.44659658861933293	0.326262955987188	0.788310401852292	0.47213928599240296
UBL3	0.347516458827434	0.7196195870090141	0.714569266409846	0.37152250280062293	null	null	0.490907591329993	0.269261156130645	null	0.774056533361723
UBL4B	0.812478478312428	0.849717478170007	null	0.666783980166834	0.998954822544048	null	0.97855954332499	0.9983087217017671	0.8770288459588801	0.9833613563540441
UBL5	0.35014188180081	0.0250237208174569	null	null	0.77795967481453	null	0.437256112685004	0.257795563259487	null	0.34437459237421403
UBL7	0.846383518645551	0.8962413608107809	0.637719150288299	0.502243361579594	0.139715756780126	null	null	null	0.133416891101658	null
UBLCP1	0.428701246717801	0.206403647117506	null	null	0.9200014774805879	null	0.39909572181129904	0.333358478407046	0.0357208707618004	0.8554488757138281
UBN1	0.30703884955937605	null	0.885884088849587	0.302656140122554	0.000809729927240821	null	0.8810210166637079	0.11907598564289	0.23808484609420702	null
UBN2	0.17544712571065302	0.6364776421176539	0.32185716979777695	0.359762888165751	0.8629628935247929	null	0.24957956199253398	0.40252074154729905	0.28104724257701097	0.319483276673484
UBOX5	0.688795995302302	null	0.980482914024578	0.947367935236897	0.221900712048147	0.322595228158126	0.6235039458588211	0.596314022684196	0.156796138051554	0.697257276938113
UBP1	0.24872101464615803	0.897377794928515	0.108298273594843	0.0744718293812605	0.656165350242395	null	0.111395696013001	0.104279722743525	0.0611666271308156	0.504223510958951
UBQLN1	0.28981081141939596	0.16443911875294598	null	null	0.124014398370014	null	0.774428022261893	0.545692458386976	0.866273038429463	null
UBQLN3	0.22790972970585	null	0.55448693763945	0.55448693763945	0.7431953034801411	0.7290871723165059	0.5433259356258111	0.9697738980929791	0.880474726409264	null
UBQLN4	0.9490872158479241	0.364932209355237	0.6756065171818989	0.5525105670143671	0.7019463455381989	null	0.989673703333899	0.6389415476876321	0.9784033206714329	0.703569642472229
UBQLNL	0.8327495459491171	null	0.519491491940959	null	0.54313266295846	0.434299214351563	null	0.646856478883004	0.0501264489794305	null
UBR1	0.44442821294922596	0.8347338200393951	0.462915832683395	0.604273468035542	0.5973568023324979	0.0769483529662517	0.40382448821556605	0.8051658616269579	0.885335356429308	null
UBR2	0.863466907641772	0.32541064693971994	0.89618075342409	0.113252555519366	0.826361439065775	0.964317988874518	0.7102467948879839	0.5269231208362439	0.140287039446177	0.11589716058233197
UBR3	0.46474183098071997	0.111722294961947	0.826072089896625	0.128522107093592	0.841103262901683	null	0.826072089896625	0.24717493341266603	0.28192688667764804	0.8289070885673641
UBR4	0.971481826639228	null	0.450244494619596	0.9169045251756249	0.23964246731064998	0.11047179892970302	0.18428802559086	0.665836775416193	0.295648186716099	0.8435407316741851
UBR5	0.42144488669658603	null	0.4560634427019	0.3590953355826071	0.267459076528613	0.9455209291714731	0.267365310866075	0.49323805518935204	0.158905848866412	0.273240433610076
UBR7	0.707335394527195	0.818462600961171	null	0.181370231901159	0.9628736600304599	null	null	null	null	null
UBTD1	0.241682781591668	0.47358075555384704	null	null	0.24603255532408103	null	0.473444319664767	0.254936766329998	0.148357039150392	0.8313307934186059
UBTD2	0.249984869912615	0.36721049590933097	0.842323167562836	0.894950346673173	0.42675204975142406	null	0.9128438511649929	0.9852074893050219	0.413994179179774	0.9135437967246891
UBTF	0.500793066462888	null	0.45253577518305294	0.256483047771835	0.7981850002104149	0.561516064612961	0.314126669314825	0.32920977313446503	0.6165655246195519	null
UBXN1	0.30864689011650104	0.8853128511258941	0.6991213510024721	0.269705274935896	0.27384277636417004	null	0.6991213510024721	0.0069781344834534105	0.291191404625312	0.738053116729404
UBXN10	0.0951101698321272	0.3668863458321379	0.21018549464598998	0.47105488582202293	0.868574326527604	0.8881000762926541	0.378657183836223	0.7539622410811229	null	null
UBXN11	0.148025026679395	null	0.117610025529739	0.11904676218547301	0.324236631335771	0.48689688400705894	0.00044301405646174406	0.0119565422371859	0.49427473721696	null
UBXN2A	0.0449763982671763	0.0735506341873469	0.35416501622088703	0.0289796732396994	0.196075969244266	null	0.994719455385141	0.9475405498493209	0.33923633011903304	0.0842271728135398
UBXN2B	0.552590244709185	0.8505698941142991	8.07657467426504e-05	0.51569828517022	0.344249344891283	null	5.3198931678544204e-05	0.148525488771629	0.711877341755746	0.182415417590327
UBXN4	0.19959157607994002	0.338593629504807	0.116632373297446	0.0595348625226293	0.9573340330032851	null	0.127872457243503	0.186742595983321	0.10153320505710799	0.386923100747654
UBXN6	0.47690561103213897	null	0.873618470862893	0.586972770865056	0.7846554064868559	0.566737790957925	0.65134428445538	0.760603269247577	0.953018544585183	null
UBXN7	0.564846235680166	0.181379634406952	0.8668040335449549	0.255336869023428	0.967728293946927	null	0.9841628948076941	0.569244784835166	0.812714769763572	null
UBXN8	0.6045059001052729	0.166061915763206	0.9544899796864431	0.828850614648131	0.677733878256532	null	null	0.306987766771469	0.31403078821678804	0.39969834573097707
UCHL1	0.28584347430737606	0.891844062218977	0.790561329315117	0.712882645205269	0.215509434500701	null	0.790561329315117	0.506333207585101	0.671578875697648	null
UCHL3	0.899681173191191	null	null	0.055965417228525986	0.932679664651497	null	0.899681173191191	0.930674647379908	null	0.6259776562181221
UCHL5	0.135217635928059	0.83552339755059	0.48636495939985297	0.0955118194447884	0.273484063992206	null	0.531748817299683	0.136206196846759	0.166119227361882	null
UCK1	0.6455092529554871	null	0.0664982448905957	0.519248147625194	0.6770547672881999	null	0.0727363667875316	0.686083616239855	0.19226039483549698	0.20882629084517002
UCK2	0.0767666871210116	0.385876821623609	0.9532030436299871	0.369290199713838	null	null	0.935944561990991	0.389738110885265	0.7123922104163009	null
UCKL1	0.989074025183115	0.45582018372313104	0.12405132781049	0.850087464271422	0.37785792187060496	0.479047845142788	0.0604680859813155	0.614493305568891	0.7408924362563131	null
UCMA	0.8933717342759929	0.47021163228108503	null	0.9018868605004929	0.36569496364537796	null	null	0.46905606381015597	0.9565441242007091	0.8621005849831741
UCN	0.504923726446748	null	null	null	0.4065821798485921	null	null	0.133560090744092	0.820774597194776	null
UCN2	0.44752080054441795	null	null	0.7595000418302029	0.36576235822221503	null	0.418182369878724	0.46136931441690104	0.115837214732005	null
UCN3	0.5503954225690141	0.7980589477491049	null	0.0137334826492983	0.0460305011470845	null	0.752853675988494	0.354203300090747	0.00072461513394817	0.0169188139213077
UCP1	0.0346729401499561	0.5612138120677039	null	0.0412997682715335	0.602166112277509	0.776461736171173	null	0.0516889231030488	0.8787918704848879	0.0463211637394716
UCP2	0.8987344063598042	0.667013564037256	0.6057801878197321	0.9281570594878941	0.15795951506631198	0.18806614372182298	0.8134844338739491	0.983121076425028	null	0.418304605424185
UCP3	0.24191845336246598	0.28473123379022097	0.613139016260897	0.8811122948855992	0.9723615753982628	0.8674614034238821	0.841363752885456	0.840055677259931	0.674831146913791	0.892254859926941
UEVLD	0.405734618319024	0.309695245282442	0.38951423770583504	0.301379234730886	0.283243006153605	0.519167625414009	0.38951423770583504	0.29645020119105	0.518756240017679	0.368878020708421
UFC1	null	null	0.614390495816919	0.520906635415861	0.334905320415317	null	0.8906013589088191	0.0818260204447145	0.905855277170216	null
UFD1	0.560945895746947	null	0.43817353864440906	0.46774610680984297	0.726462126201822	null	0.7782976183515109	0.18371498292105998	0.959958274076407	0.693895623453911
UFL1	0.6216994519360961	0.436295285498868	0.6902887754157071	0.7592937049556979	0.995965998450591	null	0.6902887754157071	0.7177560572612691	0.603558394141324	0.8277313292743829
UFM1	0.9825079836684391	0.8188821878968342	0.91951817802755	0.993344056784884	null	0.90522399460496	0.824716620664513	0.89555082022986	0.792911948576998	null
UFSP1	0.654437381973425	null	null	0.16107653136222103	0.993084718846533	0.6955342032381421	0.8987868001122551	0.966486078057843	0.4621777670939871	null
UFSP2	0.927542137061394	null	0.9991870466167528	0.0766138096905385	0.933788672365942	0.23274568218641198	0.969482547497742	0.9032528919881841	0.71125392322019	0.45821786703769396
UGCG	0.0713074841870778	0.0419731745554144	0.0599531557901456	0.0571287318073495	0.6787331840851579	null	0.0574761100085958	0.0470123618541216	0.0916928599969644	0.0881341067387142
UGDH	0.58670570033184	0.7882920171819191	null	null	0.0386802304797611	0.9848936679237409	0.9849854107171729	0.52077610548439	0.24239109118225302	null
UGGT1	0.8462887214228519	0.490907108452631	0.8364908423247058	0.736108119004462	0.37502197019469	0.189516290982239	0.81746635833849	0.9247191863946991	0.523047845616285	0.6959162578500201
UGGT2	0.8519596556927841	0.903983543113183	0.6871486192213849	0.508637849677113	0.695996965670643	0.8453764645383349	0.68739588301129	0.55195874558835	0.5995662130158	0.0264653378034556
UGP2	0.859900367467015	0.262710212909658	0.889065874043853	0.48385562096845003	0.0590330289276249	0.0786163585055681	0.898522743196098	0.428280879192339	0.173563723303068	0.559093382699028
UGT1A1	0.35785401699738206	0.219787155851332	0.292144022063087	0.476701743425192	0.6382631088433101	0.776059033122983	0.259975666300856	0.8856968548206461	0.907342593324278	null
UGT1A10	0.6628344101393929	0.172074142091267	null	0.575480568890178	0.296005032405916	0.26854040470053	0.478521266132524	0.385611155859687	0.9111312862402641	null
UGT1A3	0.85454707893935	0.219787155851332	null	0.34360797692843104	0.0821428387785661	0.776059033122983	null	0.022438598394606	0.514778272671271	null
UGT1A4	0.7327465034683209	0.219787155851332	null	0.5955501758230279	0.248929525903753	0.872554159692038	0.915415756377351	0.554035056652119	0.537826225233721	null
UGT1A5	null	0.219787155851332	0.797188225883315	0.734022552894006	0.24081611896180302	0.0541556934836642	0.8957068049898921	0.8984762941488391	0.62547936961039	null
UGT1A6	0.8978269850183069	0.219787155851332	0.9367068545320021	0.989979872135364	0.40555880530283006	0.0872947273560019	0.9678080193035129	0.730660830557014	0.7812202512973421	null
UGT1A7	0.962161447902251	0.219787155851332	0.8234098909186072	0.979371289937695	0.20182288778884	0.127937791784421	null	0.9394529118376089	0.7748479552714409	null
UGT1A8	0.820980293494173	0.172074142091267	null	0.820980293494173	0.319989839801002	0.32241842524636605	null	0.674132816354481	0.828449260685396	0.9087836463314201
UGT1A9	null	0.219787155851332	null	null	0.277781497075617	0.138255511762204	0.9496844538532281	0.698255980025179	0.8678441490651271	null
UGT2A1	0.338452705966511	0.468912446038766	null	null	0.91108688409695	0.34725131312017893	0.805176833095085	0.0470364259869678	0.192574846238262	0.5492293734752179
UGT2A2	null	null	null	null	0.88838658526902	0.371962226520596	null	null	0.177250031442752	null
UGT2A3	0.9359157558555891	0.982915787856079	0.723772362077636	0.7657203929345601	0.5721566019477471	0.972872060454098	null	0.49907617222589895	0.20568667110334102	0.7567745533622471
UGT2B10	0.819936715940469	0.27541253461170395	null	null	0.989066362342437	0.9971351077521509	null	null	0.316457584675303	0.25215955101548104
UGT2B11	null	null	null	null	0.842961151156854	0.0222751873528492	null	null	0.8580425112236229	null
UGT2B15	0.24862667467803798	0.272433463550727	null	0.254047080241186	0.0446704901427247	0.42903703896352596	null	null	0.7581585511033649	0.600472871383297
UGT2B17	null	null	null	0.908907121908241	null	null	null	null	null	null
UGT2B28	null	null	0.9520392584353392	0.8827213991962449	null	null	null	null	null	null
UGT2B4	0.6318538905567249	0.5572094409090289	null	0.470046517389353	0.460398650548201	0.44201171688601504	null	0.692704164931221	0.265390978375647	0.377830444756828
UGT2B7	0.571285100020291	0.343864740705195	0.6430470255634549	0.9158805134002459	0.455042139009585	0.7462776620189809	0.8987931512836701	0.9185170098276051	0.4345426639067079	0.782197015414087
UGT3A1	0.8876918616956779	0.4190389520881861	0.97718883427099	0.0713956537779163	0.10258764289337899	0.340118071315712	null	0.776344222248316	0.32962558889541904	0.73977187502048
UGT3A2	0.225817743041767	0.805240351670887	0.9761117514558029	0.00798809892147312	0.7151788965364151	0.317858660643639	null	0.808467262835955	0.0792526826058304	0.6625044010881589
UGT8	0.985955029483618	0.4635959225115421	0.0451098674427515	0.521268132018202	0.869081193078312	null	0.044628595299018	0.28933008220678996	0.591134145352198	0.12790954401993
UHMK1	0.373937094308039	0.357416145043995	0.479645703023625	0.636823664199335	0.204157861687215	null	0.388015365595764	0.333648399914261	0.0792382120115391	0.839201256096485
UHRF1	0.276503114672112	0.528465972304052	0.6167492569852021	0.8831903135389609	0.0224311101106686	null	0.0052610859305997106	0.11334419657602199	0.7705616810076908	0.5950301368929439
UHRF1BP1	0.642067501303043	null	0.58561611918454	0.746461306543125	0.9664665668376321	0.9880126693605199	0.472539816905371	0.633815918968251	0.946626272921682	0.537698794868746
UHRF1BP1L	0.769892523495437	null	0.38463326944193	0.693120615159321	0.7613963309654409	0.921930367778737	0.9564759181270699	0.6798076852063609	0.4865808030284411	0.10107817092121199
UHRF2	0.985488641054247	0.5621666603434461	0.996165373058999	0.999849708999857	0.0341435304279887	0.266093823102452	0.994751483637146	0.998985531972358	0.291135384401276	0.233516384497655
UIMC1	0.980068662489021	0.9849555885666221	0.9957398421207709	0.997306716587266	0.7091253876709491	null	0.888257102507603	0.802322247396722	0.0307458138314007	null
ULBP1	0.856021593287819	0.5802615832778709	0.0405742362900039	0.261644518039135	0.617471987335316	null	0.0467603299046573	0.7202963653003751	0.43244764339199104	0.014038672781293001
ULBP2	0.298444087898643	0.994951452230063	0.937309932865638	0.540373119723136	0.376629326588841	null	0.9183348774524459	0.542351635393537	0.864230542616912	0.946185649580771
ULBP3	0.15301894529829502	0.40479882139164597	0.195171905354681	0.13180737012465302	0.988649945686913	null	0.165336509350406	0.0530196311147396	0.385650493570362	0.38161023342561795
ULK1	0.817313037015343	0.263635091892154	0.8527166034110351	0.203077529997134	0.36785996127967796	null	0.8527166034110351	0.17669771963644895	0.416046175290285	0.123595290719229
ULK2	0.133460774776948	0.12150034494053699	null	0.7221698941435671	0.551897003946134	0.41758393818774797	0.161423827510384	0.0536296769378219	0.23824036006779	0.0804090513750235
ULK3	0.848943816159401	0.997435692131284	0.19648622055746	0.213418705433025	0.0109594163715061	0.0208650134535924	0.28269319532221804	0.382738707673081	0.769299034089519	null
ULK4	0.10601550002009301	null	0.7292792488840609	0.46088694014394394	0.539250725431709	0.43991651582019603	0.9159093762241659	0.2076426115916	0.635935159441337	0.41839277191138596
UMAD1	null	null	0.663182204667938	0.645617075210634	0.335704195811572	null	null	null	0.128917858785566	null
UMOD	0.7514420503859609	0.534648002873625	0.375888512797348	0.353575382936676	0.45460466070670097	0.929656649989707	0.48385151898666906	0.0586397576198492	0.602638646408957	0.38874348904819606
UMODL1	0.245125473929026	0.794752053798448	0.688695019892642	0.553882192279426	0.7776332031524749	0.9048330170651491	0.8391651309250179	0.951629212701907	0.20402099006977695	0.6964622642989979
UMPS	0.0729709211483917	0.37579804442090203	0.886731177834398	0.181811104241896	0.0690078515929604	0.220486127558671	0.8330173006955519	0.718632538915697	0.071176862461107	0.4393413587757679
UNC119	0.7156357706751071	null	0.34039912287220897	0.633700054936154	0.252561018626482	0.316532646247641	0.8565454820736179	0.5474035060727871	0.237860710725119	null
UNC119B	0.338354370857088	null	0.20497117981669002	0.28810318365412896	0.6318221898276191	null	0.38307892795546705	0.38643919552088296	0.662495548451418	null
UNC13A	0.270396752217282	0.705966153361895	0.44503830902110497	0.508166588978976	0.10421827477797199	0.889984001223669	0.655169561446135	0.21875153089642202	0.20131735233327103	0.0876860811691245
UNC13B	0.0251515219658748	0.45892344489957704	0.0766936548927436	0.53748489022468	0.21363437342599	0.0882917851854929	0.0938875854446146	0.5360241480623139	0.868058758596934	0.602758115922406
UNC13C	0.091402714380876	0.0990529399937856	0.0672499673554794	0.0945719395995999	0.25514023035457195	0.312090355496621	null	null	0.40423539817924203	null
UNC13D	0.767801329625269	0.8528211767810879	0.7273717187135649	0.6169831922586291	0.892427093532957	0.9904346442355729	0.6583532925541	0.47512917686890105	0.47603662399262703	null
UNC45A	0.516457845494029	null	0.456683484116468	0.333449643535213	0.941178738839771	0.573023523636186	0.9543760350255079	0.700167736611214	0.53323958163797	null
UNC45B	0.212017281850608	null	0.923279018910272	0.10376104558444801	0.135544141981871	0.978394009395387	0.923279018910272	0.16212008703680403	0.475800093338666	0.968141917087132
UNC50	0.7099541631635159	0.39680351788858204	0.0883400201463209	0.47660698517376604	0.6032538992947659	null	0.460054954578095	0.560820280283797	0.5479575446493329	0.000155458271044573
UNC5A	0.31012775292405703	null	0.392260299776012	0.460843088210117	0.132088914085313	0.849082446338163	0.361818399284378	0.49654043299583794	0.521233519994546	0.625708434834889
UNC5B	0.316254261662516	0.6877866856142729	0.0607001167563557	0.0207228706934819	0.43346913058389597	0.0410519221831017	0.22030612855492399	0.0345324655325641	0.0569612016900684	0.9997556120671991
UNC5C	0.481216877362646	0.243003998415392	0.732734523692241	0.784636372562557	0.28003240266282803	0.8659791355730281	0.34297494934002004	0.494390457877371	0.692362240687794	null
UNC5CL	0.509410362626745	0.665811116360666	0.7459749721865221	0.966033408808903	0.381215169223539	null	null	null	0.739771651726802	null
UNC5D	0.896485649766079	0.18532517569860196	0.7312239435663029	0.49873801441689797	0.918905069407386	0.7682771669322459	0.44942076517775	0.5699169580266079	0.446823409353912	0.871562045546601
UNC79	0.750696264709225	0.38867336558305604	null	0.834510506038292	0.906643580437908	null	null	null	0.255727021867875	0.23933165607480605
UNC80	0.20922953761809196	0.24454072615634803	0.412458116865774	0.12544392673854599	0.950459548321601	0.8585307438756271	0.412458116865774	0.305600887300534	0.0249919319626283	0.45022316804879503
UNC93A	0.5621170205219339	0.13758970710590301	0.397482397865471	0.382060414717891	0.305521462447884	0.722901002620783	0.453002935277752	0.39589651186503905	0.290031337639346	0.889945159298566
UNC93B1	0.725335965523082	0.530007891370727	0.9273838536192099	0.39522088672863	0.681885512387054	0.293689348174574	0.909771833394261	0.412212321748062	0.510821112932157	0.0486159891060295
UNCX	0.617272356246668	0.20040986425407997	null	0.17839884901107003	0.887730128702299	0.7303572443741531	0.9774711718272869	0.30919361395171996	0.5601889861272321	0.9693626408168561
UNG	0.9458048774789971	null	0.532432035152422	0.5618392979274979	0.9557038645226629	0.385388264401936	0.5491810730090171	0.610912473023722	0.16737204656145901	0.29383106507511797
UNK	0.537201983735866	0.8070027628317329	0.8978793494987289	0.71069648292605	0.8617082990483871	null	0.3599505238211071	0.498663918343639	0.343341876014101	null
UNKL	0.0479221911455543	null	0.010045552276936	0.505906477856916	0.8464803039704479	0.33604669470953896	0.39192795118453994	0.185988364065101	0.157343396032521	0.0139298625452053
UPB1	0.934770545791641	0.677861316648619	0.923248737336983	0.706339244460705	0.752057036844479	0.291189285943318	0.91565957379261	0.990868281059611	0.503083324980396	null
UPF1	0.45028561711837106	0.766232193907907	0.00948596946706348	0.0431236607972205	0.40009924337306	null	0.12415178274714399	0.12118113266242402	0.233574546597379	0.200810537117496
UPF2	0.579800411937344	0.222772469865848	0.140298533340502	0.8182510158601	0.38533252788757794	null	0.144818317383736	0.201865390190132	0.137174319601795	0.5192317136637059
UPF3A	0.20583543069880605	0.841683864269047	0.379743652583745	0.0283066682701821	0.37400954868614	0.39296861277154604	0.48157205098179295	0.820992352429184	0.10039723085000901	0.8624690963213109
UPK1A	0.996703409107769	0.556366680583536	null	0.29969625753504703	0.234036567445927	0.537096439719749	0.13962788444491298	0.300295052499001	0.9491809972153391	0.3830632214028
UPK1B	0.31815302448337895	0.9847640280566969	0.0749160218319596	0.0263061017228281	0.991961599533942	0.6625404750577071	0.0749160218319596	0.0749160218319596	0.479133982930761	null
UPK2	0.604532944691973	0.29634349853079	0.198828009493975	0.18851391607402201	0.6286659314114879	null	null	null	0.489062606303794	0.7767281940939929
UPK3A	0.590923654623576	0.301505277251169	0.730976889909116	0.6172971256686279	0.5070233326000589	0.8584358382002341	0.730976889909116	0.529879467122339	0.278208694296658	0.613902517500059
UPK3B	0.0481116961102284	null	0.0542517160805622	0.12860089725545198	0.26370957184719296	null	null	null	0.627398001811521	0.0923738592188044
UPK3BL1	null	null	null	0.8211632490487991	0.383932440320342	null	null	null	0.0611183436502933	null
UPP1	0.656989197677113	0.764212661412158	0.863371678140491	0.9596045952946379	0.529026627747167	0.0739405983173328	0.8502674073000771	0.7704647017606491	0.894613679444843	0.7399991449753041
UPP2	0.8880475637109659	0.885964277995795	0.524201069187052	0.4430845511004671	0.85525638915885	0.691121843879979	null	0.0943891824783881	0.301194963911604	0.385024353039997
UQCC1	0.981762389443756	0.510923563325053	0.929790972080172	0.893258303012852	0.24317850283272305	null	0.539252608904572	0.42262281302510607	0.9808683607234019	0.6660130370376329
UQCC2	0.6803396002974049	null	0.7031017000541628	0.586258196094062	0.0726531087080649	null	0.5466725983991471	0.218454247391066	0.461100773127323	0.0624605591084658
UQCC3	0.133191364247959	0.830339225602647	null	null	0.8775062760339741	null	0.590255029659222	0.487495790737279	null	null
UQCR10	0.687744136913442	0.18412434251631896	null	0.98837215567475	0.5162240148136671	null	0.43492783512904	0.437819230058276	null	null
UQCR11	0.2348762552609	null	0.6732009288635761	0.9957690415978129	0.4791558238787921	null	null	0.9649773369299541	null	0.9269694938419549
UQCRB	0.21309931557001102	0.923805058960266	0.11450756283351599	0.6914405210046201	0.149218203587314	null	0.8289053620634829	0.780974718254943	null	null
UQCRC1	0.484222557122579	0.11403882824658802	0.9348420565025329	0.328026630392011	0.523942194903031	0.175734309876686	0.9169147588631341	0.5724445493306479	0.9331326868873809	0.48258177138259095
UQCRC2	0.865740059552774	0.831242487617055	null	null	0.23569606914965802	null	null	null	0.146680916636487	0.255207431053106
UQCRFS1	0.8597723736828191	0.19025350318879802	0.46731853447211497	0.8329502150300591	0.0703259223103571	null	0.75886154057599	0.82264399551749	0.876737425469934	null
UQCRH	0.261919661880897	0.0568499458425967	null	null	0.6555582926930971	null	0.304042584125699	0.14392891154219598	null	null
UQCRHL	0.0149989399209003	0.393579660059147	0.253058238078277	0.567112524889298	0.726490007077997	null	0.253058238078277	0.8327380050096279	0.512499319636916	0.879796733469071
UQCRQ	0.513056513287399	0.624010533538229	null	null	0.507550954584039	0.393681153256674	0.9112073311016221	0.0361940215364183	0.6696517486733821	null
URAD	0.0179497421058559	0.177816248843061	0.9783032221449479	0.9951530349733441	0.8103708491083829	null	0.9783032221449479	0.875613744459749	0.6478600531924201	null
URB1	0.925579363801656	null	0.40398362145127603	0.38627374734415204	0.0118159631836068	0.640654450093956	0.865210000056449	0.8685051545104079	0.7968673790505331	null
URB2	0.266170613853793	0.9504682684060909	0.507834149709075	0.6406901055240319	0.562589556940724	0.46405605001469	0.554184197362245	0.44663724362171203	0.056993769308447	0.624565598691067
URGCP	0.580734433180126	null	0.759262490467795	0.686137737968848	0.7857490973791771	null	0.205360135913135	0.672822787768244	0.017339146782978	null
URGCP-MRPS24	null	0.935598993015732	null	0.862819452489842	0.7876899832318179	0.576361055333817	null	null	0.017339146782978	null
URI1	0.528893350426668	0.322949053688846	0.749808266516808	0.0156078055375815	0.206689126833602	null	null	0.172115912940769	0.559752187235585	0.7542421776473729
URM1	0.0299489812511098	null	0.24427291588185898	0.0143607285023979	0.3662603160086121	0.501360481983635	0.871532062673494	0.00792335731982363	null	0.00513764058229005
UROC1	0.9147465127421899	0.9453566950346801	null	null	0.895330084126784	0.9422696508757809	null	0.7461229189781129	0.536250698231202	0.312496180206474
UROD	0.7238911586363821	0.23730499467085603	0.42517906584048293	0.5880803106879511	0.781183557785553	0.687740892620506	0.509699854658091	0.9098554770426709	0.323971644791135	null
UROS	0.341309391873103	0.7048191536870909	0.8050347412447959	0.280740219051065	0.0610248430642886	0.689607448660907	0.143298544098643	0.697586384878653	0.880207679336213	0.6878058121790519
USB1	0.0732179466832301	0.00313902655540588	0.35635877995327003	0.0859148534274748	0.142813468952349	null	0.9998896151843771	0.28836784556088	null	null
USE1	0.11869847510342699	0.105509548673075	0.146149346261486	0.9326754006970791	0.816487620389182	null	0.146149346261486	0.876152616225338	0.147597675006814	null
USF1	0.4850949371423379	null	0.42651355398451	0.9523581777540191	0.773755296526052	null	0.394282945758036	0.948798237263232	0.353744036955135	null
USF2	0.683123346708645	null	0.205103864235752	0.19503891946149104	0.26088248255058705	0.327054607539158	0.5351218175322721	0.202587893930219	0.639628950232777	null
USF3	0.7314757614267181	0.0187050332249726	0.41186691590536295	0.44221087694285294	0.595647524266125	null	0.142118392690906	0.44641583196390294	0.00126506405355764	0.847106450360585
USH1C	0.0426291100023632	0.27605794372365994	0.0063065028023092705	0.9145226111735079	0.27955200744586306	null	null	0.52095422864525	0.253645489733901	0.660267663684157
USH1G	0.31079006451848606	0.5045938051101589	0.0764707499847095	0.154418329237504	0.6534762538468779	null	0.0977654946931292	0.37290187350534	0.6561265175648628	0.30105046025749893
USH2A	0.154523619401834	0.7521315530515459	null	0.6990973583516279	0.377596745232931	0.0595257066230668	0.876020342565966	0.5782662863957622	0.242660576797783	0.502958347610317
USHBP1	0.510701357676874	null	null	null	0.634368943371589	null	0.929732459143102	0.649230656792216	0.912609507943971	null
USO1	0.6695610683464139	0.8320203766608519	0.145939909511763	0.35942413911368803	0.43235776630384004	null	0.24569373437456998	0.239607910359057	0.248103373461408	0.127003332230753
USP1	0.8702557666437081	0.740483754511198	0.868067654822915	0.355261797813387	0.915753179088638	null	0.872188056371688	0.5663882174960501	0.622897436363278	0.8865563205562141
USP10	0.624080077988343	0.2755578062919519	0.14171260421134801	0.843030524789726	0.89899703553241	0.7208035419861869	0.809759953309692	0.9650655706830379	0.28875611013903496	0.6962656943730071
USP12	0.6925568110318879	0.075360502737055	0.796292595513308	0.21467698745219604	0.00521460122094486	null	0.705499311931229	0.419430121067582	0.3567880197819389	0.612215753405428
USP13	0.0903159385087333	0.181496352458422	0.928229840073898	0.7456875655160359	0.31838253527661603	0.167448477522325	null	null	0.7794539322683058	0.988997222465611
USP14	0.704200737376654	null	0.8347589027266371	0.644802989660276	0.0139272565673596	null	0.8347589027266371	0.8081662948356021	0.8678467626013521	0.707627402896425
USP15	0.38005579122897104	0.8902521742387209	0.0811091017033707	0.250018771498697	0.9345073803652951	0.589756588815696	0.682009964981725	0.8879007512833	0.498995464039297	0.882896713764364
USP16	0.7680170043355959	0.8174719140223651	0.14170508857893602	0.28935180708352504	0.008599259848575791	null	0.00156877834729796	0.0217188598915804	0.41636728056622296	null
USP17L1	null	null	null	null	0.966056673865329	null	null	null	0.5370211764740779	null
USP17L17	null	null	null	null	0.8016592567958539	null	null	null	null	null
USP17L18	null	null	null	null	0.338829411438917	0.5744991258018449	null	null	0.440541816659731	null
USP18	0.9505089561814991	0.44742296841644896	0.91319071450164	0.43216823220906	0.740694696321869	null	0.932494295947403	0.358122097162835	0.636082954425947	0.983838990630325
USP19	0.0232301904974879	0.793861420579257	0.656864196508353	0.16912643652307802	0.202794183649215	null	0.7042692315629769	0.15673664141053398	0.0338605062227869	null
USP2	0.5433786356797771	0.13356716297650098	0.231323802867204	0.15231123235202498	0.04099601436746499	null	0.0283767975991488	0.0350745319294027	0.7187537214550491	null
USP20	0.957326537020877	0.475141981938756	0.870559944583571	0.8468505659883392	0.941654619986049	0.0236580022727898	0.9725827448216109	0.8926073032088101	0.821136231378295	0.77251525288463
USP21	0.538399160073106	null	0.47539835906292	0.6211390997857671	0.36442085014549896	null	0.0876977307630733	0.112230661905385	0.927822498289757	null
USP22	0.8064850824797378	null	0.934567431247859	0.907418218354258	0.0427159051015948	null	0.934567431247859	0.8210164214004351	0.712642643599346	0.49506840029247706
USP24	0.43347176462423104	0.605938608098063	0.681375987840555	0.92873624227954	0.9731397951496691	null	0.661412697383598	0.6847327562110721	0.84098240468786	0.610810092133429
USP25	0.501001592095064	0.547886214446006	0.152453145389608	0.7465892612644929	0.286614313842917	0.57846997109171	0.204129610193034	0.797237451804132	0.0817184288989159	0.709416199237098
USP28	0.532340473778227	0.247400094792443	0.7139772768056829	0.979885760020378	0.127979823883987	0.981764540630607	0.7139772768056829	0.9811234997432859	0.8836298300797181	0.9277828902581379
USP29	0.23231376632680603	0.611407811265167	null	0.7149451700447741	0.8877983504706078	0.532807655198584	0.405546477668136	null	0.37383000664142796	0.505754095722088
USP3	0.3488463475310639	null	0.504236545890271	0.8798485538652859	0.259258852628617	0.800804321474057	0.403049277209569	0.286282236022296	0.0321491831640925	0.0694638730502612
USP30	0.665015462273959	null	0.7253403231780191	0.623198186601888	0.127512355360825	null	0.5324421471336599	0.583879491695825	0.8471520181538621	0.6894943979335261
USP31	0.318252471172904	0.555327414362128	0.49207556452910994	0.9262175414492321	0.376686129716029	null	0.39186179483694394	0.46735217818104496	0.569597628629714	0.00231187084351014
USP32	0.38242254401230297	0.14598787548146203	0.989151923104963	0.006242059689817061	0.9590188269489759	0.069240565492988	0.974905273306929	0.010269139679399	0.0548968065653206	null
USP33	0.48688150173107797	0.970991712378518	0.267989151547814	0.12400294575876801	0.7805992466778799	null	0.11048156510834	0.198348368223343	0.512796939176998	0.153805368549165
USP34	0.922395777990169	0.543750764311386	0.41996399329635403	0.24708310788898102	0.8267470294672729	null	0.7733977777895509	0.893039124556851	0.92248395221897	0.096747797611681
USP35	0.9933104959107041	null	0.9596289247871309	0.8024103037149108	0.0204727225717936	null	0.8389534597698491	0.946066315129931	0.139175381370837	0.9142689784119978
USP36	null	null	0.743268597657658	0.38057492829588896	0.28280741692369704	0.867071469288872	null	null	0.669990834677919	null
USP37	0.751209382839385	null	0.7125062599829179	0.0763671521371974	0.07835693744654598	null	0.597450569952369	0.933170155138169	0.7300435207966779	0.927195896908951
USP38	0.301456167722406	0.38361015479865	0.261278721714363	0.0435368843738071	0.177311414451855	0.0281729362318035	0.22695207576085602	0.307341075106474	0.6546590388461109	0.670949171479761
USP39	0.7496387778901371	0.7580035344722371	0.5908825711098941	0.8397436467612441	0.968180297367478	0.25999466805170995	0.9421258829547159	0.0642114088970405	0.0388918185434732	0.8492306415687059
USP4	0.604134606946008	null	0.0458650437735503	0.00126577365917846	0.22670118646766604	0.688168037863217	0.0330018930636524	0.376564866762869	0.807481086306808	0.0706013674146393
USP40	0.679443544471298	0.317108988483698	0.292333643382548	0.47872193622195	0.989714691405394	0.122747898383269	0.46194796306301505	0.675719338856529	0.873690498499101	0.40728850112004295
USP41	null	0.0455492472291059	null	null	0.371510283329819	0.7153782645335841	null	0.557582986892676	0.6417394561612161	0.35217160898418204
USP42	0.133735678337887	0.0533286825278039	0.222413746893932	0.0406853084205463	0.0488638577937572	null	null	null	0.279176696515376	0.415566848629887
USP43	0.257041404527025	0.7932738741450649	null	0.607873178518115	0.805614386805948	null	0.0025313877677691802	0.8289977671918459	0.8473553624899008	0.444333903332109
USP44	0.0187749866486107	0.877129836054077	0.882547863476345	0.0717093952811771	0.066491633229196	0.7009800517192939	0.8767111826302261	0.0591464017285568	0.41520045040668196	0.103761657626289
USP45	0.0754426149226459	null	0.37112442518526295	0.20349725713223896	0.0789774052706682	0.20641810415879303	null	0.8207276205430691	0.135824668273611	null
USP46	0.9583618305494459	0.210205256417004	0.368048294457414	0.215876514674764	0.287340031687164	null	0.39844054691188896	0.6208917482549611	0.9499553992934929	0.145334277719716
USP47	0.274742870545608	0.5896004181667609	0.318386355910805	0.519870705090238	0.6474255163995289	0.932341640553671	0.0715197841734283	0.362600009298302	0.602423651113131	0.40725273723928795
USP48	0.461838047280365	0.7831367337091709	0.6105677247666329	0.066348862923822	0.438122911221514	null	0.24687378473131102	0.0936737721628798	0.823564135416997	0.7874780860024909
USP49	0.0383786433171691	null	0.9995684195831809	0.0155486198158961	0.994744603557716	null	null	0.992340379786456	0.0353206421898928	0.0009712143544280401
USP5	0.0649955350475784	null	null	null	0.95833329608373	0.8730853653374879	0.0540936658545254	0.11656261487910001	0.11613432741518598	null
USP50	0.7269175876046641	null	null	null	0.329224672523123	0.5824623174313829	null	0.6144315227485261	0.425692297297712	0.8615366626164108
USP53	0.5521940449218871	0.8457771993708771	0.6734597365753929	0.7653591480765921	0.291749599099882	0.0803048305978578	0.33479293354023104	0.47340371275875504	0.49112266377607794	0.39228393294969394
USP54	0.9143484724038	null	0.18762908281214002	0.0989339056963398	0.605141416365268	0.32266647790498	0.564912339713437	0.0630452053968156	0.5409922014017771	null
USP6	0.40780503034257204	0.9986753087438058	0.415277500849451	0.308358571738456	0.503907072783818	0.344242738933725	0.4218741424177921	0.26939280730786996	0.0819047099666964	null
USP6NL	0.18933275767289298	0.693858830687339	0.46284075516549794	0.34625072472155394	0.695978632332677	null	null	0.7596982078791771	0.618755743995982	null
USP7	0.781422184538615	0.9273443568073721	0.180351049242713	0.799253852472308	0.578705161830343	null	0.356865121521134	0.493749836050108	0.5972560686661229	null
USP8	0.885684067866433	null	0.9067080592666291	0.682589265007963	0.566635872972981	null	0.8382532585255179	0.612413129658226	0.9515712547393471	0.9275750481421329
USPL1	0.0413163821008358	0.6388955903247161	0.61559827291943	0.44417055044106796	0.286676581213168	null	0.30598554934846806	0.337418854548059	0.339728141604408	0.34685910641372897
UST	0.20325192303255202	0.693065634122732	0.33218630899307106	0.245681359807022	0.289409584091761	null	0.120163219927506	0.617893364150013	0.857063763743144	0.707336535209213
UTF1	0.998313153508548	0.206548614146629	0.9659036655987411	0.135100502729877	0.43405576895882897	null	0.359294762345858	0.226034401282874	0.304467116171288	0.30685680389612
UTP11	0.825183282472962	0.15107150109086598	0.142694593668977	0.0519520158035059	0.9414375245973859	0.8414696367481109	null	null	0.7768448274000209	0.765803319043895
UTP14C	0.947426036395742	0.36342597053386605	null	0.42619066383467397	0.42632926687241296	0.3681977788944071	null	null	0.98510244817921	null
UTP15	0.20068013358801898	0.14444602777566398	0.509521620523016	0.577000781483106	0.0491290068737408	null	0.616033578415239	0.377644264822112	0.293355314002872	null
UTP18	null	0.434630394724646	0.5221839021646889	0.526640347532517	0.36784178849672206	0.900898044394764	0.7501803397061129	0.32664993994974395	0.204071465653038	0.377608849634519
UTP20	0.25948233720607394	0.8549430033967701	0.523520474659186	0.337433066094042	0.712613733880004	0.422869892960212	0.523520474659186	0.44921067045990004	0.591623023206084	0.20810608179770398
UTP23	0.627001793641207	null	0.605690175059145	0.10375383520969	0.183450381687349	null	0.47664438293149797	0.7065155421147409	0.51176773822872	null
UTP25	0.787099049501518	0.91594866861843	null	null	0.928173354990344	0.8543353925291559	0.774370933519089	0.36106978138275	0.214143585351889	0.502991692739908
UTP3	0.24359748521473698	0.706646716241075	0.11062067421784101	0.614734181163862	0.680256644723949	null	0.11062067421784101	0.7811973331536941	0.7804574449525741	0.09935730518763401
UTP4	0.9894127659361701	0.86262661086007	0.812823330424121	0.24208384817108702	0.9941918834399742	null	0.6215191065290041	0.47465744730466003	0.8034759306905099	null
UTP6	0.24815573841484398	0.7777613794954151	0.482306857823798	0.021165098318898	0.982874718309547	null	0.0922875402498378	0.0491355605599233	0.33141572907395195	0.123308327407797
UTRN	0.972955493331303	0.621276593643709	0.534119836179998	0.3607075246418329	0.194448598846954	0.0309399762773157	0.528606089616831	0.48473486755594997	0.952930768572186	0.41939967885211105
UTS2	0.66627952892371	null	0.47173410892955797	0.0542809259323693	0.0145182753512936	null	0.298329604681466	0.358928746007123	0.311750470751667	0.107380595250071
UTS2B	0.629432147368426	0.218738525741097	0.9585160934986999	0.623035250593249	null	0.346142847742737	0.9094544705945659	0.234860375715587	0.59030943317627	null
UTS2R	null	0.10890514759699199	null	0.8278552008396421	0.9581341576631379	null	null	0.174119386335066	0.982931454557831	0.0597385097684291
UVRAG	0.752964008760786	0.0811360508338661	0.6001298911721601	0.8936897576858219	0.19284512092675	null	0.64596682757383	0.426760511560662	0.45041716304872104	null
UVSSA	0.961907601197093	0.616321210635397	0.785621090741712	0.665137292731082	0.463408359926015	null	0.543339876812816	0.518978434576117	0.7349036151964531	0.38948725976287996
UXS1	0.45733517595600703	0.9759779149960258	0.0334843301164889	0.13850098990281198	0.781556362192846	0.8380758484483921	0.0333311514316428	0.11640006731212599	0.791643365466101	0.0444032664026497
VAC14	0.10401024871552801	0.8073741082418291	0.0210845921687364	0.071166188767433	0.81539638812988	0.6696381022635379	0.0481453418771852	0.0204146272569088	0.127194879462467	null
VAMP1	0.6242694070622049	null	0.13437314140613302	0.45720502856519396	0.7640344936293821	0.592586685395616	0.6186015046923721	0.311465937014011	0.00595378100099053	0.9397394502495571
VAMP2	0.907632733950402	null	null	null	0.0743050950778298	null	0.942975661244121	0.994464572891902	0.36380663435503297	0.9458083548205891
VAMP3	0.000542363055063499	0.277163881355528	0.00597257947365248	0.012283109581476001	0.915265409601072	null	0.005906950542645229	0.0536485799009934	0.05852305906315	0.134461870072053
VAMP4	0.8314410518398321	0.290979606574887	0.756650649891718	0.8256314373752719	0.0837759013280632	null	0.746632738526082	0.7735627136477791	null	0.713986743620834
VAMP5	0.433852232720537	0.266582287722072	null	0.917721691779231	0.879068083925505	null	0.7641055519639559	0.9320206067121841	0.455579081910878	0.921956068090114
VAMP8	0.235177387376315	0.932507601060649	0.692879172819013	0.21426718643575401	0.871577253579673	null	0.518268980478975	0.8320471799985759	null	0.24045077542209803
VANGL1	0.29554253046073303	0.345227339393998	0.0279723819949572	0.277553415833557	0.8769040742107209	0.462323433406924	0.0244975159460146	0.39135088690917996	0.451644672467606	0.514064243875965
VANGL2	0.191741109901786	0.37248036048792293	0.9688201547223991	0.66018648930329	0.5132746994231899	0.280865351279768	0.9513275462197329	0.905094825872374	0.595005268352426	0.6635000869294089
VAPA	0.22804999466242398	0.335550850409454	0.36882731998893	0.9177204921648661	0.913280636842175	null	0.757719055895009	0.530595094924201	0.36731582846193106	0.9421726168862359
VAPB	0.711556638688804	0.7491706171516691	0.42159220766050004	0.16778771814593502	0.524639603331408	null	0.416015459586746	0.0675375742283809	0.543413613561056	0.99891451083131
VARS	0.827382272189263	null	0.9798804865414878	0.104140896058301	0.11062431715538999	0.7939055391228391	null	null	0.619115236035176	0.619097441587668
VARS2	0.963158731619995	0.0432649797805172	0.9440496704729091	0.26373117488514103	0.0324265027259688	0.21999183598041397	null	null	0.0732693064770642	null
VASH1	0.40687652144352504	null	0.7746676953919871	0.994237554482532	0.9980527219865699	null	0.899659012511364	0.981617677765039	0.434707179039837	0.6881681754673169
VASH2	0.10685659730721099	0.915851427001654	0.748654984117631	0.696971741626136	0.512052093602366	null	0.744848021768997	0.695903645564467	0.641373816739204	0.44000222247260495
VASN	0.188160415437427	null	0.26282361461668496	0.153075659461167	0.38223351541958006	0.466017433795964	null	null	0.758206694999327	null
VASP	0.902751755205265	0.363032878434264	0.0688202528958224	0.44503476331846403	0.322111741635764	0.751931057873009	0.0494583083632183	0.22004844191807002	0.638195238473173	0.532474290783976
VAT1	0.26694086446313503	0.7686104031736609	0.986158618255918	0.745273919227251	0.0564505885866986	null	0.4880928558833571	0.35296389844313397	0.969375036668462	0.756252150906053
VAT1L	0.20508338090296802	0.37105401166282	0.129888429774794	0.20123993218481304	0.865203735022718	null	0.130040403184082	0.8013403274324721	0.264245551042408	0.987666642524991
VAV1	0.8931257604524859	0.930338674981792	0.0880661567623996	0.0538938760758274	0.324081367470344	0.269880585243395	0.0917644119674907	0.0475010884376836	0.205451835334453	0.0340597726830857
VAV2	0.0822193888902403	0.207155170804651	0.922704756549128	0.948673372329379	0.510186517096959	0.152866022955163	0.958404463869904	0.8567128737905501	0.13875084288039402	0.9955547918243091
VAV3	0.939220540864343	0.6929729138991549	0.915344410243053	0.91810957074705	0.450900148845484	0.151637933244229	0.558404626851698	0.7602465200722429	0.11996991464625399	null
VAX1	0.867957614879467	0.14861535140722698	0.951768081874209	0.38595950412916297	0.786525800749145	0.42388420272506	0.9605731987993209	0.9894747188311809	0.614354102687115	0.7726841088679101
VAX2	0.254399171027889	null	0.5604475474787729	0.4277310121238329	0.17837850109328002	0.62495925489242	0.5604475474787729	0.98468229891889	0.0846772641330609	0.173764716093903
VCAM1	0.25646476123688	0.0874638573580429	0.9828406075338391	0.989995041298795	0.9377376403180709	null	0.951161988512636	0.790398611462789	0.0846639087135006	0.717404326500167
VCAN	0.947920434587086	0.690018280651442	0.11978914900154801	0.11371867159954499	0.42048531537376704	0.1866556398676	0.46681272954076397	0.0965548046951694	0.0565310949680393	0.24867357658053
VCL	0.698246482863204	null	0.9562560924373341	0.9405926425340091	0.5890234883087629	0.613251643497855	0.827118399220545	0.80850701460646	0.241400245315978	0.824563969930886
VCP	0.555093427134977	0.719758894711134	0.17657960815260298	0.0337440180492863	0.953068547058545	null	0.138957947015654	0.0161456189012845	0.19725193956731196	0.8231691892845211
VCPIP1	0.348187954081898	0.26684067274273604	null	null	0.44360089575051204	null	0.334121143872386	0.46432658257531395	0.456397424585409	0.793119639705254
VCPKMT	0.202713697811126	0.0366783102582195	0.680602381400704	0.989662417341885	0.792375641655161	null	0.6934499095912472	0.974187567403309	0.7924612564800491	null
VDAC1	0.19608053592977598	0.24400356999406897	0.141496509443937	0.7071386820806942	0.0326278803307827	null	0.178925340090295	0.6185173203612421	0.955507529785703	0.16036231023378
VDAC2	0.524807888994179	0.838866817948135	0.547926058345091	0.247713055675355	0.10791752052128399	null	0.547926058345091	0.22821249312053501	0.630832440342657	0.18218036712045602
VDAC3	0.12962365882567198	0.40132404274022204	null	null	0.17318943094040098	null	0.169895515935182	0.167380238113101	4.81945063903755e-05	0.5807352369243101
VDR	0.0473190227391804	0.16198968136672198	0.8963369850066659	0.0114966314942191	0.000345334403893727	0.000144534452064859	null	0.5472907066989029	0.306207429799201	0.22320575603450601
VEGFA	0.25323431643398897	0.8246451241579179	0.436347938704588	0.42302650948678205	0.601059549913682	0.8535266966807471	0.503688351544303	0.7931679134220759	0.8139859419683821	0.8802273644799191
VEGFB	0.896737758466669	0.9490439981984259	null	null	0.598016567601536	null	0.9853171379862429	0.973076188776554	0.438992354781387	null
VEGFC	0.39826869883614	null	0.8451498596572621	0.8721499150270051	0.398997652385386	null	0.701476157989607	0.0067260572520677605	0.723799739564282	0.957133792236999
VENTX	0.874135368904505	0.498719538042217	0.30400279779503997	0.48760405066447	0.428828507152376	0.265237952540908	0.7836231521272451	0.7825446755778129	0.333464234691848	0.679849726957497
VEPH1	0.70265727459598	null	0.9496595543492711	0.897737894379869	0.0437175954535756	0.5524410360143679	0.976676749460991	0.82605306262558	0.7744534530398219	0.44493857469707104
VEZF1	0.8528186153710309	0.158060748893243	0.6534275804725821	0.46988773184744603	0.0560452662841873	null	0.226728034087202	0.257364166306035	0.9495519215433499	null
VEZT	0.854583463922459	0.7871227727271579	null	0.417333563897618	0.117143271126392	0.977947048368131	0.9167695956150691	0.940155230357443	0.35615016013796896	0.9171436036367491
VGF	0.5242905778097621	0.7041137793390171	0.023856520411856003	0.474921614401122	0.4492560398083	null	0.127948512437649	0.440779450800215	0.677052703721318	0.459039252713651
VGLL2	0.9855966614129971	0.9736479995088241	0.805749029510415	0.358203406787627	0.721955061809873	null	0.846052503768182	0.18598382426148602	0.24616673740105802	0.23984309374948104
VGLL3	0.9201253556358491	0.896643915407425	0.456848474351741	0.625632519163765	0.262592760780606	null	0.465103757082246	0.5165617547927039	0.812935906552985	0.296699244320484
VGLL4	0.8743276198697031	null	0.11716685014188001	0.0232296568740968	0.7547919485140211	0.6984844814023801	null	0.0100034473699065	0.112595484341203	0.746723637618473
VHL	0.0224555153688213	null	0.12295185848176599	0.7452837783465129	0.8581212734829841	0.881250190942666	0.12295185848176599	0.7452837783465129	0.131300467662408	0.975094188516794
VHLL	0.642794034423149	0.722440530301654	null	null	0.5548871713956539	null	null	0.0306880582790534	0.773931573505725	0.35697389607882896
VIL1	0.964474298776939	null	0.9352823274127091	0.620900888611147	0.0851070171038963	0.290354619002617	0.9352823274127091	0.7205455627024441	0.150511208046342	0.31657050559592
VILL	0.55605246071496	0.389665978156584	0.54503598144176	0.78815739167731	0.682408405456322	0.92100418932654	0.572020044936692	0.9756907029741809	0.17598616606457104	0.944931831277364
VIM	0.31346664594923807	0.51278052986018	0.841766403807375	0.0751599217747358	0.455855004991677	0.26439878263794897	0.805997642526885	0.673816865231116	0.33112653370043105	null
VIP	0.271643878450098	null	null	0.727095002028527	0.568300066640963	null	0.0294402143509208	0.32464392082468396	0.7806206797733951	0.17364690377714304
VIPAS39	0.56072840869551	0.489163647857202	0.600768140873926	0.886293595794846	0.242666323674076	0.630937319519791	0.29496246000821097	0.9425230895731109	0.944252439224282	0.28080614994332104
VIPR1	0.9664698584601259	0.35865695268761205	0.31171501551192	0.47469058681930604	0.29459914842388696	0.30713267308076597	null	0.545595003438807	0.0786457224723294	0.10003400633082099
VIPR2	0.730011502802425	null	0.37878843308129295	0.23584601541623604	0.905295460855094	0.47714593556921103	0.125016503664362	0.946017518757658	0.414064249869067	0.570924458473684
VIRMA	0.287951265426884	0.376957535434312	0.49424704564351396	0.554249280354957	0.0820294510836168	null	0.9509966845616379	0.0412734370341169	0.6757488023003521	0.49961037684078297
VIT	0.818882580377071	0.47638843277737	null	0.3374566849525689	0.18298033979181	0.413445853008544	null	0.582133972116829	0.316459685013235	0.803377644589052
VKORC1	0.18700367380185898	null	0.14097655027273498	0.197986822918732	0.116445131052465	0.128835935714821	null	0.17382616829615696	0.20960814500013697	0.429458271675622
VKORC1L1	0.542736007852849	0.348850337823805	0.344854676108445	0.5751176605681321	0.23446833741878503	0.23164790868554896	0.358129056428447	0.773097322814279	0.263217482542924	0.58797966745381
VLDLR	0.20438779525868803	0.492444520702554	0.475153078399854	0.0954859103327514	0.963416422314311	0.9929315282914419	0.475153078399854	0.447651440771891	0.32134242188786305	null
VMAC	0.912968366479895	null	0.0636543220837188	0.350918890109507	0.00444262873643764	null	null	null	0.9574833924771	0.682535932642591
VMO1	0.152096075324794	0.322938765585474	0.834684789247381	0.823186726371035	0.7972639691828031	null	null	0.741779741081507	0.8038375595052479	0.37883670230487504
VMP1	0.802909983064278	0.9031889752029499	0.0574246878134231	0.16795579282259804	0.792902528931228	null	0.964683224689867	0.90411026545315	0.880558192629707	null
VN1R1	0.815251020741241	null	null	null	0.758911397027442	null	null	0.13895332045910502	0.15357945118621602	null
VN1R2	0.54119861247189	0.0816557731780473	null	null	0.0666856497531425	null	null	0.265866868020353	0.9447073950251921	0.106673263298905
VN1R4	0.6770189712071291	0.22259136534068802	null	null	0.880953269441891	null	null	null	0.38103523847753296	null
VNN1	0.158406325382328	0.170214081686802	0.4654076398789871	0.57557445083113	0.258389259313196	0.28722870526976896	0.40045720859107004	0.264988035848067	0.9046603264486569	0.151494321633877
VNN2	0.293720661347076	0.359538870695223	0.377591283575031	0.366143112599729	0.551824524900958	0.494741195419976	null	0.203389171819221	0.195977812440367	0.614043131032301
VNN3	0.17057105060452402	0.0814257797535577	0.949165311634489	0.0931215949180004	0.219275431868137	0.215933299256016	0.949165311634489	0.142962031535199	0.724876474269505	0.0570343618882929
VOPP1	0.479425296802229	0.918407469767223	0.5512174501863921	0.7968291175315501	0.876664823691542	0.777622415729198	0.6834355052662459	0.7165786513599169	0.8891123668286371	0.37683055070843396
VPREB1	0.391228867971246	0.7556792021519231	0.410420347743152	0.97651006436803	0.5633798601687329	0.777914204804838	0.468842078728283	0.506256382738994	0.9010642510036241	0.127148994030851
VPREB3	0.027098859520799	0.777760797375859	0.11543296317219401	0.12745455716209	0.9800751471329291	null	0.15179117667510197	0.199286455159094	0.8923251374830741	0.158273286068688
VPS11	null	0.8437629604948521	0.751024317352021	0.150799144745464	0.41117537024218104	0.42012482261886896	null	null	0.415540303829997	null
VPS13A	0.0575056439018347	0.0434569135080489	0.34481303624725296	0.214883764492802	0.229948605860672	0.833196038729437	0.45550131045299797	0.146598150185983	0.41376802331296203	null
VPS13B	0.27260507690571395	null	0.992072314777271	0.451772405375179	0.511529264429663	0.813346358172226	0.39099965668882	0.5318383100230021	0.714118307998832	null
VPS13C	0.358348079656159	null	0.258817902957245	0.547927409981029	0.23419458718330602	0.572958433720861	0.878159955955453	0.573228194803102	0.286204082227906	null
VPS13D	0.567576401337312	0.717850856543433	0.628507920828114	0.11625605092326802	0.20200668965800897	0.229010848765898	0.627505269365593	0.29999473368300206	0.0390167513918775	0.148437790096276
VPS16	0.274122149536228	null	0.0569231000389658	0.5562399255043361	0.00314341676284702	null	null	0.937955121683487	0.0991378717232954	null
VPS18	0.41291822748834206	0.43112238065969	0.919015846617533	0.341806892565009	0.213727672192373	null	0.919015846617533	0.41618364926111295	0.8691912610389281	0.0689253689428511
VPS25	0.967204976997239	null	0.7576315145728258	0.949794337344379	0.47552358708222203	null	0.978231520886755	0.9862624693034251	0.10316899082680099	0.0727506203018391
VPS26A	0.9277547989825459	0.6104753795989211	0.17687657195990397	0.8494751780968459	0.189880626985375	null	0.17687657195990397	0.20992543524639498	0.524858662162587	0.558763160211483
VPS26B	0.7857363420590531	0.7490491139393092	null	0.751645999984454	0.9917612443199619	null	0.5271791908532489	0.026850469858392	0.7279283843996871	null
VPS26C	0.240967324482888	null	null	null	0.918091814512777	0.9817277737189629	0.608419682288361	0.987672927803455	0.9806478263118391	0.733727317443175
VPS28	0.0959761792462241	0.026182557227087	0.060637841531535994	0.147003712332108	0.17077391207468398	null	null	null	0.24239488600771497	null
VPS29	0.331616991533541	0.0261694876865883	0.553829828978457	0.0505652155604848	0.7296145816490799	null	0.9312288976968349	0.0560947684939812	0.7345282398022092	null
VPS33A	0.9135813367950072	null	0.31849291106245503	0.35800709757864707	0.5871793040408829	0.262276471965323	0.390835020402933	0.10723511994911099	0.996596571607191	0.44063384248918297
VPS33B	0.604971574222056	null	0.447579185474637	0.497218268269173	0.41084337528714204	0.712116210952602	0.401699636841036	0.770566939473691	0.733228966220396	null
VPS35	0.714566848993009	0.9622542621639789	null	null	0.38832191409947203	null	0.361132403511506	0.5350182748461461	0.652354081217299	0.46091186695387
VPS35L	0.47078264083032206	null	null	null	0.444918642761978	0.952424563597907	0.965197723377728	0.839238484687006	0.808681096365705	0.0797515756160114
VPS36	0.803463195508212	null	0.8287412911986222	0.45976589413017993	0.00371456867991604	null	0.6200655753826291	0.404712751547628	0.203574194487376	0.589785471130537
VPS37A	0.472576871290893	null	0.7153701533005351	0.127991170662688	0.0658881749173321	0.7962039270952059	0.208939660743557	0.774576230488349	0.6785285500759871	0.7201451782459181
VPS37B	0.940905392411099	null	0.9431200606187959	0.143589022101737	0.368611856155625	0.7397234905900281	0.999013239694764	0.957758930807496	0.002894645978473	0.816783632535467
VPS37C	0.34902453590185606	0.8436010769053821	0.36292427784769393	0.717296906657922	0.8777145164994641	null	0.36242242432734706	0.958879223614755	0.684248139273915	0.897235503558886
VPS37D	0.0523417480119455	0.839598048585379	0.540317716055132	0.0407246339987635	0.6406633290598249	0.527977754918773	0.0470743506636839	0.8940519025120391	0.000756692013375249	0.115973780937305
VPS39	0.440929235566549	0.9921198573031741	null	null	0.35982388400911103	0.507115778420648	0.44014146838927903	0.8352657677419959	0.18438961308143803	0.9401050537882951
VPS41	0.870310058374181	0.614109911976544	0.14273980212233403	0.40314728196155397	0.292491764885622	0.739706552061934	0.259847446940843	0.432006189858813	0.939195656966443	0.938585781450663
VPS45	0.8440457810518379	0.9179529176085369	null	null	0.217470899976292	0.640016912446878	0.7676412764888672	0.11460918163898401	0.39450349101623206	null
VPS4A	0.9856354119483299	null	0.765396961625856	0.0445327130249218	0.359614002883574	0.347711208195016	null	null	0.991974989836766	null
VPS4B	0.9594513807130091	0.27298726434669	0.272889693423942	0.11628907493088302	0.883293645711457	0.70222337208408	0.197127511504342	0.200832810412752	0.7205719510715859	0.12189215038251999
VPS50	0.12155686996841197	0.20094422229998604	0.277728876075895	0.705253123856577	0.0644125170052463	0.385293737858851	0.277728876075895	0.5467380337659551	0.8418558110729889	0.5414824939628421
VPS51	0.530931472250981	null	0.10748839954910198	0.334366490754558	0.0564015073252102	0.47397077739068394	0.19853305236097696	0.237285216828027	0.763846297081332	null
VPS52	0.0129174220904381	null	null	null	0.0143914826506335	0.304529756877022	null	null	0.00960578389530364	0.29434915617794505
VPS53	0.396229276851646	null	0.9276290913123221	0.8124239774118459	0.32603398847023496	0.18887400384711606	null	0.10349963476295501	0.593426873326296	0.0516464889681181
VPS54	0.505195390883667	0.262710212909658	0.9965222453892909	0.447810309064544	0.834179612834119	null	0.996694734366282	0.237526115687831	0.606392874645589	0.817689847212386
VPS72	0.7764876874254429	null	0.618493189878897	0.644006322251548	0.273966945296356	0.373680955596939	0.810821124249236	0.607573649543941	0.0597744312878561	0.0234439979523251
VPS8	0.351351468889094	0.8054396087700642	0.223955307235708	0.10055201797322301	0.8986511215211171	0.864947477555994	0.21497349209273	0.11092775822331599	0.47040559282590705	0.176330867949773
VPS9D1	0.280342775302995	0.0869253794419491	0.298276698332086	0.18837372126286897	0.158211738662345	null	0.20299878243917896	0.06982663272129801	0.341028318887787	null
VRK1	0.91995198351052	null	0.968720909241043	0.550038538563536	0.9147020964198779	null	0.968720909241043	0.679911178097357	0.687862644815225	0.6753314206461171
VRK2	0.3932619987510829	null	0.614535377126161	0.23721595197523698	0.321582331774537	0.115716531697579	0.54038522801086	0.681722657460873	0.894299941747275	0.9168736168307149
VRK3	0.9620256701024591	0.0923573733698422	null	0.8782197627840771	0.48782838361246705	0.777417734728602	0.969963900611495	0.991050255219424	0.0830663195534129	null
VRTN	0.204150792333087	0.38635289978801707	0.7176567925370879	0.4371624356601939	0.315843701046476	null	null	0.265022504857455	0.13307947271024	null
VSIG10	0.36279596517065005	0.870448151801622	0.267893387400024	0.37434832848671795	0.601850696066193	null	0.7296687703097379	0.172219060982061	0.545000737218874	0.41191342397087605
VSIG10L	0.287925891540277	0.33209248488281395	0.199045575251918	0.6256141161616551	0.290786983583203	null	0.009697207428427829	0.113735093313909	0.899080219404044	null
VSIG10L2	0.6962425393228671	null	null	null	0.8991032705449991	0.319774481787931	null	0.7621497307485409	0.9960682437525329	0.24355379503886104
VSIG2	0.21223503640670602	null	null	0.657002759593243	0.17108809362130098	0.0559995283334107	null	0.795566190631496	0.568866363310036	null
VSIG8	null	null	0.219378060753658	0.0701083177214319	0.615806590918496	null	0.462842003691387	0.6146496611684621	0.19262549567142603	null
VSIR	0.9413748345201769	null	0.935208939839875	0.9132630681263149	0.743509988236048	null	0.708444865600472	0.797007347819272	0.351838862479027	null
VSNL1	0.220125198768969	0.430290919812214	0.206437267646279	0.18022729330881898	null	null	0.205176950400315	0.247022452322083	null	0.24254300976460896
VSTM1	0.791015213731305	0.687751305698465	0.592184378265802	0.9709794793000379	0.8926844827237621	null	null	null	0.19582688803816697	0.877435188005417
VSTM2A	0.172386405701031	0.24459463960622302	0.357947910803276	0.00921469349242809	0.44028926564536996	null	0.359010158729541	0.0861301041829325	null	0.26671296355547897
VSTM2B	0.0820695211371164	0.536274710816168	null	0.17615701990752203	0.6661080455078979	0.31470402374589196	0.6454637725123051	0.7030007135775072	0.560975796056611	null
VSTM2L	0.37900717190520505	0.450232886088509	0.919547544415463	0.19669855221472402	0.793307231543234	null	0.965082025097467	0.7291046089573079	0.9975137699560559	0.6332294090837429
VSTM4	0.786092681885105	null	0.39150983882463897	0.49543180659621405	0.940719223296645	0.9611363145602609	0.432024574799758	0.47215214845982106	0.8181243887504259	0.37472159105423
VSTM5	0.111255846454708	0.18801113816385198	0.0327701260748356	0.7513092858936651	0.434847511528891	null	0.0905025840990616	0.34166225211773205	0.9009678062890271	0.103018392289846
VSX1	0.655118793185054	0.259883269226982	null	0.486737073048508	0.324552924781669	0.26877785125266	null	0.49368815721836795	0.908189727990205	0.813890469908705
VSX2	0.7438333629520542	0.6803418805862521	0.7974269181159079	0.484710882435757	0.28380236223421	0.733700211431729	0.7974269181159079	0.33112363937886796	0.356849527496979	0.6157036444846129
VTA1	0.0454773007203748	0.80339714069619	null	0.8715497254618729	0.5063332715629539	null	0.201718612058288	0.683889137077367	0.794684452150155	0.23984910531433298
VTCN1	0.26003140969760197	0.9900595789980049	0.313306145954892	0.361146653675967	0.562728029914386	0.8552017652966709	0.29905476725968394	0.158165379601516	0.18190232219514801	0.596986366025714
VTI1A	0.7848337633096121	null	null	null	0.668715472976759	null	0.691862505345669	0.314319950879597	0.42103825566219705	null
VTI1B	0.653893212225822	null	0.10610076991913	0.160746759804294	0.545701814426978	0.411301749520995	0.15209648092912698	0.12763869657756902	0.828765335201074	null
VTN	null	null	0.596823782655011	0.988611511200856	0.0630225680095089	0.556382770720121	0.171061183477283	0.9840866553220742	0.962069254169164	null
VWA1	0.19268557505210002	0.363032271021783	0.472466992394007	0.775746172856639	0.99659270284721	0.833638039995134	0.41790143590059103	0.0839342208223375	0.9208257171126659	0.8283652911645791
VWA2	0.0284217118338129	0.21267116980092302	0.430502302375298	0.0693141447423329	0.183452649475834	0.674326901386681	0.299416158499489	0.157016714868146	0.387553435813527	0.447427998046927
VWA3A	0.37804429033666404	0.24504296262042802	null	null	0.26703099928278	0.10903692615161699	0.864783177063802	0.532970776906586	0.855458812495625	null
VWA3B	0.6485416778701301	0.298080026362996	0.675869239019005	0.5812494678524449	0.6914998393795749	0.42700683253575705	null	0.980416114929677	0.668129733399893	0.501276059416636
VWA5A	0.21021358053011	0.9765339392684491	0.359517818064878	0.50314647464919	0.0998789368713624	0.644114983932495	0.0613691518973805	0.422561564238439	0.31529684811936104	0.0372106137658423
VWA5B1	0.36654237422328895	0.8416245231782141	0.8985638749138041	0.851044736012923	0.433258758916072	0.82178689524754	0.445569760791056	0.781171464353646	0.0758511350178077	0.8636695668145681
VWA5B2	0.6698760309541371	null	0.11154386832331299	0.358069396059686	0.28097506388305893	0.8309112368348379	0.168773974105281	0.29221428642613595	0.20924545861857397	0.3627111935487
VWA7	0.8234501265532629	null	0.7808901892681209	0.929207025925277	0.998328180569966	0.6537886875931049	null	null	0.00202289737884331	null
VWA8	0.6917905250962291	0.42254447562991404	0.12981721164416699	0.45266411688754604	0.647774728850951	0.38139893933912894	0.0497819477561621	0.798995588195656	0.0332152835104025	null
VWC2	0.00129961088252895	0.42624567294590704	null	0.0200722510169464	0.00489953298019263	null	0.00409113246815451	0.0033347564461099198	0.00308141710060661	0.00262929441819493
VWC2L	null	null	0.9881165651593621	0.9881165651593621	0.573267970069163	null	null	null	0.23926908173630201	null
VWCE	0.15553017847726502	0.8711690135475559	0.256453115240008	0.66267328030143	0.147585046810343	0.138583721440143	0.233486507483153	0.325021422255371	0.0816900719959421	0.222327967559364
VWDE	0.162452319153228	0.24364559822772	0.00612304510002137	0.21626122522943803	0.0471122269954813	0.14178844850486802	0.0160621645762564	0.153960930271816	0.5078886200711189	0.200165745069591
VWF	0.109970162873896	0.758569440489412	0.00693910693710209	0.0292372111127606	0.00892997059814848	0.196380535030822	0.00269116620884069	0.7019196967061171	0.0963105731385087	0.46544171820729396
VXN	0.6286524257596651	0.6171090939842471	null	null	0.858335710476	null	null	null	0.5693286708800279	null
WAC	0.0006787761902802281	0.939667389801412	0.842261395847397	0.40781132163117795	0.38847284332649296	null	0.00022042109243158902	0.00486584599555451	0.896753351392872	null
WAPL	0.0665312557544695	0.36283430143838896	null	0.524446012634771	0.7090924005770479	null	0.0036686509424004297	0.0338780518811304	0.4762081761819629	null
WARS	0.9390596562252129	null	0.990727479168166	0.220006745600494	0.6081020152708829	0.925766104129553	0.9662479497712009	0.642783495180499	0.9325812091174209	null
WARS2	0.0164719752630313	0.292090606205772	0.790179838179184	0.3620417829057311	0.0177362518603845	null	0.616140865448093	0.8413874633843951	0.259582875015533	null
WASF1	0.246626640689283	0.8981651158612158	0.9941345302331992	0.931479627638243	0.7100570116226159	null	0.9958948271408191	0.8611751869067851	0.582294432424303	0.930456445932914
WASF2	0.671576987975813	0.889365407233918	0.23509402206423896	0.888161614358587	0.9588722617158109	null	0.160748283726793	0.371350881526959	0.759803562796006	0.42618975309561796
WASF3	0.60014854817748	null	0.769777608604445	0.11008305784547301	0.37112433195991595	0.6191106168519219	0.7077130825119509	0.35471666638932503	0.9669611078498149	0.520451266686504
WASHC1	0.31281920841646804	0.172823393233447	0.0910378445928576	0.303882387662822	0.41585834619671896	null	null	null	null	null
WASHC2A	0.190427197874271	0.32644233147305	0.6735162144044189	0.196609248694339	0.0300978956007379	0.895579522047078	0.6735162144044189	0.951522170688629	0.51539351131594	0.707371269030913
WASHC2C	0.665529484266458	0.150555008495078	0.867712295912777	0.712693799449818	0.117864300131546	null	0.867712295912777	0.033529694477207994	0.0598510017716165	0.345368313343525
WASHC3	0.0660285874241302	0.394982558959682	0.7541316627070741	0.6499269526080171	0.930447357609575	0.46334293545885996	0.5793214619106689	0.747314494473861	0.608895408306201	0.722552093045218
WASHC4	0.7918294899439301	0.619204569510174	0.521079459568035	0.0379893786456131	0.46483972874013596	0.618688329694183	0.8288270956944759	0.18999584411686	0.755933214615968	null
WASHC5	0.0061186923456273395	0.7438647841219251	0.287148858689349	0.605860988007224	0.49036238068798105	0.479010237100901	0.537678913854245	0.9989012363448749	0.828045867077136	null
WASL	0.9440144013632041	0.7889815660915759	0.8119915310322471	0.8801644149761321	0.0418034855482994	0.0326542498034927	0.5571742507079539	0.600737893408263	0.39398084452608506	0.539529176920407
WBP1	0.645059436864812	0.811306964763665	0.23063656038277106	0.520915539413612	0.7434309243433671	null	0.241283581086503	0.5191411454542421	0.558078623960954	null
WBP11	0.8093526268062792	0.0157137436075043	0.611238651248616	0.8765042259204091	0.540052552173113	0.283801543800182	0.303694895341523	0.570635620542254	0.3270030009283	null
WBP1L	0.257597971146371	null	0.9089919619738671	0.8980856131868729	0.8094588863770009	null	0.8620277301530771	0.344551309726541	0.46020261937574697	null
WBP2	0.5136224593261111	null	0.20835714166545302	0.8169064466996421	0.5174762285640789	null	0.4223986304179121	0.671334102907173	0.888931256802544	0.9995952203191272
WBP2NL	0.15314097414946698	null	0.741228502664129	0.449329603976977	0.0431808051853626	null	0.132857986127818	0.8854843662027049	0.500533270878101	null
WBP4	0.32482697702209196	0.9290573035444091	0.40413319339578	0.859276807941932	0.747080814909708	null	0.20136248828375797	0.36152888677932105	0.58590368021103	null
WDCP	0.0833996570164118	null	0.176610170967221	0.0810154809618163	0.222914712530865	null	null	0.905388457627979	0.29626945521231496	null
WDFY1	0.946270600204543	null	0.991438311281102	0.9369382747739899	0.9855158516190671	null	0.140202694935886	0.379811773139394	0.5015380188122139	0.7473587335555909
WDFY2	0.32941836040060496	null	0.453321587267272	0.19604772397069398	0.283145938743281	null	0.450511256805456	0.8729690067634029	0.28735751394769105	0.35176712110963004
WDFY3	0.555292640736905	0.46259538635184005	null	0.210527439524447	0.2308110285979	0.29047054801847805	0.17683151207882003	0.265159243454248	0.8580442878582449	null
WDFY4	0.35331427184192604	null	0.8049154108464621	0.46185539889905797	0.816266500594251	0.128856956980056	0.415237500396383	0.288502657774105	0.627487052928833	0.0539717525726298
WDHD1	0.424400474466247	0.456103780323669	null	null	0.9819168121838342	0.8491042379488671	0.605349069793515	0.902493736296415	0.5374715042257531	0.17565352900560502
WDPCP	0.32875925836114	null	0.204904197491678	0.299855937422522	0.9095232328666111	null	0.5715165855744859	0.614148017540005	0.567929801858356	0.901042362107206
WDR1	0.9197413418150009	0.7934336725038549	0.8807534870708901	0.8824302721178671	0.982345293222444	0.966340295111263	0.800502014236055	0.984606353257499	0.20514000840624103	0.8428482420554879
WDR11	0.23725339746765603	0.0246518291232346	0.7209236119260279	0.252223979153153	0.63204033067679	0.285855240568518	0.699367898245725	0.828234929166922	0.9461484474247521	null
WDR12	0.159437074327398	0.6833463884862528	null	null	0.711858681912034	null	0.146456919706019	0.535281531797262	0.789715458030978	null
WDR17	0.9668610739845059	0.9432841757176759	0.8466953785809208	0.8583557123995329	0.25132241292215196	0.95085116265192	0.8466953785809208	0.978044138836647	0.305469661992315	0.7975425505742479
WDR18	0.5352999280234461	0.288524839125046	0.262339106244002	0.9119056858395881	0.992730877475323	null	0.28042168944652	0.29828319062493897	0.623830594100672	0.223762100768577
WDR19	0.440864639324711	0.53241079039256	0.8343397445919352	0.47478393871275	0.691189490001781	0.803745284427679	0.7956926012400949	0.45788259715674395	0.31485667111738896	null
WDR20	0.137059662423662	null	0.695891287655622	0.541956490682257	0.625208883203295	null	0.7117111935089009	0.3993653524730661	0.6743970420720239	0.475676265702693
WDR24	0.7826745236463359	null	0.0222804204683337	0.0217550554341422	0.6049768689163749	0.636321182817173	0.0318032094241595	0.024695281499807997	0.025906206605134	null
WDR25	0.029293293138290002	0.85589715762979	0.0979494195996988	0.0770053475637698	0.9165260505385471	null	null	0.9982650881093741	0.672863526521264	null
WDR26	0.71626685189812	0.9962671385113491	0.22702157912089702	0.171568430385654	0.512378268389706	null	0.620515297546213	0.844046185585853	0.37808970394692	0.827067236629221
WDR27	0.731241888446766	null	0.800467701316954	0.70717559862863	0.8266039793187271	0.6396199068320401	null	null	0.3738317698806579	0.9635868305169191
WDR3	0.8073671188859691	null	0.419438690129634	0.564473813177153	0.886627632075778	0.038211383349142994	0.339182422495884	0.748858147464694	0.897667953986392	0.50008880898885
WDR31	0.8955593850064101	0.594628436696591	0.9482222289008578	0.6347290502992161	0.801485291769836	0.7889795751126291	0.9482222289008578	0.934682895894453	0.381079730426006	0.6695889358232571
WDR33	0.0178589567293648	0.556630570107777	0.4314352710443661	0.25599832540784	0.0327112790154551	0.939159061948892	0.513452835800211	0.0155142120817022	0.16590421910001	0.0729243746165521
WDR34	0.0596865476945265	null	0.0403787944756062	0.000535786035375629	0.34531271137402103	0.122610444414549	0.0403787944756062	0.000793736744600149	0.8578230468320021	0.533685582762924
WDR35	0.541754063962477	0.216609764651713	0.8014607671650301	0.34014095104039604	0.8319550907031948	0.7389003976780029	0.8915487342716361	0.8038416659734291	0.8740058473172	null
WDR36	0.52147223049048	0.8613277246960899	0.0232792054505448	0.7007297741814089	0.6372616318664821	0.7318040536560709	0.0506004245749205	0.40127289768500296	0.693972957730881	null
WDR37	0.30649860329285605	0.19593624360179998	0.16717700623859	0.146019558953709	0.9793209161692991	0.729947576271756	null	0.605386173204947	0.9683372327420721	0.0816518109623012
WDR38	0.5328503449362271	null	0.822436920327037	0.715857939664562	0.0676270367655487	0.0496079487710654	0.822436920327037	0.399946006599883	0.0033415176134064	0.33520771622855394
WDR4	0.26860764644234303	0.0220400698730832	0.481023829463838	0.309043008101794	0.987520837019184	0.456848404923205	0.141351749671775	0.279139186655091	0.11245346964702999	0.393049427561872
WDR41	0.91548989238812	0.600315248087762	0.21888597518606898	0.5994012239756371	0.248775327595033	0.250652889354863	null	0.22892083013888	0.5646102420665811	0.6384232202210379
WDR43	0.24650561011618302	0.41819244027402197	0.942560793733154	0.743188684513272	0.8756650561020709	null	0.9153860183592429	0.610407099296595	0.6046759868547379	0.817483250980438
WDR45B	0.70623631296302	0.0152705334316366	0.252162783622816	0.0936156893545195	0.149222818802327	0.00531273068722204	0.29869734488346	0.0199434929656047	0.230978212130238	0.48716727154459605
WDR46	0.942473567167631	null	0.51459173846336	0.45295650694883793	0.244014506051861	0.0547143605821712	0.577412187315004	0.34254804473982	0.5849895640112011	null
WDR47	0.90861897644134	0.732042848444313	0.108118991673306	0.446267850615844	0.618899509336837	null	0.108118991673306	0.482991231286465	0.160621338639614	0.133852419301345
WDR48	0.8375137948599571	null	0.799245004108425	0.915621646923655	0.162463024950517	0.19751653166877697	0.834005541326057	0.935966681667532	0.461967650159285	0.0930458439562316
WDR49	0.535534663564121	null	null	0.262011230415929	0.13589704165859698	0.202358416051213	0.291392377562099	0.23958456379488396	0.629353044306319	0.146046865796673
WDR5	0.66763060710461	0.638913215819811	0.767220871921391	0.5604740533557889	0.902078471191057	null	0.731837276627074	0.8243235991785258	0.5093719071157511	null
WDR53	0.646981677572832	0.16119877105451902	null	0.24111934642133298	0.7353635948277051	0.6723580011587751	0.347876923749087	0.654949783102431	0.130963049689958	null
WDR54	0.6747164532823691	null	0.5878776052745209	0.145950395888608	0.56896348549953	null	0.322483666283285	0.5439291435641189	0.93299429376329	0.980104992004047
WDR55	0.188090382943036	null	0.759914070291726	0.330142358935746	0.537281314287087	0.47464658890754796	0.537517248162708	0.21842627282156	0.5926036012928311	0.779740993219516
WDR59	0.8894780029076321	0.630562671942334	0.5614716748738531	0.16792915777819298	0.922141667162976	0.05633629947912901	null	null	0.3970296393556049	0.97394412539241
WDR5B	0.162359500007205	null	0.11100605487074199	0.3755772542150129	0.7556335914004929	0.7659144202655269	null	0.7072142428397091	0.340099774634718	0.0475197808128512
WDR6	0.48583106853430197	null	0.24087642420759198	0.10784395180933999	0.0179270099734488	0.866161262671076	0.0769574542963192	0.275032812350331	0.22043898681793897	null
WDR60	0.36495551907538	0.11934980670150802	0.916161471205093	0.717329762975741	0.48431809929327396	0.6650346119030209	0.46904017317421504	0.382513485982092	0.662734047131917	0.45633290420146705
WDR61	0.8766970515134391	null	0.992887886025396	0.733223270826176	0.593346414273333	0.662413460848343	0.9736838586143101	0.5767390789117111	0.00653960111376128	0.8299998454475049
WDR62	0.203207343783385	0.23637119554107397	0.975086184611771	0.9688416468471658	0.159525567208428	0.47217949726952796	0.799451055378	0.533370413729244	0.8062331279880759	null
WDR63	0.287885212897233	0.9320158629705401	0.254253912114507	0.418745206671971	0.14653810978088097	0.0776898415196616	0.5982357916167571	0.160866419290733	0.806923090284495	0.22805159343898498
WDR64	0.0972938796038904	0.205043727204651	null	0.13236479529908	0.369372132071712	0.887543241456552	null	0.15615231179261	0.228587314742781	0.0848487762286122
WDR66	0.8320183216435381	0.43458806780645504	0.00198034743960818	0.247312510396552	0.47650649441571896	0.170234652056857	null	null	0.29210788670668	null
WDR7	0.11158449627494099	null	null	0.871173407688933	0.517689048629146	0.268808282012226	0.357537616380334	0.0437062979126661	0.44535074224138105	null
WDR70	0.484004697984045	0.9661130323031841	0.102471234726626	0.5686937757476359	0.0321222483774173	0.9034131761073771	null	0.39034802018835	0.311775084919392	0.7688326170331271
WDR72	0.59420377604451	0.9080298883280529	0.22785312952168804	0.747774539807003	0.751044036620135	0.8334574539021501	null	0.0419202811725579	0.0223249206286619	0.16097109998969697
WDR73	0.364566780671443	0.0112936368489862	0.389732765449128	0.0277387307094341	0.175890575069008	null	0.64176659596237	0.0671289995735151	0.33417017229851304	null
WDR74	0.43982111709662897	null	0.11191801621792098	0.12549328243413302	0.26540108543039603	0.807889017585287	0.0971676215825623	0.120275056501048	0.7745015749984409	0.351381659485555
WDR75	0.9783766796872809	0.8789965630979991	0.994081606352475	0.709676130733578	0.10101253211629	null	0.6773201944946391	0.9739887916476541	0.9955887086660691	0.9600843430500742
WDR76	0.440505749882461	0.0613877642442778	0.9570307799276251	0.0591969366022753	0.230152700497928	0.7415153288657801	0.912484021832444	0.0925482206946009	0.798732968345258	0.013940679655567001
WDR77	null	null	null	null	0.984234565966405	null	0.9855222169804871	0.999070024492056	0.5776963381706379	0.72544956724886
WDR78	0.36418222184958793	0.6397333340025521	0.905142544647215	0.200309039749225	0.992564817092965	0.181966612124281	0.854719262014018	0.9890247364771941	0.5212133686978729	null
WDR81	0.49558843026183	null	0.552215411380404	0.522565833635294	0.47178450240970204	0.82628875037424	null	null	0.14769091176764002	null
WDR82	0.417774024791882	0.45451274151206394	0.589448658696306	0.749400694818072	0.130159088081463	null	0.7046609099498159	0.386877837241649	0.207549213746746	null
WDR83	0.6219330547408941	null	null	null	0.61902233130018	null	0.8245977602967149	0.7683989936805781	0.7311807361520072	null
WDR83OS	0.379901752432963	null	0.221734503500018	0.15604695725523002	0.33295089237256204	null	0.259779794522383	null	null	null
WDR86	0.815859933553008	0.0172804426558184	0.213096784291479	0.0766297556044641	0.64787819539507	0.669060297286385	0.213096784291479	0.303403885996182	0.4039720129587229	null
WDR87	0.429569964677437	0.21723242305755802	0.713818588249093	0.8359940906417379	0.0866784960920013	0.0407820253698552	0.35734807729647705	0.19123148935234	0.619493691651731	0.956582790830404
WDR88	0.781657381758907	0.190562112180314	0.19135490484702802	0.41083276380958	0.70923266714001	null	0.878592407391848	0.57281836530423	0.9607283919535109	0.9921588379490571
WDR89	0.20836015299938002	0.9297982617269	0.307054838399523	0.596934289165782	0.27483173772844893	0.595545677009798	0.781452832992592	0.6495476779723001	0.314015548860125	0.5216700716264481
WDR90	0.144964131749854	null	0.22486295438017498	0.0704795520924244	0.118751181971709	0.38376320167725	0.6658263465388311	0.38623509005553797	0.347456215469615	null
WDR91	0.350021422546255	0.738472004040184	0.8717430118021301	0.152933489504379	0.9743959614700178	0.8032064083887671	0.6156520130027379	0.13768447932710598	0.668819585526881	0.0761706986458119
WDR92	0.365219589609129	0.974226561818554	0.331307625730961	0.265649603352835	0.19984892524898	0.6171345204835179	0.4813854865080979	0.6648969836438628	0.4544361604962511	null
WDR93	0.7925249099255	0.87203703773138	0.643542910843551	0.807339683203391	0.768510848141273	null	0.715049278922562	0.8017674049014059	0.9658108714436779	null
WDR97	0.11857291498801101	0.332111826846717	0.0550025729319077	0.0806874142618449	0.635867738675698	0.0633630420275932	0.345553723636511	0.42443450450718	0.8932956510078891	null
WDSUB1	0.990088867172263	0.8764206954579079	0.00686975954778579	0.0551444201863749	0.208788429602832	0.291400420573458	0.0401594446275861	0.40270061936211793	0.449181772391764	0.0162570471020628
WDTC1	0.21716402570777105	0.0738755438818904	0.137155489030859	0.236169697452659	0.24038434024021202	null	0.09399643187989	0.12076165265853801	0.741440903968925	0.760072513564309
WDYHV1	0.902055906121345	0.817486795515507	0.551747104687526	0.186435130225333	0.00201189231806065	0.0336720655189999	0.430973792875961	0.28512250274615397	0.656920403544306	0.46356434147478404
WEE1	0.43817101497164895	0.496482909474715	0.962962666891178	0.7983929231190179	0.107287387724145	null	0.886731121438417	0.338522635149125	0.200788661322877	0.8164310374190341
WEE2	null	null	null	0.18015525487157502	0.220877730022575	null	null	null	0.5443853122011889	null
WFDC1	0.798252513554701	0.6098933011733549	0.429884686560491	0.3389346804149181	0.286766762636041	null	0.14871094567220497	0.14076188409899698	0.60851281146664	0.103468337309731
WFDC10A	0.726320634756251	null	null	null	0.7692027323062142	null	null	0.9193014346783209	0.921918982956343	null
WFDC10B	0.818394917246647	0.7292390281366099	null	null	0.0468300016273557	null	0.961257849855882	0.909508087197896	0.162992195507888	null
WFDC11	0.812698109813309	0.0684491877809977	null	null	0.4606164603798661	null	null	0.427485151318798	null	0.7066062924850981
WFDC12	0.8571972767743591	0.48075109772258	null	null	0.8256887576967271	0.00029535737613239904	0.31406064961145097	0.0736480363582324	null	0.643681719090258
WFDC13	0.823097023362185	0.453529887746891	null	null	0.009240471993532279	null	null	0.0490907203432049	null	null
WFDC2	0.557793083470963	0.506107211821866	0.940125040791434	0.930438516532694	0.231979898283455	0.865084729203915	0.935395039679966	0.349891928224466	0.3029402942736	0.27741069677121605
WFDC3	0.754631331764739	0.8473638874698891	0.7879522392468159	0.45775619576833704	0.631489702034439	null	null	0.773708641211056	0.545091107308435	0.620454253733023
WFDC5	0.659229143674217	0.40776630660190905	0.7923327780479109	0.23485256945944802	0.261009646427746	0.254333193350791	0.671333244217672	0.618657011005956	0.0047658345631576	0.7935691436635591
WFDC6	0.436231510007704	0.9508537510932621	null	null	0.306391789837971	null	null	null	0.9668914653440009	null
WFDC8	0.9882028295650249	0.0018097116887672	0.9143764068758979	0.0590640530141952	0.280313165133807	0.9939377831793459	0.121403127578979	0.0456031550401661	0.8587186408848129	0.334698257817472
WFDC9	0.706130591364062	0.594978566147305	null	null	0.30464169646112	null	0.8727060216316171	null	0.991878717696242	null
WFIKKN1	0.65947160621417	0.0584512253067235	0.371948657620335	0.460818849828447	0.139394946249329	0.38545211477816	0.242813418405906	0.267233280692171	0.30977121129454	0.564321041040151
WFIKKN2	0.531610496769882	0.21447215186021898	0.8800783782571	0.6258149944964859	0.9301791640834279	0.18981028421699397	0.8229225729218801	0.844299481718196	0.286923218484562	0.6621167201184489
WFS1	0.00810536157631025	null	0.00594714911458705	0.828419402713822	0.986986949698792	0.9552622358596929	null	null	0.965554148932412	0.8886692857710621
WHAMM	0.7880240805684641	0.5436614971073571	0.604955813057398	0.852082124573989	0.851377819325333	0.9268132764032629	0.975137171821284	0.39734528894430293	0.635034747900104	0.40683943045370796
WHRN	0.263042289703089	0.9329664895070391	0.18853538649849802	0.848513794570948	0.15070135896363002	null	0.133335090075315	0.32169583280471503	0.6447401734985639	0.089363540736439
WIF1	0.201069961426348	null	0.180427235027782	0.33708656214386	0.33254930569257696	null	0.528764415566803	0.380110253275608	0.6153235408657829	0.583880958727206
WIPF1	null	null	0.12025106903285401	0.14986000868759303	0.21185952836466898	0.111482625130024	null	null	0.39806242184426294	null
WIPF2	0.6823580431993329	0.925239897253957	0.0147724511341629	0.0229035584296691	0.9006667083120409	0.0541449266786926	0.0144668430272623	0.008933694058074091	0.348145891033297	0.897293052616911
WIPF3	0.237240897293928	0.0971050739098145	0.650671112942237	0.519384015930185	0.959697190597115	null	0.62768633897417	0.476423541686734	0.14313191995922303	0.474128304043312
WIPI1	null	null	0.404473019290641	0.40538384134824895	0.737480479884602	0.9698292508230401	0.567318489186523	0.9062450142821659	0.164252039484574	null
WIPI2	0.8179818911678242	0.429150871152691	0.5664619444815711	0.8251246621225791	0.41137919707229803	0.166747422460182	0.6668151873753629	0.8895675084043092	0.0711553113361226	0.720923740037383
WISP1	null	null	0.980042305928346	0.8716068243364901	0.18752863503477	0.8099711349467109	null	null	0.358501784737622	null
WISP2	null	null	0.261318996666845	0.104717617148811	0.20158991896601397	null	null	null	0.94113197971672	null
WISP3	null	null	0.7499160981181049	0.00345658550467665	0.453190936049896	null	null	null	0.7342337484135399	null
WIZ	0.36139337768293	null	0.9128936070423141	0.0423363971359062	0.46837256854780895	null	0.902484464143595	0.163422119599789	0.415368337263338	null
WLS	0.990951465970587	null	0.852842437323772	0.48188260468695904	0.9865956211076009	0.5407848055772629	0.9807978698518309	0.837378849880975	0.416159007909391	0.42312873359055897
WNK1	0.6927314575450579	0.597570506452578	0.8677623983543029	0.7733152900795749	0.147410489124204	0.221808233056177	0.805551845797252	0.6832821476476899	0.4315338751242229	0.305925296930987
WNK2	0.8943944779061401	null	0.34198739696541103	0.531932454209068	0.36252401544325	0.37570849625039293	0.9240823519282929	0.0795825769889329	0.7565161880988058	0.920919283233545
WNK4	0.812597083824996	null	0.9364265711929741	0.14015231705288098	0.644802662020646	0.737850021345896	0.544080327705026	0.970587738664294	0.17138485704097597	null
WNT1	0.47959758091240706	0.54701474151628	0.36494728327610404	0.9626221446957521	0.755650118024102	null	0.304725767855596	0.9516413236824242	0.8673550852302541	0.641746825722025
WNT10A	0.18575150201053303	0.940134511356102	0.931599863711117	0.8500354158905269	0.398358767187094	0.51312029729119	0.9451919363279119	0.9706812060641781	0.132648044766997	0.8447183450808929
WNT10B	0.16052579453532198	0.972115678243359	0.20141873826432	0.630024302820291	0.40507876607543203	0.6686124536902249	0.270216954862964	0.931821888190165	0.220485815934391	0.341279782613141
WNT11	0.473271044446544	0.656194540043576	0.34779885549829304	0.432193471674122	0.8692832085856509	0.578707802350849	0.27949711602459004	0.294245857506343	0.7512700405595191	null
WNT16	0.6919610452344389	0.798745730454226	0.251154647623336	0.440201614719585	0.0182073435166717	0.31427374988131895	null	0.27822249780352	0.3563820095662151	0.18490088464197502
WNT2	0.756818351258606	0.38241331233501596	0.064853185666564	0.565351288767413	0.7464620943658629	0.872107870363353	0.064853185666564	0.8056390185464971	0.533278086305757	0.0664235531815522
WNT2B	0.0432621316977642	null	0.154108611636216	0.562538611610356	0.556866039185226	0.45463633085944	null	0.7434898551061121	0.535746976814943	0.639270266497139
WNT3	0.6923812483437629	0.5487340827982811	0.799953624825384	0.0163582866975738	0.993262220546246	0.948538779455525	null	null	0.771794144580957	0.805310467048366
WNT3A	0.0412022923175366	0.0230902336974603	0.380336421396931	0.0492564053337112	0.7878477460516741	0.906834491144522	0.262685368926662	0.489009165272628	0.203457348281263	0.5179985683977639
WNT4	0.8007484733555509	0.0255253058275402	0.8778673800564151	0.347090753082538	0.00129626547554673	0.623764184411335	0.10383819755858198	0.9945214601490541	0.800658054866438	null
WNT5A	0.435569833047048	0.44237784466915103	0.496245450027937	0.621834109334321	0.11863959291084301	0.7052569845492671	null	null	0.805097573427599	0.982204606791856
WNT5B	0.0219394870517773	0.147324251765535	0.37163052022980897	0.5262140943792689	0.6952525564351739	0.9624164440445441	0.6455169036032441	0.268693186171008	0.715880752361834	0.699614503447944
WNT6	0.423491011517133	0.727758974304502	0.397925486717683	0.806824208184894	0.987791407754202	0.975489438897289	0.582197705388845	0.46133912270607896	0.134791264331393	0.17564081939527898
WNT7A	0.505747309955244	0.928977588184592	0.141870991325073	0.27790484191912496	0.9010360745660492	0.898572064667004	0.125128331127222	0.235245820972112	0.7553295570204019	0.225863100550768
WNT7B	0.844610585949546	0.00971601698431945	0.259816270372332	0.6088748916805141	0.399635963699058	null	0.5121597938300679	0.358415761201045	0.123422567181511	0.38787819447390004
WNT8A	0.829063697060927	0.636341569109754	null	0.979751383563482	0.979056359484968	0.6653825904730389	null	0.8854956239404309	0.0655520561219642	0.340094967341298
WNT8B	0.323550253279922	0.8264848854631509	null	0.9032261244575609	0.717408608572381	null	0.7106767982415358	0.141203252514212	0.20786347844904002	0.6622551355502622
WNT9A	0.30190332193006797	0.44046674880527703	0.505718982777329	0.639998911953423	0.166278930254336	null	0.49958241070579706	0.605296810583516	0.0937573525279383	0.587263723541759
WNT9B	0.559355786210851	0.771377378161004	null	0.8705314744808051	0.0566689088550155	0.0688702374903321	null	0.399636148749714	0.9134511470119501	0.373147277480423
WRAP53	0.868191040309808	0.527286142860777	0.7397375706363102	0.8298344531461179	0.49332418103710896	0.6759636417285961	0.5874488374893531	0.22128029950843497	0.837796436698139	null
WRAP73	0.9657511752402571	0.0733922718195033	0.7586635301031579	0.6995801322949061	0.19864304121877802	0.20948546835042997	0.48536680129862003	0.0664652031631499	0.0330704481036219	null
WRB	0.7498389234968091	null	0.934097419581805	0.37584022693265207	0.40251513007820294	0.210544419209867	0.6866430405685561	0.919760104665871	0.9380142624143879	0.346316774916305
WRN	0.433200122232835	null	0.206867870503966	0.175999803216458	0.850938865309509	0.17622955711899102	0.22122280811482198	0.22037412912366602	0.51184542202382	0.995708840248837
WRNIP1	0.489609076523854	0.980912708179847	null	0.7063975782722	0.0330624346630879	null	0.259106213860873	0.634351909764773	0.7860524165956579	0.92218139607453
WSB1	0.273722356993084	0.8708660549115659	0.0411291135657141	0.181281138117918	0.917518135685852	0.818820229583534	0.265419687643932	0.312416308191644	0.23532107062006102	0.7863369572490629
WSB2	0.968552062795125	0.299097264250046	0.9260537846543699	0.9114104923963671	0.0898006227822892	null	0.855115504516019	0.6762067387618521	0.0216048790022311	0.9768214301607641
WSCD1	0.6658133475615889	0.41567807024533704	0.827879020437708	0.40461681687124995	0.8894714594299828	0.556059533876593	null	null	0.7711140438682109	null
WSCD2	0.17940119908385602	0.470638111403748	0.476630171474545	0.761889227666423	0.44466393648379604	null	0.42735271966523997	0.6547377177308	0.027630892833038	0.633760417805184
WT1	0.0249624161114519	0.0451260029078804	null	0.308093541114108	0.7891195780610021	0.8937582361094999	0.56046721420921	0.591975472803657	0.0303510509366574	null
WTAP	0.9023597457027499	null	0.6986342206621801	0.9898590512534221	0.0779551328843442	null	0.731448249271295	0.9070846032492629	0.0907328748734004	null
WTIP	0.294905331225785	0.23093736162744802	0.820656865170847	0.885288583592422	0.835295307687494	0.34728995506975896	0.820656865170847	0.21173250566496696	0.9817916233833159	0.397641781644535
WWC1	0.20090529410682603	0.335570172334428	0.368880677451192	0.199297250794024	0.6469670931775999	null	0.9969025422088991	0.984859849909335	0.279812490178407	0.7062091765759541
WWC2	0.9910942117040941	null	null	0.5171687396989421	0.27282753840088503	0.6560156902033729	0.435384266038623	0.391143840091902	0.29892496511136496	0.45330724534592204
WWOX	0.34546877187072195	null	0.0368600231693641	0.0361883635550933	0.744739326630114	0.9832764347141228	0.0353934644899647	0.9918733799994929	0.11307456498620899	0.0416152779139882
WWP1	0.46851395684881897	null	0.0033948840184412398	0.14495895785157598	0.7847432362991809	0.5299531001957171	null	0.779535679981697	0.29229297391259	null
WWP2	0.542690261300175	0.22911842766537902	0.41061888586007295	0.0231718811149872	0.565975701326852	0.646621770491147	0.701391238248405	0.849538895616657	0.607546858628408	0.144591343828281
WWTR1	0.9581510851229971	0.5517081626549251	0.828091381066043	0.693348062854104	0.932017824244896	null	0.989743767638965	0.651480538352641	0.6677635546588001	0.00437444709209489
XAB2	0.644865257994492	0.198830052600602	0.8896033885147678	0.34496232797245896	0.5536137840653579	0.7869902710741271	0.5010826381791479	0.264567594341508	0.0146390432046004	0.0159405166772859
XAF1	0.0017047444806132	null	0.0031868765932012697	0.0320567441691311	0.45043648131927105	0.45729319955077097	0.00281364699662578	0.00158827316073629	0.9544250666064191	0.682943953953557
XBP1	0.984204355084843	0.8057847225624041	0.990633941687875	0.990633941687875	0.988290715454912	null	0.967064821442271	0.995478441478832	0.846097755364725	0.21788285751303
XCL1	0.818775741592397	0.47257757254810995	0.413639417099224	0.11785273967029199	0.775083260988548	null	0.9141803009050229	0.709388123739566	0.6469794707735079	0.9252022345462979
XCL2	0.28392575468780895	0.00286262895519596	0.272590169355989	0.24525618789304998	0.7196904264608299	null	null	0.130070930428147	0.267884415423514	0.700665965885378
XCR1	0.853992569340975	0.642748731292778	null	null	0.5685186657042121	null	0.5378857965209699	0.8093406095786059	0.819090141569092	0.793859437638187
XDH	0.17604495571641895	0.652309554611469	0.0386192553697009	0.0139780315102651	0.150497463549083	0.7296812148844971	0.0389819055403965	0.0614467202370905	0.161808422630318	0.0560223392454218
XIRP1	0.729225507950685	0.657311325246116	0.138265747181381	0.6134069119585319	0.752799852541535	0.35092682890453597	0.132263147668617	0.0506019015884021	0.983202295351197	0.171374081482474
XIRP2	0.6881561467037921	0.514570409477805	0.5483405296871311	0.5007349904121	0.818592536163505	0.8116466966435241	null	0.812473870705294	0.418051054728176	0.766999133522846
XKR3	0.000726079986365757	0.545669814647644	null	0.25736880071829105	0.205553731875572	null	null	0.985530164792847	0.308146518268465	0.69296263298306
XKR4	0.872869798907353	0.9890300674780121	0.18753696216527999	0.722444646127552	0.0866040361569747	0.00022859621182935697	0.178834694688752	0.777374886927179	0.717208853901234	0.54844483826488
XKR5	0.43447794733271994	0.483974341644115	null	null	0.955857173827575	null	null	null	0.365006119386008	null
XKR6	0.790249459029126	0.42448104673498205	0.111160733963578	0.633670780254662	0.221641054044704	0.478413581094887	null	null	0.262512786850628	0.913893794669337
XKR7	0.5851929691113371	0.977879033610396	0.955738836369313	0.775682597307808	0.0920441213486076	null	0.143116045118125	0.185149892557987	0.22165230288966298	0.7436230332113241
XKR8	0.318053361767666	0.0327884170595993	0.0592793650500631	0.20501955305163602	0.27201641840115304	null	0.487308926759217	0.565917881053245	0.27083506213	null
XKR9	null	null	0.41427646037525495	0.9848673683376551	0.597490498736947	0.431084909401396	null	null	0.734931612626682	0.5431233963063571
XPA	0.7079632473141441	0.607089087502568	0.251912392953271	0.600080864474036	0.56557578239176	null	0.251912392953271	0.880172712096726	null	0.849484798134621
XPC	0.0515564730587575	null	0.34870429917829304	0.756464731995465	0.95994352244188	0.5229598541049449	0.377133752106279	0.43734539183903903	0.930407470522107	0.0013115245631872801
XPNPEP1	0.204476924148167	0.462778806807212	0.5380207045958589	0.678073272449947	0.546588219932275	0.933742341563101	0.42426058411422796	0.7253882234869151	0.27369528752308203	0.9739111202652628
XPNPEP3	0.7620920457277021	0.161007242245038	0.120120892796101	0.45067108144805895	0.662278635836119	0.8112798791908761	0.18080601369323498	0.851293844811107	0.909065156316372	0.152067430236647
XPO1	0.956761010215648	null	0.510707862192108	0.9392970180051992	0.596064144245408	null	0.502825525770572	0.8993844606181659	0.345784645453288	0.467534650827011
XPO4	0.990027976112846	0.31166924802791995	0.9806735486575121	0.472535543155471	0.14602888400900002	null	0.97717734569144	0.400622016786325	0.575744434899949	0.26039129942015
XPO5	0.560061992668263	null	null	0.260895963739842	0.308143530455202	0.9203003778470021	0.618597752653566	0.527543080057066	0.571381344218467	null
XPO6	0.73452673737534	0.85108488481532	0.8789144167342808	0.587551070945405	0.0865422351074729	null	0.9198764658108329	0.822512874568615	0.0592078478453131	0.8507575307278149
XPO7	0.8071299575064641	0.721823077056363	0.18056785317308605	0.351704224758707	0.0642550764773736	0.6258613639902181	0.865039327911876	0.644715634057244	0.32096499590122496	0.17107097037673802
XPOT	0.593452974893802	null	0.145337584320103	0.32962875823789095	0.201717112951812	null	0.14517360972973903	0.0816000722159351	0.0795504661035878	0.22229268732473803
XPR1	0.9920943268853821	0.380170262545098	0.9118551237868309	0.687622462992442	0.180103768333398	null	0.860350566091062	0.580357509712093	0.9143189891280841	0.0994000185167525
XRCC1	0.0018876951353558	0.13833901298485998	0.0120625636782337	0.392451276052635	0.668445702811321	null	0.0696464778737484	0.0704309515911241	0.692422932067416	null
XRCC2	0.345300905541194	0.421407095747249	0.420047373911028	0.8262159074904301	0.239095157697707	null	0.420047373911028	0.477301959439139	0.384234635419669	0.503431272752095
XRCC3	0.559622966616601	null	0.9759317674202779	0.8779451432302441	0.10198900612153301	0.46918273600352706	0.8665936518546371	0.7653243203318191	0.6625270920653951	0.34693342639461505
XRCC4	0.9335126672516021	0.16781818284768302	0.9692626560616528	0.954293322023436	0.9180642244240931	0.7678362963680121	0.9288570932247421	0.797358246179827	0.691365354427502	0.34346321938810104
XRCC5	0.768279121421711	0.538539019566819	0.348893335136588	0.64677140919861	0.97107902873604	null	0.511677427593066	0.9745696630265529	0.324688520786703	0.324193372882145
XRCC6	0.0329336888109359	0.5795663265541321	null	null	0.0926217990801846	null	0.0190223020237231	0.0331619272736947	0.910862085224928	0.526498823363659
XRN1	0.40139918513372896	0.495471847796615	0.9781887812122629	0.785602162290183	0.9913509471003191	0.820457500425626	0.968623569402246	0.938551917267345	0.207632144430366	0.9324103376694169
XRN2	0.134783255633761	0.17912519537607502	null	0.0133041563847687	0.8785692105612241	0.6476521237237449	0.820205601806225	0.316885324758713	0.202378293281428	null
XRRA1	0.47769839572832	null	0.112590802785396	0.54110215458889	0.7472901339252941	0.932802507436382	0.0480418403896476	0.235752465293642	0.811487356135244	0.255968965261074
XXYLT1	0.0582018354410179	0.331522955843721	0.742264131038333	0.491430428896082	0.8585046148365469	0.286529712275758	0.326118066560025	0.799003418540735	0.630294066028274	0.5696686176500401
XYLB	0.18209456144157501	0.527935282556664	0.9979752305331729	0.145970964237008	0.949243623937937	0.476784228288363	0.9979752305331729	0.22012491324748198	0.725400103062158	0.288004159819584
XYLT1	0.16037429323227803	0.8911575702034491	0.7462188174185089	0.764749200444337	0.376600299321601	null	null	null	0.445532732301336	0.6535650899509139
XYLT2	0.0611204031801025	null	0.280297998208382	0.23613108191520396	0.0281807738256323	null	0.280297998208382	0.141608741761709	0.801832033560223	0.148335530742763
YAE1	null	null	null	null	0.892176239700817	0.40371358114437395	null	0.749086698076022	0.423300005625608	0.998588012150973
YAF2	0.913110060874989	0.00394598955496461	null	0.984886389906452	0.3743153431895179	null	0.603944571939058	0.5843675045685711	0.6276191996434539	0.6244512447971229
YAP1	0.61157911313526	0.717214022048262	0.479557547310943	0.910065766961952	0.0416263197943015	null	0.428497421609804	0.688056330687831	0.16304063411738198	null
YARS	0.571435822664938	0.640659682312026	null	null	0.489410813213383	0.531777614975439	0.527299116961385	0.9638319232084821	0.316798578096437	null
YARS2	0.32034328791694	0.8313932471636569	0.665214293357511	0.23720300138925102	0.8246214241269251	0.947799697306259	0.925928580732878	0.896371770781365	0.436624778557468	null
YBEY	0.8032111156928629	0.5485929083503479	0.9911842054455279	0.995417105672774	0.20507389149902303	null	0.485342128718224	0.601426410913795	null	0.657583210336337
YBX1	0.6896213175328461	0.996063007509473	0.30211848884787795	0.28657263307883196	0.6092917999087161	null	0.62610463932651	0.31768891348370804	0.0038288665715355795	null
YBX2	0.992354882348696	null	0.701486152729212	0.546713663011409	0.398189738791416	null	null	null	0.820361656211513	0.699178905320556
YBX3	0.575083282812735	0.9789183805013231	0.165637599344107	0.24013106795313	0.47315191234439596	null	0.16117476822178303	0.20484792969951	0.427341605622441	0.318001477925919
YDJC	0.917470056452364	0.481220681918883	0.26470983218778504	0.197011388250082	0.961066600740025	null	0.26470983218778504	0.33668781188057506	0.406717882313687	0.647603071844313
YEATS2	0.0217455755016217	0.647573345699501	0.37446255300521203	0.650149452190755	0.944007603750994	null	0.321325082334617	0.324598814781132	0.555562586991095	0.625952573991259
YEATS4	0.509666401560733	0.428807199746636	0.4403424667304289	0.167796593360146	null	null	0.4403424667304289	0.26750167979815803	0.41106609646915504	0.36282839164908
YES1	0.512405847912823	0.43967222148742297	0.9143880464342401	0.790584287054765	0.647737872639621	null	0.9091525719056479	0.551567307221107	0.590516690693684	0.9572514632267509
YIF1A	0.701080849917717	0.666817688555138	0.6891223234292769	0.732568433654065	0.49141675289168396	0.0410670616830986	0.6891223234292769	0.7937837559430401	0.12434398540166199	0.993377331846
YIF1B	0.11377735594007903	null	null	0.279735523395461	0.8501887692068391	0.668166630379147	0.9496288349141109	0.6627948856017571	0.474250354034613	0.9017297426865809
YIPF1	0.38292715810423406	0.21301953771868698	null	0.669300335265004	0.141528998914849	null	0.920065682086727	0.6019253613308101	0.733221469755746	0.301414199849343
YIPF2	0.43310083534389504	null	null	null	0.472750123040124	null	0.254937376485175	0.35199193777982	0.908389742450023	0.9617744360109308
YIPF3	0.739493931461761	null	0.6806950028207421	0.810691313003381	0.299863156627789	null	0.560371345043218	0.5788402179512641	0.38082753431044397	null
YIPF4	0.511581228416346	0.48557758641078896	0.8168912239503041	0.481178721957829	0.6166230600681071	null	0.8168912239503041	0.6823391597723791	0.527411840473255	0.168613954228531
YIPF5	0.166228528036384	0.47508169233612796	0.698940542240924	0.767082583636837	0.34299027220383504	null	0.4009947652712079	0.8906443939457959	null	0.7915498722929759
YIPF7	0.589148748799597	0.436967077943276	null	null	0.714537718148655	0.11345750197386699	0.202881037043378	0.37264427534635997	0.0795831995127096	null
YJEFN3	0.046645528302911	null	0.822453921354869	0.0375489806223903	0.23756210987436702	null	null	0.496711557600322	0.219638057801328	null
YJU2	0.9356982344315531	0.5015648111993011	null	null	0.435734674630742	null	null	0.439990136631559	0.957215378308011	null
YKT6	0.11891424944741802	0.480452123618923	0.616872535289916	0.732496637226817	0.6152411051501899	null	0.616872535289916	0.14738768032150398	0.6162460295807011	0.558138750734494
YLPM1	0.524999280211597	null	0.0614774232645472	0.120327339474715	0.151453295819811	null	0.0614774232645472	0.120327339474715	0.370843329206599	null
YME1L1	0.474028426762517	0.163701417175418	null	null	0.655434733732433	0.0464677266609612	0.596228367412444	0.781989835826371	0.71608201052577	null
YOD1	0.609386423387377	null	0.36555316922566206	0.755086884633022	0.446825245525937	null	0.3742191207126149	0.27051572506501803	0.308254909807731	null
YPEL1	0.19584680074315197	null	0.0252881857688851	0.0572983358970227	null	null	0.0252881857688851	0.0918466380023583	0.864877786991625	0.0686348820518317
YPEL2	0.0516371799901032	null	0.732269214698716	0.666696746692245	null	null	0.155313893856212	0.21077502490982	null	0.633418100121331
YPEL3	0.8773757838114521	null	0.157323650948892	0.500338990662511	0.0741610806674196	null	0.0606004968238314	0.10940468634529199	0.408804837776249	null
YPEL4	null	null	0.204313184173703	0.543682170614442	null	null	null	0.6723399458924679	0.398032296405256	null
YPEL5	0.757958388398632	0.306213287822245	0.837330087314381	0.9499079353240321	null	null	0.765003420156369	0.909214335079745	null	0.209713351183559
YRDC	0.31034353019501	0.873405820147639	null	0.6528261169128909	0.0913112859177566	null	0.12480001870528501	0.159132655314928	0.14217772876497198	null
YTHDC1	0.509017291698842	0.17567442091298002	0.393762069396424	0.34083746759330896	0.824027048350243	null	null	null	0.352557650638926	0.19969794048185102
YTHDC2	0.625762673502734	0.9179050280467221	0.542930664889218	0.9416944421144331	0.18466953179891601	null	0.40235482218802204	0.926076039211963	0.4970302580094749	0.799224800909621
YTHDF1	0.8081086598321531	0.491229960269616	null	null	0.37702719762876	null	0.942167384530653	0.581221748044187	0.392631472212872	0.466573669559545
YTHDF2	0.774246475814473	0.938830907789201	0.418758870411243	0.462437478509991	0.108420918838592	null	0.363944186475688	0.175058406858222	0.56286161512451	0.551414078717015
YTHDF3	0.9302492387450251	0.0755216433573012	0.919769630968225	0.963325114997312	0.0795558107601179	null	0.919769630968225	0.9195014856400161	0.38961452007849895	0.935118955368496
YWHAB	0.590235335540191	0.46600295453558105	0.368428616767144	0.797006942958173	0.474084571986785	null	0.617901096663251	0.8501481846931559	0.913406027292685	0.92413557141766
YWHAE	0.18998767135756198	0.38300443825815	0.0865784271094832	0.292132045766299	0.34821299512985604	null	null	null	0.5899695265637289	0.109407313173947
YWHAG	0.784288746336516	0.645934197023691	0.11843266161885402	0.0819106413698244	0.707232079012973	null	0.115443911694996	0.0729960833277914	0.68599859696209	0.11229976832926801
YWHAH	0.06525993377779402	0.45484843728772295	0.293707748045953	0.296661099153645	0.23582483551696398	null	0.8739592407919	0.28583715347220195	0.9673094659770229	null
YWHAQ	0.625580472611177	0.233943613709395	0.8591501456764109	0.22128313346769898	0.909480473548356	null	0.8567242748200341	0.253505753307901	null	0.182873852739568
YWHAZ	0.9092805541013509	0.7598505461053531	0.667282756035016	0.572006538420075	0.0929146868656018	null	0.7410033424226551	0.798192989208197	0.7271548666817289	0.9253536338954301
YY1	0.670289764755093	null	0.41140656232528905	0.0577483186892835	0.0687450472672319	null	0.25755280956143	0.0745112950338467	0.138292055718984	null
YY1AP1	0.557956929307611	0.8636906235305999	0.269303982825935	0.549460640563866	0.26612180868280605	0.792521145843593	0.251417997102863	0.47828358470124893	0.47681534213674004	null
ZACN	0.8831011761960129	null	null	null	0.4322086220449439	0.320671852766372	null	0.916482829970381	0.23915031984982502	0.430680225559988
ZADH2	0.192220551928718	0.237687148429383	0.0458021822296766	0.0659360191815618	0.0041670281923023	null	0.0800698644963682	0.0637615347212515	0.317368262660697	0.0690544462606477
ZAN	null	0.0616769341456597	0.0928880553689923	0.12814844856394197	0.725611571079805	0.9190257526891641	null	null	0.203566805517754	null
ZAP70	0.9966687918420991	0.5822705318610579	0.8347610147648179	0.926347999735068	0.784440342444885	0.806625198908591	0.894690200176952	0.8280357087483929	0.261116584383475	0.0790999081507167
ZAR1	0.0503783506474185	0.0369116241249863	0.34070218273364195	0.0241473077772828	0.5307027915686839	null	0.34070218273364195	0.0246264465734948	0.0236135506823987	null
ZAR1L	0.15298756173484301	0.728070903636277	null	0.452248480603317	0.25518415633042	null	0.931742765172715	0.726121351245292	0.878624855931257	null
ZBBX	0.20323516242145498	0.30132096530664504	null	0.5829147757153841	0.43592394663671	null	null	0.856181067545564	0.031758331549166	0.760753498882373
ZBED2	0.5892122708826999	null	0.822440708668326	0.255540877663546	0.141217889898445	null	0.7043362477429742	0.787638054959562	0.90267502361178	null
ZBED3	0.223611166979677	null	null	null	0.8148301678556079	null	0.9526250847488951	0.678592127337498	0.9013238936960449	null
ZBED4	0.0766660039275477	0.0277882438062267	0.9864130042191641	0.0512681635441918	0.8101037534888779	null	0.944654683974473	0.038621625428183995	0.0311172398894579	null
ZBED5	0.8539123969352509	0.972329406591225	0.114621008813048	0.00910493362964093	0.545682422605128	null	0.786582315791285	0.9638986176012591	0.812943812530395	null
ZBED6	0.568082608323379	0.15153545223428302	null	null	0.992798202451172	null	0.600428787318801	0.0636755776768256	0.119221271304001	0.946613959746855
ZBED6CL	0.400041410144048	null	null	0.00010043539592052801	0.6931489581841861	null	0.7551836367299121	0.38163789479655796	0.596007955235471	null
ZBED8	0.906199507602931	0.53011011501918	0.364205665281151	0.67705149846468	0.0857536834570468	null	0.9153130901068659	0.42460230012885297	0.593014506350554	0.8115812952429899
ZBED9	0.660329749274833	0.5791526139243579	0.0855209581832117	0.107177623333905	0.527353592876898	null	null	0.975992560492362	0.6689532174398051	0.8708585486085508
ZBP1	0.0829009245387007	0.13876325247228	0.194798643920724	0.667725702326924	0.7536495022205452	null	0.008990952396563891	0.447273701697267	0.810168486093582	0.848514900558612
ZBTB1	0.276854851277729	null	0.37334283541297	0.47625735835833705	0.0946038499723882	null	0.322963485399597	0.22025046929712103	0.0233389543123098	null
ZBTB10	0.976239799956793	0.501840435697128	null	0.46071305609766605	0.0523835747728686	0.0875522241619	0.0338045705901154	0.0609496958800118	0.9481657809293	null
ZBTB11	0.454298798583679	0.6484213684017139	0.819293761569354	0.659715134900915	0.9891088445426222	null	0.819293761569354	0.8559304515562031	0.417296688240972	null
ZBTB12	0.618408052227758	null	0.38459223002180604	0.961952393525175	0.621618034859828	null	null	null	0.9212907453592759	null
ZBTB14	0.9118634849150379	null	0.8463722266958129	0.9046158610088659	0.755690599657977	null	0.8463722266958129	0.8499279257433492	0.30311478417269105	0.9921590503591741
ZBTB16	0.7992296363582251	null	0.10296787276258199	0.151770395716734	0.172306716824137	null	0.144991826078032	0.202533163894425	0.522156226738525	0.31711407328464003
ZBTB17	0.6031905660147671	0.0870451340305503	0.24955825407797602	0.9847564626998471	0.0466492135989482	null	0.473590224991459	0.196384840771675	0.57385974566709	0.22778418015611002
ZBTB18	0.5506023450436639	0.33075440868468	0.0843002771921643	0.448912943183117	0.7542209383500621	null	0.31610669229382105	0.805513772859758	0.348026803374586	0.31644971021820395
ZBTB2	0.0568181481403465	0.9797866780841079	0.43943992630475104	0.0192880959532644	0.295694258310233	null	0.35085716758310304	0.358477887183687	0.00260389958726015	0.354228461873008
ZBTB20	0.8302132833458059	0.27135936965399804	0.21600530059276	0.829397173695395	0.38205700368373796	0.0251881385198892	0.46906935172947795	0.338605556101571	0.587563534481345	0.420882568474117
ZBTB21	0.42132211783631707	0.475535806421912	0.344359053623037	0.17894666779333698	0.756289141042484	null	0.8628608975888409	0.291647103498388	0.17955899643242101	null
ZBTB22	0.656461125519928	null	null	null	0.18969798013067202	null	null	null	0.7443746091204659	null
ZBTB24	0.19088032991431303	null	0.10280930207319802	0.567922954297741	0.8712561474722591	null	0.0613771908629464	0.6048788379928051	0.7616508594732628	0.8091210463816629
ZBTB25	0.7280173542336121	null	null	0.421087335828611	0.983437981589555	0.989308629110202	0.320899725834714	0.338965974588665	0.6946693038249541	null
ZBTB26	0.370724398616421	0.753276265577083	0.223065718549469	0.13085237943261302	0.49884450665625296	null	0.250643856840913	0.35901216359670507	0.9528518885514909	0.43203624911013394
ZBTB3	0.00596295981773864	0.8634061022391171	null	null	0.0139069763220363	null	0.9512265855255849	0.00691240941256677	0.0793318693356593	0.7747308615456021
ZBTB32	0.517975525747181	null	0.320441198936812	0.457487482200834	0.27406211047451196	null	0.302852503863637	0.0969695499675955	0.37084820820236297	0.0954640929545936
ZBTB34	0.0666571697871614	0.43749520707897405	0.999968224416955	0.6625240154139019	0.11979656340413099	null	0.999968224416955	0.5177159091595639	0.0383247619657876	0.44331409596509097
ZBTB37	0.8694279293457959	0.580854379440962	0.520431476696812	0.483974282984573	0.189400777101179	null	0.89539567002795	0.19451883362112998	0.391162111185955	null
ZBTB38	0.35524644625069995	0.85180904694536	0.21025008088466196	0.33455628386873404	0.7316683602602181	null	null	0.9024491433074151	0.7996122676656992	null
ZBTB39	0.232833629258892	0.9488917862413859	0.0607047037456068	0.26720028967126397	0.6425656287897521	null	0.24233630809085102	0.12647117678448	0.9404076150312869	0.086832592754157
ZBTB4	0.300167875143426	0.805058182766599	null	null	0.9512286857869781	null	null	null	0.424800906848092	null
ZBTB40	0.420977339386859	0.712544948261262	0.36501500848487295	0.9733728573759499	0.517662614212217	null	0.889453909915771	0.878734848047155	0.966480454281414	0.28222164931026095
ZBTB41	0.9007864518088471	0.0283704499984087	0.546804827545989	0.411464006465575	0.237393462981661	null	0.573107503410323	0.32454873596542305	0.9941659294231241	0.361232001247153
ZBTB42	0.7856373311917141	0.237307477795637	0.159790848402435	0.29566992543027504	0.568055377804388	null	0.176067365659471	0.758748271555173	0.79644656772505	0.98596083304653
ZBTB43	0.00562227500494461	0.149534051225106	0.0537208022355371	0.305876120186968	0.36431482633219203	null	0.0516440173335793	0.118015376666577	0.004398004781877679	0.13364284128447199
ZBTB44	0.156166310411787	0.0529773247096982	0.575109048128756	0.18573321508258897	0.21214148923763898	null	0.502536028952496	0.184171579325793	0.0279377817079872	0.673151174971834
ZBTB45	0.0877799924471394	0.819512307514668	0.000770829281854568	0.28594075695825705	0.826799309449946	0.4433116331438339	0.279740811493341	0.24645005076644602	0.7603193934819891	0.8549051390793351
ZBTB46	0.229426226018974	null	0.0947708719530402	0.11801973136559499	0.579268775965484	null	0.103901769445979	0.12769825215758301	0.0755161629281225	0.11426911978970401
ZBTB47	0.31986871122106897	null	0.108021515074629	0.4738236046587971	0.22551094445849898	null	0.008235485597537279	0.696005851004862	0.7416971613708101	null
ZBTB48	0.0186767035618014	0.4773158991471121	0.836154401622825	0.531117508085886	0.826932167543521	null	0.836154401622825	0.961809312120958	0.99890330174454	null
ZBTB49	0.822109670260417	null	null	0.1815197035895	0.120446990371958	null	0.858229651574702	0.9280518154168579	0.614322550789428	null
ZBTB5	0.9142827045563209	0.220063070522237	0.727718271926552	0.7619516334575991	0.7108721286248091	null	0.6489331659890191	0.595160706358129	0.37036605073317697	0.5602804968450079
ZBTB6	0.528243560220342	0.43803788606369204	0.134314034372535	0.6175104066370029	0.0571567331187053	null	0.134314034372535	0.744713456464087	0.7617717568263019	0.22126090611243804
ZBTB7A	0.377526052310487	0.415889196738654	0.545294842818719	0.203279935273561	0.911013479833862	null	0.7253929942875551	0.6381420968222861	0.723810406591154	0.447069632305026
ZBTB7B	0.213247621383637	null	0.20266024797553503	0.16569254985710402	0.148325851729292	null	0.179596431195838	0.270338208032064	0.760504241881338	0.519899988356339
ZBTB7C	0.3870656804637279	0.0351516116042082	0.160087929105735	0.639573633688628	0.8907602686589399	0.665252163978556	0.0201766757732009	0.06955422058307499	0.577041492514384	0.7752588910313081
ZBTB8A	0.697644210912666	null	0.903564620719183	0.15192866471732	0.432539078321902	0.7980289541988771	null	null	0.683192688443359	null
ZBTB8B	0.0359436162205764	null	0.47706985950744	0.43131695970277706	0.61049815204402	null	null	null	0.315763884020617	0.22754403351598002
ZBTB8OS	0.96452101382264	null	null	0.8596776078819379	0.7089040387569999	null	0.9787579241079621	0.55899728461716	0.624409267212629	0.7087931498413491
ZBTB9	0.23493272875044802	0.005633190046260729	null	null	0.751666092262729	null	null	0.379766009838553	0.977272147888875	null
ZC2HC1A	0.7060367284038991	0.6805405124316349	0.36300891577904	0.604812548373774	0.937047085609981	null	0.8892503979104158	0.8113156972714108	0.5430787281401079	null
ZC2HC1B	null	0.95742955007817	0.625912703939434	0.9266645102491521	0.6555253471284561	0.670117479673485	null	null	0.272342943504157	null
ZC2HC1C	0.0980786409055663	null	0.40544091814401595	0.191458524015143	0.6233048999708549	null	0.41338964874998396	0.37791518034052296	0.41519175397545205	null
ZC3H10	0.37128588996132106	null	0.0976670719195749	0.0984847058930611	0.0996584142046846	null	0.46469759981309994	0.37329973920476506	0.7312723321295691	null
ZC3H11A	0.7536647960560929	0.15153545223428302	0.3789960737465129	0.655520043391946	0.992798202451172	null	null	0.651048888527955	0.119221271304002	0.9615665407889359
ZC3H12A	0.577197506646276	0.286868988780433	0.89977964363314	0.43443691823372704	0.517831745869943	0.578367038811229	0.9795794403175122	0.9084680756888209	0.8042088989107341	0.46307109616247105
ZC3H12C	0.148867082548116	null	0.27333287165000697	0.502607784319422	0.7578960461938059	null	null	0.276261869817084	0.347540025246806	null
ZC3H12D	0.727932889468548	0.67268702192448	0.5126892065157249	0.73974295923807	0.99133210063591	0.8364169084992559	0.6522676207188721	0.7471462010851649	0.771487325609287	0.964993171434975
ZC3H13	0.6530688999579001	0.37616013793553293	0.963288775510045	0.42926838882396706	0.792560299975988	null	0.951227626583218	0.9940380741105831	0.0575612016619025	null
ZC3H14	0.8771060742024009	null	0.9390902276339971	0.5632949645096441	0.531034436592657	0.451009192170777	0.702701684196372	0.8464922972482181	0.325926404272237	0.407129602092781
ZC3H15	0.9816348648060741	0.267255842283596	0.6819445418028439	0.16695183745474598	0.0608801586644397	null	0.6819445418028439	0.30176824920276196	0.7087707473265029	0.0845674162836954
ZC3H18	0.832194610036037	0.6850984047836989	0.879642644326179	0.9563081785145129	0.7597035710400172	null	0.767025093212587	0.506929702938969	0.594890109736787	0.15482986835469
ZC3H3	0.5446356260643621	0.8913063897319581	0.255205607493335	0.00740194999756838	0.6305522226692429	null	null	null	0.5484590841231171	null
ZC3H4	null	null	0.100234867433377	0.26656282587345104	0.206990674492915	null	null	null	0.9978221087944341	null
ZC3H6	0.708917256096105	0.5023149262671409	0.9826576875827711	0.6166601107239821	0.7986814983594019	null	0.9785091267677299	0.41632732341929496	0.6922314349539129	0.283787122052878
ZC3H7A	0.977636301738025	0.12234247838074198	0.790825560463365	0.9348261768362941	0.7280272333878459	null	0.8115101247501899	0.941980348845778	0.221032143409212	0.144974702188871
ZC3H7B	0.00705362525903108	0.0128125211245032	0.37974678183359206	0.621197849005825	0.276167445249782	null	0.30661865453153997	0.10156198673866	0.5600887530455501	0.43808021382209494
ZC3H8	0.259042278025031	0.0504281218562552	0.655687188504037	0.6676834782335179	0.21559705817983102	null	0.655687188504037	0.340645903064449	0.73696197355222	0.917627649455022
ZC3HAV1	0.321271723140337	0.347721682670364	0.471546344842823	0.5278000008717071	0.137741971354955	null	null	0.10477659724534698	0.23925298822687902	0.0835157882518551
ZC3HAV1L	0.228911272712522	0.5682588041671701	0.169117644755808	0.271987790157636	0.860285395580144	null	0.14752112740599402	0.41112105202645705	0.90232163804166	0.7384302574361509
ZC3HC1	0.46481213213323797	null	0.316113521801153	0.557199350824025	0.765865702743043	0.0661771807423922	0.417193304324871	0.82542479046205	0.9722741903598249	0.376668522999073
ZCCHC10	0.8788488544467409	0.6508266012096999	0.5748324318260579	0.6036840290408161	0.22370825124494698	null	null	0.48331416932068	null	null
ZCCHC14	0.7354155044248291	0.931237274633777	0.5138371537809799	0.9115449334899591	0.6745211688076569	null	0.958892689568665	0.525474528204304	0.30570009733131703	null
ZCCHC17	0.395063023796269	0.9035190198110241	null	null	0.651012207570985	null	0.0513622016330889	0.37594873457346795	0.240903830138845	0.9569810384996091
ZCCHC2	0.318127386086471	0.511131435505064	0.554619543848547	0.8233120375358101	0.9327049611383371	null	0.416407241590012	0.5882773343198779	0.779617455120163	0.30647687623303005
ZCCHC24	0.9385020859700401	null	0.733415659346966	0.7690914291387808	0.424087492844617	0.655326968754995	0.8335057462215641	0.9400481527244571	0.974032001059978	0.8402329797166741
ZCCHC3	0.714762787953371	0.7441663698089491	0.6654326776749611	0.6769977479906899	0.5880743639628391	null	0.6654326776749611	0.456298161057603	0.586030005838359	0.14395872705513
ZCCHC4	0.370000280860969	0.12931787925631502	0.701733731800974	0.191056600706343	0.851774736253668	0.36513608292104294	0.7248676676782609	0.218733175568773	0.47885731951724997	0.42765332083518603
ZCCHC7	0.27552198248219395	0.9980171018061159	0.249715992919054	0.9899669929925601	0.30504693243289804	null	0.0236567885722465	0.26079297630535	0.348624640342018	2.3488947700212003e-06
ZCCHC8	0.158403750606012	0.26345512175617003	0.9996271233559251	0.152057397375385	0.0934324491331152	null	0.9915788892839101	0.699642398397058	0.17141576519212498	0.62484508998243
ZCCHC9	0.125841115008662	0.452144524155081	null	0.7212855624162691	0.19892578075620998	null	0.0323367473672307	0.0702264518800895	0.187730998177543	0.114054279551911
ZCRB1	0.725197876632788	null	null	0.47225184296628797	0.604063336417458	null	0.770866432953268	0.770866432953268	null	null
ZCWPW1	0.8431481391598041	0.5297040970862079	null	null	0.370166235512551	null	0.872554471355856	0.631641545478077	0.0642169115564744	0.9426521445072099
ZCWPW2	0.7563471989528	null	null	0.632768137178381	0.7410969285633829	null	0.436673559546482	0.436673559546482	0.48082418525761406	null
ZDBF2	0.7148370895219921	0.849615790137953	0.470236972773498	0.6004731648449151	0.44813735777297997	null	null	0.648295516164718	0.776918868085503	0.0471566168465316
ZDHHC1	0.187658015060027	null	0.807249376740897	0.8835820154607209	0.740460987336433	null	0.953101876100812	0.9343778082257099	0.967776442313645	0.5722911942884991
ZDHHC11	0.863573758921683	0.0425047711706352	0.24390341793385503	0.422236439671283	0.13828379302708302	0.802254331266729	0.7864947987438421	0.518297599318312	0.7969211544496	0.9990158979617171
ZDHHC11B	0.6478138306613559	0.31538962303007695	0.9325573133638491	0.763365567897113	0.15718774175988098	0.913666362412769	0.9334695652202049	0.861137309892578	0.9958501880758379	0.20246335717168498
ZDHHC12	0.807377725444001	null	0.13175571341708198	0.47388609270811793	0.163513986574736	null	0.32108148638007106	0.3976973970453139	0.44639382808996403	0.799433816791953
ZDHHC13	0.0632147482637437	0.429423485544379	0.265563477897459	0.46629725938713396	0.36374483354688397	0.8813632596145571	0.265563477897459	0.29969015445360997	0.36895233909902103	0.30327390430710605
ZDHHC14	0.42102037714466994	0.8040156551122629	0.509823231388387	0.515544792056894	0.0461751652688515	null	0.361581925871228	0.8959612653932099	0.9588271868332359	0.046634005880380996
ZDHHC16	0.966557716492537	0.48051337640649	0.5364056460642991	0.9050143128623991	0.7729738958330881	null	0.255697863954429	0.40238449043170704	0.284668993745505	0.768719129842812
ZDHHC17	0.48609300292345003	0.586040450155819	0.932601269517136	0.8248854874183321	0.208011705581358	null	0.80140278651267	0.606424573760987	0.866811450839475	0.5699260792281271
ZDHHC18	0.25951519802331796	0.5339579125018211	0.7876963691341129	0.825950344540143	0.7057627224490408	0.531934032490686	0.508145657113444	0.8263348876792759	0.47527498959960796	0.783353192023147
ZDHHC19	0.199079896046356	0.761437111135777	null	0.8847274113718789	0.369901587697638	0.9366761905515141	0.714710689647823	0.193882895453517	0.0909310288630069	null
ZDHHC2	0.166413833694725	0.308884720354359	0.0798510798678203	0.0311478295940351	0.611773156405627	null	0.0754785345259962	0.0606520329025266	0.5555976929496159	0.0473677754859372
ZDHHC20	0.585195730367706	0.492050898973128	0.9703862749093659	0.9850024591127409	0.9338531771752471	0.9273596077237719	0.997070886181504	0.8160456925147299	0.113341347256575	0.46629005698807396
ZDHHC21	0.640359754327796	0.876746282118835	0.287955507090304	0.7429416989472539	0.15569847158244002	null	0.287955507090304	0.600268388339926	0.614013982593343	0.248430611604235
ZDHHC22	0.43770258331006395	null	0.7421072643475429	0.956802103632047	0.4431166284283621	null	null	0.463238906580171	0.7254857200354141	null
ZDHHC23	0.7540645443023871	null	null	0.348726005117957	0.44992631758520096	0.969309106485557	0.9051292764457349	0.296745076086487	0.809786302600277	null
ZDHHC24	0.40317681124621996	null	0.24146898238171802	0.237230219443645	0.212253832601924	0.67923356211206	0.829078975469883	0.996210309382678	0.0254197589589371	0.21615596701615802
ZDHHC3	0.5942032675272759	0.105232987420744	null	0.547928793937593	0.867810968898388	null	0.0478477630780594	0.9580947302351078	0.12127100965767801	null
ZDHHC4	0.6217294476542371	null	0.950191182475885	0.391047433087743	0.45609059017498405	null	0.916124200485913	0.498164538835432	0.49980059530032	0.544267719108819
ZDHHC5	0.5673539439751409	0.697457818676879	0.15714004053326097	0.0886195546330786	0.38284519227491104	0.0075464520254464595	0.15714004053326097	0.0886195546330786	0.437035588869426	0.326427339475169
ZDHHC6	0.805550997505316	null	0.914167434731183	0.271625325331638	0.0721276120643726	0.38788265747114203	0.789519602847931	0.00206672945415187	0.629906204667692	null
ZDHHC7	0.544339079692336	0.0165319221761646	0.00367599419284059	0.0387204502696537	0.480367348583385	null	0.643603886337209	0.7741694819198929	0.0996608140527999	0.00482980001200628
ZDHHC8	0.13107052545929102	0.37705636037708795	0.226224513018588	0.7720449929765419	0.5612895618233299	0.727997466523325	0.31123735246885803	0.752636993824678	0.881827668964135	0.467931471040522
ZEB1	0.117807977946276	0.0844711254069145	null	null	0.647858003715372	0.0483112107046518	0.0181379623725366	0.0220990115134723	0.9854205548925609	null
ZEB2	0.871041377632732	0.198300983399412	0.913897060329265	0.31464594265241497	0.616556057667699	0.831524665694111	0.9395027659893721	0.7404754053463091	0.969641081221703	null
ZER1	0.0120539346555415	null	0.672900778017845	0.8495368215066651	0.40320760226214797	null	0.6586067851208189	0.7646515487629059	0.392890531331534	0.6365108504920021
ZFAND1	0.536439976462423	0.15133549671147598	0.752170916914362	0.22078813304118303	0.229339213001928	0.563418521775462	0.0657953175796375	0.0962985400927593	0.0675288247614223	null
ZFAND2A	0.357129257630995	0.396912394495959	null	0.758143317526048	0.7369288375980521	null	0.21934556002492397	0.43898034435320005	0.698900390011809	0.49176926441309293
ZFAND2B	0.5970075116325569	0.558790716435001	0.3942881334282429	0.448241421120527	0.24028269378850103	null	null	null	null	0.24255364899450899
ZFAND3	0.11572599379366999	0.33593356363544	0.45483548716368494	0.0651843043130091	0.937668022877923	null	0.34397878075661	0.0289378053143723	0.10363458312856698	0.529238321536734
ZFAND4	0.122418264039369	0.174222385235307	0.41704884580944895	0.364456229369836	0.918028174246817	0.9728019623998001	0.39694944064760707	0.21695463819442498	0.16933418419117202	0.26442918290459
ZFAND5	0.0690310655414527	null	0.33339615764899605	0.241707659492216	0.39191804068674796	null	0.5744786269615519	0.24450974304335799	0.620285438817319	0.751894696830851
ZFAND6	0.0580191427179528	0.826949324026788	0.455940034631286	0.0916290838474649	0.978902315711916	null	0.46273519490903603	0.10740739940072	0.254002813946365	0.545162738507373
ZFAT	0.299409721757467	0.19040468713615802	0.0516145355437289	0.0617161776239005	0.307821295596185	null	0.803887657878769	0.0355272020568027	0.842907828776644	0.7880041517070792
ZFC3H1	0.17365455545693398	0.10590258400184299	0.23746540395944202	0.32751024168792303	0.853682443852226	null	0.266621252608213	0.11593608359447001	0.806137437041134	0.846696120848101
ZFHX2	null	null	0.17057984289022302	0.16692565806561802	0.21465115281729102	0.342962240492457	0.926380234239977	0.280859479434422	0.7467746815661921	null
ZFHX3	0.16866292677418301	null	0.19567897591473699	0.19225204229872397	0.291989919908459	0.5724646196565799	null	0.772254824482695	0.45498059547797504	0.5652232029116271
ZFHX4	0.670357204026764	0.345634575280841	0.8655052436264691	0.954479632342097	0.200577748207338	0.9800953711071929	0.837425176457213	0.670827941951783	0.30010025535008805	null
ZFP1	0.35988797052011295	0.826291516040071	0.492879092850474	0.42846754320559705	0.0720486141861836	0.736077695503403	null	null	0.980106164624487	0.31184002181949894
ZFP14	0.301813114860029	0.669189945712185	0.53190035912878	0.115230853887896	0.13072272620193198	null	0.53190035912878	0.10665409220724499	0.23890006721175802	null
ZFP2	0.749774790867912	0.073960856536367	null	0.585866045561988	0.124441813114235	0.287691334361431	null	0.555432600288186	0.9814653870381391	0.652067828667374
ZFP28	0.8439902090111031	null	0.924257891735269	0.171996631867372	0.984709629695156	null	0.95568615189089	0.411592174803283	0.49713118907735204	0.954725973446754
ZFP3	0.9558303542846259	0.571907987136715	0.78560880524655	0.33186936266842404	0.6252888350231159	null	0.5056785244487211	0.610739366466547	0.9113532569760509	0.8376139374609641
ZFP30	0.673052339964845	null	0.0983485968144798	0.34599570189316603	0.9199873887060909	null	0.0978832943528172	0.290432973499849	0.372446258575553	null
ZFP36	0.404585542139177	0.7280431807881709	0.907361878700235	0.47227839332727606	0.477146995551219	null	0.743125286357736	0.7874276550470329	0.34395876792475893	0.964642038488114
ZFP36L1	0.10928471533049	0.21987815446309	0.0862337464021675	0.319626915705632	0.591951096505916	null	0.20569149252078697	0.5113252627318771	0.310035126886014	0.189883900525327
ZFP36L2	0.432947114059312	null	0.7286515290205541	0.858136556493126	0.44800088453102904	null	0.7244476587455541	0.6170681277979879	0.621390679190808	0.6031522517123821
ZFP37	0.9294919430628901	null	0.208016578098364	0.305202591856361	0.647360534188776	0.139844445404433	0.200423999702808	0.7071528654689259	0.883889240318086	0.45961601572024896
ZFP41	0.9712375559482329	null	null	0.7069443484964492	0.608283416355408	null	0.661166149363023	0.914111120158254	0.671684440348478	0.0655937523039573
ZFP42	0.27798882739612396	0.9837581344617671	0.0691927527554119	0.567515199268083	0.90900297276183	0.924170671542083	0.0693816744611557	0.9689528491782209	0.6360523556470761	0.4304860618785829
ZFP57	0.26172722199785103	null	0.0955878162895625	0.24089657059945602	0.591839065751615	null	null	null	0.0517627594227931	0.0887962368099692
ZFP62	0.41798277615053103	0.16796442551545904	0.854330189775034	0.90405294631014	0.45477257128616994	null	0.9102376778159741	0.6936374852020261	0.754368548345963	0.984055233849551
ZFP64	0.733588476614651	0.837236695701894	0.8331237251440521	0.24347216749176998	0.699126672059885	0.539833909724802	0.251687816918112	0.0945308756269467	0.5978139406670621	0.699951326556991
ZFP69	0.924959096878915	null	0.9987115699531841	0.7520080536150799	0.0454649027537584	null	0.9999808313015429	0.831372037750918	0.478578980673621	0.999701274499078
ZFP69B	0.9332840260474878	null	0.869206344489508	0.9641777928242791	0.405332869893174	0.0390944743854459	0.7715271865010079	0.9517807385014839	0.880253280817413	null
ZFP82	0.28882846283286895	0.77369876192146	0.9770700948236729	0.161481660352389	0.38533317880354606	null	0.9452570059074391	0.6542861947854991	0.0772163934118049	0.895074599902692
ZFP90	0.571191330283193	null	0.25329618207634197	0.7673428752127629	0.255312384221099	0.944659413731048	0.7115582609236629	0.789652407754601	0.335020623709693	0.429249857716873
ZFP91	0.00560233294764045	null	null	0.499732044167738	0.41090267756967	null	0.101223966500393	0.15057746725972598	0.0601137318749719	0.961235035473619
ZFP91-CNTF	null	null	null	null	0.7768428454342491	0.407022972352879	null	null	0.0604036496640851	0.961235035473619
ZFPL1	0.90518161620129	null	0.7808969708382091	0.775624643681605	0.22597065799282398	null	0.40991047476186404	0.251780696655382	0.9658886397200991	0.447355980927383
ZFPM1	0.0348061538522164	0.659091521774011	0.0391560894956862	0.28225391168248104	0.22403374629032	0.656589586035718	0.149101209570337	0.5880812422338871	0.278315087086673	0.42864906836014205
ZFPM2	0.815192176228593	null	0.289115512822342	0.792739322868126	0.6235175241507901	null	0.0111500943592713	0.9650287689537659	0.9924093156074231	0.168859690280172
ZFR	0.7688979084257309	0.980946416915895	0.439090762018255	0.493434652318054	0.179457571940224	null	0.265607334891701	0.612347146050791	0.25423766761018696	0.15384783749632
ZFR2	0.117711805741674	0.63217368893765	0.710741476774867	0.896910685126757	0.931804802993433	0.9425352098509571	0.624744597414272	0.832237141437782	0.8759677099095949	0.36608952633984604
ZFYVE1	0.874847190667736	0.544684032493074	0.0265224981043812	0.6029172868741489	0.5693421463360671	0.24686034119258898	0.198184739335655	0.47627466713783895	0.427365799178966	0.471122092076872
ZFYVE16	0.17975931361830896	null	0.624911603481939	0.663065122495782	0.422335975580016	0.890301989042643	0.38607568107351	0.586625626177644	0.14222868448571	0.40210399470332303
ZFYVE19	0.198556417223523	0.346408913840278	0.348933122270993	0.23347825749364898	0.197130924328581	null	0.3858292237737121	0.400814133077889	0.584063458775484	null
ZFYVE21	0.276550723430555	null	0.7658636640637679	0.900302889384996	0.0524153956111189	null	0.306974274211543	0.422784228128908	0.8186000594622299	0.34693342639461505
ZFYVE26	0.7775239679139521	0.89577213223133	0.139487260151762	0.363577425581021	0.8394285774994871	0.889033117745728	0.10222690749692802	0.415281489461577	0.47258647748631105	0.536894454564364
ZFYVE27	0.0900006482995356	0.21627809992662303	0.261551199679337	0.19515888887785895	0.0338025959834931	null	0.537457833974712	0.531384581868677	0.5434234685881429	0.0410380188295674
ZFYVE28	0.6807322380307421	0.35557129820147	0.9246395531942969	0.34474976703833	0.0823466732646808	0.8768102069544921	0.8138596077321469	0.8596621668533609	0.186402209770494	0.617532250930129
ZFYVE9	0.9938704274671429	0.5719913806634229	0.112197548412732	0.266133593500256	0.7120225060757328	null	0.11190691011246301	0.195116356589089	0.21187254997123997	0.104322702841233
ZG16	0.6853516812507309	0.6633977882211629	0.40284391461420094	0.882535985612345	0.42462433624403706	null	0.41080280334219393	0.886250417559565	0.7083103157895501	0.9793982546369259
ZG16B	0.8659283620252509	0.0567631100931104	0.36768582252563997	0.40832418406745097	0.35489200349061795	null	null	null	0.7210656334282859	0.5834322159930071
ZGLP1	0.417718767842969	0.982751397675215	null	0.11294162444896601	0.128612908562487	0.22232661763898998	0.8292928775142551	0.934009289905397	0.0457503301661893	null
ZGPAT	0.7676941261622929	null	null	null	0.903131143663885	0.719482268251392	0.9743621243161831	0.615946915840009	0.709963737532825	null
ZGRF1	0.9814008244419229	null	0.8006892837195692	0.650866393583813	0.543210832635166	0.0382621209798555	0.925360720092165	0.840684418500658	0.956794105428098	0.848397440931398
ZHX1	0.8874010469252149	null	null	0.7999544566695079	0.325419706804606	null	0.0274817609963049	0.258795736615698	0.8436480421261779	0.6353120134842521
ZHX1-C8orf76	0.651204420999782	null	0.0272218329198275	0.20483380462478198	0.507041301796827	null	null	null	0.920397038931766	null
ZHX2	0.013292959433845	0.06138752028479401	0.270408176259983	0.648510985438159	0.306982160458924	0.817770386023405	0.708190001416245	0.132106496935534	0.13597148894822902	null
ZHX3	0.303787568363615	null	0.34231742157282896	0.657869864328919	0.273182204931056	0.0578127338849708	0.652405746713257	0.452480201313327	0.10422326523473802	0.5424977287214501
ZIC1	0.9520490518884921	0.21871841957226398	0.953834248834684	0.9593126780797421	0.9081562620012391	0.32703173453500395	0.786097433590376	0.573329244824657	0.611249868957745	null
ZIC2	0.0165130344079073	0.7640392541328449	0.0310610751799024	0.112073139734328	0.0058908697629094205	0.000159646156648874	0.0772778266886688	0.045477482386977	0.682507470639621	0.20947525528845198
ZIC4	0.06201408137507	0.518388002057342	0.472082769474959	0.9332107465774241	0.7748202221661401	0.267403306241402	0.174992727262475	0.936423641395403	0.777445224835623	null
ZIC5	0.39358560610005894	0.18214410934476397	0.26060834654339604	0.7209712560222109	0.325266090411025	null	0.377750051007595	0.339015314905162	0.6209473856770239	0.615219953712535
ZIK1	0.912212355592222	0.8025264467447241	0.3875099451696529	0.6335362241652299	0.309605187610576	0.7704653298099621	null	null	0.9717652069416111	0.795628726447271
ZIM2	null	null	null	0.212594662655853	0.876625077935416	0.455251137029109	0.296226457522369	0.18298672362867602	0.605387939691209	0.0095603113794398
ZIM3	0.46760420065680697	0.0602306201932884	null	0.816513725535525	0.6696022704032	0.998297017693381	null	0.582904743057702	0.23687105160695396	0.195343677921815
ZKSCAN1	0.00207040908976874	0.869253155373537	0.578965853239396	0.561790959252289	0.86671047145442	null	0.578965853239396	0.587571246567018	0.449645585612117	0.711672541304379
ZKSCAN2	0.218321942234913	0.24847035273820103	0.204323161455784	0.348340267098742	0.206694967671224	0.315219722006544	0.204323161455784	0.45080146120141	0.8896369112394421	null
ZKSCAN3	0.26525612181769503	0.147501185336628	0.366112014720144	0.7009153058365061	0.812673271496443	0.48262343518624606	0.240763650738886	0.6923160002852861	0.5088544098239671	null
ZKSCAN4	0.747726331142391	0.969371553608692	0.00027629276210861003	0.9544221614539179	0.5155295306603479	null	0.34219575040842	0.8391620960743441	0.40398188204077795	0.8484449844329649
ZKSCAN5	0.20882339813392697	0.8030410995148329	0.0716587772562873	0.40652895356242297	0.7300821063572199	null	0.0370243919138223	0.345048937841671	0.648233546673775	null
ZKSCAN7	0.907254654986359	null	null	0.20457878562200302	0.39511047687448503	0.8219935960950409	null	null	0.19940049537945498	0.574168796549844
ZKSCAN8	0.6938082247278011	0.787517460347033	0.543674112949039	0.33422332003559496	0.8084342556291841	0.998882864318325	0.523443887853594	0.46417193364934495	0.245586072325298	0.472624257775575
ZMAT2	0.720712090831079	0.733576117434499	0.661137647765619	0.596095260804985	null	null	0.661137647765619	0.7144323428648091	0.66520533104611	null
ZMAT3	0.281002946019635	0.63444485381213	0.120517205282197	0.486135726610034	0.727255009754763	null	0.110660452793961	0.552021020693885	null	0.235048389024195
ZMAT4	0.24181955825979395	0.8957949858695319	0.000439199968906401	0.8543209740672719	0.237056599901488	null	null	0.7534185180798879	0.7122866488468309	0.460704016241288
ZMAT5	null	null	0.739472202605618	0.500944707072096	0.6443470785469251	null	null	0.45028357793751	null	null
ZMIZ1	0.264883584522565	0.96836808613035	0.6522126332338021	0.36928628392173707	0.49284136675146795	0.8235076414994559	0.639447989160105	0.270201845815899	0.15646853324617999	0.0194697789405965
ZMIZ2	0.145658187277694	0.148639964658854	0.9810777373230191	0.584765594293968	0.9274358867364201	null	0.9878855200993851	0.603554943262214	0.17330692380930698	0.798166884060728
ZMPSTE24	0.334669130959032	0.7448220443238941	null	null	0.8011442910308071	0.8179397185582259	0.169558834831541	0.11045982367705802	0.41086381591347904	0.23344030162069002
ZMYM1	0.972558782075853	0.306888257056193	0.326156825068268	0.599587925974689	0.25833854501753	0.7140940841661501	null	null	0.17506415824146	0.8093894572342021
ZMYM2	0.0161719894815004	null	0.8524550158646821	0.0450630761067413	0.18015293644744002	0.14180511951170902	0.9097404056406879	0.0243767961618598	2.8002027195661603e-05	0.0126128311446805
ZMYM4	0.0643082709624774	0.438614163243537	0.22342917500216397	0.6948176824954749	0.262265334158192	null	0.19806272355358898	0.7174333131259399	0.236108707097057	0.036320798375997006
ZMYM5	0.39738929205494894	0.18342064271720301	0.0724290836153989	0.0834791613408739	0.800994164047212	0.17745257523792002	0.0186175422339752	0.07490100884839099	0.0390953684242614	0.895349255604927
ZMYM6	0.5285256132809629	null	0.881295729940957	0.9659966669047428	0.308551029889015	null	0.4483810409981339	0.393236352978976	0.7865283372682009	0.8093894572342021
ZMYND10	null	null	0.44385024046464294	0.0265348602087472	0.5082903617076461	null	0.632057746042909	0.26528024239827896	0.230840574862899	null
ZMYND11	0.659856178570859	0.8027628526045351	null	0.669806765391065	0.324213798448318	null	0.299526885935139	0.163842786611153	0.7300881144099091	0.258242371866742
ZMYND12	0.98462069099495	0.18534562103525798	null	0.717062856717995	0.807150045401876	null	0.934763417054043	0.9914239610874531	0.9027982614561071	null
ZMYND15	0.7001550766412761	0.18314890283826998	0.699200436783452	0.393479242727033	0.7717575580074251	0.901863943637578	0.25651560120801004	0.8606981080052242	0.149884010207642	null
ZMYND19	0.18095764404324	0.0739009958228571	0.234091654395506	0.6875331669686179	0.9505368913776909	null	0.201980009125177	0.690584170896759	0.53883717950598	0.570517842925395
ZMYND8	0.963022512248985	0.000131712378621973	0.0787275772661162	0.4398448332143421	0.349771932374287	0.25546730234285703	0.105252374416773	0.887079450759603	0.7219654514132741	0.599510648409059
ZNF10	0.7149254340705601	null	null	null	0.328472264832724	null	0.60298105240511	0.39357453029526296	0.43971223837806395	0.87825552912877
ZNF100	0.290344024914313	null	0.535815940055886	0.214638092798349	0.986019753736157	0.656859188549775	null	null	0.865093852994525	null
ZNF101	0.15195154541804698	0.21652390201928798	null	null	0.884898839537539	null	0.9891447119777	0.893581331420905	0.46018524918849796	0.9571203816265021
ZNF106	0.340526837614747	0.44874981891035	0.49188057890988995	0.755256229997606	0.581101325793226	0.0262188384828881	0.432854355501805	0.595191032977939	0.920540433485886	null
ZNF107	0.9394826856586121	0.9420939621500459	0.6564397074752429	0.540024954776389	0.5147259120675529	0.694975113057863	0.40499216017545	0.297748278535079	0.70140127075264	0.0505699196212764
ZNF112	0.603055502330346	0.533296378078787	0.17778554802931398	0.223192370261346	0.310612713132419	null	null	null	0.14147545696775102	null
ZNF114	0.826743773967499	0.40741396257514395	0.63660559946123	0.8949836275331969	0.43414690645067294	0.6848698526874499	0.63660559946123	0.9646192313831291	0.37422427926359103	null
ZNF117	0.6585149085138691	0.0104226886218249	null	null	0.5611399797862391	0.9161687695511178	null	0.7465686376794399	0.356754330023285	null
ZNF12	null	null	0.6629833677985151	0.9018231914587809	0.8620612639176759	null	null	null	0.32285767330286497	null
ZNF121	0.918160310598557	0.0164189498398694	0.312881500500179	0.7631901353718421	0.141489923428018	null	0.312881500500179	0.775734615248553	0.8991771628414961	0.677985016615865
ZNF124	0.4207473280911429	0.43872909695076706	null	0.770207780696508	0.740360529325059	null	null	0.540403228325242	0.0851890620741127	0.651855054048717
ZNF131	0.917947446218663	null	0.48450000020209605	0.209527717621857	0.18215988078118103	0.690888541554394	0.984029878162388	0.8278754028630121	0.277902227765504	0.397801418779568
ZNF132	0.503831010035196	0.6627451953690551	0.439539629488463	0.0344642906874488	0.6483749731331899	0.220267974328409	null	0.6180202991508139	0.0778937538950449	0.44562994478345097
ZNF133	0.923483739181636	null	0.18051830733139002	0.516563983994177	0.791866363496992	0.7167752781602199	0.17010269848014298	0.699027427056745	0.0304405171706956	0.548474569422343
ZNF134	0.46787204762752505	null	0.47933446918900197	0.372431974573185	0.962734174739375	0.250100869089132	0.47933446918900197	0.328510258929977	0.273575133558832	0.506195394119586
ZNF135	0.7356842289162421	null	0.0903469726729051	0.18153461983157101	0.8426876966028249	0.5294436495865279	0.48217704198172395	0.472222122024905	0.24735136901552104	0.28918037610868896
ZNF136	0.335999386851558	0.819115721665665	0.531526284295755	0.0628824683047537	0.548457357965438	0.518172487502382	0.963679462698458	0.933279273464742	0.5477027132631429	0.0522562924400518
ZNF138	0.399333731437448	0.8063922717778349	0.38008041177231294	0.7717047590012031	0.548747600658931	0.890788890545645	0.38008041177231294	0.888316963838718	0.8825166682127351	0.9497057558176539
ZNF14	0.4733735414514221	0.878125245435972	0.46269037926566	0.776201392471856	0.773905450815223	0.911292002539759	0.46269037926566	0.536363071205653	0.37551903002397297	0.828870537959692
ZNF140	0.943078754752347	null	0.807909859132696	0.42518672764078796	0.234018432296305	0.6569250000186129	0.807909859132696	0.702567619201266	0.764535878726783	0.45346467352906605
ZNF141	0.057192885092007005	0.46803768121270395	null	null	0.8801926717728941	0.499922713786325	0.33878415921134597	0.550105166383959	0.379805597939803	0.0427590134536875
ZNF142	0.71502029678267	0.8245204829589109	null	null	0.992249563234145	0.203368135532892	0.561912785725089	0.762694986639095	0.9058071898192871	null
ZNF143	0.8383939697134251	0.5490911323077279	0.559063656852767	0.6414811549528829	0.857710032006208	null	0.8287440653193641	0.8462914770140259	0.403588628570785	null
ZNF146	0.24964600034618697	null	0.85722162815369	0.831460515614265	0.7287902446303859	null	0.8523825213509459	0.7900832001138911	0.8194646223174681	null
ZNF148	0.112731083787325	0.35609419816467797	0.8218252396522009	0.248174301319118	0.151253886272293	null	0.7347895159429909	0.0275094177338823	0.103908650627102	0.0276646361656204
ZNF154	0.401237942124049	null	null	null	0.23793017363274999	0.0907201514573677	0.924495051038267	0.953277621763509	0.546762623527184	null
ZNF155	0.135854244070092	null	null	0.755120864223806	0.00933765959151867	null	0.7250276905744891	null	0.17091282825256002	null
ZNF16	0.9432997711237879	0.51583857572768	0.841489454002657	0.925141404055323	0.853553126439645	0.7126641078085371	0.841489454002657	0.94166328129131	0.924566547115674	0.963128942141048
ZNF160	0.42043897473607506	0.10761196007594999	0.561577726153456	0.018331587610153997	0.30851384145496397	0.8135075394340541	0.40946295682267203	0.353730528719314	0.11182532760111	0.0543102275156392
ZNF165	null	null	0.5891244063605029	0.392279351086791	0.56773645004387	0.853933890237395	null	0.19512036936934699	0.8469754894821221	null
ZNF169	0.747021180593567	0.666192010020269	0.7784416768379471	0.589441132427971	0.525084763893521	null	null	0.567900426041551	0.5083995080818661	null
ZNF17	0.602897646138981	null	0.94864906595113	0.901017503691701	0.0228199051812783	0.39286213701465705	null	null	0.31594332857811996	null
ZNF174	0.28727253828847604	null	0.975515083516058	0.978622115460283	0.565673623727523	null	0.9195869454362099	0.8380293903088499	0.9978364276486109	null
ZNF175	0.9833020321909641	0.19369842057707998	0.8025537134776859	0.639669949730079	0.230505133862583	0.38332213492268896	0.9220285218242971	0.5353728176086621	0.311567229997974	0.115699023200277
ZNF177	0.26546848530325196	0.895924572860595	0.0302299369595864	0.523754420240708	0.8503428263710501	0.865977600486702	null	0.111369736175098	0.477283685317061	null
ZNF18	0.7013603153119891	null	0.906395691832667	0.8803925542423391	0.805984178666782	null	null	0.335794080799351	0.96958776139081	0.9230378316866129
ZNF180	0.732655864682704	0.7483736350231031	0.8422508623347941	0.9033999518033821	0.543865830618522	0.9771367589657691	0.086224165181284	0.4655970817112561	0.427107148814428	0.289634057494641
ZNF181	0.939488396536365	0.848350218059282	0.597734489238048	0.843731599310652	0.3534577785477821	0.7534068996908749	0.67480680422239	0.594947409733066	0.8716507995139259	0.262598765948012
ZNF184	0.166471536938395	0.252939865252726	null	0.8458914216189979	0.4693351764883279	null	0.152834764076414	0.204349123152807	0.46802318770390294	0.8876793302081729
ZNF189	0.39963808623668107	0.9023158945946709	0.0285227697522263	0.27771306075373103	0.730556760772577	0.8623463521361271	0.0296512270197258	0.469561028279676	0.0619328835727169	null
ZNF19	0.19362941280457602	null	null	0.7730175168578578	0.756571434223521	0.42600724692792996	0.40871538090434606	0.203143582605297	0.94320836784549	null
ZNF195	0.49974323443171503	null	null	0.944201069072952	0.29714038377067303	0.561283424524521	0.10050777833379598	0.123532109400569	0.596739882254557	0.693496028080311
ZNF197	null	null	0.299947983853442	0.9425164694179631	0.531862874589948	0.0678038166766253	null	null	0.14269718904834303	null
ZNF2	0.296802684374023	0.13951311014045903	null	null	0.6964987097226961	null	0.316813037957333	0.911689022907763	0.4100590482963621	null
ZNF20	0.104138554681051	null	0.650861179189614	0.8560154803509911	0.8872302881386079	null	null	0.461274682485717	0.469888120572487	null
ZNF200	0.45943245935138205	null	0.31086145226550205	0.558676861515631	0.0323006365256679	null	0.193758772247416	0.30532275394426694	0.0345615301820807	0.0417742479443609
ZNF202	0.294037508728174	0.567574063369785	0.418287190033883	0.622974490584712	0.9996207279754491	null	0.418287190033883	0.518977249168214	0.998118602469001	0.333808209452271
ZNF205	null	null	0.868851308452624	0.20987233079876602	0.15095850739840697	null	null	null	0.658674624695145	null
ZNF207	0.218567991748773	0.10262388639468399	0.894358053738054	0.020670693365634	0.17510984071729702	null	null	null	0.488594591758158	null
ZNF208	0.7103162021380781	0.624239372914172	0.7931894267703259	0.280231851257625	0.7921209799641709	0.7738094097589571	0.00676279899328391	0.27300253128383895	0.8623474743806291	0.12864061411251698
ZNF211	0.51810616132306	0.969244984356734	0.20037047931988197	0.0294415192133468	0.17915844508423	0.32516564173916196	0.20037047931988197	0.27082535401059	0.494034625986245	0.311255617778583
ZNF212	0.0741101509119376	0.425845229824679	0.431552296710956	0.119086336259489	0.8569379786407879	0.896981245014147	0.431552296710956	0.0966390279587046	0.191358352273058	0.0985478817157415
ZNF213	0.4453736007897	0.126687653776061	null	0.315847325716794	0.7911863992960709	null	0.9092182712123841	0.0865032372396353	0.283285638639517	null
ZNF214	0.622040590241161	null	0.9105897980886459	0.975343815904914	0.66583364789138	null	0.845969282670535	0.630185426852291	0.16488181234718	0.902387933619712
ZNF215	0.00522057006760668	null	0.23212596820717604	0.35141241017063296	0.889946276361581	0.0497021524737432	null	0.323676989541447	0.9958406731849301	null
ZNF217	0.40602811157488006	null	0.444578996078724	0.44317900025810497	0.897653884772668	null	null	0.784057244277283	0.330066325099513	null
ZNF219	0.0280412808397148	null	0.0226351939764905	0.00786072387591918	0.35070155111328005	null	0.10463417467093801	0.0224553995246516	0.0182264871332369	0.0190717790237613
ZNF22	0.588023306475328	0.630785418711179	null	0.12235372628724302	0.9437414823008942	null	0.749196874764509	0.9207084262783579	0.681671867933638	null
ZNF221	0.634755938076907	null	0.11573156613582	0.74934307043279	0.949392754136307	0.7196468107514109	0.11573156613582	0.8204360072814141	0.27654336958455106	0.6980558075545479
ZNF222	0.660680279644615	null	null	null	0.382182989200954	0.0722591356280982	null	null	0.246187571983989	null
ZNF223	null	null	0.431047811995674	0.828882669381001	0.43092927103191203	null	null	null	0.697450105664008	null
ZNF224	0.656510443959054	null	0.8781662040907049	0.158321634708903	0.229371557308667	null	0.8781662040907049	0.158321634708903	0.607505946523088	0.103831058929784
ZNF225	0.8711417200498991	0.9337649506795809	0.6301459213343921	0.7502919228497059	0.8587610800880401	0.0489094620264412	0.851761529076901	0.919175709806769	0.9539052282046829	null
ZNF226	0.921169665689921	0.918981926524034	0.5201513115587291	0.7168740214519541	0.43202337634065896	0.783095178329232	0.8753250942675219	0.6544970989332479	0.776117620234922	null
ZNF227	0.7728029231511679	null	0.93957379336695	0.5649763795971839	0.42878746879572793	0.695604184823862	null	null	0.848157497855109	0.115252491350595
ZNF229	null	null	0.34893231329035995	0.94640155235036	0.5327228058988379	0.332684215311462	0.548507998681936	0.7093407019345659	0.22926044214293398	0.839659398004677
ZNF23	0.6083570904367779	0.0887174059145477	0.435593572467984	0.17664608627244602	0.6152546560388019	0.700817189324079	null	null	0.916514868932063	null
ZNF230	0.400524570030496	0.15788207113793398	0.492163857695359	0.616861992702448	0.8456597160824759	0.7561071172364001	null	0.0944705246339667	0.7928377879869429	null
ZNF232	0.47321825716262	0.0755667442022535	0.0884849645737289	0.127850968889181	0.000521761763292439	null	0.267506501774127	0.469305401855864	0.6749952446766129	null
ZNF233	0.22217760760994698	null	0.0290541203789532	0.301552501542645	0.814128799244947	null	0.0220451767377391	0.607219797568977	0.00810594696921296	null
ZNF234	0.933163209751225	0.62348952749162	0.628559109461996	0.131872260449359	0.981317003203441	null	null	0.0488324632193421	0.178174954301721	0.11144052950520801
ZNF235	0.17394180145483198	null	0.29155218603870603	0.869467489261058	0.7675080858936569	0.896062615858355	0.33053092311641197	0.972175579293153	0.0623939143618558	0.677493439785766
ZNF236	0.260273904534704	0.0329571449836366	0.293224745062202	0.852103773276713	0.18474712823226	null	0.207396952186023	0.30116546490806895	0.9484984713071669	0.141862992111258
ZNF239	0.882916099602704	0.47655696035444794	0.386259519878387	0.7612659192118059	0.0924723302617374	null	0.386259519878387	0.785580684701726	0.19387875511578198	0.822294532342604
ZNF24	0.439343037530209	0.265538556325009	0.6932439906364681	0.104222905565202	0.24265002286521498	null	0.6932439906364681	0.080546019277006	null	0.9229719269035559
ZNF248	0.7778679040079599	null	0.5870633074144139	0.0692329012372931	0.9027310083823149	null	0.5652271099783941	0.929437638556353	0.5104594733434841	null
ZNF25	0.00243502411022489	0.794811518362528	0.0144330587892436	0.0160357234377357	0.671586660335609	0.7631555076433821	0.0144330587892436	0.0115511233578616	0.7264632639507891	0.303621671521869
ZNF250	0.324875902069631	0.7357107764049059	0.964860315419813	0.806715500625923	0.34133750150253006	null	0.964860315419813	0.888712040109621	0.0192835409387201	0.6706307930855191
ZNF251	0.578611370106131	0.994682117332259	0.31639755854221696	0.793525482101033	0.77914941955876	null	null	null	0.6000670985336151	0.676425093237576
ZNF253	0.721271003809197	null	0.9851647836648029	0.9398419268799871	0.536003974044265	0.684930338760309	0.9851647836648029	0.9398419268799871	0.772029075300947	0.719788700991573
ZNF254	0.000142125819872274	0.36756064620767104	0.890169487695366	0.7517339425284121	0.45779530686315706	0.9594325998583679	null	null	0.9815630972185991	0.6525578529840329
ZNF256	0.0141681289262487	0.397939436531566	null	0.6274824117809841	0.0564429618227744	0.655937793696831	null	0.5261487918758979	0.29189019939937605	0.0219702212576069
ZNF257	0.18893817678330302	0.959039828199114	null	0.888116442820057	0.764094374539115	null	null	0.8901244493803409	0.26024942348584	0.204201249496942
ZNF26	0.29901871171865	0.652218787459713	0.11928936300176701	0.756029112466351	0.0743870689756461	null	0.11928936300176701	0.756029112466351	0.483231229652241	0.48006985086003706
ZNF260	0.16748846007505	0.919348037851343	0.0556695465654031	0.0636275193406026	0.6794105854356851	null	0.0472818378208804	0.11422724325334101	0.29446007339990504	null
ZNF263	0.11952013073854902	null	0.8679108652178459	0.8904840497058399	0.13346618893523401	0.9233952413078259	null	null	0.9567796657779929	0.155267887995693
ZNF264	0.5053791538059199	0.7692798933615309	0.000260506233645263	0.9653081886435979	0.189460169401724	0.573923351181	0.000260506233645263	0.584668766209823	0.14432264198826097	0.0225756628016366
ZNF266	0.8555487698406791	0.6345860070364979	0.7377550865124101	0.79526279804287	0.8001728788025759	0.5630044031576079	0.8776913436250492	0.10401693115644801	0.584657183300934	0.6336471631139711
ZNF267	0.9109311289955742	0.8034345690372099	0.778085161571574	0.729169062738403	0.8331291531154542	null	0.7972339335447199	0.7457168095289409	0.0314687645409741	0.641340734340427
ZNF268	0.333622175899943	0.5997147075193039	0.0968000061214478	0.11079871618714901	0.996167692628965	0.21141828647146998	null	null	0.170141708501469	null
ZNF273	null	null	0.589404350714693	0.8068048006493509	0.48093617497366203	0.14239011707506	null	null	0.835482786526432	null
ZNF274	0.6584905056074319	0.272017260811405	0.757448098587891	0.7589234571058291	0.042730611035291	0.0445721842556267	0.7490114996240291	0.7589234571058291	0.20304680477239703	0.5536446989505239
ZNF276	0.7019494323235279	null	null	null	0.0902521537517506	0.981504467987519	0.9589953196800349	0.759772930100116	0.0304717119627647	null
ZNF277	0.625188398844384	null	null	0.8074720774914141	0.9174269459165509	0.771608125062393	0.276481835940235	0.111000335152015	0.7868417590517719	null
ZNF28	0.41301221085608103	0.8954804365061609	0.17320226948334302	0.111745608806619	0.9543130164857991	0.979984455111979	null	0.18336095934597899	0.40365448080317295	0.6181535330531789
ZNF280A	0.443533425754999	0.08364411235268401	null	0.0549837611024591	0.647351032344668	null	null	null	0.18733558383000198	0.0533744544050314
ZNF280B	0.37582027621690794	0.28186209926525396	0.985592006467866	0.6986515297485171	0.40901910511214296	null	null	null	0.12838805147193302	0.291076529685148
ZNF280D	0.572275155867641	null	0.42194410806493393	0.7126172051165099	0.844300744929812	null	null	0.888494853162055	0.904213328968347	null
ZNF281	null	null	0.98181998621711	0.16054424620285598	4.63852542349485e-05	null	0.000123004098167678	0.000159569271204862	0.856365732797126	null
ZNF282	0.0675482162358397	0.75626510964882	0.355129151539133	0.0643887254112464	0.64764570241598	null	0.272123966862789	0.8694164675067021	0.44506957478153997	0.0822883836978503
ZNF283	0.541025422968361	0.7526657056242171	0.9311509586865141	0.929031019263122	0.45306438608661204	0.7514276347860409	0.891690913218585	0.85671336597978	0.9844222841970021	null
ZNF284	0.411287903344212	0.18157129280436102	0.0523537423925331	0.0937934227184742	0.24174124669202696	0.8178114678223408	null	null	0.29332605535414896	null
ZNF285	0.507970696955523	null	0.31247061974490503	0.299511703598132	0.783173381354813	null	null	null	0.34117151916995503	null
ZNF286A	0.639924546352989	null	0.328754055889135	0.136833494767703	0.20031660520620398	null	0.22199898373137197	0.8192277101262321	0.6824166019237521	0.0992932104959235
ZNF286B	null	null	0.7044339515677192	0.889649379454918	0.40992713436644	null	null	0.74595698424538	0.8668577460458371	null
ZNF287	0.698771685940114	0.425741303520453	0.8037497713044129	0.629406325834033	0.544415920186675	null	0.8037497713044129	0.7054092783710791	0.000389387751152714	0.6723457155200679
ZNF292	0.0837795486319075	0.144134605538467	0.183171708851386	0.117680530310101	0.57402551063282	null	null	null	0.24114685807958897	null
ZNF296	0.7842887063570279	0.624224552155376	null	0.630090899485695	0.180773625922761	null	0.0193544964483159	0.0385979978572307	0.8375704627748219	null
ZNF3	0.206496618096602	null	0.0666105644840499	0.549712197279131	0.9972806054071891	null	0.600009821494655	0.884216191602673	0.366562595709785	0.530259630559854
ZNF30	0.9663288079267791	0.779461307042246	0.34971932222995306	0.45103765821022496	0.953515243563135	0.861575042486876	0.27064097051407005	0.497639887340543	0.851438267066758	0.27064097051407005
ZNF300	0.576067258893332	null	0.668091372869022	0.603829515830682	0.8460045495957809	null	0.7736581510067159	0.813583269634407	0.825918929686943	0.0297497473874323
ZNF302	0.732353686069496	0.0188270955301506	0.713717618797132	0.88605398770408	0.545882519296632	0.693053670091475	0.628520789345184	0.597298602256626	0.31788828207648495	null
ZNF304	null	null	0.137616999553146	0.24230880673281896	0.767624942244615	null	null	null	0.864741611626728	null
ZNF311	0.0985310964499491	0.297943369061468	0.7796273955211891	0.108219222419123	0.0231930686864439	null	null	null	0.285380702114695	0.45570902815039704
ZNF316	0.35606235784772605	0.232732133984387	0.318487571048858	0.506999225268833	0.410040502358616	null	0.4513163319165929	0.326582237212484	0.5154561534697921	0.4098714355717801
ZNF317	0.20425001494773298	0.9744081371376351	0.209265000322025	0.597585654329643	0.48803818695477097	null	0.209265000322025	0.28101324724319604	0.49069923649796	0.207725658843223
ZNF318	0.435068828858081	0.480565178739646	0.0560182351056263	0.765955171225981	0.592885704314996	null	0.150623381447381	0.127434476084535	0.55953531505952	0.913688206079718
ZNF319	0.0318494814699457	0.18535986068210897	null	null	0.7610152855868749	null	0.0881010935839911	0.0707322735921745	0.8440299511018281	null
ZNF32	null	null	0.0139188313930114	0.353508989797526	0.895676690729499	null	0.573739450006508	0.4614473403825471	0.7800367374897479	null
ZNF320	0.4863919405319361	0.230442317876802	0.623050113383241	0.28266399367851097	0.7939875953134591	null	0.618919342504578	0.24517499338705398	0.0562483036698505	0.29314468653651693
ZNF322	0.813992047695196	0.747634670455418	0.813413460305078	0.8352500476915559	0.31709207951890195	0.8892799299342379	0.813413460305078	0.14279263061397102	0.0498938417299584	0.8430889808484879
ZNF324	0.0495500056693243	null	0.718526847645183	0.343300148572802	0.555196701519833	0.907463988820119	0.8989340737728371	0.274195516282266	0.763853973744808	0.265867185558464
ZNF324B	0.153075536158318	0.598200289875181	0.5844088696191488	0.932681845376823	0.6946042187424379	null	0.5844088696191488	0.9705228133982401	0.47433549481968607	0.325288121243346
ZNF326	0.889268840756768	0.787434451508082	0.45536249915271404	0.247870523193677	0.926687129902459	null	0.45536249915271404	0.11591766796459599	0.0102728827845684	0.38500798500688793
ZNF329	0.194004709667534	0.0516277197806688	0.1097225161032	0.790998536414976	0.41341196800590096	0.7958118135959059	0.20660980878354002	0.407246764444915	0.942954845094986	0.510477647964923
ZNF330	0.518269762157665	0.867095186080704	0.175135189959939	0.6739157845526921	0.5629440452856981	null	0.4016703411745471	0.47478751390199797	null	0.9423419314868889
ZNF331	0.6879582143135581	0.616258759093225	0.47403225955649503	0.598761931871996	0.333232626601977	null	null	0.326608220207359	0.9773820926551591	0.584951649591521
ZNF333	0.3391672331254181	null	0.943375805929215	0.6843273665875639	0.316016565120461	0.8047677426054398	0.9181908002292791	0.36793967812653205	0.243937302821403	null
ZNF334	0.9903528562614399	0.251668927677332	0.5811738944214639	0.46173559597821007	0.42375654075434604	0.462781131468552	0.682038221208311	0.9075160076167409	0.0609021190740329	0.6175749435020911
ZNF335	0.9528356117752491	0.896160604359503	0.277985246980458	0.0694030684029169	0.9334978776654421	null	0.277985246980458	0.319770437411263	0.319696901333811	0.044789282715898
ZNF337	0.762217305015152	null	0.166129012843918	0.100359965352453	0.298474456890778	null	0.1237993810959	0.7087270557577909	0.60110493345853	0.420234365131085
ZNF33A	0.40458025556408206	0.23770173220273302	0.8290332923139191	0.827266436231501	0.0120208921061289	null	0.8290332923139191	0.750409448916713	0.0027074661639563398	0.718086609903394
ZNF33B	0.534970185988554	0.48853296305272603	0.440597100053192	0.6470189659351421	0.586963598668509	null	0.825150424615053	0.711771923544984	0.8075110484792142	null
ZNF34	0.49438545657340005	0.250326081298014	null	0.827984467039922	0.9588659557921758	null	0.606309765384485	0.47261928575541295	0.0918666206352359	0.142889713162279
ZNF341	0.53071435304629	null	0.8041416270455891	0.211270907371422	0.23647359797736897	0.9178950664228821	0.591247647292395	0.47499937723013697	0.818234142648647	null
ZNF343	0.727536344814968	null	0.312718056104435	0.7439697446282829	0.5027551572101839	0.653623510421619	0.731466613913533	0.828656029956333	0.7294291180193059	0.5431382321114361
ZNF345	0.524119281183253	null	0.71945049272898	0.909818155751235	0.370663666846985	0.864229718332172	0.8982603030761189	0.958857491516899	0.120905444172231	null
ZNF346	0.9824656298893181	0.0868830497370818	0.8773002405023199	0.9630814853454509	0.898112347916	0.975743215858486	0.20797045564267397	0.9517491932974771	0.5039261789437921	null
ZNF347	0.511305959709749	null	0.752467613084985	0.8307216963430529	0.136784853876822	null	0.399466898787345	0.7980520364502841	0.541258171030832	0.400167342047891
ZNF35	null	null	0.725428640072837	0.688864104470198	0.45566991529311607	null	null	null	null	null
ZNF350	0.847317441189712	null	0.9951500017503481	0.00617717121605044	0.374174115007243	null	0.0160161207703116	0.00780464278549875	0.8819533593860841	0.340829620241052
ZNF354A	0.8867763695935279	null	0.7495278807803909	0.6777899327418199	0.9793534497442759	null	0.855159572592881	0.5404503620076649	0.8578965280696559	0.912358978349957
ZNF354B	0.31628538846444	0.188671114086647	0.5745566039991371	0.495844126792005	0.11507583425671801	null	0.50964506658304	0.38399802954365203	0.9578714808499581	0.561259463845672
ZNF354C	0.242668400393088	0.860011595797254	0.455172436527632	0.9248979709395659	0.595671512766567	0.82671740174536	0.455172436527632	0.9248979709395659	0.182532854897089	0.5783026328735761
ZNF358	0.647087192614783	0.8301773913033991	0.927917637154777	0.5150220752139449	0.261738820102555	null	0.7726106259285942	0.4523130703369179	0.0708139621901569	null
ZNF362	0.4316390270331	0.15268293792409698	0.931953205537225	0.401669120027111	0.550491743985707	null	0.931953205537225	0.39772471937850395	0.29570626122809696	0.738943682070582
ZNF365	null	null	0.6230187846317161	0.9909893356855219	0.020779148222183998	null	0.00772687273716577	0.06154634199245599	0.708592934655671	null
ZNF366	0.0075336534977779	0.58203328024419	0.0052576062175744296	0.46395919193457497	0.29451123929010803	0.898402501732571	0.7941240424624529	0.9302609851075301	0.552315128011535	0.9970311356653321
ZNF367	0.528690406060697	0.579801569306875	null	0.612546342977814	0.40071945079535903	null	0.709975006948828	0.8133827909406801	0.5677015813212739	0.51173921825033
ZNF37A	0.286519478874177	null	0.14298133018754902	0.120444300603889	0.0114146252035983	null	null	0.9669194023277029	0.42202987089061605	0.156350502068559
ZNF382	0.13937334763311401	0.618939831311604	null	null	0.343839558725497	null	0.34726516592650397	0.35500197320452004	0.903716609462064	null
ZNF383	0.354896987515227	null	0.91616403797465	0.9677080378780551	0.476606305250448	0.566423805972853	0.96323314155653	0.8780802789998481	0.0791654834056532	0.7645678124501541
ZNF384	0.6914986205175411	null	0.935004689560174	0.561612456606319	0.170480403301775	null	0.5791240957617378	0.470606114353318	0.881917795105958	0.350740389943519
ZNF385A	null	null	0.27084656270057	0.31394242092058006	0.949889734967641	null	null	null	0.49075022453035205	null
ZNF385B	0.525201990170584	0.686097938912524	0.18364753803756698	0.184811889133784	0.6173513732033629	0.502683436962633	0.8937268945450481	0.0369340513998734	0.43289069396531604	0.0186041282363623
ZNF385C	0.19177534680497402	null	null	0.8047764844831949	0.55583062492679	null	0.841013587680083	0.179052199097125	0.682788007172925	0.7005361300183339
ZNF385D	0.498454775017239	0.294682383791634	0.276731349808146	0.0701713330812467	0.0156650690043592	null	0.727461860806451	0.871059041161308	0.154715568552172	0.9144691811215719
ZNF391	0.72512400285922	null	0.498580087898364	0.850157058795734	0.203662421808226	0.382543196263617	null	null	0.41582940956844205	0.9246401790020881
ZNF394	0.453048248970045	null	0.973607931309315	0.991415786811758	0.880893241609178	0.48203222869785706	null	0.474308587556739	0.21427512683417202	null
ZNF395	0.654969216600641	0.738091211234729	0.373296283703065	0.116150052320078	0.363455806860511	0.998493125843536	null	null	0.978526428668562	null
ZNF396	0.20374395729956601	0.15032314291652402	0.914881819683149	0.8880443648576851	0.181594412039608	null	0.53494439757016	0.8463547318294008	null	0.6110729816814151
ZNF397	0.774017811532688	null	0.271835336065271	0.34073847224744996	0.126610821844587	0.32959169428880697	0.305142756897173	0.426573690706816	0.23888230639229202	0.279867330475853
ZNF398	0.616000807747532	0.670395508806795	0.49482059142952	0.7792358913920541	0.658787774093197	null	0.123624168598487	0.35633747531859294	0.4381778530753811	0.708822724489286
ZNF404	0.16119586145368303	0.0602503911516955	0.579218822308722	0.598291908244875	0.380424130922607	0.6254253739636391	null	null	0.9968005324239192	0.840798085706677
ZNF407	0.40291747638991704	0.252409029795988	null	0.0830704919948932	0.7815120932123379	null	null	0.601270471048557	0.411632493845478	null
ZNF408	0.668004864998198	0.691539833462323	0.56272491312348	0.459922842872341	0.24354894073579103	null	0.7567989374439351	0.44321770646231	0.982545539914011	0.20225389907211103
ZNF410	0.9522464735312629	null	null	null	0.21499508363501396	null	null	null	0.446288014458118	null
ZNF414	0.36741666418886	0.191247261890426	0.0947790259134085	0.480260759040543	0.6185195266361421	0.268463255191561	0.0659574467397673	0.165076578429916	0.248692689773598	0.8022398635682281
ZNF415	0.477439989529574	0.27331713997671603	0.329545397365712	0.787079463517773	0.627673068102991	0.252415333895577	0.63409849945148	0.389324147513567	0.280513985465803	null
ZNF416	0.39863998365430797	0.144510161893457	null	0.407743294231816	0.8865788486610641	null	0.37151841157221005	0.7181741179607131	0.0303128956945866	0.6623493129582
ZNF417	0.287826675948442	null	0.6972371893479361	0.49633286398566606	0.160458648227745	0.7474598977363001	null	0.45658017782609	0.269253446083634	0.316353709691143
ZNF418	0.834381492944807	0.46176057168263207	null	0.516970263009322	0.014179416880418998	0.474266342939461	null	0.618164409634477	0.69322057965515	0.429256018532752
ZNF419	0.6623981222707719	null	0.7164677878218001	0.6421849478439929	0.167260092638759	null	null	null	0.23078079747761102	0.121502104732531
ZNF420	0.10218425549742	null	0.123410883624892	0.111586187307267	0.00141623083246634	0.728240328455912	0.446222572927233	0.0693942866100005	0.41365040018023996	0.150374995624732
ZNF423	0.893594462244028	0.67549462083425	0.781653868253575	0.4996190473980421	0.44019487049487604	0.771826709359739	0.931169392754807	0.37521993881024196	0.805538849721015	0.32059679090200605
ZNF425	0.526693957958633	0.7466161790157829	null	null	0.5128965027313379	0.632375749919069	0.9572353207642591	0.9189305246803849	0.768149722368802	0.708822724489286
ZNF426	0.40451708425686894	0.9871122878000559	0.326368398366041	0.545460146107024	0.995768649277598	0.32481292505117304	0.326368398366041	0.43069544805602794	0.33468231729962	null
ZNF428	0.57341522521485	null	0.23780879430820104	0.0729048257484872	0.760607454091468	null	0.34728442177006297	0.773728284922516	0.0418475867948271	0.8527507954402409
ZNF429	0.83785479298238	null	0.9929805643670391	0.9825535970245931	0.0815427715158145	0.39828730883298097	null	null	0.0583335119091271	0.6824021894767879
ZNF43	0.8788402061808321	0.12083178011214901	0.875010918907516	0.85752941485239	0.7171378234112958	0.7896689008899659	null	null	0.18250307810386698	0.7264606537210931
ZNF430	0.6132636784252479	0.823783611652386	0.7388749766166179	0.16166842892963	0.663593979388063	null	null	0.18186833269304603	0.602206353776258	0.7495610885724899
ZNF431	0.19595361459392302	0.473903225269854	0.0965597831004557	0.45737594467909204	0.43287686867877795	0.429952289882765	0.0965597831004557	0.697924431390004	0.938225092400713	0.9513014065477979
ZNF432	0.839888182690133	null	0.21128842201577	0.8918652438626701	0.194788372539526	0.00444859069129411	null	null	0.769345563347369	null
ZNF433	null	null	null	null	0.96213231291423	0.38348958010967893	0.48451383628748207	0.46213863348676504	0.024316268883763	null
ZNF436	0.0568903615786109	0.9400370613129051	0.818415772726482	0.187349522486225	0.10631358247918302	null	null	null	0.14326753147174698	null
ZNF438	0.252645724036235	0.7744499595597399	0.740298808319529	0.996338847836641	0.821439089202351	null	0.129695926129196	0.29549530574846194	0.778979309322885	0.849657807246945
ZNF439	0.7435834862339279	0.462116239553158	0.296179779744132	0.367181909142008	0.17418077818679298	0.454245494611324	0.296179779744132	0.5501938273206	0.955711217517495	0.5964065682511279
ZNF44	0.54877721812628	0.0881348777689506	0.49167652800841205	0.6184753488817889	0.38879717988548296	null	0.49167652800841205	0.706977906665933	0.867386057887173	0.8974504829047271
ZNF440	0.6513863436769101	0.278347852575606	0.7933340931911149	0.326394485974295	0.7062959248465671	0.0924496907675676	0.7933340931911149	0.331099281856821	0.15997461074117497	0.569190415648455
ZNF441	0.524693069569341	0.9271192717654521	0.7778558436759749	0.35091588246031	0.945414478133877	null	0.7778558436759749	0.295200406451778	0.638901786287236	0.43913185952964395
ZNF442	0.968287026969977	0.8715468141206971	0.9890166712222549	0.9252283019800072	0.309519517614103	0.85302711082886	0.9890166712222549	0.148998864885749	0.814444175920722	0.8965839064232808
ZNF443	0.873508376769751	null	0.8962477870626199	0.9697909798843729	0.0787125832919414	null	null	null	0.8219925839404141	null
ZNF444	0.9239348600283872	0.3460526017793661	0.789006814250626	0.5125991185139129	0.9260293768643401	null	null	0.9822038512006949	0.0467850621402846	0.954618170236354
ZNF445	0.14501828881716902	0.395563226040053	0.007433516883053709	0.3496086955431081	0.8901015650790891	null	0.269388202807224	0.626420344401594	null	0.297802546506114
ZNF446	0.21992823685381602	null	0.0801886539883274	0.17597483691865304	0.7731140909310541	null	0.0799378302457303	0.15204117969439002	0.449039642265644	null
ZNF45	0.9677693358426899	null	0.9421577329719509	0.839366674653622	0.323058408306038	0.754096363093448	0.937449589293772	0.547886577251563	0.5688638778826629	0.463404162549875
ZNF451	0.558821035163381	null	0.46534385678416496	0.8101909039484109	0.47422573882872904	0.44059841771022	0.7097857923220671	0.119936314096617	0.753693974028856	0.21878302054596
ZNF454	0.406860255420451	0.471658936051144	0.8203334283911731	0.805120808262144	0.204936710575029	0.0265718677164465	0.98183327716564	0.9323212189167941	0.740132803294604	0.23510016124541397
ZNF460	0.258801315268142	null	0.5526717949460661	0.8032080366448391	0.304850352411642	null	0.52483890225231	0.826203787646613	0.659143772319538	null
ZNF461	0.45396618329807403	0.9824712399477808	0.8412020549372371	0.5825500560398691	0.7100175520863141	0.8243836586878059	0.8412020549372371	0.9303687094354149	0.194049205810542	0.5547238382102889
ZNF462	0.39038579255222	null	0.536716764639391	0.850364145038552	0.7195820371286279	null	0.300932839352931	0.639667082270716	0.409524720192606	0.98365012861467
ZNF467	0.0156573530004447	0.649158192436225	0.025703194513543002	0.28041730631507106	0.6292676612738921	0.102283741804961	0.0052139099256053294	0.10431981548527199	0.0419255322951317	0.8494095463129542
ZNF468	0.9368686100421999	0.230442317876802	0.9414077122305771	0.20833459361165502	0.7912170506053199	null	0.9414077122305771	0.25588566897445103	0.0610897228675569	0.6181535330531789
ZNF469	0.6504045231768609	0.7917023882276429	null	0.6628041428646451	0.247084857692136	null	0.7999563406575481	0.990541344490573	0.0562611643329383	0.47596209052537203
ZNF470	0.85115416833628	0.897890202415322	null	0.0834412152391588	0.399649687053469	0.7980702091777879	0.73742628939013	0.970541524137432	0.5592896867960021	null
ZNF471	0.7685891210036769	0.345864841996812	0.660174474386973	0.994914067901638	0.986419320112593	0.9679464872854381	0.537872753874469	0.966560370076222	0.41284826025066396	0.45733626655039505
ZNF473	0.40642857957061207	null	0.849746865619096	0.9794120591789509	0.703693929498434	0.229289533032462	0.344697152182595	0.518926007155726	0.565848971874455	null
ZNF474	null	null	0.341832124521387	0.35348166776630896	0.6515027032998011	0.0435648373241562	null	0.518931515821789	0.6400880202593321	null
ZNF479	0.980066812116708	0.88727128079492	null	0.498868029873546	0.15912667916350598	null	null	0.808423144738244	0.6874687139631669	0.0300886498631083
ZNF48	0.31936647129655604	0.255895019129715	null	null	0.36853990843674295	null	0.693950343343405	0.0474530001505867	0.287519129306015	null
ZNF480	null	null	0.449101600921766	0.631133892911337	0.23562201541750502	0.847076420134845	null	0.6227204772325121	0.264984965716717	null
ZNF483	0.8416734393780441	null	0.8163781091951621	0.9886630100158571	0.596458512046769	0.9423293672844592	0.761195566311777	0.8786528806197441	0.9688653690399329	0.929376976845538
ZNF484	0.230910344160674	0.862446817242544	0.19835084726271898	0.16544813140293	0.9397951006528079	0.9574997158607671	0.22544982519875698	0.372860819105949	0.0186899760229832	0.16847969577583202
ZNF485	0.218116244911802	0.318135188784529	0.945895289756705	0.40334643953178495	0.336378228334594	0.0719891209872087	0.329760509513104	0.264892516168107	0.6358327277867171	0.42501670416063503
ZNF486	null	null	0.13948676020769502	0.640282922456176	0.6372114253384681	0.918347997823508	null	null	0.6446673537458489	null
ZNF487	0.902866920036875	0.0508182918724815	0.11393642736302802	0.269372481426532	0.762696224384876	null	0.11393642736302802	0.255792729825896	null	0.178577823057045
ZNF488	0.17410520000062	0.579447266738241	0.489909665567512	0.544351522408455	0.32504967971305704	null	0.489909665567512	0.528749652213802	0.82442211230755	0.315627314429445
ZNF490	0.13261810620391698	null	0.0247964363825643	0.0287986236223732	0.0498258349016967	null	0.5987518182451911	0.524872144874202	0.42544511667398205	0.691811738102401
ZNF491	0.509152880847302	0.9201294899171171	0.987499899554245	0.904326504879009	0.392079239493132	0.9085844235359269	0.665311177457838	0.6907460860907939	0.387904729192741	null
ZNF492	0.247935894297138	null	0.0834471055831101	0.14182160373038002	0.455515794587382	null	0.0834471055831101	0.18400541688689298	0.0232810408725586	0.0137958636090878
ZNF493	0.42815043491412696	null	0.0624086797170337	0.150718179899132	0.985347349303155	0.6118004807034789	0.145811080630287	0.374475116776134	0.498032576282868	0.842192436800925
ZNF496	0.41864507632763603	0.47004381915447707	0.320080786351027	0.273798906609029	0.914911994717552	null	0.266925492441898	0.22756180748515803	0.5897078570051429	0.7833793372846658
ZNF497	null	null	null	null	0.647051075043186	0.81930826949642	null	null	0.0569403418970149	null
ZNF500	0.287444516323289	null	0.838671219916233	0.5536140355511661	0.6640173914970079	0.973982949223021	0.28977257543128004	0.646985124771192	0.8145064911231801	0.680835702434144
ZNF501	0.809729317008377	0.142764529450443	0.478199738924239	0.610732779619166	0.458432130319107	null	null	null	0.463620108980187	0.4598494359218
ZNF502	0.9944245791882281	0.992842332569049	0.7413337327908259	0.8260711930473129	0.9209521670032571	0.9196785873392809	null	null	0.976552498288432	0.5424599635055021
ZNF503	0.6287072886340611	null	0.0510208596079559	0.0706369687899397	0.733310767146524	null	0.227618338098052	0.10995138048912	0.481469746722446	null
ZNF506	null	null	0.219360670518189	0.8493319596046759	0.5088365532948279	null	null	0.00599543280780468	0.551132905514938	0.923248777203911
ZNF507	0.964912801951009	0.9606754393831821	0.616196791007229	0.38437645376419	0.7686339231519971	null	0.7500284749431201	0.24516531203814898	0.502877474075982	0.30438182455520096
ZNF510	0.3552550908811	null	0.39345815841735793	0.460703009548105	0.22499238334589	null	0.39345815841735793	0.40778033954935106	0.181909170690129	0.257167064852519
ZNF511	0.134159380177133	null	null	null	0.0815461607836756	null	0.655333082508478	0.3697039342524171	0.5578490772407529	null
ZNF511-PRAP1	null	0.315860699048499	null	null	0.369181621287438	0.288581611444289	null	null	0.18564085298773397	null
ZNF512	null	null	null	0.0927162738334908	0.041072147806915	null	null	null	0.253707301484818	null
ZNF512B	0.8369567251396371	null	0.318747890279656	0.276382058289158	0.9466233978814459	null	0.343359992260678	0.37724490992749	0.897639124510497	0.19794265713630804
ZNF513	0.199439035892072	null	0.7358929384168321	0.533379777973059	0.161558100805904	null	0.596737487065581	0.4146834125430779	0.519196348294435	null
ZNF514	0.00409491338222867	0.41186760147299295	0.000294593920252773	0.0700590233599585	0.137884959104696	0.43592015011944	null	0.38226823831399004	0.22457034799188	null
ZNF516	0.779117877028304	0.0777967934857117	0.45813364775274107	0.411991616481128	0.405020244869041	null	0.64597132216597	0.7970495185173909	0.193580279473737	0.173520645994206
ZNF517	0.8107010793986601	0.16382082673138	0.38359856250429397	0.27665208764592203	0.9996748126267471	null	0.637428191709048	0.507025167496259	0.14805246411955	0.51093629866554
ZNF518A	0.9773688084708541	0.146666706109213	0.789679343156885	0.123812246717914	0.0632059365674436	null	0.298010828381171	0.346905890432916	0.43886061729097203	null
ZNF518B	0.35846197916003897	0.728918892321289	0.877123579783131	0.6736653632631681	0.716521902113129	null	0.9959443694884521	0.868517696524979	0.4746908652566729	null
ZNF519	0.301749014714091	0.4314762069403689	null	0.337131586754767	0.8057366975388051	null	0.9374454782611351	0.7003423911715371	0.177816960073974	0.429187471094595
ZNF521	0.6455590993849301	0.910137339060945	0.47324229265824896	0.9403461780683051	0.0770691086028275	null	0.664232293566032	0.6284737591750961	0.6623304622934211	0.6010002972830321
ZNF524	0.958145451666025	0.33514175757946196	null	null	0.484653253984391	null	null	0.630128682454167	0.878898171553812	null
ZNF525	0.0144476433806027	0.275902824613736	0.325233378160028	0.378027120703613	0.15903224395576998	0.31041105236890004	0.259346589048151	0.255371854178652	0.857123018864708	0.0558488060277662
ZNF526	0.402508773355748	0.7975504382842711	0.25818924513641	0.08984032753883399	0.0730199176563501	null	0.501378968694237	0.95585084553838	0.139855309881541	null
ZNF527	0.679963910027588	0.75868468778734	0.5633547442213779	0.89128113624037	0.9345161131655179	null	0.520140077601432	0.439250272773517	0.0279796866937743	0.9420793223323791
ZNF528	0.720834763859175	0.705494541348241	0.9966425283629771	0.166418835979362	0.24854554191760397	0.0358368376221707	0.373191141040816	0.30675528654133005	0.24538114108655	0.9984024846166791
ZNF529	0.18250735320529105	null	0.38869056790340506	0.430853559848514	0.905198432210853	0.8515281165682751	0.732818221600854	0.596731835534735	0.7417489251868901	null
ZNF530	0.651333049730926	0.18353067640172302	0.818720185036121	0.31563973134016904	0.7589650830927859	0.873918956392736	0.818720185036121	0.21388730835777497	0.718102060968397	0.21579477276432504
ZNF532	0.8718070874989671	0.756393521629383	0.930575109218266	0.883421639777702	0.995721082097216	null	0.881473434575066	0.733108033276061	0.508044584477681	0.23768982659757398
ZNF534	0.220337751042498	0.925601971668227	null	null	0.7258906627622671	0.464079020158021	0.293457652015021	0.418435757468884	0.8083464412971608	0.13056591175027302
ZNF536	0.657897002098077	0.99549322725603	0.5954837307516241	0.028628001341843	0.60447607293507	null	0.0441385757319165	0.9985835861136791	0.9219346771896851	null
ZNF540	0.8340131014097328	null	0.944333047175888	0.47445731091685295	0.255425758835318	0.0559113167286474	0.9171987184377131	0.951006159231652	0.477734069178057	null
ZNF541	0.116497183782626	0.0999245270115031	0.924086734852805	0.319712052127833	0.43700046923628205	null	0.914234827994124	0.434348258514606	0.933159071941147	0.933927405467028
ZNF543	0.740146490356963	0.9022534889235699	0.21759426741114396	0.11456221406898501	0.8751969258525429	0.0367046740180836	0.21759426741114396	0.11411726387745	0.9745960800123149	0.287985836593508
ZNF544	0.7243062109003459	null	0.8138251866033199	0.632750770679284	0.189730483406935	0.0793313312985899	0.640233296707273	0.702795385694585	0.998445837556217	0.24069410246507297
ZNF546	0.681266599420786	0.0972590079890554	0.7256685617324651	0.6421313668259421	0.398327046036602	0.991466111681135	null	null	0.6863939058899531	0.79810936332265
ZNF547	0.8448530162659691	null	null	0.391446627851149	0.254402892840869	null	null	null	0.7444449094002621	0.0861719941593646
ZNF548	0.942034124192284	null	0.951110323785028	0.9667612233742892	0.38394892210134796	null	null	0.92132053906001	0.9409876867098679	null
ZNF549	0.0981004997827721	null	0.0373288830798493	0.0894616580851016	0.998047751603715	0.790941108856534	0.0373288830798493	0.07808114078054401	0.886707085322307	0.7966784316377221
ZNF550	0.0998856840869802	null	0.9833238644665631	0.6803236146329239	0.9905221571324849	0.790941108856534	0.9833238644665631	0.606054499589918	0.858482996568562	0.897698766554007
ZNF551	0.211410373994429	null	0.7639509668157859	0.37849237331854707	0.198158246643314	0.0978110394775998	0.7226644510458471	0.7226644510458471	0.633894833915474	0.14329753549639498
ZNF552	0.430162957523086	null	0.430422342847693	0.150097439641105	0.141501286830677	0.0054285656722332706	null	0.004900119130574421	0.79161259999653	null
ZNF554	0.118585864499804	0.173146567694922	0.37344992225395596	0.309871803231525	0.4237115743457921	null	0.368551158892289	0.43447390242989004	0.773840000943894	0.275831558424535
ZNF555	0.307264253262013	0.7168961191973291	0.1850061697441	0.865709523541852	0.726671969625458	0.9939057877164671	0.16780496602017803	0.414367897030105	0.44279099858776505	0.432013936584331
ZNF556	0.8993628377377308	0.307920179908731	0.845229013529801	0.48448323202334903	0.633831028420431	0.268155626628321	0.845229013529801	0.29994190263878995	0.217656628593429	0.40004495891214603
ZNF557	0.29411723457925504	0.345409131361062	0.9381955620266421	0.683825091139068	0.00352857931492934	null	0.46031560135313204	0.10388603050256699	0.298908889974444	0.0848046494519366
ZNF558	0.444270371541361	0.5404795083998211	0.0318570569477307	0.283092764603436	0.16796927267918602	0.9657156487809041	0.00143906935277671	0.40917697397980296	0.604798358455732	0.766186918699365
ZNF559	0.9947391368965781	null	0.874030408374516	0.974358054191603	0.270542194346743	0.31359266200278196	0.962716470100449	0.925009743325138	0.922238082034685	0.9987547478631851
ZNF559-ZNF177	0.36969524472878	0.895924572860595	null	null	0.43457927171768107	0.403089695391395	null	null	0.8985664274553001	0.9998571976353722
ZNF560	0.0912079087489098	0.608169840084856	0.207939086422413	0.323482566876713	0.415170374203382	0.306949217803581	0.676183318160841	0.350254185517049	0.62941039542489	0.161712141251485
ZNF561	0.00984017280549188	0.8261466050972339	0.133327450160208	0.7177863286481279	0.40273549639835104	null	0.279122387359986	0.44966191428519303	0.6936364026324129	null
ZNF562	0.915058966877413	null	0.186866253232865	0.0589177246321584	0.481271624592781	null	0.0941488617077486	0.178544357113337	0.9988850370799258	0.189781007598393
ZNF563	0.143675636874991	0.49119075887116	0.17959437106737397	0.8270693089344029	0.628868408442588	0.944170907422248	0.17959437106737397	0.754570582711458	0.00878785915697644	0.19015247421516102
ZNF564	0.985230988720982	null	0.291363660523111	0.0546283960057484	0.296030405706953	0.143643654851809	0.928844845893835	0.96041675762721	0.639567781044324	null
ZNF565	0.493632165097651	0.63985286537912	0.0611742369737328	0.406404436728469	0.0954645039733752	null	0.0346343683904974	0.17124297891656698	0.43374112427143	0.3371306050436261
ZNF566	0.42795278273937004	0.880760853125667	0.340368868076599	0.201019276575935	0.776052137588286	null	0.111592635011848	0.20123035803314498	0.625255426477668	null
ZNF567	0.7349459659283809	null	0.5755802456657579	0.247405110068826	0.41998618200332105	0.270690613145324	0.30657385945044496	0.18783381917243105	0.16822854002085902	0.6261033578083229
ZNF568	0.0304712925587244	0.16867203328556601	0.134715433713451	0.0998078521386736	0.184769606720376	0.907671105055091	0.19065632461336804	0.0702028572504451	0.19883872550555498	null
ZNF569	0.268016842280511	0.128141728793705	null	null	0.39000757425869503	null	0.33239295278146996	0.607914904521188	0.8770620243863351	null
ZNF57	0.190089131508942	null	0.35250826969510995	0.8115289126723949	0.466801367888676	null	0.35250826969510995	0.848983249567302	0.484932396518352	0.557194697670508
ZNF570	0.075076364619304	0.7966218637591709	0.112770498296999	0.23971939999293598	0.299033623103893	null	0.115167024576714	0.23486519528101102	0.5003156253492299	null
ZNF571	0.30477812063666104	null	0.93355521618425	0.300259496658141	0.40084595238802	0.13149833157079	0.902873222609111	0.620841171175365	0.29054456767574	null
ZNF572	0.8553095175505621	0.998301463613389	0.8373292274639009	0.8297725847805871	0.9738040954311659	null	0.7277427734148991	0.9929468618555791	0.9551401270995531	0.9839466895719351
ZNF573	0.0705682502624436	0.20209616039533604	0.5223857269540391	0.7182858588110591	0.285392572707987	0.689583700889006	0.24608674127044397	0.0981073299566914	0.415322069800521	0.0965575886170472
ZNF574	0.425749576912959	0.21796028584455499	0.948708368089101	0.379193947314289	0.9948637974317791	null	0.965456816237001	0.941824493930984	0.33897687039531604	null
ZNF575	0.953935758497943	0.366697396881327	0.62740036290429	0.0584227162168447	0.363325531448557	0.8854461594025921	0.321980627442216	0.389442384063944	0.371668398158673	null
ZNF576	0.941599759788963	null	0.655067347865226	0.745718537235509	0.799882588711873	null	0.968777875439457	0.6792674982372578	0.32931961784466995	0.797653979950696
ZNF577	0.514055320213734	null	0.616274474548131	0.819463536019014	0.49065518194190005	0.563148642918588	0.606279364531288	0.644456142564125	0.9733426202603259	null
ZNF578	0.00409531281735687	0.643054828125197	0.251406667076239	0.672523968652571	0.533053097108496	0.000303001469593944	0.251406667076239	0.629938243847745	0.0721930932532938	0.7810019182250291
ZNF579	0.37856064940508294	0.35380446472532007	0.4745941928997511	0.6373542684632739	0.444588563156261	null	0.477261388720769	0.6218261625751129	0.8389429989035592	0.43435892327179404
ZNF580	0.667567390475956	null	0.862040311924932	0.9731325067570749	0.14586223739861198	null	0.392587561471411	0.8287662622117891	0.45525892101036697	0.845908369711139
ZNF581	0.48452622525543804	null	null	null	0.138490687619325	null	0.481432903843136	null	0.191432980169097	0.38752680344478896
ZNF582	0.38900164390718395	0.634358052260894	null	0.40084581815799897	0.9689893059377259	null	0.256171351393427	0.33073136189144	0.422950817544081	0.955512605661975
ZNF583	0.0112280691757423	0.14909550306579197	0.00379709709787723	0.06938843608462598	0.104293410178795	null	0.00379709709787723	0.0820746531494473	0.6255366153075981	0.188562279117344
ZNF584	0.691246407641304	null	0.00463369577834349	0.0014918216557962	0.954148507762347	0.9805142315142171	null	null	0.00114775920128352	0.6823065631623921
ZNF585A	0.129314023613965	null	null	0.47032754660491793	0.259049389389983	null	null	null	0.150384911062562	null
ZNF585B	0.0737116989416281	null	0.0540311046882815	0.812009258703888	0.580373376226477	0.670237374639805	null	null	0.23980666957175303	0.273086285181849
ZNF586	0.540479981765436	null	0.0058469136431738	0.22890028111518	0.00284883624975651	0.00638145751171348	0.18292598868487697	0.48984600412427	0.67508895723893	0.175022188114325
ZNF587	0.66301434301452	null	0.9887072239009731	0.9442325818107231	0.453453063676178	0.398491649633915	null	null	0.9916579788880451	null
ZNF587B	0.8482855214328091	null	0.18555855668911103	0.23056420457937402	0.0382403445503221	null	null	null	0.759487801042005	null
ZNF589	0.9081472785921609	null	0.558952926478704	0.813657052563428	0.639048285774693	1.96594893986379e-06	0.232563816277107	0.41599763993587	0.249996729360009	0.805086408971213
ZNF592	0.40775618919691897	0.246225101782017	0.869736167801358	0.8757184099353801	0.15157356288124899	0.0306091097340517	0.718831445458751	0.7591586332851259	0.993980395100345	0.845533334266841
ZNF593	0.9883192089516871	null	0.5304631373789	0.4445601503564029	0.902351116425283	null	0.296502085017267	0.28400332061294203	0.0787279293401332	null
ZNF594	0.0005088048911275901	0.33551998377898606	0.39028756746616206	0.885808177058678	0.328636171077977	0.890400299425994	0.6792329322400689	0.7855875041233941	0.7983405892128399	null
ZNF595	0.0338994373794814	0.605889811271548	0.0197604001652267	null	0.147314314769246	null	0.0402145625985155	0.476164640981581	0.5335410272860229	0.5028483167686539
ZNF596	0.467815233668446	0.524018106118587	0.690675108161927	0.298894829689149	0.9603998176091959	0.92619598502195	0.744625205519109	0.5921044952920511	0.5579741450023771	0.555730128350202
ZNF597	0.9124600667106619	null	0.43411219495019204	0.6819516952557709	0.5431731078837571	null	0.0450783063602711	0.0048411034351698605	0.294789362255354	null
ZNF598	0.9418021379754101	null	0.377642895455848	0.743219271496115	0.923772514085369	0.20711624067418802	0.32775794558849897	0.555931516740506	0.208778895217503	null
ZNF599	0.415690870888829	0.417162716460604	0.91068032267203	0.687996906329681	0.799855242599104	0.28643959785007106	null	0.453869588351565	0.822211329459451	0.575046522173631
ZNF600	0.17898456192090303	0.515890036312755	0.193140497197315	0.950602348726341	0.152260628727974	0.932361055456183	0.19522919418000198	0.9951023509733409	0.184567994298903	0.992356386722751
ZNF605	0.164967267284025	null	null	null	0.521127036672566	null	null	0.44026771711368606	0.12198697007289099	0.512110635494447
ZNF606	0.52868148626798	0.5635824516126711	null	null	0.739606893744947	null	null	0.0411252905744223	0.0211150528822086	null
ZNF607	0.8313003583897629	null	0.48581462923227897	0.546715819383736	0.12732961812763802	0.151286788426888	0.804752328978475	0.315224738361914	0.0575546165006507	0.0289424888552235
ZNF608	0.609207915773073	0.930923306482479	0.3479907749083111	0.885288492781522	0.17134066718835	0.0239342457903718	0.23729761517469897	0.39781601978326	0.292552910194399	0.212065228618114
ZNF609	0.33971266285899393	0.13559460515490698	0.799280455596781	0.936109229387736	0.112824727076266	null	0.799280455596781	0.919512879528163	0.490299075648944	0.36150373351932796
ZNF610	0.14251233467682597	0.32924212544840503	0.114217583414929	0.066269795670914	0.0101527644376967	null	null	null	0.577446120776562	null
ZNF611	0.0857811385464202	0.33789418536570304	0.7491547697924559	0.337672598768634	0.654337284594197	0.0333658584357626	0.7491547697924559	0.223769301967543	0.838497511554461	0.542555532941559
ZNF613	0.43710210152784795	null	0.304705797379413	0.0734111171116603	0.8427344075992379	0.477958240694599	0.304705797379413	0.12775669151290198	0.6359393651395899	0.23888053964823
ZNF614	0.33279809574776004	0.8846330627687908	0.86466245033087	0.418997389914676	0.15390057294014	null	0.86466245033087	0.111383620453617	0.522761729413651	null
ZNF615	0.170953417035232	0.750910172367495	0.852241358838847	0.8360220986176379	0.004201049830891529	0.538607469304181	0.852241358838847	0.9169529460276751	0.695519855105902	0.0603269604745471
ZNF616	0.8579887033646371	0.43339316874312	0.505064103437014	0.464190902776098	0.526792704689315	0.22675138796874802	null	null	0.950558322407237	null
ZNF618	0.293605775453043	0.540861509729783	0.9870919994285029	0.5548612355607739	0.186199613723974	null	0.988245448207192	0.7760678940933231	0.382620014597724	0.9965676984370001
ZNF619	0.7857899962702809	null	0.900590178832684	0.514122577717374	0.49842480298535496	null	0.892245444211663	0.8867078155411999	0.505972231438538	0.351556333307166
ZNF620	0.887804192438395	0.23898130086584898	0.94127242823146	0.22677340099613802	0.7659466179022679	null	null	0.601313981696854	0.6473166027826049	0.127618510706196
ZNF621	0.867255498807809	0.690447342291816	0.107620133796377	0.6173624696003721	0.9575793777535859	null	0.0772110278035893	0.3763667396931071	0.186951286687828	0.578482955462084
ZNF622	0.209953554271478	0.687928449167182	0.904307161328845	0.48026283276051096	0.0597456237417485	null	0.0217151437156581	0.6983829306359239	0.735818373239784	0.0251075765234494
ZNF623	0.457963787772248	0.872181829055277	0.946403089567337	0.028395009130185	0.65086189958834	null	0.890253301942742	0.122954756388624	0.19546653232699499	0.492203141658966
ZNF624	0.258790305499892	0.8189237914897199	0.220198703759511	0.46192821287619895	0.6507223142870121	null	0.220198703759511	0.7758158610551651	0.820318354963109	null
ZNF625	0.581547307884644	null	0.0354736557739339	0.693704417416998	0.15797248696334398	null	0.345114898494647	0.5289940929292171	0.6508841854493189	0.6241445724841519
ZNF625-ZNF20	null	null	null	null	0.8364013455369229	0.64017659505738	null	null	0.544441248510465	0.6241445724841519
ZNF626	null	null	0.8429614709190429	0.8004216146622759	0.7933602331528928	0.5652092044609061	null	null	0.00588639352711706	0.8540739766579258
ZNF627	0.207980795801447	0.310371519228382	0.8721083726779671	0.707207471701452	0.861928303082038	0.738547302856386	0.764341225925564	0.980317008299077	0.212141474143743	0.7633741121008479
ZNF628	0.5522010829558389	null	0.575114094054087	0.9401125128811321	0.5058663322811311	null	0.25378259129559	0.41322571930838503	0.130288966917667	null
ZNF629	0.564831839435455	0.633062877031067	0.805022613609646	0.7327819356812378	0.289636033432812	null	0.7884987358820459	0.6792532861786801	0.00809877667260062	0.354154158901644
ZNF638	0.9817069603904051	0.687133466924413	0.8424815335913209	0.7708924944872679	0.8365440505377639	0.37887860451531	0.440781720267706	0.965008124807851	0.9821861735140991	0.7493775529164828
ZNF639	0.0148570761446205	0.288163220809458	0.612594805384615	0.318205830863188	0.0522586503686828	null	0.612594805384615	0.23038970193343397	0.333393360922297	0.119811970834905
ZNF641	0.15522010440822198	0.841444260927048	0.25308262317283103	0.0891608487443323	0.231830362661397	null	0.882580534060068	0.298792766532862	0.235218943921245	null
ZNF644	0.873431122762807	0.180904784395485	0.850296861545169	0.5702878776399051	0.812995208062845	0.593560520365195	0.762315673247949	0.582993853794922	0.45344237797552206	0.40648032447267396
ZNF646	0.9536231158469031	null	0.293943937466854	0.5054132314000179	0.0308023350508515	0.834416914484897	0.00860475341008082	0.239668206167433	0.308026429496072	0.12470810434193401
ZNF648	0.312699817547609	0.5555284288010129	0.0688642832943149	0.851217551447628	0.772777378439288	0.11223579485388199	null	null	0.33999642867798	null
ZNF649	0.000986080965563962	null	0.00349663288364432	0.00699692167648303	0.972335899937962	null	0.0010055405175897199	0.005064095731576621	0.8745214466811609	0.00115000232195261
ZNF652	0.46581030564213394	null	0.705109785090359	0.0342561154923439	0.9225820405339201	null	0.989776138134037	0.886430491524509	0.588002110889369	null
ZNF653	0.27506586342557104	null	0.527907181054739	0.8599914511715699	0.826858869825959	0.952608905023183	0.476542343335546	0.42878203754760497	0.46652303434484793	null
ZNF654	0.545895880090158	null	0.96954346064585	0.913207614004443	0.6504819811162479	null	0.615991424104352	0.9737925758961801	0.896792736914742	null
ZNF655	0.78022951499667	null	0.0125156954139451	0.10420701060448101	0.911236862553663	0.25398176172293896	0.265560507369439	0.26887865761468804	0.523230359866903	null
ZNF658	0.506007439653489	0.571995052705959	0.879404803906643	0.8481527363010491	0.8262589589970509	null	null	null	0.11556385147008	null
ZNF66	0.31722227500924705	0.23307355638222305	0.35942436446585796	0.0871815369476944	0.158362972912949	0.31591221920535306	null	null	0.39884014050709704	0.0526060825638317
ZNF660	null	null	null	0.224140918051797	0.44817086478325	null	null	null	0.927189334875297	null
ZNF662	0.620108812803079	null	0.9917655205592639	0.9280474590922941	0.8770356159697591	null	null	0.282077276306257	0.8558206677184691	null
ZNF664	null	null	0.0869828192334113	0.11051508601506699	0.0552983961657095	null	null	null	0.225135752754942	0.694749835168401
ZNF665	0.9710786318901842	null	0.0750058996571158	0.268832231422191	0.5365090760500519	0.451047963980743	0.0750058996571158	0.0813059702601364	0.0620842641150925	0.0906171975951924
ZNF667	0.49784127544148105	0.10690835204465801	null	null	0.11178288321998199	0.427655975407255	0.5630707039475551	0.20529351273860297	0.8826462551313299	null
ZNF668	0.17965666555535503	null	null	null	0.998743497469668	null	0.6035992453008521	0.7159971518103421	0.8536586161722429	0.12470810434193401
ZNF669	0.813534029361254	0.52790917456529	0.506844976020192	0.48061844130281106	0.356302456826476	null	0.668657950837393	0.443861975496315	0.5718636969627829	0.6153381180925389
ZNF670	0.22430548755892502	null	null	null	0.511397762077221	0.23538141720883302	0.10190164139395401	0.6304278364860171	0.23143229782389302	0.576448620960749
ZNF670-ZNF695	0.8107124540782801	0.743706462054905	0.29487726847625395	0.26650897426227	0.45404480928491897	0.16842730530459304	null	null	0.237562481698404	0.576448620960749
ZNF671	0.344328130955352	null	0.106080010020502	0.4299382776504339	0.201968893574203	null	0.10154282054142401	0.132941657619291	0.7952829914273549	null
ZNF672	0.495206675848286	0.37621591212218397	0.8776576404553591	0.9739414914508471	0.389428488329909	null	0.8776576404553591	0.9397020262900642	0.905301221065524	0.908268853409495
ZNF675	0.0667274788812591	0.510715061999538	0.135618264973525	0.0321587698733813	0.917739451172297	0.722574268388153	0.135618264973525	0.259258321087947	0.956608963176313	0.70708355605885
ZNF676	0.23925458585210302	0.00163367277863535	null	null	0.567104333162317	0.86294006149698	null	null	0.22978707632457399	0.15995659056574
ZNF677	0.8147712082486659	0.704536720953664	0.410692479127665	0.7639965933194209	0.40306764097118497	null	0.410692479127665	0.654855278517815	0.227275994771432	0.8310086188363589
ZNF678	0.0418576582045191	0.0311165808456548	0.396434760710065	0.015666795390878	0.19880016266744602	0.197391685365467	0.952088037250605	0.50728591071272	0.90967267421452	0.9590569243864849
ZNF679	0.7219548267284202	0.555316908830727	null	null	0.673031580706579	0.933666983735823	null	null	0.581894647507355	0.179030482069061
ZNF680	0.13363422883792697	0.76032350665215	0.10167211147557599	0.35033892340239803	0.0664110718375595	null	0.0982239362336863	0.416825859990112	0.78844524550313	0.416374722195765
ZNF681	0.890391566262254	0.500577891427868	0.642807802900371	0.745438453737387	0.773006193800387	0.688116876498389	0.8892044342781401	0.861499199118023	0.7493383162856869	0.6555186527381179
ZNF682	0.851618882387516	0.920396442002846	0.49346757727863794	0.464720990039804	0.632211111505341	0.5918783116446271	0.48503079858984	0.640931764506211	0.7337262337596842	0.984705189495324
ZNF683	0.45181584777394707	0.9738518519795859	null	0.489499021619041	0.5100013029678279	0.18890902347839	0.5129912215024289	0.371459610411934	0.263793573502374	0.7049825311355749
ZNF684	0.9198760816910491	0.43925404490941705	0.5453140104713939	0.48615303068898297	0.7951255311029971	0.408043406964965	0.5453140104713939	0.48615303068898297	0.515803096607956	0.8926260038538291
ZNF687	0.515261339203455	null	0.9951994454936999	0.677824239648735	0.237620878606491	null	0.9951994454936999	0.38482618209497704	0.90673194648323	null
ZNF688	0.942679591227496	0.0431442416267763	null	0.0682464769591741	0.9575930865142751	null	0.97044026901331	0.9991104331641759	0.791412638439272	null
ZNF689	0.339672650333905	null	0.5415211867292989	0.7624574813779521	0.309610273438476	null	null	0.9335862632914641	0.988698190309131	0.473617116477236
ZNF69	0.263077579632637	0.327957230317592	0.529173725516411	0.8531513513686	0.924585197702045	0.660866951995978	0.529173725516411	0.83964232005702	0.702859676428723	0.716046489066389
ZNF691	0.5094981425277789	0.6272471519749739	0.28393436187225896	0.255645887459663	0.755239936712054	0.564638675471396	0.713690048005132	0.0401533586683462	0.923795704628655	0.466228339141307
ZNF692	0.420507039434299	0.37621591212218397	0.605757315084306	0.8229608556187691	0.518534632907817	null	0.5790443189112989	0.549906233727566	0.7043794734712109	0.570637918009826
ZNF695	0.198654301608462	0.743706462054905	0.0373995854119631	0.27023535975649	0.444491280494653	0.16626200343924602	0.0373995854119631	0.25222787862938395	0.5697703192423449	null
ZNF696	0.284369630476791	0.976116930544366	null	null	0.603908054390944	null	0.563435052484285	0.469639084751428	0.711506203982757	0.692910383148334
ZNF697	0.0969191132823899	0.342507230976246	0.503281828986778	0.45540157130599795	0.9734044756924741	0.344689480945893	0.630221281706904	0.557244832870454	0.9668304110633521	0.789930391893302
ZNF699	0.39413689786036893	null	0.6898424783082341	0.8068899263394391	0.9879938766260229	0.621632183804998	0.6898424783082341	0.929438648726789	0.7656447790710451	0.289614733000151
ZNF7	0.40671280964211604	null	0.771431204594869	0.234624598990996	0.42034319734414505	0.290213343959219	0.44282043776548996	0.196789038410696	0.601843896372288	0.415656125549984
ZNF70	0.611743813045349	0.587121928552895	0.892365051647133	0.829393386483885	0.68240525526694	null	0.802504312331188	0.8079556777586191	0.5424550101714171	0.8760366377548242
ZNF700	null	null	0.48854153750537394	0.7502093633580279	0.8427167933686891	0.0422071824862138	null	null	0.723248049355461	0.559984053130093
ZNF701	0.723017196876837	0.19481413476604603	0.7843583138291099	0.941550990042376	0.9121018224188789	null	0.6775838038592911	0.941550990042376	0.81723859469609	0.260221403059007
ZNF703	0.8380895844401159	0.755088178602886	0.84491699087721	0.958101105080588	0.7101394877373101	null	0.84306188092667	0.6711674221008579	0.0142378846921462	0.0667072426430111
ZNF704	0.8343339139634	0.36052630771094	0.6111797620737629	0.0986892315266137	0.8609719490423979	0.6476097971374061	0.289141148086509	0.28288141658744703	0.9998458503006931	0.174497476883199
ZNF705A	0.770165496032597	null	0.45229825176220395	0.8918897712284302	0.7570442469864449	null	null	0.694843870574902	0.49616439727879597	null
ZNF705E	null	null	null	null	0.28152443700255897	null	null	0.167124533147986	0.46358807090935705	0.0275289503899202
ZNF705G	0.0322647488698224	null	null	0.007968816472153641	0.0626422376359914	0.0795589534206662	null	0.00823071178311596	0.0950262455251373	0.603805088588418
ZNF706	0.160706709247464	0.6957067810719749	null	0.541092606377675	null	null	0.23937410776942897	0.20032046463250303	null	0.37659753425223796
ZNF707	0.9950164214059208	null	0.6172180157141679	0.515973188447768	0.7028974653386689	null	null	null	0.0505826814515646	0.5387157207954311
ZNF708	0.325599047369489	0.376700324123659	0.49696098822244705	0.48691605316908293	0.660376868405537	0.504655705327459	null	0.5048289796878239	0.736060676913267	0.239840511205864
ZNF709	0.9835423161466341	null	0.38871616918616897	0.919635153326814	0.168912742778046	null	null	null	0.0886869492965985	null
ZNF71	0.412775115236533	null	0.411156935183244	0.618384380065156	0.28319303198678697	null	0.412775115236533	0.417669092905288	0.803387667515039	0.138740938229915
ZNF710	0.0543383674599017	null	0.044372511915885	0.570349655127906	0.726240411102159	null	0.0394085278411986	0.0500959629138721	0.7556133035729119	0.0258123812070716
ZNF713	0.27451079324073	null	0.39685273211605	0.5848552225512851	0.13725716822901401	0.755859654866634	null	null	0.672047127040967	0.43955582407076793
ZNF714	0.413412553746984	0.832618309169054	0.176434453752315	0.0229209494361028	0.5751920420116761	null	0.176434453752315	0.0103344813080413	0.8806455420027479	0.0101641357221748
ZNF716	0.9322495637289541	0.270284584506908	0.335059931230026	0.335059931230026	0.926844436937664	0.83238267517341	0.335059931230026	0.9066645880417041	0.125056319532775	0.6749396972813649
ZNF717	0.109312403321528	null	0.00017129435237883702	0.319582987547147	0.9140876846760279	0.20123379145312698	0.00017129435237883702	0.35507573594857	0.36624887402614703	0.0228008505742852
ZNF718	0.10551621697539501	0.501115981899491	0.00987481934519685	0.0643335710002632	0.565781468227962	0.359277327853026	0.0402145650442198	0.592446036830844	0.43168968760277004	0.546043875493511
ZNF720	0.6789455478469029	0.31443715516422804	0.9548531810412081	0.9603906857186679	0.731696160047864	null	0.47274946103713295	0.9461835976649721	0.9310913503550419	0.38678931380264603
ZNF721	0.967250476045976	null	0.662029800629035	0.903328704583652	0.8835685908255421	0.93288336829733	0.995333741765282	0.953263337772509	0.78008134822697	null
ZNF723	0.605394283496303	0.445240058824313	0.14785991977003102	0.606536417570573	0.946486125816769	0.683270790327053	0.14785991977003102	0.688469453009903	null	0.142186463885766
ZNF724	0.530582662698584	0.0515607702653073	0.22307930159585698	0.0540328207068871	0.7254442624144879	null	null	null	0.6488796845587839	null
ZNF726	0.23500050847462603	null	0.322235986514082	0.0154285821886817	0.438106823529312	0.765096999703605	0.322235986514082	0.0273758914469402	0.95306729063973	0.0120900266278778
ZNF727	null	null	0.37338454426569107	0.811982773928369	0.32361366935147	0.0346707050333568	null	null	0.9679587427607541	0.969171402106318
ZNF728	0.37951471958956	0.39985300334419704	0.497318153424699	0.497318153424699	0.270026338737337	0.582736418419308	0.497318153424699	0.312284967861877	0.0807517060410361	0.607814177290339
ZNF729	0.211276581656794	0.16793506421048499	0.186077810739668	0.186077810739668	0.0127744983781565	0.977244791237252	0.432981536673242	0.789678783547744	0.41016885307256495	0.627620817404634
ZNF730	0.883859875504747	0.9644937193698141	0.993089376368637	0.993732221168713	0.925495265237148	null	null	null	0.6510261810732271	0.685547889492041
ZNF732	0.28264617980775397	0.399745319396691	0.6126854387415369	0.20452892835974001	0.8336991623651341	0.8160658896331541	0.636529325630212	0.42204745954678796	0.322290613945522	0.324020242940036
ZNF735	0.133408807422955	0.19821826353693	null	null	0.48877177323903703	null	null	null	0.13758191673112	0.12182345906651801
ZNF736	0.24459001452115497	0.8256383834848359	0.255306464846624	0.328854363866395	0.00781291639710391	null	null	0.41223024060321994	0.182900799384144	0.153431365585918
ZNF737	null	null	0.8683117452190701	0.676322626158859	0.559225708140619	0.40702381671146104	null	null	0.28526242917183897	null
ZNF738	0.480231979900829	0.211230473310847	0.718202978504772	0.537266481484556	0.214376228059551	0.638884709667963	0.5810454196680601	0.511505622618577	0.808844115581975	0.607177161799902
ZNF74	0.45778757174775103	0.634537751540169	0.9262638198343242	0.20220372579333398	0.493069472695438	0.20531330283798396	0.9262638198343242	0.32054962497118106	0.325496562935076	0.8382996012908259
ZNF740	0.13047561840572902	null	0.48126041802980996	0.610360508079319	0.7586587363717641	0.40578312942811495	0.7095601703610981	0.6400481887359251	0.9249606900202242	null
ZNF746	0.378202256551478	0.0538924071289657	0.0520880408717262	0.0108562597079113	0.244280598237594	null	0.051866538896150005	0.00167967642527822	0.16261557927204198	0.8474108628818611
ZNF747	0.32996536902735496	null	null	null	0.6935088696558329	0.8697053793129592	null	0.296717437264599	0.43166347386759496	null
ZNF749	0.344936963584337	null	0.8967382197888242	0.12883911034406598	0.18900260422512	0.931448649878566	0.887576072338338	0.887576072338338	0.27913949531554	null
ZNF750	0.9379043261937791	null	0.5585260950906971	0.531122213824738	0.759439049689859	null	0.89878545066143	0.89878545066143	0.451196754471865	null
ZNF75A	0.4488072046906	0.5010820963606021	0.6727096095547621	0.6406272139611109	0.0518668374777327	null	0.7062654242075129	0.8155666403105519	0.6342774595806271	null
ZNF76	0.49793474260937803	0.0408683212590295	0.6485064966916011	0.514836096987476	0.22955193386678302	null	0.6217658922302	0.18023419810680497	0.195759252231706	0.353667887099818
ZNF761	null	null	0.7541863639825159	0.0786602927089737	0.116150089743389	null	null	null	0.10618736705740899	null
ZNF763	0.643773026751087	0.7576903019350321	0.9396370711348921	0.77517960764725	0.627275715721084	0.571629196167676	null	0.648760932810203	0.812769858482563	null
ZNF764	0.554511616207674	0.31124627529195303	0.5341577432412941	0.9601007450328342	0.511759970225829	null	0.492293625642921	0.472701687037488	0.31319225222448	0.42195156974265596
ZNF765	0.0877321137104512	0.0711328225494015	null	0.155299755130242	0.9617770962522979	0.439343087797286	null	null	0.358862296836093	0.0850329340045198
ZNF766	0.312297385041423	null	0.5501775166887789	0.5199307720049521	0.091427095577968	null	0.572461093598029	0.664143707171006	0.323606678359134	0.806003231231984
ZNF768	0.794820002551093	0.689352906484946	0.7575739547474971	0.330979975550348	0.13567601756434	null	0.7981926547953491	0.9383231749744271	0.8373654920275759	null
ZNF77	0.530606126835045	0.7879685805573741	0.0952069570743117	0.0700650686338546	0.608965223312942	0.43557084839098	0.41409983360687397	0.9841415904526	0.330599437165161	0.726518682544925
ZNF770	0.27925277095609696	null	0.26887375844622	0.36747929272906393	0.647376220269943	null	0.26887375844622	0.37039477745140204	0.355027358961365	0.9966177069703491
ZNF771	0.0208666663955821	0.240174826901826	0.0661526654416908	0.0680792892366344	0.48447252873165003	0.9380422242220829	0.0704289321193594	0.0803165987592692	0.244708425522135	0.6915178611145238
ZNF772	0.0953976998489789	null	0.8894263457749949	0.17230313402796202	0.43973187551715903	0.5570566179789979	0.959973394179205	0.959973394179205	0.0375292461322185	null
ZNF773	0.479588992478674	0.83800239467086	0.645801058654808	0.673661737765944	0.94989287385719	0.771781778630539	null	null	0.369255676964954	null
ZNF774	0.167376160970863	0.24823911434564602	0.36333277352002	0.472089240141894	0.719200784756937	null	0.35348068843424296	0.13044344475040198	0.37390644095352205	0.071654194037212
ZNF775	null	null	null	0.796815348542663	0.968008973068104	null	0.374899118655563	0.13068115878053801	0.0158044873106972	null
ZNF776	0.53782172363162	0.748718494208879	0.821974553874293	0.398399486725019	0.975037807303022	0.49775212305739797	null	null	0.5579747046647591	null
ZNF777	0.9226145645108008	0.47984690003267	0.30800569385331894	0.19214605445217003	0.997748577027376	null	0.33559557392909495	0.299398352684927	0.0334139306449521	0.29909385686937
ZNF778	0.323382557090448	0.13481047041774902	null	0.760589120022872	0.19814426013869302	null	0.7027480857001289	0.0368760948927009	0.342451039983605	null
ZNF780A	null	null	0.560860981717702	0.6380519184335239	0.640067346483785	0.7270005903578299	null	null	0.423333008281192	null
ZNF780B	0.634899728931531	0.5605845779835501	0.315485585291711	0.28206519741467	0.7932606369292121	0.440406343124699	null	null	0.8693889720264392	null
ZNF781	0.726872984640773	null	null	0.175138434626643	0.9051612788873179	null	null	null	0.354342572776537	null
ZNF782	0.46508541152142296	0.749651506565089	0.22588347241250897	0.33922068691407503	0.476690205027026	null	0.9165498926513441	0.14920454397284302	0.46349611828484705	0.0390181529460143
ZNF783	0.0393534772978645	0.0386907030668218	0.0635525282622755	0.137112018957632	0.7434570631963929	0.870216182044202	0.0635525282622755	0.0699735950242615	0.447919382330096	0.0967080243329468
ZNF784	0.740085402612068	0.849506778687225	0.898481545351932	0.476757054751308	0.820731646716785	null	0.9091865939240201	0.5862663163629139	0.0172110650049915	0.7690380635191759
ZNF785	0.6320475681639351	null	0.10002870944029302	0.0304209165643288	0.958671125552719	null	0.976946585894371	0.7224682190020941	0.685422879206135	0.437370706832777
ZNF786	0.14983517038273403	0.4791413788255399	0.9424741905963381	0.9345334050872159	0.6990182906857351	0.0462975416868214	0.938934607703499	0.0660753423174392	0.192333372581035	0.34947750924358195
ZNF787	0.8603154432133299	0.680329258541753	0.814967543527247	0.8149541574186621	0.377413824420664	null	0.814967543527247	0.7821040047588491	0.45045167373463796	0.889880735029395
ZNF789	0.5517289002386421	null	0.293416915550084	0.0336338335415436	0.8858422849076819	0.48203222869785706	0.293416915550084	0.35404328704775295	0.21592806928769198	0.313038711562872
ZNF79	0.402055046049788	0.548152752412447	0.000999360809584404	0.117177791756916	0.16955810202116	0.7232356002803101	0.36272706197802795	0.673059023707556	0.487262934808155	0.292136467375345
ZNF790	0.19509770093725598	null	0.471659455129136	0.24545155503788502	0.256254638600517	0.509152143102725	0.49430374475914096	0.355266725378688	0.131877005829312	null
ZNF791	0.0138717716054562	0.00482499580974816	null	null	0.13928262767843697	null	0.0231462169650398	0.0116581635499295	0.7296315402932991	0.691811738102401
ZNF792	0.297296929177984	0.11985597172518499	0.889707011731135	0.8727533523724091	0.0680335532112136	null	0.889707011731135	0.6632369887035029	0.9048443245207359	0.995742886517699
ZNF793	0.42622391187738895	null	0.0772453580365874	0.728502666509378	0.790354999671604	0.623030749047742	0.0744414657366785	0.671229763929183	0.731545242369744	null
ZNF799	null	null	0.0393762153828058	0.317200767113465	0.33157016501625103	0.0483350506332156	null	null	0.0589727687586323	null
ZNF8	null	null	null	null	0.707150585883955	null	null	null	0.549568988227232	null
ZNF80	0.980187089719682	null	null	0.25269672518385	0.283450429746053	0.14047117005956303	null	0.42129270459762397	0.6292554010993872	0.18708437370161202
ZNF800	0.48770460210583294	0.5438895232580689	0.517134003663412	0.7633534476063101	0.628589835133992	null	null	0.6901895015054971	0.786916887313311	0.654311340527304
ZNF804A	0.36335744441394796	0.9569585010600029	null	0.701135424096366	0.44968908564276794	null	0.0759355281384941	0.5125807093130179	0.7305932613312571	null
ZNF804B	0.336637928076381	0.0781031686269128	0.0566306271469983	0.133998460025941	0.5348195872956	null	0.412282497440764	0.0799061723390442	0.884397302583932	0.0155197934768757
ZNF805	0.7220568391531941	0.7917714783791899	0.759591123315964	0.749377672360184	0.28471441519457796	null	0.759591123315964	0.749377672360184	0.684534840762424	0.649755151838271
ZNF808	0.175171172655925	0.66565582054498	0.46408908605179294	0.281202586006629	0.0209545042084747	0.5465891136013401	0.472054591733819	0.27292616678958603	0.924099996527307	0.274257831609112
ZNF813	0.8925275586634991	0.5264424287131589	0.812182612616429	0.0450334254973811	0.6444570437961611	null	null	0.267178545912834	0.43635325725088103	null
ZNF814	0.598566759423302	null	0.6902122455826629	0.533416209755028	0.863152249201779	0.465933051056516	null	0.24001138791835896	0.9482028239398108	null
ZNF816	0.853063833592212	null	0.8005723975825301	0.066361397078053	0.4559506081024	0.180383203353016	0.9861187905946441	0.353201293436402	0.9098797118988721	null
ZNF816-ZNF321P	0.238296475369294	0.48428239604238005	null	null	0.395054340450757	0.180383203353016	null	null	0.967391468931548	null
ZNF821	0.2764362636519289	null	null	0.648606358005655	0.500431634744752	null	null	null	0.14214350088046201	null
ZNF823	0.870987412627385	0.47935113881946206	0.932855803664823	0.8669227615279069	0.0759941869415939	0.0434393060632181	0.932855803664823	0.9829934398155039	0.45843140252960296	0.8627139551799999
ZNF827	0.92465491968986	0.521066925153152	0.0985187474099624	0.16368041795249202	0.0874877078103002	null	0.0998704628607516	0.10822814912909301	0.5785977680741861	0.08941662336258599
ZNF829	0.142555974641567	null	null	null	0.24856883767428198	null	0.10026833973649	0.10471833078534	0.0431267129896664	null
ZNF83	0.0302130212688121	null	0.18062345307115302	0.620616784237342	0.15026568300566598	0.05084405045106501	0.265984947258258	0.8077300348801559	0.30506512432637894	0.48506667924419106
ZNF830	0.21291245484705604	null	0.0860583701914472	0.460450780088697	0.233906709056748	null	0.0390439291329645	0.169837130034081	0.0927933275715671	null
ZNF831	0.8483757008725241	0.5824718944969529	0.295491280571813	0.54966745467823	0.0428818816046672	0.8215966473185309	0.736557664666958	0.444004287457433	0.131714203350485	0.226553976733502
ZNF835	null	null	0.9057466283762281	0.999191897477741	0.041043968349206	0.41391521067611897	null	null	0.393928418718829	null
ZNF836	null	null	0.170658006143459	0.0179137792454351	0.5157190945881539	0.931559921088745	null	null	0.6073909927228349	null
ZNF837	0.781247503093044	null	0.512685682386553	0.271830882180805	0.47637167105804296	0.337166253259003	0.512685682386553	0.615448599730421	0.00356324993259427	0.800200306963322
ZNF839	0.374869386770836	null	0.301322300910982	0.16214156573123098	0.641621414730129	0.362300839488038	0.270697103994511	0.17943950425378	0.14793676453999402	0.17081468222687698
ZNF84	0.6102776027615401	0.647382708239735	0.291296335439021	0.497749850833079	0.11700737206612	null	0.674042527899407	0.392330961299671	0.277847085409977	null
ZNF841	0.697501596423681	null	0.386342955616245	0.367593241217429	0.619986443992045	0.849619847244232	0.386342955616245	0.369150848604727	0.586631472207214	0.786484619675917
ZNF843	0.7376958606410079	0.9724264337710542	9.667111557387641e-05	0.152399045336331	0.18697011455505497	null	9.667111557387641e-05	0.0822386428320081	0.9139783015014119	0.45253274876046595
ZNF844	0.45800681041614205	null	0.348080157264537	0.670688240707396	0.165611638698874	0.41950558838720703	null	null	0.238902366145449	null
ZNF845	0.9603091436643492	0.38597012095591604	0.188035483271755	0.205835160389284	0.824099788059921	0.0750969026336749	0.188035483271755	0.43044438666320006	0.8068759076859079	0.7657479236530071
ZNF846	0.8291535278847979	0.7611961384160809	0.6119661094066811	0.564959603078516	0.4949318278096121	0.9565848148904109	0.44042508535498	0.6759994600515021	0.7794777845030161	0.261015320804504
ZNF85	0.0362230020724104	0.8294362053057099	0.706489929496246	0.6743829725797829	0.6117068724702239	null	null	null	0.984156220818164	0.927588614353237
ZNF850	0.331399725497315	null	0.7664548175026159	0.661022493051093	0.649081576229446	null	0.821673892852	0.40551375335209705	0.31664226218219604	null
ZNF852	0.405893969847129	0.7847271543245921	0.410633401091294	0.7239668673376679	0.0280537598540493	0.21275339274139798	null	null	0.6075897794113659	0.608284794350511
ZNF853	0.11695716084038402	0.46797949048347204	0.0894849368240184	0.881763655479651	0.9943608098571791	null	0.0938607760703749	0.837041702156516	0.8044236376693141	0.7729763848469392
ZNF860	0.57073738124649	0.43973831326838503	null	0.0846433116759607	0.22313429057325698	null	0.819463237975981	0.8129449183805991	0.04905700164776901	0.00297890184508953
ZNF862	0.0790448985043631	0.634174720476418	0.0673854929402221	0.137344113601351	0.26285333224956403	null	0.0673854929402221	0.0995895643824092	0.161075224496857	0.17356561016739402
ZNF865	0.85719422344927	0.3959228878931	0.30307631621109105	0.6629384109222459	0.908475758757926	null	0.14152960310610402	0.36623411195773	0.7163126889995591	0.637547246984357
ZNF878	null	null	0.881143136365142	0.8195821094586091	0.665601323216575	null	null	null	0.741028083274897	null
ZNF879	0.375800023148849	0.5616076499624829	0.287245201747362	0.0825961901295575	0.0847033957092407	null	0.287245201747362	0.146193272258932	0.9632483082698609	0.090349871184488
ZNF880	0.9235809757319051	null	0.008172130361368879	0.00465054821552524	0.14857013766820498	0.515755562913315	0.008172130361368879	0.00465054821552524	0.527809342803621	0.00711577125333829
ZNF888	0.18989709352845102	0.461026430728743	null	null	0.49609186468877503	null	null	0.640253780408426	0.11680146209685902	null
ZNF891	0.321768047808815	null	0.335057855638606	0.809358991083581	0.539508733470526	null	0.374518751063886	0.6196652102587049	0.264487824447621	0.87825552912877
ZNF90	0.41004432154920706	null	null	null	0.340609687936405	0.0230300862453585	0.36371880165656895	0.25249770064739396	0.580613255449517	0.847350973832254
ZNF91	0.263299915417087	0.0411876312997632	0.0698874000959261	0.0104213673350262	0.00417307344524454	0.824427012848377	0.0698874000959261	0.00678135776591837	0.227431741702328	0.0992182659612838
ZNF92	0.855611625680953	0.7336791951422199	0.975341897739203	0.0709412914628931	0.674606972316033	0.322776995674986	0.975341897739203	0.9829293662578629	0.47880374087689603	0.39317086150993397
ZNF93	0.9852861075810079	0.680027182689694	0.160464685959499	0.9545644371569351	0.8351562663401879	0.976699222304408	0.257058015890889	0.974341943305363	0.796049827250323	0.26466199349451297
ZNF98	0.306057775806119	0.9492120737489079	null	0.983155514530992	0.7457078947696469	0.0278123249652467	0.15345073889461303	0.49356430798977396	0.31080768343714194	0.34777612065797503
ZNF99	0.130568707054709	0.18075575778547398	0.15180728362183402	0.204110111958685	0.236447704951661	0.501476469878515	0.15180728362183402	0.204110111958685	0.184350415966135	0.369603437823913
ZNFX1	0.706412153261422	null	0.9945416157358108	0.9936878808749859	0.15019754139113	0.0124272870414601	0.850189657234732	0.928924967608638	0.887795742094511	null
ZNHIT1	0.8932484538666491	0.6354187842287421	0.9219800767984291	0.26068473036572004	0.323231407463309	0.9993119809416551	null	0.217980457552047	0.639242596899053	null
ZNHIT2	0.9961103683931101	null	null	null	0.97444430567214	null	0.9193419350668851	0.996898054375517	0.6029380280303579	null
ZNHIT3	0.323304754817676	null	0.271734016806491	0.0701946342156848	0.0810205750268058	0.0365779445847116	null	0.0384478635187451	0.20519115086305997	0.0590669105780918
[truncated: 9,252 more chars]
