## Supplementary material for "Multi-omics Integration Identifies Genes Influencing Traits Associated with Cardiovascular Risks: The Long Life Family Study": File S2: staar_summary_fhshdl.csv (part 1 of 3)

Genes	p_val_UTR	p_val_downstream	p_val_enhancer_CAGE	p_val_enhancer_DHS	p_val_missense	p_val_plof_ds	p_val_promoter_CAGE	p_val_promoter_DHS	p_val_synonymous	p_val_upstream
A1BG	null	0.7956321453869	0.34499966703326396	0.920545407146153	0.9867861828394309	null	0.8362132137389229	0.941207655071968	0.5451331257261649	null
A1CF	0.805209948319245	0.393838925619432	0.613623711165729	0.0288989005484273	0.8338919561884159	0.11911215357875399	0.613623711165729	0.0287711805787231	0.75923718560934	0.0141563336111618
A2M	0.775055874598658	null	0.0145069587402162	0.0882071431567067	5.4755531480044104e-05	0.9233101808466059	0.0205993644087874	0.0561744163611431	0.5664430210411711	0.0327166068317734
A2ML1	0.679445478598156	null	0.277754785726942	0.130681667843251	0.5658835460362739	0.35960180343060705	0.120801194687938	0.48350195407056196	0.38023300551374195	null
A3GALT2	null	0.496542718674231	0.9174362971019671	0.9906671379210842	0.597847829494279	null	null	null	0.389047036117255	null
A4GALT	0.222022761580143	0.841966109580896	0.332680100062216	0.736945305868646	0.09418133773032	null	0.18822191100802999	0.257925834478825	0.23862953479351998	0.5563168263582711
A4GNT	0.665153150693798	0.541798985338649	null	0.8754170522717659	0.571830535872046	0.600305278422038	null	0.7273001839237858	0.735544720993087	0.9310220141761669
AAAS	0.9790152982621629	0.329719780731435	0.571694223408891	0.48241755769502503	0.910712691706726	0.847930538784592	0.250080459859303	0.305375148213897	0.6863130184045639	0.258985183110159
AACS	0.0844359323431447	0.11412303806761699	0.447456699087081	0.34853451956554904	0.0521185483014792	null	0.753018334953263	0.986488521349739	0.31435646722992305	0.461041192560791
AADAC	null	null	0.0354391813406811	0.257435411152462	0.291178621388609	0.5663911649313741	null	null	0.665316237231921	null
AADACL2	null	null	null	null	0.835099864389823	0.87091464283911	0.0368808789888893	0.33504438405710196	0.987343035056271	0.417315288838038
AADACL3	0.343420225585017	0.868718005414016	null	0.819573449285871	0.6908685374046241	null	null	0.6790447401204239	0.173833564070387	0.6827938369112759
AADACL4	0.559572040894996	0.489375083435754	0.0185515093100823	0.0536437763980463	0.531108351787002	null	null	0.976415650546608	0.957246862762079	0.951062614277803
AADAT	0.7406259540485941	0.683604328889686	0.723411526728649	0.647196877325662	0.105508746018232	0.33870595147029603	0.752031449490131	0.7017347490592121	0.834542676334755	0.7489246542694391
AAGAB	0.65057960704469	0.33810767712360906	null	null	0.9238900669264449	0.876115636781574	0.575919265707748	0.6191227590551249	0.8737951679503871	null
AAK1	0.402484193229169	0.0524344372134695	0.659801663882854	0.690743060889367	0.958110886138394	0.244803033266932	0.7057216603968941	0.6564462155372139	0.7113421082485228	0.8362194151009129
AAMDC	0.6082392671417789	null	0.0505386416412519	0.20941170198635298	0.609930795245359	0.8175578207487599	0.19031431809605398	0.245153094511224	0.216206654295487	0.7940720462639351
AAMP	0.0512396849937622	0.665722149327513	0.0570413518349042	0.651577144493829	0.515563965805634	null	0.0485483834954218	0.745441125468216	0.38234074111428	0.508475449945858
AANAT	0.36080608243736995	0.799672974109783	0.483212629375178	null	0.890614048982586	null	0.632192690370692	0.350951823954459	0.898678831720197	0.554686012319007
AAR2	0.647871005678044	0.861679432616169	0.9440117484285458	0.601030473499391	0.383977468674363	0.675418800775103	0.9707432820184971	0.6810810532958179	0.7696950253068321	0.46725556101790006
AARD	0.25094100721346696	0.245809304348724	0.27868953365813004	0.31951342032561	0.7592206757381139	null	0.263463611211692	0.710461855147731	0.275102143395122	0.534759649113709
AARS	0.4376783356310271	null	0.968704520522757	0.935088296612482	0.759201416051683	0.573909452150896	0.644848586485844	0.74292913512232	0.838453736872555	null
AARS2	0.30917008026444304	null	0.6916852464573011	0.860991805403707	0.343617761963024	0.0510556780767863	0.249293256342904	0.334042563304212	0.45254869089681105	null
AARSD1	0.995662190731621	0.9096186858871551	0.189875774644498	0.41671505816718696	0.7807869522260881	0.233160917924068	0.6043728406872672	0.255967624240384	0.27670304012825203	null
AASDH	0.984118926979978	0.41084109723721296	0.48005696462367103	0.8275668753910391	0.7402287327252249	0.6128058415937729	0.7527131331201509	0.39791591477121996	0.645219056534724	0.900050314811345
AASDHPPT	0.48463088503517404	null	null	0.734694116323572	0.246043741207727	null	0.860785882936377	0.8711654936683199	0.702173527048614	null
AASS	0.0873199753418649	0.0583851283796726	0.6340790356166949	0.0064395143060371795	0.012764320780503	0.0963320866293609	0.7201956162126041	0.599843471155864	0.0783877787425333	0.7201956162126041
AATF	0.30014451224391697	0.55136530258047	0.7348023738870599	0.94258126311232	0.44508384734578793	0.19265908477643803	null	0.959386691914638	0.5838785475037039	0.6622028719054449
AATK	0.0242394823915522	null	0.0969303255531364	0.19325259285513502	0.4356886860301629	0.26548478563843303	0.17118264830725	0.132044580905375	0.0908355166055952	null
ABAT	0.378444710592516	0.993936913083307	0.41434834481439003	0.569529999392184	0.841688866275367	0.0972509579270202	0.914812672320355	0.9515158847433829	0.185749497071702	0.99595477168708
ABCA1	0.9426505390687929	0.211670051448364	0.438591179735222	0.651620672022969	0.0417011704387142	0.00960724688956271	0.178335124176278	0.12092925517638901	0.648759126059656	null
ABCA10	0.8266551744509449	0.0401006746134822	0.709873733525881	0.756476685428966	0.89541072420293	0.386090518791036	null	0.0806987284669806	0.300719679676674	null
ABCA12	0.486337411131604	null	0.7375205225341099	0.7232250959058041	0.537712677036171	0.9532888767858221	0.711152132518788	0.7332799165435401	0.653661161057652	0.31335838121551696
ABCA13	0.641880118912927	0.587321235219504	0.67535644693434	0.603817818054583	0.418293614910008	0.9673340369019731	0.9813076533049241	0.6249040220447879	0.40590144656909494	0.0871267753780527
ABCA2	0.5650276311043521	0.18631674382397	null	null	0.461098493372587	0.198487652174837	0.14461487562661599	0.8558332099425849	0.265108604514234	null
ABCA3	0.321931555668339	0.16922451740276698	null	null	0.8020702064287379	0.37871120244938	0.537736201353788	0.6389665040793929	0.646940524609563	0.543884055273368
ABCA4	0.20486090187336803	0.16223263194972304	0.332203503779247	0.7868451469766771	0.400809308846605	0.5070452785222371	0.665290767292745	0.877789206346675	0.481835951276455	0.497421638635375
ABCA5	0.8984787224947199	null	0.30104890815009805	0.46169010751571504	0.126392271885518	0.00336047494049097	0.29333985028629495	0.431059735181285	0.8102100784414029	0.0489455580468474
ABCA6	0.666598386713433	0.7554158042845279	0.771278423788092	0.873796129904231	0.9903748333874799	0.9898864168436791	0.771278423788092	0.8550453465644721	0.584533946213108	0.9443237539662079
ABCA7	0.142279750055091	null	0.667006352744533	0.6910028745127429	0.293484762961356	0.861171937507606	0.444333574503052	0.456294258810588	0.551299832565165	null
ABCA8	0.34341345084276304	0.100344899698869	0.9554830500528141	0.33602302491779307	0.0235142407362992	0.0114224628653582	null	0.21746542448441603	0.52827593416288	null
ABCA9	0.8389725308202439	null	0.863998491093785	0.906822382993347	0.069408601793709	0.15600709192466597	0.9705731551062771	0.865967700018688	0.30411854258803	0.9556060832409671
ABCB1	0.8687249912400029	0.711627622396909	0.809200044776632	0.8174584435211021	0.648519149222116	0.151645133094418	0.71147614846497	0.685960873894955	0.49198613270118696	null
ABCB10	0.6131301996395461	0.687926737709516	0.9131213149415259	0.07124918415799701	0.453117114050669	0.5958334261114829	0.9232869715883442	0.28729186902120596	0.630280161365572	0.7642634995196609
ABCB11	0.931212931488307	0.204086222961635	0.0287742524067351	0.6903543870761031	0.43636375362337704	0.36741866537754997	null	0.44368394282366996	0.36545981180396897	0.8001300413571469
ABCB4	0.40095622911683904	0.43402683293893396	0.318578740572192	0.5108819026121629	0.6117052299376989	0.583147638574706	null	0.396008866966361	0.7660557029265401	0.8278055057416941
ABCB5	0.9321274864850329	0.0789633760267989	null	0.184108749808636	0.374399004552332	0.570293687923443	null	0.498504258665766	0.16296806870990901	0.49279203917695896
ABCB6	0.758581658354123	0.256262853138034	0.182811660438684	0.28650010644978	0.16252203159133402	0.36637812113271995	null	null	0.285545631786994	null
ABCB8	0.626038021341073	null	0.443501928898692	0.46358156173046405	0.37942445829073207	0.19976017060329002	0.796401486668282	0.544578504708378	0.26577713057549396	null
ABCB9	0.3703800755626889	0.25243783504558803	0.501240120517703	0.081690010993005	0.613508475561151	0.9634417160409631	0.21783330487847	0.232954500429697	0.7760975587601628	null
ABCC1	0.25347149816836	0.8557859799991179	0.601728383504906	0.37981241882762895	0.31000616898161104	0.0589288535869532	null	null	0.46707866891979405	0.6317506220209761
ABCC10	0.317162225280707	null	0.223710284024438	0.816861454538241	0.80731955396383	0.49975068540936	0.256625127391528	0.779030807388521	0.751178843856961	0.166759927503224
ABCC11	0.5674820262467131	null	null	null	0.215392928851201	0.201091483250441	0.528167441920408	0.5249915759553471	0.0127661722701813	null
ABCC12	0.322965250157369	0.220960213798724	null	0.707224424492177	0.7885791218071251	0.5101770270728111	0.6405861099504879	0.857629935349648	0.529607925314745	0.694119868922371
ABCC2	0.6127851100715861	0.44840757907981393	0.0952069602094514	0.190243046860351	0.6576424615841451	0.927045139692656	0.5789594397184019	0.26079225094248804	0.6282382266012969	0.836653458865988
ABCC3	0.6190796211227511	0.263542846866715	0.5690273581821801	0.782882806210323	0.692664974445728	0.5881857980207161	0.292129511824147	0.44384223505818005	0.0758060067641908	0.963596827340816
ABCC4	0.127309862091921	0.35061357964799106	0.21020740962112802	0.533953366665582	0.88961008663062	0.536660678140248	0.211223869338925	0.311828362285751	0.7360956309121421	0.0883388633048364
ABCC5	0.21678840586904802	0.0250197350843562	0.105756452476399	0.294917980255013	0.734602124888553	0.8238548032577551	0.09862598235718599	0.0121790093590928	0.44106480063349895	0.034399097209563995
ABCC6	0.8438951107802759	0.265125643896582	null	0.48734155853731104	0.27929055399064096	0.298061254913481	null	null	0.273052949537985	null
ABCC8	0.939454625417629	0.388597780340599	0.820379536760893	0.9136912549540821	0.327122296907974	0.287767065867581	0.6736805058856921	0.5724310220733531	0.146098454682224	null
ABCC9	0.734826708350055	0.9191275244052671	null	0.121289874448559	0.33538168858330997	0.0975588797532452	0.464520590210344	0.23172592367211398	0.600250701988734	0.5509043786173541
ABCD2	0.7775727579621121	0.9387988074482809	0.8681011253174001	0.9077975643794879	0.7787177822786991	0.5657108696880121	0.8681011253174001	0.8934425656336491	0.4754853440875	0.8861511054361241
ABCD3	0.8446520472919642	0.258214397562609	0.5839121711618239	0.894274880834534	0.6305295217750589	0.620968465638505	0.5839121711618239	0.500250318555995	0.735251940784592	0.9032651802637259
ABCD4	0.864423447271677	0.291612928844533	0.61017452490049	0.00269540668105028	0.657833250128672	0.389943389379249	0.61017452490049	0.8427118300094231	0.852863826862153	null
ABCE1	0.395858208970756	0.7585173945662809	null	null	0.0414954085143785	0.0774223762180093	0.581368185235656	0.377874894052935	0.663531826082164	null
ABCF1	0.202131917136708	0.322348003011725	0.509551305984081	0.31867896473693197	0.4494532379913379	0.0973545006319569	0.30549942059480606	0.982151821906529	0.28264508463917	0.7537659906602471
ABCF2	0.8892049521991658	0.004622664656001921	0.9738877985008331	0.213031268050201	0.27403443596466603	0.25916729334342997	0.9738877985008331	0.258468817433824	0.61622967070067	0.849573885746112
ABCF3	0.336550594737322	0.476190490814166	0.307228916955225	0.559964392003073	0.560866058130286	0.513080066311832	0.318883583362849	0.38202237626844704	0.779287699315008	0.302101203904482
ABCG1	0.61886037645884	0.9226666527876278	0.8002951791919429	0.256699782741867	0.39552497502337797	0.26604488144782895	null	0.232412814974061	0.48054465890451603	0.32501929436217897
ABCG2	0.0936602617730534	0.881403639366359	0.0421170430109292	0.7029847736259499	0.9185981133455642	0.8819705193905809	0.9265019655186391	0.9696635852201321	0.604964956431722	0.884818720093861
ABCG4	0.9489925616522159	0.0864213135501799	null	0.106560833581696	0.4105127429676071	0.97753608623349	0.649612927877651	0.45071804951116207	0.533736900626454	0.44657961707394606
ABCG5	0.18593327047266897	0.189327050151869	0.21739707302821598	0.868264896748327	0.179066540879922	0.33009685381463105	0.207250079909676	0.7111093511966519	0.86811221908059	null
ABCG8	0.519627503419353	0.7017693737760881	null	null	0.9688835561001229	0.452520831102768	0.7517616010876009	0.705705511804053	0.529524205761144	null
ABHD1	0.989238690881756	null	0.7704206691737808	0.0865521171122182	0.240083685842617	0.09909261227178	0.7704206691737808	0.442911098035117	0.16304576619421	0.38198001785780494
ABHD10	0.424898947796189	0.25247877573453603	0.4676199040127771	0.126931621312216	0.0266347604913011	null	0.31564855381991697	0.84353049802114	0.5811486018927321	0.7226855013361709
ABHD11	0.8167056103197321	0.0800643288660502	0.28193333904092305	0.353256747485966	0.124626562637864	0.0415175485481847	0.25083808803769103	0.266151174123726	0.922308811004354	0.6039214561585071
ABHD12	0.24032413183092802	null	0.239778420952368	0.42094693712926395	0.659169819153489	0.818645479338478	0.289377240333433	0.133995446475683	0.0750651265944753	0.9168445185954399
ABHD12B	0.903528426925717	null	0.23095067224840898	0.0879563624320255	0.553317598002337	0.255811634258445	0.4848612007741889	0.0147718499128997	0.945956613106357	null
ABHD13	0.9612594440987711	0.950389328428844	0.8606473043042501	0.250777712701086	0.7673575966198249	null	0.9811831493081709	0.982451505558315	0.175388695431978	null
ABHD14A	0.8938363860699742	null	null	null	0.26169090058713	0.470238039005432	0.816245745700077	0.38213109289027103	0.250778968884846	null
ABHD14A-ACY1	0.101817191074473	0.6110315435106469	null	null	0.350422274307725	0.308924286437153	null	null	0.352403188722816	null
ABHD14B	0.7273340487531609	null	0.932266230306893	0.273905946212241	0.25064718718595197	0.470238039005432	0.933895901552525	0.8725178226808921	0.45361733902606005	null
ABHD15	null	null	null	0.334193118586682	0.44942390524248704	0.134320131060822	0.6736635939004189	0.260030039342665	0.7607514773121579	null
ABHD16A	0.15039564741136402	0.46076984857351794	0.0121699649938709	0.261790364922175	0.6838757108321769	null	0.0067882310727585	0.490467935514975	0.8280244966206161	null
ABHD16B	null	null	0.5878042344160059	0.451504628256961	0.484283198295957	0.2641059279343	0.528803992749761	0.570596707456519	0.940706473413195	null
ABHD17A	0.9522329560795909	null	0.0600531085940866	0.36705512802672297	0.9257537555094041	null	0.0600634199458374	0.39552004113165506	0.55604564693909	0.5626766238888791
ABHD17B	0.6364441631117459	0.850431421675934	null	0.907986534431611	0.7096613259748059	null	0.88777681385016	0.19432099315220003	0.529472847169714	0.0612111240403634
ABHD17C	0.456472132012381	0.6722534985144749	null	0.0783917207495146	0.31587881056831396	null	null	0.523595512883683	0.34348098021663204	0.15065769234313597
ABHD18	0.3676240089104821	0.147512708844444	null	0.16515916413200302	0.18387603983893	0.8608266820447791	0.660755305743406	0.35203678673446404	0.7316599017553009	null
ABHD2	0.833935745638547	0.6978029178391241	0.0542376857673463	0.29793396235234304	0.6248810563181899	null	0.30758528605715396	0.734498947846861	0.498097385453802	null
ABHD3	0.8921106197246279	0.762182964107932	0.512818679851605	0.46193584833750895	0.368824804777366	0.028535821598456	0.502138224008765	0.385989251221909	0.20249415752935504	0.7362683889513101
ABHD4	0.7144646922326671	0.8310973477270039	0.949624054112317	0.7845027262554101	0.375380536390025	0.9487252928402969	null	0.9921494932139	0.5482316544049121	null
ABHD5	0.8262086712510741	0.9607128444330759	0.7256472021134821	0.9515832996133851	0.20559620162873998	0.491523150517403	0.773517713699979	0.6620547747419679	0.400521173853668	null
ABHD6	0.0518210947069954	0.654913542055025	0.007669708652774391	0.00640047611820538	0.517395847626511	0.9488516698849221	0.0258529451032918	0.0104284372690736	0.0391487209672092	0.426907875843054
ABHD8	0.4694908633450329	0.627086781965016	0.17169019948431802	0.0747997618212666	0.774133604633635	null	0.8944597308980329	0.176939351111807	0.326134498549069	null
ABI1	0.2993456881400611	null	0.0542659175070952	0.0787262276199333	0.48084823147005895	0.241407165729322	0.0517536859452181	0.19324095306212802	0.6446758508949311	0.26402079406389495
ABI2	0.0899051608398896	null	0.8122872771007399	0.905967309885283	0.43169062782326506	0.9101071508766859	0.77533929229223	0.819256404869013	0.104701102615457	0.96775748362184
ABI3	0.763538337442635	null	0.896370725438012	0.997916112644933	0.29279878678477506	0.6780104925030831	0.574144993138327	0.943125010328822	0.49207120663715503	null
ABI3BP	0.24217199762684805	0.170812776032814	0.820444418142711	0.309532540564634	0.326917969900653	0.636058507529361	0.379582114350096	0.901052134551113	0.814272012208447	0.151587205860703
ABL1	0.677045329450683	0.281255894962248	0.162445372756949	0.125769858041272	0.312223154227915	0.887867699752519	0.46222295383753903	0.300046616493909	0.207188919556613	0.48389452193661603
ABL2	0.0341723734235884	0.12652360120477402	0.069616210464269	0.0855983725500673	0.6894170322834019	0.586047841278244	0.0700201199689889	0.11781832287922198	0.97022898381642	0.0802087763879489
ABLIM1	0.6355935181707281	0.518155999505102	0.36915610357359496	0.677556374715396	0.279353729390201	0.734858475117069	null	0.849694789403847	0.19062620499778798	null
ABLIM2	0.0845947053097255	0.9923152190678209	0.445778012575904	0.7344256967890009	0.5708250763718921	0.24459454085146104	0.39860993015452506	0.248180813438942	0.9469509955867041	0.109141379852586
ABLIM3	0.41307411148578005	null	0.340554516194589	0.6542638343029941	0.382660989512149	0.260920524516309	0.34691202135356203	0.658253937183478	0.0646371856670989	0.658086950041322
ABO	null	0.372967133159	0.41151182436124495	0.0591451257940752	0.7214362300855771	null	null	null	0.0037532837063596297	0.61719394945736
ABR	0.126784585564019	null	0.254385372749565	0.34280754996738105	0.216536956196535	null	null	0.578113941329433	0.657218176369296	0.308306311972699
ABRA	0.8603765874166942	0.0499464623651652	0.250738044840746	0.269429675153858	0.425845813953859	0.7027282320348489	0.250738044840746	0.6785160679810961	0.720624279406648	0.607892636857739
ABRACL	0.19734058169339103	0.102755677510336	0.44429721486637197	0.192967258379947	0.00699150162347639	null	0.463413180430998	0.600653441619395	null	0.24018327828221203
ABRAXAS1	0.17355951875847	null	0.842842859277627	0.558671878558062	0.667128199502024	0.306264190193888	0.424675229515244	0.996579289517013	0.901230662168753	0.99456672692194
ABRAXAS2	0.19593520150006302	0.24823003736282398	0.25593653143679	0.125219455650052	0.8922437237935741	null	0.502920154432052	0.799990378879585	0.372743139843985	0.600414492014573
ABT1	0.902091255067119	0.12829302905018303	0.716382108988615	0.648611566832255	0.441741739578683	null	0.683232984116351	0.7641431702535891	0.860541986397432	0.356734964568317
ABTB1	0.46586959040686493	0.192126346032894	0.238664275958979	0.18057051850937803	0.143134612881085	0.67940753196072	0.9349660072710521	0.358762312118002	0.951125094793835	null
ABTB2	0.364417229119312	0.6044987578283371	0.0618941050346775	0.547558183618486	0.0735195894105761	0.11924972187093599	0.16389577875783198	0.5905045692042199	0.7626624552984209	0.942899481473551
ACAA1	0.008307187902220741	null	0.8413039533803721	0.3403228556358431	0.304011025704552	0.5732081183059821	0.416208773108266	0.707963632063329	0.547442723440206	0.337626446380271
ACAA2	0.950678073175803	0.860480571598254	0.819837263749042	0.876542331678402	0.9127915432461301	0.917848585502446	0.664698347441885	0.8799296545058499	0.30493294432442797	null
ACACA	0.652868486480539	0.5824614756366371	0.7798746298848441	0.740491833241765	0.919551036234908	0.13270909797317998	null	null	0.969117142989742	null
ACACB	0.255643690968864	0.362833946778971	0.44850870209659705	0.7722311808932959	0.7040833946362729	0.36799212316739	null	null	0.6922063586558179	null
ACAD10	0.540624184393935	null	null	null	0.649413274013288	0.5916289850548679	0.540031692680658	0.664478442029988	0.716207281813151	0.38821076416872496
ACAD11	0.20402325287882	0.24039302573897198	0.5945308534621371	0.37974652380258	0.830586438044896	0.741185679394375	0.332470292347403	0.529037905789708	0.8181774223417808	null
ACAD8	0.9071275158771059	0.9764353220450971	0.7801348455283241	0.894019434420197	0.333231231362815	0.32397945379806103	0.9287278358879749	0.851091738981924	0.510695137750347	0.0408320560725179
ACAD9	0.0834333558748255	null	0.111267225924592	0.16803983295827998	0.9138092358683071	0.964300868018356	0.111904031780398	0.0676904020724572	0.162963664114867	0.13294201943265
ACADL	null	null	0.868998739959984	0.22078160458363702	0.133783351978348	0.149404259867672	null	null	0.37735799828535	null
ACADM	0.643966225010933	null	0.479481023393383	0.390003262469885	0.05211305648465701	0.353956410149272	0.8049762764469258	0.848891681732257	0.8998852531987199	0.0149669585496983
ACADS	0.778574132479003	0.9077972572352501	0.656355636968209	0.5343142281719461	0.389583307189803	0.621417920429554	0.44274463418735793	0.185394909150155	0.571780190732786	0.15559573952975198
ACADSB	0.606654614522776	0.3551693887445129	0.36216799229604796	0.44984717627817994	0.7808734979462529	0.754979145476241	0.35988149914773504	0.4216813496569	0.9110533714386171	0.23711865242659
ACADVL	0.8403217688197879	null	null	null	0.762283830030124	0.5401655879892651	0.9226851295541891	0.9186262561447459	0.392478998750925	null
ACAN	0.48749710398146895	0.6793252496785329	null	0.47851414639038103	0.7592780320258	0.9258941330195871	0.514495269284354	0.784962776631535	0.966348384508808	0.819862203593982
ACAP1	0.249566914284729	null	0.22457167089473198	0.150631690234338	0.21687421668434198	null	null	null	0.9029783391134109	0.471154209170371
ACAP2	0.085558650515744	0.321363364254758	0.4899693770706121	0.6992707077885351	0.0697579008544909	0.823551241358208	0.4899693770706121	0.07390868204475	0.983637513813196	0.7408491145492071
ACAP3	0.8338329917614008	0.0274902238393689	null	null	0.55240515270147	0.39568385277799706	0.8241634267571379	0.8713663583930419	0.51367729929963	0.5638086812860861
ACAT1	0.541000059976477	null	0.247235033220864	0.8610325949241351	0.60328111751125	0.9443451495136079	null	null	0.00481594160410526	null
ACAT2	null	null	null	0.404243943458291	0.901574127244547	0.9535389606131079	4.03263441328683e-06	0.0146139493533481	0.8824829615275172	null
ACBD3	0.9120622124543449	0.784536729828415	0.682940662940254	0.43412702254130103	0.677685123346505	null	0.8803609387934971	0.7555231363103391	0.49796565815250204	0.749984418978875
ACBD4	0.0239282621306797	0.447966251820044	0.6839941074646341	0.021437998235128996	0.37638246718356	0.6885466992669089	0.998501296323306	0.0451512862018065	0.562466902580204	null
ACBD5	0.281164038949282	0.37119031112553	0.380877485477726	0.18838997884144396	0.293948962087188	0.0778128545451757	0.328125690164508	0.520288706575323	0.1286483748461	0.6580466217614971
ACBD6	0.7691875783953058	null	0.639083521583778	0.146023467873625	0.40496576317562794	0.798967339369522	0.48130383214397604	0.213556973621146	0.49115580634426703	0.54582162640083
ACBD7	0.39285657498828	0.907909798028807	0.0266252353506089	0.281878170423062	0.6961673983331451	null	0.741699657645188	0.5495645831071211	null	0.41994010027413003
ACCS	0.21124224914417497	0.0211675504930033	0.0801712058916459	0.177581962823593	0.975991116422876	0.948914221283783	0.0810445939652353	0.336895263088171	0.557426739231976	0.19786731627402301
ACCSL	null	0.0203603131823076	null	null	0.169896413147716	0.7230933135630492	null	0.16714235882621697	0.0630072194074515	0.785083783367552
ACD	0.375041370164437	null	0.6277055618422879	0.8075207493132891	0.14169863190287302	null	0.507874664211873	0.6261037479488759	0.0225825869694906	0.544392828400141
ACE	0.611105352694661	null	0.41749600236672496	0.426380564590673	0.860015419295878	0.9125693482364731	0.40774931020157107	0.5438881814911021	0.32634732434767405	0.649585580973463
ACER1	0.49327235024690097	0.7645853549399921	null	null	0.7028146639701129	0.823482975599705	null	null	0.436007569389865	0.45980647939562
ACER2	0.5724701889570369	null	0.137726299298845	0.12859395184399602	0.159520443277592	null	0.137726299298845	0.13543965977771902	0.978515103085006	0.0582519868944671
ACER3	0.497570096295337	0.5157497619185359	0.370390336690106	0.889413744770578	0.36779859685887106	null	0.42702201332857	0.622942705332049	0.16355698891602696	0.36290482152924397
ACHE	0.7381022252240649	null	0.5783718034633389	0.39535111615524704	0.504762556028147	0.162933272004396	0.665152935700015	0.0540915956671451	0.6937300587973412	0.463626121362961
ACIN1	0.8327132869129521	null	0.7071065916868501	0.187187249342887	0.7749499755003059	null	0.5220810606666111	0.519567512056592	0.37165856318424895	null
ACKR1	null	null	0.9346776692387649	0.401338363539251	0.346586907828786	null	0.9431902987690529	0.7556074822615251	0.5691474560096961	null
ACKR2	null	null	0.36337786593435295	0.39368161587117	0.25157682815472604	null	null	null	0.9669001971772109	null
ACKR3	0.22180107933020698	0.0131054569521731	0.7050953990704509	0.5639136906666881	0.544973184215481	null	0.252775913373977	0.16431415196844698	0.8500288480287901	0.3753294845493089
ACKR4	0.0673432862687404	null	0.0555891485492519	0.19415005359585397	0.351091447081322	0.36575504840303996	null	0.0558084257736955	0.7900732447337471	null
ACLY	0.65200826061013	0.647397432155429	null	0.312806286447366	0.892957011076692	0.838508324552903	0.491455513137355	0.3448911791496099	0.32812664463618396	null
ACMSD	null	null	null	0.626276575187889	0.95505963311767	0.7864997118359691	null	null	0.8363581804070429	null
ACO1	0.0099507261717815	0.22215820583198898	0.0939742909316748	0.280634947763654	0.231075655552309	0.24724698805030104	0.6294924830466551	0.0798526944707749	0.0447251364397452	0.0612801478282917
ACO2	0.9079185444275871	null	null	null	0.0268908475143323	0.257767886532631	0.17198453709879502	0.155814431941916	0.33836271983818605	0.126174940882575
ACOD1	0.59520009159295	0.21393821135875102	0.912228443724504	0.8911410253283291	0.0289939801320656	0.22815226686564102	0.09118963941642698	0.380962583488455	0.166281015018714	0.196269343753113
ACOT1	null	null	0.5602790200649439	0.620840233470701	null	null	null	null	null	null
ACOT11	0.7160846543130981	0.026896718164465	0.6229269394057719	0.710780054631264	0.224730156897645	0.891019907210332	null	0.00091709614727975	0.95145039410732	0.37059515257870396
ACOT12	0.371971969083696	0.672116325418794	0.136677691718997	0.5815200370811321	0.21902210151476503	null	0.136677691718997	0.578542546111148	0.22205921842987697	0.613812508938372
ACOT13	0.282995615878836	null	0.0202465486998235	0.0159714410735413	0.41511420469650795	null	0.0740910716737568	0.455731082188705	null	0.676613639216818
ACOT2	null	null	0.611428074689941	0.512560515209784	0.6439245428823199	0.142031912312736	0.603125714353791	0.435512595131765	0.0253856803479637	null
ACOT4	null	null	0.8808428705864779	0.701957214950179	0.6387651357078721	0.9890791465504721	0.888326193686616	0.683450357200495	0.730879180963996	null
ACOT6	null	null	0.755877191113447	0.7546653231279721	0.407599409934114	0.930679381879008	0.755877191113447	0.537121960649683	0.7328475679798091	null
ACOT7	0.42194929228635	0.424609253751124	0.37970868648456296	0.219932120837965	0.7158796702986769	null	0.277359819723009	0.46872398892599104	0.8921538040180998	null
ACOT8	0.0679966034510442	null	0.618297921824237	0.0858118856995422	0.310102830465646	0.859369037119495	0.8415120690816559	0.10415551836798599	0.6875228223015389	0.5945702825265681
ACOX1	0.383706471100614	null	0.5395871371735129	0.657234646776727	0.46532006222634703	0.40932332953499295	0.857859365211855	0.556274053881298	0.194183732198224	null
ACOX2	0.779165805923828	0.111286682018189	0.47667972197018393	0.21701402252214	0.520834950081726	0.9997640615730848	0.5426390107871021	0.237543677595147	0.372929036746594	0.5522073892780389
ACOX3	0.48018543199686403	0.814341918393757	0.672152932500343	0.866475243499673	0.821195570708378	0.762528649850032	0.597116495480037	0.9581842553618571	0.7277849234088629	null
ACOXL	0.300957927480511	null	0.262074883000976	0.159090852828864	0.170686177354097	0.26672753579505	0.258184416843727	0.33101978071566496	0.977596060387238	0.216596139962565
ACP1	0.348417716624031	0.624821583585272	null	null	0.9097051467453641	null	0.11169810836406299	0.0137637664260828	0.32101427000167104	null
ACP2	0.616208558506682	null	0.46851921448722705	0.8901433062715659	0.7217406871839191	0.7841282741630908	0.545555159000495	0.18684133528397698	0.674744408006902	null
ACP4	null	0.299330369325927	null	0.28962603718137	0.410797636779111	0.636570590127921	null	0.549471233927683	0.0335893557544222	null
ACP5	0.40812387879967293	null	0.372130571507211	0.69242625600125	0.10322556214419801	0.160073044822374	0.33608677231329703	0.410279443749792	0.6145981000437071	null
ACP6	0.42192571447582	0.562513127357099	0.27222593542368806	0.302299295722125	0.36094145362739793	null	0.35721065796767204	0.38725028029728703	0.623399048980074	0.136454045159879
ACP7	0.282196927707537	0.175133083587423	0.28581646261136	0.931692207702125	0.7034122439120389	0.565922463644209	0.299710430258791	0.732478357787925	0.886797354597865	0.6432951293094991
ACPP	0.636858212520237	0.0759688698148466	0.655919266972313	0.654078697205741	0.0556384188173736	0.279239962126735	0.655919266972313	0.623496317994062	0.282888530581405	0.7685797081130942
ACR	null	0.972507497267918	0.3973398138165639	0.3973398138165639	0.0466476149146895	0.0071269794057375905	0.11080635306570699	0.3580462015596479	0.9771350584876609	0.3973398138165639
ACRBP	0.0498973999955793	0.313693831277651	0.8717551881667841	0.10795584079565801	0.0109356175309941	0.705878521239963	0.8255116253236621	0.0599998980638899	0.31957092974247	0.0978491919430968
ACRV1	0.65739826063396	null	0.492517314772539	0.492517314772539	0.583308478484406	null	0.19084129620076398	0.923658327799917	0.972493316155215	0.608436055790976
ACSBG1	0.0408201485445171	null	0.145463204197427	0.7642509199275971	0.9400471219622589	null	null	0.8515526244710291	0.483302123734342	0.8925942188951391
ACSBG2	0.8922279205946921	null	0.42710830924660703	0.990697064869782	0.47832214932271006	0.0254916493142741	null	0.116229064731355	0.0383839574386706	null
ACSF2	0.640302982727318	null	0.285343016369623	0.99249257638964	0.034845289607743996	0.587052247607734	0.705174084665836	0.41949795157213005	0.647106711105381	0.0719412834651365
ACSF3	0.562562347939695	0.0325034906277653	0.656600176563429	0.582255895569246	0.996047121875467	0.402322909204743	0.463231141449885	0.12025252259987801	0.684909925879174	0.0593891762843781
ACSL1	0.0833951282542156	0.759039928700709	0.202261237883499	0.0728350326655143	0.064486328048507	null	0.244446051947913	0.8671886442969491	0.886282357904782	null
ACSL3	0.0519350886743297	0.711704813140521	0.700978933329321	0.0450237137906584	0.8279059350579742	null	0.7146713358072541	0.0508413416227583	0.911708628361421	0.0474419812870999
ACSL5	0.749579401015418	null	0.8589292599733771	0.6039047156065269	0.7369655682874531	0.805683441826391	0.617113319462061	0.736490744169547	0.639160435951491	0.924521357649114
ACSL6	0.4225969825564071	null	0.7175522372210609	0.40172968146747795	0.0641176382356767	0.821771419415474	null	0.279230122533271	0.0025958381310486897	null
ACSM1	0.42148071088548994	null	null	0.202701647923964	0.023870590535915	0.12426812319951501	0.14593234778363	0.0144582570382881	0.918023365138157	null
ACSM2A	0.346726593979854	null	0.142670038340319	null	0.0179799445233926	0.788778786485364	0.28114646813383193	null	0.7464340495313321	0.543579865710615
ACSM2B	0.500346918497973	0.00663461706867552	null	null	0.825669156792793	0.15440758667677099	null	null	0.38468647790194704	0.470793070201163
ACSM3	0.527044413730916	null	0.29142651331366604	0.251676599598955	0.0788467194615012	0.420640039368092	0.30423771129891497	0.45925635777151896	0.7629854665724051	0.00360350295597689
ACSM4	0.528517942377399	0.54851856033387	0.542398966722658	0.8533741897480028	0.423702679171231	0.23047327852052202	null	0.262371154689883	0.8821385471727091	0.311265833436443
ACSM5	0.846162565079779	null	null	0.9592364257450691	0.526247505572076	0.567022510173902	null	0.797831719487312	0.71433424121557	0.17397051470522001
ACSM6	0.6398578184030501	null	0.47653441580431893	0.41983464843975893	0.400440194509459	null	0.529506625667569	0.997158137558581	0.27114142669817604	0.857262099544145
ACSS1	0.8447806157871279	0.12234329242721699	0.336896174213467	0.94924365344114	0.163187839685212	0.16523522117509198	0.6215415187894809	0.9255516099540291	0.9712028965250491	0.235460786653446
ACSS2	0.0540947717089838	0.590509685147237	0.0505216883853654	0.0450940957715387	0.181018532309626	0.986796497581208	0.045946933422766005	0.0546074358794887	0.33423160679842	0.97148204435158
ACSS3	0.38032457208255893	null	0.47254894348640597	0.809232326224134	0.691585893364392	0.76134332290014	0.56825780743121	0.310445900389217	0.7520227608618	null
ACTA1	0.6877560907324649	0.150345956863204	0.42091963933262	0.664101806819759	0.711083847195587	null	0.42091963933262	0.638188489483325	0.392967046495361	0.266728307537073
ACTA2	null	null	0.502434153573561	0.719317768576518	0.7401804106412441	0.676852803244109	0.559832915781706	0.810611827925636	0.49424057050738995	null
ACTB	0.3378986691041189	0.529775101980724	0.497862674468389	0.7404863308372879	0.7341922126865059	0.562292461682656	0.44133509806001997	0.8823854183152808	0.25900798495838	0.6223056937310371
ACTBL2	null	null	0.18999140644360502	0.710314171933459	0.443635486331942	0.20878674188426302	0.269754417056933	0.497478493573439	0.156291663074786	null
ACTC1	null	null	0.9714940005141708	0.0721279003224635	0.332650562389791	0.332650562389791	0.7199264420034259	0.7199264420034259	0.47691951518311	null
ACTG1	0.349559052008425	0.364247666122525	0.405167341721986	0.533643449271343	0.541222494924428	0.643577790796575	0.45943403951756606	0.5319776363671039	0.41247700910877505	null
ACTG2	0.9479636747258722	0.27094847443163605	0.889471752318191	0.41790593620969196	0.8182199913199979	0.7629037586522679	0.825290073437092	0.548497489509564	0.0849160952884443	0.298699617464183
ACTL10	0.692069823683677	null	0.6741014963056869	0.758477019936238	0.30542945517481496	0.0990049977785978	0.43854568034830704	0.546527151711281	0.376131839817289	null
ACTL6A	0.153289297335306	null	0.620537550935365	0.40172342980877007	0.862430692659073	0.80250709983075	0.620537550935365	0.40650682875149896	0.547644477611714	0.18110492247367002
ACTL6B	0.679314776220178	null	0.796119037166615	0.831903155360501	0.8066487979335291	0.8066487979335291	0.8587309406497321	0.996315359071734	0.7423063995707341	0.9948455029827601
ACTL7A	0.5583189153183421	0.340956706366454	null	0.84086059005825	0.678567117073233	0.794637225104163	0.0270564936902529	0.6432899407091539	0.0541265749945364	0.8179071510761559
ACTL7B	0.432802215150726	0.5066085081333039	null	0.27773734262387606	0.0565123265636337	0.984301458199516	0.660595968786257	0.0596566743185085	0.5453546985945661	0.243381219187933
ACTL8	0.6250692491417199	0.185920307754184	0.00143255220357652	0.21689351545542396	0.9876248085075731	0.847738443005466	0.31582923172681104	0.16919248388177402	0.738715736632413	0.0355802793919031
ACTL9	0.000378298017050804	0.464371630217685	0.000354094990595577	0.0202774376459045	0.41215279779685104	0.000403656136954811	0.000350452745702334	0.49051085896316	0.7250702310153849	0.6344000073575611
ACTN1	0.9833935066895769	0.9838652128603691	0.426339924812843	0.667307200879228	0.660557702016578	0.957381278599139	0.9643250801412021	0.950843395238715	0.85929346970683	0.43971638028980004
ACTN2	0.721042378780214	0.774796478298994	0.7609200444886729	0.859619801726093	0.39417395600977	0.715419713839726	0.30935289367507396	0.32732641505505794	0.5407252922443739	0.3982782985280321
ACTN3	0.14268988695698903	0.142177940367355	0.695086001548337	0.35733249728709005	0.22565827187708803	0.159370617109193	0.919905310478069	0.18241286655905203	0.85370535315873	0.0761740483454161
ACTN4	0.8519650930541259	null	0.166129936104117	0.6571622242330439	0.879941874795568	0.318506188893474	null	null	0.890231597893865	0.492794826638427
ACTR10	0.7572797533301852	0.13560729673476501	0.16078949944254	0.506342880858599	0.0902193355998975	0.37943622459317206	0.310271062549579	0.22555199006510998	0.754991870173586	0.5118236110925339
ACTR1A	0.959199923931116	null	0.88650675568708	0.146376252464667	0.811441680156054	0.47522155973563396	0.8440686163710849	0.526769934522008	0.554510695788635	0.08012499578800099
ACTR1B	0.9894877618123821	0.986088712196719	null	0.93637410573864	0.28088620484853805	0.899649559194191	0.25260356500734804	0.10980096169607598	0.667309834645071	0.21219989894112803
ACTR2	0.837633586208162	0.0230775954989337	0.807616264234865	0.34298850692555194	0.4121479457431971	0.26493645666860505	0.807616264234865	0.969258681742174	0.34693553978492697	0.13282135795918099
ACTR3	0.230697994351159	0.777571249285088	0.9495038578634191	0.8142359198107622	0.664970413655894	null	0.933112156765803	0.9683651765531379	0.740328287757636	0.42613099379908004
ACTR3B	0.551377626311477	0.345056110426984	0.957515414523353	0.940619878798967	0.85349638261199	0.43293104718146896	0.957515414523353	0.9451756539592171	null	0.8869494007021379
ACTR3C	0.14884511785929902	0.0472693315952966	null	0.637325255052464	0.9354639614108309	0.9877629674022809	0.7044390052303701	0.31987571076231297	0.246741721123816	null
ACTR5	0.457069177114499	0.8803733469715521	0.680390010493803	0.292188571285086	0.19303147885689198	0.689489478485239	0.596879838608115	0.632475507602715	0.591023146334861	0.7335491449289679
ACTR6	0.43673389930974604	null	0.357973698901416	0.8012085803043281	0.0730618121356008	0.0628038162054133	0.34915141983793696	0.5576739204624239	0.434912582813146	0.245473271734748
ACTR8	0.902977343253401	0.251123729292673	0.47838700038688503	0.92126252173998	0.33024405389615996	0.0235206934344609	0.47838700038688503	0.8649217913256921	0.48649769781334495	0.284199753007001
ACTRT2	0.329055765625185	0.0705238919891733	null	0.157414107810472	0.0862747504040291	0.082926197792405	null	0.0573358340940853	0.0613871091736887	0.0631889203088529
ACTRT3	0.356464107099187	0.0539568735111529	null	null	0.562861861978501	0.9940878522624609	0.0213276827267979	0.21732732081468203	0.753438245874667	0.9279305581006841
ACVR1	0.46119499624843396	null	0.481353121207159	0.5664517468411391	0.25167515573056	0.46396589250354997	0.6643428292284189	0.7421903246254641	0.29632627088080893	0.568987136801199
ACVR1B	0.169224840638918	0.730377243358346	0.36113431606380897	0.792983855102111	0.196001207683112	null	0.0378286659331863	0.0625120311422958	0.889535559920862	0.0273930476562354
ACVR1C	0.50133334993598	0.0822168912468367	0.13294392137086503	0.125750550094487	0.855504518853523	0.5043821885897589	0.13294392137086503	0.195521496638286	0.485485163883866	0.10322130474735801
ACVR2A	0.782248642014785	null	0.9375144932753259	0.782742450483631	0.0294086643013872	0.032904771500234	0.9322737205009749	0.9419023394984158	0.428543275238932	0.9674327646232809
ACVR2B	0.0469419821247816	0.232456923274565	null	0.00372591113288845	0.470694897906163	0.412434533973236	0.23964427146545603	0.26468097794852996	0.812286903061877	null
ACVRL1	0.492863315269339	0.489539694821428	0.598896135889437	0.786429443434038	0.9602503614806249	0.62294061747264	0.25891761716621997	0.623917827750267	0.957581997860067	0.5994985071621209
ACY1	0.985352520045217	0.6110315435106469	null	null	0.82391913343604	0.30476484101487394	0.933608842623454	null	0.524706203907911	null
ACY3	0.622831020250979	0.599862944098445	0.46307998388521	0.739664741574558	0.5914815110728578	0.280016149243003	0.34206657659336304	0.6674441861282429	0.210405888375923	0.11621329472911801
ACYP1	0.60295023467227	0.741813127778573	0.5020440399631111	0.7185554929782769	0.518280479925014	null	0.567489690315953	0.40005410831610205	0.40071597213411203	null
ACYP2	0.9272455930223229	0.609848544208068	0.703074556370218	0.150534204418022	0.7588876640747478	0.338194997339103	0.798498685806609	0.8760123285180842	0.7647690747922671	null
ADA	0.992893213037381	null	0.49266852308734105	0.629993067051078	0.7652484274178721	0.9948313368984841	0.30127304287069107	0.445592506215245	0.12804724270329698	0.6116827077374579
ADA2	0.650413621628769	0.676534189880784	0.11232292403648199	0.607596491106043	0.16220271131640498	0.0766628369434441	null	null	0.306008361257357	null
ADAD1	0.0719172207814367	0.474210529678242	0.798088442200337	null	0.5477002601755739	0.709685885677602	0.5235114214728089	0.43658130267404793	0.615611909270986	0.995173852068714
ADAD2	0.984828988943925	0.14042218416436403	0.929848930695547	0.533556920812512	0.09172877413874099	0.735634336271366	0.999318043397568	0.18888588764949601	0.0609170914837822	0.682325940200995
ADAL	0.608377256857678	0.792280960855979	0.260008883410637	0.35465650213841	0.6353522184326079	0.24304550488280602	0.14145716201154002	0.14145716201154002	0.400441825380017	null
ADAM10	0.892116111114503	null	0.63173577503066	0.390659542015463	0.25897713131315303	null	0.29897354010620897	0.110776758287623	0.179628368468627	0.220697911475341
ADAM11	0.0213950273843697	0.786074695231702	0.689743756255506	0.0241745709946992	0.7063625196510899	null	0.8213260583795241	0.0719089792388139	0.13451662142061	0.322459691327586
ADAM12	0.9866764975058541	0.108213543923019	0.779497182219161	0.0278442963565219	0.0183837443449633	0.783559504257275	0.350539003191891	0.200059832863768	0.0867350041625634	0.966314841035757
ADAM15	0.987381725099306	null	0.549391940318453	0.0468983281344189	0.31667970760730296	0.140139199328911	0.39539749788953704	0.41389038576542697	0.12959283030321	null
ADAM17	0.628525160605375	null	0.707270451697212	0.7818926998994151	0.38338637829681105	0.782334344634735	0.0873075227739781	0.22627798115977202	0.970526623255087	0.41140451625573604
ADAM18	0.9192635617384359	0.0815426281905967	0.8200926336044849	0.33994323641943397	0.0836800141938528	0.0154622767523092	null	null	0.18782788882556603	0.562399103417643
ADAM19	0.7238315124172071	null	0.249724944469976	0.157490364927583	0.14865299660611903	0.321407283756998	0.8500809879355171	0.5823318598673211	0.4559961840126961	0.530129021497696
ADAM2	0.7293539509168449	0.9532286711389059	null	null	0.781983697043728	0.642281185693724	null	0.7616995959787031	0.9979538424604781	0.9480854578515892
ADAM20	null	null	null	0.520754476981583	0.940382535777888	null	null	null	0.488502649635272	null
ADAM21	null	null	null	null	0.28376129457858895	null	null	null	0.580061638425442	null
ADAM22	0.15646767467946499	0.504104605502806	0.453949542750574	0.264355251698853	0.251469156639093	0.0437616395820204	0.44252816282602897	0.386614209278711	0.538012092421962	0.544814430565713
ADAM23	0.610115413127401	0.65137136116999	0.6927892463029829	0.682385932455928	0.944995500597275	null	0.8867386130339959	0.728084162968936	0.00234731753158557	0.655353460839943
ADAM28	0.20567639670482102	null	0.139225277747518	0.0614248335673053	0.30689780427291696	0.690005691521362	0.0586046203966272	0.22154425619392898	0.143639901699488	0.307712249599885
ADAM29	0.728755179659652	null	0.227357193729654	0.18490446984688	0.508861998998258	null	null	null	0.35933845177269197	0.9923003309828501
ADAM30	0.46372941466387196	0.903173722506471	0.9912837918905741	0.8319983965925741	0.356480473053929	null	0.713119747165885	0.49211731733554703	0.29681150705206	0.98198578362459
ADAM32	0.089065920393594	0.220665877615686	0.0463460851228765	0.58238739705584	0.335230929246926	0.9416819587873709	null	null	0.313856989217086	0.0286706162020208
ADAM33	0.770438580448332	0.248252712267638	0.747233588954945	0.155841323942004	0.40733919472454794	0.9967982735213041	0.44724671470996796	0.17606252027450603	0.9078834138127941	0.25514462243836605
ADAM7	null	null	null	0.23316773993665	0.0511344295568824	0.499592832432364	0.377008269999419	null	0.46101218032016394	null
ADAM8	0.8182230638285892	0.39349152543133603	0.0264201002502999	0.306410466179037	0.204207534201613	0.353885380896502	0.23473799337932397	0.436317719775876	0.700241434161226	0.114056355924468
ADAM9	0.7547754085730821	0.0390088036001217	0.271851211304982	0.729195643523217	0.187969302611465	0.5000240362053011	0.563491039524749	0.48742955632327295	0.363578140305445	null
ADAMDEC1	null	null	0.7418131862242758	0.0904344611336019	0.0147496907958924	0.7492821487491709	null	null	0.256851075456278	null
ADAMTS1	0.7289402835295958	0.62892209396621	0.22210022402775	0.19709402703592102	0.3566580567992129	0.35300234810224496	0.22116087924107602	0.105913424962231	0.992724867392513	0.23942574693313098
ADAMTS10	0.28441320656256397	0.41552571907747404	0.896783873151073	0.7948298508835571	0.465028464899261	0.587883290842198	0.8910586162388879	0.643765084145234	0.36412998216992	0.14800266493696498
ADAMTS12	0.3803018407377029	0.735392574383736	0.8232364749509251	0.8289911415857829	0.292965376392371	0.0652344408008723	null	null	0.506290124199337	0.869265464749437
ADAMTS13	0.578979624405255	null	null	0.5235094824157039	0.842200919932376	0.0624259884058243	null	null	0.876623074398534	0.5038899069761471
ADAMTS14	0.164382721204221	0.895268466100084	0.783895451155021	0.8801591967724169	0.943700410305557	0.7609100915457959	0.671326434606383	0.9644971216437501	0.860568668869552	0.9845644488910641
ADAMTS15	0.545852288187764	0.0951039115726946	0.106194924976004	0.12182260034670099	0.6288959450496711	0.443871875531321	0.0671682418175292	0.213423917951167	0.0592849855633715	0.17009732031092997
ADAMTS16	0.49722835154216	0.247567184098695	0.579094580381917	0.253455330414114	0.7919867263875509	0.8063660650393369	0.29217184520532696	0.20131475211268898	0.275828376198578	0.4095345165344071
ADAMTS17	0.9200006958031629	null	0.877145020959633	0.48089794542085296	0.140439560160228	0.13669241745193197	0.918326603670152	0.32068913394934	0.595248094962336	0.431645073119622
ADAMTS18	null	null	0.897392021588928	0.8580914558420519	0.806918153799251	0.872917546202417	0.825737423705198	0.905097218453795	0.0966886102100926	null
ADAMTS19	null	null	0.8292899948160408	0.75534810179326	0.242837915665719	0.997514305731953	0.8169431462649621	0.6052170973301011	0.697893006548923	null
ADAMTS2	0.126450188877848	0.0294163022753022	0.285655216125378	0.941446657169653	0.8233766456717059	0.5887162354482309	0.267644266739412	0.814823199953091	0.6920907061614929	0.18917822890743602
ADAMTS20	0.960399080079985	0.2176462735055	0.797661037416647	0.833438399958228	0.31001654071712603	0.529333848333111	0.9184924962289479	0.7846643440018121	0.239046536421386	0.9710592981734829
ADAMTS3	0.98398615234844	0.9894355783641501	0.8941439492833221	0.968122019043625	0.130659975029767	0.142886412456915	0.8752761059081491	0.883595265441626	0.668203033887964	0.661545623489259
ADAMTS4	0.25133779303583	0.0362303025738218	null	null	0.744648837338513	0.214445033095183	0.49376644744685605	0.518529482188482	0.658775360784171	0.9718669786613241
ADAMTS5	0.11415614087923899	null	0.101113648795327	0.45525864060946397	0.663362209294568	0.46358939505502	0.101001850125404	0.4405919731570371	0.6973134204282629	0.15495114798110998
ADAMTS6	0.0177625643409285	0.0852140817747736	0.44488019852520205	0.41396006845625294	0.0366101800052276	0.8624516137017141	0.42267574269910796	0.69762975103727	0.371724627031601	0.74823193837641
ADAMTS7	0.12017320817647999	0.664640937078511	0.9486757691776891	0.591516411465769	0.0243452808536644	5.1156493571014e-05	0.8897815157498679	0.00933321880252613	0.0305652793517189	null
ADAMTS8	0.9590473688819058	0.5367771761663499	0.83565982618011	0.200474475298822	0.583179330068871	0.8055421478298109	0.965737588887029	0.0929199899897307	0.817703754383849	0.27241595213636
ADAMTS9	0.7895197201942808	0.20251434184901898	0.692804902312666	0.265599549341027	0.39412101554066203	0.9129884811482729	0.619487129222333	0.5411120290883971	0.012658275610524	null
ADAMTSL1	0.9696268121496241	null	0.468442739973971	0.7788099609507609	0.820939844951304	0.645393668470918	0.429044902660005	0.929428771467418	0.854468971654878	0.553643836225463
ADAMTSL2	0.7715316089099209	0.9617155562317181	0.36395965100500105	0.854565878946799	0.38768444193142	0.0370284481683214	0.635506445016548	0.6676511191759139	0.6345920157287309	0.575785886170457
ADAMTSL3	0.8395548135061189	0.616885888990458	0.577432023542594	0.13397941061749802	0.48403491879612603	0.906460435246192	0.593474882294928	0.5707774510275041	0.715839850929268	0.29809984026463693
ADAMTSL4	null	null	0.426626251727997	0.0936533139134952	0.34251912488687103	0.49689731438503293	0.0076644621284447404	0.4281521374852221	0.7338657579119979	null
ADAMTSL5	0.9353416478201391	0.21053022644772398	0.9955457791365121	0.904056395414636	0.21175540027036	0.7150396245546651	0.932614683216111	0.878343471726652	0.0517965797269297	0.8458961801760091
ADAP1	0.28591324504452503	0.131232070592831	0.634593868269153	0.29211214069259	0.5397745501676521	0.373381375766164	null	null	0.943965001454445	null
ADAP2	0.0807396502334998	0.0335372907014864	0.128815453191129	0.208721478077964	0.0120805196684161	null	0.128815453191129	0.488681475060813	0.39505103783624607	0.972744396096273
ADAR	0.0982545754190555	0.83293955050688	0.0605643377650913	0.34257066707005607	0.6740536940864991	0.259197535407328	0.0185935871862775	0.12369940435764	0.418504413452873	0.99157273676098
ADARB1	0.8076984305832571	0.7003309484580029	0.0123976441323028	0.97387382976533	0.8667954930131749	0.611456589518942	0.798126522536125	0.7477057669302679	0.06297209712864	0.957722479191425
ADARB2	0.419605858950983	null	0.4115567767995	0.025842028894955002	0.684125565284388	0.5949981297123139	0.659512308775548	0.688926383199251	0.218974400179774	0.0713193368716751
ADAT1	0.9024120223682691	null	0.349392581058169	0.747560832609018	0.6189374928848691	0.8550610290360209	0.9660206203572321	0.9706650395161541	0.766673771592729	0.8706017168444321
ADAT2	0.7137334609325509	0.7397068896005501	0.153788370496601	0.46749713528375203	0.121872887630284	0.10804616516417802	0.185784332164107	0.658137106381954	0.322265207439201	0.24248703939367303
ADAT3	0.9774172585919342	null	null	null	0.838521461061438	0.896877203001127	0.9458703405127281	0.74612429084176	0.931115555456153	0.943318545342418
ADCK1	0.223159700996606	0.353587984459274	0.249530144006758	0.46717254442777395	0.131844811171443	0.026183335201082	0.18256201533364497	0.762916033904585	0.438965766391776	0.836223367754894
ADCK2	0.253765300521262	null	0.609197805029689	0.8316798572565359	0.5841042473875029	0.36336563743672495	0.469786565780973	0.79384093986828	0.48670444372239396	null
ADCK5	0.771664484514793	null	0.319174754987322	0.39431234003278004	0.49473754893873295	null	null	null	0.770739370643341	0.44669101337187894
ADCY1	0.780266975551447	0.9488901335422529	0.5213765631813929	0.6690377158042711	0.882055281303073	0.233034369163227	0.563995821155366	0.6450183310818621	0.34219241743370304	0.8130504054637919
ADCY10	0.74298803298004	0.764208669739435	0.536499941734495	0.451903230312451	0.24708519210699104	0.8051175198613549	0.130767046374558	0.371007292652347	0.9180338441694219	0.141597752665919
ADCY2	0.290675687424084	0.17457278233538	0.82959897657933	0.7256103553533121	0.12048243699927601	null	0.877303429197767	0.9016875867591899	0.767912273623631	0.6285884098118559
ADCY3	0.20479002119361803	null	0.28561475313627305	0.64665649949526	0.0891259095700392	0.175874824199519	0.159068392268533	0.39266580753024	0.712221957263998	0.8060011923355849
ADCY4	0.0405712945745409	null	0.135085154032297	0.12472999558421198	0.141791188964305	0.808769644895378	null	null	0.15100957986663097	null
ADCY5	0.178053395304653	0.0759813448017923	0.146350658098862	0.751635114020961	0.9388326193169599	null	0.267357037678469	0.8640645167862969	0.50238492603214	0.0854710408656396
ADCY6	0.8154050102176991	null	0.7015549326818229	0.6712203721124279	0.5830037211360489	0.337022328949412	0.00667974056215925	0.16422263260736403	0.8031268248457192	null
ADCY7	0.6065911133583111	null	0.929919737547404	0.809325227066716	0.533537620211696	0.44217388990010204	0.14996478017891698	0.42093722404216	0.895893657639334	0.6949463997232149
ADCY8	0.039529547488879	0.324242034419794	0.292367891109011	0.5856580561347261	0.900838501006847	0.9436166272785491	0.205878004474731	0.22048951941180497	0.14632137663713599	0.216593419419521
ADCY9	0.636192297671015	0.85691099788159	0.8582613738015771	0.14860576676243	0.0219256455358003	0.738698414637001	0.914608947932751	0.301375927312177	0.11645606658049901	0.7085242054284151
ADCYAP1	0.12094233356982598	0.136664981495191	null	0.216149622369881	0.101890650183284	null	0.354129021900758	0.48697181461904204	0.0571946368876826	null
ADCYAP1R1	0.919065341342289	0.6202183246115079	0.125376957256271	0.20789394297339603	0.22621653908648898	0.530793791156028	0.562891746810159	0.6840137656827429	0.901078271549159	0.41939803373958506
ADD1	0.021529427018194998	0.0601240072581893	0.0324731076994129	0.0399923281489266	0.8200983739069151	null	0.8429852853282299	0.0231871750876038	0.0231940426588901	0.019647481086383
ADD2	0.47487114851750106	0.7380628109311801	0.824196013800047	0.364567520893236	0.377481250808476	null	0.508909470555541	0.6496096468814639	0.99473612315878	0.269794591876628
ADD3	0.201604435381739	0.37246986728771203	0.727792103406385	0.9704289072039409	0.284942949231143	null	0.446436201030595	0.0495158161435798	0.15709865488343303	null
ADGB	0.352362547888893	0.838443263909511	null	0.8437140207843609	0.26025861603573197	0.638305535939018	0.22187697104368803	0.0090613946088175	0.23122004961623602	null
ADGRA1	0.7508117200067621	0.30970245004136304	null	0.381825418755614	0.9262402147006621	0.352280423792174	0.0920920520405613	0.549436809468843	0.8341393230824811	0.9554311800961229
ADGRA2	0.9423715813083969	null	0.703080609590088	0.979570201816831	0.091846151001868	0.330401628028271	0.8235330992876551	0.34147632458393395	0.6052037377746421	0.482826235332027
ADGRA3	0.6357318473103261	0.719706751491462	0.918309299074495	0.9593568426443749	0.220215741054046	0.305076448851661	0.9165992617086519	0.8589020367407479	0.784693450645652	0.746420218231307
ADGRB1	0.9016667074443141	0.529606135914483	0.778364421297624	0.17789639493301398	0.35007937603358397	null	0.34982915820238203	0.0726716422936466	0.9743972913973551	0.279020843597752
ADGRB2	0.696476012544285	0.327591332743978	0.565706549721587	0.779755065611773	0.22427532315439802	0.9712712521063629	0.465100368526191	0.525729789097491	0.7758256759865201	0.8643010725530909
ADGRB3	0.45144044131474703	0.10932033230246302	0.33119875196739396	0.883690545794376	0.716287126490991	0.44319085345722103	0.45311150545342604	0.32504006554690196	0.969176407370629	0.597452500183878
ADGRD1	0.00705007059409712	0.382037463327408	0.0180733206330084	0.194359145765974	0.67246545765375	0.211588452320833	0.0156975524210474	0.443002772805246	0.7408149394145259	0.119230337678301
ADGRD2	0.0499919503109622	0.5788377156389711	0.668797283411023	0.23369391714923898	0.432097025696211	0.375616410546702	0.45188408828518706	0.841378921527937	0.7312031895437491	0.9690783497004258
ADGRE1	0.0429329080124565	0.7182978561188051	null	0.0359634776049753	0.125973649404958	0.942203497378119	null	0.0335707624486283	0.7150259533369059	0.0315676786582522
ADGRE2	0.15990649508577698	null	0.31146448483507105	0.5908028071935	0.8371254366056501	0.0013959756109029901	0.38011926128967205	0.857087708534796	0.10554275921218902	0.7671480023905229
ADGRE3	0.684777005999615	0.506466100454687	0.7307839474926751	0.697447302449604	0.5970978822870749	0.780569493139314	0.150271904131881	0.982934486570108	0.825262916265713	null
ADGRE5	0.9179064842434359	null	0.12870833085014802	0.7857568185855559	0.9075211900886629	0.848705418364667	0.8619915831352242	0.9972251038372131	0.4642802089812171	0.622447228323614
ADGRF1	0.17523361177865301	0.10055442267832	0.680039512738338	0.704129620780514	0.24838888220601202	0.63159830838553	0.680039512738338	0.7328922049106851	0.34789059106044	0.274623800192876
ADGRF2	0.881808586299485	null	null	0.484975334426046	0.803393546867774	0.609545183709676	null	0.32878516855807693	0.0485061445988757	0.9548771240936998
ADGRF3	0.5266130074706239	0.462337817178693	0.248184385551196	0.856627219565726	0.107886444888084	0.124908162791194	0.256518036956403	0.22760519010662802	0.5244576549740839	null
ADGRF4	0.5967259066790649	0.523343251543408	0.25195902180951396	0.6866147458927171	0.822820224797476	null	null	null	0.522910544367686	null
ADGRF5	0.7845716592312441	0.898802394317179	0.27719792070351196	0.13973327405753302	0.335222788808275	null	0.037262167151991	0.25609944373419	0.830597941939203	0.22762729837189302
ADGRG1	0.73459509675898	0.8204205906066669	0.536815789005962	0.468337865133954	0.400083904942443	0.490059090278743	null	0.961581316094241	0.732624747420481	0.6946589538944599
ADGRG3	0.0295439378599089	null	0.76174371832252	0.671821792135852	0.781117559417876	0.211318201922615	0.76174371832252	0.30897495025594	0.22471231953049303	0.630832424011725
ADGRG5	0.745119270227616	0.803247837129943	0.33606713925009196	0.573112766861647	0.32599933309769297	null	0.526753134903292	0.345572638842562	0.996444056097317	0.407356633669419
ADGRG6	0.657492587499553	0.25573988219210797	0.46738779046207896	0.6835648706381411	0.0179207316872776	0.583261504630208	0.559996377301033	0.8316052830020401	0.959850164097039	0.772863229441207
ADGRG7	0.6828492483993411	0.35784697325636106	0.947002459227343	0.10430039881716499	0.7009506030863941	0.3579495966202871	0.947002459227343	0.9069198711183258	0.445042467292963	0.653444085997833
ADGRL1	0.41172437584629995	null	0.6856551006149761	0.225009323641085	0.23787961907446697	0.29425215679384603	null	null	0.28165727157410697	0.201411506515545
ADGRL2	0.617271847371901	0.361413115164224	0.694409233055578	0.8657897719562321	0.8984775067561992	null	0.131507719179122	0.048121532027998	0.650454266797325	0.974969505273789
ADGRL3	0.41050686391041397	null	0.5722466805095761	0.22447188658814804	0.49080385701396706	0.9919086798106709	0.468188532329573	0.29078972415307697	0.30036865136210306	0.376487924088779
ADGRL4	0.807045937714493	0.127725994084143	0.629159516884104	0.44729740479977204	0.976708840462376	0.9530749174016481	0.598313796028025	0.17495974296286904	0.330098730843079	0.0604462679995661
ADGRV1	0.455617441449658	null	0.650272436399952	0.13553496728876702	0.52697656760456	0.514237956760249	0.580494514666023	0.172990201499015	0.339568741462228	null
ADH1A	null	null	0.602186148641131	0.189446377858645	0.135756852464161	0.981388627296287	null	null	0.17683301660782397	null
ADH1B	0.683111187137647	0.0217465674083397	0.41854533552173906	0.41854533552173906	0.0759631389496015	0.133739151965749	0.5959853241213701	0.6821594537293699	0.0678074257126372	0.511735156808353
ADH1C	0.7536843321788579	null	0.615373902955454	0.6089781298749279	0.292388668116346	0.0592567116719602	null	null	0.6875889161449599	0.511735156808353
ADH4	null	null	0.897110431090925	0.148420804658146	0.548067696655706	0.29036792750197804	null	null	0.0317994115581852	null
ADH5	0.00837071864866512	0.9172594305806351	0.0443409634529925	0.0142354604901385	0.8824462501481249	null	0.26468296611149805	0.0131021064277763	0.0281384855273619	null
ADH6	null	null	0.13339129992263798	0.157208578856555	0.43529519631255104	0.8247006074704529	null	null	0.178282915441748	null
ADH7	0.7480057169406	0.42935951917443	null	0.10389025418051599	0.41330565385584295	null	0.5002215987342961	0.163611484991794	0.78375476126498	0.35434885902940205
ADHFE1	0.28210787464076803	null	0.05894726125814499	0.0424858217234385	0.890443339146437	0.00652817701375752	0.212005453723451	0.212005453723451	0.744937097873347	null
ADI1	0.27321603111723697	null	0.747786568006694	0.627220081886729	0.253004832257776	0.13922043739104503	null	null	0.889199474819426	null
ADIG	0.206891183419495	0.7971038522260071	null	0.785633788033718	0.5233960674555779	null	null	0.260633464427905	0.624836828887176	0.498499748170492
ADIPOQ	0.15214154507027303	0.6625618715269621	0.222508510551519	0.7682809400612758	0.0748507659041637	0.8557093677295129	0.114315121802449	0.0412774697906053	0.6463680894617281	0.6421485237568921
ADIPOR1	0.10992456368073	0.43549504354921503	0.8321158859918241	0.7231731866900849	0.0633679104840539	null	0.7912742042675379	0.7421194995642281	0.686319242234439	0.5584733524900439
ADIPOR2	0.5107874520096379	0.7569678110464271	0.503540672428494	0.233329942661535	0.896622489344393	0.412275007107171	null	null	0.09777072181337301	0.50755232648628
ADIRF	null	null	null	0.525273175766351	null	null	0.0678414653274384	0.286499639258412	null	null
ADK	0.45328126812522096	0.0465830313687065	0.7381530203625021	0.34223717582628993	0.236026766172184	0.42273358830284297	0.78279297335328	0.4877442697847679	0.738503270637747	0.78216955883022
ADM	0.0142570475577494	0.54878905431971	null	null	0.5623846062961	null	0.0729295702623136	0.595223066843468	null	0.11616458073345098
ADM2	0.134167591866947	null	0.859896954885408	0.616942441196746	0.102218693457238	null	0.162941801050103	0.15984054039891699	0.7072543400220519	0.8557087125446701
ADM5	0.349669544246632	null	null	null	0.35474392809795097	null	null	0.229520829402165	0.16655998876255498	null
ADNP	0.5027879112671171	0.163576392912102	0.766987841962266	0.11849007181215801	0.0100466841054985	null	0.7671716420921629	0.860770560034305	0.99737992488839	null
ADNP2	0.260616978065679	null	0.0112465618928819	0.825245068040833	0.561259937807074	null	0.0112465618928819	0.741445944302708	0.12507117983351299	0.63768967683497
ADO	0.939940095617619	0.973778116712757	0.0571186759563397	0.00875246846493583	null	null	0.716072206033661	0.509037448965223	0.416543248829075	null
ADORA1	0.163246155794803	0.60862031385649	null	0.5506366124366271	0.626300696443288	0.371981243121845	null	0.355105726023065	0.33054199687680896	0.526348137614553
ADORA2A	0.966969352013847	null	0.9141696723694169	0.989866392002511	0.929691198559614	0.314015953915857	0.21853066430922602	0.825479795359338	0.586091728974105	null
ADORA2B	0.34073351373075894	0.5388160868169289	0.6955608926864959	0.6560636770575611	0.929346403051845	null	0.439942927708238	0.635036726622864	0.6829004311665661	0.338082715926281
ADORA3	0.14132223917899	null	0.289416123478099	0.743734529649822	0.7451792144516709	0.6672910030090171	0.128500906924525	0.0994695795790533	0.9555236359036151	null
ADPGK	0.7150127917077391	0.0306069136842775	0.755628455625012	0.8849494279753141	0.0562470193640182	null	0.8470585235408191	0.7962607343666221	0.707886083745465	null
ADPRH	0.822471532854913	0.18743386077595897	0.532463934490751	0.816328493360468	0.533182889445187	null	0.896832267560237	0.9486948324957621	0.00013080840957568898	null
ADPRHL1	0.8978201015351371	0.29214521795302	0.702232313512828	0.663777719002022	0.814239450518682	0.18171859310593602	0.76982188657203	0.278425856232869	0.50526084259376	0.874682837460451
ADPRHL2	0.22509052436875698	0.9803431814611792	0.749628142743729	0.8738647995867421	0.609279738307222	0.190883639751103	0.749628142743729	0.9203657052842291	0.879882496579918	null
ADPRM	0.492138207039407	null	0.510848602739115	0.908310893914413	0.487217579789457	0.987853587520207	0.6156887203737371	0.456191381784801	null	null
ADRA1A	0.7271477724729879	0.7488719596433249	null	0.808529912984955	0.0272653842640833	0.589413969853394	0.469491513218961	0.7740153761217259	0.5272388111046981	0.9293401635782209
ADRA1B	0.23700325765702102	0.290374999175052	0.7488167998252792	0.009480169866644909	0.143905335669096	null	0.0619013573703202	0.4912239027320421	0.209059752531453	null
ADRA1D	0.649784061536956	0.22462752879777398	0.265874740529449	0.372926110113402	0.227379523176188	null	0.12829276877930498	0.622240923920359	0.0250863858487502	0.0404061430557776
ADRA2A	0.34534181661075103	0.5796152992497939	0.7736790816801741	0.680137470933015	0.8985184624568481	null	0.878514490966411	0.528775730293876	0.5288279817067639	0.692130405305173
ADRA2B	0.150659715620848	0.0927704201462234	0.45846359383954294	0.260082353302196	0.72055675401613	0.886871414109508	0.0448706641146902	0.153127187516231	0.7443213814902622	0.0282753411139849
ADRA2C	0.160491610291297	0.9636427771960621	0.204931865328567	0.546530006083349	0.9280236214708659	null	0.37532524583934	0.53509812912654	0.9753421533097181	0.45599893233714794
ADRB1	0.0650630780981214	0.8605897485323081	0.102529491207051	0.29854855234055605	0.9787030422552091	0.550263649591592	0.102219840817644	0.157005848104803	0.9442389237301329	0.7424761137336578
ADRB2	0.969435190083136	0.43695289116046004	0.7103266324052979	0.19877862482767802	0.240598787772001	null	0.477696873196519	0.38234373277295003	0.15143973756602	0.20181920898434502
ADRB3	0.9675771412723949	null	0.6853202409778171	0.10337175630028998	0.8530620394077142	null	0.6448583793106489	0.0438636455859057	0.476533654509139	0.23587758471161605
ADRM1	0.893595167859823	0.32906779283531296	0.8662695525779691	0.18268336008986605	0.0698540377011007	null	0.716826418582977	0.0378981300412511	0.18491622393919896	0.0457057168524203
ADSL	0.463541197919831	null	0.7985052501807429	0.36304295042533596	0.818311471420807	0.786611615883143	0.4807203737329961	0.9917368105955491	0.619072697618469	0.996368966020548
ADSS	null	null	0.8772801514436871	0.672932584885308	0.369454917682511	null	0.5740682769350339	0.5132681121920211	0.41901961373643	0.504585383634125
ADSSL1	0.508950086897776	0.675486339054739	0.43785950053343603	0.48147559425841296	0.0774993855767735	0.0595361062908863	0.24304542828408202	0.410508360275123	0.7261755198195401	0.146759083238077
ADTRP	0.632553385876056	0.882675122796933	0.858182886580561	0.07568089603257201	0.262734555659688	null	0.6508548551075539	0.0240352660142837	0.7474908212797908	0.22721297646241698
AEBP1	0.970926941173352	0.237900611652409	0.24281780194061897	0.267693981067251	0.8417035136908829	0.6788152187709721	0.298123137248326	0.268673876152861	0.429546014921584	0.10963496498990999
AEBP2	0.0280080857435556	0.0464340692497743	0.750017632313031	0.04227328258917701	0.137636437792958	null	0.529233410953345	0.000271395754679604	0.12290665356488001	0.328441217851292
AEN	0.240752326662254	0.0554673242607828	0.488310578873197	0.579054695114875	0.266355717542326	null	0.48957970366153203	0.467525099523717	0.27104834823469104	0.47146026823676296
AES	null	null	0.45025280807794	0.51961377963439	0.41572400564024603	null	null	null	0.119979405272623	null
AFAP1	0.183610363392541	null	0.5867274793198599	0.520238645224532	0.100068521813324	0.763551724126606	0.9930418762717751	0.303614218291919	0.8537562273559351	null
AFAP1L1	null	null	0.3565932394144721	0.49180920467994305	0.922728823291112	0.45150006121566205	null	null	0.207513207437846	null
AFAP1L2	0.9720449297666881	0.270754173081678	0.8318770506872991	0.49610238149843106	0.772291563756324	null	0.7844890948847351	0.469234454465939	0.7180710635339109	0.14515777302835597
AFDN	0.16181051029269	0.388107378700331	0.443592447801068	0.141985750393538	0.6721014791367789	null	0.394769249542056	0.0479083875743773	0.371049368736995	null
AFF1	0.24579952677251998	0.06144205447428	0.44562658874740796	0.41977902296444497	0.465279968758273	0.138512026744741	0.7032165503917139	0.326833948616122	0.228005645997781	null
AFF3	0.934193298576609	0.619260769003978	0.8529923222746479	0.8391150485743621	0.384778446306308	0.9498793233036551	null	0.497318587678211	0.45236419068725897	0.542028183086357
AFF4	0.0843956889533477	0.607228761496578	0.591639995683342	0.587030420826266	0.111718786479274	0.233644054650127	0.509609467973806	0.9352642443601771	0.072367459602541	0.946213462142032
AFG1L	0.966566725048485	null	0.918363712053692	0.9895749946471909	0.25473751067199	0.686356167566654	0.918363712053692	0.9674041259971221	0.17515123748536	0.7436709106641959
AFG3L2	0.908256843478359	null	0.716233537789756	0.7791180707436949	0.739578607534916	0.9749466387059209	0.781857520560731	0.6662022920711429	0.965905814769814	0.39909062711588794
AFM	null	0.468270161887876	null	null	0.566666085405918	0.928349157271381	0.47013376822935105	0.259241617248404	0.990669352253139	0.471220362565569
AFMID	0.03948802197235501	0.59501657840777	0.286987719102641	0.149389561172356	0.722633491608087	0.651385149941607	0.56593507617872	0.44271251370325	0.531908124618918	null
AFP	0.8107940634554429	0.959237484044348	0.23821721340921	0.6990078382380389	0.852991049293645	0.13766826741205	null	null	0.0282511906220895	0.527737849823797
AFTPH	0.224388110496272	0.7758076774639701	0.6560297502972671	0.21189114136244	0.523496438458296	null	0.37034849563737	0.9034589262328659	0.842152804422787	0.5972421457936079
AGA	0.290051378557737	0.9502934847182309	0.5111536396719399	0.342103478772865	0.41692321406266997	0.20722356866068803	0.638515407845646	0.311540855910033	0.292323286247256	null
AGAP1	0.0432901126839997	0.7715991518601629	0.37550350459449	0.15327822981467498	0.37202667919197	0.34740489096923804	0.9468809249999369	0.40049243251919997	0.103787410693686	0.9990883741853821
AGAP2	0.822198804749103	0.8609473587655309	0.20466830151429102	0.41265517603621205	0.904448855746976	0.48042368917028494	0.219988033433718	0.488078197785077	0.469495844496702	0.12140316572600302
AGAP3	0.674614726234261	0.8711879329619939	0.466161871658032	0.7320377521877679	0.172314967294965	0.274551220595304	0.552352923942021	0.8460532075259499	0.410838889189065	0.8328028672666171
AGAP4	0.0386488452285036	0.0122102769479062	null	0.819907641835486	0.49026285395478597	null	null	0.543687745139666	0.0897598151206906	0.600413935756921
AGAP5	null	null	null	0.572341984924016	0.47796930733872495	null	null	null	0.129826300056112	null
AGAP6	null	null	null	0.260036476880679	0.522446266753704	0.40962709261618896	null	null	0.7532038455511991	null
AGAP9	null	null	0.396533079736979	0.0940480053066117	0.6691998312007491	null	null	null	0.6032136537442321	null
AGBL1	0.19857919844515398	0.8877339011945861	0.0483939612071287	0.6882371346935999	0.0802798524512953	0.575077484399143	null	0.9292816146263578	0.32709710665432895	null
AGBL2	0.28177059146341604	0.168467417261821	0.847225622574255	0.9953555221725792	0.053510558710730995	0.6427242006495489	null	null	0.540215523917713	0.997477544541989
AGBL3	0.605929877020814	null	0.97799094116499	0.582797035309582	0.35005266217534803	0.523015134501419	null	0.242912722413232	0.8235712676887271	null
AGBL4	0.519200280725265	0.941547660358005	null	null	0.08566088075621602	0.568580723852813	0.32164385162094	0.43702280109692604	0.986650965742592	0.999057061815094
AGBL5	0.18254406570133702	null	0.41070919246034004	0.41186015981615504	0.293630030176814	null	0.9444092421075171	0.202823308062273	0.0931816915526236	null
AGER	0.178500954050473	0.5846686874428779	0.800779325005854	0.81250177259059	0.0624720755979891	0.315272702913204	0.40957925768518	0.32318801209311104	0.8837541674932049	null
AGFG1	0.277983307498144	0.768409442241567	0.825484379805702	0.965660968063521	0.270166736056502	null	0.614226360646694	0.27640261983765096	0.0420448575184902	0.29349884056950104
AGFG2	0.419853623414205	0.942928477419585	0.148348165613246	0.29434852153512103	0.212503654444572	null	0.28192034535500105	0.811984867971794	0.9438826744777329	0.603068850988671
AGGF1	0.25500896309844	null	0.0307912179528955	0.40894840835354296	0.8412450291052	0.0753946260240735	0.0288382370295419	0.267080942510525	0.378379504477642	0.8911615510098191
AGK	0.6880406115354829	null	0.646219341093797	0.9002963066173459	0.656367148548913	0.432897454572839	0.23146426690116503	0.6918966492552149	0.9163707265602561	null
AGL	0.651240504050011	0.0628754234652218	0.253058209790142	0.166765867312336	0.247754013259007	0.0996055313918354	0.253058209790142	0.0910035499050816	0.9846992282207451	0.243914570022573
AGMAT	0.6039143227229571	null	0.096153230594084	0.530135126673125	0.30134499295440303	0.46326885974695103	0.0466872391875628	0.555968792024347	0.5577856056727378	null
AGMO	0.19306027242303503	0.169901139609905	0.312611295683958	0.26528937742860803	0.39444897120648104	0.26730087837723604	0.37886246756295294	0.301869794316836	0.0340718369258143	0.5288978874151621
AGO1	0.506115162153998	null	0.4462784754453111	0.373754109616459	0.233220129369996	null	0.8186279683781241	0.951991157100229	0.162827942883739	0.8650024493082209
AGO2	0.516580649274264	0.39833796025719603	0.997418378408338	0.843900516757721	0.019581130075025002	null	0.9618308023782709	0.935323435189766	0.9731132500370451	0.899081555273956
AGO3	0.0866607864413736	0.863163185614696	0.668124355443684	0.47719150424357	0.578169600285646	null	0.805257417217305	0.42220052503848204	0.492850546696495	null
AGO4	0.7144067610529201	0.0736405441300938	0.52291873710752	0.539488408608395	0.898408738205505	null	0.528029620603642	0.53210324326839	0.116878058909483	0.723110547634625
AGPAT1	0.544255328142559	null	null	null	0.358850109433989	0.9895520603784791	0.318986090892372	0.219459691324712	0.763340006663531	0.6054835470690461
AGPAT2	0.142520052341167	0.613233239607504	0.9453104446236651	0.17945683250041197	0.580465437701854	0.520362889407604	0.971821487926788	0.09646678530710401	0.9431683227207209	0.12989180772748501
AGPAT3	0.505943383082296	0.316371692075576	0.5791868093507391	0.569141736597629	0.760251523958755	0.32996561404061	0.50121381620151	0.295634589658343	0.9388596396049541	0.5943242977282449
AGPAT4	0.803089133329884	0.07984939691756	0.28469700158253497	0.9746264364188559	0.8905031673221159	0.410968307391998	0.00220931894708132	0.755316470423586	0.262116711303258	0.430939576614195
AGPAT5	0.80228939869825	0.7303399065388121	0.927042334118644	0.978367987153595	0.8241117567122459	0.575611601935776	null	null	0.27717977834743396	0.8869364577369592
AGPS	0.8354838949388491	0.9973951548950141	0.9181479411539429	0.6812819318773411	0.9907882802948509	0.742678297097312	0.877156306038153	0.5906583473599599	0.8963729608096519	null
AGR2	0.581359404745489	0.253004849773221	0.046273123667861994	0.9157922029319828	0.488901837469309	null	0.9187511775242808	0.764981352613706	0.16916976876635198	0.8605741358286499
AGR3	0.5606812931704129	0.696635548047037	0.221221634848391	0.61383957810275	0.629133057203476	0.9875661351811321	0.224386086513999	0.42675763376424	0.48944785175829997	0.149623063774268
AGRN	0.6002598023901271	0.639212418382621	0.633902418795937	0.35268652066404904	0.22731913083509603	0.31939785756539096	0.64639254174627	0.695472797733594	0.6509937747781569	0.4582723835200921
AGRP	null	null	null	null	0.683238026008979	null	null	0.31839047772686896	0.303821691341532	null
AGT	0.46201065506340294	0.685393378255846	0.706477524403775	0.9340921287001022	0.944486653645167	0.902730328358244	null	null	0.25277332418702597	null
AGTPBP1	0.42176355651656894	0.969145135708028	0.397684977286941	0.293856885558164	0.341256451198712	null	0.38444964540987	0.47210233824068004	0.900072429733139	0.575501167976836
AGTR1	0.0524272831312367	0.20398927963439603	0.9151924213235079	0.538834795779685	0.131975808565657	0.0995568389657242	0.9151924213235079	0.728266204042737	0.175484531528912	0.9542394850378799
AGTRAP	0.252610474442608	0.560309211517375	0.27460231843531696	0.478217313166677	0.31314014030540804	null	0.28184246539612395	0.0425093975225106	null	0.8909079807560679
AGXT	0.8099984808715179	0.0039446501983561	0.19302443461076896	0.23603753087948	0.882802747070913	0.814615306376788	0.151982913274628	0.17439974506602102	0.658838143017515	0.218684719342314
AGXT2	0.635972147936824	0.436956772859528	0.44252574123343696	0.373129361827976	0.782205835130524	0.953718383317668	0.44252574123343696	0.343769226549721	0.36512466431665896	null
AHCTF1	0.28325647145005	0.7357439564235809	0.0165462722116794	0.38441019309217994	0.164518919086181	0.68738750974189	0.0179730189165044	0.45224058636991704	0.0405997092269946	0.235012395649365
AHCY	0.0306630523932765	null	0.031667086065538	0.20619321225624399	0.20692586978048605	0.709301776906284	0.76479972515036	0.43361189363653796	0.0246622096157441	0.41299031932723
AHCYL1	0.44419791082926796	0.312845177587218	0.27995113667288696	0.0445319648287466	0.40337402351975205	null	0.48788088141723	0.0753821529637599	0.35420703046237895	0.190829975326018
AHCYL2	0.32079921407617	0.971233862622482	0.8442118068786469	0.479924208268755	0.661973910773547	0.784905757172704	0.826462788197807	0.883413893633619	0.408214560202424	0.682398986398896
AHDC1	0.6393318355474511	0.278732493494182	0.25333649010473197	0.927689273418784	0.5778392908048641	0.302369452308161	0.0916452077751868	0.829662670407486	0.359382117128214	0.519951367538541
AHI1	0.817411751881262	0.0949066336752908	0.0746074114612486	0.5407621035934821	0.454906397940552	0.612638616625323	0.23241421264937698	0.9315216984277259	0.882320665723242	null
AHNAK	0.690772303659515	0.0480000482769303	0.0600669951459014	0.33859899106994396	0.643584948804538	null	0.13554767880207902	0.40511633166780797	0.8642047147075149	0.10493085772701599
AHNAK2	0.0627136233059338	null	0.6889933251265029	0.0993903535872844	0.447321688798963	0.1063413545444	0.0977128156512739	0.42353349778998906	0.488898220413821	0.20881479912472098
AHR	0.0768078814686828	null	0.35427279358125796	0.873034117765609	0.8490340583611691	0.934236868222616	null	null	0.648912024487028	null
AHRR	0.5017939884718939	0.5522085972324301	null	0.10774461997198401	0.865382040497416	0.8847148886570441	0.38702491575533204	0.5909702673811851	0.944773257438519	null
AHSA1	0.572242587891314	0.42210990252169805	null	null	0.21870443676387	null	0.192032126935728	0.253701402958868	0.31920618377717996	0.0124056336281607
AHSG	null	null	null	0.0535240069335333	0.1912495343409	0.9161107712450559	0.17094705351888198	null	0.506507448852296	null
AHSP	null	0.4273570812310529	0.292122997132989	0.20864071672141396	0.5035235811785661	null	0.292122997132989	0.23804797089341898	0.810641618191667	0.589966227831727
AICDA	0.6366064890897121	0.7958973148124381	null	0.407504596056877	0.8326391361334179	null	0.012803704591836001	0.475933124832581	0.686654675879059	0.563381470432135
AIDA	0.641919558132747	null	null	null	0.914962658277272	null	0.397966586931021	0.9668608665941291	0.448084582076831	null
AIF1	0.0728408043584787	0.519522576816831	0.0837489417049199	0.225315346984595	0.211679826365224	0.35294158768938	null	null	0.0733557994255019	0.951918984644034
AIF1L	0.438188376688655	0.574683763562758	0.8490592945543181	0.8646821880532131	0.528507551623024	null	0.9340033006797379	0.643625399250054	0.262984503883084	0.21971809385358704
AIFM2	0.236287424654759	null	0.85006613220247	0.8321921653883109	0.528840859085344	0.6484323415519051	0.922574612742508	0.426684812397414	0.767083929596496	0.0301609620447963
AIFM3	0.338273904868443	null	0.340213786758604	0.433487825328934	0.0143600721225061	0.347437963247699	0.384171771648454	0.356280943641198	0.21523531048547898	null
AIG1	0.7876391361779499	0.6594024681891321	0.338025381044192	0.375626044934464	0.225868697353096	null	0.317874842831185	0.320718715778039	null	0.22763842945370802
AIM2	0.215701892395477	0.8623501602204721	0.799278677708359	0.203504260350641	0.0361316823775533	0.8679684155444009	0.725278100487266	0.13253255925056698	0.763007743361698	0.8844828314166
AIMP1	0.684864390368817	0.595853395462787	null	0.172040652296149	0.949479218921756	0.468985194585996	0.761836375690414	0.768424741236019	0.0646105663421987	null
AIMP2	0.89916273774933	null	null	null	0.0849711779844986	0.11270156703052601	0.44568595016210993	0.935480415538725	0.7239016217007809	0.714872141344616
AIP	0.650747768189823	0.136707675125215	0.981331284521125	0.5831459869987811	0.957849468403512	0.693445507523641	0.828486714739428	0.49015747046179203	0.0524268822355147	0.0379721096678706
AIPL1	0.139199472739214	0.496215148122849	0.9197573456933349	0.8564080548290591	0.0894055228955762	0.8574739408638928	0.747182032479856	0.978958808712973	0.401508323242878	0.559301051906356
AIRE	0.772120042967274	null	0.674445850712615	null	0.8285849945655259	0.7899962052373791	0.927999847168093	0.982095850060292	0.9638197869027301	0.986839940269228
AJAP1	0.7752247100368559	0.395444006898868	null	0.8987253610513259	0.5149491331665921	null	0.580439090734457	0.6566697988053579	0.22779091218191103	0.909048172069582
AJM1	0.0279705868718685	null	null	null	0.24683797380891603	null	0.0218378123061179	0.00577159393063709	0.408130781043167	0.000794880556039934
AJUBA	0.942175445993245	null	0.571293538433078	0.441453168130264	0.30797443897200705	null	0.6912066669102951	0.308489504105586	0.184523025436161	0.5923378549245849
AK1	0.046200462843265004	0.785037682873355	0.274484370964352	0.4051220860481439	0.46734272377305297	0.607280750983997	0.589018595107707	0.691849527275991	0.0107993656694337	null
AK2	null	null	0.08568571111039999	0.27912855835074	0.310155592326171	0.927832666932007	null	0.908326963914396	0.9371194100921101	0.684587924194831
AK3	0.082851865024328	0.0164896935340595	0.763752338656019	0.8166721132844871	0.453003847414305	0.461568714121601	0.9731456124598041	0.910099518397325	0.9079617638494369	null
AK4	0.13021414880758198	0.110459557591289	0.0136585905706842	0.008010669868528941	0.0392270837620263	null	0.0338766469411568	0.03290760849178	0.5875384638961341	0.0191053574501926
AK5	0.9437252029810059	0.796882030189327	0.9409214223708029	0.953945506726096	0.612655102623301	0.876050487128768	0.8966512138078649	0.9321000896817709	0.38880135928467296	0.674222661050055
AK6	0.9719178931278192	0.42386437501037	null	0.6084809713977829	0.31149917175674896	0.46530629039011	null	null	0.11921971217752698	null
AK7	0.24872486262180302	0.128369867508981	0.299110543800398	0.461700594795567	0.354178920498439	0.366162004769008	0.299110543800398	0.528330283669059	0.0710688328637302	0.45204756930828704
AK8	0.24532314488932996	0.399029182227048	0.0244972619642997	0.0525147949481499	0.034350191655895	0.909310424949928	0.0185034021456956	0.0214130091724358	0.715384226181467	null
AK9	0.39080468416977504	null	0.206639614405731	0.06609992184071299	0.344992430162181	0.7876435240069499	0.149305935742021	0.0766608356592795	0.0188362759298517	0.14619069342067498
AKAIN1	0.250770617018422	0.0853756734670057	0.646263445153567	0.53136194541202	0.16631443684035802	null	null	0.276722808407474	null	null
AKAP1	0.8887163456143491	0.207493905427086	0.945962088449315	0.956427559564563	0.8556491840072121	0.7290834799478539	0.37523115648582706	0.873479306367813	0.7418607428901299	0.0360134020117642
AKAP10	0.0774025044401487	0.0107033312628273	0.202554550437946	0.00426455309459306	0.476569191386146	0.224387587530442	0.23180073468277695	0.6284901454814921	0.9145552042155771	0.6910434115089649
AKAP11	0.9489137877958042	0.360778083266247	0.7437072860283779	0.7261585375941229	0.9480612918289709	null	0.621024179934883	0.7174483784012391	0.19389552661902598	0.5317244826230629
AKAP12	0.597732661863515	0.402039445575156	0.294068289498461	0.510993444375075	0.30945122482238396	null	0.141448791169833	0.43502531175035103	0.726489146024518	0.488014325627368
AKAP13	0.782235429591799	null	0.10521584387000801	0.0517247849679535	0.43540518860319505	0.967359807867607	0.7785868608493342	0.17654484262614	0.25489365516767004	0.0948846362540146
AKAP2	0.333447981487081	0.281105051495409	0.857547814413991	0.702781859057445	0.549918638124543	null	null	null	0.334587403267875	null
AKAP3	0.30433809013837504	null	0.697400733916733	0.47298700614392497	0.830271344413625	null	0.8013944125191359	0.27819683653957106	0.867697249805164	null
AKAP5	0.9975107324883449	null	0.5118141848236339	0.386100745771626	0.9897028795796609	null	0.41521298436593707	0.20128811118711698	0.0412418289661298	null
AKAP6	0.517959988945727	0.112473523855676	0.938497696214405	0.584155112147542	0.5921794353447951	0.592409643889511	0.40896067164508904	0.178691675024068	0.8221405653310742	0.0491813313345119
AKAP7	0.19253463921361896	0.656855998021141	0.488162835104784	0.503226234661267	0.880906777270816	0.370533945292955	0.24693103632077	0.0270003595543427	0.968755582753237	0.0319318749102879
AKAP8	0.28769008408071195	0.15972947730826	0.3600015877031811	0.331970942427346	0.43043066207052094	null	0.7728596958165799	0.778705208184896	0.153045528313137	null
AKAP8L	0.11410739125990199	null	0.364571816324039	0.261430937423699	0.34366783899196507	null	0.44294255164810903	0.263770030785016	0.6794350445957701	null
AKAP9	0.118444591564177	0.526343581210258	null	0.23187853763813	0.34104850464190994	0.689829533889558	0.9767778305418292	0.852428737528357	0.3574654380659679	0.581625612559185
AKIP1	0.6504194155420339	null	0.842845024613035	0.6731267477974859	0.796362915294246	null	0.6242050707570329	0.40282965938543996	0.10106045213242998	0.000130896184497686
AKIRIN1	0.7719597785238891	0.953544861855354	0.860078290481415	0.992199158058125	0.14174054790660998	null	0.860078290481415	0.9882032821897142	0.46478955769853597	0.0450758947757562
AKIRIN2	0.7583344511480521	0.39822765791504705	0.607202213645669	0.651279210202135	0.4809105619134071	null	0.7575210363631489	0.70050634152068	0.7390294394889221	0.200149926094558
AKNA	0.24704376918077103	0.910604161500488	0.7586391383045308	0.0867378516053749	0.935940472420658	null	null	null	0.8666338266955309	0.866094236510516
AKNAD1	0.5639017463727309	0.0320908072027439	0.364597689586948	0.00522490136447984	0.360124500970878	0.592874548860063	0.325261575323428	0.18645698407340103	0.4779164837070429	0.42752399543563396
AKR1A1	0.10741412383101599	0.26789845722275896	0.20196339375454	0.42496221079286894	0.38141543663843697	null	0.20196339375454	0.459423142857149	0.7535173591549741	0.29712409903271103
AKR1B1	0.983280492496626	0.7617452313165881	0.8671351579289441	0.969935014815498	0.6074734694719129	null	0.8671351579289441	0.9159934950098909	0.369573708573838	0.744603516233038
AKR1B10	0.88613574146845	0.996402050867275	0.283049937738625	0.36631669346804707	0.7321936863519879	0.681718498514779	0.283049937738625	0.47298447876879296	0.0434812608392281	0.41356866111439794
AKR1B15	0.151965849760153	0.143806696101371	0.0838125512671558	0.679439329098544	0.9861005955999559	0.0402936314039728	0.21860897578475	0.534449460325672	0.599264891871602	0.353583338548555
AKR1C1	0.373828586612074	0.252780428182463	0.45332295147172497	0.45996875714948604	0.33782403046673104	0.5111609907643561	0.47087810891705295	0.522922252388861	0.536738352770498	0.468901932628757
AKR1C2	0.33016681406176696	0.909776328616962	0.160718871605465	0.228374688736952	0.39868342717240207	0.556880814919668	0.459977194405031	0.257609227450967	0.986447129535361	0.496821023106588
AKR1C3	0.00168134739414061	0.132513395449262	0.23631912201664199	0.0606495231926278	0.35568733625238896	0.51055515790493	null	null	0.9815637400540159	0.41291237045853296
AKR1C4	0.24464598632816698	0.526151148996045	null	null	0.949840449904318	0.875945580099874	null	0.0373647911578725	0.54667751591225	0.0673794977047646
AKR1C8P	0.14420617884497303	0.00570616313098626	null	0.15790268672999402	0.7182247954271999	null	0.10252053414473901	0.7402394586115749	0.0307766799360487	0.42055226507376997
AKR1D1	0.9380079041998771	0.40575475725545795	0.245940338516504	0.0137985558203233	0.000743815490005462	null	null	0.75194516216471	0.265968303574862	0.31693889140673
AKR1E2	0.00953449115402594	0.00858628851050236	0.0304409605509933	0.13771564463580702	0.020053737201325	0.728481214056409	0.263027805638881	0.0043674817724322895	0.0115313249537072	0.0700371343646673
AKR7A2	0.45525174851855604	0.921274918116177	0.8931108840562301	0.0520993651891057	0.6767777267663241	0.990049113000318	0.6248687829593771	0.9857742742080191	0.438458757320776	0.844482797602148
AKR7A3	0.240214752365545	0.197713247015214	0.448252844503664	0.583290896856256	0.4282154444318739	null	0.3844610958287371	0.438327414716762	0.216062980028455	0.144283972350711
AKT1	0.656839858004951	null	0.45951608709794106	0.7100530122715492	0.200471794271792	null	0.684051141947078	0.9118873945385391	0.591342349295539	0.714341429889956
AKT1S1	0.252506160706988	null	0.6533429476624101	0.817702237143055	0.258362891053034	null	0.6928388523583211	0.331432247946167	0.27253979915919696	null
AKT2	0.24742413968803897	0.6261974391169101	0.147324446127442	0.14216822135316198	0.625480336751702	0.5651598000011719	0.14014920233463002	0.20716094576973398	0.0015810979965968901	0.90667737273133
AKT3	0.575370950425176	null	0.22848104662233498	0.557862649327435	0.975531418748641	null	null	0.376910248471003	0.520873984465555	0.120048873312237
AKTIP	0.956746491422057	null	0.92857993874111	0.639525381548644	0.0517208412435959	0.0439280999648795	0.922104705417686	0.510439434261015	0.399138878651858	0.0628252385815727
ALAD	0.141568565256835	0.835604440431543	0.0524483664465027	0.6152979728681031	0.42888593689865606	0.807756056067976	0.5931643380057111	0.7862357993068192	0.979450196512199	0.319026792276592
ALAS1	0.370576220653781	0.9950181014918299	0.620489910575552	0.8842930139177729	0.7556973081356421	0.5658090116322969	0.582641940701389	0.630101560271727	0.694459992845054	0.8544150658911009
ALB	0.6302395557945589	0.994857300875326	null	0.840578817858572	0.143595567398107	0.385598457700961	null	0.733875087905381	0.932377721551961	0.90920467939246
ALCAM	0.892976312660519	0.0301471698086245	0.08578461049342699	0.13880582435922303	0.456857796982145	null	0.330520113764575	0.48074085299019104	0.374260972545547	0.298916083574286
ALDH16A1	0.41183272464823106	null	0.691803322397227	0.385972247524946	0.6918010015029721	0.300236863941372	0.41275230191426204	0.439810494087521	0.215802191695334	null
ALDH18A1	0.10409262632980401	0.470488872416471	0.305795259138875	0.651009484483313	0.571489280895476	0.0975209479384637	0.302009801670313	0.6389998185872889	0.629159538553644	0.32097929857008
ALDH1A1	0.324840596280769	0.800652689933028	null	0.41669399765590703	0.7607887198536941	0.020729103723102	0.5438306581906139	0.46029428367933006	0.30370811250311497	0.8297871162066801
ALDH1A2	0.914261258364691	0.41737537412447495	0.11269816447952198	0.3113114498875	0.25735038615703104	0.195298562961508	0.989681188298285	0.8628188607315309	0.878224191379186	null
ALDH1A3	null	null	0.567324676671548	0.166260549618151	0.423525853187915	0.170563243908818	0.6728020399717509	0.892145568892639	0.419843558957651	null
ALDH1B1	0.29329673999931	0.538531372632165	0.403066222988623	0.19494359746674803	0.6438209618544051	0.592692180248429	0.37710817100668603	0.33238009758224396	0.363488697049743	0.4268058107998449
ALDH1L1	0.851213228587204	0.721878537901476	null	0.641198815528244	0.23588620184528197	0.137322269362842	0.95647868816701	0.829312572703096	0.0589863158081505	null
ALDH1L2	0.833353588574473	null	0.48940374453205804	0.932714356196711	0.49568274315832705	0.932876098181114	0.914253764027593	0.511507901397573	0.725555888462383	null
ALDH2	0.6014599496297021	0.5464772988953871	0.6049053034425961	0.492420649758617	0.472995139659623	0.0604693514808224	0.22652050427819398	0.41106611159305395	0.174668194147961	null
ALDH3A1	0.278410335047092	null	0.930482218236147	0.41514444320387	0.999787340105365	0.8887381630989821	0.6716077554472191	0.48735221777156895	0.32219970944818604	0.18391537748732897
ALDH3A2	0.6205452201137529	0.303401588327815	0.9350524024371489	0.41732488241123206	0.9930028805441921	0.512464002646377	0.8980298583194929	0.40597587881412106	0.165605441323577	0.6282788832210141
ALDH3B1	0.876500537847504	null	0.5524847108838271	0.543954242875799	0.173283422820419	null	0.5299017859182171	0.5093556572327671	0.4317619712746721	0.40154575470455
ALDH3B2	0.86147934243845	0.29960721297229	0.911946273272869	0.30280924551261	0.7602285991572009	0.0138062375475921	0.320710188889393	0.121094239386687	0.997699835853144	0.663439499183643
ALDH4A1	0.18175299425743	0.25715059076894103	0.645095269267541	0.705852450758467	0.23541861425903196	0.408252571022964	0.619786817936189	0.613905050755011	0.160057340807937	0.595317271377074
ALDH5A1	0.249979015811555	0.7571618411057751	0.6711398665069731	0.545463485440163	0.515572182576464	0.268550190666015	0.708255284306928	0.704618486577393	0.472990218864844	0.5335247660440879
ALDH6A1	0.5699749561182621	null	null	null	0.944690893926325	0.9143666767763861	0.851306862610275	0.655831331829672	0.9298225370265749	0.842454341522188
ALDH7A1	0.24515057975087698	0.146544559557195	0.538630112946475	0.892770035908318	0.741458573444675	0.5324634681531489	0.654228083514516	0.870936404869371	0.760682725535955	0.9617549691789208
ALDH8A1	0.6634566671378	0.774971076357121	0.5885898513693051	0.1438059834774	0.0954175421198716	0.8497770339282109	0.566586320608191	0.824078319539291	0.320443104653684	0.7389467512497551
ALDH9A1	0.376420080991514	0.37081845893908294	0.4336590543286061	0.43923784906689894	0.765174663538104	0.945010153544029	0.4336590543286061	0.44936162594469703	0.0200346828378961	0.8041959779556279
ALDOA	0.946015177845999	0.0586292595715262	null	null	0.6810883695211729	0.260435925656884	0.9182183184828	0.907940363916554	0.344447356892019	null
ALDOB	0.782117041581095	0.321123372369146	0.31797112827325896	0.16266735694728798	0.135896282029119	0.16209269700463502	null	0.29357537610150203	0.16087550528647301	0.576853670241001
ALDOC	0.7450418911891771	null	0.8264537121748531	0.9604117093703001	0.305811369913475	0.553829998004478	0.8004498451688901	0.657141949169236	0.24234219155593398	null
ALG1	0.9420844785547601	null	null	null	0.48609301296443397	0.003956523733638861	0.9482855964784209	0.11230552544123999	0.5917988871671371	null
ALG10	null	null	0.664161523357277	0.6107307503114101	0.8071746389377851	0.5078285381345851	null	0.37331391897002003	0.0630338638361753	null
ALG10B	0.918559408218229	0.8803916670963501	0.33829333574535997	0.984802582523956	0.896518628738828	0.6278650558942671	0.33829333574535997	0.9321925655673661	0.6746315699977989	0.629092144345602
ALG11	0.274325642452329	0.680013196571776	null	0.7582472871321919	0.10421071292333302	0.67309355556061	0.5499947243954959	0.25178624372444497	0.69659875195473	0.205881014933808
ALG12	0.600836198325313	0.623888720034433	0.7949633690977521	0.7110820879026141	0.44352009602834597	0.42060059996212396	0.598093455388171	0.7947454453349849	0.3471957248969261	null
ALG14	0.111029205855854	0.38486150650882295	0.23361901147443398	0.17673508382476003	0.5405768725603689	0.38289397875989206	0.176478403931228	0.141234225519257	null	0.15031986303194
ALG1L	0.529888689750345	0.9884549118928421	null	null	0.735692718077728	null	null	0.41729294775224895	0.41313897274642297	0.955359565634501
ALG1L2	0.783767573274035	0.850365592572457	null	0.21184552488262304	0.00487432369268614	null	null	0.238794553088114	0.30958087387379696	0.25033891508844
ALG2	0.7924267160005141	0.254417963441656	null	0.6346342589853979	0.24828479494281896	0.394034778901427	0.35420196787110003	0.52411459130919	0.398091945849599	null
ALG3	0.9608334532499508	null	0.9873752999924609	0.10532822283797301	0.609604375640546	0.6746527548742409	0.899778128590631	0.107818815480655	0.165841739332965	null
ALG5	0.373434853768795	0.876033460616241	null	null	0.859720638738747	null	0.6039037609871041	0.7016431851369971	0.9296746673059849	0.303058330947495
ALG6	0.804024243489809	0.8192864171851009	0.5584327265634289	0.157358025951573	0.338141592958972	0.60954523901314	0.5584327265634289	0.34386144496012205	0.9501154015949209	0.738391450779635
ALG8	0.0263683668085737	0.207938940927789	null	0.341705097205922	0.7842731976387909	0.9093246633593801	0.412133982397573	0.0215157596805798	0.6011871843726	0.653716517455209
ALG9	0.560186580050692	0.886344861312425	0.22531149643889004	0.575953185939537	0.0741538721827919	0.0100533346472871	null	null	0.41429058750487296	null
ALK	0.964476316975615	0.12022901333721099	0.0276173166369524	0.36470291640332403	0.8400527931110959	0.7488185619468571	0.80515881309699	0.970475312520828	0.413421956212065	null
ALKAL1	0.991908667186982	0.134506967546004	0.0593385151384889	0.351048506569271	0.200048634055578	null	0.78787742943187	0.6858556020711851	0.5174907146933221	0.6040058357143461
ALKAL2	0.33139170447724603	0.586789001855361	0.012215870516056002	0.4540262919199221	0.11739508636554	null	0.818402258260854	0.47992453300755894	0.931660673734482	null
ALKBH1	0.6701268557963229	0.0517440240305602	null	null	0.33936603730594	null	0.4122837731574771	0.211088745370555	0.47657109010668397	null
ALKBH2	0.516510142725733	null	0.245555147819934	0.40585636206962505	0.37213823858330497	null	0.245555147819934	0.7039958462541289	0.59692002326801	0.330786692051956
ALKBH3	0.947764868039598	null	0.924058479649631	0.769487493984408	0.996244415228537	0.852009976275585	0.9521250224097819	0.9379552143111209	0.850868991104057	0.071149124514041
ALKBH4	0.361597479348207	null	null	0.188253838442324	0.0539795031012703	null	0.142141988354237	0.111700814886787	0.0916107967542279	null
ALKBH5	0.00882081596875639	0.28582498217921004	null	0.9007008426373609	0.18773286276235604	null	0.490654045606505	0.710553509436838	0.649531946122968	null
ALKBH6	null	null	null	0.45096669449107296	0.489474224590267	0.133901457181311	0.557569576435069	0.202968046519473	0.730358004957609	null
ALKBH7	0.445938473746599	null	0.40351011471296994	0.5848252833081079	0.58533883369687	0.195277664036168	0.40351011471296994	0.5848252833081079	null	0.397852279377351
ALKBH8	0.599381873138504	0.363848011781414	0.8237272413208051	0.8126027429920509	0.17645081153830397	0.755848503985802	0.8237272413208051	0.140418156441434	0.17517093681118398	0.472650952650932
ALLC	0.674929237788412	null	0.785213201772628	0.6235516123691949	0.216885040139978	0.644507499830266	0.9707711986539179	0.704851072426338	0.0660008916181725	0.756313272649677
ALMS1	0.551588161439011	0.274392403274302	0.143318193525107	0.15659989442881697	0.17448330536988998	0.9343177644698879	0.18639961229870397	0.24960499724031698	0.009891090642993759	0.15322777567045
ALOX12	null	null	null	0.485437646507015	0.580786070704982	0.269509188958491	0.359711403531159	0.9531201868462041	0.794443815036636	null
ALOX12B	0.113873103873831	0.373203597987408	0.8334784430711959	0.259925508865157	0.54196192271113	0.548740605761846	0.31982129520668107	0.42483373289774606	0.312769158857605	0.4687054322997971
ALOX15	0.12986259086426402	0.27899347405424896	null	0.9730505482268299	0.499200106055004	0.961055769670989	0.34031798359594606	0.420189335756305	0.108953757653	0.635954346136228
ALOX15B	0.439555918303863	0.45674286917964707	0.9786565919153599	0.262500720637117	0.38420868896941707	0.032018560233928996	0.4284533411076671	0.50301129012165	0.44346280578465797	0.872033260894984
ALOX5	0.9601296984434109	null	0.308258127540871	0.895103133405066	0.58208453920264	0.484596362642022	null	null	0.816408336091232	0.502831438520594
ALOX5AP	0.26149888833219503	0.663565325382077	0.452221880563675	0.117871326029257	0.0901039239150695	null	0.11647675501525	0.125256631631373	0.301759824961782	0.15011110568414598
ALOXE3	0.8005044513024159	0.0803348190595761	0.620950838227574	0.8652091510067901	0.7770817896400021	0.6434224603423879	0.8030244732624928	0.9602351198801209	0.6189475488206171	0.821893554558202
ALPG	0.354183149678059	0.100802684704829	null	null	0.10203221203155599	0.09297827587671001	0.0126976470292894	0.0106483049859589	0.0102284732777778	0.6314418879186889
ALPI	0.352603070082533	0.193899509322339	0.17671813822954602	0.251688887959792	0.0257518103857441	0.0428174232003922	0.0497156398624881	0.145983697095779	0.207399025475481	0.145077726384746
ALPK1	0.310057395335904	0.89178336328839	0.299986360843595	0.671018536456793	0.9953285068056321	null	null	0.906284332335928	0.278666828798267	0.343177486622001
ALPK2	0.00873175249702407	0.0512955037900658	0.875766429504378	0.199349289219403	0.536435187264528	null	0.8549666332639592	0.337767310667691	0.8109585672048191	0.9973288412546151
ALPK3	0.9141527744094742	0.49087605471122203	0.675090072018231	0.475737623519044	0.599833792206299	0.720199919405551	0.7528167480446841	0.0362587088997699	0.977903200115463	0.242257724816758
ALPL	0.606801353208025	0.9848775028642399	0.267520362680073	0.12852659125083502	0.9021440299030441	0.48549859454501293	0.919591898740494	0.559347487067275	0.7989806378121641	0.5742492931152221
ALPP	0.238000830442367	0.806935290570115	null	null	0.0605084438053883	0.8406852249920171	0.066224257308427	0.0968129991720659	0.0352060720495004	0.0248395111501046
ALS2	0.9066242304697759	0.551363282048569	0.945897228118619	0.9987270675444259	0.95603401883963	0.7528597750363871	0.9559879913664431	0.91887573389058	0.0717319567082298	0.425736126189704
ALS2CL	0.6141258079383879	0.07572919801987402	0.5454588285044439	0.0873293006495122	0.0905032819449055	0.0335494017824528	0.5454588285044439	0.6925950049828181	0.5203265138466729	0.8580067535887471
ALS2CR12	null	null	0.5805635041133771	0.7458158248783459	0.742113094061779	0.00627242886700041	null	null	0.9269116383713449	null
ALX1	0.44937514146507107	0.224974257975596	0.432852114237663	0.8105781669122529	0.354389690996699	0.0961560260849792	0.432852114237663	0.625488494149404	0.00571379189923604	0.874328974595612
ALX3	0.32744043491995695	null	0.469154362557739	null	0.967193834973977	0.788875738939542	0.12426201692183601	0.3141414661146	0.7725157503465341	0.679732335557856
ALX4	0.37406257184802705	0.39887642436921095	0.327722646070074	0.208158966512549	0.856422716501133	0.741315320509066	0.522053150765044	0.0802565724532953	0.11786660695132599	0.6294650909335021
ALYREF	0.8624603205811641	0.0551527529223114	0.45126527425880103	0.869320752001147	0.5643720357431079	null	0.572364347229771	0.914779722524784	0.492430590489516	null
AMACR	0.959846109720217	0.335182074819692	0.816913352697796	0.830778252097653	0.40743135042886897	null	0.721991255602098	0.9652551789554721	0.6325615685765339	null
AMBN	0.905021361281677	0.0260299612335924	null	0.36474901144047295	0.45851192176199496	0.0450661597635121	null	0.753444820105045	0.931114882262636	0.788876081698647
AMBP	0.736852280529502	0.980241420966027	0.7120362622049251	0.805743062803785	0.149537997858404	0.4068706698492	0.706664194899769	0.8016777086193241	0.36988079999748497	0.6636214350331621
AMBRA1	0.611871739742028	0.25883669336570697	0.59334257321017	0.757943126581461	0.921831823433443	0.424120311184886	0.5963696266731121	0.54844060966769	0.48810928386831204	0.469103506690616
AMD1	0.720009068720461	0.19233522114310297	0.773163444999072	0.709327015402322	0.0779858451454734	null	0.759024572690655	0.7348462301310541	null	0.151112484533735
AMDHD1	0.857873931650675	0.7051915330472299	0.40032846313812503	0.7659892031701079	0.284521476985111	0.0989794782204236	0.267890538375279	0.701140382055261	0.8458370774136379	0.572602072350753
AMDHD2	0.12328340331466198	null	0.29433448113315996	0.215986132652542	0.911360120125456	0.9584188795954709	0.52736975044479	0.6893909252783801	0.6608431968540021	null
AMER2	0.215202358123278	0.7371265469985899	0.22447462872384197	0.333962908582565	0.7943859032474059	null	0.44100998361967997	0.48163821904932796	0.9802057112426691	null
AMER3	0.798679010004133	0.490271144102658	null	null	0.307751482682533	null	0.254462844050637	0.672103262347957	0.513086018527244	null
AMFR	0.0247670233632284	0.577229286719505	null	null	0.0005944931222858769	null	0.0526579541455865	0.414850735299055	0.703468749666046	0.39230538140796006
AMH	0.0340421735535603	null	0.5277822093494879	0.8228583863961841	0.651810939165111	0.8731169728334158	0.826806339480636	0.649855532428237	0.7016411257589279	null
AMHR2	0.186310352748091	0.45628986387297	0.163824147024307	0.0948491773872164	0.962533446211112	0.8772199148880009	0.163824147024307	0.216421630052762	0.24751861568338698	0.809816246158413
AMIGO1	0.173806143076725	0.5653552173322529	0.473391152001094	0.0964981799863217	0.9841402048953148	null	0.459436933073123	0.536268816113274	0.607369468867647	0.30036081167980894
AMIGO2	0.829213108781473	0.9844334389131071	0.318158890084522	0.940019238468668	0.309928251527898	null	0.6731696693374799	0.8720101828974458	0.8765980043936891	null
AMIGO3	0.206406343158145	null	0.270162552491667	0.18239677200556195	0.611945574691277	0.23230366251089302	0.270162552491667	0.519627577090353	0.9958505626276891	null
AMMECR1L	0.36381144068401394	0.83813723907839	0.9268421849648879	0.11025732501824999	0.829644651476342	null	0.7061614178310358	0.20374323935699898	0.368182519247546	0.660115075518276
AMN	0.18798967896254998	0.721932454662772	0.9087151698589521	0.0385838542585047	0.755716217235676	0.30592450964553497	0.8424075291459828	0.6898170396057929	0.304180923634739	0.7542325253865129
AMN1	0.9732029659928441	null	null	0.7845237977394509	0.652689145465661	null	0.968015773976697	0.9797715774326159	0.8810387232154889	null
AMOTL1	0.302457747124837	null	0.7917031969931999	0.944264728873111	0.0796574211876939	null	0.509446954329294	0.44909750424534095	0.8835701443552271	null
AMOTL2	0.14127287517641599	0.476736840646715	0.17015058897023302	0.5199668366379699	0.232517607413629	null	0.1744075875258	0.42576141033411397	0.252959158653756	0.820615174094792
AMPD1	null	0.202851316832543	0.892657480257249	0.729467158484309	0.842240945897022	0.7257321245409681	0.825477095032784	0.53293542353667	0.368562465380105	0.8664315994764019
AMPD2	0.35199053787037604	0.701536848677069	0.5722580432201609	0.0899072460479102	0.13008926052402803	0.00125862897017548	0.5571047024732371	0.7022754322364729	0.7680369111410649	null
AMPD3	0.711603181135785	0.5310700781087171	0.22463044609798397	0.259874496082897	0.0035922273147230795	0.00133958200720963	0.9460517571449449	0.773993854143396	0.48404902250273896	0.136549423472717
AMPH	0.13194790554028699	0.8766528724503679	0.44183502481947207	0.43137250394531607	0.0291279286458561	0.119778815442612	0.286958517473833	0.8196408858691969	0.9198625218244821	0.500124646360136
AMT	0.9026951558717901	0.329265704746193	0.8776931945598349	0.9165284640085558	0.29541233360523605	0.6066393376127021	null	null	0.8311330567747541	null
AMTN	0.8381373697479101	0.106049619411694	0.381447703288389	null	0.7927738230532969	null	0.801671369469482	0.700437170849029	0.29731277147143603	0.15453175520067403
AMY1C	null	null	null	null	null	null	0.346787345750634	0.0052594056699915	null	0.29656386280157104
AMY2A	null	null	null	null	0.764870490474328	0.7161787831619059	null	null	0.977106699630803	null
AMY2B	0.794982417799771	0.559547005190551	0.854000497718914	0.63403075848157	0.6281638408953462	0.778357167575289	0.40253596591504	0.5155128950728239	0.10371158700590301	null
AMZ1	0.552263445449697	0.98816480827188	0.25227316047695	0.7224126452114751	0.0441744485498148	0.978710649305519	0.17690185515890197	0.564339749407701	0.688066107950072	0.970915955782585
AMZ2	0.564667560707811	0.929547754884869	0.33466763037389397	0.0092052941821229	0.0159830973258835	0.710605230337908	null	0.8194978618250871	0.870864105618204	null
ANAPC1	0.830625168358455	null	0.895417880919595	0.5548975799703879	0.924364256591436	0.132127163294879	0.017182957686421002	0.0447891548655068	0.8643919447366859	0.975271192955894
ANAPC10	0.8438964157686999	null	0.595467245240809	0.656262125951895	0.115130888752754	null	0.537513287019265	0.792648726332805	null	null
ANAPC11	0.588903614989738	null	null	null	0.6057319986148321	0.93273857182978	0.326256567263107	0.12894919576557	0.9072453501231059	null
ANAPC13	0.457397999434131	0.0147413702638325	0.8884711960010999	0.418814746951257	null	null	0.6919719194666789	0.36851007108136996	null	null
ANAPC15	0.179067499360591	null	0.794640075865611	0.47961070345703205	0.983943684684321	0.18330578920517002	0.80304412661237	0.44170320102928007	0.415255331611927	0.6655659544482819
ANAPC16	0.17224059873777603	0.738934698147945	0.5944335814456179	0.740635427911859	0.430937703360466	null	0.585180512859229	0.7704877709712741	0.7278951213166909	null
ANAPC2	0.631732576868147	0.0435030148465565	0.41318572318607205	0.5029453171257601	0.795958272895463	0.7988805602168041	0.8009652838005591	0.855550955264519	0.997614937151833	0.804649597853338
ANAPC4	0.9251336009914759	0.813955347200653	0.9100693904130229	0.506462504700665	0.8878102590478459	null	0.9809542558378119	0.7030864261884101	0.332897201115651	0.0271068480354069
ANAPC5	0.38569597839943104	0.320095426499594	0.16630118914818	0.120402377204818	0.49410811745875105	0.37361320309613305	0.11658613463680999	0.11996814300981698	0.0623404544215778	null
ANAPC7	0.44992845706155205	0.646463630745519	0.7257155354068721	0.28991570004761796	0.650070139505756	null	null	null	0.53100479035921	null
ANG	0.8420362277331321	null	null	null	0.427496044485574	0.179305823442821	0.7601388341784692	0.8820451855605971	0.6717312180893511	0.9420224458709828
ANGEL1	0.415645487446135	null	0.169003629519719	0.178696211168567	0.837940048794672	0.8716382620323571	0.317517310501403	0.0948474985058969	0.632659687375444	0.121582198573465
ANGEL2	0.537082923014672	0.5564768887403461	0.9763062166460469	0.9789925068420391	0.588724978954083	0.11655764448470099	0.974955441888822	0.9405496436917041	0.181899478778322	0.11191529953316301
ANGPT1	0.21754765599947698	0.9768085455752951	0.586192232827166	0.21483239116502698	0.33371977712176004	null	0.44738033514214204	0.196169070066792	0.42651499132909604	0.27031960916909803
ANGPT2	0.871075674163615	null	0.136283558333376	0.87100400515881	0.31631188635902197	0.772480448027098	0.9359441759003821	0.9975623391333929	0.44397296847147205	null
ANGPT4	0.41711435703102095	0.342647949858905	null	0.690086653982315	0.196335758717571	0.574203728869185	null	0.28851741819648197	0.496004653693036	0.334004047713454
ANGPTL1	0.0684233638215771	null	0.00831054393701347	0.0681452484579141	0.622373201385864	0.60485629548411	0.0413327787858373	0.0399277100941031	0.28148606199766496	null
ANGPTL2	0.72347189798585	null	0.41397966256547497	0.17683636312718998	0.5537895028026141	0.285514398554015	0.197478086849817	0.0464364655426849	0.30662040792266	null
ANGPTL3	0.0208625742119452	null	0.937364864102146	0.928941878286831	0.6169756516583941	null	0.6715644056115949	0.49504638763979597	0.99450001768353	null
ANGPTL4	0.6312480039010351	null	0.627984008999018	0.0445272654311448	0.113775015751418	0.562522024915009	0.5606426232093559	0.0348183578266064	0.92275075952964	0.311054713968047
ANGPTL5	0.38220023420020094	0.9383290445033109	0.9082368941677521	0.910138257751195	0.91378642237801	0.35475789423658105	null	0.805435965770953	0.5176251615841121	null
ANGPTL6	0.8192461240687678	null	null	0.0634219411982864	0.974705447771826	0.883480500677714	0.6628697350976729	0.661210109026185	0.378945375451255	0.7358854975909409
ANGPTL7	0.5031973023290011	null	0.981769277068789	0.767278169785821	0.198611525891308	0.18354026565113102	0.293216158761614	0.100984944073563	0.9988743316085309	null
ANGPTL8	0.615353144872505	null	null	null	0.34312143130457806	0.0281199833049374	null	0.0130146997271061	0.39707784646167205	null
ANHX	0.7962426351164978	0.774446418482216	null	null	0.37633428993778795	0.0774791022901462	0.632401927458442	0.645738710307564	0.7099883563829541	0.921680186003373
ANK1	0.635018010664979	0.637451342227668	0.900945109483981	0.9211914894904621	0.654098401840984	0.969094613727707	0.7120969587685441	0.5767930844068679	0.40379313471890793	0.34216313919758096
ANK2	0.414416144785288	0.43115284548690797	0.47487937720028006	0.631380081386351	0.662976898819718	0.5271613500261599	0.9278624186176391	0.496983429495392	0.46713491716887706	0.829803638665895
ANK3	0.31901038529912895	0.249733054496837	0.8731189798442769	0.47978755346303403	0.37296732690960704	0.95925005981309	0.0386489610667602	0.0758538883718363	0.23807244688638501	0.291914550831633
ANKAR	0.17122795901162402	null	0.573483278584094	0.38786149178535106	0.30469960141493896	0.99314785787909	0.633703231972505	0.23552768722925302	0.6530478283013629	0.9521290546658979
ANKDD1A	0.4469432475467379	0.311396198856281	0.470252951596919	0.496557515328886	0.321952915042664	0.8796976595662621	null	null	0.5343746971873811	null
ANKDD1B	0.154079954827965	0.790337488368545	0.5865113392965821	0.223159717484738	0.39327059400861	0.6201956270620179	0.5865113392965821	0.111203252926489	0.8224973841386322	0.6708862138478311
ANKEF1	null	null	0.510748852003062	0.815918032621484	0.428774240147445	0.617605293881205	null	null	0.754110021529104	null
ANKFN1	0.683743602550531	0.00509371991720542	0.533014128054435	0.00054143535140927	0.44980092988399895	0.12387427031409698	null	0.4839665587139051	0.9155093956393349	0.21232404007349498
ANKFY1	0.18589225637317497	null	0.879708923736339	0.590210537290402	0.6305152786870789	0.9066506292475179	0.8235359447833721	0.800515203154095	0.301205168043486	0.9697946276126871
ANKH	0.7076148926814542	0.385071811505561	0.729178724990205	0.616542235538307	0.51483357195988	0.6022433919769681	0.659483713667791	0.8330010596442879	0.8791106685805009	0.46142716101581105
ANKHD1	0.19372722287087601	null	0.9881643336182758	0.783633217090947	0.488844123345489	null	0.9544251036212801	0.41424147775658793	0.999967348936798	0.0613177054127135
ANKHD1-EIF4EBP3	0.413539380663802	null	null	null	0.4268629184989	null	null	null	0.999734302056717	0.0613177054127135
ANKIB1	0.5445990258483421	0.7113732613058549	null	0.117221714000405	0.43378837758346	null	0.253133687578076	0.41661134914431697	0.214435752106592	null
ANKK1	null	0.0977857890399157	0.434534979016589	0.30091533560449796	0.27698567737964097	0.41765090276952704	0.434534979016589	0.465243274558859	0.511922469724204	0.8751109088436891
ANKLE1	0.994028264067717	0.39384474926477203	0.942292035572186	0.7001716921820741	0.758680501468966	0.842659259933749	0.926956439692193	0.7757362853811429	0.787557917742447	null
ANKLE2	0.0671763661443998	0.329363499402969	0.931364002036784	0.0768814616808686	0.532733605870822	null	0.897231880958295	0.7329302305155401	0.9231579265820781	0.9544551519334179
ANKMY1	0.8927201632678321	0.7078400209178559	0.0831837145711454	0.467400546677576	0.736668595882989	0.266037050529994	0.32561512318899705	0.8373575929964359	0.22108763598968598	null
ANKMY2	0.294616408790896	0.6396474718824859	null	0.5243411173311401	0.526438189697505	0.6903881023684899	0.66156209676527	0.9979522515955309	0.521332094570856	0.197533027302391
ANKRA2	0.8818408684331059	0.752514335309494	0.246515394569243	0.364214666411872	0.0727133798613129	0.132725351276938	0.6150033681982049	0.8388419551471801	0.41946064141150297	null
ANKRD1	0.872593844588847	0.0422498305005597	null	0.191616211387214	0.95509215497198	0.859011618677086	0.559294991017032	0.18711187466542697	0.25516174764328603	0.238230938991658
ANKRD10	0.0306437986503338	0.9587137860746959	0.229313211475835	0.6316415943584339	0.643363528462326	0.220872871550147	0.6229603597935489	0.8702981464953651	0.723694219242962	0.6628656049023709
ANKRD11	0.8829231281370319	0.5474975225792129	0.624195838145579	0.308235453755183	0.877724393867358	0.0981657038327195	0.438953107828355	0.36460311553272606	0.6457366555206939	0.44975853990334397
ANKRD12	0.8446653565462721	0.767417824760212	0.650601775318759	0.0048420600658845	0.47944594854419603	0.331788271516799	null	null	0.703524984413851	null
ANKRD13A	0.693438594816831	0.153610838231823	0.51906917240385	0.35719203411707295	0.35891094750940705	null	0.5560234152115899	0.11426990989534899	0.267153341187368	null
ANKRD13B	null	null	0.696143151891981	0.625667761842371	0.55970049711239	null	0.540539317428099	0.540539317428099	0.435910748387924	null
ANKRD13C	0.17956034199068602	0.889310944353922	null	null	0.620681401449266	null	0.0573362960081154	0.18528365155945004	0.19545476102669698	null
ANKRD13D	0.570148864818119	null	null	0.6522252838457281	0.8323485988598051	null	0.742918470395245	0.692977698137162	0.557116229401408	0.9483808951898081
ANKRD16	0.00599212989180276	0.0760509866168381	0.49592784441700705	0.268763364163635	0.8581839528988341	0.175537538886648	0.16071430848986099	0.571869381288792	0.28003532560219396	0.00700487773719183
ANKRD17	0.36395159381703995	0.6342658177531899	0.45488824556566104	0.9635319480051491	0.5044562191448011	null	0.7727533143185731	0.6754523621685771	0.806899845939139	0.129351800683104
ANKRD18A	0.534209976929176	null	0.227483024668695	0.280196788271455	0.0258788441618196	0.135961392391057	null	0.16259864725942402	0.12726618549479402	null
ANKRD18B	0.4502493649982971	0.6854867737759611	0.628789161594088	0.799839795849595	0.220638329555083	0.7963208134220559	0.628789161594088	0.80491656490693	0.8277043781385359	0.48596110391753294
ANKRD2	0.37750338743576295	null	0.8325610318808371	0.38827373580489793	0.906278189122535	0.131254293439798	0.721951952433823	0.7771714279033459	0.673949345292989	0.920948243740478
ANKRD20A1	null	null	null	null	0.353713906298183	0.5748451070870849	null	null	null	null
ANKRD20A2	null	null	null	null	0.13301019474134	null	null	null	0.262008226496076	null
ANKRD20A3	0.668702933474287	null	null	null	0.0999521906149297	null	null	null	null	0.784670432122154
ANKRD20A4	0.0704808465500159	0.47805994464299106	null	null	0.24890334597712196	0.45384530221238	null	null	0.8437997123789192	0.0446949786218314
ANKRD22	0.9327291307815279	null	0.9003209605810791	0.9776903216715179	0.7942787345586411	null	0.9430679997242629	0.838965932489274	0.560973852713985	0.897792799423875
ANKRD23	0.7055301984951279	null	0.617983315559876	0.617983315559876	0.352396437215544	0.255836829737541	null	null	0.356485816513049	null
ANKRD24	0.18307016676115803	0.669447360158656	0.607970007446783	0.547196658138598	0.195101264988442	0.7562345577596171	0.7347657895680949	0.8479822161498121	0.229803107045375	0.9525844263471942
ANKRD26	0.5791677891153679	0.9858552958893441	0.046493862190079	0.328146351013128	0.199120746605637	0.0647382200640045	0.046493862190079	0.621993083456036	0.529549370609689	0.44528471962142296
ANKRD27	0.6309164302958421	0.0219282194327607	0.850114584940898	0.7808619744358269	0.8911136756740441	0.42510899149547793	0.7430669961589691	0.7854197612097441	0.632189372370835	null
ANKRD28	0.842410040388149	0.892326534386097	0.423865888392435	0.4384029879346141	0.19746632099960398	0.814282165151992	0.669606259615088	0.77493308775974	0.450608693464993	0.9471491402813609
ANKRD29	0.7113845643290401	0.9115405901528401	0.98896615313519	0.24390981069912698	0.6276439915635329	0.967892556343634	0.98896615313519	0.5671653000882709	0.46845085446795504	0.18615869424527898
ANKRD30A	0.44888128671986105	0.201357664017905	null	0.7826047843473298	0.28734100465193896	0.328480313122974	0.539207296735789	0.9686834627330541	0.0588203259209059	0.946230648225545
ANKRD30B	0.4767709932886551	0.0172964281932049	null	null	0.045966391157539005	0.303424541472034	null	0.42372091858269	0.6224681341320539	0.0224151683918039
ANKRD30BL	0.414630748398505	0.940640478268024	null	null	0.11700602691817699	0.42844643366350005	0.547083638387305	0.37255300567986493	0.766451463559943	0.5950819641037421
ANKRD31	0.36460154160910396	0.178468009737078	0.310954181000533	0.818386970376169	0.561672840969318	0.6692178986896391	0.310954181000533	0.469746567519105	0.3633134021595851	0.32554136239571096
ANKRD33	0.997064826990158	0.20179093712218102	0.396164654417964	0.376343682941591	0.0555836640943357	0.977076979758455	0.819050015867929	0.29199395707096504	0.19650260532813799	0.18380911303803302
ANKRD33B	0.0115008991165304	0.461369619402508	0.9994479076852191	0.6532602154890771	0.10346534396789901	0.516747575452431	0.998588127790489	0.9343194827115581	0.0424095187746926	0.9049978793207221
ANKRD34A	0.19999149513881304	null	null	null	0.12443895376500999	null	0.0207388313285669	0.225146511221878	0.6973603622224429	null
ANKRD34B	0.507110831243771	0.0285359561360299	0.956627006127972	0.36650331742563	0.7772128159817859	0.693618981155357	0.956627006127972	0.25563212166410604	0.9225373018179179	0.8561923997901758
ANKRD34C	0.41093262944970205	0.0491274573636599	null	0.462146701760765	0.692820688713792	null	0.0169906757296159	0.0260013881539991	0.38938528666417505	0.904150585047966
ANKRD35	0.9476636539406371	0.548412200964976	0.45552593206524106	0.49652479960432105	0.509579344274549	0.41210870127605603	null	0.639729404362666	0.974328882580318	0.34826070130311
ANKRD36	0.6419465918770999	null	0.122953199310809	0.063330361461246	0.335228148286486	0.5614671951521639	0.7434080205080551	0.434811545604114	0.993964174083727	0.6063075976560689
ANKRD36B	0.42777430276664896	null	0.35451108835834705	0.460637639993689	0.9600135722474201	null	0.541956165877891	0.745564508611894	0.40461111240180103	0.0369619801020955
ANKRD36C	0.9216912926930221	0.554854102719699	0.0862315430577217	0.846569141801129	0.14841301813799	0.313374682577722	0.0862315430577217	0.846569141801129	0.524641231829432	0.62026073958889
ANKRD37	0.7588556842145542	null	null	null	0.83354585381997	null	0.8255602556381741	0.8800634410924749	0.524679163710698	0.29475569066784
ANKRD39	0.595566682436609	0.0819768603670645	0.689992130153319	0.291535233155819	0.252886169708561	null	0.7928920356284821	0.259969718889673	0.0976009480754394	0.531621848500777
ANKRD40	0.642784552991044	0.263542846866715	0.913397529704735	0.317967155632507	0.306196912137687	null	0.7818049857844742	0.38472964595217796	0.0185707243041946	0.39043682002574703
ANKRD40CL	0.674831262296972	0.7562596612340121	null	null	0.341913532431392	null	0.5225868312949721	0.565163904720473	null	0.649488531749641
ANKRD42	0.326492903969332	0.18658927833814398	null	null	0.9652480550241821	null	0.7515991393896758	0.245905000537757	0.9916768391960259	null
ANKRD44	0.692123399768455	0.238797004399084	0.36289823009715005	0.398549269801401	0.941799961843645	0.15785069327583098	0.29081274391821305	0.118785345250863	0.730862036620261	0.120554648602782
ANKRD45	null	null	null	0.650930262404234	0.911768203817624	null	null	0.0650624934201981	0.89292699475311	0.45792505024863506
ANKRD46	0.119598695355131	0.44346587560447603	0.7099862280428191	0.31470578110186403	0.48893841616162603	0.07377919303173701	0.735335337016764	0.92279688513864	0.0929699251677387	0.9744900287014079
ANKRD49	0.37263278586031295	0.156472956007208	null	0.88017473603606	0.8937381371611801	null	0.9723082047806519	0.5750273626375529	null	0.25201183273481
ANKRD50	0.9949649992135179	0.45759135068053997	0.971272699217374	0.326839401008093	0.45784416622820795	null	0.9777862466727991	0.39264421919584996	0.629999153490073	0.342487242344556
ANKRD52	0.7200090283958621	null	0.8870571259579789	0.494960956634954	0.46159368004145207	0.566277746676473	0.8870571259579789	0.6562155595268979	0.7828829880648929	0.641676549346741
ANKRD53	0.248060747612901	null	0.2938306583458	0.0547947621781253	0.857421756334317	0.9028042748250641	0.0957880344575505	0.0536643726819079	0.167080329865112	null
ANKRD54	0.113544415110433	0.13161084594115402	0.601001160561088	0.0252446139906892	0.505057422376721	null	0.47982021065161296	0.0367505658192741	0.0782948821107109	null
ANKRD55	0.187476594026004	null	0.8465744248419259	0.521826681046085	0.5616510120904019	0.8089193403423941	null	0.759465310585497	0.205897116133204	0.8143598686310479
ANKRD6	0.42137441882221205	null	0.0132307082917739	0.0678985882888418	0.18448719623489998	0.7667282574475409	0.0124993825335482	0.0655270654977944	0.10410270296222901	0.0378641277159322
ANKRD60	null	0.793385544193489	0.0302334727819993	0.330874858294996	0.596404352664534	0.316662864223258	0.0541581390144303	0.18835239393149103	0.260500050598897	0.0945153663925067
ANKRD61	null	null	0.9920313969867951	0.87109224006865	0.315923017032201	null	null	0.479517847269611	0.15787196976498702	null
ANKRD62	0.39416589904935906	0.857914411478138	null	null	0.863700719412221	null	0.50910376580382	0.479407136982971	0.994537135043913	0.805264154113327
ANKRD63	null	0.48840287212656497	null	0.8443736873619909	0.740696225668913	null	0.10843332290120199	0.9015449121233359	0.203259491330501	0.20082843619204
ANKRD65	0.7176522280194331	0.902655718400021	0.258668884598156	0.8712691833251209	0.6260689244028921	null	0.667120389227372	0.5702368633588671	0.0894584056184162	null
ANKRD66	0.42587278238304493	null	null	null	0.7737454690437471	null	null	0.763445052688535	0.5468577347021311	0.289350439615349
ANKRD7	0.47347191338010297	0.26854587072268105	0.872954089403823	0.361312508298306	0.280197601316585	null	0.872954089403823	0.199341775057202	0.6067740434362819	0.394607100281595
ANKRD9	0.0703856137103842	null	0.231614746096678	0.15330111349747	0.8594296544821851	null	0.6829621473729991	0.559117877021902	0.5495699926569511	0.8090829634732309
ANKS1A	0.127632054718446	0.290877471245172	0.141991880177333	0.132131822379851	0.8717339046659308	0.91253850713069	0.4321624072642721	0.726081998637291	0.903879563512723	0.9319779012338342
ANKS1B	0.8954659681971371	null	0.805942842264857	0.688062058766214	0.7132643378876009	0.571749129125673	0.824893361557683	0.0936332343862005	0.601070800737745	0.592297265197561
ANKS3	0.781849146038885	0.7642955634556159	0.8857133339259571	0.042789067836264995	0.756020930978478	0.17984732167541	null	0.8884575495007799	0.8677270965202959	null
ANKS4B	0.799386765680394	null	null	null	0.214519358942943	null	null	null	0.7905672838749089	0.15719921540138002
ANKS6	0.22383563814395105	0.380492197642823	0.731614798592494	0.20962888798923002	0.656013480919348	0.142530978842457	0.252227627337994	0.7132021016932951	0.109564596075357	0.7080711555208209
ANKUB1	0.507146123424961	0.327060155745302	0.9814446111303701	0.44314242770793794	0.893482871255481	0.49363377425432703	null	0.533145356467277	0.7209524103494971	0.9590798740813079
ANKZF1	0.9110269300108391	null	null	null	0.24168885341720897	0.5500654369957789	0.38949411655432703	0.9198102409017758	0.848410222555836	null
ANLN	0.46057178117643793	0.0599667031381567	null	null	0.53466022457437	0.43645271345742703	0.803730944779136	0.7524961969241579	0.719010303689899	null
ANO1	0.982357331548657	0.17968553661615805	0.271930658472183	0.900418306256719	0.812885521900904	0.519864366792523	0.428550483945047	0.568373098301548	0.654969625363871	0.265692918392954
ANO10	0.866123859416389	0.459358683998128	0.9962467284933141	0.13093120229333502	0.995955488915864	0.921503720050436	0.664690669772071	0.7742347569576159	0.5376209458826671	null
ANO2	0.744193644496187	0.0958467832653936	0.48146234752702294	0.449221006721682	0.209495163533095	0.432403476022707	0.48792866069405394	0.437571159959511	0.128067755210866	0.49540119126573495
ANO3	0.8008948114907158	0.790620500146111	0.8673438528572869	0.0346096357081467	0.9679655879404959	0.43732174627437204	0.9187815787518141	0.6294402574490401	0.4249907982852101	null
ANO4	0.421234527086896	0.295614994858676	0.43648751304608896	0.890955895599703	0.6146148472123101	0.456212632431813	null	null	0.11689698966383198	0.553860313090386
ANO5	0.4143993478882921	0.758137992657976	0.48510149184347706	0.256568875642398	0.503389429902418	0.421089741181285	null	null	0.8767937967486801	0.758616308411921
ANO6	0.7639960868432641	0.8062879123106229	0.9652039630415091	0.919126414652573	0.0112296683411039	0.0185962645248603	0.906258378486064	0.746927126805185	0.934865537015445	0.7581405987818142
ANO7	0.839314868856309	0.368326074203552	0.6871001359988139	0.87914407445752	0.583190812179638	0.22028686282557397	0.724480714870261	0.788254446162114	0.5836091446397811	0.444330016951745
ANO8	0.595839642675685	null	null	null	0.426835185837534	null	0.684161532194218	0.43439119501815004	0.87358897776336	null
ANO9	0.305425168365699	null	0.0236898353615749	0.0668587580742973	0.7445387618379091	0.25656340097657504	0.0222152327178526	0.43476073033776397	0.851206707408821	0.843035600438855
ANP32A	0.658926451068277	0.44878926443042605	0.168101486382418	0.316596846790476	null	null	0.6111918372520071	0.5841359371581121	0.0126654929984067	0.553606664186732
ANP32B	0.43510197477877705	0.583312776260414	0.33922351927473304	0.667308547106319	0.18774568000690603	null	0.326762154989257	0.574055890612428	0.12868336097817198	0.9662899236062891
ANP32D	0.86116915342416	0.538785816251719	null	null	0.32403204935352603	null	0.612735575925927	0.253241888832254	0.684578824392946	0.329238694733238
ANP32E	0.13076790142414899	0.281058597491042	null	null	0.462774855344331	0.487783672151937	0.133972617304774	0.16624805051734	0.155919876011334	0.6905052071824239
ANPEP	0.605921495147616	0.338784368126875	0.494519091254611	0.472649565917945	0.542302378918582	0.0749257928466723	0.347666108587794	0.324822876606704	0.963831980047053	0.991477766337807
ANTXR1	0.972747625413388	0.8455426183029809	0.136991799122229	0.49031963590685396	0.442346287885992	0.251946842310189	0.30545697300374797	0.35482294169674605	0.06054559808778	0.21949566481715002
ANTXR2	0.48539366780099197	0.43288893268949397	0.105277754434836	0.241079103356258	0.35573900405939796	0.7419032214755631	0.14657776269464598	0.21632132584643302	0.341467081242274	0.767313830128235
ANTXRL	0.0348346905995249	0.0184867897946921	null	0.13574637605616302	0.510836871415314	0.7575026480618441	null	0.762683765495932	0.32860858595992404	0.757744048668185
ANXA1	0.766694718479861	0.0476298433371948	0.8366874035950859	0.0829360179725525	0.7511068033861509	0.45763113968005004	0.8129016370795201	0.8042994745598342	0.44452355428163104	0.0123212513476281
ANXA10	null	null	0.739528107573371	0.733311903375282	0.38750288487964796	0.11210559926302699	null	null	0.741236484161236	null
ANXA11	0.8867180595353	0.35520079807943394	0.9009281653238671	0.49445725653559	0.795134304169741	null	0.43137570454821295	0.46690932844765	0.66840763913874	0.679517974419651
ANXA13	0.0796326203434603	0.398203832904863	0.762193241609508	0.9337609681571492	0.7395212340772159	0.45696665486559795	0.28038145278752197	0.592849641007537	0.685293180495347	0.73745548142051
ANXA2	0.8929118065548101	0.10202259461644199	0.8797480797248649	0.0970708432685254	0.662256403813184	0.8205805094478691	null	0.178642939540631	0.8765809972759109	0.7006355382647149
ANXA2R	null	null	0.273443112001631	0.8668775940353991	0.9744862244321759	null	0.93129737226239	0.966624426636302	null	null
ANXA3	0.983495503714968	0.006629389939888821	0.9862812885803629	0.991838864643868	0.8361299769017759	null	0.942952469052588	0.9569958760361421	0.485169192443288	0.9512405806644559
ANXA4	0.9519122258904691	0.24364459276859898	0.432752427717962	0.159559528680344	0.851650023874232	null	null	0.6158341212022621	0.5591672964193211	0.21370394036851997
ANXA5	0.711306438737596	0.280993583014268	0.328637762014159	0.47510393840460097	0.704568661006876	null	0.269977801865069	0.376808128047152	0.167104863915879	0.0242107723751759
ANXA6	0.481150829050029	0.151225947107124	0.0569617820378199	0.518946483628981	0.698804511834677	null	0.537576326565335	0.869938011948461	0.110680028254366	0.29102784068448806
ANXA7	0.705043547483014	0.934462028569271	0.593258721083522	0.5886841369734781	0.7940820698068929	0.0389671754589122	0.593258721083522	0.597533422728888	0.171025948340205	0.8839815809195749
ANXA8	0.782845659904479	0.83360917583352	null	null	0.306873627364502	null	null	null	0.956930309496854	0.029152209361617002
ANXA8L1	null	null	0.19398277983616397	0.0106492984683586	null	null	null	null	null	null
ANXA9	0.97298935788811	0.870609058469905	0.7762355549440471	0.797328954520427	0.670661262463457	0.684449644273847	0.7799250658323941	0.797328954520427	0.31770053947528304	0.771257564347966
AOAH	0.19830137372015397	0.131266438027209	0.672896826959733	0.27482657849171804	0.0906560399449179	0.0635027454046897	0.11973803726495698	0.848144700724058	0.23970650604463398	0.9862439887628199
AOC1	0.47658206321569	0.480824264416271	0.9094436686109241	0.516675876515488	0.5454314786589229	0.0814280001944351	0.863265698944217	0.777602229505025	0.152563217394418	0.8184138355267991
AOC2	0.0419960170016515	null	null	0.249708069399318	0.26720277393646197	0.141157393782155	0.225504458248621	0.39030055543930103	0.850017627640989	null
AOC3	0.271821936546573	0.855249061600058	0.0692759721513228	0.0842892076844067	0.312921132428303	null	0.0655951306387246	0.127450970786738	0.9900932604868651	null
AOX1	0.9300374952385061	0.5937240476866601	0.9246582216729989	0.662088429344852	0.9955475375778671	0.32790600384651797	0.416624040679364	0.30695199839070103	0.696412465049396	0.24327973332553604
AP1AR	0.542297564741863	0.509481211007852	0.9259511038965359	0.9665663893026378	0.8332464688699259	null	0.915679176743739	0.9422233006545551	0.566110235564974	0.904125653521235
AP1B1	0.0718975187533828	0.33590149798316804	0.00066241692768898	0.10921490357645698	0.379224635082112	null	0.0007512556077979849	0.0573941109514828	0.24847006450186998	0.86238729273717
AP1G1	0.75506312069566	0.0925522075101968	0.871551885519863	0.48468281466137797	0.963054117435489	0.18094115840454394	0.892319673461773	0.4561461667255639	0.948578896004477	0.29594276563081606
AP1G2	null	null	0.8540176654738729	0.9432456282051159	0.6327273306873521	0.24745959601289	0.38120879566266297	0.4547246207121629	0.738038635529463	null
AP1M1	0.236621304089883	0.21811418587790501	0.42433178429041707	0.570816753251163	0.941304063847049	null	0.24653378893568104	0.315547128552712	0.47853833692106	null
AP1M2	0.9769780914674879	0.22787322847243302	0.35954578666705295	0.413373061560171	0.489391164184501	0.0370104584414388	0.35954578666705295	0.23083165228351601	0.846111363869092	0.236045089104112
AP1S1	0.30984686566672104	0.5601050579214829	0.33475535208321505	0.40330387922612704	null	0.0604651443575807	0.38938378945193997	0.331636834607195	0.29778487162244105	0.237083814347153
AP1S3	0.16559186582743102	0.18903403317760398	0.294657206903792	0.32856150352352503	0.211015311059433	0.162464207290298	null	null	0.44322526404708296	null
AP2A1	0.7322174458015309	null	0.622987233313068	0.21097272493768104	0.102870663465043	null	0.7499495912155458	0.25757354128208304	0.3986603323787721	0.28874982948751005
AP2A2	0.562987060192235	0.219419666937321	0.247578468174679	0.374020095915462	0.8484842065399242	null	null	null	0.9300044949017958	0.626068182697499
AP2B1	0.441718869847179	0.43659256982813105	0.455349689271219	0.425068078174029	0.39268267123476197	0.8459880383690931	null	0.419759357405411	0.506489936297464	null
AP2M1	0.106625604940521	0.731121789044192	0.17239162961178303	0.31933364165150896	0.117546643911261	null	0.125456368986821	0.275866652448018	0.87323778236617	0.1812412553105
AP2S1	0.406720654810604	0.643004286615653	0.5949435751215639	0.164898109191918	0.570525842831697	null	0.261110306033184	0.111256062707426	0.7492425803146179	0.488899485550628
AP3B1	0.956692910116567	0.415907100954796	0.8991156407281579	0.6007455083865911	0.532712785272746	0.22584634899816397	0.8991156407281579	0.681158131138142	0.9840337468329791	0.618649391551817
AP3B2	0.7734981002871141	null	0.361535987535272	0.321649013450161	0.0417721590305545	0.5800553357941479	0.391831937343495	0.5091431516794629	0.171300755615833	0.7962128369540921
AP3D1	0.7677759525185351	0.6087272053198439	0.473989964629649	0.881823093732163	0.23662219934951503	null	0.986645714002182	0.8069122022983231	0.17263949546635898	null
AP3M1	0.425716417172284	null	null	null	0.62170944399519	null	0.98639640539473	0.37427504153199503	0.9183508028673321	0.78216955883022
AP3M2	0.503563774951952	0.252087930026516	0.15167798674003602	0.392774969533725	0.775613079096957	0.0622146650725515	0.128001028274862	0.34209335316447603	0.7064037238983241	0.510664949793244
AP3S1	0.4841415844518279	0.33007578741672	0.766776431497373	0.36223360226347706	0.8228000105860419	null	0.0195902187854864	0.029420811317047997	null	0.0180460201400917
AP3S2	0.45294658226911605	0.13725122644953697	0.542599315189113	0.9542607638271201	0.781136924127102	0.547860903030774	0.7145706545622329	0.44850087906676794	0.532909430332087	null
AP4B1	0.460456189133999	null	0.803343228315137	0.728871163432173	0.540441240955193	0.48780114232137606	0.533485767241439	0.81521647985736	0.565386987632643	null
AP4E1	0.583869399143175	0.7721406567341651	0.6083086953443121	0.201164994911901	0.300522245539901	null	0.45717839998630205	0.22210501579781397	0.0985991729635018	null
AP4M1	0.0775812041052684	null	0.8524784032229209	0.285886504467604	0.0753001368313596	0.0882075350476796	0.236804474409121	0.0596597532776849	0.11195129212046699	null
AP4S1	0.312189232294791	0.471428446434943	null	0.9707462899656659	0.42797470795425707	0.837608536708485	0.635905489012208	0.6611297591461371	0.332460890816969	null
AP5B1	0.37821609145484797	0.0270709116462728	0.7656105355782571	0.888026821105079	0.9566464515860601	null	0.7509920420081501	0.886453599955115	0.509678874444915	0.9315154340423609
AP5M1	0.973673464799403	0.38235542089707203	0.4487453166690589	0.874191844929251	0.18880279084182602	null	0.74235348219282	0.9349716757964699	0.0914662550543935	null
AP5S1	0.635176089282807	0.691951023168202	0.212516882235661	0.310414647470301	0.22977872710867103	null	null	0.963073964876268	0.980042865768882	null
AP5Z1	0.177390579261182	0.32666328646549503	0.5638329185620339	0.0818007191632752	0.529171845897109	0.23263355204991698	0.0509291014644355	0.007638149118128879	0.784747360793678	0.5261297020673751
APAF1	0.977963100582067	null	null	null	0.565542519062989	0.7904585946052339	0.7103610785955021	0.17764351428085998	0.29496205909025197	null
APBA1	0.844459516196917	0.0937978743396837	null	0.8071632735705191	0.28926492625471195	null	null	null	0.549036473868086	0.13789828669806198
APBA2	0.97047301212191	0.659782230799832	0.7626790398754159	0.465931450350836	0.890221202885398	null	null	null	0.700580164317019	null
APBA3	null	null	0.23691016881875301	0.449647312668949	0.143251622661985	0.8587356360855359	null	null	0.37372977971397797	null
APBB1	0.430662026706049	0.26887941673591603	0.289337698171206	0.628773498707161	0.420317829686846	0.265941543574778	0.124667508116979	0.24491149640388601	0.09449492056792401	0.0529322833717416
APBB1IP	0.47309193833925106	0.17573756236363597	0.785466067145841	0.987993625942257	0.267685752065017	null	0.660912584988714	0.41337722125105797	0.27344137060329105	0.432080464686791
APBB2	0.46122768196349606	null	0.879003613227193	0.712362029716707	0.9877023420190759	0.0479697612551739	0.8162252131021019	0.70717122090362	0.363070631638918	0.39449932583769204
APBB3	0.163502522134768	null	null	0.32098092503492603	0.39894310837928293	0.0226470545306932	0.385505145725483	0.475809237634359	0.7654328570046378	null
APC	0.5767462681227961	null	0.7405497366164521	0.951793413355355	0.65657167640938	0.0360049066453337	0.19770121860449696	0.7066434177674431	0.901962638022397	0.623205687189074
APC2	0.0432971889059335	null	0.0615392819286986	0.0214426337797453	0.21402304444431897	0.9980489893526558	0.0764065020353853	0.22717858426547102	0.8340350592694351	0.11633831390308098
APCDD1	0.211906968608238	0.527840545362933	0.416985850319854	0.8768733856688801	0.30062284698172903	0.0586621605405864	0.38786166645870795	0.0307264716395605	0.143022164134819	0.946858022300847
APCDD1L	0.0665334051490557	0.945326807106106	null	0.635601800616434	0.8039140622278349	null	0.6505738729422691	0.844857133025672	0.514566155216604	0.6395287170305911
APCS	0.380749585090359	0.838125330258923	null	null	0.9048378191622941	0.8610405022180491	0.8290783371466229	0.816468338029197	0.686702466489317	0.605851108098589
APEH	0.991745996322097	null	0.154671251755126	0.18767545428123197	0.0540617719783703	null	0.886982812692095	0.350920956910058	0.261014366910525	0.265061276997304
APELA	0.946470702916342	0.603563310424891	0.512029252968273	0.516299730087051	0.17380827662455	null	0.512029252968273	0.565197715556369	null	0.833271562044445
APEX1	0.286090491996553	null	null	0.252131926355236	0.365608393598771	0.968091089854602	0.0546294529811915	0.0586624672344038	0.59119159737199	0.0351715765092235
APH1A	0.27966052034420696	null	null	null	null	null	0.26092882196394196	0.24889273118760602	0.6586085441935721	null
APH1B	0.658097875426436	0.821798855215246	0.20396812458299302	0.0387631217545408	0.7695045330383629	null	0.598946889549661	0.534160289993532	null	0.845091790759933
API5	0.42019715498643706	null	0.303170419325746	0.616406686316768	0.998055538141548	0.222011664411595	0.303170419325746	0.411154728116382	0.332187954183519	0.478783155153254
APIP	0.5559603776547429	0.560925565167286	0.7604667239571979	0.666320173484625	0.9544283658130179	0.6392164822645899	0.6190661544388989	0.362549513871446	0.40968664297830704	null
APLF	0.735281761352611	0.977355391187307	0.925813981821337	0.8873839163109208	0.768523448102225	0.125001354567184	0.7092489245286401	0.6780553066487671	0.354375724168049	0.649578742036929
APLNR	0.21022536843900502	0.821762623085891	0.19479276051490502	0.413095804457552	0.29437698096222803	0.28990446299773903	0.188184174402285	0.838302544478223	0.474738437858979	0.53132070207776
APLP1	0.944349418937946	0.9726219010985551	0.880807814286577	0.9867039573989791	0.0687145959190056	0.827766995480262	0.867159478762774	0.993883013576811	0.7836875911801079	null
APLP2	0.7393650220036079	0.988271449381035	0.936995728647104	0.957657230523165	0.5022003167504759	0.689427303782507	0.9885686372500471	0.998540842362391	0.18439167635841697	0.580267384576652
APMAP	0.7399225910435779	0.574407421353589	0.308344743666761	0.7374560227409859	0.891461978112819	0.6340144310089539	0.0610032459430212	0.27505213535855105	0.784127428159284	null
APOA1	null	0.14244843468027202	0.21628519454933498	0.0232159997609039	0.624283005647192	null	0.117229201733688	0.12670679770299	0.0281728335404768	null
APOA2	0.42198609031760603	0.25427678237460105	null	0.103174795956252	0.24589855238657396	0.526247339454377	0.769635091492185	0.774399427816478	0.698667419380879	0.5011176729522699
APOA4	0.851201723258921	null	0.103922653039721	0.516776566741759	0.22794398975743302	0.8405536299453391	0.0856089802079354	9.072255556152879e-05	0.137815482624975	0.30220235016023805
APOA5	0.628838393379723	0.14499342347780897	0.665829097190104	0.7413070290509441	0.45667104284154403	null	0.5234980468980689	0.0225262490850693	0.955759125056375	0.33328623348733
APOB	0.9369273779970629	null	0.765523860342072	0.769177684867639	0.14245718861410198	0.24196124121061605	0.7995623204337591	0.7249798455144059	0.805344394411221	0.303554166993987
APOBEC1	0.9480433384134019	0.531309331440574	null	0.5344313315232949	0.274699739756337	0.5357188801031041	null	0.5268202565481529	null	0.5133370242405321
APOBEC2	0.508901440440441	null	0.309832727004639	0.792738220374011	0.683236846531093	null	null	0.253584304193715	0.18147623303938	null
APOBEC3A	0.09672770874959899	null	0.584614586565689	0.116719054285769	0.176519101114612	null	0.8607578277284259	0.116733713986203	0.0505929694756169	0.13803519460534802
APOBEC3B	null	null	0.699678038009706	0.591087553601369	0.0398250214627194	null	null	0.0664997560329648	0.0497335261784022	null
APOBEC3C	0.9556801424044159	null	0.42042840950588706	0.13379212648845	0.9979785449232529	null	0.662056109454414	0.0222512897236707	0.6423642921411129	0.0567035389030558
APOBEC3D	0.156375133041561	0.8955835849572	0.12984403673898198	0.64108853279441	0.14361421309824401	0.6974874780481589	null	0.6348846972316889	0.40194070315915703	null
APOBEC3F	0.147992018551959	0.29051156301996006	0.683360932352273	0.0383952189104705	0.34132312912174	0.8813354724601601	0.63940240513201	0.3412534726366419	0.547983723310012	0.0432810439095633
APOBEC3G	0.9476686048474009	0.741972344627288	0.8179059847180429	0.23409459902427104	0.979496592889591	0.658868958994172	0.3606321631508321	0.23202383749168	0.695381113492313	0.28649700873032
APOBEC3H	0.19296390929425103	0.505639465628023	0.33853684240571996	0.29284973898224	0.25445633994250605	null	0.33853684240571996	0.282388488672947	null	0.197851941092231
APOBEC4	0.6508459545734151	null	0.9643298871415259	0.9181401137051921	0.981771494734332	null	0.8890591611592591	0.821874398425422	0.10850187359624698	null
APOBR	0.0269017858984721	0.996879788941404	0.5349463606354451	0.441755471478563	0.7841926701980371	0.809848922134457	0.6811569739198691	0.531148769402626	0.42022516302618496	null
APOC1	0.23187729772457502	0.933560467750397	null	null	0.35141461167737	null	0.13477151633457501	0.4231109940875529	0.0640090586423601	null
APOC2	0.61116213699661	0.8125734512437179	0.0839423905261847	0.967310307239131	0.66897986183913	null	0.896672685150738	0.8420267970417521	null	null
APOC3	0.8966923869930041	0.0346732427228139	null	null	null	9.78402460827255e-07	0.8973183450233672	0.372455929506761	0.7563646957208431	0.48082883899221796
APOC4	0.0629303566844961	null	0.0710195706328859	0.0210924342589142	0.556464111923434	null	0.0647419080606728	0.0419248263868002	null	0.130509634757257
APOC4-APOC2	0.689376190905304	0.8125734512437179	null	0.499413708907326	0.52292584925218	null	null	null	null	0.130509634757257
APOD	0.44318900801051797	0.8509618356203629	0.430123050419094	0.461762715745779	0.41660140473538704	0.38484592899787895	0.430123050419094	0.48431611547512604	0.411744821048571	0.474580826927116
APOE	0.552256157327957	null	0.247750432431015	0.267097894560413	0.746095987471143	0.41783933639656395	0.344477811566165	0.289839536650248	0.984446086942891	0.8183772663777271
APOF	0.964858382947122	null	null	0.0244469832238878	0.9737353566757071	null	null	0.996529115807748	0.80015745442774	0.44879998420889505
APOH	0.171739277250871	0.45232399063236794	0.127348293170634	0.44723283195023106	0.46598877564934	null	null	0.7583361097062451	0.19014914224351998	0.7067102023313131
APOL1	0.759569760830263	0.892997656592923	0.9734668856799079	0.534984016810819	0.7193887140565131	0.258539911911416	0.9734668856799079	0.483918836012431	0.24345997441582698	0.452273620682806
APOL2	0.0116639534296639	0.013521843283145	0.308891116795353	0.36132436487744	0.0468309757136222	0.44211196673503705	0.308891116795353	0.401908096902523	0.810870004617487	0.0563928148977362
APOL3	0.9902434201577499	null	0.408155607779854	0.974501156323764	0.36482339192771	null	0.66380349138122	0.427090014055184	0.6198727796312651	0.235874519329004
APOL4	0.9355222692862258	0.6042248661872011	0.844382177269311	0.5595066418298801	0.783295672684611	null	0.500104614155312	0.106263131167961	0.556556104992324	0.0522343751593879
APOL5	0.654454833612984	0.0114713163145804	null	null	0.9375807280457559	null	null	null	0.988296066489146	null
APOL6	0.44101832835515603	0.493144219351033	0.172521742407807	0.15528093495151502	0.12667546265766197	null	0.24013556070009304	0.367626118373589	0.768779862426447	0.21934419922288897
APOLD1	0.292906584563156	0.25755987837016997	0.309201393026705	0.21770082608686897	0.35892384121203	0.968353691734006	0.37603954108528703	0.5810991559093021	0.318018735532195	0.567542767979599
APOM	0.11876637467296901	null	null	null	0.633513733613896	null	null	null	0.198678752607318	null
APOPT1	0.17968930296099	null	0.5385440848904101	0.5870428563221999	0.9094304637681009	null	0.595628723167925	0.595628723167925	0.724243785498524	null
APP	0.47927270339037104	0.957232567771755	0.252051696198168	0.5294532301551671	0.987686223247522	0.9381785730770741	null	null	0.40750334401113597	null
APPBP2	0.48291164122418395	0.917035838750862	0.109842804664909	0.6912105729893578	0.964735322227256	null	0.100846694732269	0.4765546738598979	0.38272981949072293	0.8585581805858571
APPL1	0.938465417191174	null	0.637950646276083	0.645571462797422	0.10292852067168198	0.519777226221395	0.6340855208546071	0.460020871587308	0.106719131296697	0.13821360899332
APPL2	0.6914977624935951	0.6041282690467871	0.628340548917375	0.0857831805378111	0.9585563833847172	0.647055926151522	0.22333645835399502	0.20364243414478303	0.24953704083614103	0.903548072709457
APRT	0.433296917117625	0.30103947489685995	0.6510758057594439	0.9370286444488759	0.30481408259794107	0.211503747609559	0.6510758057594439	0.815773254542284	0.246076280245991	0.861612435394246
APTX	0.0094368183731347	0.693862365936957	0.91125063670648	0.678131744430394	0.6011985363233929	0.35992833018440096	0.317114794429851	0.12370258160517401	0.0145058866592587	0.0174326326422829
AQP1	0.0182373148506783	0.21296882698083802	0.0481398653819276	0.0504846131164415	0.0568078950404942	0.5139586392244689	null	0.49644288729576297	0.0489745047869468	null
AQP10	0.634805429812841	null	null	0.904183947872083	0.65508456584878	0.287876142496616	0.273312254568568	0.611119978248296	0.546235773665158	0.465974791916315
AQP11	0.530747854135897	null	0.47982256521672395	0.29491651174698996	0.445684648132938	0.0172135726062568	0.42316937336481497	0.26524444463641	0.174546493085761	null
AQP12A	0.855655641374251	0.508138623077923	0.6619190745613249	null	0.160776746707354	0.181199541562685	0.851092717772045	0.0415618704924062	0.11325025956866301	0.80684124798574
AQP12B	null	0.0958477772390749	null	0.44874486134666397	0.454885329655651	null	0.7610358593170892	0.320364284201396	0.391918662488435	0.20671800512745897
AQP2	null	null	0.151342551590608	0.171180311265741	0.9170894616751629	0.564708872966415	0.636410699001611	0.726039655374092	0.402111267680749	0.5755103350385861
AQP3	0.254234194348883	0.417470354901668	0.641046385690754	0.722106682618504	0.48840838958931104	0.6419426468855279	0.28084709699282595	0.745456331323771	0.656783139305169	0.259402521050026
AQP4	null	null	0.129193371993697	0.153623308120389	0.13088787315708	0.35409814557779	0.25978672555303195	0.70366101327582	0.0108816131482752	null
AQP5	0.309490515381848	0.951466722577398	0.0106723483977399	0.42925133259790704	0.283898462718338	0.25337807527684	0.298023243944174	0.4702269640604311	0.7799237921855029	null
AQP6	0.717535835652318	null	null	0.0868482887580106	0.7779848121616709	0.40098071737503105	null	0.131378981843895	0.396925591979043	0.44723487768704295
AQP7	0.462051344688759	0.7074953429630509	null	0.33058277940018	0.648953935532448	0.276192333316439	null	0.0504972896412043	0.723398045342555	null
AQP8	0.349788026421503	0.47510298662114897	0.247049522654964	0.584174729283697	0.528444104918239	0.40787930857831395	0.247049522654964	0.643284760721316	0.536193977542367	0.88284260861735
AQP9	0.6503489535406011	null	0.977012095039357	0.64716618111508	0.47760544420096296	0.0141856179472731	0.820174678166453	0.7308612706728509	0.9634976065290941	null
AQR	0.476984227154234	0.340310281040662	0.7799486477665358	0.0405485864218295	0.5987082923759339	0.597433963124507	0.7799486477665358	0.0318948918500286	0.277518977110471	0.0277969291201613
ARAP1	0.880317943169225	null	0.9932700810712729	0.950332730295102	0.19210460028110102	0.5394505727809961	0.47763020533771905	0.6856282521127629	0.390098329594865	null
ARAP2	0.982264844563172	0.6689614480295211	0.7453055492566949	0.8200836173590229	0.14555631346347503	0.182382399321812	0.237915322690302	0.72899662081143	0.0405947165428648	null
ARAP3	0.388449691389724	0.9655184040815759	0.638045277597781	0.963741761514211	0.19001095989268302	0.793186240677896	0.7604638909493059	0.942288352086274	0.0410176792960546	0.8312092394927671
ARC	0.6260634509064711	0.8889555528194499	0.0248937537887715	0.0711758901401554	0.207659532865428	null	0.0223439980781892	0.15369847355060998	0.33336384830570004	0.0122447883020476
ARCN1	0.177831741967213	0.0580842961475125	null	null	0.999952445590353	null	0.0310690956630643	0.17052219760621398	0.8505112664303299	null
AREG	0.183988241810073	0.9801759334020841	0.48590064704383795	0.880046740274383	0.51279063333863	null	0.589156437060339	0.6964311523106079	0.86335033178712	0.598578441312459
AREL1	0.8175973603087869	0.68426770508861	null	0.6364890667599871	0.678269986232104	0.633871069671093	0.733716083199921	0.12073172941521401	0.831287690334111	null
ARF1	0.8049392732518679	0.163107836615067	0.959859303519806	0.971095654600944	null	null	0.963320754101305	0.24869982812620603	0.9926164239710792	0.6029214905110439
ARF3	0.0906080924027	null	0.0643159047420184	0.10152888408512802	0.5608691465736	null	0.156526083982132	0.612423598789937	0.17111055712195702	0.0990969549586683
ARF4	0.081245487725324	0.309988352422635	0.00936275717308432	0.120399400300056	null	null	0.00936275717308432	0.0510086561768572	null	null
ARF5	0.22457687704965196	0.163909421175719	null	null	0.8251398493029359	null	0.299844091863458	0.5711004112949211	0.662559766594766	0.918235975420544
ARF6	0.00768853660470792	0.245080197697489	0.013085526764422999	0.15177323182153798	0.4235794803618921	null	0.0129754259163301	0.0969321466722741	0.780634943769306	0.45226087476698296
ARFGAP1	0.876015011893273	0.640990103733614	null	null	0.760061840912893	0.308432329845922	0.902595339383942	0.9862924130082901	0.094757550029807	0.949673732589654
ARFGAP2	0.933809772742378	null	0.22723901373626898	0.7196280710091659	0.837060348336374	null	0.171266317152811	0.39487835976334706	0.37450577810900004	null
ARFGAP3	0.9792589322435691	0.8382894938381881	0.810656016105111	0.9826350082050469	0.9790971349214742	null	null	null	0.34005765332427396	null
ARFGEF1	0.420732586430346	null	null	null	0.7520402392703491	null	0.960014971988436	0.530093147638076	0.570521672654218	0.785827934097742
ARFGEF2	0.036497093556402	0.7449776913252859	0.331357963180692	0.377193570571038	0.12066161522390499	0.4707586266589461	0.27867498391182105	0.7899009899251931	0.367646407786899	0.29263978262051193
ARFGEF3	0.587758124144597	0.17088058560481797	0.38048085553120503	0.747717338920068	0.127067641352766	null	0.291811053179511	0.57551723499341	0.162026965885646	0.0674196812898743
ARFIP1	0.879488803049905	0.706343762903646	0.444382338798687	0.42376681871836297	0.20686365753749103	0.264114619479368	0.5826415029651469	0.629092193286693	0.48835077126123494	null
ARFIP2	0.13835053022205301	null	null	null	0.7158821950322	0.7466286015313001	0.0243393028909544	0.6644921603224571	0.5863533968104201	null
ARFRP1	0.98889008505805	null	0.909255715927383	0.728103079408312	0.194215160212112	0.6695238682277029	0.9913680373274342	0.997411930767282	0.8309792112915629	null
ARG1	0.498306700528981	null	0.48413212858790206	0.926081042979963	0.590752170253354	0.7851726049886272	null	null	0.779610357850764	0.108620306999664
ARG2	0.4842820925156529	null	0.7040600342210479	0.7990739191214019	0.835423119824469	0.0443715151267092	0.64246219032816	0.666492455078967	0.497204689382776	0.428174414335833
ARGFX	0.81484246828332	0.34139367448332003	null	null	0.946060997902727	0.448781190048529	null	0.8794081389676129	0.9634618600789441	0.9993156004222891
ARGLU1	0.8362025497420491	0.7495604957272901	0.942194415977068	0.9479422367813921	0.784417664988354	null	0.900545437625787	0.958514557149042	0.5716199539558271	0.942097672273908
ARHGAP1	0.291820334015721	0.47407225104551703	0.138991597788704	0.241005806711688	0.194985311341128	0.5525185213814859	0.410932734941876	0.121655818296021	0.7139905267400309	0.410932734941876
ARHGAP10	0.368941175610414	0.24476659347064997	0.489480804528324	0.203014630678878	0.7611370501814979	null	0.324372498731292	0.189323761487903	0.703216369519145	0.436093707438207
ARHGAP11A	0.0511687231837834	null	null	null	0.218603171681771	0.645535875452599	0.148121693583193	0.136430446215588	0.7316111749236409	null
ARHGAP11B	null	null	0.266197122420679	0.547979408784537	0.27737397416387705	null	null	null	0.24284206757092897	0.661254742753429
ARHGAP12	0.154215659158914	0.0178918757809854	0.43604610139380107	0.329163109234074	0.8434378583539641	0.0954956210389957	0.38640866243132704	0.43164765588566295	0.0602253673148996	0.40895077845830796
ARHGAP15	0.243076537573374	null	0.777889661761519	0.694750083673113	0.724144334983033	0.7210150371179059	0.7383897802205229	0.9236840686047809	0.34821407223532297	0.64167587625236
ARHGAP17	0.684161958336948	0.6696589175247021	0.8876287195665981	0.250897667433153	0.650165077186837	0.0107036745596834	0.408777365966347	0.0745002406537655	0.973624445289435	0.7069001243223589
ARHGAP18	0.172022214686452	null	0.0178691457750315	0.123282778817928	0.11424838099264302	0.00123484153502362	0.054108727073975994	0.387523181536841	0.731069112417869	0.10906256052966
ARHGAP19	0.163420972667532	null	null	0.453305473827546	0.561263512227039	null	0.657137509758979	0.44299215411185705	0.466309989171224	0.40502314484938895
ARHGAP19-SLIT1	0.965116710666354	null	null	null	0.5580559080033679	0.17631190052672602	null	null	0.405565957238258	0.385344289038065
ARHGAP20	0.19205079531931699	0.696195578520627	0.912216704174483	0.457276511504109	0.6873258520020129	null	0.9176155510427559	0.443735584376702	0.968750590008498	0.48087265439302207
ARHGAP21	0.8217148353846898	0.587133220368186	0.24333844525079398	0.6766738343716501	0.307701037903523	0.7355284582521311	0.247241916550107	0.613955145433765	0.10324597915613498	0.565167790813721
ARHGAP22	0.902293110962274	null	0.28680776641609496	0.54724022168348	0.2416271438086	0.404424372912817	0.30379992133371303	0.8608279490007791	0.173011180812427	0.208055501199993
ARHGAP23	0.7395017322782551	0.737408391734354	0.9606625799634271	0.276772490681924	0.5752951811398089	null	null	null	0.3795815996758471	0.762504727155313
ARHGAP24	0.0109731013462753	null	0.0071600009975232295	0.0415668444528988	0.38468023681254	0.39708903790345706	0.0109248664903996	0.0165447813455932	0.158835887516618	0.0885268392205342
ARHGAP25	0.41849893547210104	null	0.11253817536432101	0.8744177583141991	0.569163424612782	null	null	0.37654073682330497	0.476913186909219	0.982336820021565
ARHGAP26	0.921921866264828	0.7962117672325041	0.691389971121511	0.26856684729838604	0.424133804027043	0.7255867596027249	0.6654300518585711	0.274039326124261	0.744330329743769	0.849433877533761
ARHGAP27	0.993897412703244	0.45764966519938105	0.9987295394127159	0.698705186069147	0.8108637967082009	0.183244152690039	null	null	0.9643734291511391	0.11025365550124301
ARHGAP28	0.159528231346664	0.111619128118685	0.682056868092571	0.4586076973511571	0.81961456995968	0.883533616323947	0.544967931585892	0.22522546596425197	0.0064329247949324	null
ARHGAP29	0.7148665167126921	0.0101029035317906	0.41423365836644394	0.571539915436884	0.0912266818154234	0.0316205337035838	0.956324119497208	0.152455433559366	0.8661492637077158	null
ARHGAP30	0.024603126358422996	null	0.203375716117943	0.48027447911197496	0.0239541365403957	null	0.24851860868483	0.0224333351072138	0.9508901567319921	null
ARHGAP31	0.9161113700399309	0.19267461912838701	0.15485510340894598	0.570706527691761	0.7862559519058331	null	0.7742456418936229	0.629466886675185	0.856262531261766	0.8538108949250892
ARHGAP32	0.7578415603420949	0.0536103937343769	0.530612644318008	0.11644964302035099	0.44246548488221504	null	0.44889274208794805	0.290017151479098	0.10414909242897	0.47056770328550396
ARHGAP33	0.456140182840825	0.233036448814537	0.578880377184173	0.22494426450231697	0.8518825457990441	null	0.422541343039831	0.55771271547988	0.702135970567348	0.9128535228547329
ARHGAP35	0.560495880321549	0.0020618641447041103	0.9972392902208359	0.784560009128058	0.21812957327720703	null	null	0.652804197024819	0.18646883848755802	0.19806579230777902
ARHGAP39	0.72319176225932	null	null	null	0.392781422649704	0.9751194612088759	0.8850919615379499	0.586671070736402	0.8126364779154479	0.65732930196286
ARHGAP40	0.9635650657112921	0.638069731613659	0.0173612309381483	0.0287009126696316	0.292279725596031	0.7838721954089541	0.271613470986596	0.27738958446255896	0.653955896222958	0.122928031119683
ARHGAP42	0.738013413081026	0.715649366282404	null	0.5922103230201851	0.610618856374125	null	null	0.47416155208407	0.33577251681931897	null
ARHGAP44	0.18704199351365802	null	0.46318633105838397	0.727164048122915	0.9264374921511149	null	null	0.781117500532702	0.693393104185114	null
ARHGAP45	null	null	0.920845957414491	0.171820034684073	0.9967780672410551	0.764730766612749	null	null	0.9657849620450121	null
ARHGAP5	0.6087517784586801	0.751405890100576	0.908764471835011	0.35848838834926394	0.7663103694433651	null	0.551324919505225	0.5872172898014649	0.27887437368299395	null
ARHGAP8	0.37144324396676004	0.68369377786327	0.696327863912472	0.482327641731844	0.843937212365485	0.54416138116541	0.174915118990918	0.25245701898279505	0.0582032828940784	null
ARHGAP9	0.153943629289981	null	0.283931249948541	0.6038939222637271	0.0104417967093247	0.043405481543287	0.947205931513606	0.9716066846224379	0.796278307105669	null
ARHGDIA	0.729097106875263	null	null	null	0.675265573206309	0.17189147313102202	0.492690147331255	0.78653629963515	0.0010222193334255	0.968000498257138
ARHGDIB	0.737139443407107	0.344054051453868	0.761471296106338	0.867051550266144	0.239697459246602	null	0.528230477172404	0.8054348125269591	0.440680921675493	0.427557108412591
ARHGDIG	0.354696608911702	null	0.132438422373579	0.7673956916504251	0.7131148747159108	0.7103128291218591	0.457348737949906	0.42081997108362706	0.375658924977334	null
ARHGEF1	0.0905620910786051	0.662338775913062	0.505220203931658	0.111292610183516	0.822836816696273	null	0.37245750653006204	0.6750596858622171	0.475807013375711	0.240211017322604
ARHGEF10	0.329263539208917	null	0.8637477274628241	0.4248040453284311	0.275096595122014	0.21357452420909603	null	null	0.212416524071341	null
ARHGEF10L	0.875998058747018	0.870736703393659	0.141800238469663	0.0196593539464344	0.5181945013014871	0.5777501367240501	0.934298598233718	0.660935646741787	0.0465471590132414	0.26362910221461
ARHGEF11	0.0478165141220283	0.00709467109442485	0.15318553314546698	0.0490969962024256	0.9240458697967121	0.0137915002541231	0.586612573793009	0.0671906870371711	0.32127931744639804	0.8065118319071091
ARHGEF12	0.927967635608475	0.525950768062272	0.9992334828575441	0.623214607960165	0.403496972745001	0.19397098811526803	0.999081321409431	0.10270254909060901	0.5856708361480961	0.48041081919891104
ARHGEF15	0.21777619997940997	0.8129506125832471	null	0.0167786098184722	0.42204972830820203	0.45737659685593895	0.369138275184031	0.0351789826105224	0.7146106676446929	0.233825168422127
ARHGEF16	0.921653184878913	0.9151575842379379	0.100877668818433	0.7955487873879179	0.5935258918112329	0.459964395380923	0.10007032970310198	0.48067093796114707	0.28510102769120504	0.0797265792619142
ARHGEF17	0.95234446385701	0.51992522475556	0.0617609187934924	0.106536490547712	0.9475073463113679	0.46309397223996507	0.686734677722356	0.5317298022434871	0.869556175168429	null
ARHGEF18	0.420231295380201	0.5930027492262989	0.37475963628966297	0.851009129690979	0.8714422565315699	0.9061649813793891	0.331089571331979	0.331089571331979	0.255490908077568	null
ARHGEF19	0.0765130514324717	null	0.19884143568816898	0.22421875213371303	0.11623078223738902	0.192934016824207	0.794829600818493	0.48253628514963204	0.0548820638595904	0.5920289122202329
ARHGEF2	0.48470991338974395	0.852930236366657	0.751116573058244	0.6712295446832529	0.448969680263429	null	0.8410029937227629	0.66714149330194	0.491231980953945	null
ARHGEF25	0.153156031453176	null	0.315206728628726	0.44686060508162895	0.432279139069771	null	0.315772450810205	0.213159218884506	0.657232411837682	null
ARHGEF26	0.640418932312937	0.5393546949589321	0.604811881704722	0.7362016960747241	0.666306371435053	0.626779734240715	0.604811881704722	0.7445381730520841	0.0084766535509252	null
ARHGEF28	0.889936534407353	0.7595120583351821	0.821794745228088	0.83465815688664	0.845715465703383	0.336107256085516	0.743728782986381	0.343639837673783	0.154823169157932	0.038391092431296
ARHGEF3	0.35285879000878995	0.695532610540435	0.5959499608373	0.917329572048772	0.536769796043438	null	0.000714078186467182	0.190229597066075	0.9243483772917549	null
ARHGEF33	0.25830361287755704	0.180536718381408	null	0.10884606434468501	0.172452849206726	null	0.266078904830566	0.65297739127235	0.594086548442633	null
ARHGEF35	null	null	null	0.6356036897303001	null	null	null	null	null	null
ARHGEF37	0.86537905558092	0.271601156611377	0.110110898494399	0.34748472117769896	0.549681634976131	0.429657039017901	0.1127525965556	0.127028431171828	0.7784412484220709	0.0317656327381078
ARHGEF38	0.537634665514069	0.354199451826283	0.34568858269019703	0.886461492019563	0.9209867183178191	0.865105409809572	0.295724413761099	0.8507755376887921	0.0968292085388182	0.644835515142672
ARHGEF39	0.656875615392839	null	0.61263971086294	0.784125865081962	0.791905384029312	0.7315684873853141	0.951653074291605	0.6011387003088521	0.53943288348106	null
ARHGEF4	0.0663649398594295	0.0107882459925522	0.13098744929935402	0.533696222205879	0.5214834639932391	0.758517359967158	0.0305279429184029	0.23046741150784697	0.8719606208321351	null
ARHGEF40	0.910091003654772	null	0.9859603742878761	0.917325890609047	0.4118752464776721	null	0.676191925411265	0.512485033853948	0.6174785996031079	null
ARHGEF5	0.797110440521255	0.736283060685885	null	null	0.45808501644598604	null	null	null	0.30116740504408196	null
ARHGEF7	0.035471546445192	0.919812692846252	0.5533379762523649	0.0375100224463868	0.320833519796984	0.450457492396427	0.0159735910103949	0.0714844291646746	0.0271486529772549	null
ARID1A	0.338843739233841	0.8168454014446992	0.0882634731783649	0.176534660208811	0.9404741810542192	null	0.0278216835472691	0.0512697745429924	0.7329451361781519	null
ARID1B	0.40849315864134705	0.33921011752955	0.8886833717112601	0.825255735643899	0.6910416368925371	0.9025444061608571	0.273573474755689	0.19631035433178	0.507743472306225	0.396424717364372
ARID2	0.11523545010833301	0.206198867670561	0.306945170852784	0.6767592044641751	0.238478407263281	0.979974724172359	0.16045135047023099	0.48732803870189795	0.942450108868307	0.254702554109153
ARID3A	0.44612629260970504	0.980743307769494	0.564748174179906	0.8813727579548479	0.355134888199755	null	0.8511753382480172	0.687504403077059	0.9376429174171891	0.282808262991
ARID3B	0.519755763255982	0.949523712224683	0.208229288008168	0.408520183618215	0.905310713113327	null	0.21014042098483898	0.507331284420345	0.4060853104194771	0.525386241842157
ARID3C	null	null	0.919132942056925	0.625673374740857	0.8604107352307678	null	0.919132942056925	0.7209809486292741	0.44289174888442606	0.227373193489498
ARID4A	0.15654818792810402	null	null	null	0.18842902842322604	0.516283268206267	0.0030654834791709103	0.100502371349603	0.202437329784238	0.0950431287165383
ARID4B	0.33659491650346696	0.671637552107179	0.9120872078670721	0.8085632206854371	0.0844177181300033	0.877684794648185	0.629492287223159	0.0891904702620316	0.31485260016712396	null
ARID5A	0.9730367440197791	0.968119360122484	0.9654663106539408	0.991094287193727	0.9521620762890258	0.39555845958051206	0.928669469893617	0.5956014164815789	0.47980368103226295	0.47551782336406606
ARID5B	0.191228088177081	0.137812969127725	0.0801217830943184	0.262406465544657	0.17022816908231697	null	0.0627495657989887	0.0655116158583415	0.245118996251656	0.570019216874475
ARIH1	0.0937551187550846	0.038337833286511	0.25238518971594603	0.115507277092051	0.9873888302277372	null	0.294530780879678	0.252304887746841	0.0745410626589607	null
ARIH2	0.761622113554932	null	0.5973451300274589	0.817253870416712	0.34140794037863104	0.029252985009141003	null	0.9812225233720631	0.421299065256444	null
ARIH2OS	0.5591921156789971	0.996872300366787	null	null	0.40587343688194	null	0.6000913026836421	0.814407895244545	0.748886499473442	null
ARL1	0.764419343863042	0.8757476450309829	0.10327954421076299	0.22926108930237196	0.00209990946614047	null	0.10327954421076299	0.175733853820095	null	null
ARL10	0.110589253461536	null	0.5311345374771359	0.7859551172483009	0.918768784021884	0.8339071698817561	0.5315569962656961	0.9407204741208841	0.5829154000992559	0.9653413674430709
ARL11	0.574650254969307	0.440653051069945	0.5902003432543521	0.4938971310864749	0.530966289433896	0.7851405223829641	0.5902003432543521	0.693854315901096	0.49253409220658706	0.5825889659721579
ARL13B	0.251919399957911	0.731519791897005	0.16853278411538097	0.7054754223847471	0.5793956046222081	0.396506610157615	0.166871488015201	0.5752355784858559	0.954888280606961	null
ARL14	0.0917932417800483	0.16618209357534303	null	0.29498247534963395	0.39098583661824204	0.8462468775383359	null	0.1447288164368	0.761242401838604	0.534647503555717
ARL14EP	0.27203455024659	0.19546264966487198	0.8584222543790909	0.9054786676458829	0.87480612111951	null	0.7116217155164541	0.838353439573842	0.554340704929854	0.7635359218340648
ARL14EPL	0.421906284182791	0.567197629692928	0.7367082269392992	0.460153910887069	0.30851416268389603	null	0.7367082269392992	0.9260948981519399	0.44820683700204705	0.732116999594572
ARL15	0.9947480457159449	0.6800955815922739	0.664613489965286	0.9936814309810209	0.0862131137232525	null	0.45195564307594105	0.9320836116335359	0.154206015892585	0.8362651538645
ARL16	0.39449438139877296	0.775447220070712	0.9292615310201541	0.270072130795088	0.893863414973534	0.657517959220429	0.444282592186992	0.581067507599571	0.8145050406755879	null
ARL17A	0.293835566513739	null	null	null	0.0113865529647659	null	null	null	0.8592568383883259	0.33858613845744
ARL17B	0.416858479523353	0.140990098423458	null	null	null	null	null	null	null	null
ARL2	0.432147122433964	null	0.9312258252195451	0.0143704172588917	0.457413289566748	0.878600932485605	0.66850541628238	0.164940231438979	0.9846704315149741	0.6110914888266861
ARL2-SNX15	0.855319712843273	null	null	null	0.604193981049031	0.9732709758125551	null	null	0.8130279157829359	0.560994048445261
ARL2BP	0.734215477784417	null	0.7067002474233809	0.9314065902944889	0.0169776345942886	null	0.7067002474233809	0.7644938853547829	null	0.00989479613583577
ARL3	0.6988082088390711	0.148158709971724	0.996132599177812	0.6758077013619991	0.533296009046056	null	0.9673121943200329	0.41106286270191794	null	0.95112989733511
ARL4A	0.697586403824193	0.90583323797582	0.6780694254422851	0.617567688203623	null	null	0.5474912790244529	0.46943754348605	0.0194231038960058	0.7680405536459441
ARL4C	0.6737473058572769	0.87123107474804	0.36131692846246993	0.8622669617363492	null	null	0.7267151405036341	0.7338174804776191	0.880376025380303	0.8618899933472399
ARL4D	0.9405358689257529	0.9772365974083801	0.972390653758433	0.9999342320924279	0.0655823773226613	null	0.972390653758433	0.999644813352408	0.00454752829350591	0.9771929946806021
ARL5A	0.0205136131409629	0.334629904723354	0.896347246037214	0.47162100185689704	0.7034937870251371	null	null	0.936504982910162	0.736402950431277	null
ARL5B	0.502471612418694	0.918941438095989	null	0.358256328347546	0.695517326025953	null	0.780719634371686	0.0949593370376773	0.9013618110948021	0.8188956348841729
ARL5C	0.8657729014902641	0.9874735754037991	0.7130143170922808	0.8681230502603671	0.34501008085749796	null	0.75734009401284	0.53894598269677	0.43416049173701504	null
ARL6	0.056014556565791	null	0.636141740159539	0.9585407909697808	0.202215794356806	null	0.674890908672687	0.8572520327158659	null	0.058948117298117
ARL6IP1	0.256664219376967	null	0.608353345725114	0.120389652712158	null	null	0.9258899672190921	0.474075967048897	null	0.9476525773714078
ARL6IP4	null	0.46691796077922204	0.9347821652340039	0.8684078492664191	0.710762176511271	null	0.92800639898568	0.9783274555834749	0.912954588187723	null
ARL6IP5	0.527343355525302	0.64026989065832	0.571646414207145	0.5700926981908461	0.134394141085224	0.36538281635094605	0.41863384418339794	0.7954696358248259	0.351290417596603	0.682894522524999
ARL6IP6	0.119000741098981	0.857459465984906	0.829215441901203	0.37234912049096996	0.158654379160099	null	0.087085298092463	0.15021989244008602	0.5992309501601171	null
ARL8A	0.624249458782532	null	0.482699252093496	0.802727066826715	0.0115777679593447	null	0.497793393031625	0.6721484402984691	0.594099150726994	0.674791028383839
ARL8B	0.401974802834262	null	0.41225331516249003	0.0202056884471677	0.681010287408061	null	0.21888016212827102	0.193367831132042	0.786966806266363	0.0414506695806343
ARL9	0.438584651251072	0.246203553000631	0.67985221009443	0.25375472852386	0.122009824210214	null	0.729422680007681	0.281848019326449	0.36827490666586493	0.9558444030742159
ARMC1	0.992405693738735	0.8872719472647821	0.790118567810235	0.669578006692955	0.152729439606436	null	0.790118567810235	0.8071300031491501	0.0989217422610993	0.40232973896738
ARMC10	0.424387925840536	null	0.5695407703203841	0.180773032497876	0.862223337210517	0.234336548328825	0.495382463090542	0.182110248428201	0.18385249010489102	0.0401878171793357
ARMC12	0.29816719504696804	0.857266059336203	null	null	0.29824998921465995	0.794695371695337	0.12459094460055802	0.35978722594009704	0.399388779804361	null
ARMC2	0.227497485820386	0.7845944119567	0.6948777779762889	0.542234890660211	0.542517249725022	null	0.8024559705224201	0.442568841068511	0.403248705981574	0.8271558227700699
ARMC3	0.5282532609313401	null	0.15844362216544197	0.283412978754794	0.46292631618888197	0.9735338819665791	0.0673420262076909	0.673203392805408	0.8691734893130021	0.9541270489134
ARMC4	0.0769066007987158	0.949108314058963	0.17035070301587696	0.0143410650643625	0.584252650911766	0.7085460104563441	0.0307812675761301	0.0197218414024062	0.6894689449113249	0.19414280814122897
ARMC5	0.958217686228965	0.17212957258142497	0.0960064053282014	0.0996980607192257	0.434197506873718	0.615954973669695	0.0494578313297211	0.0593079855126148	0.7373670287287181	null
ARMC6	0.0302406819665707	0.475024950886651	0.0452007035463274	0.0823289497311515	0.5666165037488679	null	0.0406644158186618	0.050366047226978	0.9142376789871469	null
ARMC7	0.15299819995050598	null	0.453593714349234	0.369491900858089	0.155676102157866	null	0.46780366322287	0.167786910742332	0.44080313113383396	0.5369246489236871
ARMC8	0.506344056544642	null	0.207987735405451	0.33837330995820897	0.226009802890832	null	0.8883464286184041	0.348131108791167	0.9231404380451679	0.16770371314966
ARMC9	0.7498187537481321	0.60853670672274	0.817006362493988	0.946344708844831	0.998914847723072	0.13154386459554598	0.935463189447259	0.9493476782414592	0.8739513601948841	0.561291179061107
ARMH1	0.0764145455154825	0.969582628897105	null	null	0.9373353710501691	0.6178177132205009	0.352037913441301	0.655235379450158	0.5200512576248429	0.6495465720048149
ARMH2	0.939492809868028	0.48541808201129205	null	null	0.726959593008239	null	null	null	0.531231059385183	null
ARMH3	0.961305376887495	0.637640673514766	null	null	0.517753488760986	0.7128944609659441	0.40259699610197996	0.18666624703432802	0.858459493669851	0.12369472062923899
ARMH4	0.34917546879712996	0.5389646136658279	null	null	0.613055542687662	0.41219598895334103	null	null	0.720867498242504	0.877817658174617
ARMS2	null	null	0.014006747573343001	0.0628420356644446	null	null	null	0.7046919939308399	0.9593260581600942	null
ARMT1	0.26096067123185396	0.0442695031485401	null	0.522413971596285	0.802950794620215	null	0.660068501658102	0.844124161214442	0.43262525059880197	0.0855555472135605
ARNT	0.9496787916628779	0.997461039401263	0.64544637341339	0.9335872359186199	0.905097748368307	0.7951176596669131	0.622179001217595	0.716763340350177	0.918259488288797	0.879997539995127
ARNT2	0.280010570248987	0.6897107405248821	0.760029412158863	0.311776508072094	0.57943177128685	0.25130396650653897	0.53493554571323	0.8626777249652159	0.689593609696648	0.6755337376878371
ARNTL	0.7858672739918829	0.49746510643142894	0.816265471243022	0.28267849110673404	0.00223359532797396	0.7726743385111	0.340803041034467	0.8001890524289781	0.630491484383572	0.23076613017638398
ARNTL2	0.721751522249059	null	0.800456664028955	0.0558298450215405	0.20736849108672198	0.20887210740711398	0.8318087706246121	0.7082169370191209	0.0905590986854903	0.0866573838334624
ARPC1A	0.396815460767475	null	0.7587357485812031	0.0588249821099642	0.17454262244351101	null	null	null	0.329393932545192	0.30755903015615
ARPC1B	0.0311218468083466	null	0.38318571180102506	0.0110326556026321	0.0299346037818371	null	null	null	0.773027690516546	null
ARPC2	0.18065223339960898	null	0.299015379498062	0.41841259141856396	0.53627915824377	0.0850566481082756	0.279456057508878	0.598235870125793	0.9087034917851159	0.32357666270617197
ARPC3	0.812580413329475	null	0.6508372696909169	0.6686812540044239	0.5149441015133689	null	0.853086166550303	0.930358398657268	0.545148085523551	0.8381798768089141
ARPC4	0.39642140624031796	null	null	null	0.644608646038699	null	0.490774372494324	0.190336133920194	null	null
ARPC4-TTLL3	0.260069358402379	null	null	null	0.123370650142509	0.9361413620234391	null	null	0.619551961437367	null
ARPC5	0.7042934217195099	0.6817304918851839	0.661392551250121	0.7000509175397379	0.8316275247281559	null	0.9043336305380921	0.655662326462669	0.7210242712666608	0.976156166555442
ARPC5L	0.26083204024218104	0.9350836098566271	0.21699523312869198	0.3459439180827151	0.572145799935518	null	0.601388008260999	0.756568919678109	0.0748485879297839	0.857810714040529
ARPIN	0.0697777655047528	null	0.236537092251887	0.052621325424107	0.8012911251150959	null	0.236537092251887	0.5795131406708829	0.835597564278285	0.557555544958625
ARPP19	0.959121209304868	0.5719624219145351	0.9987843760053601	0.991147895736198	0.5196205003432629	null	0.9948258623830091	0.8793498934772921	null	0.6925430559041511
ARPP21	0.381799980992137	0.112724075653711	0.895749477942667	0.872255267938246	0.8745385827749251	null	0.698518006179301	0.7875230521994159	0.244722542591593	0.29137906773417604
ARRB1	0.827034952392215	null	0.41686280022674893	0.0790174486190087	0.21835276250051897	0.0954747719614796	0.384637845613417	0.39278864529012397	0.759733910899408	0.5431570150306649
ARRB2	0.971909000702394	0.0119727166474233	0.873510990010318	0.20149333280896303	0.24369274968711802	null	0.972123672374217	0.0147142178054718	0.850700379482295	0.798037194319866
ARRDC1	null	null	0.372382353571769	0.5285874108829041	0.480578343002772	0.886690403529336	0.0700660972010059	0.15704766416521598	0.997991891615188	0.1528527007942
ARRDC2	0.419247306089346	0.5600058429707501	0.698083001163888	0.00765650648066685	0.963510065648413	null	0.598892452246128	0.592183902859007	0.625642091006952	null
ARRDC3	0.9514928412245621	0.29266527349725896	0.0838840344729463	0.4807128142858139	0.629432521986241	null	0.28457432419076895	0.17136993893434	0.127318503017454	null
ARRDC4	0.25804129899683	0.412624111764016	0.933413006592437	0.39831925047333	0.5839631385978471	null	0.969603362866634	0.250522828185867	0.666211351783088	0.8805917047188321
ARRDC5	0.5441839885390829	0.17545358157689098	null	0.452213796734037	0.0370397295462193	null	0.619485496891148	0.968883622431614	0.593485111543536	0.7880353563630079
ARSA	0.8539413113021029	0.5570509710124301	0.9132408394921679	0.998975255840394	0.665830514805843	0.7665534562198221	0.9188842212642699	0.9203173921469722	0.979652904454159	0.43170586723947296
ARSB	0.46643702889055294	0.62467227354111	0.0550345294477697	0.408898338523236	0.30461106960650103	0.898240820522722	0.0571422320705474	0.0746239258628177	0.5891943708038929	0.22100506344826798
ARSG	0.910959705485268	null	0.513129229764407	0.645260123992792	0.222651657779802	0.854212638253683	0.159746953369094	0.18470840119110202	0.39880693878860707	0.00242344883958268
ARSI	0.0596411780856023	0.969146564395972	0.24334978937799498	0.11093194551133599	0.644382314445453	0.6367524096843149	0.111375653756523	0.35748285687823994	0.5858239668513571	0.37796235563136293
ARSJ	0.408268682661258	0.292847489022561	0.515970152754475	0.5752728738116409	0.057454325206702996	0.047271096757895995	0.412348634750788	0.0743356055700717	0.216825529880087	0.302246666526957
ARSK	0.344096980370282	0.0326359748879677	null	0.9494034185805109	0.37842487446675105	0.106388025783381	0.175741571399377	0.40349886491255	0.5107060606867739	null
ART1	0.10158805954479501	0.609081634607052	null	0.00331470778417398	0.5250668812409071	0.422799904189476	null	0.0889023005738401	0.16297870513537802	0.22785089282002102
ART3	0.46080711798446605	0.341531743094241	0.7180987465164269	0.8575993740015909	0.358053738883253	0.279209579935073	0.8506889333211759	0.717883702539394	0.987092432858792	0.0762184110132518
ART4	0.0324225520665955	0.42892727691173704	0.284032042361448	0.269576266322824	0.0404435608672465	null	null	0.254613417702934	0.0180147773047215	null
ART5	0.6062347617849909	0.942735207588274	0.277388209678231	0.5638443048036601	0.0362511571071236	0.7281192909434601	0.533177417538633	0.556754435119784	0.696322272366413	0.461722322486433
ARTN	0.17807847423699397	0.526036759875818	0.12700842881992	0.0986553771814626	0.0025416148492504198	0.0841450725178812	0.14941272679870402	0.166499094758988	0.719225459798211	0.63224788371071
ARV1	0.0325795162953473	0.7236296837167031	null	null	0.731438141455757	null	0.35714648377846897	0.6674610490353721	0.798415050149865	0.446949734201767
ARVCF	0.140717449834121	null	0.00968458914277304	0.917185985243585	0.9831839545649979	0.982746819328002	0.215225191619212	0.075230922294927	0.505123590368569	0.213091183015065
AS3MT	0.6791374641094549	null	0.16227784838023498	0.11523284334776401	0.0562117235206646	0.64322620530915	0.46556037135633505	0.372698773045799	0.324363687855182	null
ASAH1	0.629662114857077	0.449804689880678	0.7724162169744889	0.7049642048468521	0.94095369584019	0.416104672014755	0.941551164706784	0.599175292163051	0.628666444367386	null
ASAH2	0.362973513441174	0.56393606584181	0.131940619214721	0.335277019615643	0.47005786452317205	0.396375510030392	0.31627619500999	0.37467679288355604	0.700086913325391	0.511529007615438
ASAH2B	0.6902206852563189	0.454329669978777	0.9047331894958491	0.776516087493203	0.9408163131670519	0.0201668893088592	0.9047331894958491	0.395120631556632	0.9693178835380191	null
ASAP1	0.656366571167144	0.11684617620746002	0.378581999688633	0.15563610888932	0.9232705739773219	null	0.30245161238894	0.0584078229729085	0.00486418770559482	0.273047834933006
ASAP2	0.984686672515126	null	0.9278676089735991	0.937491357777185	0.1615626100755	null	0.895203047831565	0.0780274875823264	0.8464156194805691	0.349323758252698
ASAP3	0.251797522285027	0.6466396731595451	0.36684062097531805	0.81941532227148	0.745896143933641	0.130422223499576	null	null	0.0695946017791857	0.657370749477506
ASB1	0.846610127856754	0.7328687838813679	0.265869495087705	0.8445527237051679	0.0802461499051444	0.0847086084113923	0.3923293401743929	0.448623653988256	0.209928965475441	0.0006415940446871099
ASB10	0.762769729367048	0.241116796928088	null	null	0.294591821611851	0.42473286953156797	0.134499874095874	0.15774256126273903	0.14870456694669398	0.259555949643936
ASB13	0.6155070200607959	0.7787063845469999	0.27086246580914003	0.8672547571424492	0.644255687324279	0.31348191341629805	0.0515295536060627	0.37297931973200604	0.201285469100082	0.0952103731813355
ASB14	0.9458945855423059	null	null	0.643230246001552	0.5394473522064379	0.7913198214883409	null	0.775657234930937	0.47798226290751294	null
ASB15	0.835161966654635	0.810306581685337	0.3774348415560129	0.340757621241458	0.901799318664113	0.9233124899517401	0.2699117798218	0.832202293086768	0.763127024078899	0.0140632264769536
ASB16	0.973613232490176	null	0.523977210213163	0.761955098173092	0.740385151967497	0.941096752839561	0.16010541081435098	0.0857845362583398	0.0277488920647671	0.189401844014722
ASB17	null	0.8690611338946329	null	null	0.0454106074178441	null	null	0.446123354893089	0.7112589097809849	null
ASB18	null	null	0.0817723641379127	0.41106116097660705	0.8725423118604692	0.550070852424839	null	0.8761542360605359	0.5715010891706479	null
ASB2	0.6315568529724289	0.6675487199539399	0.366934781305106	0.686368929362855	0.9387179512016309	null	null	0.28760342170012104	0.624279055770339	0.4147920845211
ASB3	0.5184164523998029	0.107150628670181	0.597361820588907	0.683488845466042	0.552658789153728	0.718434936165873	0.463585906226778	0.5621817962051011	0.0492468131332016	0.40970037192321
ASB4	0.662749140227305	0.602808204582701	0.0710771350524472	0.795828884290275	0.814599690779318	0.373242107669573	null	null	0.56287409202126	0.70540274581752
ASB5	0.6568887979634921	0.5378748438012	0.7433278941022851	0.8548437353668	0.0935553661816643	0.485567061025266	0.8253213719346542	0.590920075959938	0.673354002883243	0.626891957314865
ASB6	0.6213111362452179	null	0.861061470167511	0.928163626396821	0.4100552747701421	0.21369507790482503	0.84522338392296	0.451906218796835	0.8349934471833751	0.280733666906026
ASB7	0.14896479186609804	0.12235142650750098	null	null	0.0757309506059005	null	0.0766357646582663	0.303899296022664	0.59994030305377	0.0760514061497392
ASB8	0.22385428621223397	0.683280083544914	0.0601600728564449	0.211552208608971	0.597960978915891	0.218722380546924	null	0.776701938535508	0.554327610145634	0.8030349314087389
ASCC1	0.225989997800587	0.7601195870407891	null	0.858295987798532	0.335893726417769	0.5989218962694379	0.48344083044920294	0.49904758631546103	0.288424949236261	null
ASCC2	0.7909363702283729	0.453605127278865	0.54111079392325	0.7377178435939491	0.680643008697314	0.42074363595535597	0.341959595354038	0.505808422923014	0.23744600843703895	0.392525423179566
ASCC3	0.27777116624431397	0.7525187211668309	0.460248049950855	0.6601956239715939	0.9333077927591519	0.611005112183812	0.16553104672781602	0.176160345345345	0.6670194160009211	0.5522503019175999
ASCL1	0.767839583585491	0.25905994686203	null	0.9813048617327241	0.687513671144277	null	0.41094249070304	0.3808271269763621	0.176171335017529	null
ASCL2	0.443029510206661	0.158121323259871	0.798846666993082	0.9488665041969201	0.32471962579790503	0.0427781527053657	0.868963925188123	0.860189902402804	0.669153821070005	0.9239485310349129
ASCL3	0.295853593019376	0.399285573783519	null	null	0.383678961311645	0.242433311207936	null	0.771404607425095	null	0.733194997612752
ASCL4	0.668817963416354	0.0637484628368191	null	null	0.25828905714599504	0.18804909880451198	null	0.917825002867432	0.701163675555864	0.47784277682286097
ASCL5	0.929502032528736	0.39232106834340996	0.134635812337824	0.9153598571341769	0.962367756218828	null	0.16029275336734197	0.993061434041409	null	0.9297676564502301
ASF1A	0.871228454375422	null	0.9022889015655919	0.225112443957021	null	null	0.7976940403942511	0.0495761898025679	0.5796476443410711	null
ASF1B	0.22111609757236303	null	0.270985304866128	0.733239836136413	0.8241043611179308	0.476532751131836	null	null	0.334891735986263	0.0684544336346747
ASGR1	0.589966886244554	0.7916348119266741	null	null	0.798165065961618	0.7315726382832339	0.732219131661573	0.817048850984185	0.718466741919673	0.573680735310219
ASGR2	0.423524123614508	0.23872739711809698	0.33866525403217895	0.399731034059294	0.908474200724133	0.8077511749489559	0.328789349720175	0.413665169665331	0.0675964342666604	0.47238610480570503
ASH1L	0.9410457741905209	0.037723995576765	null	0.44747498117638596	0.785116538865932	0.403788959080606	0.365171428055082	0.44270764775109606	0.367903156071193	null
ASH2L	0.6550710439699771	null	0.6087751598299389	0.6539381693204239	0.43875226663606204	null	0.549203779792867	0.494740712980933	0.38137693375847104	0.40087460792506396
ASIC1	0.944164330388163	0.874264349213005	0.419666899371159	0.7872899440633779	0.602801179947355	0.307120074489236	0.619733983951823	0.632587524150359	0.0608650707913341	0.65380810584409
ASIC2	0.765427582793773	0.472137315778334	0.933861658387665	0.0171286328079371	0.9834164846809891	0.39717868082277297	0.516972218633145	0.327293825169148	0.04440185798811	null
ASIC3	0.9683078888939771	0.626833644653895	0.998171133231885	0.581802917564832	0.45322854832334997	0.305594475104	0.604935048544602	0.67673151920781	0.395417220994495	null
ASIC4	0.6046301885415429	0.539191312351962	0.839040111600883	0.562213025346773	0.24005050538876702	null	0.5088573345612379	0.527287444623256	0.8747084521088431	null
ASIC5	0.6983096110567472	0.21137064046351198	null	0.21698596018767002	0.190123254923695	0.8146547726290808	null	null	0.20518747960439498	null
ASIP	0.504353117977755	null	0.95961150704603	0.796845864418864	null	null	0.39371003308813707	0.514002779701754	0.135594663861181	0.939019948438285
ASL	0.0350192069426669	null	0.547162382650931	0.9125767565700501	0.8267785364972841	0.859066337376062	0.547162382650931	0.9125767565700501	0.830927297950982	0.12377039815086201
ASNA1	0.499186419493743	0.8370874028773241	null	null	0.43924334123555	null	0.274684521354233	0.466164483606872	0.223261166312483	0.36950852604302203
ASNS	null	0.6811851913300239	0.340463642434906	0.13884133877782	0.912492242769473	0.5584229653203739	null	null	0.24648631611966604	null
ASNSD1	0.12313793345304198	0.868533251491562	0.194515139748154	0.306212863595478	0.6410333356806801	0.85377542212995	0.130831129134764	0.17718898775143502	0.47365550288770103	0.1366183774924
ASPA	0.789050386809648	null	0.8623291614259928	0.870221278114644	0.5477614957165929	0.667151803943614	null	0.8181580132411629	0.314490982503984	null
ASPDH	0.645062188349185	null	0.944239434601315	0.8899230019877	0.314224724963802	null	0.7419191839365709	0.850848016912902	0.730522361628833	0.7322387084660229
ASPG	0.629650954331401	0.844020364984591	0.0896984281907538	0.23174447046555102	0.953643028893623	0.676634200661816	0.111803865394127	0.28633645274194397	0.00490782207955154	0.273640286654133
ASPH	0.572845277227371	null	0.464055723447215	0.650731994878198	0.7458534330721329	0.895280101195457	0.6326939768277929	0.551366868629006	0.547277571277356	0.491336841295701
ASPHD1	0.10912319413619502	null	null	null	0.0834634782570771	null	0.347449726626831	0.178372719548227	0.902042759080292	0.510561866707048
ASPHD2	0.978200002494044	0.9486446453587378	0.869592172015193	0.7989311863529921	0.0959832699932041	null	0.880356786463762	0.20355256622454998	0.7456352698711669	0.174734514880223
ASPM	0.5861186743707789	0.0669664699697136	0.474645557489649	0.14085243502857	0.9004019596156021	0.505939922185363	0.546734513319946	0.13397740342493	0.548375422778565	0.256056164356202
ASPN	0.0321682274150252	null	0.16735446332989098	0.15850422013492302	0.370472864892363	null	null	0.11621990980033198	0.0402594913776009	null
ASPRV1	0.18547639432482801	0.641499302100721	0.984201813433138	0.8605108377236679	0.18624147837068	null	null	null	0.304079688769826	null
ASPSCR1	0.635714419664391	0.739089179460613	0.20277507288940302	0.9167015025754541	0.5434020295519261	0.9314336708364871	0.17933685684491898	0.600885064893126	0.49809981340490006	0.7208327670839391
ASRGL1	0.0229455911720078	null	0.366426054893125	0.10857583768129699	0.984709138014304	0.881506006303358	0.0692298776274622	0.20747061056795002	0.109266935771689	null
ASS1	0.680123432678489	0.299068241190819	0.65534196217649	0.8291654858833492	0.928132644883722	0.8281914441244341	0.610247940850031	0.772726518943954	0.7894139974272328	0.682082048780455
ASTE1	0.989043427745723	null	null	0.9688512075046819	0.48728137551450995	0.5011328773626711	0.9431833746735041	0.876831858160516	0.156901095414469	null
ASTL	null	0.739134534664254	0.0502065677103946	0.45256495141129405	0.529944406859046	null	null	0.613517119508218	0.260143678193101	0.8000745464801491
ASTN1	0.632771857459359	0.0516557117974961	0.752888784191277	0.752888784191277	0.94513568479623	0.192665989242278	0.380115645813445	0.334400151835891	0.250340698470896	0.8858523796362672
ASTN2	0.699457546193486	0.399124674127253	0.32729503041363	0.198180725349562	0.971107220549087	0.34682702171347807	0.303147967028727	0.9750888721805151	0.9238515832986809	0.192722971627183
ASXL1	0.00731987415050117	0.7796209019085419	0.905028062062004	0.865038733440978	0.31058395668136607	0.13153014898693	0.917432246695596	0.9763516096775601	0.867302457597979	0.8643507097968329
ASXL2	0.6239396773346341	0.223316142543552	0.775110312598601	0.0487945926049989	0.846967381121675	null	0.775110312598601	0.0630340831539125	0.7785203821332909	0.0957047369668089
ASXL3	0.589616438072122	0.535302632827409	0.0970680260370322	0.7965457839606289	0.8335777253409259	null	0.0882287106769689	0.5285427930575971	0.869047117409055	null
ASZ1	0.7699245616806031	0.845866204436986	0.9361564984622109	0.8926984509015559	0.10420566310535699	0.26428181668294604	0.5755964695728281	0.303046743003401	0.341124973186851	0.982789499299068
ATAD1	0.387542940893971	0.18061042034896102	0.6245546589445821	0.014785660953514001	0.7003238863089959	0.7003238863089959	null	null	null	0.0102972430604569
ATAD2	0.608206038691803	0.7557283669115229	0.978045268760775	0.8382887477859169	0.955625280058439	0.127377337155485	0.827670951936255	0.73565872450789	0.49237043928811103	0.907541664482776
ATAD2B	0.19564272154182002	0.31060906011606	0.19867975524280201	0.8975436061015101	0.747140221547813	0.193862073722897	0.46708752197526393	0.6268346657764521	0.8576068632287059	0.169024036052807
ATAD3A	0.7485279384906942	0.0006581363919572201	0.812072032338594	0.449122902078764	0.6517785298204201	0.234498764241481	0.812072032338594	0.41742743382724	0.97896773139752	0.659241142377901
ATAD3B	0.102224901277527	0.37346915515643103	0.29254070748966904	0.9883648373025391	0.549705383372911	0.410750969898217	0.29889764355440096	0.7496406426956421	0.578623862148971	0.475857861462684
ATAD3C	0.30478546347846697	0.8555780834958779	0.90607136408203	0.402656808536364	0.888523899585136	0.955460396447328	0.5334984431195949	0.784647303807083	0.7209570640691991	0.9513645836090541
ATAD5	0.499022453868062	0.522483147750955	0.9339796561259308	0.23294586109090698	0.0238428440331537	0.790495242627374	0.986711288876093	0.205818946958245	0.0987850625331932	0.366230011943635
ATAT1	0.336727334571108	null	0.0814046423333533	0.83146254069537	0.974407917982078	null	null	null	0.132149318204611	null
ATCAY	0.610054155869995	0.663691211684465	0.9432053374278722	0.992019338344828	0.977941179177658	null	0.9432053374278722	0.921947438277528	0.540404420183883	0.732773723704272
ATE1	0.7733315699054051	0.0387817305877953	null	0.866296005113884	0.19630451347526898	0.31345765588310803	0.585141036655402	0.22008566012744896	0.31891251959918393	0.5942916470319259
ATF1	0.762457651662867	0.00288153297456684	0.593217400803888	0.9013508467171291	0.6249669573221911	0.533407544823877	0.8148473819081271	0.336479281612245	0.0682229326746695	0.465556450125658
ATF2	0.806805930750245	0.455089077180211	null	0.20250536947148604	0.143936718004687	0.829086488779192	0.9828945373447159	0.19543365228256798	0.789364242346774	null
ATF3	0.8200317607099441	0.324324712762029	0.371818760319207	0.148062748189355	0.43356112173198297	null	0.32758974649186895	0.5838007372859929	0.23272253319002104	0.370949220498685
ATF4	0.486192558806479	0.34007145922245197	0.8903011793055609	0.165595810912928	0.844540496161713	null	0.88997207493229	0.699559498477471	0.536170311716357	0.505650443293483
ATF5	0.16699164607804998	null	null	null	0.21896605909839198	0.418879362104397	0.167233995363385	0.0770736461574599	0.214721761303038	null
ATF6	0.445268928196439	0.254146883029277	0.10168270871685302	0.158261576333357	0.157468106425464	0.847719947676168	0.0937074873643937	0.140389302759946	0.221856226624268	0.0833537436244778
ATF6B	null	null	0.0871799802188293	0.0294684871913	0.516550785236171	null	null	null	0.199404969685998	null
ATF7	0.798546882266461	null	0.5266548207186821	0.6145566293705179	0.270098229857176	null	0.553149038687077	0.35633666296327204	0.310751361603472	0.7679330904609292
ATF7IP	0.593015627590912	0.31093004010986103	0.869807200659996	0.0607652122108743	0.0219144080116159	null	0.9280326911901591	0.843297791885461	0.29834160828079	0.10203271359515101
ATF7IP2	0.211949907884608	0.382393421622749	0.6453151321601059	0.387473174607798	0.5949333746980439	null	null	null	0.819504534657221	0.96723793811438
ATG10	0.657711715500901	0.9486143299956159	0.5733085245710029	0.66375935706481	0.904259061871384	null	0.507974654233752	0.706093097429096	0.98487759468218	0.7384742822877909
ATG101	0.0868055417661723	null	0.9442521083250891	0.9594933830619301	0.678948179497002	null	0.7861855562229441	0.0977667102616053	0.08901880605237199	0.8311352103303421
ATG12	0.17734167265148998	0.234996181072351	0.0466415307615717	0.0803012572658468	0.5720579586923921	null	0.348836813884317	0.128108778027896	null	0.0180460201400917
ATG13	0.49056401400958893	0.396056984642104	0.0379306978699603	0.7263819970311709	0.880716440170912	null	0.856545333865759	0.7886516590534599	0.295726089413511	null
ATG14	0.184506308558948	0.50741410196164	0.7897635199690609	0.0375099660842965	0.10410599389083501	null	0.7897635199690609	0.13863415973574403	0.5870539323026099	0.25049610609070105
ATG16L1	0.5684429675345921	0.762900248161456	0.7722309263277779	0.765929578862867	0.196905517796383	null	null	null	0.9469930698687891	0.988961527128797
ATG16L2	0.45948477006131	null	0.593162307036776	0.31020437131155	0.27503379581057896	0.5517431738463051	0.7805589627550259	0.30283070996637895	0.997951899876146	0.287150822681522
ATG2A	0.18628200773017897	0.410306032300162	0.403471664725055	0.133116627078466	0.850436967427019	0.6987885834042309	0.424021295809706	0.189498786149715	0.269775513814721	0.4626719919861271
ATG2B	0.353180165683854	0.6234012638264561	null	0.839809742514625	0.546225812228928	null	0.8114280309104369	0.503990117708389	0.27940688353094106	0.385396070116423
ATG3	0.4870608579424821	0.7090565825250129	null	null	0.142993500229968	null	0.803435729544863	0.568670922184402	0.299634834607706	null
ATG4B	0.0385504703509829	0.8591575124142671	0.28635209194260397	0.693108651017631	0.860382927740614	null	0.309683076632487	0.674087243320919	0.470272462593104	null
ATG4C	0.652755260191522	0.752981153242491	0.8180640233512759	0.321373801712041	0.19298425309049103	0.892845465802082	0.8180640233512759	0.250361636294275	0.17394171991658497	0.220569350501716
ATG4D	0.6667837793378321	null	0.4334015933030759	0.345498488412601	0.0206544792481761	0.41076740533556605	0.4334015933030759	0.9468105325623721	0.18214936814014301	0.0980274625349102
ATG5	0.38145395861498	null	0.21140935839637698	0.554312595035755	0.8099520434258249	0.10031870024758699	0.20825902357268603	0.340462816436347	0.306659663515327	0.925554531873652
ATG7	0.7053893534211141	null	0.8137145872768399	0.399423463480416	0.262049739548795	0.0263829086231115	0.8305405957548959	0.537334707111378	0.9729675346720441	0.689149973537811
ATG9A	0.269415094910452	null	0.0850137782486725	0.48877339299475103	0.9713767576685419	0.613821667690042	0.259346728004702	0.218867702145911	0.329107247383555	null
ATG9B	0.12927099605783998	null	0.957596235263566	0.720388545240717	0.569899535186252	0.10862312045985499	0.8590489582732429	0.856904526919508	0.0121119797466231	0.7967527810964949
ATIC	0.9937157035245701	0.371659851336613	0.897003585935164	0.7797743581605129	0.5159103687709311	0.038603251126986	0.8415781658325991	0.978189075699905	0.7201637488911009	0.367092693051984
ATL1	0.8056998015457791	null	null	0.46399217493236994	0.7184357163182281	0.720396406479446	0.107773977920295	0.476248030509534	0.5933133692279531	null
ATL2	0.846829016410407	0.6184708435886739	0.43904525337832795	0.481024138205854	0.937376162212605	0.692267623215401	0.231617546004761	0.514448966604239	0.7350478448607219	0.521491562442834
ATL3	0.21317597200622	0.994426937199302	0.545174785612865	0.627075759598034	0.13787797067527402	0.0031628258509079897	0.9067188636056508	0.35701964274228604	0.00959019204098022	0.9236577317554301
ATM	0.714379047963973	null	null	0.22332344664384696	0.5009570060193879	0.221292220772926	0.624765572525693	0.867766545586803	0.9397540989813371	null
ATMIN	0.9799668710264791	null	0.9578964542717541	0.972046973750319	0.6409582440335849	null	0.9434677132976429	0.873309996023228	0.955692181551697	null
ATN1	0.7385330585990679	0.0398051740917529	0.780029406035022	0.477933408139507	0.693318883583424	null	0.304164746585289	0.51081279999361	0.626404196151061	null
ATOH1	0.0939301677706077	0.10548537784744501	0.372947903534167	0.346835558436115	0.0181654721329433	0.316472270497998	0.42336500614593103	0.175100686920482	0.619275035359169	0.506267128366611
ATOH7	0.700180066075204	0.17491600902698998	0.598238328640835	0.28680684264449396	0.56717108952878	0.55835764541472	0.5652689154113609	0.0753189194400194	null	0.0520690575121081
ATOH8	0.16454736237669002	0.348316987389742	0.578020056722609	0.253887241718053	0.48192361812244805	0.6984884367992729	0.09341024022814098	0.0117112488002635	0.8147147342386751	0.43813854405647906
ATOX1	0.6080242169052629	0.49381003703054493	0.8475856303687759	0.975192626900457	null	null	0.99105656782717	0.9749686085863499	null	null
ATP10A	0.8377223824307759	0.883262421745441	0.5095604298421621	0.45350454129588996	0.8513182153676491	0.545813167291335	0.492966934529825	0.595460833999451	0.0998281581259823	0.781160296327388
ATP10B	0.6718030052693079	0.0258641677034503	0.6592380250101179	0.790595051103738	0.0296848201787363	0.887446701687778	0.44622624054361104	0.117459552417843	0.898141943652952	0.46401145831589297
ATP10D	0.430990109355132	0.49274794979701	0.905545306378768	0.8255083672653951	0.7525021137159051	0.20415902388059304	0.5751735630934829	0.9387984914886021	0.334023242885455	0.9604149300365749
ATP11A	0.213069901355348	0.0933569831554344	0.7913559668266881	0.9225924965872979	0.946828736529087	0.42394532195616497	0.885053264704473	0.980171989278492	0.569238896470571	0.494775594128585
ATP11B	0.0363567879638775	null	0.26445501140276606	0.37870009338622496	0.963536692109082	0.4004848712556551	0.311343102333216	0.856465148363987	0.838884464354582	0.264647230490568
ATP12A	0.32439930808175	0.476670485867817	null	0.49832264620138794	0.11903228943995699	0.0827193099546715	null	0.8069852712002858	0.46474354866019396	0.9672485432555021
ATP13A1	0.81749855943978	0.25602434562622606	0.0646251706024814	0.155043097060991	0.138552228246163	0.998476465954187	0.227812743643643	0.38318685234665706	0.269756569264198	0.253628654365684
ATP13A2	0.933568108202669	null	0.939736119426774	0.6773416577373921	0.7241474261493921	0.6193392940555971	0.939736119426774	0.0288055653285968	0.195821993571602	0.5752155489321479
ATP13A3	0.850322676287158	0.520807890132908	0.519020397437445	0.9886366974566578	0.6558672257413181	0.7569364681663779	0.9373806823534009	0.938761206744246	0.8305921995368192	null
ATP13A4	0.9295111956320791	0.162911889000089	0.0268153884582067	0.041038825996032	0.34233007424859396	0.7597324472839642	0.0652295118471045	0.0432213239383404	0.5830201430732509	null
ATP13A5	0.724802641749167	null	null	null	0.377725389857318	0.101378465987094	0.23150699055829302	0.963548933798202	0.117039176181875	0.0395791792261451
ATP1A1	0.743916525874338	null	0.8962105778373609	0.961566107181852	0.49182642631459295	0.642320337464216	0.870554063849442	0.965660622455258	0.460570130702655	0.75804563398817
ATP1A2	0.263885850299988	0.309659258223193	0.5269396166074339	0.7943209781326629	0.48931718604975	0.928599199197174	0.51757484804034	0.6721095986914161	0.29568354958293797	0.30432072639883
ATP1A3	0.7365604814385078	null	0.7757846855381151	0.800836401176025	0.289783078792438	0.845601356216762	0.0863685849517549	0.0120862193856748	0.8184269433544108	null
ATP1A4	0.0441480936906429	0.0329402608753984	0.24915021584368502	0.46359041055561206	0.964618450629539	0.8025149040492091	0.0607923812794173	0.8968972161493821	0.33998791479395096	0.714675997429804
ATP1B1	0.16520805667226401	null	0.897506160547483	0.0401112312782812	0.654046191732284	null	0.782638459129739	0.713620309072333	0.24688525539612502	null
ATP1B2	0.5689352509738299	0.553043338857927	0.528350051832166	0.70759551905038	0.779279942937322	null	null	0.305176988298565	0.11752501559083302	0.126791445525228
ATP1B3	0.6795961215089089	2.63426295343816e-06	0.538816850267827	0.194465954325977	0.25953973132857894	null	0.427797283199505	0.29040882661917894	0.27421722864915804	0.0694612988944023
ATP23	0.537843922554354	0.8468116604768791	0.754275739720173	0.0240801863299467	0.9963688615795	0.635289598399318	null	null	0.331890529624422	0.8805492917703299
ATP2A1	0.33359232171921005	null	0.946723727410261	0.9258627251495241	0.711614454891101	0.5275323339835359	0.958896855378433	0.7249202534468571	0.6931260517285078	0.0979892726811897
ATP2A2	0.6960440154603129	0.49995712875843196	0.970907698202479	0.769095612322092	0.151998453346228	0.574540907875557	0.9775543784690559	0.7319558607346272	0.5799874500637621	0.494267171957223
ATP2A3	0.723440626909544	0.8264019240387142	0.40788927106719003	0.698267740864637	0.144311745756203	0.5534818487341071	0.36733017838434795	0.254032339807606	0.885119265036692	0.780813622263563
ATP2B1	0.509943886458299	null	0.7381442084101391	0.810603783752131	0.749459951399592	0.47997768618868103	0.7871883373934581	0.686580883003359	0.128970134250705	null
ATP2B2	0.282788934528926	0.21508707876139	null	0.432377362150878	0.361532382664751	0.48544144113973103	0.315168555449635	0.7454652806070459	0.714675142681659	0.5586336893987691
ATP2B4	0.319340080408884	0.691761421453517	0.29820755075253097	0.27246169256964003	0.704585380495256	0.7245024831218471	0.6287873077768951	0.32775953505718897	0.5522282306023759	0.07596333999432
ATP2C1	0.109824313468285	null	0.122365100221716	0.351236006239025	0.530222368411609	0.6818314100715142	0.30777615007410397	0.262301836593152	0.00440951241841558	0.658307897395408
ATP2C2	0.844613818295476	null	0.697858261116019	0.58531243113763	0.37363059348385497	0.7163785910422109	0.646252156779407	0.8460175249181451	0.30579160146789897	0.533942004583885
ATP4A	0.229038816570261	0.26136554002361895	null	0.775770273365081	0.501683742032408	0.406904078832767	null	0.0469728306034463	0.173206895153317	null
ATP4B	0.6054550313358089	0.9106645237709409	null	0.6888475016457472	0.9791984578763979	null	null	0.27226427807107	0.34729589374065994	0.16011742590935502
ATP5F1A	0.7468409583067241	0.963711992474384	0.7876113347534319	0.8603617634849291	0.906483273447996	0.7374521329266851	0.963221545726583	0.7095323083683391	0.9214662947379659	0.916435227585584
ATP5F1B	null	0.735380221515648	0.590558495236304	0.26694347884763103	0.5835598003118779	null	0.7995484149670049	0.21024368790304102	0.724648948966504	0.813242750232068
ATP5F1C	0.657772936230103	0.9337761560027091	0.3524317110136	0.24200486885908	0.42942008986414204	null	0.30918447903282104	0.120262122970155	0.7852495929611508	0.313360902708815
ATP5F1D	0.30076672794437603	0.6460233275475911	0.6365679503192211	0.34281662548909003	0.12399602775598301	0.0441372018036671	0.27562466450994	0.609451249593856	0.130116686648825	0.39346667828959003
ATP5F1E	0.0726696368914256	null	0.42469113366106204	0.21429740949893103	null	null	0.33019072200732	0.5624776758319671	null	null
ATP5IF1	0.35646236620326704	0.6061554226566789	null	0.711073000324418	0.757847652199097	null	null	0.219762776865425	null	0.44672005340644
ATP5MC1	0.45118812155477	0.433534879787502	0.723313755330501	0.0878060514555368	0.811219521756252	null	0.17282835252427	0.27709154098343897	0.19990344102575802	0.15729149470377699
ATP5MC2	0.23566528874200798	0.6148488603583311	0.326666720095719	0.592729056621498	0.19575555105983602	null	0.37867158243861204	0.265635526893798	0.533749189307448	0.44905969265531204
ATP5MC3	0.737303591663003	0.33119368104277	0.700450895633966	0.584149589348804	0.668214663201167	0.070384114453208	0.7508256397422349	0.522536986783694	0.23049816375427	0.7668535115390709
ATP5MD	0.588016218960418	null	null	0.7717939526220531	null	null	0.0617474090717063	0.697077046182898	null	0.745026422230082
ATP5ME	0.17390643010769502	0.0650273479867959	null	null	0.13303275447424498	null	0.22120758530899398	0.17145564371859803	0.55642183476367	null
ATP5MF	0.0506633572336475	null	0.526272306787234	0.0274569433243458	0.0650111603793283	null	0.217428481479785	0.0341920797675191	0.8946986932504349	0.0236353368788529
ATP5MF-PTCD1	0.510144325090047	null	null	null	0.0317711935707967	0.14484912555388801	null	null	0.094185954688388	0.10441701757564001
ATP5MG	0.0750461679668516	null	0.32330795667337897	0.47862996867192603	0.8130637983458779	0.597202879681486	null	null	null	null
ATP5MGL	0.6591045190071501	null	null	0.30497294270281394	null	null	null	0.327829003324982	null	null
ATP5MPL	0.9534822655538979	0.27208382867890196	0.765103547558881	0.5952662528840071	0.0775848356932777	null	0.544777373689346	0.620039226312866	null	0.660007102232766
ATP5PB	0.54391405425587	0.8723437858528399	null	null	0.0306961212428258	null	0.865357288105514	0.805948924421653	0.0134409079088198	0.285857278096228
ATP5PD	0.692046351506522	null	0.8050588682148291	0.757323932277002	0.8368313112274058	null	0.7652242018618779	0.9967824176219559	null	null
ATP5PF	0.492660503750317	null	0.7438049144101391	0.397170126958823	0.43700780381772	null	0.606124628933613	0.144927929164483	null	null
ATP5PO	null	null	0.477798410608005	0.6031940154380799	0.0551129119968232	null	null	null	0.591997106734457	null
ATP5S	null	null	0.177224203249601	0.18456513787174103	0.0209166112257723	0.7710860183992858	null	null	0.12715892424535	null
ATP6AP1L	null	0.552846236571574	0.13987592321749	0.551072803818292	0.7994416824597941	0.430117416999798	null	null	0.430610372614022	0.15624656693153602
ATP6V0A1	0.9453973233580741	0.6807362088777029	0.7261790284792391	0.8718285101554569	0.436034157578765	0.529352434726504	0.354716748662771	0.7701075132258419	0.41296386395124396	0.0130991210111273
ATP6V0A2	0.291506841569943	null	0.470296569046087	0.17276012110763597	0.647938209335681	0.8679937703340781	0.223720493996102	0.152681294576103	0.282267905477362	0.10047014388175698
ATP6V0A4	0.5565023336028689	0.7935684987361931	0.3464215471431	0.39980959356875	0.7620761427590179	0.40138832594400303	0.31571493234844705	0.7094011600893759	0.294074577928944	null
ATP6V0B	0.8058884965030358	null	0.0477230217196476	0.176515036829475	0.6020176451402621	null	0.291764259319884	0.7257722905271751	0.8902339776125021	null
ATP6V0C	0.10342603583475901	null	null	0.28317035448119604	0.815727692570573	null	0.0343045000412014	0.0343045000412014	0.840219327173758	null
ATP6V0D1	0.7825735316708019	0.0230574858155284	0.7296552879669329	0.00582418510392668	0.16331256357806304	null	0.31964564991188105	0.339559834438228	0.755186193600897	0.667097653622251
ATP6V0D2	0.802226074994828	null	0.8060984341368309	0.8872543310737478	0.34074056049120893	0.17954324941270802	0.9624703584251391	0.9641344773522091	0.300006601825977	0.14634046195912398
ATP6V0E1	0.8399915062764108	0.44176238747262103	0.640622869424064	0.721775851749382	0.147988605540052	null	0.868341170735318	0.11296883502133198	null	0.9675143924020401
ATP6V0E2	0.33329766035168895	0.883500752494027	0.9477130678555401	0.964497966104231	0.9583998934739352	0.8801261260430581	0.978776003756894	0.988616211631034	0.953453528080419	null
ATP6V1A	0.603150113922731	0.588829847886193	0.819153486478716	0.0620061226015176	0.886561950831261	null	0.7888179889198521	0.9394353095044741	0.0729526927885253	null
ATP6V1B1	0.0522823355194505	null	null	0.549231744308924	0.390667449007467	0.7494382800844571	null	null	0.82815625586162	null
ATP6V1B2	0.0368289368086721	0.417591721804905	0.0976072434158051	0.0256167158424965	0.0511699290074006	0.494887053292614	0.0553753009765008	0.18711638886824697	0.262330681248777	0.0295027144597403
ATP6V1C1	0.730135970812528	0.288218661891329	0.453643465197009	0.16074669313658602	0.8141225064709989	0.7338242901688449	0.500157787377416	0.12447949079471002	0.128049650921206	null
ATP6V1C2	0.8337307048476641	null	null	0.708632882154487	0.324613963205326	0.00125911196954931	0.8025597833000719	0.0175586630073221	0.566004746856249	null
ATP6V1D	0.0893434910580322	null	0.26309772771642	0.11151196668161802	0.0375071339198727	0.18466732805346697	0.345468733706133	0.16308176763103602	0.0553470015603121	null
ATP6V1E1	0.14086920604977402	0.17253977291659803	0.0798313332783518	0.299279566368416	0.33064436857046503	null	0.0476030302936811	0.8167108516792719	0.857670410653386	0.17281808620195904
ATP6V1E2	0.8734545753939301	0.630504245494167	0.703068292498981	0.7984412687846241	0.9018786215188341	0.926324151759505	0.5636011895463471	0.7302073841531891	0.195678908445112	null
ATP6V1F	0.951030895933986	null	0.000156827481005761	0.000473120928133786	0.798180211135215	null	0.000246847420457885	0.000457297117233191	0.822667430766898	0.000108151800491285
ATP6V1FNB	0.8759276874071659	0.9100861444508751	null	null	0.134287617017187	null	0.6668469048423779	0.649702520295405	0.34191747151341806	null
ATP6V1G1	0.9309025203680609	0.9541359678314691	0.8065360893361371	0.949188595650157	0.134522526892871	null	0.954285064386503	0.6130792827199929	null	0.715057939339016
ATP6V1G2	0.354145465141576	null	null	null	null	null	null	null	null	null
ATP6V1G2-DDX39B	0.12147876278672198	null	null	null	0.967945601955421	null	null	null	0.23887274667483102	null
ATP6V1G3	0.28430498994018605	0.5868486329911441	0.242523875578802	0.174844784191311	0.926568504486752	0.0903051242344257	null	0.8623830808262021	null	0.399368801542681
ATP6V1H	0.7526310091833509	0.305053268955035	0.904721519767718	0.9841711124283509	0.21065741668239002	0.827123270327688	0.8885253991117841	0.966146918404264	0.468579978202766	0.900539223379531
ATP7B	0.5352769437029221	0.231690332661101	0.534350734172367	0.0146483106574745	0.5385531946349901	0.26568833378449896	0.115228320741777	0.0524392534753417	0.543798570191535	0.205881014933808
ATP8A1	0.316030045603824	0.858383439747786	0.455510012665428	0.55657681691635	0.00535467501782172	0.412483497822534	0.291727028295396	0.407825226321193	0.27802539266873305	0.335372341302019
ATP8A2	0.49420273011560706	0.994176380490412	0.497795197431546	0.835968936484665	0.0405072881117332	0.36572456409034104	0.434131834241615	0.934716622826183	0.9109571617150201	0.678727577381319
ATP8B1	0.900106603047487	null	0.796913343640468	0.8834346675591821	0.5027253545999539	0.366245209836767	0.796913343640468	0.9056435619586339	0.7897744514508331	0.35281299664754295
ATP8B2	0.9709181273606942	0.319967297689015	0.166014691167481	0.0603025891563285	0.109623113678157	0.107558668618519	0.413619931403242	0.125738450866752	0.7568260045085441	null
ATP8B3	0.9990236066532421	0.27581218090051196	0.262566588451224	0.5278842471275971	0.48639004309859296	0.5203573962638529	0.276665587876788	0.6980521327086521	0.855826621738307	0.218134929989648
ATP8B4	0.47084609975651004	0.507327145267942	0.8538705205996742	0.658883520649709	0.604585206290266	0.15909857009792003	0.5863645748179239	0.509554734272894	0.12089697531393699	null
ATP9A	0.23346346175608804	0.0180435673520167	0.6713961596777279	0.25868203097600306	0.0564623071027841	0.998410272430091	0.7190772287718621	0.9210785369257991	0.8336982517244309	0.7295085813128321
ATP9B	0.0100351936226226	0.804976834658394	0.0128437194542538	0.0030525204038416302	0.624888017260772	0.11240339792429001	0.019771943133986	0.00300267167310209	0.00659943192927459	0.604404644099663
ATPAF1	0.40606183134912893	0.204932091336235	null	0.20797902909808103	0.263017398527892	null	0.359980421923365	0.17011751229320998	0.9536719034984471	0.924170400451934
ATPAF2	0.15049367934409502	null	null	0.7935077876900931	0.28916771074069797	0.542901860026358	0.302236190509923	0.791269908116633	0.155353117474603	null
ATR	0.6537022694634991	null	0.44152420755472	0.123360645003094	0.12424270410290301	0.6988916786041222	0.50166395587077	0.0996364171220552	0.10354772092577001	0.0993213736477675
ATRAID	0.24278461724744899	null	0.45592015106713707	0.5132501280584411	0.774846320362625	null	0.512764929537844	0.7327770290851771	0.0967652463227167	null
ATRIP	0.39887225339932203	0.209973218645169	0.3871979398254	0.41960498391633294	0.339145327473754	8.88801653030624e-05	0.41764860779701596	0.39978197446928293	0.806888898956728	null
ATRN	0.623192743693961	0.8017024744769642	0.840263857935954	0.5761699881465601	0.8932868767767379	0.45235441085867895	0.840263857935954	0.722688603807349	0.57269705284702	0.836074201732818
ATRNL1	0.10254592108689599	0.11636794139864301	0.0925187881868894	0.10844691635147401	0.6566347713723	0.478577829731257	0.0896343107506313	0.10773306387146302	0.6581515538588579	0.194434738487212
ATXN1	0.15523632888776598	0.517428819740578	0.0544154375407704	0.123307417016571	0.12250493471768599	0.967879029470005	0.129825546703268	0.273008233957514	0.316240127152257	null
ATXN10	0.762784585946183	0.0915295845227595	0.6324400348118779	0.450518350065564	0.4186747115004529	null	0.9269201839792379	0.293638324579615	0.7905200515031969	null
ATXN1L	0.37789888769190505	null	null	0.8700204161406809	0.49432810125064097	null	0.7114053341492149	0.10150227478899301	0.99867653230338	0.0902148905889597
ATXN2	0.621956862468361	null	0.35714180283799	0.778034589715558	0.4438334344244221	0.925139868292466	0.35547393097907	0.728170515941714	0.875415677007667	null
ATXN2L	0.47512998488400704	null	0.248487159692721	0.22426275000085502	0.182973066664298	null	0.380499068057178	0.611461028530907	0.790848763752625	null
ATXN3	0.37585891012232603	0.663393309617329	0.366610387507891	0.14161597160869102	0.332738726783656	null	0.208525997872416	0.10700816551628099	0.354078815322026	0.113342689253667
ATXN7	0.9641625739858051	null	0.896040137469616	0.8692001018030229	0.9273206045850809	null	0.776129402528415	0.964670589141042	0.7035343612528511	null
ATXN7L1	0.634953743200895	0.17861847256774696	0.5699144822670911	0.257455432664271	0.178006961991172	null	0.18359058687894103	0.235372280862775	0.545265846750121	0.21148960140880899
ATXN7L2	0.0254073179925824	0.35079817347209497	0.5529007142383321	0.396045188490614	0.293780049789346	null	0.5529007142383321	0.46200533358783097	0.930619112145509	0.367671574705663
ATXN7L3	0.182599483233417	null	0.5168331886350661	0.26877720926424	0.8200241035329771	null	0.9379782658563921	0.10481731236853098	0.228314743199487	null
ATXN7L3B	0.7076515797473051	0.7613208420712291	0.8736373596236491	0.657337024321133	null	null	0.8429079737314971	0.8205565677495591	0.162902582914571	0.726138355272132
AUH	0.597099037378814	null	0.0462196400672754	0.797266615458437	0.8643187875020629	0.8039074074063242	0.13236332560097	0.693898642160429	0.333319438005445	0.10503626234422099
AUNIP	0.555661964338564	null	null	null	0.813757908518883	0.0887117223251614	0.36119699858692	0.5700272166647571	0.816352995031316	0.99538209097691
AUP1	0.555281739025119	null	0.27760516271491303	0.9904634205526991	0.0766497254372087	0.0703965409052294	0.44292254088502603	0.454821742728593	0.5731101137968491	null
AURKA	0.7701526126590881	0.527717635288145	null	null	0.888273977508742	0.6278200122563989	0.47997042221138597	0.7981047724500859	0.37123863778493205	null
AURKAIP1	0.8408326718432858	0.358211232399838	0.655884833538217	0.8349575967509649	0.740114880405924	null	0.660312861141428	0.837502531357968	0.7490470650699841	0.410133060645866
AURKB	0.802096268359708	0.37372509665113895	0.481110919362354	0.8477179497511129	0.23508476452050303	0.922653095042828	0.481110919362354	0.5213041567790129	0.0127432725905497	0.843347473611501
AURKC	0.38827350259016996	0.42663550867222705	0.45253224276178	0.652027817552227	0.6246749868885071	0.18586546980541396	0.7416960281206719	0.9542961422930029	0.754051602001282	0.818692431507255
AUTS2	0.6308082775114449	0.38471165255146206	0.980211020464247	0.8043828373770991	0.737335342861422	0.0604337095902379	0.974283032084582	0.899197500031838	0.8304421799739989	0.7949077208135741
AVEN	0.154909207148667	0.0448792765447188	0.0666489520311523	0.0204843913800439	0.696910092165322	0.582580210754715	0.7127250398938849	0.694968462329218	0.401429003198808	null
AVIL	0.219262997205411	null	null	null	0.841711563910058	0.6377173263578261	null	0.0424869706578554	0.748360139772657	null
AVL9	0.129960133131036	0.0205878592141489	0.602463862244586	0.202502151849198	0.926916250920942	0.435364326366157	0.6493521366371191	0.336814545906915	0.277828734714828	0.881659299648035
AVP	0.0921122482258654	0.255596038188888	0.502057043395629	0.327440498326684	0.6111283682101091	0.40697363158377	0.502057043395629	0.318863220806807	0.0147948232607369	0.414629566302032
AVPI1	0.5382552229612899	0.41257762680804205	0.6987692144146199	0.240422422059191	0.716350055797276	null	0.703681049710047	0.168262479156147	0.41090119044190204	0.619007765504004
AVPR1A	0.475114511100011	0.274628145595215	0.9036240233697209	0.889508978638604	0.5770866502672379	null	0.927345865744966	0.471724139267307	0.990174967671213	0.68573462578048
AVPR1B	0.798783249462678	0.44180213428383597	null	null	0.47801861949848495	null	0.877134186975198	0.23482043725772	0.24244492402541395	0.36915711494006
AXDND1	0.22178241789242498	null	0.9302961241010791	0.35673290050532797	0.607725111638571	0.0260102737508319	0.9099889061124359	0.493027287731134	0.6507624331324039	0.698125324658301
AXIN1	0.059288821451587995	0.13161348566820097	0.0922073166960111	0.0694880489462848	0.18439726582217802	0.337571832156895	0.0957513672878254	0.0348020157710704	0.197835130659622	0.28787333416835303
AXIN2	0.777152183071862	0.16791167401294702	0.55582958796073	0.799553065816425	0.9309851105955022	null	null	null	0.9017196298012992	null
AXL	0.108303285354446	null	0.826821292397615	0.49605877977594004	0.879873815060678	0.871882417823765	0.8560258327360941	0.650371408231383	0.933997384085463	0.991400172490129
AZGP1	0.7174247067641311	0.03591419242641	0.239291767782748	0.570117245444761	0.9660283153577339	0.43791194681030104	null	0.27585180574891	0.431530353280076	null
AZI2	0.5632035139225339	null	0.291739727030895	0.18296832770039603	0.7876582970640831	null	0.08126305085408299	0.135098511692498	0.0538197835957022	null
AZIN1	0.183393246784182	0.44969407779836795	0.410732331668013	0.37638479620632703	0.23925671828759	null	0.00564553093431996	0.304167347205197	0.544235286749188	null
AZIN2	0.10690885905806402	0.603663794611055	null	0.573080386354639	0.8675350068264781	0.532756413822598	0.0595773773966286	0.10276520951492998	0.9361613254900931	0.48260291985365295
AZU1	0.805156503857543	0.98574660051669	0.716964671968136	0.948194943130808	0.37809636538001395	0.879427385226327	null	0.706426107690427	0.244548528283307	0.7099418675507858
B2M	0.0972598304609784	0.75405267639069	0.0940280234882396	0.0969069561820153	0.43791040001982207	0.5823531919615079	0.0752143543778485	0.0952422535069226	null	0.292739113752
B3GALNT1	0.13487184010685901	0.41993843017987603	0.0516522802293592	0.642520720647837	0.7720938428146759	null	0.0510721626239774	0.224460187330934	0.575822555460785	null
B3GALNT2	0.0467508123250278	null	0.159229404503842	0.42541924105544393	0.8090807427836579	null	null	null	0.208994177736267	0.5998770280794179
B3GALT1	null	null	null	0.147417409168619	0.752952775057555	null	null	null	0.4385372134251071	null
B3GALT2	0.52171076168422	null	0.352514221438791	0.432916350778298	0.40877268334105893	null	0.504841453460148	0.751577738502128	0.0508925474126842	null
B3GALT4	0.7159374744439221	null	null	null	0.8664477567197241	0.591884701980148	null	null	0.36694715384193505	null
B3GALT5	0.29408493855807105	null	0.122589060890114	0.6648379464495451	0.748756090355847	0.250298696974474	0.8463252901214209	0.993305336660019	0.51097146967731	0.166536536151025
B3GALT6	0.592226953162054	0.328610641443977	0.49851152034027396	0.283758731039162	0.600284717121178	null	0.46732820999796293	0.402632720387356	0.613774720543228	0.393241061421908
B3GAT1	0.8616480298610111	0.595302439234038	0.824996867583438	0.869296914700716	0.587745627818989	null	0.898200381799842	0.445166209908401	0.29406253650475705	null
B3GAT2	0.476260691304047	null	0.341679224115105	0.33069726918161196	0.880278963527639	null	0.542361954921427	0.42859106523372903	0.11701550994957	0.9166949154635
B3GAT3	0.9972088812778449	0.19075961421154303	0.639192569409834	0.7763927866280401	0.286718667017987	0.8386966833750958	0.529043882204545	0.667361825889905	0.00191198745824561	0.33533457260271504
B3GLCT	0.140159763738082	0.22825404394293397	0.20377399921647102	0.0513755939862823	0.5558410028412729	0.7030529572302479	0.20377399921647102	0.269054024880109	0.647629773482615	0.223611014475955
B3GNT10	0.008279585055371741	0.0744707672378925	0.0205283762934685	0.0139101476490568	0.599461863191065	null	0.0205283762934685	0.0101590178776874	null	null
B3GNT2	0.217074938093714	0.10335693021889301	0.0543196789184497	0.0465244143454485	0.0350223698992449	null	0.248521201620398	0.0743268242996401	0.161760058290108	0.989915064672201
B3GNT3	0.49852582054493705	0.6073692296007729	0.0521679875701572	0.739501563052122	0.30625250877696997	null	0.0521679875701572	0.8477050988774599	0.21871755775497198	0.23165677513517202
B3GNT4	0.193135726817029	null	0.412271263435529	0.33525630251389504	0.467006724297081	null	0.43517627666940206	0.18585881077213395	0.448722077589883	null
B3GNT5	0.0997466193359873	null	0.163143805702381	0.39625266665530295	0.9516175085328059	0.45994506698353904	0.0347933009434458	0.0717948887113065	0.658185603612794	null
B3GNT6	0.650275286598042	0.440347475665734	0.963652217618027	0.879487375469445	0.933928182187513	0.295045459806185	0.963652217618027	0.8237285781663771	0.39269432558522205	0.26001942539194
B3GNT7	0.0661124754930217	0.0552837049040907	0.257144492726332	0.5540572461453299	0.21145520195587697	null	0.22720192958245003	0.46651995488079495	0.881128993455794	null
B3GNT8	0.710583813946897	null	null	null	0.43192790968213496	null	0.33138000577939103	0.8546390619099079	0.3962791660519411	0.38921267890809297
B3GNT9	0.55371269351318	null	null	null	0.544082900958164	null	0.833308093895395	0.9123678735011579	0.9745888523000491	0.41299440304247603
B3GNTL1	0.957129854547756	null	0.475925831167129	0.875102420799674	0.391327647363943	0.6231642837609921	null	null	0.15826850945418303	0.0750837137248281
B4GALNT1	0.225798706462739	null	0.0531889704618128	0.131036559005522	0.462642399777016	0.279049005483677	0.0537444149702745	0.144353544011912	0.19246335561806302	0.31758586371673997
B4GALNT2	0.15532252379171	0.29840802032516	0.0385173563846734	0.29107204056541	0.141994435686229	0.951095022833717	0.0962929942512367	0.258341518482204	0.9880470517798691	0.568756415686548
B4GALNT3	0.11148835815097502	0.7470009747539499	0.0990680264151241	0.7003229410111309	0.476475415896743	0.22529498169129	0.0561401059261414	0.891302525562817	0.482092437892313	0.0528938579679106
B4GALNT4	0.437603609355991	0.162708140118888	0.572405571823443	0.732262346457796	0.0495985099679183	0.162711596928515	0.638578302392421	0.636987501592256	0.6297763174626371	0.611983224912287
B4GALT1	0.355770354869591	0.523438662949111	0.3817937479027971	0.363532777918774	0.514468308628186	null	0.371824765944682	0.37688592545868	0.985086622185795	null
B4GALT2	0.9088162142591379	null	0.8669008290802009	0.7053193552432441	0.261977048274332	null	0.904976280373624	0.621637811350513	0.972656545988731	null
B4GALT3	0.923839112789364	null	0.96238983094662	0.0830114688760525	0.6888348690061851	0.10748435112001199	0.581580304986713	0.35131166944567194	0.949997007902011	null
B4GALT4	0.9986241707771359	0.9860511933885859	0.16790293249509	0.718658806546937	0.253704296583076	0.39054647886644805	0.162463832481629	0.6924055584796689	0.0436418918970334	null
B4GALT5	0.9865579162710529	0.75078748155424	0.7909442568208991	0.8386414476851991	0.95331299522943	null	0.821111292224105	0.620916970996645	0.145894423144955	0.951491671819864
B4GALT6	0.30002079561482004	0.10788273262060001	0.769786313151735	0.868078107954659	0.228895120323708	null	0.862966856129968	0.543806088540149	null	null
B4GALT7	0.836554731987376	null	0.8587786504817351	0.888563201575381	0.7840551962363941	0.7585300419894471	0.8408499145805308	0.527589281113431	0.743366923083016	0.19066348313963602
B4GAT1	0.40110854983638106	null	null	null	0.988286737911185	null	0.935738513239396	0.8875256325752958	0.621522816196614	0.162627242760547
B9D1	0.33370428839001803	null	null	null	0.6152919507941371	0.74646901306943	0.6699419275475961	0.930799378683568	0.7075910224394258	null
B9D2	0.446405068301132	null	0.8378284409821359	0.9260698146153721	0.21611684418902	0.6304372655253709	0.447495043746755	0.354912516339039	null	null
BAALC	null	null	0.587778973545271	0.436368131461199	0.00342476080955656	null	0.43481702031354597	0.0451809320852281	0.240568796885879	null
BAAT	0.139278119236269	0.33554997094132	null	0.6754518090381441	0.928119191538001	0.723580355934173	null	null	0.23596545180090803	0.29632057173007803
BABAM1	0.487082886977151	null	0.14388937407808897	0.282838041029081	0.9449247463831649	null	0.352664705169911	0.505116765129505	0.7594800769509159	null
BABAM2	0.17406352066327602	0.766706484207022	null	null	0.0629903257652877	null	0.86148429020455	0.372745139996432	0.411602806294154	null
BACE1	0.31070145152711204	null	0.20772855105700103	0.40022606241023495	0.272960606740043	0.531914367589874	0.172569121444299	0.16914974516796802	0.27784788938522303	null
BACE2	0.333110535490852	0.660957041809658	0.892580773286415	0.777176138430591	0.400268927932245	null	0.8488674959602529	0.0705170569449496	0.9907122416670309	0.178969234506048
BACH1	0.015534929518517	null	0.10163252534544502	0.16656241339498	0.36018661776771294	0.8357448407793909	0.656421009578564	0.7353051232116179	0.801512305416801	0.893639536341545
BACH2	0.9928342628432929	0.45436810688128704	0.252622586337663	0.411359746050316	0.0272474811247849	null	0.911215808787194	0.8249422385529871	0.0725879265984943	null
BAD	0.9561709573288549	null	0.40051681495780894	0.754184736782185	0.48530793688346296	null	0.8781194707011629	0.880760119010112	0.973326812601263	null
BAG1	0.136667666078261	0.176950657527233	0.933715242267575	0.691039210145751	0.7537380116707499	null	0.939805606097182	0.5853440045665121	0.84039828157245	0.558186629683481
BAG2	0.33002811191653697	null	null	0.526170148950183	0.008864307650162771	0.008864307650162771	0.6574841256847671	0.9488732943967021	0.6937767606164379	null
BAG3	0.143028712890294	0.639513175763312	0.14857202419256	0.0734770873144626	0.179190398568202	0.17794047765350302	0.15323063092095998	0.15703044279123402	0.173093643251608	0.16682105899776598
BAG4	0.259324231896781	0.986297045007976	0.382956254102109	0.563785126309704	0.9040008358384849	0.0706212550939385	0.490819983886935	0.6032032314737421	0.641599424824349	null
BAG5	0.39889338327184	null	null	null	0.7219232832247959	0.7926262456722571	0.257433845391084	0.350262076532795	0.0969934999128228	null
BAG6	0.42626942465381706	0.523284508068739	0.535680965600302	0.357486075572279	0.270531806659732	null	null	null	0.32751598323916997	null
BAHCC1	0.9158263157487472	0.918191679307266	0.33680880979708905	0.374595583338927	0.0181247770920236	0.38440343460065296	0.0952646172712283	0.34357767250664	0.0264317420652158	0.713469006280167
BAHD1	0.541369587297847	0.945110758188383	0.135619919594234	0.11593176876577099	0.458012619778909	null	0.13292221109395402	0.26237089006892	0.443607772372604	0.100263355676699
BAIAP2	0.114166937527292	null	0.770650735108688	0.4684007999980061	0.40853594087365797	0.5050009052894411	0.7377573370525609	0.532695399510588	0.400679730976317	0.7540551124486791
BAIAP2L1	0.326401662240718	null	0.34043103438655703	0.563780984063701	0.40414572137042404	0.6606708248055589	0.34043103438655703	0.26116930030743396	0.0841157026848247	0.224938766425821
BAIAP2L2	0.0543032910504575	null	0.43927793010480204	0.40609703878875003	0.480541939189165	0.718266684790627	0.425025551969185	0.146278190112022	0.195656524832016	null
BAIAP3	0.35124014621716804	null	0.5848000600251589	0.8453910014820029	0.9658524415079449	0.00520855649706942	0.427491690068686	0.631060576290594	0.315781552501896	0.7358987845196949
BAK1	0.41231756041760603	0.592362908779519	0.699815577769974	0.897840243342213	0.271297201789827	null	0.0803140253857233	0.7577414226944359	0.868328163384313	0.6314704446694979
BAMBI	0.17910555583520602	0.122926543445845	0.5339558633207221	0.702305844297233	0.255552121366005	null	0.362843805120977	0.616496768200671	0.259229030451697	0.647628861572787
BANF1	0.0909682972198059	0.162887472533895	0.333778048599752	0.56308059377147	null	null	0.0940018785254487	0.0980459113310781	null	null
BANF2	0.45416378830940607	0.8219970722291879	0.654139973006656	0.8162101403499709	0.723686013881485	null	null	0.88476429222793	0.34895667322713003	0.178582203780905
BANK1	0.9857147859016371	0.16724481299262303	0.9335950453912221	0.364130442066366	0.009144874780413259	null	null	0.300102926024223	0.8842099521890799	0.43606054858858795
BANP	0.906785013301183	0.4875886179642279	0.772519586508132	0.685998583416556	0.000637481731874057	null	0.994475056740672	0.9004044222393099	0.00155968112054794	0.0756569374667539
BAP1	0.00172766351780318	0.151928580621085	null	null	0.8047425518165771	null	0.136371346179066	0.0310278424553933	0.0938430485404721	0.14087436812293302
BARD1	0.40775130432015905	0.33011613446186105	0.534041467706132	0.23881897676652	0.563076359636828	0.25529780900724897	0.42433265763555	0.46560303769287	0.752536510307557	0.704284766525884
BARHL1	0.809733246837072	0.45014614873934	0.7838560595905579	0.3644001369554579	0.48931686284869	0.488844806681621	0.138180094827068	0.814660875494537	0.99885331857935	0.14375668832307098
BARHL2	0.782960540294732	0.0145054343836279	0.49868758740952795	0.25748151928387397	0.83609951919164	0.932983031873883	0.7035774519008391	0.35440614630909295	0.7542660410702909	0.7594791825261809
BARX1	0.9395414433208621	0.11997525852622999	null	0.190250387484963	0.8547368065918329	0.6744762785550079	0.47253324047594897	0.503921307984616	0.0908005304959626	0.37042113438496
BARX2	0.510309927714265	0.9130402014091329	0.6524204874063051	0.982630048970657	0.105058050515502	0.032104751930949	0.380303887175174	0.6885519679495229	0.958874168455438	0.807892921300322
BASP1	0.376452952673109	0.120855784635268	0.9652017912043291	0.88402491798005	0.8431598351213291	null	0.225354499635471	0.0835426946620719	0.824090643657054	0.31974614096660203
BATF	0.177103361019903	0.519144063819806	0.861739605893981	0.9679374196299491	0.275262905188153	null	0.7281145008856921	0.859345721564192	0.13960847427731898	0.12305535443611999
BATF2	0.9617954685678249	0.990598644189889	0.344906321042109	0.698455573101459	0.3712644295670779	null	0.344906321042109	0.698455573101459	0.22622184117983601	0.31531127646481394
BATF3	0.718075454739836	0.434937207137449	0.484434797638897	0.879897607291505	0.529229695246498	null	0.5145920951223439	0.48050831338311	null	0.769887864396842
BAX	0.202294231021657	0.101997949752388	0.369649574692013	0.0599707990959353	0.480619050959109	0.18223937503457102	0.40475885485306107	0.0547544754764296	0.21313285064672602	0.467898217045178
BAZ1A	0.948993370550254	0.7128485163386609	null	0.305703243617031	0.25043247830230503	null	0.10951164360871199	0.259412838175302	0.324620700865266	null
BAZ1B	0.24288820653452198	0.15051131192454	0.426426851066378	0.899837774603681	0.903526603438919	null	0.444159624712326	0.8383562572285609	0.61519814746784	0.195163781682018
BAZ2A	0.88497943543851	null	0.9692940816503809	0.8133859418162459	0.796391032238405	0.602219820469161	0.8962668984928741	0.8387641300049509	0.576842782694915	0.733208387273193
BAZ2B	0.42107833094027797	0.43369878682486795	0.420316939778699	0.392170038259454	0.47784243174603297	0.41939617965047704	0.8410290701178941	0.0958473014962959	0.4860281274856161	null
BBC3	0.143168661740209	0.387063468416308	0.544675253635318	0.33286701200063396	0.311242203346433	null	0.47923949183490605	0.30338276958238397	0.838519630750519	0.185738787946076
BBIP1	0.746691523285438	null	0.0946349666979576	0.14259907939303	0.6739444798102591	0.410904325224301	0.0920488788045219	0.19117063820252697	0.21772677375613	0.692722162235104
BBOF1	0.9153033058786211	null	null	null	0.9991785959363081	0.91431841288304	0.471293556772118	0.42550535997635297	0.834005578257185	null
BBOX1	0.24780549772382301	null	0.24304651051784804	0.8807032186489491	0.698351753928777	0.9355187019422769	0.28181874800282003	0.627724557495065	0.33030452473532895	0.15230055653912
BBS1	0.952565359535217	null	0.572766361090834	0.871260345788874	0.8820312649945821	0.8302070055022509	0.5535644429248261	0.871341025147845	0.6743104300121561	null
BBS10	0.9984192980208308	0.744743044254836	0.37654383619765797	0.16389092271981098	0.0907485723804735	0.0364001902921123	0.14176291905126198	0.1931005656337	0.253252407761064	0.30069068724636305
BBS12	0.9679575372345941	0.903929143084537	null	0.471169007326565	0.43875904304929497	0.591797078968457	0.49678965005197706	0.700475142894696	0.948817261852016	0.451762393602554
BBS2	0.876915841039778	null	0.806058941202963	0.7941797876692471	0.657483080089731	0.539163214688688	null	0.35756302293243797	0.43753084458951896	0.895020809675516
BBS4	0.8567584764023629	0.6200711986358399	0.6080824903872889	0.16472611687463198	0.303696237822289	0.922115077768872	0.6048690417571899	0.539391914164064	0.8623788364860999	null
BBS5	0.6494332286968161	null	0.5692530006312441	0.6403906043432089	0.55544407482994	0.7525482859379642	null	null	0.193786668580285	0.5950827450871851
BBS7	0.984736491074309	null	0.5238068146048309	0.20425413300127498	0.0969546876655772	0.10213252825346401	0.6138606003313579	0.49254871383010707	0.8570450506830941	0.0115505473529107
BBS9	0.14238901128706	0.15823350293900101	0.40370886850173293	0.860049182972735	0.0631994684831806	0.0758289922175438	0.627746799056479	0.576008819983989	0.9363790094000308	0.813403166834989
BBX	0.487402862081175	0.8693872786051379	0.0871665473986278	0.0226164832060969	0.30634698298926	0.32712016865673804	0.099244032964076	0.172088787518198	0.7773745525512209	0.290645880016934
BCAM	0.9925361840770279	0.9572162058078248	0.927579528735701	0.843796325737197	0.0489566139895551	0.66084784003177	0.796656840543468	0.969631841996008	0.619224871583424	0.968921917852679
BCAN	null	null	0.0363124785271596	0.11672647543453801	0.5863673415660661	0.18441677779931895	0.8319873424867299	0.382001865027288	0.931928010367396	null
BCAP29	0.0441807193451441	0.8191171151417931	0.0344066460897023	0.0252289454094872	0.882041017070555	0.800993569898194	null	null	0.237528652716333	null
BCAR1	0.450007490156195	0.318209859694803	0.543105933107458	0.278144355947648	0.577025103925272	0.741758564098552	0.592516525409048	0.48890188000511	0.9255104848895459	0.697584908062707
BCAR3	0.355323282491193	0.13049258748872	0.5750913259535649	0.311146927947622	0.547685100125176	0.6633326677132271	0.979306459811178	0.6756112205524389	0.8235985243981508	null
BCAS1	0.8861855553164659	0.978460317471968	0.721113729983585	0.663015516751678	0.23584688724881303	null	0.7062295327432572	0.841618281976967	0.11550321000245599	0.8895981387786619
BCAS2	0.35160763940740697	0.534500917734425	null	0.8250065996484379	0.38553762178747797	null	0.34012996244067895	0.35174353093892896	null	0.5229289326524571
BCAS3	0.9511774392987891	null	0.361638682806306	0.983124640874491	0.869629640094507	null	0.8679118835217879	0.995310142524524	0.845413429744491	0.9716429832132361
BCAS4	0.642463953625635	0.233725656899405	0.9596562474911671	0.8344047883759159	0.0598809570071346	0.00438106359448276	0.9853013425340369	0.9853902421567919	0.99075214104478	0.8984182636853499
BCAT1	0.64829474230458	0.17131216878132097	0.737253578596213	0.800613200130157	0.863898630108784	0.277415054445259	0.972535704739562	0.7127352610623571	0.624732959340548	null
BCAT2	0.31752671417733	0.8553089811585991	0.0578633482000859	0.0692179383860513	0.328760579719359	null	0.44620862012795204	0.229412339485373	0.780465051178989	0.48763987971173206
BCCIP	0.44016177986134203	null	null	0.6548327385873989	0.477107354564216	0.692596171476782	0.5952898385008161	0.5548596641436939	0.41204685343371206	0.280062465349476
BCDIN3D	null	null	0.768938404077874	0.36920665353752596	0.44765733186758294	null	0.762310114752232	0.5040234340980839	0.894620774185558	0.104247993854137
BCHE	null	null	0.7902427236226921	0.008740094789883909	0.14718569287471303	0.9096609439628429	null	null	0.923529715219122	null
BCKDHA	null	null	null	null	0.36789009107107795	0.365492598116159	0.341004634756178	0.34317645358857296	0.656251536634643	null
BCKDHB	0.856776561567778	0.53221597028902	0.6720009661754979	0.4308833347375611	0.9742027018778942	0.979564650184778	0.459053231485512	0.6494286846700179	0.794181825423445	0.370316620713133
BCKDK	0.9901873384207879	0.623201475042835	0.86540356600423	0.24496824499497197	0.579941846938697	0.7036642191211391	0.9985398342469691	0.485669809348505	0.17104373213462196	0.498687241263517
BCL10	0.746558011324586	0.357073438415273	0.35217097710890005	0.29946073926987	0.23719125631865698	null	0.213463872078856	0.251646027730417	0.37784609544059605	null
BCL11A	0.587977512051175	0.282180073024434	0.954499138623276	0.540461682774485	0.791892139046287	null	0.9215544702286249	0.936638635005617	0.6396886611503321	0.598074589852584
BCL11B	0.6514366356005	0.60852155481136	0.516212074678844	0.8761182541562501	0.0538553882685903	null	0.36882957963000895	0.377423581967408	0.983425987302212	0.9048695514931808
BCL2	0.490100786211055	0.349375317450639	0.907834425145825	0.296557728328068	0.762987801554918	null	0.6759815960492471	0.984986177744342	0.949577217658752	0.9525585829238409
BCL2A1	null	0.702237620123373	0.150095029358832	0.34209679507352697	0.6691529490214979	null	0.11110249106183098	0.147728243929978	0.0832717584147115	0.468711460506882
BCL2L1	0.38787677632777007	0.779256863831832	0.30998589183736797	0.3600852714175011	0.5749649253236121	null	0.14070640962008	0.21482538915363603	0.189965714533829	0.47810446911109095
BCL2L10	0.0575814253782935	0.8399549309137149	0.586856404174417	0.0568457098163526	0.910075447431485	null	0.755972445219903	0.5151632992911359	0.8459430555961791	0.739857688100042
BCL2L11	null	null	0.214421897510254	0.25379604005862	0.223305537012227	0.760196115070617	null	null	0.571552294827816	null
BCL2L12	0.522656820087296	0.919932278337789	null	null	0.909576561338456	null	0.7323142298978779	0.31107904948297305	null	null
BCL2L13	0.4631536042654821	0.45525016459719003	0.643306961827574	0.18759930442759498	0.19707221185366397	0.754780583146096	0.42221840113376097	0.7783147071964119	0.0189569921883979	0.17281808620195904
BCL2L14	0.599588657454036	null	0.7308822891724179	0.9478706716429509	0.114642598317216	0.12576130509379801	null	null	0.435848822890856	0.24325641473582899
BCL2L15	null	null	0.6418987752981539	0.827951457862343	0.328762268230219	null	null	0.8446654705765341	null	null
BCL2L2	0.31003638211061796	null	null	0.839470501111427	0.867572904354994	0.0479042320770765	0.0679842782888136	0.43061689308440404	0.7750383935406591	null
BCL2L2-PABPN1	null	0.0365669978990608	0.61715600578128	0.5944456994223659	0.6618843861392291	0.7021367141858211	null	null	0.47815449880783095	null
BCL3	0.40399618260571996	0.151327671731505	0.423459053325924	0.418369709094019	0.5665930232116059	null	0.746501800858985	0.914831517725119	0.575041663754031	0.541001300170497
BCL6	0.304340752325133	null	0.6399056842592221	0.0182118003895806	0.456975047562502	0.686271565724344	0.09884632201799198	0.692685152008107	0.9858635490284671	null
BCL6B	0.911452256188159	0.682994055187824	null	null	0.7105850163136139	null	0.692531689666584	0.7947901659819729	0.868643217601564	0.584726385008335
BCL7A	0.711356061988039	null	0.3615723047512329	0.6971395995611359	0.0981215023884345	null	0.319759998042997	0.572515022514985	0.256861762172748	null
BCL7B	0.9891801505617951	0.16929685905057099	0.7866271743478459	0.623689083220168	0.0128772342833574	null	0.7866271743478459	0.258810612346136	0.934979096047096	0.9578704827829321
BCL7C	0.20997862589001504	0.453693586688802	0.0260211438114601	0.785303315867015	0.623479890537616	null	0.190488790836552	0.28530008373827903	0.462883860191927	null
BCL9	0.591206639634671	0.137886810761392	0.600516672410103	0.39676456921405395	0.830934777136465	null	0.77556170229704	0.162591890914165	0.37963439260552007	0.712591296315486
BCL9L	0.5870612500113609	null	0.12184857749925901	0.172613545434961	0.532883174742555	null	0.0761075699112967	0.251151241607904	0.6264654364472889	0.38324790269115905
BCLAF1	0.7687439612015871	0.8742327201140121	0.42252132708794105	0.39883663965773297	0.654443698467704	0.09404565268222399	0.0800949389525982	0.0218205052345877	0.9261400918937179	0.0332784620480604
BCO1	0.9446044087768599	0.514491497532807	0.45564370174365104	0.442663886464735	0.0364841444859478	0.19547606900516298	null	0.5441589863389821	0.17667311140213396	0.7495670706349671
BCO2	0.938744905120823	0.894008034903222	0.272485955072792	0.685762233287313	0.28733535754424894	0.963752257645898	0.5890752551093841	0.917133198435932	0.506655923568235	null
BCR	0.262114878450205	0.51539903389151	0.7085506358977249	0.10112916615407301	0.383679416582965	null	0.161121805846419	0.23743807367617	0.0461217781169125	0.551041195610037
BCS1L	0.843584308523037	0.3910316369642779	0.9271903044807571	0.793784879402933	0.7742774104864749	0.616700822129456	0.995950301895758	0.9938040332029119	0.684940485456891	null
BDH1	0.218555110605031	0.38439374762536493	0.7897923639932241	0.7577354817399939	0.7457566481498019	0.533349176731807	null	0.9063070880199291	0.9283609113089649	0.325072613129739
BDH2	0.612160521878761	null	0.251648284619434	0.0117399916753295	0.9114494619553191	0.808516135069409	0.251648284619434	0.149208224954998	0.340594948595538	0.7617426388065809
BDKRB1	0.48782383699316495	0.71554436773522	0.934439853793063	0.542152790771407	0.0144698941699137	0.575168286576095	null	null	0.401744346414179	null
BDKRB2	0.167475140539558	null	0.749973585616358	0.23471175101614003	0.6307401898878701	0.0755250014512201	0.947794157568025	0.55375182170235	0.49391624108557897	0.20752793291499202
BDNF	null	null	0.611523336796485	0.170263974371332	0.672294965145624	0.24457228071026701	0.182614669798376	0.279930670100051	0.4721036197101379	null
BDP1	0.960926985101536	0.8457004735049921	0.21445235634128199	0.9387581631711399	0.0797188875090513	0.9753609272618349	null	null	0.5876813923981011	0.741694627814226
BEAN1	0.407782739653644	null	0.739744273670685	0.592132902309398	0.5006036666804461	null	0.7529147855195749	0.19954600392598398	0.17916808164008602	0.864675455436812
BECN1	0.3821878662758621	null	0.10273877101023	0.6777008263429439	0.403739236082068	0.28431128954357004	0.201996292756328	0.478833373883311	0.8603338475576779	null
BECN2	null	0.0206923034310088	null	0.813018755302345	0.134433319155086	null	0.58174226067686	0.8619082271274321	0.90818277508083	0.132493439540051
BEGAIN	0.0994598849459005	0.54236681858862	0.06023745947185501	0.6659112126032529	0.221967584525737	null	0.0475135412488104	0.0546916782704524	0.476641141357393	null
BEND3	0.7042521602138341	0.573412267715791	0.120529212258926	0.42054791387644397	0.407596654346743	null	0.376950493053798	0.536231932765594	0.41143477978810705	0.414906860072525
BEND4	0.643852446111115	0.5638525931346899	0.0550814555551808	0.0695065766818246	0.686551595295926	null	0.659505218428485	0.645726493278576	0.11018159585570801	null
BEND5	0.7484865635710749	null	0.209173363497529	0.187512221495464	0.0898874761307223	null	0.24629831183968498	0.161171327851937	0.952699873786676	null
BEND6	0.322989955728065	0.695824152947523	0.14067182150801402	0.918164186994343	0.500141927893468	null	0.04362939254349601	0.22700480262237002	null	0.0422815642400238
BEND7	0.44640609084842897	0.0957929817892709	0.409717931222709	0.0288010895797872	0.0600127767631754	null	null	0.0014628900426934	0.173461232069523	0.001235482878996
BEST1	0.44490235462977096	null	0.9570732769537941	0.8401439786122901	0.0592022168997353	0.621604344169536	0.9680238098892721	0.7042233270919229	0.418622916328244	0.9759952104841528
BEST2	0.38969215328402795	0.688383231394628	null	0.547840640126873	0.275137199836846	0.311734901083987	null	0.6962653418139821	0.9068882531061558	0.950581917948739
BEST3	0.6375279011829179	0.5237592525242311	0.29320534554999395	0.29527303103515	0.0471386769763942	0.0132642331449221	null	0.5729091906700731	0.491594858574399	0.26512626724669397
BEST4	0.6723841499335389	0.7672236348739979	null	0.571462202557803	0.227502025545054	0.218618119579857	null	0.628735519649084	0.364447879382448	0.773407391031815
BET1	0.261143584145381	0.549088382363209	0.25270394794354	0.713916994355173	0.546139294150815	null	null	0.59577368959532	null	null
BET1L	0.704158726805473	null	null	null	0.29829234737826194	null	0.525179872217952	0.708176221364967	0.29251181922787106	0.676024452365661
BFAR	0.20967264515671302	0.195294146651346	null	null	0.526923792790952	null	null	null	0.79771140079574	0.155176959133143
BFSP1	0.7025030802706751	0.6036748698247579	0.246617048542302	0.0327306733259746	0.508008279111445	0.312433299082254	null	null	0.223400792784296	0.0647606838569253
BFSP2	0.764287792422686	0.8232658035770071	0.8996750346684259	0.31070033914168	0.33229849133865097	0.916650266707852	0.615495297547987	0.49608535214128	0.0668294744482538	0.520215090695197
BGLAP	0.9305690784764521	null	null	null	0.13310094582406598	null	0.68532193662421	0.323917054657673	null	null
BHLHA15	0.615641798289005	0.0242836999115399	0.704825048498448	0.64955144967939	0.24326255901349	0.12685874518587598	0.704825048498448	0.624515799232125	0.872095660462699	0.858324571260932
BHLHA9	null	0.713654755987493	null	null	0.534630337232456	0.17877588699791602	0.275858151947533	0.658965068323426	0.510366533749448	0.45165893290936104
BHLHE22	0.599973041097395	0.932132424460042	0.35761932873945507	0.38876384672665404	0.9706941705996971	0.8503226908047059	0.401623491353403	0.8975291032790551	0.273914228780776	null
BHLHE23	0.6560710494559621	0.412365985250875	0.391503554138496	0.549023999622951	0.992722020259022	0.995519499225518	0.944772188586715	0.47140811311878794	0.831090228322358	0.750774533319693
BHLHE40	0.94264567712394	0.9489965230604941	0.8178091810118909	0.713605966423639	0.673086240163824	null	0.433604189107166	0.511744892943628	0.97969832422672	null
BHLHE41	0.292600473453982	0.293812179726661	null	0.5181034956738311	0.704833788470881	null	0.7823037329084591	0.22586787406110298	0.34560303470041404	null
BHMG1	0.254546537301127	null	null	0.303726751178131	0.35218384503313505	0.35309648617659206	0.9626575332235641	0.9942211566902008	0.139339634302433	0.896640383699881
BHMT	0.166483024665047	0.232859762659962	0.132995398481656	0.26727550804648803	0.0910567575138396	0.436506316710039	0.131497396811598	0.7578183203416251	0.5788019058375021	0.409593502305927
BHMT2	0.775184617057212	0.0650789589813232	0.631693296072208	0.940638716073158	0.9454258423094151	0.325320142149604	null	0.7977297939912121	0.9310427172648159	null
BICC1	0.33631300284127	0.472854731706002	0.198097853367064	0.643008869271287	0.11249596677918902	null	0.17610185952310398	0.38546981838631605	0.7826866932352242	0.805770060265755
BICD1	0.0852716844740291	0.7563695355986741	0.0920387462740493	0.256132961204943	0.7199840068765458	null	null	0.25117718294634	0.16488152369974	null
BICD2	0.181371916748945	0.15852435543905302	0.345902753428522	0.08324282713446698	0.468960771020424	null	0.345902753428522	0.0981666884097945	0.6966624061443522	0.873455196688013
BICDL1	0.14302494206101	0.120334207176038	0.917073044326607	0.794803329870442	0.7626767677635259	0.540233512416149	0.9455015832786999	0.7124760525941021	0.91354106705899	0.92158680243975
BICDL2	0.282229788773726	null	0.73531712159061	0.382287599844447	0.509760370044896	0.587547428198098	0.952145567070914	0.671597255150869	0.853156190978827	null
BICRA	null	null	0.25665970419894896	0.12446346182511502	0.27864981049937504	null	null	null	0.139886381369122	null
BICRAL	0.47019098823579497	0.539584156728219	null	0.9519883512770281	0.587260267039691	null	0.0463515187618171	0.100083396496178	0.29335602579713205	0.0793493804951801
BID	0.212485967888522	0.11022956245560302	0.5957733412651041	0.345081785373061	0.9926804197090309	0.179810273069411	0.771028394962371	0.606041406363742	0.642081137593941	0.669127525947005
BIK	0.937551856442187	0.9089904895956279	0.142528457421591	0.105670007823295	0.660436315153007	null	0.14252562458311402	0.597940002483972	0.36811395627904103	0.7441010143779799
BIN1	0.0981494439342908	0.949554116757555	0.560525480566972	0.773459799141165	0.797921940045075	null	0.836994746894538	0.21355826718374699	0.115550156193419	0.644151684857224
BIN2	0.665942849846537	0.6818434716291172	0.528978390921352	0.017569746714035	0.41101415847302003	0.12650119542264	0.907269151222154	0.22754147241130102	0.11093869758872099	0.0341506364782201
BIN3	0.43586222635485905	null	0.617442268340316	0.5967792193009179	0.32290840024421597	0.480953902501992	0.794438889966485	0.34236592341843797	0.41574171377441993	0.785606338260856
BIRC2	0.472375923137068	0.75260481700454	0.6690736071223411	0.99133624413198	0.331873291465435	null	0.620813903742806	0.9809399473563409	0.8000149973488149	0.9833475664156128
BIRC3	0.181332987843103	0.8639514675214369	0.267697065404865	0.7070391401240671	0.601120822472798	0.392650784139845	0.678893279240227	0.73455306188557	0.0430441165951736	0.216403883271698
BIRC5	0.8754775100275741	0.989762061704522	0.8240137879056999	0.270228124657071	0.82474829869719	0.344041202779364	0.9808286464290741	0.937693770204246	0.921022875694177	0.14546228226828697
BIRC6	0.950139782385837	0.9274463598914351	0.5452614674612051	0.19817553088842604	0.946263476261979	0.317135488843882	0.8868327601276691	0.544266715825627	0.9924706531465229	0.8379017204015441
BIRC7	0.552366090009793	0.545820278568558	0.911318652546787	0.3090926127785061	0.780854717439386	0.503138451750556	0.85663611648269	0.6984517150699731	0.292611730869407	0.773830494722231
BIRC8	0.9314064687558721	0.30354619173744	null	null	0.0247030769443142	0.004521266484598829	0.5942873647017161	0.07320608382008799	0.42906558014676704	0.143366818926543
BIVM	0.0727217100513955	null	0.241904963199582	0.324131652544947	0.132279744467679	null	0.29871558535679305	0.43181751594390794	0.9233790528404879	0.106208374921312
BIVM-ERCC5	0.598228601792746	0.0690734494125451	null	null	0.31662622067012397	0.41939176652749	null	null	0.69781508458525	0.106208374921312
BLCAP	0.0631352712848483	0.49207366851580503	0.31358763496123904	0.13881369545919	0.7232201871359609	null	0.153119796729974	0.20076859885818002	0.572716342492114	0.530786977428636
BLID	null	null	0.26627593469037397	0.47547187917011	0.11711625820751101	null	null	0.103009836313271	null	null
BLK	0.34369047701509103	null	0.40620553961130107	0.865901256771761	0.644604134738933	0.893729953228806	null	null	0.741878402786967	0.9976337232471658
BLM	0.6118147631013101	0.5927233302823941	0.0115555297377484	0.545066458931867	0.643850649117344	0.281619212558623	0.24771685348726197	0.6377355866312779	0.886568901312842	0.407313959489024
BLMH	0.8853173483573721	null	0.25604317158879397	0.39325027733745893	0.30569190489048703	0.32566546036186306	0.927257712514609	0.965182527211133	0.0997610743651343	0.9288031944686229
BLNK	0.42416644473776505	0.5928047292306561	0.284706289059612	0.0833773769954219	0.610332256890553	null	0.258146110649691	0.314159063672423	0.8839451829209849	0.203024057402488
BLOC1S1	0.8559005232742339	null	0.344721145602357	0.679583879352745	0.0485877801892327	null	0.759026509241247	0.7617840576116669	0.5750984513239449	null
BLOC1S2	0.17200435212547	0.19549305145138698	0.1246333272592	0.30116568201497396	0.116305032285081	null	0.125950000218635	0.35144592695563803	0.9167758825257809	0.252360322969143
BLOC1S3	0.218066562434857	null	0.48926468887893	0.801639571846011	0.264255532644636	null	0.43896836074380896	0.792459203262285	0.761831832521078	null
BLOC1S4	0.153671656673601	0.925249834712147	0.366885142566965	0.27064127635489105	0.7860970091490992	null	0.26311436273844896	0.620973303084644	0.26901710508014803	0.535190648474748
BLOC1S5	0.49874598487907396	null	0.19673360857251102	0.444428176190997	0.349400787819212	null	0.0657708107072947	0.124627440536792	null	null
BLOC1S5-TXNDC5	0.936086270074384	null	null	null	0.47518900402774394	null	null	null	0.719480279019855	null
BLOC1S6	0.9616185257729291	null	null	0.759803105046985	0.91374080603411	null	0.46116117474932594	0.46116117474932594	0.9841968579026221	0.435569433972925
BLVRA	0.0247838187746215	0.23482968445764002	0.8746254522339721	0.4944000033953889	0.854699438446155	null	0.9581101069215161	0.690365716375184	0.8824979269622291	0.9921347030997572
BLVRB	0.7487115031733579	0.73195765840484	0.735145167711398	0.537517068369614	0.0915920488181312	null	0.536972608347396	0.499886359938116	0.783558812885054	0.323680617802705
BLZF1	0.0778174790500573	null	null	null	0.37498037843890397	0.34479499447282297	0.7025821665416829	0.8586857895111372	0.131716518243296	null
BMF	0.0492690452761141	0.9579352076729891	0.6449000139687939	0.6728556020314761	0.209694907651188	0.274045103226573	0.290552857390209	0.43553775733307504	null	0.975620830024015
BMI1	0.852629351630271	null	0.624470925813626	0.255565918441822	0.207356073761436	null	0.636877792363193	0.310147343478754	null	null
BMP1	0.41684331274782793	0.09814041114423501	0.6207010185674179	0.6503612980611629	0.345179305300621	0.19561689035337002	0.871924648069942	0.500636283517207	0.0276452171005347	null
BMP10	0.8156429829771871	0.915828247402119	0.325651374688315	0.771900988001937	0.0650920684845586	null	0.282892669171832	0.591088966331775	0.385086281864904	0.267784351418949
BMP2	0.36497639736666404	0.95468794474759	null	0.0477437552530835	0.342072258757223	0.8697004687528691	0.373096801040276	0.5033213432019621	0.347477538765699	0.72982494990045
BMP2K	0.9055068599011891	null	0.856229557508537	0.980770283974206	0.781837596267206	0.498943403174084	0.683453616107572	0.724544261704883	0.36680328311575605	0.8013414006815509
BMP3	0.682090246650513	0.527435507240404	0.22061172726730605	0.35341047600635206	0.14916253408890698	0.608790785731117	0.21964766035201397	0.312081480882615	0.627157100454439	0.5136505013564221
BMP4	0.35461421050028497	0.7458065901788791	0.43039823990849196	0.726975629151568	0.260936699865624	0.4659597121811239	0.190417966757155	0.167275733682323	0.9810147224949058	null
BMP5	0.0189495624078344	0.056544762774467	null	0.327312546290362	0.679713969029112	0.833718943088659	0.651714739990089	0.240688854655075	0.526750956453904	0.471366302426584
BMP6	0.7997685012415441	null	0.826528360159445	0.0783056740153745	0.9232782258930992	0.72582419733669	0.764899094240613	0.718230862717334	0.156793999789282	0.49292098901391707
BMP7	0.401281170047537	0.13437826276387702	0.19079160851049198	0.19219650411013298	0.9180007476846221	0.72386005852784	0.151885507328441	0.334017191550051	0.599208315274824	0.81538372392013
BMP8A	0.0610328712957569	0.0579742405197929	0.177677850499492	0.18276043520012503	0.14070949396545301	0.0172845893809915	0.392400864828867	0.26199003357589395	0.843592607956253	0.4587884814915121
BMP8B	0.23195301831114	null	0.264421349491586	0.39344557294893706	0.531159463669068	0.7026807501146279	0.676104278211859	0.30520911722023303	0.348891635096365	0.0704494321292671
BMPER	0.780346813025008	0.943889948707097	0.12535681201531498	0.0675871689075764	0.909880419275985	0.7069369650410742	0.119301056698971	0.135029481711153	0.195302987810959	0.0945199552657616
BMPR1A	0.811048918504211	0.5973194892370229	0.0430950456408452	0.0716761445346414	0.14966383248351098	0.575431003478859	0.841336316778408	0.21746132375011898	0.412463677676434	0.30162824892985196
BMPR1B	0.0810536658744989	0.340774674233969	0.0203773795697737	0.3909444426680221	0.5020569466061899	0.9091589045657991	0.306625086906331	0.76325256911384	0.49650372860116204	0.45525270160418896
BMPR2	0.868945930442386	0.512361393836701	null	0.20910368512579397	0.13601891009024	0.8409570060544421	0.631968842085163	0.73829498243562	0.3406580942143211	0.8711529115103349
BMS1	0.728939443138662	0.00225566005780498	0.35671184449679605	0.42744185094184495	0.977658050899146	0.8455247052141701	0.47511922617500896	0.532583017913927	0.5374198869207429	0.590219917869771
BMT2	0.905926397858991	null	0.908427746691177	0.8032858600954421	0.758671685136375	null	0.908427746691177	0.8608431747575909	0.712024284027162	0.515998858775136
BNC1	null	null	0.6922576484540319	0.707277503761771	0.786301306010347	0.26197692690642105	0.40762512864719896	0.431663541257718	0.60889395354061	null
BNC2	0.982898214676058	0.579744744100196	0.5333935176651289	0.6610116478383679	0.296600938925122	null	0.503359129952529	0.96099034072151	0.7079069420804041	0.15637769384276698
BNIP1	0.161739024409258	0.25999923631510297	0.16774164904684602	0.6923168171266171	0.942179687307629	null	null	0.253865017274537	0.817556103791692	null
BNIP2	0.468771645216756	null	0.988883127553162	0.915611527626039	0.9437765178455059	0.7624936640897009	0.944087907815221	0.8944904460196941	0.501288543065051	0.296469339707491
BNIP3	0.575442725959124	0.32246118057906	0.308478494486756	0.18975315135124401	0.5800301592324439	null	0.539742519755502	0.745787335710143	0.160060029839487	0.974158669073594
BNIP3L	0.28061206044557696	null	null	null	0.170096300211556	0.5437330966514521	0.124874500751481	0.225446281494934	0.431525318725475	0.419560248097335
BNIPL	0.8209768249327071	null	0.7132813388339129	0.573326501416141	0.64684782109418	0.22688138927009802	0.883869488310389	0.393045215530131	0.455806389461421	null
BOC	0.0590647022975793	null	0.6842101775062379	0.853392528330181	0.248684350948814	0.44130032242968	0.7273424090952451	0.51467306163	0.868150404270149	0.35178103963924995
BOD1	0.800114648727075	0.0301008454285516	0.9034430225716309	0.749666930343363	0.632686307670272	null	0.727333652821549	0.376841047429675	0.5331646023235049	0.967685485996999
BOD1L1	0.5387064055631621	0.9877038468300592	0.0883925391116981	0.0670114193317104	0.777104515444071	null	0.0883925391116981	0.0644277725656237	0.649821456319173	0.68890134188925
BOD1L2	0.29682702740662004	0.29338205829866404	null	0.16176518400505	0.47843096919039	null	0.456633188475805	0.570018965134394	0.55645696575122	0.0826317525606046
BOK	0.8765389955684559	0.676228646582348	0.913685033123767	0.9703503474026371	0.829862146541048	null	0.902623354539748	0.984645744506903	0.704310017762671	null
BOLA1	0.5149938997238529	0.8843774580258641	null	null	0.28712026467198903	null	0.7073570430462809	0.31490503366676004	0.27967289535621503	null
BOLA2-SMG1P6	0.5707944454695351	null	null	null	null	null	null	null	null	null
BOLA3	0.38628755142511895	null	null	null	0.123673850893599	null	0.502422881902226	0.339806040291391	null	null
BOLL	0.367537537299041	null	0.8276809736688091	0.568067524060495	0.7927789195092521	null	0.48385007507963396	0.302986674605676	0.543363296695245	0.113670790692371
BOP1	0.995075728867911	0.17423780024743898	0.670132760780571	0.11122005517549198	0.9745556903299059	0.998669108782067	0.9809275098739201	0.41451444985812796	0.7906207875586021	null
BORA	0.422189835063949	null	0.0858207814107004	0.0781464915549295	0.70599778480724	null	0.0544250222060259	0.0613781417121781	0.15531427635464	0.8476135652123341
BORCS5	0.9731642477023159	0.9326570941083578	0.0515808408078917	0.657100988330332	0.773501712254377	null	null	null	null	null
BORCS6	0.5948656530228149	0.9045899931043191	0.6988012604996489	0.883144062270453	0.886247874941369	null	0.987039544688684	0.9642113829455151	0.697132303943081	0.9444277407609629
BORCS7	0.12096618818864802	null	0.904367681800044	0.258991097605892	0.375111322391097	null	0.589047958050499	0.163068410479946	0.8644689248397529	null
BORCS7-ASMT	null	null	null	null	0.0216827160605177	0.64322620530915	null	null	0.6608815235971	null
BORCS8	0.963605698486529	null	0.2746090326831	0.674390632213357	0.7035077735285791	null	0.135856588324415	0.8922869875155771	null	null
BORCS8-MEF2B	0.514239107951195	0.792183752234211	null	null	0.176892507335363	0.931975925766114	null	null	0.22785806517092802	null
BPGM	0.18301324838377497	0.45340950714604294	0.215425151436425	0.9118931664948359	0.73857706642969	0.30852766430906503	0.167631626129183	0.600786390061229	0.834819151206167	0.394511853596369
BPHL	0.6920655275010171	null	0.7506997484220039	0.891964614630701	0.27374496864604997	0.6141419550049979	0.7506997484220039	0.8774785439370151	0.773417592508172	0.9563144129491129
BPI	0.474833125868455	0.10350584433935199	0.52667340568496	0.702886401317398	0.0894474727392162	0.26460643327793104	0.557634405847715	0.89297551386527	0.46796436723541207	null
BPIFA1	0.5928414937911469	0.845960737516556	null	0.15614980272309198	0.0101872298504941	0.6162539736807789	0.8120736067175129	0.921647420591604	0.9036870014583192	0.0552849320247306
BPIFA2	0.969687274314007	0.9954308737627199	null	null	0.9962305597672141	0.903125653750462	0.9791725966512091	0.9922595234932942	0.83400557925241	0.895037111872823
BPIFA3	0.9656543527074829	0.50901613060101	null	null	0.34441250737369394	0.332044329212377	0.9530016975606209	0.81802708464196	0.5824339793032429	0.904379211343279
BPIFB1	0.95729635449981	0.209432760119009	0.522460210227688	0.47032548142501795	0.15497768139912	null	null	0.5982291509061789	0.703187045078311	0.37712727673075297
BPIFB2	0.5706051404828361	0.859681510206846	null	0.241447933801976	0.36211622155913004	null	0.9584251871095699	0.658132631732136	0.621635043392238	0.5591999532354449
BPIFB3	null	0.792905857842382	null	null	0.21475385960699103	0.864171571767298	null	0.755909315556766	0.481918934562815	0.490328196783032
BPIFB4	0.323010534196562	0.10323324514491601	null	0.8681235322495992	0.871691371929065	null	null	0.510415274482344	0.5923858325722829	0.623226283499539
BPIFB6	0.541473898990515	0.829663868435811	null	null	0.6817524197998119	null	null	0.489640199759676	0.699835920206773	0.9813955654793879
BPIFC	0.0765370940347396	0.385644809253375	0.0932660939478921	0.729271805331115	0.531198525472109	null	null	0.653669988490365	0.357681102605552	0.8729488121730129
BPNT1	0.11404990585571499	0.4009854579162171	0.653439088596204	0.549861840704696	0.9614214090016641	null	0.580167094721972	0.627052695432448	0.336544133945504	0.6877819475372989
BPTF	0.138455793880792	0.0507381754891307	0.7227534659091559	0.739870983781241	0.650602446595352	0.422999867572584	0.672854139339432	0.804577180499965	0.8177031966114159	0.8280185504831329
BRAF	0.268232902793484	null	null	0.44608254956911	0.9672063242375449	0.5495671322328329	0.8918222516632409	0.802367653104658	0.735439100588379	0.643210145998979
BRAP	0.227247872545846	0.646608293250168	0.7295863516279342	0.945751248002466	0.7953461672715529	0.8914521243170729	0.797545585245097	0.43532505923839293	0.7257945416913021	0.38821076416872496
BRAT1	0.0556431490504867	0.585250616462057	0.03591749320035399	0.21135578943993102	0.0681330646181957	0.298697741499824	0.03591749320035399	0.291317444960508	0.10685803361982599	0.783320993656396
BRCA1	0.37648824133095005	0.0772173363269733	null	null	0.9312691023861159	0.878923460580024	0.0757127382917744	0.139347185511463	0.48737179271665104	null
BRCA2	0.0335918972076292	null	0.48943423510790995	0.646170485331619	0.563185241904223	0.023809067470691003	0.613253296565398	0.7978038768930601	0.573145325686045	null
BRD1	0.9088553719297808	0.249312314311814	0.8420344215081459	0.742650292404152	0.784888403139187	0.49433725108966203	0.732952991308904	0.295639092690592	0.836110472180244	0.8650063363223721
BRD2	0.43202383909309605	0.889961408989354	0.673374842366799	0.315696499448	0.6858404345361749	null	null	null	0.78987566052702	null
BRD3	0.7468126663020551	null	0.338553803458361	0.704128805375561	0.376470848401198	0.45772032770139004	0.5938293517345511	0.8898827272515859	0.8181318171059209	0.5524146772801329
BRD3OS	0.963964925629969	null	0.9017170955861221	0.894601091732705	0.449624492674091	null	0.756282335181516	0.8308276036779301	0.849174679584139	0.914941555673732
BRD4	0.0824500529635117	0.0805647794162594	0.8200597835466209	0.762476510534887	0.0488662703909435	null	0.324136279931689	0.148438817175831	0.111496131289763	0.149774689666701
BRD7	0.35638263206811294	null	0.976399334871128	0.752299423861918	0.44185342944317796	0.376638633007469	null	0.6952263001117939	0.46476731433340507	null
BRD8	0.783071896748968	null	null	0.9954932423361971	0.931613332135157	null	0.21420863674198395	0.39288667824072293	0.863213349962914	null
BRD9	0.991588550916308	0.977544109299856	0.85973651230287	0.913652807940792	0.741708708901065	null	0.9521520259424441	0.9955792078707959	0.694955262774245	0.960199483037303
BRDT	0.21768682045714496	0.662637416277335	0.65161462079985	0.481858506942261	0.20595466272848104	null	0.48717132079700104	0.288159881704658	0.6830078314297099	0.401368226667969
BRF1	0.516829726096808	0.564141984702771	0.286908232966737	0.817494572527065	0.369903827538849	0.584979619949139	0.5874400225435891	0.7418973432071421	0.48071470484335205	null
BRF2	0.6233663982474661	null	0.8422170540883229	0.669753525855869	0.542974243252949	null	0.8422170540883229	0.682654957075741	0.639403763509879	0.751827143915933
BRI3	0.6696796837697819	null	0.9398240338834519	0.385731598282434	0.39237805620915706	0.6606708248055589	null	null	0.31720874878800703	0.0643275936638481
BRI3BP	0.0865539094811809	0.12965601519099199	0.517963666173958	0.924080061993919	0.22782804956064603	null	0.517963666173958	0.47735594969773903	0.0954175583246692	0.935792710008092
BRICD5	0.959519644446438	null	null	0.5719849498028161	0.38449059088582105	0.6675947980768921	0.46870345762790705	0.9397515825976801	0.939137814159973	null
BRINP1	0.9368685370438249	0.292433170374563	0.9523106033488059	0.739057895010143	0.9798029260550171	null	0.6737581882252671	0.9604723779982559	0.0923873855360762	0.937947908977509
BRINP2	0.5677970877027709	0.140342473258432	0.063537216300547	0.0555755706586367	0.907488469285096	null	0.0633047844379243	0.128660646289582	0.306399675249422	0.88892010782985
BRINP3	0.121599035629428	0.694580542944359	0.756657918964266	0.149449505276625	0.77589726221662	0.431750586617325	0.735083636122869	0.0737160729658397	0.580776300561075	0.0089554395128375
BRIP1	0.765767721041422	0.84524178727787	0.834689297513158	0.988634223357815	0.643946029603001	0.511533491898539	0.837808348458806	0.9034020097154201	0.279807404925121	0.7504136348729101
BRIX1	0.45219795369090604	0.7311531515604499	0.41722468477426394	0.658529156887689	0.17300412812531699	null	0.41565756463117204	0.8420851045460309	0.8390682828418149	null
BRK1	0.28917700380685696	0.39701054956361503	0.7118609394125591	0.6292528513600071	null	null	0.712938353968473	0.21373441868593598	null	0.076924995059655
BRMS1	0.9752818995391509	null	null	0.9526022181024459	0.724781294667715	null	0.9336598315558899	0.9190555308664909	null	null
BRMS1L	0.0924445847291278	null	null	null	0.906863230448145	null	0.17348866490537698	0.682499039414707	0.611017920544578	null
BROX	0.0196648655356852	0.774402155918228	0.477967164457326	0.7260714536236329	0.340820420869099	0.825415544620322	0.0519848584504439	0.41829788862262396	0.0143640092975746	null
BRPF1	0.753967233187037	0.384558748553022	0.29987308062290097	0.0308377862505009	0.10584371825175999	null	0.866531141853773	0.5347052054471729	0.8043802166524741	0.142228781441174
BRPF3	0.0373950518027795	0.419526133157146	null	0.8235425413028349	0.163172386844569	0.76340427716637	0.260671290403139	0.0441110312829089	0.97166830561174	null
BRSK1	0.2811305828641	null	0.7722310636878431	0.785024243670011	0.7039674078736969	0.5005002215540879	0.7195644002025621	0.431784784880488	0.965259766375212	0.25560975035553
BRSK2	0.174096932186243	0.587230583320741	0.6237487440647089	0.646746339953977	0.7668664537510079	null	0.5424796562733359	0.6741981044192921	0.213678062117826	0.0504912423698941
BRWD1	0.236995754908526	null	0.0494803947712432	0.051280735828906	0.290845998813055	0.06875041699429299	0.0508105714003204	0.10268906806648402	0.23376944957080104	0.997611989556682
BSCL2	0.432085119115997	null	0.32292996441091	0.6855873575006322	0.252126377951793	0.9594101760641941	0.456095749551649	0.5523854349941789	0.912212345279371	null
BSDC1	0.620303103996346	0.6730696570767629	0.207609266490964	0.38013204791754795	0.021074435785454	null	0.48944900981626505	0.789969252319287	0.352903514599137	0.0529401931656588
BSG	0.956566249360157	0.17488578984971698	null	0.6340025261538671	0.272979977184039	0.516919371955464	0.217582774327439	0.034726512858067	0.49003188303325707	null
BSN	0.0770381789723333	0.38146175209287897	0.314505164683276	0.29102491540356296	0.576253108750069	null	0.11740035246172098	0.658193776067004	0.9640474405257629	0.585269439613619
BSND	0.20843014919419897	0.17354074780501802	0.388059927116863	0.6945431401953579	0.347881823233279	0.3895830312104411	0.388059927116863	0.325519132336989	0.0666583614359902	0.424866777045663
BSPH1	0.43295339359569296	0.151713123196989	null	0.7383828401614889	0.747061619527171	null	null	0.97782108161723	0.385051602493874	0.5023720884623
BSPRY	0.981916564377618	0.6495297794922089	0.159929034223248	0.645773116484596	0.387115652915042	null	0.140460556482729	0.45996363094185705	0.9378670997968871	0.596466598467564
BST1	0.341373233212642	0.076876353600023	0.22192318767032698	0.28234215690147496	0.0341491787591162	null	0.22062107089202804	0.258329440635992	0.638185069306772	0.696339767643117
BST2	0.529117572665969	0.4502051836203211	null	null	0.623452050681113	null	0.549789436146848	0.393321719779466	0.49587730198007	null
BSX	null	0.343948337104752	0.37271338119451003	0.178345127105158	0.33944592253492994	0.160426729332736	0.338165738583662	0.880930980839162	0.470684190598697	0.587884001550315
BTAF1	0.7736618967416049	0.762805432283117	0.7281226781665949	0.9467684684759531	0.237161340364326	0.148683298086357	0.687750379897757	0.805278016230869	0.47390159981976293	0.18462792792463698
BTBD1	null	null	0.57580484652778	0.28054364073527	0.0849242691853216	0.7035975490196429	0.786634323759934	0.0417238682929473	0.283945035086126	null
BTBD10	0.984290599163814	0.49746510643142894	0.954187454988278	0.997250056812579	0.7357455355079621	0.324699093308769	0.838220072653044	0.9897649573572409	0.726535036364367	null
BTBD11	0.574138193300924	0.46808137843118497	0.496753838714805	0.9553168453566558	0.39005958424201204	null	0.496753838714805	0.701389083179576	0.866915625157353	0.342651520057517
BTBD16	0.4873419602990589	0.678991259108485	0.35724247189057795	0.9065556929566372	0.6986613222199171	0.319642063015083	null	0.241838125644932	0.674223080850634	0.7769019672678911
BTBD17	0.4259648589136571	0.34155094569367106	0.5202029268864891	0.403468344676739	0.5914568104393271	0.689693378214023	0.5804423451705171	0.42658410388090295	0.44314618087241797	0.49015630555122097
BTBD18	0.526018839408021	null	null	null	0.828107176622305	null	null	0.587527557064345	0.768877395795252	null
BTBD19	0.7449446970673901	0.623279226353798	0.500295065224199	0.6179951117392499	0.16734446855954999	null	0.342327248546853	0.45290879917090604	0.5349514226746479	0.592077564558543
BTBD2	0.937905149311312	0.65855539524445	0.19267055019654397	0.20244741807914302	0.30375641652339697	0.000190255586108634	0.195192810604345	0.7390427151797779	0.6003689553192401	0.148283603332811
BTBD3	0.7287957520246879	0.568410772105855	0.44012866510607	0.481081573619072	0.655088207483426	0.48974884141826003	0.39272803978319204	0.317924140806949	0.682749078162682	0.22081175618397103
BTBD6	0.918112897725092	null	0.508323026274856	0.46129567666156396	0.980016539241973	0.684974109867492	0.9987548549596591	0.9978849605083709	0.981965708310677	null
BTBD7	0.8762811833672479	0.110940152100255	0.579453029487273	0.526473243783257	0.4565592361581	0.296681761747918	null	null	0.14383743930109197	0.921572883821721
BTBD8	0.814879771188234	0.677009532089327	null	null	0.787649215398124	0.8685656634290859	0.606190796409802	0.394083456427432	0.9735216122148951	0.077146362103226
BTBD9	0.0957256362968786	0.8541749107285759	0.410853100222033	0.817377201561614	0.42548117635970795	0.25126125880444394	0.428878564335346	0.60587303648526	0.189381509341726	0.885219825150272
BTC	0.557913273105602	0.288507464255479	0.8463139807152891	0.7340621823728621	0.11044416274292199	null	0.8463139807152891	0.8034463010895629	0.07644335558166299	0.953214611048491
BTD	0.028783036943999002	0.0482717635163591	null	null	0.681618945684012	0.8662996058435541	0.0398847333953811	0.0225281964398532	0.702648327072968	null
BTF3	0.8618719882201842	0.0237542695317405	0.6607879989551279	0.48396542458661296	0.9468908238689929	null	0.900421343165458	0.21328957332785997	0.0814300348950345	0.18025346745516502
BTF3L4	0.911452158223473	0.16020796843949803	null	null	null	null	0.8442776468574359	0.8056442643100269	null	null
BTG1	0.47879823770935404	null	0.32461750027759495	0.971416215739322	0.42530570620077096	null	0.569564813929366	0.541451748805924	0.46935490713098793	null
BTG2	0.35229320604296	0.987323517487895	null	0.8748008509708192	0.28906329287432697	null	0.467233652724277	0.0124443476156053	0.46599908240135296	0.0067926131455045
BTG3	0.522703055195001	0.459845476903046	0.793869028059239	0.738965521108208	0.364866188936688	null	null	null	0.5689580906837091	null
BTG4	0.9831734711784279	0.6666376844221851	null	0.526844983817125	0.700767277840411	null	null	0.49169862242263	0.30113202296534003	null
BTLA	0.232452359957118	0.0631632564155138	0.34564574064571096	0.15466125383818	0.652954954295554	null	0.341832359846846	0.385010934452859	0.6090920363816	0.373896906558805
BTN1A1	0.324241885454268	0.8297081872893292	null	null	0.7480204831352378	0.15072931812200102	null	0.853218917804141	0.558608881215334	0.481769645816135
BTN2A1	0.334234246778508	0.996281715118244	0.410777195309029	0.5370655066703329	0.7463791877993401	0.570222474783077	0.38769187698864105	0.485192385381875	0.579639557446219	0.520712250393327
BTN2A2	0.445799503187502	0.6557425202487571	0.501070935995148	0.22428584166807602	0.743323675203962	0.34449271800763503	0.7373535924123878	0.617354822597744	0.392175189259952	0.7683347610201601
BTN3A1	0.17166182906939	0.930899406787236	null	0.632620287320494	0.266072285023733	null	0.559748947534448	0.36815184416635105	0.0561637541232571	0.682861367787589
BTN3A2	0.820574093011095	0.8355388633810991	0.90422828128078	0.9107028004308749	0.4263776191594171	null	0.7130584966165792	0.626397809107934	0.183909797147297	0.514347346385132
BTN3A3	0.21621916340479602	0.9929801815757079	0.21127792510070398	0.30435956549870696	0.334567248783988	null	0.20538105380904398	0.7110730461579129	0.611041666105615	0.601935706199233
BTNL2	null	null	null	null	0.26120239384447397	0.1797511620826	null	null	0.21943488798926997	null
BTNL3	0.343396178038683	0.0253573801853733	null	0.696353052800116	0.266970563316517	null	null	null	0.0198380646663587	null
BTNL8	0.48083365743518897	null	0.932050462184547	0.918584423814729	0.137991514355906	null	0.932050462184547	0.9514433638522808	0.40178144521100795	0.7535327204086609
BTNL9	0.455396331500405	0.536224496260364	0.6042102041645719	null	0.66414497852425	null	0.6375782910139329	0.968463555793592	0.934288970715602	0.37891901996748606
BTRC	0.8525789391615001	0.9802263833614441	0.8932038160800241	0.996689324819307	0.266310855816373	null	0.607978242174468	0.20407980923162802	0.48810949097185097	0.0162198393396034
BUB1	0.7228530040697428	0.300551143508348	null	null	0.4475258925761121	null	0.558758764007668	0.136381336919426	0.660866128732153	0.34822894123192794
BUB1B	0.764419460048258	null	0.9805680722329059	0.992885235671203	0.302349361743127	null	0.9736512607127858	0.17800407558219394	0.0772811902221076	0.897124580203392
BUB1B-PAK6	0.9826719953049571	null	null	null	0.333696576570728	0.16516720819727201	null	null	0.11366768275922601	null
BUB3	0.41456206970303006	0.7158210571499158	0.27052048143189	0.9265347531067859	0.6496949992970129	0.28953616162260604	0.985715262118552	0.420618689607815	0.52582470385888	0.42487255104565397
BUD13	0.284292150789195	0.39701584107592097	0.524680014895253	0.670433290975286	0.9825073714875129	null	0.460474321192963	0.198641386045254	0.8211511230575942	null
BUD23	0.289287430482425	null	null	null	0.528934479743861	0.42272563236697397	0.561828838203299	0.49257044594964006	0.5867191762129301	null
BUD31	0.31878256805715605	null	0.960457582548054	0.0164098967069305	0.298491037745723	0.347489650064961	0.9206388017386969	0.96335336270255	0.315837755976343	null
BVES	0.6820283611364352	0.997479297020917	0.34201187329325805	0.58051060952061	0.508582286369823	null	0.34201187329325805	0.367912506031937	0.93949872045627	null
BYSL	0.328267758342676	0.14335224063563198	null	null	0.47927704501594603	null	0.884672804333428	0.8549354489305819	0.884456690578855	0.627171582773854
BZW1	0.618162948699021	0.9240765337100699	0.27723893252899895	0.462032190485931	0.42937884238029705	null	0.555193036435462	0.550789997287495	0.992961852453398	null
BZW2	0.9777008911082951	null	0.935732392745236	0.40732748797360907	0.95022785861724	null	0.9669409181714341	0.734975648004417	0.046398166746402	0.197533027302391
C10orf105	0.9362431586063961	null	0.164365430119465	0.96024010792696	0.194984720524669	0.9526685127856709	0.7593076787167651	0.598641154577379	0.703681304216745	null
C10orf113	null	null	null	0.0632908789494898	0.46487836103081503	null	null	null	null	null
C10orf120	null	0.36387894268605503	0.9202576521426079	0.46143441428107396	0.271507991218298	0.234275013883387	0.9202576521426079	0.430794438243056	0.43377974775526396	0.33709106373831704
C10orf142	0.9900914445095171	0.8183080365060981	null	0.19214889938452698	0.36113537721163796	null	0.950257090071317	0.426443537840305	0.176155739714209	null
C10orf143	0.923732300767761	0.435508375254498	0.07909883019144001	0.4101589038346021	0.130661871771241	null	0.07909883019144001	0.184990094829322	0.116361523641763	0.767443755059003
C10orf53	0.554612169620658	0.32717341603937394	0.493921835234313	0.326527745259102	0.983302134758978	0.52626456116807	0.48730181806620704	0.314857796478426	0.43325921719918803	0.25200415584284397
C10orf55	0.12878448940325699	null	0.7366396683187559	0.8710386013419771	0.333766922812335	0.78146792395005	0.0845977973854077	0.0255669985991169	0.10575724255090001	null
C10orf62	0.0135329804175064	null	null	0.9108097544327819	0.320825625133005	null	0.749099893397275	0.0125844310560538	0.14034331830772304	null
C10orf67	0.472745240733774	0.41126196230106704	0.9054939971051771	0.49654611812701793	0.14858166525049998	0.0430849335851138	0.7271276454463801	0.224883571338942	0.393332734754435	null
C10orf71	0.213927629798994	0.117334727219457	0.172415824461435	0.838274307340179	0.0775161813058378	0.572480622990158	0.17414027163667903	0.19304017137741197	0.102509373864656	null
C10orf82	0.372654261378074	0.8124536908374409	0.079748574782206	0.601366040287305	0.711089284869786	0.822920097420187	0.330421012497521	0.7460154943825649	0.787266917005187	null
C10orf88	0.7117512774801229	0.84457042052775	0.618930349205306	0.715626444098015	0.361468209213063	null	0.383139731454971	0.49927414738648296	0.567461271525193	0.9292902207251209
C10orf90	0.7356074391688341	0.452722623475736	0.7757509701114692	0.7356232444127401	0.5334302455531239	0.9102473181221691	0.593886063697366	0.6119650805513921	0.118614268195854	0.767313392786216
C10orf95	null	null	0.7910559514389879	0.44681629003769	0.596782298494226	null	0.613046475489453	0.7533825403834209	0.6070849816313659	null
C10orf99	0.706365141013751	0.852332324641663	0.551982508990954	0.522998935683533	0.513087681333677	null	0.4523060846614221	0.613207128998628	null	0.40493367800789093
C11orf1	0.787458451392455	0.24779158952609195	null	null	0.180148054997205	0.664729130997967	0.950407763972147	0.17533825149784804	0.545052324442184	null
C11orf16	0.903285770449085	null	0.601232920143501	0.618589593201999	0.446846499359742	null	0.601232920143501	0.74822979751523	0.635426657197656	0.508448723693368
C11orf21	0.531091331545362	0.37199553173776	0.0898242329257029	0.157495580396927	0.10698659516320402	null	0.061474171311098	0.1007846864222	0.142253308144257	null
C11orf24	0.7530001185835129	0.8304526303063721	0.541482612952798	0.550307446018115	0.0820265337321517	null	0.156963968395477	0.6128923907216639	0.53646670100554	0.9323899170469059
C11orf40	null	0.259756954627572	null	null	0.453136037288403	0.42812862569478793	null	0.189592285053305	0.887478815390187	0.5992639532672779
C11orf42	0.148596404879931	0.637887224944651	0.424033645675012	0.784851493727259	0.70869501291675	null	0.434725535224615	0.186305554844715	0.0581536866870698	0.35385395833010497
C11orf45	0.5702464052402609	null	0.8646688580739251	0.845612156207896	0.33075950514015007	null	0.8143084860944019	0.812981595378111	0.8467150809827549	null
C11orf49	0.259476464476377	null	0.9249238810566071	0.22217817771195003	0.8791940233687792	null	0.7607762506477951	0.404037798161405	0.76386980156444	0.6823046920276639
C11orf52	0.9037670562064549	null	0.6592503077707349	0.804274541968091	0.25725577026745106	null	0.7043767443761809	0.950270265898128	0.551921036667109	null
C11orf53	0.9308552377575551	0.118645254755588	0.494408424062072	0.547894108426928	0.7207122202248399	null	null	0.22815215518734303	0.537486840532573	0.09612195736151301
C11orf54	0.744692346944723	null	0.356002967047189	0.559584998857688	0.8611829412715111	0.37925782791296897	0.34814143189318103	0.394981620030302	0.8627489817221979	null
C11orf58	0.756131639267388	0.987427403089868	0.632236572296533	0.00329070481049198	0.214050380527859	null	0.9508717216648841	0.0904401257512688	0.47335338637573493	null
C11orf65	0.188382042120952	null	0.694887557604119	0.836121431242668	0.6231050587616701	0.0943320845167336	0.694887557604119	0.8112806190890061	0.99146485350614	0.8619760031353891
C11orf68	0.371127855876911	0.3625752012446529	null	null	0.439301387010162	null	0.207721508930918	0.401335529518428	0.0785592802196017	0.7139416108416501
C11orf71	0.37997466363564203	null	null	null	0.7710902945804059	null	0.114935968259841	0.125768518038587	null	null
C11orf74	0.7117869060579871	0.5784038210819761	0.166733240711001	0.138217129905782	0.9252563927345409	null	0.14446861698734	0.136956769083659	0.0949156380259522	null
C11orf80	0.9211131458906441	null	null	0.38775959824116496	0.48172165301383396	null	0.26444284346770897	0.559179568716906	0.274789766937108	0.938020390393402
C11orf86	0.0499496428522244	0.8166577989027809	0.31890403676902196	0.0461814937703353	0.0156787970497558	null	0.31890403676902196	0.0188232907150034	0.6092803686463829	0.5373691903766671
C11orf87	null	null	0.32103891213791497	0.751641859841319	0.514917500460506	null	0.5831936108309029	0.5334813308579961	0.39879391826585503	null
C11orf88	0.926090459503597	0.39404587807269	0.24648540128700897	0.272041082028231	0.230761524114345	0.36568600221522296	0.22087835497878802	0.299904758384122	0.36252821430522203	null
C11orf91	null	0.13811912744222798	0.7930973964332941	0.758514958122797	0.8335890262720892	null	null	null	0.21807040075712	null
C11orf94	0.24686498719067101	null	null	null	0.662465796328076	null	null	0.8226342133251651	0.29384460784008803	0.561446197885272
C11orf95	0.556765085490972	null	0.27193257761170603	0.41451357322793103	0.340106273576643	null	0.15141885888961498	0.196434110784778	0.806902507126777	0.141284280947114
C11orf96	null	null	0.595318657692811	0.5514961417635611	0.9144161904039221	null	0.601427869518224	0.117994778950956	0.7316995236753829	null
C11orf97	0.9254249795289711	0.8254511831060078	null	null	0.8980557217264851	null	0.624458712961274	0.294678267051834	null	0.9793575455529879
C11orf98	0.6879608986362199	null	null	null	0.605615192480424	null	0.326614919568901	null	null	null
C12orf10	null	0.329719780731435	null	null	0.36960050483729207	0.37222197579088	0.534643844443457	0.10305719754845401	0.23276134144446103	null
C12orf29	0.623710388960353	null	null	0.39012051111428797	0.185395115950875	null	0.8981743119172529	0.735733067139948	0.00594973166973944	0.557268916529738
C12orf4	0.6999379680736729	0.150383396089031	0.5031301610142059	0.47471971821740394	0.957217309255181	0.8874352646719059	0.0995585850062344	0.0940320255734194	0.552747291930353	0.11636027149005199
C12orf40	0.892720098251832	null	0.7397014640206891	0.859739608985489	0.8150814866898051	0.845274252939978	null	0.230144124251844	0.676236375125952	0.0230600047335816
C12orf42	0.776517775583136	0.159639270194867	null	0.45585455730113394	0.725072528816438	null	0.31800168356979197	0.952635678706273	0.436141018039391	0.599767057643884
C12orf43	0.6466055105520749	null	0.5905537682818921	0.074008394094354	0.41032762429300607	null	0.862158140299886	0.35972283352795204	0.425701029850144	0.302958294836646
C12orf45	0.6670030813902951	null	0.970970784081093	0.9703190210027871	0.951223488390537	0.932876098181114	0.9664044932441321	0.923399424779475	0.766629768876788	0.625753305482257
C12orf49	0.9203348986044921	0.9571665275992242	null	null	0.250349151186124	null	0.20322383181865397	0.20576359324948396	0.23088229038883998	0.060809618260928004
C12orf50	0.887610328096758	0.27886952801090004	0.861077595669762	0.7521648046967829	0.339715918410025	0.35491814260045396	null	0.611263014831578	0.7499434278533359	0.36621206641445897
C12orf54	null	null	null	0.378396548054299	0.279953800861803	null	0.6870073638389389	null	0.152911133624815	0.100112320077313
C12orf56	0.32854808234658	0.186298406291213	0.553470478454704	0.416684452708183	0.6812382051936829	null	0.5706492748982889	0.423783758774464	0.9402813208595151	0.967939819627857
C12orf57	0.5551255543010649	null	null	0.675276318554529	0.624946742728184	null	0.371511525417914	0.876355629485913	0.135576326208111	null
C12orf60	0.5501716219049979	0.42514404718218296	0.636569979018979	0.7267287016711679	0.236241754179052	null	0.28863110222963395	0.8196261684304971	0.0662287657535706	null
C12orf65	0.0196818956505972	null	0.226987713672454	0.913715939065742	0.259473110347198	null	0.29203651684312704	0.0386477476390891	0.0385102932609589	null
C12orf66	0.938307901878693	0.28559897541153995	null	null	0.935532808689563	null	0.28542067248369396	0.420660266029889	0.880745415751771	0.8278222705516709
C12orf71	null	0.322675339199505	null	0.635974109615599	0.431832857672282	null	null	0.6291435057620811	0.661828341713164	0.866499321618446
C12orf73	0.525545387218872	null	0.64780812295784	0.8838098049154909	0.882325727567042	0.23253935103461298	0.9950231310333248	0.9427804864300742	0.178834579949423	0.884107319493336
C12orf74	0.851936705611785	null	0.8289453012284692	0.325508728392049	0.266409012397885	0.236359223176047	0.8472149988699241	0.7593260777489559	0.42696177360248605	0.57367683938101
C12orf75	0.6090599164553149	0.211173110929698	0.5410227104249601	0.438887388907694	0.654950398058615	null	null	0.10334141125584699	0.652549485877417	0.659555644043718
C12orf76	0.5163584454653061	0.5829443494627969	0.7542034592759541	0.534685983148303	0.316719299470412	null	0.932390804673943	0.675771757996109	0.566426953629416	0.816702294392025
C13orf42	0.9615857184076301	0.19703982143091198	0.7952673701767671	0.799171537100268	0.234369500415824	null	null	0.852460115842162	0.0894880580019812	0.28636954824079
C13orf46	0.429386417737675	0.28478489226925296	0.953608803479405	0.078105439666648	0.253884574971544	0.216612425603659	null	null	0.0988898692451772	0.615809629770304
C14orf119	0.25039476016937	null	null	null	0.343260197924112	null	0.171435202071653	0.254370655003928	0.137655030410332	null
C14orf132	0.9275911211477809	0.8455935642852719	0.19607834054733203	0.23155493700938698	0.5570806113398261	null	0.150954223021491	0.266049221748453	0.719291163289312	0.187606830466602
C14orf177	0.5968986746803829	0.63808772338601	null	0.735351558884159	0.0987553404261382	null	null	0.598095233459203	null	0.6768644057268379
C14orf178	0.122772073996306	0.786013342605543	0.0982326048506827	0.94965219502439	0.477473424125438	null	0.144975749679384	0.555698014392573	null	null
C14orf180	0.0547968308872275	null	0.7475542969966221	0.987035412170703	0.9870860882022678	null	null	null	0.988959647835405	null
C14orf28	0.0353489609028089	null	0.826171766532516	0.826171766532516	0.12014600238759698	null	0.0646350199236374	0.115763642541838	0.009572305298166441	0.38621408052788203
C14orf39	0.9653156878226891	0.7471218680952959	0.9254091706896909	0.18338089244507602	0.7989696331864291	0.789225141418618	null	0.130079123110114	0.471528012953552	null
C14orf93	0.739160598088359	null	0.632843279471415	0.89404215326545	0.507661866390705	0.14684780514548001	0.59516272624527	0.5428674748424461	0.609879321684702	0.939846962747059
C15orf38-AP3S2	null	null	null	null	0.885245340704685	0.547860903030774	null	null	0.779283945773109	null
C15orf39	0.43542108483037	null	0.35611053601779497	0.6498202587832329	0.0213774026863902	0.295987119259144	null	0.436954669532014	0.544744265536018	0.0492526565559047
C15orf40	null	null	0.266595332587269	0.560461911371092	0.37144781234927	null	0.34496337580996095	0.34496337580996095	0.357310458968627	null
C15orf41	0.0435825524281055	0.0783292374455916	0.318363564640923	0.5067194962332771	0.10829633533987401	null	0.318116827684717	0.0605390804740646	0.42506897842589797	0.362024618156407
C15orf48	0.8873569009373871	null	0.21876506825767003	0.160628851242212	0.9978516123807941	null	0.75318059464876	0.30663831983786305	0.515329404650288	0.380706171106744
C15orf53	0.0316010810117422	0.9891750988093391	0.522063252838368	0.9872044037602091	0.419895376012642	0.400170970087759	0.29656933745356606	0.936740895369124	0.631832937168976	0.8760174684924491
C15orf61	0.17301861971436702	0.734962576924977	null	null	0.11062038811215	null	0.0585032933062638	0.4951911560252801	0.544304917342301	null
C15orf62	0.846026229877737	null	0.988720142736226	0.7071032171464542	0.473580656869071	null	0.6559120009048349	0.805474717526045	0.8460654550046691	null
C15orf65	null	null	0.48946469863007397	0.528458021745266	0.26981252309390896	null	null	null	0.392933563976856	null
C16orf45	null	null	0.0129631523272133	0.0634904651469961	0.00862121839703933	null	null	null	0.771889079979621	null
C16orf46	0.267723342647926	null	0.247256099422087	0.7463547091105759	0.8448347734635259	null	null	null	0.9806750713467309	null
C16orf54	0.152563280738727	0.0921240279551098	0.35036353615142607	0.134948719885896	0.49064900890109003	null	0.6940048595079361	0.172325267795009	null	null
C16orf58	0.6342790392758649	null	0.0543174032737269	0.141892607511891	0.951645360467111	0.9201016336577759	0.0175317165340161	0.27466065804483303	0.00630387461710902	null
C16orf70	0.7311570876593241	null	0.405275032318514	0.0369262047157703	0.818248139505831	null	0.405275032318514	0.0369262047157703	0.0244095399601804	0.00262238781573321
C16orf71	null	null	null	null	0.197481363056655	null	null	null	0.49073054538418603	null
C16orf72	0.555378485456685	0.458574742047373	0.0646445567110496	0.586311738901176	0.218530280457948	null	0.658108349601908	0.7555721972251241	0.6651823422450639	0.8377068442452671
C16orf74	0.9817000704529799	null	0.358220658736728	0.448547382326527	0.77292153076796	0.3694883421751	0.36841522507972396	0.8045037799183141	null	0.0616077416195457
C16orf78	0.41916679363955994	0.66238989331717	null	0.451639431740034	0.42904527303590706	null	0.3924563294127829	null	0.455508688652552	0.0467501634385634
C16orf86	0.9230596685753371	0.657938433351059	null	null	0.374117916757089	null	0.579691348470019	0.43430105059403906	0.375872547324636	null
C16orf87	0.8801557201285942	0.49345334050252504	0.9299464816624621	0.340617179061266	null	null	0.9387973432888069	0.233471237344784	null	0.363824438113702
C16orf89	0.28935549804028304	null	0.0403287296920077	0.16421874123804503	0.780825988924552	null	0.0373333272809568	0.0373333272809568	0.29664931851459003	null
C16orf90	null	null	0.567157673589555	0.6160039118470639	0.6931677535843641	null	null	0.611508203762693	0.645180546915056	null
C16orf91	0.295902533886066	0.39973969663500397	0.30512578760312	0.35499169060267105	0.867460418595333	null	0.33861363409116996	0.579656299024928	null	0.9293869875094509
C16orf92	0.8167098978707901	null	null	0.341657849526927	0.7015548275177729	null	0.8540209345891641	0.874018552088378	0.0381257098396548	0.0768378014576832
C16orf95	0.9190284603365091	0.655361844275568	0.7596698100526641	0.791343871025237	0.854334057529615	0.495139949442474	0.9381166089160791	0.9448104748230342	0.842667541180779	null
C16orf96	0.641749444618694	0.9945186228040519	null	null	0.976881573454381	0.7144020940746469	null	0.6594199322780531	0.154335991160014	0.741422908460776
C17orf100	0.8383938917534242	null	null	0.459544839229481	0.567021509233745	null	0.9300025890004321	0.618536659517196	0.8342774252611179	0.49608375274006605
C17orf107	0.33997265414880895	null	null	0.8330095963461751	0.11083892059178499	0.0029311589274339	0.6245434663952479	0.239343562472536	0.46072881982713393	null
C17orf113	0.016636734534211002	null	0.274726769367939	0.9185786337927379	0.9866275964906909	null	null	0.890926864353551	0.16729987714176198	null
C17orf47	null	null	0.7115317237248009	0.41059032749258795	0.8973659191273191	null	null	null	0.9874632732496651	null
C17orf49	null	null	null	0.9158202925326321	0.8087989232499279	null	0.7756922782999359	0.568410734767683	0.44491283149398997	null
C17orf50	0.47812533861967793	null	0.0154577834323615	0.150809752241895	0.345602228918164	null	null	0.157048891560717	null	null
C17orf51	0.714222015074889	0.903286192161177	0.9431640571604879	0.7143730363730691	0.9601849236959059	null	0.816797089537479	0.758742386810894	0.8444227631241031	0.9276080531598181
C17orf53	0.0282688438759524	0.156652463501574	0.0653898787430225	0.121550231827547	0.10771809072577199	null	0.0653898787430225	0.318936207330278	0.8181312627741151	0.20352231884492497
C17orf58	0.901659453067475	0.497461844849128	0.142748913558048	0.658757883786849	0.138410203869229	null	0.67736364696378	0.173426849346682	0.45877410795725604	0.6046477594601589
C17orf64	0.0286049411390062	0.832520796094028	null	0.12048986326651899	0.44375553853858	null	0.0333276495705783	0.0206455752542345	0.8867304694773429	null
C17orf67	0.21064735450252697	0.9855497210705779	0.0661338081952895	0.0459733350137042	0.6690264653284871	0.9559524324634621	0.991978254748318	0.96260582397525	0.876706086306425	0.904166927123664
C17orf75	null	null	0.194668062005	0.24734572892692602	0.13520084165127302	null	null	null	0.6037742622992641	null
C17orf78	0.0683854381228299	null	0.761713210058993	0.13270636562194002	0.9870958318199601	null	null	null	null	null
C17orf80	0.153676206083077	null	0.6521445288049089	0.603934499523954	0.40268196519765204	0.32743629499084004	0.0773500185026474	0.112240935632363	0.11599090747640302	null
C17orf97	0.867325305738118	0.060545422368836005	0.592973218892057	0.202648154147227	0.909591221081063	null	null	null	0.13173877792297098	null
C17orf98	null	0.8684800587497951	0.625257710295395	0.679382169802661	0.9233647542580201	null	null	null	0.35658984415769396	0.135629756355919
C17orf99	0.843244993518807	0.783343344339689	0.559603117009166	0.6176670605539301	0.8212593892942279	null	0.559603117009166	0.862942915630343	0.714434389959037	0.457267325675158
C18orf21	0.7581007024380658	0.341872404148719	0.8445039159915609	0.8877443770098309	0.9573588531365078	0.648292992562301	null	0.699995301777341	null	0.527652542138472
C18orf25	0.126499669541585	0.09197159700387599	0.347215032457302	0.627446229871907	0.5908104786766899	null	0.240016106884203	0.325516560736597	0.58760716415264	0.251843282428938
C18orf32	0.0336471078554945	0.566034611485432	0.413597620186975	0.0399942060906997	0.7727587631918891	null	0.161595727232405	0.254546924633316	null	null
C18orf54	0.357630733419022	0.469495380001015	0.211461498343535	0.533298261878867	0.8606174861785799	0.749729658847608	0.136776021406395	0.7740460528955491	0.223742550311492	null
C18orf63	0.0837906647747917	0.6151765925967839	0.0637106674979816	0.9317876548916	0.20955649381104202	null	0.058385599161672005	0.068917347337897	0.0478747202072854	0.134324603223702
C19orf12	0.158991887374266	0.384872866764831	0.74511163089846	0.6809455760134571	0.387329145061548	0.929372151680854	0.7529520794941551	0.46470524802001095	null	0.277250328082544
C19orf18	0.0272693985803003	0.0983149974123922	null	null	0.986387602598173	null	null	null	0.480268415400168	0.7828250227735959
C19orf24	0.9568098009101601	0.0960298537272797	null	0.274220708498273	0.524472169586201	null	0.5793165361939749	0.384847126527521	0.75909215554849	null
C19orf25	0.14979985004523802	null	0.691065905250991	0.691238457834603	0.683610926130243	0.9976887084079861	0.691065905250991	0.7234455037681	0.8536838995420779	0.080864291471235
C19orf33	0.8413013833595621	null	0.6429889883173311	0.826725091521269	null	null	null	null	null	null
C19orf38	0.0179366629243003	0.117976634802427	0.0177680541881604	0.0170701592337409	0.901817659798417	null	0.00545828470453646	0.5474334899990579	0.22005303427664702	0.31646081372650997
C19orf44	0.6317515666765681	null	0.320696071162882	0.22543804419779398	0.5650172793294139	null	0.468570443378805	0.420290762891305	0.849361433467865	null
C19orf47	0.95754273074882	0.0332306301837237	null	0.7074368236424949	0.563589691186611	0.27389909241848	0.42474254387878707	0.64312295137368	0.0774387828310168	null
C19orf48	0.918403508066638	0.803822791723918	0.547705320887149	0.7338389162086719	null	null	0.645709908309844	0.743420672693579	0.9451077961348558	0.4046187119094721
C19orf53	0.27361361660364103	0.322918460534264	0.511720707722198	0.35322490788915395	0.849852821004591	null	0.322989472396698	0.38224318713626504	null	null
C19orf54	0.8134322280593699	null	0.49770478019097497	0.5888484495718089	0.9046751691653021	null	0.904985835197432	0.8742792707909709	0.791863259570321	null
C19orf57	0.6546935482215981	0.25958487144660997	null	null	0.9666953666808321	null	null	null	0.984506881799269	null
C19orf66	0.41278134313281895	null	0.608512695636407	0.542894317042101	0.0601161693121471	0.828131213218029	0.6772264564920999	0.185704995620887	0.71392644791789	0.25951495174414
C19orf67	0.9013003955557429	0.0991024328947913	null	null	0.0923809939605946	null	null	null	0.9906904271624271	0.22311516636988302
C19orf70	null	null	null	null	0.655696809297917	null	null	null	null	null
C19orf71	null	null	0.211045201705571	0.703501403053969	0.5917106435245071	null	null	0.0837321863825774	0.6445442239732451	null
C19orf73	0.8887129556232659	null	null	0.785268473959751	0.169973616459378	null	0.688898046747171	0.145584682409776	null	0.682036026968444
C19orf81	0.43520453697128797	0.918324593852793	null	0.647854751496525	0.38449757531268003	null	null	0.95388880692926	0.440509409371313	0.7502395802495431
C19orf84	0.341447209371042	null	0.008889108314243721	0.588127594733751	0.550728856274449	null	0.008889108314243721	0.7583537865539101	0.463838575425826	0.9254388991308071
C19orf85	0.152576488979633	null	0.5784521391441689	0.527370926958045	0.810155403720844	null	0.815755891151634	0.281099444368585	0.7576267282964321	0.0935101464434498
C1D	0.9344969109013741	0.0720884028690515	0.7183833046716089	0.514505215964059	0.11657056586844901	null	0.7183833046716089	0.583928857732615	0.7399703955840892	0.7285026059899721
C1GALT1	0.146421986759606	0.0259942169344594	0.5247872195655929	0.7253783247338891	0.31048094363487	null	0.972730174274912	0.6987412852788549	0.19135448993124698	0.145667481040224
C1GALT1C1L	0.374133976371687	null	0.948169368972981	0.445022511846214	0.362518491888285	null	0.6898741331363321	0.4181343166635779	0.95316527236271	null
C1QA	0.349150855570749	0.6450297067215319	0.9057217801348199	0.307020469575248	0.497220344326436	null	0.417602539977248	0.372492738851327	0.29259336097686894	0.360768841180621
C1QB	0.226952227808108	0.853766438646404	null	0.18706519539503103	0.845016129261585	0.798270509291175	0.0568307592646219	0.930906481831354	0.955324550361914	0.43666824651525804
C1QBP	0.8958437833910029	null	0.8459269471061759	0.81018445437437	0.138811463646177	0.184315254494321	null	0.11291412519737899	0.364784721965841	null
C1QC	0.811998015552795	0.8392803734225309	null	0.886335635823278	0.464715555073234	0.542288841393448	0.720425767898231	0.5848849301808371	0.129477386796731	0.63548674878837
C1QL1	0.42448245383526206	0.0314624938391801	0.21466628710632196	0.786185234846073	0.31095251186351097	0.24247915372083897	0.0404885061097152	0.0226093441081869	0.033617279572382995	0.16553151663867902
C1QL2	0.23249764207895898	0.0413346857532083	null	0.260623247188312	0.80210361011388	0.974580209039909	0.700414757224978	0.327490007466354	0.96734850146517	0.452409755856433
C1QL3	0.18507995131950603	null	0.17269742869679902	0.8632567574025128	null	null	0.149177598609767	0.21159555906252303	0.6474083104920579	null
C1QL4	0.8275691185128391	0.8993959929486379	0.952278149467393	0.574672135242218	0.0434765163817079	0.1573973259551	0.952278149467393	0.4795801404119871	0.291274802858701	0.446697198589348
C1QTNF1	0.418278612995117	0.114379618510821	0.968534743592812	0.0948779405546137	0.7566443647091841	0.1974775104137	0.866542959442355	0.0377841224433246	0.8722850377627571	null
C1QTNF12	0.366106989659945	0.5385543989935729	null	null	0.9179661952272041	null	0.11137823907862199	0.5966631256827309	0.0064033423956759705	0.7287133294614591
C1QTNF2	0.611601201908881	0.517464722691058	0.3646332070438211	0.314776852975809	0.18623363725738898	0.20380219942297	0.3646332070438211	0.43995381052953997	0.9025304203180309	0.380305299306247
C1QTNF3	0.9120886802046609	null	0.68345162627665	0.5384195687265689	0.15459269212625001	0.2903284843799	0.360173908706048	0.7186264759395421	0.192735785052379	null
C1QTNF3-AMACR	null	null	null	null	0.23030713074681503	0.411120101208141	null	null	0.215468454676099	0.6036988251224
C1QTNF4	0.648645895710818	0.0662566614923844	0.5994780364657281	0.5830376876006079	0.622371299948624	0.54006383406717	null	null	0.904909641885795	0.19916835320417603
C1QTNF5	0.996742040208867	0.35503622711794897	null	null	0.910363603712177	0.8482378319589708	0.996556814672025	0.48547596145650296	0.9271660487461201	null
C1QTNF6	0.999102706050611	null	0.11986025035094199	0.142561079756444	0.0518845484221055	0.0629606925027104	0.0928334688097974	0.147542849818645	0.78822558735295	0.5703554678529761
C1QTNF7	0.0758410031467696	0.17441622030006196	0.37694699639823104	0.735209606516275	0.248262051143318	0.34266628872762894	null	0.5838193505436079	0.916752795573529	null
C1QTNF8	0.6068863956263941	0.37862100332744203	0.40377066298042297	0.378306545933948	0.196475754433696	0.31819281626308804	0.392540253452948	0.38868514228171797	0.48165203407135204	0.18003119730055
C1QTNF9	0.378043764222164	0.972672524317749	null	0.5316057121600971	0.5762230077009429	0.9499623746454041	null	0.21921020934017396	0.078564558820875	null
C1QTNF9B	0.27951823684391996	null	0.2896508571016	0.9734741663727758	0.264070692132219	0.143097957350751	null	0.27638121404575605	0.0303959690340896	0.390675811218836
C1R	0.6675783548519301	0.8732328297620658	0.8370767539660451	0.9496376203042729	0.17338150042855702	0.977768983197803	null	null	0.7207989321972451	null
C1RL	0.19841253887014002	null	null	0.31454813450236	0.7875464569693941	0.9630743354040121	null	null	0.839509601465853	null
C1S	0.6513925052297779	0.9748093367661691	null	0.569804642418871	0.167884006561799	0.198026605413863	0.9178933879909491	0.8224915421922631	0.5911625369678399	null
C1orf100	0.7779064330297629	null	0.89700091092519	0.239651303509215	0.9345944985277241	null	0.930882847144565	0.8427859725970571	0.7833154537969251	0.541231469767275
C1orf105	0.678350440593628	0.95375950255832	0.39724392488796706	0.29467087701701505	0.0623989041278812	null	0.8745593097705591	0.8741207496171279	null	0.0805769925202608
C1orf109	0.8743862675587629	0.44273917201786295	0.35348413724373795	0.227640406353364	0.628548274347415	0.40371473123738294	0.302540897410646	0.48725982050283795	0.7825749541698142	0.382564703354191
C1orf112	0.9255499769776351	null	null	0.372224124056554	0.5377722415327421	0.20789004246495102	0.0151647984760374	0.8550205606648679	0.872523674548874	null
C1orf115	0.685021045284474	0.313212591837497	0.182974437179512	0.30289234901005896	0.42673745654663503	null	0.19144149890668102	0.569225192220605	0.10845970171056099	0.53118870302697
C1orf116	0.0997566845942892	0.9666099517305191	0.338262731279028	0.292993056612031	0.341953188869941	null	0.19079014848400697	0.310594490981355	0.9884905012427521	0.532752878244278
C1orf122	0.317549140291636	null	0.603513084225082	0.639539951362589	0.521280369889259	null	0.39237312611967695	0.350429147379914	0.992029295487679	null
C1orf123	null	null	0.47400335268570504	0.825120426002297	0.40587461480396003	0.17318198272172802	null	null	0.200811785348189	null
C1orf127	0.549354201900918	0.8150347019124229	0.850742303275677	0.14859575250330498	0.724450527394885	null	null	0.176726035332393	0.94653853404297	0.9359598984671469
C1orf131	0.39855787666028797	0.5721332036849069	null	0.322495299445975	0.337398845881552	null	0.974393583086957	0.12873440172194098	0.16663534548955403	null
C1orf141	0.31083323540057695	0.259044011958689	null	0.568625399639656	0.760883839758825	null	null	0.0931568717444016	0.41177306301887495	null
C1orf146	0.5174992320748909	0.37553850712802395	null	null	0.9575083954635791	null	0.21972513285527803	0.389405737690468	0.699374241786706	0.8190229939056981
C1orf158	0.251085118431508	0.414901461817979	null	null	0.387191083488509	0.0568227862510161	0.10903391956441302	0.246100124848222	0.892064715293475	0.40949609900326095
C1orf159	0.729292646559417	0.9116198081556559	0.38892149495339096	0.666883036536327	0.36918959613738106	0.152020322281344	0.39234252517491497	0.38633593218668894	0.5839518291917181	0.558262956505434
C1orf162	0.9866700905586429	0.7005343039757541	0.000592557042250252	0.998249275369064	0.985010580482256	null	0.9847298499083761	0.999221507279268	null	0.9425065808405549
C1orf167	0.532289819932818	null	null	null	0.13732647684860302	0.316715944934524	0.7379282459810691	0.486117545758859	0.5706380508722622	0.9109829663731341
C1orf174	0.20261846167876502	0.997809349579605	0.6337643041705739	0.7557891316608709	0.9566384016371091	null	0.8418073397538051	0.775017556739575	0.531637610155424	null
C1orf185	0.35087383045469	0.47299745287	null	null	0.35653875652926503	null	0.8231545258505891	0.816922645583657	null	0.819966609430522
C1orf189	0.812877716772169	0.0460478625262881	null	0.78988360849752	0.867854542072587	null	null	0.0385738989707951	null	null
C1orf194	2.00745617886522e-05	0.501255922218137	0.738968995494074	0.8128700111813191	0.392624508517669	0.5610387925291921	0.37280708482284597	0.9241893362122672	0.38402893083473705	null
C1orf198	0.0985255555497134	0.0038297266306350796	0.256688296174446	0.367274054855608	0.513446883090251	null	0.134029941920248	0.49205108376337797	0.425656719582204	null
C1orf21	0.655297978073041	null	0.289280796178271	0.33324439087012603	0.581297357215015	null	0.48658974906768104	0.5086021078585371	0.766213609650521	0.492728264646021
C1orf210	0.822411424738218	0.00261150385288667	0.9647260669541791	0.40078403925489897	0.13460067856340102	null	0.9647260669541791	0.252823547835905	0.9139721306836329	0.310255148075745
C1orf216	0.404009012106437	0.16041415403378304	0.199439313300581	0.519954668415094	0.25408012874296804	null	0.203896443533314	0.672458027015052	0.26114214281339804	0.5810041011546629
C1orf226	0.417248060588348	0.207694064264142	0.959267738753016	0.30700244343980104	0.17669976396092701	0.0569717556110287	null	null	0.332152882858435	null
C1orf232	0.3314242761099361	0.298593356280498	null	null	0.818815039774351	null	0.622360308885175	0.0445932314663815	0.354134511424429	null
C1orf35	0.632178544418166	0.19797239751804502	0.337937945935301	0.6804641222003021	0.5661325876444799	null	0.287512735087107	0.447352521197914	0.358079173229225	0.0504727629068873
C1orf43	0.515841513151736	null	null	null	0.5739054241561	0.319384301360908	0.409224314176974	0.384220840139731	0.782586528293635	null
C1orf50	0.4882346818299071	null	null	null	0.410724206158418	0.5967884579225029	null	null	0.11693392257030699	0.5222602046524489
C1orf52	0.0994327438611223	0.372554325004383	0.29076411672088104	0.23360714135948002	0.974200727583641	null	0.29076411672088104	0.22248174605697896	0.48823052643358605	0.19797937335339602
C1orf53	0.45938920586521603	0.202602312882774	0.35249561342564395	0.894346855771721	0.3619487231594721	null	0.35585171141616606	0.8637986476301859	0.377970762789638	0.848127375605141
C1orf54	0.5438287397679339	0.434333551310315	0.21988260703982898	0.22468653970150199	0.40006998565464896	null	0.261940103440403	0.43399846351411997	0.9392572989737991	null
C1orf56	0.14148947163920902	null	0.12230554364645001	0.107669741547542	0.133275357770925	null	0.10145144663780802	0.10319485270899	0.608519975986896	null
C1orf61	null	0.3789281590251529	0.15934436554804698	0.9924570448538791	0.525641042733599	null	0.55932193340774	0.5525195150447471	null	0.47768571443575303
C1orf68	null	0.32716695495589504	null	null	0.33375387156377	null	null	null	0.5437671194192379	0.207717406270242
C1orf74	0.324990986960493	null	0.288910515386166	0.8834748634842751	0.831925826572707	null	0.27484682015239	0.816744480646085	0.7166218011423209	0.22649008493678802
C1orf87	0.9035518939506451	0.22882771982451397	0.087279141786196	0.51736877592559	0.8077466818125071	null	0.167195140286582	0.34361503659299897	0.735186029383211	0.37894511697257705
C1orf94	0.9809104819477109	0.83745635712017	0.667218603046558	0.542241546036205	0.5121833503232021	null	0.601836784849708	0.82373788096876	0.834143434410383	0.254855491638964
C2	0.458036551506806	null	null	null	0.7602110081118021	0.55215158052243	null	null	0.531297048992579	null
C20orf141	0.19411198338534003	null	null	null	0.0466808735202031	0.906082809614553	0.6314084054535201	0.207694052828453	0.5565863902145539	0.683404161077961
C20orf144	null	null	0.8490744947506279	0.0672164952187593	0.43432412550661104	null	0.956846088091419	0.149968524689327	0.622384838292036	null
C20orf173	0.7738138236501801	0.225329255821724	null	null	0.239200161341802	0.33878035231924	null	0.8878527809983531	0.822934964021083	0.8531214461663901
C20orf194	0.967366630903787	0.980387863511175	0.0195954233695261	0.854669047576752	0.0842136713541104	null	0.0195954233695261	0.9095531284016619	0.7226614924558559	0.32194097991838394
C20orf202	0.951275657210335	0.9787709108553109	null	0.7396560213777621	0.9221950215953721	null	null	0.7965367928905881	0.344513670590615	null
C20orf203	0.8487112737901229	0.5875633047544351	null	0.802892214968867	0.875044858716304	null	null	null	0.558203538914505	null
C20orf204	0.434859958446808	0.00826927855911852	0.691874931232376	0.895638177724968	0.6863867455068399	null	0.11036535450995098	0.9604017387768801	0.446216880946539	0.877303527381523
C20orf27	0.738701081599546	0.300088496059548	0.853738774569557	0.6807417638052471	0.5072013565104451	null	0.847575022757968	0.9221704651899141	0.145575354974405	0.9932287995113459
C20orf85	0.10044787400172699	0.219578125073215	0.914129902915245	0.7196943162403421	0.7499906514119008	null	0.65094070464044	0.298776239576182	0.143686859205574	0.40076564406162607
C20orf96	0.973046888455058	0.8249870166384201	0.6730085820627929	0.440219103246594	0.676440133466057	0.628110448317719	0.87702320147677	0.9277542079503309	0.979115688906101	0.6736239588736729
C21orf58	0.77022134584495	0.13115547178866602	null	null	0.38220908861378605	null	0.0383255158012575	0.394545477705009	0.37018885765040005	0.0960874533891656
C21orf62	null	null	null	null	0.38361847671288796	null	0.9884402516700241	0.9823839235432149	0.781227753170653	null
C21orf91	0.6958593075633579	null	0.7145534150657471	0.434499179085228	0.7479645657326619	null	0.658007734616681	0.830449500318897	0.424993731564701	0.7162318444581371
C22orf15	0.959162669318353	null	0.9740845810820079	0.42606082493053793	0.7932113001368871	0.6586494914476669	null	null	0.872040863701115	0.762462708171525
C22orf23	0.14365310679219598	null	null	null	0.35775291597126496	null	0.132118438014197	0.15720236642687302	0.254209990871292	null
C22orf31	null	0.316238147396874	0.9308571302464691	0.0224236293377237	0.554341186316074	0.915233832327045	null	0.168836596215813	0.7253711446912441	0.0766537120774395
C22orf39	0.8388248879906001	null	null	null	0.9327492628290149	0.30926611830414696	0.7641507661176721	0.21418475084387897	0.570081364560654	null
C22orf42	0.9938865194985409	0.6693378559673471	null	null	0.945209243623977	null	0.781804154672528	0.597050129311237	0.212769366295462	null
C22orf46	0.160501368478978	0.855692718405876	null	null	0.791378970952126	null	null	0.331894213741085	0.130364645664377	null
C2CD2	0.0660182253437978	0.0571453888574011	0.9800121618280959	0.750964544041354	0.7317326143016949	null	0.817335468666537	0.5562976081996049	0.495923184595854	0.30642106728228197
C2CD2L	0.34138719838909903	0.8508052353108589	0.141425923918317	0.513630571460959	0.6129205288457629	0.5914950017355091	0.0261800100838852	0.18301550792913798	0.8905930888554108	null
C2CD3	0.541716198470191	0.13117644695463598	null	null	0.36957045604156	0.8398717380625971	0.21761743602465	0.0461524250576809	0.99297027095598	null
C2CD4A	0.0743861209419463	0.30883794562749395	0.8636232165501921	0.0931636344477524	0.691576994856652	null	0.405500613659947	0.819670883116522	0.45202850192436606	0.9136230575931821
C2CD4B	0.0716085602852436	0.256204791771238	0.0100780362207399	0.12634707188072902	0.0436393178208346	0.0102829544578316	0.0100780362207399	0.111381922916386	0.22762653736689803	0.398182329022711
C2CD4C	0.41959459432063795	0.902735266337167	0.0381498938067103	0.154502927043338	0.6529996019434999	0.542719710858106	0.0400766832434645	0.535895588774101	0.7258260728211551	0.346215967579679
C2CD4D	0.41620068649734204	0.6531841680926971	null	0.28844667591631296	0.25095659387081	null	0.644753420829422	0.4069421297598971	0.559005325538634	0.18759269492417702
C2CD5	null	null	0.608874014776139	0.677454399041715	0.555089400617215	0.293566004746141	null	null	0.466376830337279	null
C2CD6	0.0191658334004341	0.0214334264163084	0.834344665735976	0.806861519534086	0.812046860817817	0.316118562611661	0.617613909331569	0.519686926315239	0.81197765319378	null
C2orf15	0.762622806722198	null	null	0.8763306778908491	0.9078679239240721	null	null	null	null	null
C2orf16	0.6180962898150251	null	0.9281204806304109	0.220321291514996	0.26362244145669894	0.5585055722138871	0.636426985451167	0.0770551772371466	0.120729824895557	0.21361436249123897
C2orf40	0.39876616629085	0.8130205740883829	0.11812333664586899	0.8725574441266291	0.36251934883798204	null	0.24723076066222696	0.880035092460307	0.559493281694172	0.7448571503052179
C2orf42	0.985515013557297	0.7439320001964399	0.766841070706295	0.992648831386542	0.324391435219747	0.107370960195306	null	null	0.7098825232072009	0.9361237426340021
C2orf49	0.155686980226969	0.9695352009054742	0.956355788616763	0.22008931417377398	0.0110633526029312	null	0.7908780726521741	0.007138028800261821	0.8783374724289359	0.45912480385836696
C2orf50	0.36465057829428704	0.3577052558149171	null	null	0.31816311212595	null	0.210587651521752	0.458951257856257	0.825690237689713	0.291403656331454
C2orf66	0.19931511825915998	0.32409321057200297	0.837521951210621	0.7057109705526851	0.999446699363011	null	null	0.9327081080365799	0.474577295874541	0.53181078912052
C2orf68	0.128212880799682	0.054446991299601004	0.272175044708923	0.5329990272838679	0.81364481658581	null	0.17862974370766	0.0807015810371716	0.0534554969499191	0.139275815039349
C2orf69	0.13022524187873802	0.48383370046925395	0.807630755783396	0.43019809965197203	0.5045667555768929	0.22274389943204198	0.244662429996823	0.456278923414326	0.9991491655149759	0.569707773497715
C2orf70	null	0.339190774636101	0.6199925915169411	0.6581571769165041	0.59953240323917	null	0.663459857869201	0.828734698574568	null	0.829347000473644
C2orf72	0.5977926001551429	0.0963064293304774	0.9924994526678221	0.9878387889156871	0.701950913451955	null	0.8801833678896229	0.86951090778247	0.962340696003785	0.3850526920897371
C2orf73	0.381564184490206	0.94102838441539	0.35858324529190005	0.8192700756011521	0.253648706634249	null	0.36599025006700797	0.7355201244727271	0.706997931712846	0.445276549832062
C2orf74	null	0.47909836888215795	null	null	0.0769411465596189	0.0124332386344377	0.7185794362569091	0.390089877218524	0.275414552066507	null
C2orf76	0.618771451074244	0.80998942904569	null	0.9224413243091479	0.284598795321753	null	0.645720217829676	0.334285880283977	0.6344232157926639	0.707664363202018
C2orf78	null	0.5946719623911949	null	0.601859411990704	0.206524287905564	null	null	0.763087214152876	0.13279337698757698	0.10321702614226401
C2orf80	0.9040501264661899	0.19793548190101698	null	null	0.736754536128043	0.669460077059519	null	0.593976787274684	0.784794106665295	0.21122647613286896
C2orf81	0.721132214710807	null	null	null	0.5177718135855429	0.8414654588673299	null	null	0.564349484662104	0.0391486396395333
C2orf83	null	0.487374871003789	null	0.947709712315851	0.336622639017277	0.914259531887516	0.29832536116061303	0.0484689934480994	0.133935330320984	0.0337955490539057
C2orf88	0.8692141804974741	null	0.646220945677689	0.461910747448152	0.8405001664750379	0.60417167851064	null	null	0.459319077798178	0.249602966327776
C2orf91	null	0.746675578437169	0.0331661382419817	0.0533238522184556	0.34041482993732697	null	0.0379079925019228	0.0333603780233992	0.434177063950858	0.0271959877062486
C2orf92	0.150705896223224	0.331736334841449	0.25260356500734804	0.0646747935028823	0.0618931743053512	null	null	0.41681181697152203	0.707126048134238	0.637850997108815
C3	0.0499757387595172	0.45153839528190204	0.8051500659273609	0.7824344770892351	0.5456410304493	0.921359640823877	null	0.43319459626370105	0.844924811533826	null
C3AR1	0.9989020410640171	0.0106003679346763	0.588215422252215	0.37662509249169396	0.992779953883222	null	0.86119610263802	0.00355021492174257	0.900313250674347	0.991262640410805
C3orf14	null	null	0.7306241186390129	0.43262017204220793	0.0376806274215036	null	null	null	null	null
C3orf18	0.617285140044067	0.15388559882462802	null	null	0.20181139919263602	null	0.0149482076117478	0.0845330992393344	0.601454644725647	null
C3orf20	0.134492562443502	0.0969713216165932	null	0.8186438841124609	0.623846067593537	0.205870064767989	null	0.507630235630505	0.49672237536749103	0.7664214052381909
C3orf22	0.45931559479009204	null	null	null	0.7320603481589201	0.8836357990157041	0.263494305047615	0.650400176685108	0.9484762931534749	0.214695569766307
C3orf30	null	null	null	0.282600317621453	0.458013274242135	null	null	null	0.42504912919385707	null
C3orf33	0.709618585204998	0.656981319372021	0.9147916837253499	0.29760505235707	0.272110628330776	null	null	0.11766522865913698	0.511845889695044	null
C3orf38	0.982873998059396	0.595283729480586	null	0.47902476594180604	0.43733254815178296	null	0.155524075021763	0.367780340219049	null	0.277306952794799
C3orf49	0.83473292591245	null	null	0.813447630533918	0.46511552665315004	0.222905095125349	0.936603025345848	0.9274440255923789	0.3640178423187771	0.935576165362206
C3orf52	0.9516221984955708	null	0.697944182738133	0.6312644664568321	0.299505979460224	null	0.34212797816500895	0.19332976435439	0.42135784424797795	0.24555570447840097
C3orf56	null	null	null	0.423604849347637	0.798947379284655	null	null	null	0.32285503199424703	null
C3orf58	null	null	0.5982048864897421	0.630542784898662	0.637473055585781	null	null	null	0.37337523077305496	null
C3orf62	0.35414873969534205	0.7521911355244051	0.7935844843596619	0.350530886756458	0.25121768609655604	null	0.7830445796474649	0.431501239455333	0.699157230811267	null
C3orf67	0.366867084926719	0.0675792090138448	0.6517424583967111	0.0812836415366727	0.30186023329219897	0.143930019461877	0.6071962702949449	0.13806594087889001	0.458469794466161	0.883058481697211
C3orf70	0.608022681933567	0.209916449967275	0.702658477382613	0.171689370595797	0.23874051765665502	null	0.7487612312681651	0.0841681815078724	0.48451329174089297	0.20593459671946202
C3orf80	0.0321603221914202	null	0.21201546941838897	0.229243110694198	0.202841100023975	0.268268139406731	0.629925685009014	0.28495518903932204	null	0.6374923481921079
C3orf84	0.5916901782105739	0.0581344741317611	null	null	0.9557284309005221	null	null	0.7669913238403359	null	0.461046676845177
C3orf85	0.73643359145006	0.634838303782294	null	0.221874350519786	0.0137180664028095	null	null	null	null	0.304149976694205
C4A	null	null	null	0.0340909815763151	0.394200337709012	null	null	null	0.9904158485767929	null
C4B	null	null	null	null	0.125253299213282	null	null	null	0.335536295597547	null
C4BPA	0.921945546574237	0.0907614320099261	0.8617876707214621	0.8165795142163879	0.886737825804116	null	0.8617876707214621	0.879107337748636	0.8407194222154101	0.923746458622874
C4BPB	0.5608137352325141	0.752878555261375	0.0759579222641418	0.24095096273809	0.527956948481345	null	0.0745899430522003	0.121641883658893	0.756690395692812	0.835022740399587
C4orf17	0.227123352461262	0.155622875268133	null	null	0.433887055433568	null	null	null	0.979576633866359	0.018704452353365004
C4orf19	0.18124951896731797	null	0.217275696328248	0.356099182620807	0.874204345270028	null	0.487041507177767	0.23366320506163898	0.938047197658359	0.043456625206715
C4orf3	0.339426741937107	0.19020745400455502	null	null	0.32712086171036503	null	null	0.48043355286551	0.9666504381739309	0.872743170386075
C4orf33	0.0605746060684098	0.0917003503331544	0.717704662802123	0.26163975434496695	0.104692343039057	0.4807208871935061	0.49904871429024605	0.12153529319314099	0.206251960567085	null
C4orf36	0.145769279837766	0.49247975990557996	0.578666645082658	0.524932668013946	0.703090919996849	null	null	null	null	null
C4orf45	0.169744361021466	null	0.026630584155936	0.157689705437507	0.36656626720907204	null	null	0.19081468584009498	0.522689076769506	0.147848203290706
C4orf46	0.0190111428509203	0.0244439963116871	0.0366746769650061	0.133252498662396	0.17747330194929603	null	0.034039420810393996	0.24664362299535897	0.689686421891232	0.0207115976650629
C4orf47	0.991924572465654	null	null	null	0.20792584112854604	0.0333396865041569	0.9405832486018281	0.9890264274409629	0.253551178817526	0.7601168955712699
C4orf48	0.543184698611688	0.564738955915006	null	null	0.278261268055823	null	0.422637982090675	0.679449098949994	null	0.49676170726903995
C4orf50	0.8100406390495258	0.658381711464906	null	0.878992929248818	0.7430739653126299	0.166161587108177	0.6232126518907061	0.10051945592241801	0.8047401508665709	0.494394897211266
C4orf51	0.10282515221115303	0.987237399411248	null	0.345469213254342	0.0603429784572936	null	null	0.5900669007430059	0.162379826296122	0.623063721026929
C4orf54	0.16659232474330402	0.195711569292523	null	null	0.0509797476223697	0.8442026982114279	0.594532756094441	0.10956472226357901	0.0358499795026084	0.0830054986535059
C5	0.371371045257146	0.577992156040889	0.44371773858492003	0.0193520450790245	0.837931584693246	null	0.464224544462212	0.831447245447642	0.526369524624304	0.0385881561741168
C5AR1	0.0825712455481649	0.6779267551992629	0.9309156461445641	0.887340166345019	0.666962820653987	null	0.380520918314775	0.624563306122482	0.591845684164757	0.611885382023946
C5AR2	0.6643552020435539	0.7775202773844171	0.344983135603405	0.661253834839768	0.18861749254534	null	0.808954219385385	0.572110716820011	0.9199529254793208	0.7016452048271861
C5orf15	0.7644105055077791	0.0603140372938051	null	0.5210038114858639	0.21835552146694698	null	0.23160227279669798	0.20595165621817	0.21709611260193198	0.445229276053307
C5orf22	0.148570380961306	0.190568424350561	null	null	0.150869028322169	null	0.12001399080818599	0.0976843677136525	0.8571301237109951	0.42204419209109395
C5orf24	0.9171911369770379	0.38737651657086997	0.727234213232896	0.0668483475418484	0.547766423250279	null	null	null	null	null
C5orf30	0.8096125335803729	0.757441882853635	0.555309077595667	0.7179297375924221	0.0053149103702990795	null	0.545363337812677	0.719128007430345	0.29347415207790994	0.454490405405178
C5orf34	null	null	null	null	0.953932964986715	0.7281678858645341	null	null	0.364140155774127	null
C5orf38	0.32711976866136305	0.743621753732655	0.39720509345092797	0.9534385418662921	0.149840404684435	null	0.704580781657798	0.7134546197958809	0.6042437376193989	0.793990477993149
C5orf46	0.8742369174077141	0.95732506158704	0.816879333028062	0.423545062863449	0.361596554464097	null	0.816879333028062	0.537167286326401	0.10061061475670699	0.42306516649476095
C5orf47	0.6888239918156109	0.0508460039944696	0.975491378783458	0.56424306287276	0.251659959776383	null	null	0.533531198850387	0.0519363775546182	0.824968565587634
C5orf49	0.37902539669137997	0.17457278233538	0.40096513043515997	0.307723020978371	0.875769229874671	null	0.40096513043515997	0.7405668080338008	0.7556202113739301	0.6782670929942649
C5orf51	0.6998341820106341	0.5403508042677849	0.7569775326325691	0.22307497792118802	0.780569703580095	0.397271037416576	0.7569775326325691	0.21320365328090898	null	0.441714419844914
C5orf52	0.976141859657799	0.307733548399859	0.9928717102371329	0.9945586408546229	0.5953023708537889	null	0.976935910362171	0.7375727098571322	0.872988073400339	null
C5orf58	0.17104721251630897	null	0.713270297191382	0.51704555201194	0.9628940028316949	null	0.394961073683587	0.546771789759261	0.4057153855632129	0.4259252002761029
C5orf60	null	0.656092445012194	null	0.251581952921717	null	0.9636259202064191	null	0.116250194417459	null	0.31804592345046806
C5orf63	0.880533945110188	0.7721934543446609	0.39973784060952094	0.9239093004938441	0.5676985144672979	0.445796373301889	0.555349112861877	0.7488029658986379	0.46467449852741494	null
C5orf67	null	0.366904033797613	0.330917494820871	0.269372334620679	null	null	0.251951195198722	0.0718946211684317	0.27456346715515	0.12468218792622
C6	0.0423327545244343	0.11314475032784499	0.591648608244801	0.045071103412676	0.35536667115555	0.7772474363555708	null	0.998896363907438	0.16909736439759698	0.8929667777587901
C6orf10	null	null	null	0.771897550798302	0.0464016615248433	0.33656267576826	null	null	0.0863032041738695	null
C6orf106	null	null	null	0.955477516650007	0.23912465398079197	null	null	null	0.8310448935522958	null
C6orf118	0.883297030894189	0.15653383252556602	0.6330543565207299	0.79826238015824	0.7849603346709709	null	0.6330543565207299	0.420934120864602	0.41663380315192	0.23379632248112897
C6orf120	0.557793026424603	null	0.914028567040751	0.9824171518404159	0.547292488436588	null	0.99953712881997	0.925701812243741	0.9644192161348779	0.578216059217225
C6orf132	0.910579272244817	0.793469997395025	0.192653509832724	0.239668470495812	0.412518248882678	null	0.18890559509627902	0.29457669514674895	0.461995868322083	0.16879855128272303
C6orf136	0.447311870243258	null	0.320916017101115	0.9871174531051679	0.207461275106401	null	null	null	0.3534811915437271	null
C6orf141	0.0519920236647295	0.7853723571574649	0.052233564115541996	0.0442618483975652	0.0452016447007468	null	0.04962947360341599	0.0379376240156754	0.0913797603893789	0.042015923724155996
C6orf15	0.7572556048443191	0.6551472786222199	null	null	0.16234416612889802	null	null	null	0.29228333221356395	0.15423720060032503
C6orf163	0.503064037546663	null	null	null	0.40591309814652793	null	0.9372722524357731	0.814128571125762	0.524911447218541	null
C6orf201	0.8997646264637109	null	null	0.39257777875302	0.19681454429883	0.227709746625683	0.12573666111225598	0.669436078975318	0.947021288808719	null
C6orf203	0.386525425656479	0.317785816840178	0.43646247350939504	0.37883838930402003	0.983939565892773	null	0.333984303813694	0.404829860147163	0.370105334377207	0.375749141660325
C6orf222	0.0544242261007549	0.11106195990788499	0.939783450798378	0.622498537624666	0.013617145208181	null	null	0.176707735566344	0.40174027616695596	0.12229187450934499
C6orf223	null	null	0.672095307547718	0.899595688608854	0.788988382942705	null	0.8486531522566501	0.663862424947145	0.588579307036852	null
C6orf226	0.256544058078014	0.574180647305112	0.15254164347098	0.19164283399228196	0.170440287798683	null	0.148119654837729	0.18551622841273002	0.48428183013989895	0.317842397676907
C6orf47	0.0560783276341363	null	null	null	0.106516384185084	null	null	null	0.38725989424298396	null
C6orf48	null	null	0.545920359769718	0.310722073057613	0.390465502361125	null	null	null	null	null
C6orf52	0.9039701375322329	null	0.502489123250933	0.801908777691625	0.10702090217093302	0.8502008226040558	null	null	0.762199200967285	0.37146732009471706
C6orf58	0.9652558483741109	0.349659226689884	0.7247399139699789	0.790999974848652	0.606878621817426	null	null	null	0.679206663770332	0.49320799748107
C6orf62	0.37602873481711	null	0.8011682889127131	0.812061578095799	0.56563889609025	null	0.509980503924481	0.102213018428292	0.565368695681308	0.9679562230303129
C6orf89	0.720606379819047	0.3037682357463	0.13092588777321498	0.8122677371975758	0.0553388331132126	null	0.49748960002201503	0.8806449536838951	0.171129061845124	null
C7	0.7184664779143409	0.789795490685904	null	0.9771710644828759	0.592171188936524	0.183093246484112	0.194879502783425	0.0323471763529999	0.38460747667459294	0.981150544713073
C7orf25	0.644253227576827	0.307078153080554	0.847602304467272	0.9785122121929429	0.9779807946870358	null	null	null	0.807492065690792	null
C7orf26	0.0202547212696866	0.678841977906647	0.996216110990659	0.435663749901358	0.0855451243278313	null	0.661131961927485	0.899423863646141	0.971433998182419	null
C7orf31	0.00665573515739004	0.5908957730071811	null	0.8077071458067191	0.6723214198568371	0.203899286382558	0.10331035135325098	0.294895695234536	0.274992784803994	0.389267751456561
C7orf33	null	null	null	0.757563927096456	0.8513890168701801	null	null	null	0.8091819429432958	null
C7orf43	null	null	null	0.0278993461164949	0.22798415154985502	null	null	null	0.34693547614174297	null
C7orf50	0.421607418147581	0.10593347663441802	0.490371667594984	0.7570778953028929	0.864957960172646	null	0.0792483401287626	0.6187588855247199	0.7543896336304781	0.42017055380622
C7orf55-LUC7L2	null	null	null	null	0.273924729453335	null	null	null	0.471643317363723	null
C7orf57	0.965530999658824	0.902823377788255	0.840477436552655	0.986748960178902	0.126243266771548	null	0.23249565058399901	0.7726327707531608	0.36394082414737106	0.669907557224147
C7orf61	0.90000989333002	0.405753487197136	0.8720088904639721	0.19906484286973997	0.995123389447591	null	0.8765392923489691	0.645465755357006	null	0.20188137159823
C7orf77	0.823081632030119	0.0156088618535312	null	0.615023788060313	0.14586179390341297	null	null	0.367452933104153	0.8068513439462242	0.47008193750568894
C8A	0.781122377061882	0.40306226947432705	0.9714619785402991	0.683530074295412	0.27049390512042	0.534504769914725	0.907605726837482	0.9256303909075959	0.44493138291974893	0.992106817744177
C8B	0.401784818842389	0.262185523843635	null	0.0896514651856078	0.0277365608025882	0.954000392653783	null	0.529953297887675	0.63008974143446	null
C8G	0.57796428738406	0.153449394054797	null	null	0.699751626061039	null	0.568629266616302	0.330500213976091	0.45322619167271005	0.266141714701986
C8orf33	0.8444783082076551	0.34701519521642	0.756642402979819	0.26278366680862403	0.900790173727927	0.674473210764812	0.8528397445136121	0.54785371986507	0.8247314565684759	0.26686449798396805
C8orf34	0.620938472444846	0.41221155539562204	null	0.8698448879906621	0.37874114667588793	0.712073086311886	0.491856536749409	0.489229691545225	0.514088920213625	null
C8orf37	null	null	0.160795830520051	0.347553353753291	0.584472426214662	null	0.160795830520051	0.434091840397522	0.602717649104598	null
C8orf44	null	null	0.369374750681464	0.27540840694969	0.8254402238927859	0.498096678745269	null	null	null	null
C8orf48	0.253753540457274	null	0.128023010755641	0.7985377359636191	0.8097011103004921	null	0.125087124339442	0.660753880635852	0.870132205730299	null
C8orf58	0.174344402930847	null	0.00358904490368395	0.111836031331761	0.453701935477246	null	null	0.368080947219899	0.510056145344592	null
C8orf59	null	null	0.386235634407502	0.9566210938017479	0.232716546069983	null	null	null	null	null
C8orf74	0.588099164219232	0.287547726830716	null	0.7417750573899591	0.421725621940182	null	null	0.35475541188433296	0.654949786525574	0.0682327192209804
C8orf76	0.49839844960993396	0.275969297711364	0.515612485473781	0.367070647307542	0.06862114618140701	null	0.50156854076481	0.527968159497516	0.6727505089142328	null
C8orf82	0.737097092878209	null	0.9354052524196359	0.7408805299961141	0.816277777741047	null	0.888887971663737	0.9281116604585871	0.680814011321941	null
C8orf86	0.566037684821441	0.659434843391828	0.0389540416320131	0.11628424779227199	0.05704483935565	0.284825478369735	null	null	0.748615379778971	0.918627378612803
C8orf88	0.3870632536920421	null	0.812312115808766	0.745380995210889	0.21524739177460397	null	0.812312115808766	0.796719072654973	0.5989434719480079	0.853304069540292
C8orf89	null	0.354859578607651	0.195550767883971	0.5363691199097971	0.9405860517045508	null	null	0.0688085388506355	null	0.347602276600669
C9	0.19675114213689604	0.669803102173342	0.9302526982355	0.41414330596625604	0.31726264221345896	0.355327766696817	null	null	0.278269621033915	0.43565720908616
C9orf116	0.41630612873040995	0.387981357102864	0.40972270803144395	0.8758465096722801	0.198202880776771	null	0.9910351456879408	0.9370542245794781	0.5928993573023821	null
C9orf129	0.10391321046324901	null	0.537426607798894	0.9196530743797049	0.199189257075052	null	0.537426607798894	0.8199634732343399	0.0111401085304278	0.5723774926955639
C9orf131	0.433951674530065	0.36667384043932794	0.974472504403369	0.679659283986052	0.18273810734004398	0.505664302290058	0.965940266902927	0.4787031710171071	0.877182715374598	null
C9orf135	0.0246171679912059	0.15978485783066002	0.9917851197231691	0.8864006447984859	0.128745433002846	0.440189625867812	0.18891263710329897	0.199966844027728	0.26286098872470104	null
C9orf152	0.5709761578855649	0.856652522135176	0.5916733338400729	0.336496506474992	0.26836685593716697	0.6598284578887329	0.5329374510618621	0.461817225181562	0.867631530846111	0.780370535244675
C9orf153	0.14690475843438	0.388319028449834	0.942247325772374	0.0754006737375399	0.5087815242004949	null	null	0.000921868941779147	0.4662282834788521	0.158364244137673
C9orf16	0.739993253912748	null	0.94943891619958	0.38452923088130603	null	null	0.94943891619958	0.43396069506335994	0.79769309517446	0.36125690170207203
C9orf24	0.873998375210351	0.563600581228192	0.9918033975099679	0.0866080396956671	0.760531046419705	null	0.35091541530989306	0.9598846092438591	0.525362318914003	null
C9orf3	null	null	0.255948112415912	0.438127798763812	0.972595398682069	0.6896513759940749	null	null	0.45760506450304905	null
C9orf40	0.480787675094985	0.767272225246896	0.501756269717467	0.11763130576255999	0.818472366553586	null	0.511376061338656	0.302198573362433	0.423360201806495	null
C9orf43	0.19518031194118698	0.9416209616809692	0.21215067644475002	0.20237776897117202	0.8755635777917091	null	0.7286756495240541	0.28639075359493604	0.937264876806878	null
C9orf50	0.0287238502847358	null	0.21879210660567605	0.0888397390912101	0.22179300200498397	null	0.00326614264642988	0.476490524590912	0.9249700688340029	null
C9orf57	0.19240015357499202	0.851817110470245	null	null	0.294851708317742	null	null	0.8047702931263679	0.20794933220771103	null
C9orf64	0.762317720175212	0.463684170150121	0.519432516504773	0.816693489879641	0.951776862124335	0.678558460925802	0.519432516504773	0.8244769099184001	0.27237829902718497	0.8788367357086792
C9orf66	0.44337702943007595	0.642075515190587	0.0278101176468634	0.0918562507842069	0.0549654825019235	null	0.0278117688012708	0.152877865066309	0.9938281752057241	null
C9orf72	0.6056229943138121	0.20370041255778898	0.9629615380842009	0.618030623008359	0.828141804933504	null	0.7293785877504209	0.452111797329519	0.5857651270322	0.97270509001111
C9orf78	0.294562016067642	0.0988191363883023	0.612290257936886	0.610031287752905	0.5688111460992491	0.8891191223205741	0.0909216658851369	0.303104988030005	0.0404258042851405	0.589027396104425
C9orf84	null	null	0.5128179277507	0.16464669203780802	0.777629540398385	0.48150316036190505	null	null	0.904937145819135	null
C9orf85	0.7352705243560029	0.37188207239047205	0.99495086739274	0.7588793323165091	0.29600036010918895	null	0.98014280036183	0.8557046552809009	0.19048062649324	0.0612111240403634
C9orf92	null	0.571658479459188	null	0.9674586943248291	0.0790789214536947	null	null	null	null	0.6393865830446359
CA1	0.48549046825541703	0.552505033564121	0.738170783160788	0.7563036257838559	0.994019942089227	0.30401122219361104	0.580226248146168	0.0460109111861433	0.530524099732527	null
CA10	0.00265614450034635	0.635207386593596	0.911907776534455	0.9202140151752959	0.658232041498772	0.46687162062069104	0.00861717028312659	0.15974539022373802	0.10484142725983901	0.10929014791372599
CA11	0.5473058471614229	null	0.0563279961007246	0.0681416458114141	0.74274552855791	null	0.0601104393583736	0.10496990998330198	null	0.0535606014917929
CA12	0.665028683176239	0.4935447960979629	0.588969023846173	0.515013802622255	0.032281121163526	0.0881463573714449	0.833307856466042	0.11675727885465599	0.226978255298105	0.791421537500583
CA13	0.11112812653665499	0.41994927885223204	null	0.966619443964036	0.0850119379134628	0.0620302352425135	0.471416452046177	0.00255323192233958	0.178221418319867	null
CA14	0.603435774237791	null	0.6152439198627571	0.295895752268481	0.919308006671028	0.7013474808655439	0.403483166657383	0.13493799941826698	0.843375400017412	null
CA2	0.116994300930565	0.0708126413065697	null	0.9431597003291999	0.394856077277491	null	0.22311334520245102	0.4268605936871421	0.3714360205803571	null
CA3	0.985257131866972	null	0.634709301498067	0.420486074212201	0.9867200781657779	0.8745525416920029	0.667854749498078	0.954643954089417	0.6544656926913051	null
CA4	0.177967674688335	0.7353223410111072	0.8658601646965219	0.271166523283281	0.453131638670979	null	0.7767591955769649	0.0809023122870917	0.8215343548174759	0.36832647761289
CA5A	0.572273489975182	0.07356873821751599	0.42240559574317105	0.18235704514793302	0.813531766136485	0.423444132318701	0.723711977851855	0.42720081127496007	0.7054336702582191	0.861127565986137
CA6	0.6481927884782099	0.229930643406833	0.690078372394218	0.44980655029629996	0.7351233364862969	0.6760856907314229	0.897212837604511	0.523372152726425	0.312801180741779	0.567556654687431
CA7	0.633273392760663	null	0.326820736873828	0.673210019441626	0.44611230390200196	0.37539112735311103	null	null	0.6574515915294079	null
CA8	0.6282326444193629	0.416425757139674	0.603878713283026	0.712965247292393	0.484723154703152	0.653574271207667	0.603878713283026	0.8554698828938571	0.528950856469583	0.9345168105515759
CA9	0.538895812708301	0.0283521955416814	0.584505984379166	0.7539616470948809	0.7548138316955609	0.76699161793017	0.513313585868072	0.307121033010481	0.5403722852326971	null
CAAP1	0.0818410639994179	0.63219268923161	null	0.08032241258613901	0.0856288551038962	null	0.0412724961435857	0.120378352844711	0.0549392286112621	0.0763637570848033
CAB39	0.7705411460475409	0.399771388132753	0.06350499321002401	0.944487811483621	0.665877224161518	null	0.0814524268059804	0.19939576941263001	0.8420499362532691	0.0706665978078305
CAB39L	0.21567591435095101	0.286453997277285	0.39883519654094	0.14812815919954903	0.6686912972287429	null	0.418641736548646	0.31641797688248197	0.8337791288964291	0.828742125397677
CABCOCO1	0.8402633358854359	0.150716946694965	0.576848000921714	0.0467620472077683	0.265533314728933	0.9489097487342749	0.661186026983063	0.724532346561048	0.278269329657448	0.3466444556744961
CABIN1	0.20855436564423002	0.74173321733348	0.202933721748857	0.322394140088964	0.334110421307091	0.26224585320737104	0.7225007823593879	0.7643413812815921	0.313035102734894	0.23025791826425301
CABLES1	0.6574215559327049	null	0.428842821599934	0.965326614300348	0.5698472194304239	null	0.38184889845364706	0.605536833882196	0.57804332264759	0.3437197592862
CABLES2	0.30340724272881203	null	0.46125885099105896	0.74962260953255	0.340456288218862	0.235634942662557	0.462408357524374	0.6628490074590749	0.36582298867004	0.646950030455541
CABP1	0.414755228833629	0.981305117147525	0.0889739012719362	0.485431237313964	0.82938188353902	null	0.509396685328646	0.6766391728698421	0.597307856440941	null
CABP2	0.471769191675385	0.142447300057067	null	0.615829364076434	0.7244362931122559	0.11132989159651199	0.536325249247851	0.7925582124309308	0.143122911114166	0.19090986094677198
CABP4	0.361690225580722	0.44285505595232105	0.459762226149591	0.459762226149591	0.23660132237242698	0.6524015102957591	0.7354176827220759	0.644973947381421	0.175454658524689	null
CABP5	0.8549705174766659	0.726503319123227	0.9308995574614759	0.860491589152826	0.6221545520131679	0.8135032842944591	0.66635974148578	0.34031264021641405	0.544799393281728	0.251101691329701
CABP7	0.961881552103654	null	null	0.0133768806037333	0.878686264390446	null	0.897431581223292	0.0143767698501386	0.0621306846644339	0.7617770890326129
CABS1	0.23577385410916898	0.789824858527396	null	0.42238122297682895	0.8788173990414351	null	null	0.5700548678031451	0.24912029491915	0.4658708726062629
CABYR	0.9845638280416441	null	0.131126972012526	0.0835603506452589	0.7041562059948471	null	0.13134202347580698	0.0399780776603194	0.935863217868648	0.0416061416623175
CACFD1	0.5546601207863149	0.409795065121298	0.576907599889208	0.9415048700060681	0.658547161051229	0.7497123576911842	null	null	0.8760956337645921	null
CACHD1	0.776989420644613	0.331121459614534	0.360593038258731	0.849463390268573	0.0333243664766598	null	0.390051270992079	0.868771672266698	0.10323246200582599	0.477875152943326
CACNA1A	0.466416908302597	0.6821356744910779	0.756330322009592	0.203184755872559	0.195262127464368	0.39304306067109795	0.107277287254129	0.187072413553039	0.937901975418886	0.7544409141873192
CACNA1B	0.861121461904997	0.0336857541163866	0.8082754649129079	0.29407208899295195	0.942657627395453	0.882438741279646	0.728366978025642	0.834594473288327	0.26185425070539503	null
CACNA1C	0.28759411290471504	null	0.490526771961865	0.570593226798124	0.9342589615655491	0.371149418723711	null	null	0.7682185656747791	null
CACNA1D	0.83613214634611	null	0.485771836047791	0.42021558481845295	0.28282244184056504	0.425814598690706	0.0314635813511366	0.192639631834273	0.535615100296435	null
CACNA1E	0.319795421142977	0.35556251506072	0.221630742074853	0.9255981521969591	0.35362880776441	0.0435024747297001	0.114322324048659	0.6245975030158161	0.440708401277846	0.816914228606102
CACNA1G	0.23661474395076604	null	0.459852946068074	0.349983000423118	0.102186918009489	0.33243303558627696	0.47902409401525103	0.5116159055583	0.807693976533998	null
CACNA1H	0.00263157183592111	null	0.7915819326973259	0.979606627166789	0.507773421185072	0.935785626941332	0.6387012634555379	0.8820421146999949	0.0772123791732919	0.812009067615399
CACNA1I	0.8359116467034491	0.716507579202817	0.462453488385932	0.21086146121765603	0.334450630097975	0.25353905976232	null	null	0.972750380464001	0.0507007996839761
CACNA1S	0.7168959345479341	null	0.7442388388470341	0.9774694957991851	0.491334052246653	0.0927143145489917	0.7168959345479341	0.8774629555782801	0.288020033733914	0.106613766539275
CACNA2D1	0.901785182496085	0.37312770032683795	0.580868592707299	0.5921770345646279	0.6926669152226801	null	0.514709998080363	0.461583694002065	0.43640179789064293	0.7179413637244971
CACNA2D2	0.0710082999027416	null	0.120497616270981	0.0542360472794388	0.956822269389154	null	0.120497616270981	0.6829896061301769	0.351023868855619	0.0270239097836975
CACNA2D3	0.694916491332614	0.750406534670568	0.0365860800803206	0.632001141477411	0.339600007712664	0.646977745975147	0.301875235516261	0.9914536265695592	0.12984401096927697	null
CACNA2D4	0.946830907639077	0.876128753245734	0.0591852624317734	0.2795487922467	0.957820568782452	0.408029457555619	null	null	0.9876973870148009	null
CACNB1	0.20158890618632297	null	0.21325933816238102	0.782393718485157	0.21405762045708998	0.0964286351509791	0.138383303835073	0.24854856426410601	0.885155971884624	0.0123682955990574
CACNB2	0.552177068918899	null	0.12374439908808502	0.26143829984008604	0.748636187804603	0.696358788653169	0.130005367093761	0.30241670801358195	0.41686748261229095	0.118298967315427
CACNB3	0.0340670380167265	0.606632454305594	0.8101606567698001	0.685243230340918	0.288386784152487	0.39831124734684004	0.573791261765114	0.7827231191867109	0.6671056948248579	0.8295132291583299
CACNB4	0.49321840574110903	null	0.15350328639082	0.346697776624275	0.804941695577856	0.78765627287656	0.18943753879594896	0.596141444499077	0.45721119078892	null
CACNG1	0.0772699589578929	0.255547875749657	0.872062161647813	0.10667598784541499	0.47064782426944896	null	0.907089102580533	0.111980376243862	0.847436923718796	0.265942167789067
CACNG2	0.47086673124554607	null	0.569394456893246	0.684807376665897	0.131711833902401	0.033245952192716	0.0225709423938971	0.19509170841978302	0.37413090064259796	0.5231181539535971
CACNG3	0.338866591975969	0.9041348905968749	0.0192662712370724	0.493929110298752	null	null	0.0269858194714967	0.0777827278591422	0.0960249553903685	0.467617149679043
CACNG4	0.13328597786097	0.7085971171636359	0.8520120880696429	0.212365700963429	0.160146127740677	0.946480188040923	0.854934088576235	0.5821715124549219	0.6680047072597789	0.980933748031342
CACNG5	0.995479787810097	0.532034501919849	null	0.552613628259138	0.33106881933917104	0.00640702392150749	0.9258824092412479	0.203229642595046	0.782725810917428	0.281915477519823
CACNG6	0.230805644001364	0.8327427308169301	2.3520485248340603e-07	0.634491051306821	0.533468857174924	null	2.3520485248340603e-07	0.580362036310207	0.151918336954022	0.0663650253904404
CACNG7	0.0274592217113461	0.323424498870995	0.00710806915876083	0.0103561859794543	0.449508306905749	0.49475066381013294	0.006404138787726939	0.0105107390707924	0.34222199373150103	0.0112856037676012
CACNG8	0.7942533285488158	0.33186041146466305	0.40270749908409903	0.9365062859595279	0.130528633934553	0.853447893787014	0.0618438726724952	0.42195199885935797	0.899184114932087	0.8473123492023121
CACTIN	0.17023299167549	null	0.056662040963798	0.665036453917792	0.11149044337497901	null	0.240558371183565	0.265055695274959	0.14020215429371602	0.116254710650866
CACUL1	0.709975038606021	0.14206007941937301	0.644824375028736	0.7625001013169341	0.19019864930161498	null	0.751291178370692	0.19759965371265198	0.296930912730444	0.42091331664202397
CACYBP	0.699718945006446	0.41230371691179796	null	0.5871547932589859	0.47252432835886604	null	0.6608402201304779	0.501447028485964	0.134798413563509	null
CAD	0.9510450100484592	0.6379517847132379	0.9906129198730409	0.8004200210914341	0.31067553855745894	0.261471771425531	0.8670032458189251	0.863643389889285	0.47654378020346	null
CADM1	0.6035354261608721	0.5026854785549011	0.430326153842242	0.739939383889866	0.97086016303705	null	0.749549526258121	0.9405178834200959	0.738483660557586	0.551538672963946
CADM2	0.9836543043192671	0.4914723722552671	0.5950056970486051	0.9522494514679649	0.180150575016078	0.108062975789498	0.663210151693533	0.842856490134345	0.7881568252898741	0.7597519763263408
CADM3	0.290656380749183	null	0.932106268283322	0.71708979045097	0.43253638409843104	0.11056919167439301	0.8430783173159391	0.7834861024077809	0.694745708049165	0.9990306329807629
CADM4	0.182189725748203	0.7285324844235401	0.128826995390243	0.14663152346709	0.137250356268816	0.156517258247863	0.19109412054189998	0.383242493202954	0.15545014189779802	0.229681061768642
CADPS	0.18228381388269801	0.767711124633308	0.223267630230317	0.13282085652799197	0.7881203686170329	0.978793118956075	0.229090271098357	0.22619400792687397	0.375320295503247	0.4612335253394171
CADPS2	0.793652815893682	0.124034454591385	0.6687310995326771	0.134547376255613	0.8169187556428391	0.370268339588107	0.6687310995326771	0.12392634422523402	0.072714396631157	0.14920678106321397
CAGE1	0.33763859912719896	0.955443692962972	null	0.0160899647665724	0.120539143807886	null	0.80095273842607	0.9741240558870741	0.548466837719197	0.7806743274731129
CALB1	0.588739792706663	0.402722855036594	0.3599980323528379	0.33748523826535404	0.45733452980626205	null	0.915715370925519	0.9557766744012449	0.548448580224294	0.6786486651965551
CALB2	null	null	0.431769112755873	0.13167357608686697	0.38163282313363395	0.6185642644293461	null	null	0.35455254562526206	0.0871284146210211
CALCA	0.914035713105077	null	null	0.4133361670714071	0.415109586332163	null	0.9001209831447801	0.775747404647035	0.6184660648944761	null
CALCB	0.8437736491395259	0.583260830022157	0.165998663366064	0.286900345501639	0.44455202984173997	null	0.9133667766378921	0.591145261312546	0.17332361608711302	0.76946269468866
CALCOCO1	0.17640823557961802	0.7988864111315571	null	null	0.814398633224272	0.38113185518245707	0.979537632946479	0.0406276575828084	0.0455824679965933	0.997969054763861
CALCOCO2	0.0477747803427496	0.0554773500453484	0.48888725334835	0.10963721442779402	0.12377121482644302	null	0.455849789449095	0.247921302354405	0.956159358851037	0.10727497300584699
CALCR	0.481749702007105	0.768321260803397	null	0.8917190142615881	0.4996220435068429	null	0.837418302203496	0.822840074225484	0.824718292608732	0.553293215980694
CALCRL	null	null	0.8449607328229549	0.7524534687882242	0.770943376804501	null	null	null	0.97397418655787	null
CALD1	0.940654363471999	null	0.29269040137588104	0.6896786508337541	0.418643358910315	0.7681351076473231	0.499922984628462	0.5735483018962629	0.0830796680922259	0.916452570952717
CALHM1	null	null	0.168333957345117	0.340796058739675	0.195423071212851	null	null	null	0.566818025351958	null
CALHM2	0.942691933667185	0.30251906888196	0.8816695247809442	0.0106804711673005	0.37632820807994394	null	0.944909613054985	0.6600094461819781	0.613783464385087	null
CALHM3	0.575408181685087	0.9698279934039851	null	0.127942014491344	0.781533258765993	null	null	0.3382242039917439	0.622249969907228	null
CALHM4	0.845455327244889	0.501870459163281	0.591237909986075	0.147923735170558	0.6918070356608801	null	0.44875245407457204	0.929752298870072	0.600936639846567	null
CALHM5	0.995763400042274	null	0.329900886209469	0.46047252446746295	0.201608542636617	0.657658207702387	0.229846596781008	0.290908159507339	0.36788104196357896	null
CALHM6	null	null	0.6715117377232089	0.49823326657279904	0.7554003309894921	0.7069733741356279	0.23236552540113697	0.468065052204035	0.37113744105821206	null
CALM1	0.7222281672132671	0.788484054892527	0.30626483942693894	0.6922832668920881	0.440791822827154	null	0.31885027243110303	0.46270629480622405	0.24696876491181102	0.367834550730253
CALM2	0.8286857331096341	null	0.44012610663329	0.178419646978008	0.188839287284371	null	0.7982591476905591	0.35041750534588	0.0119384103953057	0.48683218050329297
CALM3	0.750516711997135	null	null	null	0.19108993942936497	0.15186932660434	0.8089893143477769	0.248209065149204	0.916550679267631	null
CALML3	0.957801944735481	0.538944902405786	0.5871841347479959	0.83230214686245	0.64455769719335	0.9647150400282251	0.790904921687226	0.7986793722354629	0.9514383655045401	null
CALML4	0.039587878428072	null	0.35936513876933096	0.0540636057813555	0.443587596864077	0.0172659035623628	null	null	0.8529439897344069	null
CALML5	0.118393006709197	0.211422866134198	0.0299492694195787	0.138977709357766	0.8737590966349509	null	0.207813171782335	0.185179160663691	null	0.200934396997943
CALML6	0.8789324799432621	0.20463644795841002	0.442312809504627	0.43992048118026794	0.7170718915508321	null	0.6087509523695429	0.379136948762611	0.227526139144554	0.00875562987494272
CALN1	0.7130928312137391	0.37589455994091997	0.8527357777857929	0.728774050020146	0.632782907502625	null	0.206040624369453	0.636309305560612	0.34257294868684807	0.15273075574979902
CALR	0.21120443616245899	null	0.0681732365382435	0.425256636426555	0.18899688513500898	0.164162441353415	0.0828401639423807	0.513322298647248	0.662975678464968	0.417971314828486
CALR3	0.7680558026662	0.334047805638901	null	null	0.133726985900862	0.7150590618449021	0.92035399665402	0.92035399665402	0.561096214545974	null
CALU	0.319310767238757	null	0.9496681480665471	0.337144927204666	0.9560879192298791	0.95742551171047	0.9496681480665471	0.434651487599883	0.6321076129673111	0.93832297325848
CALY	0.41192980892233505	null	0.711686924098208	0.670999665470423	0.537014441340644	null	0.707018042828038	0.651130477012279	0.7282916311139169	null
CAMK1	0.517781246770233	null	0.0846505055313245	0.286452230389472	0.0933729749875629	0.8561046990567979	0.0285171794517651	0.285869840610799	0.515546551389424	null
CAMK1D	0.412008980785954	0.6689327394822479	0.621268204358234	0.312715429660116	0.643722308435845	null	0.635450489814963	0.575918614663042	0.378162548657851	0.35383302927701793
CAMK1G	0.19967421649854197	0.29066603854852696	0.5873544970847869	0.5740572987585589	0.814627489725014	null	0.567061253711361	0.591898959142542	0.589980069734114	0.758280479828932
CAMK2A	0.0395614305676709	null	0.5438235634812371	0.33659976444158696	0.5736762472363399	null	0.0284453179912542	0.10457209412491901	0.00491773026996056	0.46218071222393997
CAMK2B	0.36583248847024	0.4832138369348879	0.9630109750263779	0.912499952920371	0.547696996865042	0.606348787938933	null	0.47650570220749294	0.40022996311018	0.8358125477339541
CAMK2D	0.101669992388311	0.298174709109566	0.344300371758302	0.9901815517021341	0.32134026337324606	null	0.17210000989170401	0.380035315601916	0.862297710869413	0.11885220632168698
CAMK2G	0.6592801581450921	null	0.258610418665083	0.594298497516995	0.6285805529250971	null	0.5564303310324878	0.254633766430874	0.8474675795891728	0.657693091829648
CAMK2N1	0.0970050083605426	0.09690877752877199	0.233997089717338	0.11626821550239601	0.7295919060831291	null	0.564500241435078	0.30914524955269	0.41041337207717704	0.417182314674932
CAMK2N2	0.00732145487080871	null	0.7819857542873521	0.903270847896223	null	null	0.00864617080769203	0.182112819393227	0.5859296531850899	null
CAMK4	0.46183284998994895	0.146832012786104	0.205919489251026	0.6021634217836	0.10120370174144698	null	0.18356595630896802	0.36587687734382895	0.18697423458732101	0.18484436032358703
CAMKK1	0.28122591535272995	0.8144234931585029	0.304623544270889	0.173628935388453	0.61505573759775	null	0.17520069434973803	0.43469841504455103	0.0770335027397423	0.911619765148606
CAMKK2	0.0883408705798538	0.0812760857338017	0.33236710460919106	0.699828725652912	0.541446558598892	0.757184775158274	0.311258277993052	0.7012575686304389	0.127783114046085	0.319497273048055
CAMKMT	0.364586759168195	0.07453704196729401	null	0.734969984645247	0.0822824423819315	null	0.574975988956943	0.261655950104162	0.227843174947593	0.670924398271724
CAMKV	0.731748203036485	0.761624001267443	null	0.9584182531721359	0.673966440753978	0.48045680613844	0.606698034748068	0.6792673622230739	0.9355372609700391	0.821055768100853
CAMLG	0.482159478263647	0.9017318527901651	0.32050616314175395	0.9269128423187428	0.5414125676594079	null	0.350583889351025	0.5443287463093149	0.41449907796454	0.6141138248119691
CAMP	0.5149718555783279	0.591183453062604	0.4353406714448079	0.257408687881148	0.50074186795924	null	0.42330493166003497	0.28995063210230604	null	0.799987757385073
CAMSAP1	0.17350778906582098	0.0505337399942474	null	0.35387385444110797	0.100321284390751	0.41434415762628	0.6675691211599599	0.6786947818638199	0.206906929450419	0.659269778696098
CAMSAP2	0.0275111666697996	0.658484049417307	0.159183695349133	0.304281580284178	0.294654457980296	0.580341766133098	0.134141562586789	0.29799978781446	0.48920873412653104	0.12490173262431901
CAMSAP3	0.951271023389308	0.0770832767784932	0.8873322825152409	0.899814001274404	0.292626058646946	null	0.69074394357148	0.799821823657573	0.677875466713356	0.993344240304034
CAMTA1	0.64077633035877	0.418540290069907	0.937567181298313	0.42124850144038	0.5897950512045931	0.22010224925027802	0.22462254632072	0.30125587151157396	0.0858466874214667	0.0438791322726244
CAMTA2	0.755561383829975	null	0.7636308121250799	0.4515402164463379	0.08361927529181098	0.8224799045319681	0.43863734332314097	0.398791013861605	0.43272868006550796	null
CAND1	0.681871791223375	0.28192581997413596	0.328453773224741	0.10730218545732599	0.168337970398719	null	0.149069990347071	0.0235623323406173	0.6693460446347591	0.048228751593731
CAND2	0.9236245291090681	0.031367118860808	0.6446333419709499	0.12755218997148401	0.0628994264770018	0.5562805620648249	0.5328085637804351	0.103821948265539	0.0604803492624972	0.430818976200221
CANT1	0.133752471827296	0.0208984913171909	0.239358466594962	0.453294845342879	0.441098518826169	0.43155893059987205	0.21601041613957503	0.16945745854487	0.503048184563052	0.737871019575994
CANX	0.284433788054382	null	0.0965886640715456	0.267556225695637	0.940988962384745	0.452420044484438	null	null	0.21959246697242998	null
CAP1	0.661211207154634	null	0.260335949230932	0.918419842787835	0.590554747902303	null	0.292521750798892	0.27192938332904304	0.4610724320325661	0.6637904420910911
CAP2	0.32150152056118	0.183599059825797	0.0796566588644756	0.525012300338957	0.588809800896676	null	0.0433413504700783	0.0576417407020602	0.0409734183442662	0.0685677989393179
CAPG	0.824280148710461	0.20889789170664702	0.40699679788549603	0.48035901468971504	0.36332084776207296	0.22091838494904	0.951631941623823	0.8031674924238209	0.00607704116818297	0.276398644014159
CAPN1	0.7681514635713441	0.15635520869636998	null	null	0.0681408803922674	0.11576493807642199	0.8725711750061691	0.682324956771965	0.918492097590335	null
CAPN10	0.256975037463238	null	0.35122855432602196	0.546957429520614	0.920162947849351	0.9972498290608041	0.35122855432602196	0.5855102568824189	0.749964169797405	null
CAPN11	0.9683739094765408	0.00121460884722357	0.571566186392289	0.9590919709086609	0.891129203830865	0.328490681802496	0.4408763505576339	0.39049246584837294	0.9555102157977399	0.679066286381052
CAPN12	0.9879573704928051	null	0.6552067724891559	0.796844879611394	0.00270489241299154	0.8434637215994369	0.390060142061133	0.47385008640554704	0.473458231002281	0.99700191301635
CAPN13	0.6550699114790799	0.29737548422355103	null	0.716263657589331	0.897188636491102	0.648338865934395	null	0.5479254835484401	0.566037055713939	0.983132406518823
CAPN14	0.267650768925796	0.572356413970963	null	0.0867984260997153	0.0205591171181582	0.8834116894074391	0.860789122791744	0.32184474798744	0.499198828305034	0.8162286106071691
CAPN15	0.337294136604058	0.326415412198423	0.955338591738146	0.34533637679691903	0.659608418233249	0.41572204820367203	0.845564471754737	0.0775426994934942	0.0720730995856899	0.755283117292241
CAPN2	0.588749933502344	0.0457839432548048	0.8208801237639	0.36480593974696	0.4659778713669199	0.71982468401061	0.8277748126336459	0.017267629097828	0.5718746286484	0.00762592002421147
CAPN3	0.81453565010162	0.133015519852687	0.855762445622557	0.771479893219947	0.63770075748762	0.551371517202729	null	null	0.803416931628423	null
CAPN5	0.579716185095088	0.8987954054376179	0.905726074194254	0.9455753247825242	0.736171098157575	0.444740489254824	0.869244374616905	0.5871920371995071	0.39568778246778896	0.652371301566714
CAPN7	0.3855440062565129	0.403612522469868	5.30039245070224e-05	0.368556575348825	0.149677386571745	0.6165173206131149	8.740912155880129e-05	0.0319147640101909	0.27882486478066304	0.509617656316677
CAPN8	0.121229905121709	0.739413990936252	0.31205745444913	0.911701286196639	0.36217154449821504	0.571678529659996	0.31205745444913	0.249993577035343	0.0568807027969253	0.24444669229239396
CAPN9	0.20186966031139703	0.28931279674113797	0.193592271970957	0.13399596361188698	0.628314067254784	0.539438047340024	null	0.611326129388506	0.998344750301846	null
CAPNS1	0.36884906842396603	0.6006613765587211	0.508319054805744	0.80689637647292	0.48863972996521793	null	0.708032247832337	0.411492809568279	0.10258688046119198	0.407483009091946
CAPNS2	0.245868207431852	null	0.457679111569709	0.9746638340540958	0.16153535860076598	0.9493515121349878	0.341139602816087	0.7987735340352871	null	null
CAPRIN1	0.11061313067011601	0.7035255120484699	0.58530966513	0.395184215853029	0.650921378466036	null	0.48094362446595296	0.0987079373949877	0.0821969034665998	null
CAPRIN2	0.6513495490329899	0.5331695505428329	0.902869904535383	0.715359161995303	0.31077105757593704	0.0595042372444446	0.770965431684903	0.570796333551063	0.561250548647964	0.0729372560290371
CAPS	0.9603213635566591	0.39467450845848406	0.9987679389285571	0.966990636439587	0.8673351808410891	0.23312706129908103	null	null	0.8038135877333291	null
CAPS2	0.596468293379225	null	0.387599187223573	0.12174702781093198	0.610435864801004	0.7053963494320259	0.9256225470592371	0.923362867497704	0.816007252034463	0.834226446273394
CAPSL	0.7934708185787299	0.44766461711561895	null	0.7076995418026791	0.258421278727989	0.205080481595936	0.902087620459817	0.902087620459817	0.0809558803278634	null
CAPZA1	0.67713817411579	0.0356843912165026	null	null	0.9347144485011449	null	0.848903016988397	0.352403074135709	0.0889868167026531	0.304679688420938
CAPZA2	0.61590797326431	0.684878396644462	0.360806479101721	0.40384262440831803	0.199552288716187	null	0.245411354941159	0.661034016925766	0.9946618326366021	0.0158562328438098
CAPZA3	0.966535883724601	0.6820604943644859	0.6658380650784229	0.210238194830709	0.00568512409090349	null	null	0.99468979044006	0.513485936941759	null
CAPZB	0.144012525931766	0.7440204493436751	0.159052660631405	0.173545323482863	0.0176403588939757	null	0.0915808104427123	0.204717547542744	0.254596863316999	null
CARD10	0.6203259874338989	0.24837393277486203	0.33016778300603	0.134363113958521	0.502651309564335	0.418144846411659	0.32840777040934904	0.25217056657076803	0.5657122839120361	0.28904013910199894
CARD11	0.115386424405702	0.801755085169331	0.106459452709625	0.489169821349946	0.28985423847270897	null	0.981762665008456	0.30265097845256606	0.191377955568978	0.625436352025871
CARD14	0.395930975435573	null	0.0444276913587294	0.7081857839135329	0.688380203581862	0.49529701436051793	0.7811946882810451	0.36800998456413897	0.596999823043005	0.6944024669748861
CARD16	0.17263889384656797	0.8397377227543991	0.464241951067404	0.706815802932174	0.20502358194342302	0.5729993905819599	0.967206904115291	0.44926493643629295	0.42218169597218996	0.5556828781799761
CARD17	0.300274038416431	null	0.325553075384547	0.737429911953343	0.0549863079698873	null	null	null	0.37862419397870295	0.5556828781799761
CARD18	0.519646913914676	0.0009448752472729359	0.23284868440101	0.26023367722199	0.5837033687626639	null	0.23284868440101	0.00321003725617608	null	0.42398625153013797
CARD19	0.0302388028338183	0.0284013831786554	0.299275376979089	0.411188469784175	0.46453674437879705	0.0765035379686263	0.0760341772884373	0.724047167026312	0.212512936827925	0.626764591800105
CARD6	0.513171253491145	0.791508294094115	0.604268491911657	0.210521253711318	0.993596504067383	0.9157928244967609	0.7627565393072591	0.937626954517114	0.89031518623406	0.754493555239734
CARD8	0.881521762941386	0.643111290670785	null	0.283537072963856	0.501677886931905	0.141711209851347	0.63107086233353	0.826160306731245	0.8495806768072709	null
CARD9	0.342054605241205	null	0.605399979187285	0.7839963047548449	0.495029106593249	0.642809646638776	0.594175028262705	0.9401233823516959	0.8798830853636921	0.0684598592696687
CARF	0.0180290215730177	0.592232303437779	0.8547181065113469	0.43888502497546705	0.477976049997116	null	0.11439592033298598	0.126905584292029	0.8968129389055601	null
CARHSP1	0.0797733382629804	null	0.0548732742171811	0.316897292875318	0.18494786486896303	0.413928528609926	0.0277494016105186	0.0461521351159819	0.35240167326758204	0.316146396650793
CARM1	0.556992288460788	null	0.623745968004724	0.563909950438729	0.9126287138983721	null	0.6871528997522789	0.7205769934221071	0.18926322828700895	0.3724256302972391
CARMIL1	0.0442306110914767	0.874256506853476	0.0425808902049272	0.0625471180355748	0.0113705956206549	0.9281409834267621	0.284790085142414	0.0935808023631111	0.768549254887448	0.0887117810433624
CARMIL2	0.169975397166784	null	0.48804342098581893	0.200019116286231	0.568155674915612	0.8607412734863471	0.539464074222485	0.513126896661966	0.692077397676052	0.456758083571475
CARMIL3	0.613369787800258	0.157218707826009	0.940193455805077	0.0503095329092944	0.0861185042970614	null	null	null	0.695673961629931	null
CARNMT1	0.354044261394521	null	0.194464172248143	0.760526541461297	0.0679437990659946	0.808564566500345	0.18901553889735698	0.398047902721544	0.6052961242428699	0.62650443985348
CARNS1	0.443233593141379	0.0138570549337569	0.87615259819602	0.452565608861133	0.518333094162176	0.34740101913230204	0.8548082245010858	0.547880391291136	0.212060131778535	null
CARS	0.8699139210064709	0.6681632540997321	0.227209975958198	0.0629182329020614	0.0255747083131379	0.149571758383808	null	null	0.7569321967078348	null
CARS2	0.8060980655935199	0.327318702075952	0.20543654048973498	0.772637482491333	0.905661544271255	0.62958875348109	null	0.781837455410215	0.9490610329662851	0.33334678434723
CARTPT	0.69694900212863	0.36729620001244395	null	0.41807221679831497	0.0640846500811951	null	0.739256692620942	0.0587424630513819	null	0.250585984852746
CASC1	0.034037534420867	null	0.43520716876368104	0.0276974009511747	0.00213964718704085	0.669082931033328	0.699637035948963	0.0396234340792125	0.41325088766926793	null
CASC10	null	null	0.979030954886193	0.9743569396293209	0.8566782244369592	null	null	null	0.6945121747406271	null
CASC3	0.0245883933036614	0.7329033478025259	0.985851983777568	0.9015486970730999	0.9650670158006741	null	0.851768693233338	0.737903529716832	0.556471745846894	0.6890491230119979
CASC4	0.406945591124538	null	0.5928544370130179	0.551378378273433	0.28112068713102195	0.5132605503740411	0.5928544370130179	0.54622640722563	0.4692585389834029	0.450525400014659
CASD1	0.287102971571083	0.0752229505636623	0.34147793598471804	0.25917675081874	0.0885104502808116	null	0.366549410285535	0.371030333706461	0.9552081694622341	0.536122477245101
CASKIN1	0.948617873239728	null	0.63221533225118	0.38931839342732705	0.5261867957115529	0.901244782321704	0.7593315955532791	0.7173169633857858	0.475006298805016	0.5835519407171811
CASKIN2	0.10942368381355601	null	null	0.0934875144535496	0.23934251297162001	0.6828256414291171	0.318510626611881	0.135105791051738	0.819397487914055	0.110886413435062
CASP1	0.33438262922118606	0.9799674350077909	0.310988809764713	0.7198577821420291	0.742090686381131	null	0.310988809764713	0.7099461545349569	0.0316029483676044	0.0140480176304885
CASP10	0.4117240959293739	0.49896875242822797	0.6085948156338729	0.900634877546638	0.0275302010363807	0.7994792536826489	0.9140380830900658	0.996759001475658	0.7198446517207691	0.865818355473478
CASP14	0.758477944251391	0.157762165215544	0.971617134654354	0.971617134654354	0.0920506421214284	null	0.9608105634289791	0.999076267747016	0.147350401866526	0.999897632258369
CASP2	0.34635611594843396	0.992247153670759	0.234254952809244	0.65784480424028	0.536661142186397	null	0.285420031217876	0.30440459917570695	0.653024202011537	null
CASP3	0.966051693466098	0.35210344511749203	0.37891927423870797	0.9512825361460658	0.336250335764842	null	0.9758252413979108	0.9986111862870211	0.469988623027925	0.7036403700774381
CASP4	0.478363983192646	0.15672100948760298	0.5935485719277359	0.79417201380063	0.337735014016551	null	0.6123915880005749	0.802560605507935	0.41242580688267105	0.803133573227975
CASP5	0.357433541042151	0.597085895883639	null	0.46410419730561897	0.0667858917416801	0.193715197762793	null	0.354374021081573	0.606629301887917	4.92613599933911e-06
CASP6	0.190429564050828	null	0.217050893267661	0.150320032030008	0.886099408082751	null	null	0.0983520346949489	0.011538239582523	0.6566792716079599
CASP7	0.902848887210705	0.619895360682278	0.338640967036729	0.950828547982948	0.0982543417932724	0.0127342598277576	0.8916606750607391	0.940934349312262	0.9578106181063231	0.6623842543591729
CASP8	0.827353408083147	0.513026871020444	0.86081434934922	0.9440248713572601	0.395965570078881	0.35167346840317304	0.65462926838474	0.680733686866286	0.937334820870647	0.22184600526487802
CASP8AP2	0.63127771527858	0.0630971046398441	0.6711440198752199	0.6273040819129699	0.9458037239729151	null	null	null	0.9726396099622908	0.15733718821844
CASP9	0.98405685325682	null	0.164894600234436	0.0672149141019456	0.549261764322019	0.452897542207497	0.902998377351516	0.40086573210258203	0.47732673250963004	0.7664893660657599
CASQ1	0.12893122312538902	0.845138577862774	0.053604513952063	0.6935904902102579	0.0853926713735196	0.0796472558916086	0.0624213984044902	0.377371989283811	0.924898622841239	0.479720657778136
CASQ2	0.0316065791093079	0.22359109084787696	0.22312972088685198	0.529743296587323	0.9772991000298381	0.946980180571682	0.101899698167504	0.171332756139225	0.854283482920976	0.3686037004763901
CASR	0.8307676406249092	0.996896744478643	0.91964505175137	0.5216898189033871	0.727824463854855	0.667575653426819	0.947905882279398	0.8451767635595471	0.834158097505394	0.34104564222941197
CASS4	0.734965856535103	0.452719409734213	0.29176981302890803	0.7224973839396172	0.6942973232135821	null	0.3373531618202069	0.37748823081106997	0.24331862207828198	0.9808638368042791
CAST	0.8612992915137321	null	0.9427805565721379	0.84575827191485	0.909765369214975	0.8503622489964399	null	null	0.8984984141834691	null
CASTOR1	0.483662984326748	0.551036576562005	0.5458301841094	0.520238720886184	0.357385670092695	null	null	null	0.550574515866463	null
CASTOR2	0.147792828620869	0.0826601044343835	null	null	0.5667947156053039	null	null	null	0.307998196840037	0.0886275481127489
CASTOR3	0.536884706067584	null	null	null	0.529593562263065	0.053926409426696	0.8511130160435529	0.871999376965625	0.416018437100893	0.813548288411572
CASZ1	0.8479627534633369	0.955545534895086	0.9258131302417489	0.8781849869463159	0.0763711573041429	null	0.994370073732137	0.258475350414136	0.30521101510908	0.9900671538453258
CAT	0.828085729046277	0.333522831934193	0.425453192198726	0.712291838623638	0.0554167207567664	0.882206200340001	0.5951485616119979	0.4545595629783	0.110349306396453	0.4646635212539221
CATIP	0.812432893930686	0.150257497262227	0.811461738591741	0.8520449303214741	0.581384743588485	null	0.643992951620213	0.8469843773182372	0.0760597460446755	null
CATSPER1	0.9567569793601179	0.42582523622897706	null	null	0.5184114712640939	0.18183067404823697	null	0.14243121925445298	0.0062339115288012606	0.289707613190052
CATSPER2	0.403870897822968	null	null	0.34521884195763797	0.850253257427479	0.899650879167462	0.39529328091927	0.10724623368071501	0.8890194659900841	null
CATSPER3	null	0.10263710506035802	null	0.21974925447731197	0.5531408145142621	0.5871609097034829	null	null	0.309992171487372	null
CATSPER4	0.26680326521453795	0.9605196161584321	null	0.7187442427275941	0.45099409513338395	0.46535477268553294	null	0.779192365605052	0.43987660993231603	null
CATSPERB	0.0179015610685209	0.160884408707406	0.5875075265864169	0.00171908583579417	0.13497848437200802	0.577482755492791	null	null	0.361872599219101	null
CATSPERD	0.39077605511735297	0.298727476217324	null	0.33148289932003805	0.25024690565256896	0.916256900690234	0.399799279179688	0.307637141669443	0.9792917582662529	null
CATSPERE	0.978992974367999	0.9208889245963341	0.474964588164687	0.7167487310270579	0.20629384949038	0.440250241695335	null	0.9962628772718739	0.981224969266855	0.888756570262633
CATSPERG	0.5240522980461939	0.239009441383278	0.37464511901431397	0.280076792024789	0.24285975764186102	0.0961979862071038	0.381789529611478	0.310303893972683	0.470670904978743	0.8403377690519941
CATSPERZ	null	null	null	null	0.7359170252794109	null	0.33075843463587	0.656286126636414	null	null
CAV1	0.18731240169279798	0.156917850775639	0.27353311155010396	0.41032934543502203	0.231240512668252	0.773389563747216	0.281873982346228	0.35593178682109794	0.815447639953756	0.382519611186243
CAV2	0.21385945130150896	0.774264097347855	0.318999519009597	0.7878428063921941	0.14957406216896998	0.371933576572959	0.425896859867003	0.194504129175909	0.878301852031386	0.902142628135065
CAV3	0.546318236116324	0.6634573818377231	0.211600015102087	0.0604268854333182	0.105626262899297	0.646152709401574	0.197493662331542	0.14906477216097	0.40304823380107	null
CAVIN1	0.6924623034067761	0.867922699998126	0.17917250035805898	0.39009826489600397	0.745114064268119	0.10123248662638601	0.921920342533772	0.914785044323995	0.0123165277138199	0.535137836487767
CAVIN2	0.991894662078937	0.49179300579787394	0.32121060822171005	0.7461629892218292	0.424455740057756	null	0.29449316325356	0.26065696001092004	0.580347169676369	null
CAVIN3	0.8307705194581441	0.194821955487962	0.371648142277269	0.264914218414809	0.19010484349511197	0.0702815263299954	0.27557644271599896	0.445185969792433	0.9648576289912499	null
CAVIN4	0.869178001873053	0.674033990401906	0.48555596678645097	0.560163473050574	0.0238440916657708	null	0.272874033553337	0.8674142685595071	0.9086764971012071	null
CBARP	0.40003029699105896	null	null	null	0.89187862465803	null	0.42095365582922994	0.29646041851723404	0.46484254609735104	0.8980522717772409
CBFA2T2	0.0899049933782954	0.8069997197364042	0.7988632339919729	0.5511365544078111	0.0526865901284039	null	0.778073525205371	0.8368352177550871	0.794943768214049	0.8900831239229821
CBFA2T3	0.6366383523244971	0.7538727475350571	0.8092632505463021	0.8507501253397081	0.314907605617257	0.29609010742516606	0.74094711877793	0.286898961652893	0.451590757198805	0.6174067686055551
CBFB	0.11240141838862899	0.0184280402744104	0.670749402432396	0.476391992322234	0.0147177354770474	0.662304404998806	0.670749402432396	0.45618985791485994	0.220021069797617	0.462411134523002
CBL	0.6959511197441011	null	0.427683357387859	0.21384368077729002	0.9420812649126551	0.13629853258391803	0.3675643499423689	0.395673544275708	0.42840436536712295	0.6956547437034809
CBLB	0.15446503920947197	0.496242913671123	0.159846257480375	0.697951919594585	0.206698781614059	0.255797290883292	0.10774241164275199	0.18243424844314501	0.497932878922775	0.39932101912537105
CBLC	null	0.944160002829912	0.6583715307083149	0.222569568905358	0.528012899326814	0.119811095351949	0.40270417099947403	0.033666239067121004	0.6955050365524771	0.65746667363399
CBLL1	0.20101514389372402	0.7601707721664691	0.960288934284695	0.9962937802846071	0.65952346565742	null	0.961338494735514	0.5662427296087521	0.779177924387683	null
CBLN1	0.679521654920921	0.472125058774884	0.422143895344823	0.278857894505851	0.0488559942577951	0.281941298536872	0.293717562565004	0.474091362671133	null	0.283020459572644
CBLN2	0.949972315695241	0.053410534797827994	0.629821592724153	0.917018370670504	0.289650949245955	null	null	0.625625504777694	0.726927187232809	0.384879568876812
CBLN3	0.333320823763737	0.66371804202037	0.900026307449025	0.311955107101095	0.277373229504309	0.38692116868836895	0.7364900136252021	0.430144434495029	0.802407667476348	null
CBLN4	0.6705616179628621	0.9122451482534559	null	null	null	null	0.6272389052758061	0.592440608032111	0.0443782096864973	0.79999157170514
CBR1	null	null	0.1847728423584	0.0835330815961157	0.004829210899741421	0.591096664256765	0.7185354100237231	0.7138217886006559	0.964873234279006	null
CBR3	null	null	0.153491499819364	0.12324515218722198	0.0761789834969935	0.246379198932334	0.16785241555613	0.17362222723933898	0.590304780426823	null
CBR4	0.17256250466223497	null	0.7290828560173259	0.0472328664860733	0.8759319960436851	0.452921994171516	0.8688785009466279	0.19399402881164002	0.23081225097920197	0.563726228042453
CBS	null	null	null	0.63655927809054	null	null	null	null	null	null
CBWD1	0.947276208896982	0.752205024253114	0.5058579070771171	0.8617567555223841	0.197096024134252	null	null	0.8496870786491341	0.7842974757418409	null
CBWD2	0.575317908365278	null	null	0.879121101884625	0.455452544840108	0.15424168986725198	null	0.879121101884625	0.0732932254591223	0.0917565753310913
CBWD3	0.305963243939144	0.9470001645726991	null	null	null	null	null	null	null	null
CBWD5	0.7426230476000799	0.510939353103012	null	0.8065688323177909	0.9895400265168521	0.9744675747124091	null	null	0.9470036596443109	0.031140854706470003
CBWD6	null	null	null	null	null	null	null	0.858063450280925	null	null
CBX1	0.0924274136318473	0.4298532596266729	null	null	0.129537432360506	null	0.33521557795936496	0.44309828671393203	null	0.388457751334031
CBX2	0.113922506287295	0.42947279946027295	null	0.11584163917974301	0.814370144638927	null	0.996087263681333	0.23090198739846302	0.907932759516397	0.0814056908474403
CBX3	0.6445259446899879	0.826981870618494	0.671585463993171	0.9797471518052371	0.931182935317848	null	0.9028124336441942	0.45066139340562106	null	null
CBX4	0.0838729568447434	0.25571791909881497	0.7826459272178771	0.42316441371994895	0.452458211696675	null	0.7302131655471501	0.8643747307909889	0.8346527489945121	0.263250525830827
CBX5	0.474345186286121	0.945134077592947	0.174782245341899	0.553583189390408	null	null	0.7737925004024381	0.8894329097656031	0.0687193169088143	null
CBX6	0.191976764001484	0.743009993812552	0.354768402258771	0.27137676155081103	0.856095495067163	0.760975876585761	0.16178494310320699	0.676712714742964	0.317739489974945	0.610229615616343
CBX7	0.685467035991562	0.7718952238398409	0.8612301442811721	0.77513651293291	0.7205031062577759	null	0.9975514804645541	0.7761157604972071	0.291237974637088	0.9675283074529721
CBX8	0.620239827680361	0.7049336566563491	0.35407901916987	0.8241129746418778	0.14278845245702698	null	null	0.0118795767170146	0.5666990101540601	null
CBY1	0.0680128147047002	null	0.13239348891921798	0.595901964498996	null	null	null	0.7653242172964829	null	null
CBY3	0.08947598475681	0.598749493139866	null	null	0.39000419238674394	null	null	null	0.503755233088838	null
CC2D1A	0.8135349256559309	0.46832727638789706	0.638914964778581	0.9307239342219971	0.504820900948843	0.8368298100912571	null	null	0.0789198367207771	null
CC2D1B	0.941633374831604	0.37021394682048	0.648240938199885	0.0806000236560624	0.518907653978424	0.7284999377663102	null	0.43030990629694893	0.7086465144145891	null
CC2D2A	0.5636583477881519	0.7226275844258291	null	0.692066424589311	0.19269157118832603	0.121456332312809	null	0.0611838969308566	0.904029816331624	0.832472191606909
CC2D2B	null	null	0.9908955532342071	0.9969015947254392	0.9164608704685329	0.34692861187545	null	null	0.5943252076247839	null
CCAR1	0.43924226615191897	0.749773951350179	0.849243285921603	0.6164695911873349	0.852908268405629	0.7929419443620451	0.9149097581750959	0.872923770633078	0.23902481382611498	0.8192956288999971
CCAR2	0.889288904616716	null	0.445815868646105	0.659158194489551	0.607356298983117	0.780416040943283	0.30933101580422806	0.12845609424275098	0.682832824673432	null
CCBE1	0.612044684864411	0.602581748797828	0.503788294298437	0.7785966963680729	0.3375545205104569	0.964312841467073	0.3717358361256529	0.35948012922473793	0.827671640927447	null
CCDC102A	0.4409458728491721	0.30224052317023803	0.874975861434781	0.469360446927082	0.289298122819438	0.10534373213885599	0.874975861434781	0.5695236367460179	0.480069776753472	0.630482329269583
CCDC102B	0.7324079477686891	0.892297945500104	0.8214437067751509	0.8178347041661501	0.496046536152104	null	0.682703772372327	0.46435637132815205	0.561145582100293	0.6542599414563871
CCDC103	0.179735046696776	null	null	null	0.70241475227611	0.19201164967885898	0.167637230089933	0.09096442849944301	0.15993317129189003	null
CCDC105	0.009302068029020559	0.95226282388725	null	0.8204322300939759	0.400029937464721	null	null	0.405671273315285	0.28171851290253996	null
CCDC106	0.460803728546144	null	null	null	0.7682658620874929	null	0.327698652188604	0.821955548794114	0.873706271755489	null
CCDC107	0.261982263301101	null	null	0.23407250326027	0.20968351236967198	null	0.44357181492158004	0.23965894627904102	0.631435062406611	null
CCDC110	0.0173795781748984	null	0.31197465191681	0.22183306884157003	0.312831818521817	0.662930916353588	0.9349350618839659	0.401754579945572	0.651121058120741	null
CCDC112	0.39500688047970206	0.35563980114891797	null	0.67295331352215	0.609658155241169	null	0.21586393270969603	0.239219058547499	0.975010362360875	0.6181800062118521
CCDC113	0.165024414790603	null	0.510112601790486	0.889087095585437	0.6341774235689039	0.8578016577000329	null	null	0.153355216918309	0.640040361234038
CCDC114	0.869842551447841	0.40384843221682304	0.30689222192746396	0.762493458348515	0.487944524262515	0.166657015933779	0.6383269951444129	0.408075714888568	0.907217290518703	0.344488321977157
CCDC115	0.7722524103235079	0.35433501932272493	null	0.0874665446107437	0.49014777004815	null	0.726012072883624	0.750574709789263	0.9825980282826801	null
CCDC116	0.25280790790680396	0.195752260558871	0.10657987404897999	0.0127501500999103	0.6827392368485	null	0.109801258942095	0.501270428500952	0.82563441220218	0.39835893706342496
CCDC117	0.0408245768372902	0.888326419550886	0.0658745699785599	0.00924456795642892	0.408241662113098	null	0.0730750053796643	0.00835373121394367	0.54936289265718	0.0575045996164181
CCDC12	0.119460006818405	0.5991897887274361	null	0.520233998426754	0.505228737649329	0.5273001150999571	0.8287550578996751	0.8616261632860291	0.8864489003879291	null
CCDC121	null	null	0.000807238779254593	0.131699310186161	0.9155257263246949	null	null	0.0930687922709743	0.232842670504407	null
CCDC122	0.7629055314554329	0.796165708113153	0.59410465159212	0.8275044479974929	0.868600685067412	null	0.8547151456027751	0.652915818158837	0.6707141029674001	null
CCDC124	0.9042816440217769	0.24667414492914103	0.813920617370249	0.0933263999671429	0.48480264880863794	null	0.678633773046496	0.265121110571624	0.897807963429955	0.0111630828432956
CCDC125	0.475043996043765	0.40971947086874105	0.0142298887458634	0.0776793808403571	0.166652555278673	0.4131246648520979	null	null	0.594304246676741	0.0680381175066563
CCDC126	0.0573690175153272	0.809406325545813	0.0866139491355988	0.145756813132508	0.823544641944717	null	0.0866139491355988	0.17751554200103897	null	0.0166225929713386
CCDC127	0.273597970607081	0.281948949649458	0.29762532794432	0.87030685151491	0.138710782098306	0.5487650990205291	0.663751759523407	0.8232161854222121	0.401237968247705	null
CCDC13	null	null	0.624566263762895	0.29944635116998	0.920695792227726	null	null	0.38429283041570594	0.0804098287614622	null
CCDC130	0.7171519114481241	0.384318132576705	0.395904930239681	0.10324128733279599	0.670521318498478	null	0.429405750862939	0.166012567070782	0.6089306139726209	0.155773474288418
CCDC134	0.10868680257367098	0.131723505901677	0.497249364968181	0.8392931450621409	0.42383066825689203	null	0.497249364968181	0.829310632760546	null	0.32671901784833196
CCDC136	0.255244509501287	0.6523978369068321	0.23017121546521696	0.469905535914822	0.445994204043207	0.738570414654121	0.213831189716091	0.36787902956446605	0.127155484997369	0.11373239060620001
CCDC137	0.631644227792385	0.120483515008337	0.7695262443097329	0.3926898955780879	0.993550259378721	0.478196135085063	0.9141458475813191	0.7657589058501301	0.0938237539117297	0.36150187596556604
CCDC138	0.117223965592435	0.43126890627586795	0.151794332677784	0.31416816253725605	0.43544666089247897	0.655937556268256	0.151794332677784	0.286110268704153	0.8136002934395591	null
CCDC14	0.245731699698242	0.726163311196563	0.255529378673211	0.712405745784238	0.38126257714363704	0.0825279631333175	0.252783083815715	0.290513349021249	0.00531394804108132	0.225913031481228
CCDC140	0.301195724771347	0.142757036108353	0.24801835661556798	0.23575171964966	0.8297162599962009	null	0.20714070969508103	0.164544371159199	null	null
CCDC141	0.806089286211989	null	0.338082636510544	0.6423168013762011	0.701678380286039	0.220521116750505	0.30875094034249	0.45118474837257705	0.141136841361195	0.742339465454884
CCDC142	0.43595382743289895	null	null	null	0.199906879420088	0.31511130403917303	0.599784403766939	0.27731420242310806	0.763549223332047	null
CCDC144A	0.00551243836069271	null	null	null	0.14946909656979598	0.7551622196553258	null	null	0.29429284692234803	0.211699425402168
CCDC144NL	null	0.9700057183782591	null	0.454544448319105	0.9053148401179559	null	0.67099342093634	0.967551549782059	0.872102655775078	null
CCDC146	0.263565373925403	0.257417066976565	0.708368063738948	0.398383094544315	0.196605243749425	0.21362187834239799	null	0.959678398315795	0.0225131868891133	null
CCDC148	0.6853859480479211	null	0.6309392751815539	0.16972607190082098	0.471663158457354	null	0.938480768630062	0.791708283326778	0.265015454723559	0.929409283299211
CCDC149	0.8808208620649309	0.896046821769397	0.0196973298406764	0.0970444106483228	0.148574348493165	null	0.0225148164669788	0.0217297499421258	0.221729657972942	0.0135715271469159
CCDC15	0.873588151215928	0.7530497349619979	0.54591688828007	0.132190323556276	0.29182081789056497	0.08394064099962299	0.422994922720932	0.586086064419394	0.436930516401603	null
CCDC150	0.30571642493386003	0.718657701728834	0.329112007217612	0.415546316633385	0.9712245584961992	null	0.623614302195119	0.483877775102176	0.409528571293954	null
CCDC151	0.689331126730489	0.7289844723537808	null	null	0.38040776470827403	0.18297643105497602	0.9212088853852591	0.616528496103164	0.575059843200827	null
CCDC152	0.7097777917735849	null	0.46290045240445504	0.438514036854674	0.25337124921943	null	0.46290045240445504	0.0125588126838629	0.031556643519016	0.007399613360283391
CCDC153	0.193742003738904	null	0.71965872363301	0.8649981204964359	0.49306427332979796	null	0.36397891844327296	0.198947359919517	0.922941627715924	0.573653388750866
CCDC154	0.0204100170083513	0.16035158204490102	null	0.337065419593398	0.989090774710319	0.409620085551411	null	0.831182138468965	0.9402955648758671	null
CCDC155	0.696314969744185	0.936778898890145	0.941959364357433	0.474901461953847	0.726916217765501	0.136562346001197	0.323289209659594	0.0725719803568651	0.36496687222533203	0.35957410731391604
CCDC157	0.11945600723773099	null	0.7845966905787979	0.6325831543992011	0.580543304793346	0.9509034541574991	0.7845966905787979	0.0683182628412751	0.688954682681486	null
CCDC158	0.24077542730182896	null	0.9400304910930671	0.5952757879577021	0.44160668459123903	0.773599404784734	0.8102530034390559	0.7727446758905201	0.1485150800451	0.004539252675574979
CCDC159	0.340232143098472	null	0.18413030145427697	0.3755813082052679	0.401661159487507	0.9318698819686251	0.8520349692794371	0.394985518835708	0.324730658662319	null
CCDC163	0.14321148844955497	0.770517015465255	0.796635525096186	0.19120894554572102	0.366602615578383	null	0.9637944326564192	0.51188457802979	0.9319792142985849	0.9425046569799691
CCDC166	null	null	null	null	0.18229051869009902	null	null	null	0.899749714175764	null
CCDC167	0.9473752997322329	0.9766706895220141	0.8152748549743121	0.35051719582398494	0.519795874978907	null	0.804950374965183	0.201409734141213	null	0.37540436238986796
CCDC168	null	0.8194203531725239	0.452842401180314	0.5638056003452421	0.8122477455925942	0.0527132196060297	null	0.356627276952631	0.843946897606743	0.631505774772232
CCDC169	0.883994206725433	null	0.17821483100155897	0.4963442246044821	0.0100693892324244	null	0.43121271453712606	0.659902879215042	0.772732281531936	0.360530147940882
CCDC169-SOHLH2	0.9242136227169	0.59820598257533	null	null	0.886510723164634	null	null	null	0.33511048054418796	0.360530147940882
CCDC17	0.354810777488779	0.5591514096365071	0.7754535196243492	0.328207657160634	0.44425069969622405	0.107935476618644	0.7754535196243492	0.47068020723480797	0.9884913744680409	0.7933079128648141
CCDC170	0.47319899061732396	0.28549926048021695	0.7214630079737191	0.984762217395217	0.135624642907589	0.509673834822237	0.508273143931909	0.901255014817856	0.447888707948984	0.8540653480382671
CCDC171	0.8271127724938909	0.7306177629954921	0.184465081684995	0.6790554116549139	0.9447790204760529	0.255498134114119	0.148523600684888	0.24675203969896897	0.809767311834318	0.20641650094795
CCDC172	0.833164000414138	0.8225746477123749	0.7695760499364079	0.9666608609533359	0.8518873070293309	null	0.7695760499364079	0.9516456015653231	null	0.692008380373078
CCDC173	0.887805339989859	0.9433986001874879	null	0.21209627063088898	0.9821188291316159	0.9459698085477249	0.665392714620062	0.9956018637724731	0.9896416609420071	null
CCDC174	0.0165852004462435	0.0348477704799381	0.14057437284859803	0.6241827008761851	0.606021870523765	null	0.27892926064390505	0.8229267828208678	0.920633932844593	0.493811587133909
CCDC175	null	null	0.9826825319927579	0.249184277629158	0.238979291181473	0.494366137143906	0.8107000205790269	0.579941333471775	0.247868726841962	0.5010755287717271
CCDC177	0.6302989740238001	0.849826956617053	0.222968020315684	0.7355116242578991	0.0202110517386005	null	0.222968020315684	0.7196485108882141	0.8946729819929878	0.9655265853645251
CCDC178	0.165610978125637	null	0.5859736421424749	0.126879543200143	0.130800557644011	0.44157029564046	0.5579445912136021	0.00633943543764715	0.5486090415823279	0.762489699572235
CCDC179	null	null	null	null	0.934654294329136	null	null	null	null	null
CCDC18	0.230556021153755	null	0.313358192195473	0.314100649906712	0.758398553928662	0.7689504895104731	0.382296184742705	0.696121218584952	0.528391660202248	null
CCDC180	null	0.574338795860301	null	0.40052924009294205	0.34137326442366495	0.6269559800076221	null	0.008736993037161021	0.302331444278088	null
CCDC181	0.147653405345807	null	0.536610805628142	0.24443764115844702	0.823230417842552	0.736943473113285	0.35690595652344304	0.19307177569041603	0.188176835835029	0.128965880371513
CCDC182	0.90402562691024	0.87867627622993	0.34206826881647995	0.654819357691864	0.41576838057138205	null	null	0.492633845136856	0.7147941109134209	0.328682420866791
CCDC183	null	null	0.416824588322705	0.49078228659948603	0.643506352599713	null	0.47389166296814894	0.643404352566548	0.26291502781285897	null
CCDC184	0.953735981939417	0.520886470517608	0.9242919026423531	0.823914716509297	0.8601558410893521	null	0.9151925929062529	0.8325889541877621	0.922646745675516	0.0283249867214328
CCDC185	0.45586523795929795	0.9114035641470121	null	null	0.7792140982470078	null	0.0450756541617688	0.416701608287039	0.6141347511485931	0.7336225213011329
CCDC186	0.5199427611358161	0.0899130261339256	null	0.024945696452279	0.9194685691680621	null	0.11802338624932401	0.65413969557036	0.30491907307112204	0.0464546877211882
CCDC187	0.103512198103128	null	null	0.22492051341659502	0.759670670902808	0.0311877893313171	0.849302192982174	0.330327941467746	0.8092560692416279	0.252699005077531
CCDC188	0.31740791646848304	0.906013596205823	0.953823359190319	0.42970664464518504	0.7717876453172159	0.613971232151181	null	0.0787242325664611	0.7106921381561621	0.432846913242261
CCDC189	0.31287205934941	null	0.221905951792434	0.327770484647464	0.0518681243657119	null	0.20553804834592102	0.348084670025327	0.5450703654304371	null
CCDC190	0.643054836804078	0.304151637597005	0.730674597119157	0.19835607347445602	0.0648397897593548	0.349206722131538	null	0.05392812235096	0.405103760430048	0.6244351202732281
CCDC191	0.00718769499586736	null	null	0.6977502490971321	0.40626333216450294	0.27805166533999603	0.982405185715922	0.886817365537468	0.0708505260580323	null
CCDC192	null	null	null	0.6885297151744371	0.9390140275940259	null	null	0.39845937222044603	0.49814380697409205	0.6041562187519871
CCDC194	null	0.740047200496989	null	0.00288985869536018	0.0593532684681208	null	0.55178705770463	0.300283968168943	0.352837878405786	0.270822669594993
CCDC195	null	0.166087136668961	null	0.745975887492552	0.154294879174689	null	null	0.27688316671635	null	0.663022773366938
CCDC196	null	null	null	0.0155063993436797	0.393876776211819	null	null	null	0.7674743909301509	null
CCDC197	0.772951047354784	0.44618892963839396	0.25354050337047396	0.841525452836636	0.500751732202786	null	null	null	0.42367319355483	0.587333492346788
CCDC198	0.6145521578862571	0.375660257982105	0.288665577311396	0.187557395160246	0.567093015522895	0.419096088345935	0.288665577311396	0.20154706592066002	0.563881839448489	0.49919884228263495
CCDC200	0.113501188589476	null	null	null	0.542377064928878	null	null	0.11522267224077001	null	0.850430799803891
CCDC24	0.945817737063474	null	0.7646670737596999	0.248764474651255	0.220323551506332	null	0.299846239003431	0.19848345820304897	0.493603585590159	null
CCDC25	0.604674233049724	null	0.9153825193877371	0.894470051735249	0.0906618338166095	null	0.632183007850185	0.8840532384115759	0.72318664222062	null
CCDC27	0.7459233751577979	null	null	null	0.0139920457446295	null	null	0.397643563585713	0.527033905343786	0.43572741195459297
CCDC28A	0.246371295974281	0.5850816416272729	0.919575624396746	0.912639664173773	0.722741434899848	null	0.5508947969598921	0.9413084919788849	0.960075221250813	null
CCDC28B	0.41270378001513897	null	null	0.420775886838883	0.522441878141978	null	0.192526180967441	0.875909642780198	0.442654267122863	0.254131163267655
CCDC3	0.0331693961296103	null	0.0487969394151386	0.037093840050977	0.151001807101371	0.8483187278275021	0.423341096614502	0.484225902327995	0.938552761853919	null
CCDC30	0.399910112846025	0.334519980197465	0.969136572110832	0.718566649244865	0.998718332354672	0.792594210041307	0.969136572110832	0.7123507109776591	0.404521415296472	0.6140022026774129
CCDC32	null	null	0.35961179491086104	0.8397174465279951	0.5856011590273	0.22863948752838395	0.0529158267113559	0.7461122103152551	0.293486993919326	0.21266010513246697
CCDC33	0.818568922086646	0.0639656840963538	0.5315031164153761	0.747170412306784	0.156883337657786	0.505496766187305	null	null	0.804847480552931	0.25412512816008803
CCDC34	0.9730168620164871	0.283493619299788	0.12308360094543401	0.483706144280675	0.0287886025466215	null	0.795363617388821	0.9824091048042309	0.878634061355743	0.947841310260378
CCDC36	0.252685600616103	0.8590717597957229	null	null	0.554877473495435	null	0.275554856406464	0.11259074832866199	0.0548474525494418	0.5420112739676229
CCDC38	0.439952529978304	null	null	0.994841111315677	0.00113205319643939	0.845970993941614	0.39112908774895794	0.9716790174989641	0.59072664508153	0.572602072350753
CCDC39	0.9913211247741871	null	0.906866977146042	0.604360240658532	0.0154987323782085	0.5459068833226579	null	null	0.539001760664226	0.832002048086673
CCDC40	0.31223134364108396	null	0.617760937961351	0.22899189869675	0.549162997311327	0.165766493929469	0.7552674174277879	0.886008576438255	0.830576007601181	0.8722102648441971
CCDC42	0.00241232539783276	0.13704389933372402	0.106601936380968	0.355261729272448	0.643930469104162	null	0.13688545476027	0.414735737317855	0.511242908184278	0.114225443979664
CCDC43	0.9449223637526579	null	0.683685735764596	0.924630745867907	0.9180186629283091	null	0.845614586043943	0.975550410857488	0.713542542911938	null
CCDC47	0.195399882167438	null	null	null	0.8095438050387329	null	0.655081482121217	0.33659248885333004	0.893417593198715	null
CCDC50	0.9609948177515542	0.5829203587771021	0.8863818602713941	0.646245749404141	0.639707982411195	null	0.7936918995270109	0.82972233179581	0.910518551458085	null
CCDC51	0.787947237740622	0.0471037043036612	null	null	0.9679368342716421	null	0.232487799032464	0.195538592160677	0.83199402227768	null
CCDC54	null	null	0.4359864872915611	0.0493781510388551	0.7658334313520491	null	null	null	0.38393792525375703	null
CCDC57	0.512057239926909	0.5887979517506079	0.37015139316888196	0.40402180876319393	0.33837128673799105	0.22654181602485002	0.630758095130132	0.6618967075681109	0.232901888256595	0.385608904627949
CCDC58	null	0.715548415005372	null	null	0.7432129147551609	null	0.5602054710821539	0.7445723031843771	null	0.5433303539215549
CCDC59	0.77149797266873	0.204491400386067	0.428779964053245	0.370394048174599	0.167749122423064	0.0434231029173906	0.82281864647482	0.89757596999531	0.604594714448484	null
CCDC6	0.8182994692946909	0.82248058632079	0.4928492011468761	0.5550543819639899	0.396986479481991	null	0.9239163149608891	0.9589496995843599	0.20917912602034197	0.7804075302119191
CCDC60	0.942880467785633	null	0.605119348105103	0.128620836362526	0.928201580126558	null	0.605119348105103	0.9635807803810841	0.6657848919768771	0.8225346598270541
CCDC61	0.506618641763401	0.947473992928564	0.7335940422631521	0.34341344063989804	0.558062812008894	0.404091658572321	0.750381265409351	0.9325568002603499	0.975596770352225	0.8911890056317628
CCDC62	0.10643437758964501	0.562622259786349	0.236244671153426	0.0422568232439269	0.0323684427180027	0.5512856616649829	0.236244671153426	0.14248217348574801	0.7618768360876079	0.372563072926907
CCDC63	0.9835952197071479	0.40550995353891706	0.9317788863822991	0.982525212865268	0.907999595185591	0.485140219307156	null	null	0.486404541250002	null
CCDC65	0.48515143506325	null	0.0736034592497699	0.36134825983720603	0.663169219687066	0.5916992825570201	null	0.524130144468272	0.747333827167749	null
CCDC66	0.460115956485859	null	0.448145716719161	0.885680764222569	0.885688489116202	0.858204130064229	0.430945556868634	0.688622328894046	0.905024573605726	0.241851454528969
CCDC68	0.0745056781424884	0.853003694879865	0.0875261922718625	0.379755451381595	0.46430936070793005	0.887835599313309	0.10089948611827199	0.389888672945243	0.871405229108279	0.12670734910986803
CCDC69	0.473791437066471	0.104476117252998	0.6559325575930129	0.5231786915039339	0.6504050249453399	0.6925108987300039	0.9208030032266009	0.409733032921846	0.107572297071563	null
CCDC7	0.20031518518853	0.438281577617118	0.869885606256516	0.11161524519849099	0.10361560098640801	null	0.921612292685398	0.21576606383814997	0.58649492380757	null
CCDC70	0.486776044853784	0.0986410889950006	null	0.869058383041989	0.9598217835216519	null	0.7360091389706899	0.8659422095224569	0.678716877109085	0.08025754538135901
CCDC71	0.12166555044674301	0.27885655606352	null	null	0.530871512917843	null	0.713825694568812	0.522638631900321	0.245923849305923	0.8709377451017142
CCDC71L	null	null	0.0794634165434953	0.49228797364935295	0.0141710938486733	null	0.0135526412297576	0.425545376915541	0.743873744173486	null
CCDC73	0.340336333185797	null	null	0.17897085714827302	0.0898731378285547	null	0.491589079161959	0.20582640060354698	0.391475285002165	0.113395660556532
CCDC74A	0.971335121828716	0.7247176930877499	null	null	0.706244639651604	null	0.7132136346416271	0.580830405330452	0.8939976196895799	0.7411194415535091
CCDC74B	0.39765942290186396	0.21780672747049498	0.5424885948728211	0.690760402439574	0.9646680861149509	null	0.5424885948728211	0.5324941671113871	0.227355872202302	0.546713898354457
CCDC77	0.339511338804036	0.7906743323500749	0.704598912480995	0.871005721076255	0.378801124166686	0.3884545266916061	0.47472931723223	0.576586348786545	0.21015213773735397	null
CCDC78	0.41901171803966203	null	null	null	0.519589280031864	0.6753817143972459	0.170238900978709	0.8050586281706479	0.585681549717668	0.0860414065286561
CCDC8	0.31140672843508	0.24886466259204199	0.6490470856292541	0.0366545011710656	0.0646400889702615	null	0.6490470856292541	0.0437548728943213	0.287068704527922	0.119923432069773
CCDC80	0.31758044606953995	0.40115723779426204	0.28390786206665997	0.0734724007534404	0.143215554384048	null	0.754472497607273	0.0273993495162724	0.5362727308255589	0.0921171844323713
CCDC81	0.8282125224741851	0.7125765629614909	0.7151636651926642	0.907930100079273	0.475528997897483	null	0.533107052845756	0.44649259365464206	0.39007879796530204	0.22831755078934804
CCDC82	0.29767001457440695	0.0785193813046952	0.18512418541917	0.296102668089206	0.964886389206369	null	0.701673039786039	0.0887987238536656	0.168464572522245	null
CCDC83	0.732590959933047	null	0.44988758963037795	0.346343878169532	0.535057664560697	null	0.129705373288431	0.690315589713265	0.9980408627028591	0.707222924630578
CCDC84	0.30472613148821803	null	0.730414691484759	0.659583429512792	0.11680715290602099	null	null	null	0.8329752678221931	0.533869246526337
CCDC85A	null	0.5992494783429051	null	0.826278101252353	0.9376015002680971	null	0.45400098009063705	0.48777205208491997	0.6868071941797261	null
CCDC85B	0.0726800305497119	0.0349332664885018	null	null	0.6843625846702671	null	0.0353550704757627	0.0778823352824758	0.395517007638641	0.0369536494589733
CCDC85C	0.513864797913031	null	0.8255920205669001	0.491588844558559	0.637214417441457	0.7266273150067909	0.7554021344530619	0.157447149343115	0.32024371676709495	0.624327822776964
CCDC86	null	null	0.14330222638159898	0.0026820664485545103	0.563902174225719	0.6016529023140981	0.0691170563689817	0.648308581474639	0.936274922431787	null
CCDC87	0.917806119444335	0.0292565765728073	0.21153492057464998	0.783190047425825	0.280054258830669	0.882439464702595	0.19212902562388098	0.7860165264247609	0.8059576471535759	0.5429581935465589
CCDC88A	0.19690867363564002	null	0.170635395774205	0.33981458416921506	0.9913241508353271	null	0.106478902237342	0.596189711401893	0.16351278615446999	0.311719213121802
CCDC88B	0.128448304336422	0.553831248689813	null	null	0.646936729995378	0.851305014732399	0.39192200630083596	0.525522170137811	0.489588580865906	0.381986987833239
CCDC88C	0.7222666327417941	0.932905356677495	0.0513557341117493	0.278568835130692	0.464964776504386	0.214753001468587	0.271227738427089	0.575026376057706	0.9772441971253342	0.777710073478297
CCDC89	0.11337185641684501	null	0.23407437071555104	0.6224518801298531	0.8227014181921	null	0.23407437071555104	0.30878904379818	0.28279090144525	0.167823228099026
CCDC9	0.8777158562317952	null	0.16940200104240802	0.763166118278625	0.477071266315534	0.41242951782386206	0.0900232676445084	0.35666133141376505	0.35626476331646395	null
CCDC90B	0.9278909581820529	0.8737033056524458	0.999850529740303	0.7639928595415729	0.903431221036468	0.000191817280866591	0.9989937372507439	0.998533050338934	0.5111763964616179	null
CCDC91	0.13519040001483698	0.161033724392571	0.178291189782036	0.0993080374330255	0.0313372837334293	null	0.652929292662098	0.11453523882071301	0.0812694860855382	0.32162499280691
CCDC92	0.326505881212453	null	0.0246967053811449	0.0011082025447279901	0.28453865569551196	0.473665392850107	0.676006885168625	0.822660289397586	0.6294114576448571	0.004108646813784761
CCDC93	0.9787842523949921	0.695052651993213	0.7959233207915559	0.654593089870364	0.7612811657676479	0.310860683597983	null	null	0.114385975893836	null
CCDC96	null	null	null	null	0.575791126960468	null	0.940478665211578	0.162903326868084	0.10419740093771801	null
CCDC97	0.670904133994051	null	0.10083895360799498	0.145329169713242	0.7400441253545201	0.822298850533001	0.137011636821246	0.30380829801267306	0.16217992217632998	null
CCDC9B	0.0936393301621794	0.0765325785335761	0.9710487446158069	0.0335174522107142	0.0827794566529839	null	0.984685539233299	0.24331561667743898	0.8064634023715029	0.6619989973396321
CCER1	0.7788038644588621	0.363238809623954	null	0.938837059938861	0.303924121995489	null	0.242570860479553	0.5014960371867521	0.748267889232755	0.0432308430332446
CCER2	0.00373671420950528	0.276398788541545	null	0.319846082213947	0.125739732227411	null	null	null	0.39453355051818995	0.745261478493025
CCHCR1	0.373297849268728	0.674826130409434	0.4431994461835279	0.393204663618989	0.346409802965516	0.527468275162289	null	null	0.45775805672800196	0.16618874738908
CCIN	0.55866631221352	0.9854475479909742	0.839994637695182	0.844884588779447	0.0770054838561341	0.6981935933046379	0.8573574205052391	0.28997243721771004	0.894280354122912	0.924618737510846
CCK	0.897592722789897	0.0120209468451135	0.34274622535600996	0.35649808289434903	0.38175575058747097	null	0.585688013051231	0.37958258677259704	0.135455836444385	null
CCKAR	0.38839701509316	0.246504912608207	0.788864648230065	0.593872277395578	0.534070580623385	0.5837449037813229	0.544916802588974	0.7303349960404392	0.32026543222625503	0.684788814693088
CCKBR	0.7000468621392191	0.899622652664226	0.0601296491217682	0.19810683771728896	0.8911975679822389	0.679610613228849	0.0601296491217682	0.243321383040739	0.7926147393425909	0.167688860859787
CCL1	0.8475498202463141	0.551553000015804	0.4232715381711789	0.00197270949741535	null	null	0.8117065001247651	0.6300395489727509	0.18310440173095896	0.0843953412325913
CCL11	0.49402822385847905	0.32240234346049	null	0.0187875889514404	0.154118002239674	null	0.0901478504341487	0.0710741973925006	null	0.0105558946869291
CCL13	0.8956827010959398	0.737270407682644	0.0138702522855585	0.42988322789952205	0.10563713534559699	null	0.30645134777974	0.165101490664625	0.38962111222755497	0.11024160713747501
CCL14	0.34513257138623304	0.18935503195261397	null	null	0.42305489241841704	2.4139124292776897e-05	null	null	0.503919810951402	null
CCL15	0.30806054953822803	null	0.615912552079191	0.9714473404700609	0.0431997360084514	null	null	0.9874240720452149	null	null
CCL15-CCL14	null	null	null	null	0.242569672187081	2.4139124292776897e-05	null	null	0.520518451783888	null
CCL16	0.225120009450407	0.14450227449512	null	null	0.42088288600425505	null	null	null	0.24388964434048802	0.581772149260718
CCL17	0.27013519756736	0.7579915906772231	0.5622194995890141	0.674776140116217	0.814863025575354	null	null	0.0647903353767365	0.10371252133537	0.0868394252258995
CCL18	0.7199161769759971	null	null	0.175500853706984	0.0678210091072826	null	null	null	null	0.30029333883802695
CCL19	0.5548400659355911	0.543368240351568	0.9235430161870181	0.9235430161870181	0.446382835034038	null	0.659142705144922	0.7218641037068191	null	0.36148182560113507
CCL2	0.8988388068879859	0.46524824708672097	0.0123548455431182	0.0106914525934254	0.0561006693876283	null	0.0639902373951	0.0763640120353305	0.195371034004935	0.16092009534118398
CCL20	0.40449653391028906	0.101013842675425	0.23456424231646303	0.16506332208611701	0.5358792227037009	null	0.153238197025697	0.315714420419153	null	0.5408308260306811
CCL21	null	null	0.47306612159461103	0.885427320182402	0.9977614959957859	null	0.9792926091677041	null	null	null
CCL22	0.38400489239918895	0.0831262541293916	0.833667830699872	0.9012070639567059	0.6526950837095401	null	0.719546266582877	0.841008982248685	0.0577406002503407	0.622277741943223
CCL23	0.0346817241888085	0.627770161282571	null	0.473425565795841	0.641616205495647	null	null	null	0.462034901446719	0.9511083647273509
CCL24	0.0146733521435503	0.7584483796791	0.0650629598078151	0.5474460335745149	null	null	0.228418146747505	0.510627146947816	null	0.20742321463586397
CCL25	0.8578186380886759	0.536315856402586	0.9982704590579429	0.990489194187987	0.480289718471957	null	0.9982704590579429	0.925003167719134	0.160465423859766	0.7733150032198951
CCL26	0.8339157089606701	0.45019601709589707	0.708599377013299	0.43759075768490596	0.577784363299956	null	0.347015532162743	0.6083383860510121	null	0.35304242954334997
CCL27	null	null	null	0.5801356934342929	0.421657704088954	0.18654871135294396	null	null	null	null
CCL28	0.213659687652291	0.521605776609595	0.440138150572571	0.36206580850819	0.35310835354976794	null	0.40940700019847703	0.6335204993467339	null	0.38612559376520394
CCL3	null	null	0.691947130455525	0.78892637441366	0.867326288231702	null	null	null	0.0338583259497318	null
CCL3L3	null	null	null	0.280814121600979	null	null	null	null	null	null
CCL4	0.850380642089352	0.110408151851422	0.679369602906382	0.5113169089160701	0.154070001853328	null	null	null	0.630452433315973	0.378859292226325
CCL5	null	null	0.0493013330334244	0.0439894250239345	0.972441024631927	null	null	null	null	null
CCL7	0.165335831775763	0.0301503975116291	0.140823376227886	0.0295007737287662	0.0999712034737776	null	0.156357424237389	0.0285948991725258	0.8529702914950781	0.3717786315124699
CCL8	0.27763141710145095	0.348270431818844	0.0836521199499394	0.0323258611680463	0.05746334893831	null	0.0373260420680802	0.35062114289668606	0.645367066153569	0.121899588660569
CCM2	0.0208109380174394	0.7933942389813499	0.0227787091938475	0.0387022646112198	0.45859374356897203	null	0.0410754021434385	0.0600640594141824	0.674107019472996	0.0492684142703569
CCM2L	0.23563607672263398	0.294569134612373	0.491895652665054	0.488452898354695	0.356418947041905	null	null	0.41279079787351297	0.0953030009479989	null
CCNA1	0.8442722159464151	0.482848194562509	0.9286833597768199	0.9309065264109508	0.455694439792997	null	0.9735940412122759	0.999334781327707	0.7593031870140869	0.9922896579060559
CCNA2	0.7725789165582571	null	0.961723996795114	0.961464239373734	0.939509146125539	null	0.99294855137715	0.9631760685378221	0.357501347557635	null
CCNB1	0.7011733977990781	0.152911400837583	0.513240540803008	0.389392840103735	0.6954748890725079	null	0.513240540803008	0.398572516221411	0.5711135144792819	0.761670873554495
CCNB1IP1	0.572913013554288	null	0.47225327151059704	0.421379329991375	0.719921804257324	null	0.44838199655636796	0.483683585356759	0.6928748575362779	0.138896574693729
CCNB2	0.331001898295118	null	0.0594507895077678	0.22605479057380498	0.00574158825567772	null	0.0594507895077678	0.22605479057380498	0.203769798042051	0.17165831673627696
CCNC	0.116834878431737	0.659743767431307	null	0.6848609110841121	0.0503691976327469	null	0.00436101035479197	0.0745368217253313	0.23778688361852898	0.944345098362103
CCND1	0.15526373301913401	null	0.36560044570732303	0.8536266065209971	0.562027058457938	null	0.777228912271223	0.35766424697477006	0.9167957019263772	0.168560577770565
CCND2	0.18249465343145602	null	0.5742805583153481	0.4243751263817271	0.9345415486007729	null	0.565324586527425	0.27065541346830496	0.6440247989778929	null
CCND3	0.9953230744658491	0.897289091650526	0.198500340832361	0.754812442277662	0.0245963511447818	null	0.48433090390600203	0.8761416861900408	0.525908910495545	0.68600373481482
CCNDBP1	null	null	0.885590463288058	0.163792254291795	0.13562348185071002	null	0.715982685598904	null	0.392685272390555	null
CCNE1	0.0921485741327198	0.320568908929683	0.0207800859066429	0.0785671736211866	0.0523838317567293	null	0.0207800859066429	0.203731903240156	0.495547527394376	0.008071320114939379
CCNE2	0.564670834020239	null	0.394593570235909	0.968129783620024	0.8923629129913829	0.8491060546610699	0.565720758184045	0.990668056403847	0.7898329409154291	null
CCNF	0.19968343981533396	null	0.23514510980509098	0.7780989963821091	0.517508357237756	null	0.18382834048045799	0.48271181968971	0.302686374154411	0.800972805974426
CCNG1	0.409238082912263	0.6929382339455269	0.466503938188901	0.387547993618121	0.7951621058242421	null	0.40152374110083705	0.979205653227253	0.283258925869049	0.338843868869351
CCNG2	0.758868952942845	0.48067453333236104	0.836481725552751	0.8677547077366871	0.19756822692470302	null	0.814285353450614	0.903310851132866	0.565432883394871	0.7594777213066791
CCNH	0.206242936976068	null	0.039434530300777	0.178232150093237	0.41131124491217097	0.591903650532384	0.7506514775508379	0.209039500368918	0.97582384445633	null
CCNI	0.5761958755796309	0.9054512544941141	null	0.893870191978256	0.20548699765331196	null	0.6218111240442421	0.9418334285788069	0.607564149521728	0.790615368632105
CCNI2	0.6941652745480681	null	0.8430700492406371	0.9874335334503549	0.3761534018264279	null	0.8430700492406371	0.9753951323269799	0.744917906198503	0.986253131472837
CCNJ	null	null	0.28987651483800203	0.793368672250375	null	null	null	null	0.862605042337292	null
CCNJL	0.43637909313067896	0.7891942454456279	0.0457038477913387	0.592413038956532	0.6026838536506539	0.219417185014169	null	0.9421548558264251	0.27697325704827697	0.5840072446262571
CCNK	0.995356840418828	null	0.885259057849412	0.21014924448279898	0.887823062875117	0.8033526716455649	0.375469547510993	0.8640001644805629	0.7630410952250091	0.42790772395322596
CCNL1	0.626920071001058	0.403560325676433	0.4550788782941189	0.521718171740572	0.952950999719016	0.8560061573727991	0.519167184024554	0.536164080401114	0.668531706803946	0.9170611176817579
CCNL2	0.0749785674217278	0.0477173164283814	0.591526166106636	0.4272170705791529	0.8757166934181979	0.8285537900971529	0.7165699073647859	0.9655934324056991	0.7813474699565759	0.40043205976668894
CCNO	0.0721948924239629	0.611298854516952	0.00207723090895806	0.38711867258971006	0.294965073049052	null	0.89850518263825	0.767058964749381	0.3510632801407281	0.028774313701608996
CCNT1	0.7054259204758481	0.9561342885353521	0.387155458823045	0.0434734289505871	0.53515578662381	null	0.390818980173202	0.055709281498961004	0.42101231628010205	0.0301811915264403
CCNT2	0.0316292920204424	0.859337397258766	0.495599838076016	0.19215895432594798	0.9771769241334459	null	0.532556002385579	0.399121172707318	0.51756623101843	null
CCNY	0.613131781118444	0.686183432762332	0.316685087687963	0.372116141249192	0.7549322335157991	0.484060473491373	0.188035204207956	0.17891587978267998	0.382719098001593	0.601790492716415
CCNYL1	0.9158170939678509	0.830002375618972	0.20337826142399698	0.53103760160648	0.702455839199247	0.780869092555774	0.20337826142399698	0.8174818942670491	0.40057184643127003	0.19793262721564497
CCP110	0.0519265100976658	0.378301205617039	0.6008570551374859	0.0228832381890773	0.0330245412107182	null	0.45241128658403396	0.0401984298007652	0.0457338648295764	0.0219520455493192
CCPG1	0.0376609333839365	null	null	null	0.6178644584584979	null	0.30094553076913694	0.515444599401606	0.535274153177387	null
CCR1	0.9352716490240921	null	0.8240866133632659	0.7415652783014649	0.861672183723058	null	0.6542134045774269	0.428889665902619	0.648287537265785	null
CCR10	0.7155013787663259	0.894834153859545	null	null	0.0278806510114609	null	0.0820837328080641	0.628760376492871	0.162344918428716	null
CCR2	0.522085682053684	0.437553841430386	0.357358093612937	0.708176690346822	0.524519865720575	0.599152602712981	0.334848344572571	0.412373598008934	0.906207983102989	0.801407567740799
CCR3	0.1856291957373	0.319284768928507	0.9489830509345	0.9376593904813979	0.0401170652955118	0.67235053936719	0.106021362403125	0.11397567163562801	0.804929743529443	0.7710048886984399
CCR4	0.710346351868809	0.380073144715325	0.6653907392447951	0.9494756836917799	0.984192587681491	null	0.687894729639298	0.719378647855708	0.587435983761725	0.6399024978725789
CCR5	null	null	0.804299411865726	0.676820055303243	0.0418859333168649	0.457710768681755	0.869260371407218	0.3063658704081211	0.6897210149421209	null
CCR6	0.5830619523861079	0.799428483234278	0.0717446555395211	0.521676890641082	0.887794847268708	null	null	0.447031939678717	0.34299212418563596	null
CCR7	0.7277933728817808	0.0910513488461682	0.24906051219081898	0.0852103892059992	0.601125000877847	null	0.270992392745863	0.134414299381963	0.0498798867078923	0.48640583355310796
CCR8	null	null	0.9960491859047459	0.153862839265141	0.37683140305234997	null	null	null	0.6540165226498629	null
CCR9	0.9688059086591608	null	0.98134095186903	0.9195931853473249	0.0287555066949912	0.0519672240986089	0.796416285069114	0.977973159779105	0.0793330029771415	null
CCRL2	0.14903455346932198	0.659164231555245	0.34193825143976897	0.125230582581187	0.253902792497297	null	0.199168782161127	0.10949626864606	0.5227066447609311	0.8260150716944119
CCS	0.0181297712373075	0.8658914128426741	null	null	0.24315815125934198	0.0535668856264933	0.882663711477202	0.605024186669093	0.522018916116908	0.5429581935465589
CCSAP	0.25631482619414103	null	0.988111449375458	0.0205533445264834	0.9771878149020771	null	0.9780138019101179	0.9975714682682891	null	0.33193397126199103
CCSER1	0.0646600445180594	0.0384107013428943	0.8042093160185791	0.6902519772246811	0.658364891838785	0.912313895276793	0.546640941689976	0.57531332519473	0.126871996264669	0.36459757125497
CCSER2	0.577108674932547	0.926258192338588	0.241114049586587	0.914871768454662	0.11544216727203802	null	0.6177073897169979	0.14859635062438	0.7536071371288601	0.575449746477557
CCT2	0.274023506434512	0.722844407765146	0.73862960892266	0.853987365265519	0.32174002730668	0.801462038519504	0.760194800417265	0.7317242781432151	0.48537223765171295	null
CCT3	0.551691101024346	0.922109391377607	0.448734539711204	0.6355190602392211	0.5715659640510389	0.576097184655546	0.562258245295389	0.347071731402504	0.40734608364512703	0.330823923867346
CCT4	0.8894038725087209	0.0839014621038972	0.9878683481685699	0.866129939438405	0.7900739737408421	0.479800313016441	0.9863061884386121	0.885180813038027	0.388783408639354	0.9332008233721679
CCT5	0.57782663954527	null	0.139597381265742	0.8673721498577891	0.6211933200157579	0.461293379397785	0.215999237278369	0.7015245034247529	0.19556454535561105	null
CCT6A	0.35297577981097	null	null	null	0.555513804688496	0.8232449735974421	0.517707829808004	0.437684586099691	0.463487201442062	0.497161202903488
CCT6B	0.775247606502877	0.9432311384553349	null	0.0282583438605994	0.9652415142693481	0.42948588564122797	0.573888231749718	0.647513808112057	0.6995599042834151	null
CCT7	0.22310704463213898	0.5733902790185911	0.564123825732266	0.596483500390765	0.0273185999392869	0.651684674277891	0.509938587007688	0.5688834172533499	0.916601908994178	0.9456653267403051
CCT8	0.7256722634345171	0.0901287058378765	0.520200576659682	0.20873218951144398	0.5944098220373679	0.11802310295465301	0.76209608962641	0.520978819501544	0.9280439137022429	0.38151331562973706
CCT8L2	0.854507942548025	0.6986073555966379	null	null	0.6632993692340511	null	null	0.8905668654649108	0.272919219277827	0.30665601377747903
CCZ1	0.583628589844277	null	0.9440750578698001	0.8114911985050841	0.8490407860644921	null	0.9440750578698001	0.9808474760691079	0.11331688306318101	0.969705297669085
CCZ1B	0.638134552495031	null	null	0.692778525509297	null	null	0.774049514785198	0.322140303305752	null	0.262731231839225
CD101	0.307733815242143	null	0.582343783522635	0.669869018889133	0.38128593579922704	0.44674864533145503	0.307733815242143	0.0173421229457051	0.0452578378144144	0.0916608018711345
CD109	0.29240807798729496	0.419310723896865	0.288374909189198	0.390457664728632	0.822700714943201	0.369615729863979	0.6818561601885369	0.7597024085042641	0.7104004394628259	null
CD14	0.972790700571962	0.545495373983262	0.22306863177132602	0.8584847483183159	0.865641420656643	null	0.819899167050121	0.9016459691684928	0.10549713768052	0.799054427705294
CD151	0.05861053733379099	null	0.021715715079884	0.163099046055	0.091844737375968	0.0982887719167119	0.68106050546945	0.262389962363764	0.014524756663437001	null
CD160	0.690054513167834	null	0.544947708889842	0.34570263275568397	0.343073466544303	0.7797523016866771	0.8064869209675509	0.17141917443081603	0.487504159178838	0.14009370732641502
CD163	0.772559227472932	null	0.21773235957883202	0.15781120278979002	0.453944036039603	0.221202267305597	0.392223465341899	0.131698072058191	0.6017659904124439	0.274305938390045
CD163L1	0.303353225145602	0.352709402613165	0.9488743295392521	0.9528400043372379	0.9399186999099809	0.845266922661545	null	null	0.773696326792237	null
CD164	0.22982790050995397	0.9900625008245172	0.654937123489656	0.744506690013636	0.111327695137598	null	0.304136761121148	0.24592183249315697	0.33323952251062	0.895842051794628
CD164L2	0.17666217375755203	0.0507058146522767	0.482510278082584	0.261881178307259	0.08638906218650899	null	0.06273303525536901	0.18548855088724497	0.8521780043681758	0.27503214297824896
CD177	0.22924418140923197	null	0.23555699628847898	0.7689068228426121	0.29110969145775895	0.55970742051653	0.959961272371155	0.35930845217000296	0.9740703024882801	0.705011852443109
CD180	0.6857542497417272	0.8143820539563149	0.20458367921544396	0.4765481130496	0.126254468234554	0.172256795626124	0.0855692616570933	0.0778538152638488	0.343055199762484	0.0794301866470366
CD19	0.20837932121410396	0.241768341762614	0.0290679421412461	0.160738995217034	0.9461118641802719	null	0.0201773276248969	0.0965117581947069	0.0413661362336428	null
CD1A	0.103484209220166	0.43606123374644207	0.6361620189561711	0.175290765579013	0.12108492765655801	0.739629499287319	0.9392136809489431	0.882453920156696	0.8796186103489959	0.9230057277832379
CD1B	0.910725042070578	0.0125707713913077	0.0011263588574361699	0.5129799648780491	0.200425118268476	null	0.365599704871599	0.265028158462374	0.997358624199618	0.0560844192607016
CD1C	0.39049314842484495	0.289643352509372	null	0.0582302885575103	0.830383582567423	0.8746364279866948	0.28880794891516304	0.380956471095781	0.0406266206912982	0.28845432513006397
CD1D	0.0404185850552214	0.30239685545129197	0.351259200908011	0.5473158768545371	0.7207603650638509	null	0.9016538241906491	0.5519803864948629	0.0411554137725445	0.0211499240515032
CD1E	0.523853320339486	0.7858172464840201	0.697095459963419	0.48270970215627296	0.743027996103383	null	0.774818360768766	0.307349641832609	0.307655307445651	0.832431971064257
CD2	0.44839065224836105	0.5927016717120369	0.942570260775432	0.633276521657757	0.322948336880081	0.756353645523832	0.9901554032487578	0.5159275326892739	0.37548091056273103	0.9199794467993309
CD200	0.73212831400225	0.9625578648358298	0.10236583685691802	0.364431793102396	0.0449200141252226	null	0.0981530545421045	0.11348932031289098	0.00387700139562241	null
CD200R1	0.623224402486683	0.5224145695069221	0.8458287073095428	0.0758444762111877	0.870077719427182	null	0.660467511311315	0.0752169746282243	0.966613815776746	0.421175937541535
CD200R1L	0.6249150407209649	0.0358191924866468	null	0.81081352751806	0.559365693036295	null	0.943533401342633	0.953668228530331	0.6375404430701059	0.0513244688751557
CD207	0.408259866798329	0.6614590252808051	null	0.8678077785303009	0.945194069146122	0.393115715476837	0.608371209340256	0.760172976475803	0.359880185559283	0.466011483939452
CD209	0.325399723868415	0.654603663473996	null	0.900219136932755	0.9887554235895799	0.6329413994198589	0.8980025222758711	0.6606858302968879	0.543104437945201	0.27131019208679197
CD22	0.0539813333751515	0.0954119617502071	0.5982598042626329	0.124097212960187	0.13516396025323502	0.30322563491042104	0.250008827825972	0.0757475157305716	0.192433683888846	0.12947451892409
CD226	0.35594831913215996	null	0.76212925100667	0.57038870552989	0.8981868507409391	null	0.7678474992900122	0.822336486260789	0.8090581992134219	0.11692312453995599
CD24	0.30181036142413004	0.321278157710841	0.530067765995201	0.391938207204474	0.13973594670929002	null	0.178656961447276	0.222968178879633	0.813030896630662	0.830762968589484
CD244	0.36662981672728295	0.0111428652319578	0.0920343290761908	0.28983748567836704	0.7987696615415999	null	0.30450080308429106	0.7746716611491958	0.0389170376139357	0.00997383227444626
CD247	0.876021133529756	0.8514345908578481	0.603329087910073	0.10298157229324599	0.8786957839559401	null	0.865502154721084	0.733310822644651	0.0725472905259332	0.0899666799922265
CD248	null	null	0.0970912462325751	0.275664789243819	0.11977619340079301	0.637857035855776	0.0911988245736389	0.18717971251344603	0.294131141016748	null
CD27	0.960062247654521	null	0.61843187570501	0.91116451847524	0.67014512168962	0.768203079042325	0.318249368218096	0.621222833848758	0.5117632973037679	null
CD274	0.33215113233381605	null	0.357759390255505	0.731337121660185	0.999356497883687	null	0.451249336211282	0.7719040091517501	0.49528670714838796	0.881044605240611
CD276	0.565174390566655	0.609925090307339	0.688409999180449	0.7285578585331041	0.34639175580835	0.14234211638358898	0.49262258660176395	0.42526864933639796	0.29580287942678196	0.794710876144491
CD28	0.6243367493924549	0.5617468768343721	0.8470975336160849	0.63297899357625	0.7171466408028271	null	0.45232916080466296	0.216866099675579	0.413647673813823	0.5095236154450511
CD2AP	0.5551382425348199	0.387949287366663	0.7170739005521619	0.329550792825906	0.889636504722863	null	0.6040949815639821	0.663719448523981	0.18122748698781602	0.26840634178566797
CD2BP2	0.16230405552539098	0.568091335245092	0.8099006503013371	0.017554422216967	0.515662822073272	null	0.904865248687741	0.154512711372642	0.157665557487157	0.758152105451203
CD300A	0.371806415860878	0.630834163678215	0.166660911812463	0.26486145766750396	0.39880308424270206	0.603418305956699	0.12560097732944503	0.16600133454323499	0.9593538304915121	0.8493880860624321
CD300C	0.0173702896294281	0.7743498665581819	0.17268975684199697	0.8355842173365179	0.0121645948572094	0.0400655899470034	0.17268975684199697	0.869530092191222	0.0195725599519345	0.17129157372519102
CD300E	0.446281199184745	0.5693128602030799	0.4062089021220461	0.109655510907911	0.263664311266892	null	0.23236349863457698	0.307890837087974	0.5980801171926109	0.4581781553098
CD300LB	0.310778184088649	0.318335284106732	0.27534068453736305	0.5497093300270829	0.811966733317607	0.982555901104938	0.11535866276108699	0.6397101032214829	0.9892172107204591	0.6287721901366701
CD300LD	0.834023957147835	0.16622850773071	0.9278945005759379	0.366183173034327	0.929530366388606	0.43508189453672297	null	0.393332855495059	0.0768744324015711	null
CD300LF	0.7422644691868829	null	0.43616431225437996	0.0819436336408083	0.9242322529172879	null	null	0.826240621631011	0.619498482667083	null
CD300LG	0.611051419855249	0.950778680408462	null	0.6205646644460339	0.000694174960511384	null	null	0.630738875200891	0.144877089125456	0.627038039951953
CD302	0.77876095917109	null	0.723986079530491	0.41069019691342695	0.09292393375229198	null	0.9839641020026	0.8920053555685401	0.10264608812097699	null
CD320	0.6045654360413549	0.35607407959738896	0.799526737654178	0.684763738870973	0.9398324875103501	0.677051845170625	0.784307187190841	0.6959807243832921	0.4579223600909871	null
CD33	0.9895581510504889	0.9538716635092929	0.871059243323404	0.8808786489267741	0.934760655980203	0.47395437620519	null	0.859887464247364	0.896347860882441	0.813494834566333
CD34	0.823784987206558	0.850065048790227	0.650116203097291	0.45014223289814004	0.277861202506202	null	0.0619932887807482	0.00851040430926497	0.0674975171416334	null
CD36	0.14883253921963	0.44261513889422	0.309566797694464	0.5810981083537541	0.30511678623461996	0.26913582164093	0.0446961025391335	0.37506541716546604	0.43005382081071203	null
CD37	0.0881518070446046	null	0.622615149981452	0.6279419376414009	0.11038440616403399	0.22419652782114396	0.07360039267998401	0.0695824833700576	0.47476807429735796	null
CD38	0.664429221592377	0.960720226770228	0.837723763808712	0.521003154207779	0.8612003598900441	0.9637777243260252	0.9038642582395602	0.12647265562175802	0.14662785621869198	0.8962323904092951
CD3D	0.9419009784393771	0.8938708921898709	null	0.18729979667237803	0.9558082197202399	null	0.94008472932216	0.7711155207370369	0.110440885669499	0.57775270463302
CD3E	0.10246394741808199	0.5307212783634621	0.42578980824083595	0.202989704707875	0.0564954290742683	0.15619704928842904	0.42578980824083595	0.22433317390635396	0.9896279463443729	0.555971418693115
CD3EAP	0.16304301778374802	null	0.0445056892785768	0.0685662312264708	0.673711905052004	null	0.265265386010665	0.239272561546519	0.19402750732690396	null
CD3G	0.12417924157920301	0.560246346304131	0.988341264011391	0.358418353443302	0.10895335426248401	0.7958797685872379	0.7334754391001691	0.0179400482296677	0.19494522803059697	0.606544904159793
CD4	0.506209276700809	null	0.7296001917403879	0.4558687794125129	0.21226406694027497	null	0.946082571388687	0.39260205418798705	0.4525216524836189	0.506771632820079
CD40	0.629219551137112	0.4262757908030179	0.0226766773059141	0.00159414724907414	0.5319775933518119	0.961904791590869	0.9239706961419208	0.10925960681701699	0.8619984819710981	0.17946473150125797
CD44	0.0811776286163755	0.0983191121933105	0.57102920271406	0.9194172420483651	0.506591906043301	0.3988874222256	0.404585312913899	0.539333496189741	0.12353308748916801	0.191800041127945
CD46	0.942747206889447	0.16724359574050698	0.51421849855866	0.42685218254238705	0.0359205703917473	null	0.30208005268793703	0.31663524972526697	0.5395510368345801	0.0493121317917691
CD47	0.945117025695042	0.215125431516787	0.7375098868112159	0.903465818090697	0.46479738926617803	null	0.75858964265011	0.9200143314495441	0.35070430739303604	0.9555073792657919
CD48	0.596151202518597	null	0.539316926692295	0.289114286726531	0.919422465328899	null	0.645044864273374	0.264968884113995	0.255721053825822	0.777760992538748
CD5	0.43033996613995096	0.428009079948716	0.8219829535506129	0.11155744745973101	0.352621110378138	null	0.9157685510457609	0.931708083298484	0.458102128478755	0.973915292035879
CD52	0.7152817524937841	0.356274436517562	0.947851381481272	0.817824878666435	0.5805976418010029	null	0.9459290548635171	0.629161715663243	null	null
CD53	0.197066432479654	0.576894594998667	0.345168199435056	0.333019999121122	0.753518370005873	null	0.7160320454998671	0.217286694990541	0.0924422497951958	0.133356697618712
CD55	0.239976070958439	0.368506655544106	0.136124190713202	0.120364267415053	0.706409731654734	0.40977316039314293	0.367689478042905	0.0832623883352522	0.287225357153072	0.11888013064336699
CD58	0.207792987809967	0.11602416016012	0.957819881120359	0.938135761814677	0.630428711998881	null	0.9635748347778911	0.968615111118824	0.5426038103719371	0.9515534464355829
CD59	0.534340718815511	null	0.597487259022342	0.663866583622416	0.6735038842618969	null	0.27643426256006	0.8145253424525151	0.8833542840391301	0.7174546070975929
CD5L	0.145914976407127	0.127167614302561	null	0.611912349243472	0.0157094850265534	null	null	0.421245593082047	0.954830660479396	0.815869555165002
CD6	0.767166948018881	0.397838927693687	0.6552743282986121	0.5155634546390809	0.312323557903237	null	0.9286867982506691	0.667014326367191	0.43915370050032304	0.7124132754096191
CD63	0.5544583860940129	0.8309722948012971	null	0.36031012528560497	0.72919915767887	0.960770209149905	0.673535723080485	0.9312649842134921	0.407361136157822	null
CD68	null	null	null	null	0.974738087790948	null	0.9699559530723271	0.952194692139181	0.8471259014392741	null
CD69	0.635310674854914	0.523703205379364	0.127711915245303	0.0515512865296424	0.195574790851037	null	0.000573080734488807	0.0123232132923524	0.912951043384521	0.0257810374482594
CD7	0.8881778377581372	0.36217047161729404	0.862479564761761	0.95798430921928	0.781650036978507	null	0.878929721437442	0.982200484778488	0.6494150570927061	0.829739600275014
CD70	0.5714353108025	0.945069378996419	0.17122147137184898	0.67709368995737	0.15493287588690302	0.636041605716303	null	0.0911429019264707	null	0.2691689166009
CD72	0.18700284778171103	null	0.7118613394952009	0.474429559717745	0.988894244525477	0.22473563469366897	null	0.0808726664223552	0.659032293865534	0.5163027108407551
CD74	0.687519734665159	null	0.623685949134092	0.601583012826879	0.22077479312338502	0.48053407676221005	0.599419743375594	0.7630772641626491	0.304161704437856	0.444966446152877
CD79A	0.9326001610188441	0.881804019045178	0.113955915348465	0.088901295222209	0.20375398079642498	0.179592972644802	0.10842314155852198	0.19951326775942002	0.8196593223911091	0.288311093671248
CD79B	0.144350432796518	null	0.33621627925537495	0.30658743816692696	0.11052801469416901	null	0.9117478351661031	0.35413566510822797	0.837536216572816	0.21238701395827103
CD80	0.9217961150675771	null	0.9007049879816601	0.320347032199692	0.5877354690647989	null	0.692921205424241	0.157252649220433	null	0.689400057049469
CD81	0.164719948802798	0.30521510987726197	0.130827521023788	0.17696499088266898	0.320492036071548	0.792746300031909	0.0992886998963235	0.0470309349098937	0.34601518117221897	null
CD82	0.7457075638632171	0.6627679693021341	0.42896367310305605	0.5146571808342429	0.191939953852412	0.0700502392604031	0.528089693989418	0.555898062169573	0.9035292742240821	0.447742043463372
CD83	0.87587736254243	0.9948581023319609	0.860631189255046	0.417667892063025	0.82873860277335	null	0.635163764257338	0.42463647255054204	0.524395165832568	0.29946931655482
CD84	null	null	0.8147588880595692	0.39275616882645503	0.14721498166944	0.7132828160239659	0.294098449581021	0.589949383609005	0.8996538929683009	0.369235787432236
CD86	0.787898327812585	0.182191661234853	0.46727717696025795	0.710295007069511	0.938452727093765	null	0.348062507492999	0.5746206113514879	0.169892673749082	0.5388105060405121
CD8A	0.5086698209987071	0.5346771484162189	0.0521493067347859	0.747486156313244	0.44539357742050106	null	0.35581334536523995	0.7348782988974001	0.161390566043851	0.485682637794049
CD8B	0.309761509427638	0.727742812574365	0.4151028770834149	0.36423613190646403	0.0482053869748755	null	0.4151028770834149	0.9903229189885141	0.9264217612717109	0.143445645826783
CD8B2	0.473496817460587	0.662775496983949	0.572784530422131	0.6361491288592479	0.8691659146781551	null	0.34504104460359	0.476168960437086	0.5230436298700519	0.23961875560166698
CD9	0.19033388416791197	0.7540824251731479	0.139372177697326	0.109578879253718	0.00393399444025189	0.0498602865737747	0.13951258885494	0.14524765491677802	0.959574548613487	0.0863930172362819
CD93	0.171406368022382	0.7624531053349441	0.13813343302260597	0.65869455028853	0.551203626845168	0.270294531983519	0.592656743774384	0.18085612471556198	0.950677531477305	0.500959107191196
CD96	0.22345974609487398	0.843909945171175	0.91419913552463	0.9758354027522349	0.766191666590457	0.365861275821198	0.652122587173434	0.9072083425075129	0.33471431085929604	0.39452718242144397
CDA	0.230535014547281	0.902222649397693	0.369405197261635	0.6064090916473089	0.9045828949724599	0.9262230063862079	0.39562615069519697	0.23572390621265	0.102789123172882	0.38819835642177797
CDADC1	0.0384311798297915	0.40173085734535796	0.957292924215993	0.8916809124142142	0.446264391926	null	0.962927430260058	0.884272256052223	0.7059766216123091	0.34988988479441807
CDAN1	0.526271384047725	0.7434235803190541	0.814976944174838	0.00989762004788841	0.0422669923432359	0.738378672841402	0.0802151895698425	0.00651808797278652	0.00613891328775962	0.860309799460845
CDC123	0.0520953265355324	0.11522368827821601	null	null	0.7198041703634409	null	0.0346130307730155	0.058354761977698004	0.6946700392866011	null
CDC14A	0.349607643255724	0.573079132618178	0.39490245396517104	0.7645173063538991	0.6436608698077769	null	0.8889487813277951	0.700355739239331	0.617175175266529	0.8882345891292541
CDC14B	0.44483822822175206	null	0.0681390681922593	0.313121169003268	0.6155976565094681	0.863149631287574	0.7965444037609241	0.351837455040978	0.0205836452626679	0.6833019818939841
CDC14C	0.17845960950248105	0.23105495189154399	null	0.916683513777323	0.35829247135230197	null	0.915176515954281	0.144507652637312	0.9308891418214871	0.20545582906855497
CDC16	0.800147180708881	0.10948722514995302	0.24753869678960397	0.0496186509262112	0.046232504732685996	0.46395032417014204	0.832272508763737	0.10396393813653199	0.645088963037682	0.14438212509607
CDC20	0.353530785125885	null	null	null	0.988448096560972	null	0.54689742105526	0.395848842878506	0.990416581551688	0.05039953479934801
CDC20B	0.38666667001647703	0.536563922472675	0.723135672172684	0.6934218802836389	0.174829905845885	0.0510168350840647	0.8734044355946049	0.40920623167803993	0.30929923115773	0.591266572921089
CDC23	0.815575463384157	null	0.0992732979145924	0.23067473618930603	0.125005020071523	null	0.10220499799722599	0.140947557351707	0.12647855775566197	0.11548448857111501
CDC25A	0.6886703087531321	0.535351145524401	0.3951290841437971	0.912903769991962	0.22465369944261604	null	0.309032337090009	0.621120919653403	0.8940225901785099	0.8966268035688341
CDC25B	0.218609255601517	0.629119214872926	0.5650019073358901	0.45612995979268794	0.9138360507140381	null	0.21764267580267102	0.214878811595871	0.9008931229251941	0.8436700252307191
CDC25C	0.32302073730262104	0.742449013118577	0.9477882552234921	0.8648568334385991	0.0112420102727366	0.522837745335368	0.8128770861619491	0.8823756343905659	0.7150421792498491	null
CDC26	0.23843671338099104	0.834254059814754	null	0.679743170833116	0.6445611090213399	null	0.31406585457073305	0.0576373746063017	0.791707492894112	null
CDC27	0.128897994848056	0.9463495902462621	0.36907993884571905	0.5581012418169039	0.14672424309067403	null	0.48606254300050494	0.137557288696741	0.508219180447904	0.415961880105531
CDC34	0.9130052844821079	0.6630401398822879	0.171872008671441	0.696905815361	0.535729126332704	null	0.174971375484441	0.561582163646346	0.717583856756606	0.124948696461608
CDC37	0.748805943456879	0.174267426838626	0.5035327817728571	0.142308717525008	0.303521312330206	null	0.621980681471285	0.050730086654297	0.00867388774564504	null
CDC37L1	0.0220580289659678	0.0415562629735072	null	null	0.697707144363779	null	0.35792235676843004	0.0259324656332136	0.7869117665501469	null
CDC40	0.91876950274397	null	null	null	0.911889750910167	null	0.9414477717469041	0.8580540823501299	0.14563564739514098	0.8525711722381542
CDC42	0.5935391184247769	0.45801075292024895	0.8210311061285709	0.465739865882901	0.9762549750367171	0.324250378382747	0.301194559354271	0.4349664187367929	0.22728662557477103	null
CDC42BPA	0.196449858295371	0.501662353844035	0.229645813563986	0.397653086594108	0.6067977941251109	0.10860825687520698	0.0480843319801427	0.305165298483698	0.997598391888489	0.0661019683578224
CDC42BPB	0.11208284054342099	0.11835872832843701	0.49933867017831696	0.834253357211399	0.144658034127834	0.9781032638464829	0.6152077870341801	0.5420407489549529	0.0193059919590315	0.731632038181098
CDC42BPG	0.20230441522092998	0.786246044498538	0.164068447382711	0.113893005030659	0.6259554593860129	0.8999744123068071	0.164068447382711	0.14423012399726	0.12177314269958	0.203273863399489
CDC42EP1	0.416512957611764	0.961977360047192	0.44558742271080704	0.6673769642090811	0.70964015054454	0.6065992447647471	0.89786922964882	0.49735667804896794	0.34624652111910603	0.18471681634474
CDC42EP2	0.808259524119782	null	null	null	0.821097161314657	null	0.43366306382724	0.6094200806653989	0.9462118376438651	null
CDC42EP3	0.8934555633063209	null	0.286461765584734	0.11841562741778698	0.545679338560316	null	null	0.66876060193653	0.108787294342402	0.0323831917118541
CDC42EP4	0.210136033937811	0.43496111154425005	0.0533315550655058	0.0441008977819992	0.0457960984124699	null	0.00995081901093187	0.269247149439375	0.685219558128403	0.0308748559773434
CDC42EP5	0.743894827165227	0.8583922875433159	0.7336050732221528	0.442994477544375	0.23401115436599298	null	null	null	0.741780894787248	0.7287403659849109
CDC42SE1	0.159841976811348	null	0.761107968689636	0.62201163444246	0.381047733718294	null	0.287479656809721	0.552269317280943	0.34101400236390694	0.29209743923233
CDC42SE2	0.7624485174129059	0.6109056615311851	0.204276646659088	0.27859364918605	null	null	null	null	null	0.313092965548426
CDC45	0.648194403535155	null	null	null	0.9705606296121221	null	0.21055539136089002	0.149675774925631	0.9112913324824481	0.6767764626732409
CDC5L	0.26893366213159803	0.10827428246939501	0.851131628109485	0.23795274607763897	0.0947581589954741	null	0.851131628109485	0.9479417408594659	0.143023685917212	0.8569575037252259
CDC6	0.0060931997432129795	0.00473170404204537	0.740066892652968	0.00508971566423688	0.0207128966371884	0.0800532165734481	0.8923399056287059	0.120356092729941	0.9717107185948001	0.00992089973252352
CDC7	0.974906014087663	0.692210674786991	0.328479657572942	0.13843367860637698	0.7291300525722479	null	0.9159609952563041	0.0686471570800845	0.190576215288795	0.21105569197357799
CDC73	0.9352500419419709	0.34476970532423995	0.775040230780768	0.0780322324492216	0.00869769170361767	null	0.5373603464502329	0.0314779533312933	0.0506866603658402	0.24952983137241502
CDCA2	0.21423610597859	0.6697607639071171	null	0.78602329715066	0.571097941754504	null	0.287681412674049	0.9114214601551931	0.5887055746074189	0.8363227579955541
CDCA3	0.609012130575788	null	0.128763268684527	0.722958644953721	0.6911770677209929	0.6634059151639511	0.12646439239624302	0.510351014846976	0.825887847465885	null
CDCA4	0.8051136234848351	0.0346307126620757	0.0388478122704515	0.0609881278044058	0.307637088565165	null	0.0438878700983183	0.11703399709224001	0.0336279272443071	0.0368736691797317
CDCA5	0.383211806343228	0.6852208692466429	null	null	0.9796145892707651	0.5360313461953949	0.412568765256462	0.504807039222584	0.00227599318268235	0.388841697002923
CDCA7	0.484357579018172	0.5874625448674621	0.7349780605788531	0.865337807709192	0.606663355124218	null	0.7067444268927109	0.36085941285404705	0.337634954443519	0.11241387273996001
CDCA7L	0.318850853661047	null	0.285500791977438	0.9748004840353308	0.0332446525320125	null	0.265782147361878	0.9231771983450541	0.6843830305745899	0.45864938999420596
CDCA8	0.18538569995125198	0.327183591946225	null	null	0.9984721418965921	null	0.782040654180854	0.875119465767756	0.613839662534146	0.382564703354191
CDCP1	0.33631684812919	0.795719822916503	0.584897278596853	0.42026102450682595	0.16038963571168802	null	0.6131524510522329	0.6386717267162461	0.9403032657078231	0.671766849076027
CDCP2	0.9447307235715309	0.484197384791269	null	0.0618716379861863	0.453463492341651	0.294059761793857	null	null	0.679457385313972	null
CDH1	0.793499086298016	0.441649650513606	0.708434547618871	0.7512476914538291	0.727492298690782	0.6996230502119329	0.676341243960018	0.263852801536602	0.946893445404567	0.609336099522136
CDH10	0.6874475414908521	0.7460534991510479	0.65706361655744	0.5980295204071729	0.703049048188329	null	0.553325037408257	0.9705609226803822	0.9674316411554129	0.9574777577122259
CDH11	0.342244744236037	0.11246475697544901	0.4148009335013089	0.544008976007159	0.7907862986343659	0.7354757723554921	0.457258974064175	0.878118396230342	0.9707971432532859	0.116771924858751
CDH12	0.71304271498056	null	0.8109206558529499	0.676020715336826	0.29668772573580204	0.240541784753919	0.7579887111967181	0.9538256459209581	0.117282422585402	0.933006366960437
CDH13	0.979879836711458	null	0.316539441795273	0.5269777589781599	0.8585999057281058	0.640068240936254	0.23007853961939004	0.283480946431302	0.911608476189745	0.4661939714802
CDH15	0.5113028381219079	0.0366519258383378	0.73873063148129	0.48941781213473207	0.364782553383039	0.329940680419726	0.694387096563643	0.7340637969218979	0.7515173222346121	0.609566197655141
CDH16	0.7345274684668041	0.6250819134551379	0.6289377136859261	0.585385734917849	0.0247620286916321	0.7894577360482041	0.7264293282865891	0.579525235422932	0.598829022843526	0.8453384255630491
CDH17	0.217942722372602	0.8020285439897071	0.54530423457417	0.6563173292436129	0.28472209374012003	0.922315664652638	0.4117053731524461	0.17557716704064402	0.0133528270346089	0.156754654175707
CDH18	0.0654706917357073	0.371647833886775	0.7305381230797209	0.862694459410803	0.999335141020951	0.920135133689508	0.383266800615814	0.5085492971166741	0.931102177288936	0.34483542016734003
CDH19	0.210359162902603	0.7671515429513208	0.9358027135849201	0.9505019893249258	0.366892609094944	0.29375282164143796	0.28999066640443605	0.305769423101337	0.9221775188793051	0.440008716699856
CDH2	0.201286102233612	0.924425096255262	0.333944196519462	0.23243464534656397	0.0853797511833303	0.9570135242832429	0.739451650985457	0.258183064324896	0.41988223950795206	0.935248987068979
CDH20	0.620721799835712	0.7296095601248009	0.7581405805870051	0.253980684884391	0.0798722093523732	0.0541755620968245	0.625665097359301	0.470251763496925	0.072547273040366	0.310602268810943
CDH22	0.08426371276550298	0.22902492098486799	0.343296225949404	0.9989983441251579	0.5719766461244971	0.0537862217666207	0.0280429645283249	0.23708827841858301	0.660064991534005	0.9782564997730758
CDH23	0.9401894482152391	0.8229954759505209	0.6326397474117851	0.653727545431504	0.565348951747064	0.33098210583606	0.8567196011074499	0.610583339248773	0.57963006968268	0.221605725770589
CDH24	0.8035923608427671	0.9244937818961451	0.5839381818586421	0.50748472749678	0.6727790151177341	0.7277712430562628	0.130585417872576	0.590138315922045	0.6030785060384399	0.482537892217433
CDH26	0.509134973852565	0.954882511902588	0.552593821847145	0.7763129743926559	0.0775655524790749	0.5004188294659361	0.774876046549354	0.8294501506579951	0.11120116323478801	0.7940378683608571
CDH3	0.59327558264776	0.808093620598083	0.143568264979038	0.0690811403790232	0.373901327658685	0.669692133987157	0.163680949298121	0.0297176380796658	0.19367486129990302	null
CDH4	0.0337131587564711	0.8569207044088359	0.9156468778165441	0.8861952869214471	0.0494191655747125	0.29142092969713396	0.00724805168945331	0.7439062560211299	0.8450916440620541	0.0815232888376085
CDH5	0.911306766986157	0.156978572523451	0.589270554563074	0.272715035723676	0.43939464896698	0.0418788990969485	0.589270554563074	0.7388165417534409	0.10542181026421199	0.366790658223084
CDH6	0.319226735385211	0.29883998046887705	0.46163530249796897	0.771497404680908	0.0161453782106051	0.834716559969636	null	null	0.739460826901163	null
CDH7	0.308399181487389	0.448302642682055	0.5919396371909179	0.18997576155567497	0.29103240341445397	0.0404046518191401	0.9529161171733481	0.583472604312242	0.6956541483330829	0.304508363930267
CDH8	0.330194295221413	0.875826601281749	0.590569708934212	0.13222767887279302	0.8816621201655122	0.9395855683031858	0.555886125033207	0.0676726215563604	0.46718255449037394	0.520425928413739
CDH9	0.118745432156606	0.6828204503735571	null	null	0.257075874433853	null	null	0.143721274123089	0.91735851678464	0.168260823788025
CDHR1	0.0557138862324227	0.45934466471322105	0.03995218839282799	0.10013451718753001	0.0157525988188059	0.77659694462366	0.0947175387695167	0.30155140969427	0.77604954729543	0.0876981936373514
CDHR2	0.169016966178504	null	0.621082721026735	0.461301976764325	0.0459266239118428	0.06756422638436	0.5693074482166379	0.307654529043114	0.122284475958822	0.300134696913105
CDHR3	0.601845639733577	0.6212913323625829	0.252695092872468	0.46169084319810494	0.43943692843331394	0.257917933655397	0.285470079814224	0.520283128089806	0.7183832396862321	0.21148960140880899
CDHR4	0.209740987530189	0.420814422806447	0.16195691765824802	0.46462468892930003	0.0064608401148597	0.330041563705519	0.16195691765824802	0.352837324407405	0.166496145632635	0.17510652679011904
CDHR5	0.924450101077011	null	0.7727910051322361	0.295959742126145	0.871600879732172	null	null	null	0.153673413139429	null
CDIP1	0.453459516469791	0.7903382143709899	0.28453226903805295	0.592985174617094	0.7205822604417491	null	null	0.643060151235036	0.146244618656008	0.8025506800279399
CDIPT	0.734841253173144	0.5149234352651011	null	null	0.15713538171235	null	0.417163777852863	0.10308393003789801	0.8393858687620189	null
CDK1	0.91537727294579	0.28246127149093797	0.7695531423115299	0.88023358385621	0.12437789150805802	null	0.7695531423115299	0.773408878466488	null	0.17640212628501198
CDK10	0.497343901760919	null	0.850337818886755	0.839243665830068	0.8109899861240759	0.125443885010028	0.6629139075488399	0.27726309049923303	0.286357416804505	null
CDK11A	null	null	0.646722972799432	0.132923709161955	0.24339362788117003	0.648759216896181	null	null	0.7936684398141941	null
CDK11B	null	null	null	0.79478112656118	0.299309441181111	0.0116733913745196	0.7852779640885341	0.653911231584558	0.768895510751	null
CDK12	0.0694465710187119	0.7057271546148579	0.082906108721432	0.6871898803235981	0.0740659372527723	0.392883095900815	0.08536071720606302	0.18647213141944502	0.436944806639627	0.141406583434588
CDK13	0.333758795060444	0.288889661207277	0.898206905219238	0.84062706927048	0.5189538907990301	null	0.8975288071316031	0.655875788878714	0.5331833173162129	0.846470808409284
CDK14	0.640649299650396	0.473870823340426	0.8912866430231899	0.790279150075056	0.908189659850915	null	null	0.91811517763175	0.9075713677609109	null
CDK15	0.0712241866033561	0.0113765737725895	null	0.602796364162481	0.508537425589905	0.278803567339237	0.549467357568007	0.8443259368541289	0.9186076943156191	0.0751163988866951
CDK17	0.826139545484338	0.856088589163102	0.509343779839224	0.9728827881662241	0.0298596828261782	null	0.40472948160915395	0.46647837423496796	0.92745303437378	0.622388844895756
CDK18	0.487657200409492	0.9442320996801808	0.634574063782692	0.6528260469081729	0.242720344576985	0.839933838453749	0.0111586305607684	0.30648929518920803	0.435495096883733	0.0683648809561102
CDK19	0.23765313214580103	0.613061745127307	0.8501057850568541	0.873421160367318	null	null	0.8501057850568541	0.7770422256197679	null	0.5678894092664829
CDK2	0.0474479042497878	null	null	0.0786188421754359	0.14093743883656	null	0.0426398415857372	0.17788316578771105	0.519112308954321	null
CDK20	0.583863980232878	0.888676323495785	0.24159003020951503	0.08909073688504598	0.214750845032404	0.8778890150413449	0.24159003020951503	0.260300884378783	0.41833804773232797	0.835506955694292
CDK2AP1	0.00864025208027508	null	0.0233210666405671	0.0136557033251208	0.520846323477014	null	0.0301458074513955	0.12281386442427301	0.9524966790344241	0.110337944403317
CDK2AP2	0.6475690833559791	null	0.742756438215122	0.9069414132442859	0.296920101327631	null	0.701513714994726	0.9070862321376221	0.6553269603027919	0.495132669171575
CDK3	0.36056941942814397	null	0.654689829485109	0.930229921626218	0.8895053628050609	0.492976316946844	null	0.993869634007117	0.430332575216811	null
CDK4	0.44328411160407105	null	0.660866837797881	0.8548152672717091	0.5867574247056341	null	0.971417707187391	0.6833727366765601	0.00549249514805239	null
CDK5	0.5204466633992391	0.623495920533354	null	null	0.388010281717335	null	0.649908211972605	0.261294229735299	0.598618542397223	null
CDK5R1	0.507642548214962	0.9870366056975081	0.880969653637747	0.987812095135395	0.592690668180089	null	0.9068886699292921	0.655339069265963	0.954186377370293	0.395858725962075
CDK5R2	0.760355538835632	0.592925422806653	0.777328711281085	0.21309473441051502	0.383374914645713	null	0.5340064359562511	0.845204541038554	0.6284450294166739	null
CDK5RAP1	0.757338635654619	0.134222024338515	0.9406309911779879	0.7155603159241078	0.0117747383507691	0.664150559265244	0.9406309911779879	0.644713207890684	0.6382195412133261	0.879081399294283
CDK5RAP2	0.19277274136620398	0.640204194043077	0.0249410157238177	0.0289321968565831	0.0722006902975167	0.345752994226269	0.164279493953803	0.0407239688881809	0.0201851809223221	0.54696731709901
CDK5RAP3	null	null	0.297677341476512	0.7733754260280541	0.795308964905187	0.8584243463037551	null	null	0.43808284465483793	null
CDK6	0.15588908322675699	0.9427115171556659	0.774206570714391	0.00521163842603489	0.19296004062340397	null	0.6904104448949779	0.985585539082952	0.6199327192068771	null
CDK7	0.8760200768467091	0.7562592726892621	0.9146599789319899	0.35243847039584203	0.555421898396362	0.43762387097212607	null	null	null	0.0874357448490518
CDK8	0.0426536392985687	0.7528508122078091	0.0330588992827967	0.0245583874734445	0.8277980135399922	null	0.0300161719013854	0.0160292593202828	0.538865408752211	0.3583812217121571
CDK9	0.9003651707711591	0.5703534929497729	0.5760920690750461	null	0.0168488706842362	0.9208412083844979	0.885987360806671	0.928842027835174	0.6825746708874311	0.868514069092295
CDKAL1	0.394076725094665	0.33369160980915	0.907918395668572	0.8708085508433772	0.8055905878062409	0.38953982308438795	0.9490931086539179	0.9966986910741421	0.7952152324064079	0.55320962698083
CDKL1	0.13627092614269198	null	0.0144988413750076	0.38044874569482495	0.0317817762018684	0.647619668626534	null	null	0.278964729518646	null
CDKL2	0.7186613757525749	0.11235114469561501	0.844856165439929	0.9963098505356608	0.37961781600895295	0.0946325417815748	0.844856165439929	0.6018225686425921	0.436496718066871	0.9762503954963242
CDKL3	null	null	0.126125282411423	0.22440582489838198	0.488725954331234	0.075815371150306	null	null	0.339926241704168	0.058731389058442
CDKL4	0.8533658957465551	0.969195530323186	0.199664819607646	0.298498821200325	0.9972904121532451	0.642380660791403	0.306751161121844	0.5043100703033571	0.987901245387	0.8471394461856991
CDKN1A	0.8450307567898508	0.557417335050973	0.5400567299042529	0.307873864145048	0.34651120612416497	0.7577416678299351	0.14687748172225398	0.28665948666546504	0.32662409552407295	0.199501555781447
CDKN1B	0.146153198264562	0.63641669340223	0.21470393089222897	0.449476884805118	0.0104334090694568	0.434349258342906	null	null	0.19678041007574104	0.9567822140324971
CDKN1C	0.0035234792667571103	0.815633282658859	0.00345197014946019	0.20951194733954698	0.372502221044257	null	null	null	0.8685290052678292	0.31496368215600395
CDKN2A	0.25077173615068904	null	0.13965917255435997	0.614223064558193	0.47223904680759204	0.9286852506612641	0.0643747811034099	0.11643446102928098	0.164743938686689	null
CDKN2AIP	0.408894246207288	0.557584556671014	0.5431687275029179	0.17830179282208103	0.25400911550357896	null	0.463040425408617	0.0372825673932362	0.258082217885721	0.0406792624245034
CDKN2AIPNL	0.0846526862262138	null	0.7808878481198621	0.8785019082925358	0.9247133613039541	null	0.8396924577384091	0.731944716505619	0.8100180200222931	0.425710073322384
CDKN2B	null	null	0.14416101065608802	0.108257703984693	0.257784414344718	0.248178527696172	0.0802183499472569	0.160292014893038	0.9941634139423929	null
CDKN2C	0.278558367939235	0.549188145453242	0.433995482537031	0.11572547025550801	0.292797428452848	null	0.76880540792191	0.0119874176021748	null	0.6223612335313791
CDKN2D	0.8224801260788621	null	0.9855108559410551	0.439888085308197	0.332186723155727	null	0.6186129415979991	0.589416503306682	0.45233554939281395	0.47305981155440396
CDKN3	0.971035788649443	0.614388110187161	0.7778613230015241	0.39318906162514294	0.571638394007684	null	0.7778613230015241	0.34727466692336606	0.8646825413528749	0.879439347126652
CDNF	0.00660576534760016	0.977533063482129	0.7604956842561039	0.7110127988312359	0.605142564108295	null	0.10285012324688	0.018848287233761002	0.0388013137468819	null
CDO1	0.9487516150614859	0.450786683698152	0.10793654659259301	0.374253106625197	0.441403758580539	null	0.601110803443932	0.788987094640429	0.7388187932750121	0.44756491713025803
CDON	0.19153909811283398	null	0.0681398018719089	0.10219194311995801	0.393051599667428	0.356370469832424	0.0638270216256489	0.8494879176785078	0.00479322575406815	0.118177515353201
CDPF1	0.28215697506237103	0.41798524361442496	null	0.36055602713751794	0.91814705747161	null	0.788588017656247	0.6959226961801049	null	0.237371652884034
CDR2	null	null	0.46394144662066	0.287629791210437	0.657122871688124	0.814068995843988	null	null	0.31820021598228804	null
CDR2L	0.574934051169249	0.5371649227581761	0.138976157448585	0.13580387712793598	0.15543883500924402	null	0.621036273574473	0.93593300258684	0.632856620832379	0.274069299274436
CDRT1	0.598113592091155	0.617297856987428	0.0571616039626772	0.44241281366189794	0.612297389132971	0.997588507208112	null	0.7423499112022242	0.252101623385277	null
CDRT15	0.6167655827806539	0.244363947227886	0.5812280569474929	0.979683150857082	0.436951161168375	null	null	0.44390590593082396	0.810433428971442	0.178939293624117
CDRT15L2	null	0.26057222636972505	null	null	0.920868550667907	null	null	0.81701461044405	0.6014218934437859	0.622373100047512
CDRT4	0.0751931739017031	0.676635839157828	0.9800588930466769	0.0277697980616634	0.78036748574091	null	null	0.7501248137390409	0.218416546533609	null
CDS1	0.0753645990925145	0.0146359730514052	null	0.9530574834818879	0.9252151590999371	null	0.22749001231904997	0.531140349725358	0.6613767407669939	0.6551532571158729
CDS2	0.12022712411932301	0.994674441121509	0.328394205070096	0.388306397918346	0.000174153438328606	null	0.770362698589005	0.09323898595858197	0.965428098124125	0.330739672070699
CDSN	0.44803550291967	null	null	null	0.482975766529238	null	null	null	0.24610235325425603	null
CDT1	0.213986237686467	0.30103947489685995	0.219508011240881	0.35016664658423496	0.364537119353031	0.439444482213577	0.18920297691245	0.20360333667228897	0.997830197318923	0.339593309482396
CDV3	0.408752825113321	0.670442571776341	0.7343067970241909	0.962288857645756	0.39655942470369304	null	0.690052455731255	0.8591808519558092	0.7703087674912691	0.6215278623180039
CDX1	0.8484878416358431	0.208378447111578	0.511008360873225	0.866569805095246	0.87790743314669	null	0.9299249841480219	0.759268363401306	0.9013358420860369	0.009128156541370341
CDX2	0.9240124493900921	0.505495643158089	0.0705487377526692	0.30757963745658	0.38477512836832395	null	0.0973425170273138	0.18655242815604395	0.0922580031711298	0.49008034825244606
CDYL	0.8838878494630891	0.8843547135359141	0.8768344091154749	0.6464198409273729	0.0156609571784854	null	0.9361014561450041	0.8990076503730979	0.0108355615611249	0.495429527906124
CDYL2	0.862241212356956	0.33136599519314597	0.5649633515533771	0.773862628051995	0.6639892299533809	0.8145640925741009	0.5649633515533771	0.7053573321733341	0.122812484254595	0.793124010537768
CEACAM1	null	null	0.797745740059862	0.44179501867449394	0.30278801769307895	null	null	null	0.8114947571661709	null
CEACAM16	null	null	null	0.133222884820103	0.7437297210329791	0.294285569936001	null	null	0.9830710331052281	null
CEACAM18	0.9797758580729571	0.0018768637192262399	0.607663541145805	0.9552616277501321	0.48029285886176	0.206274638817014	0.607663541145805	0.9398817214156852	0.00215539731901426	0.9787958498309459
CEACAM19	null	null	0.58738207602641	0.208378110117145	0.47661661357053103	null	null	null	0.295722881390271	null
CEACAM20	0.8757026573956619	0.623136374885688	null	null	0.644872426632123	null	null	0.901671274827085	0.6743472881322738	0.518919256671006
CEACAM21	0.14355606632487802	0.752058738462126	0.8310970140140059	0.857526891274303	0.12154503124523401	0.5554717815282391	null	null	0.0846257388788803	null
CEACAM3	0.206451810071133	0.356284846039716	0.322450331654284	0.0661083965870218	0.0579674426936356	null	0.489632105553533	0.159386812245803	0.135775188291447	0.7179171484077479
CEACAM4	0.10818262804736901	0.23395989106986803	0.256459588147115	0.484128782616491	0.8166253875739341	null	null	null	0.40981218180972295	0.771927490819511
CEACAM5	0.329942704601078	null	null	0.0304879676288344	0.07018753050238201	0.564335753220975	0.0190234747319251	null	0.5468316661439621	0.0848072206227054
CEACAM6	0.107282745806414	null	null	0.277644207344853	0.423825303624023	null	null	null	0.0749083127374857	null
CEACAM7	0.778552894398288	0.865790193018468	null	0.0918501162433019	0.336771823309784	null	null	0.0314846498616597	0.8165515058156819	0.157365269590032
CEACAM8	null	null	null	0.955525650731626	0.7569230649308399	0.203755765801874	null	null	0.962944968679862	null
CEBPA	0.37993378724131005	null	0.182123274361845	0.4483524819973571	0.219990495717657	null	0.6800098828151571	0.770998438088971	0.960939107775037	null
CEBPB	0.0529839841100304	0.81551564943151	0.5412760380623979	0.0446232813455005	0.8932692736202141	null	0.5840543866371279	0.8967208865731869	0.36538733202839396	null
CEBPD	0.344463524166484	0.680407568942532	0.211604735881849	0.45624051323574893	0.0240312054011091	null	0.21069591063793	0.341034169890638	0.436307423688849	0.705376864625135
CEBPE	0.339349226291818	0.561979894572484	0.632572520613542	0.570893216296532	0.112919210475094	null	0.632572520613542	0.259548167705038	0.121906775594075	0.31405188874970896
CEBPG	0.8789380922971091	0.842038334628308	0.788722637852353	0.94955070383779	0.715870810509878	null	0.8953475096638629	0.931467774571622	0.9997251434340279	0.724301624633126
CEBPZ	0.39817547118635105	null	0.720562532226042	0.7522341211679392	0.411592606967815	null	0.2849472811337	0.21116605892787	0.93343477121016	null
CEBPZOS	0.10973559110229902	null	0.322218301776199	0.5081507194073099	0.28096591722768893	null	0.0410301176779196	0.594540647301098	0.5174411508422839	null
CECR2	0.0763601778027434	null	0.563611449608039	0.672038611606771	0.616555398954806	null	null	0.842254004586121	0.562868687736614	0.938301962758945
CEL	null	0.21613418982004698	0.251130284153144	0.304199305078647	0.7807927927218309	0.158723687497445	0.244488684192455	0.249939059048544	0.250696122403964	0.254445816700789
CELA1	null	0.9563880037439291	0.8513250487516071	0.00961474072724733	0.933176344380967	0.674827651808946	null	0.012936214837113002	0.760177222199245	0.24817629849645603
CELA2A	null	0.612019515487621	null	0.6367069843694871	0.157748710422974	0.7320660430755409	0.00332293095057645	0.589130052452114	0.452333658431628	0.7587883728876309
CELA2B	null	null	0.251384520332513	0.847594975397547	0.0105292641228216	0.5169655908106429	null	null	0.899431778254693	0.919272816988385
CELA3A	null	null	null	null	0.13469390274597198	0.5022305802330671	0.535242400479327	0.604284946891291	0.5874815715049879	null
CELA3B	null	null	0.9747859679850199	0.8416307752657859	0.0520462718408478	0.7317522768286501	0.466347643798261	0.266709469157239	0.868311487422103	0.11367033269891999
CELF1	0.13790310662388197	0.21704003383862802	0.47114841081194103	0.14689581564786902	0.323636548191709	null	null	0.41430168511474996	0.17629975627907898	null
CELF2	0.3573992128967489	0.966400330788027	0.6112851582541899	0.6572321986516241	0.9999041273660441	null	0.311121818824923	0.525866813558086	0.953067342714175	0.7158161315064759
CELF3	0.19866867964040802	null	0.253865469831757	0.8389460134949571	0.455437039136025	null	0.193929038282151	0.7584055870856009	0.5982490060851171	null
CELF4	0.28840887628778195	0.147450042935826	0.13352350958679401	0.491848384230983	0.7468085148426491	0.433601619821826	0.0540263820724728	0.14995181117566297	0.059830274151584005	null
CELF5	0.44141148447247497	null	0.0247645010937632	0.0589786045635543	0.9611526774465109	null	0.377674987691495	0.490956257516447	0.0944867606382275	0.302725909711114
CELF6	null	null	0.278021086867287	0.34787332867774	0.253153670986946	0.9011252294424871	null	null	0.20921825435751895	null
CELSR1	0.6959379542877769	0.9999068455646808	0.151341046433009	0.5968960967582739	0.41174263531977506	0.11168186622644401	0.0736052567466425	0.172177426217934	0.0328392538289566	0.126918031882569
CELSR2	0.0009047763198339891	0.923208221615226	0.0011648306226073	0.000657441417636573	0.5508321050520371	0.889893405118022	0.00128867305764468	0.000924376692107209	0.0022526805878621	0.000885115935201686
CELSR3	0.6605808251950871	null	null	null	0.17579047892188898	0.795617641657427	0.0646915434516997	0.744903164114708	0.614529865577391	0.765199099583648
CEMIP	0.9094528991817759	null	0.192678267421733	0.9940686921935241	0.6926082485859499	0.28453901043481106	0.8619058771423249	0.527006801592325	0.24088525783464998	0.322551817579658
CEMIP2	0.926327893902971	0.49047599195164704	null	null	0.922357597151548	0.19488515060180303	null	0.3403831810992	0.46437557268543295	0.6131018318113061
CEMP1	0.09495350142394399	null	0.891071749970253	0.5359752889585601	0.492145313573994	null	0.878868302723635	0.33882967091208005	0.6881904342018481	null
CEND1	0.834963949197559	0.260622167272614	0.136116667532541	0.1485720761394	0.609697472445847	null	0.22138935102610502	0.14184638935159302	0.31015190872316806	null
CENPA	0.21747151101443105	0.0347852513395623	0.314913073050864	0.27585027894438696	0.10684635589086199	null	null	0.9038295421597341	0.659625884076406	0.50043219412292
CENPB	0.60402400774983	0.588631145078063	null	null	0.6977343995454189	null	0.872021302986429	0.904797730694266	0.429323901656878	0.8436700252307191
CENPBD1	0.0122605911260656	0.7543758682863709	0.008405865927853641	0.0140038561659106	0.984477258216942	null	0.008405865927853641	0.008581595698585959	null	0.0058491135954000795
CENPC	0.497010873156128	null	0.9384123501287858	0.24525322176019396	0.5713966863156221	null	0.933058563040103	0.38740730801106604	0.212034374618615	0.9044349090397992
CENPE	0.261224444953725	0.8886039817814879	0.177085948121168	0.383080691213755	0.788061838319028	0.9681714657050758	0.215106762711299	0.31970277870762503	0.659233726826297	0.570964585638674
CENPF	0.14220593922305702	0.3560697520902771	0.8036462867340178	0.619788465066266	0.6502889187694879	0.28188695767520006	0.8819845617589681	0.775393819258361	0.992665858527598	0.8952012422055959
CENPH	0.528219538170296	0.447170970233168	null	0.5935078230438701	0.494238366276435	null	0.706450565915725	0.809367066509388	0.38155592753740997	0.14560246666809
CENPJ	0.7994293883424192	0.61152072661048	0.40161911519265203	0.0488205868730756	0.6766898366881271	0.887258993212547	0.625926398361862	0.0344670023540077	0.10481723655751898	0.0361657703739751
CENPK	0.25056994544463396	0.947326226115617	null	0.80707764716896	0.702911933678213	null	0.9360930391284891	0.6345879575072281	0.160386255854535	null
CENPL	0.233238836086437	0.877832685055169	0.847559121482657	0.9812816594982141	0.502698987615698	null	0.36971365722983	0.7270731888367241	0.440416159497952	0.550693806308896
CENPM	0.348483533887907	0.664198405456854	0.0612843710534672	0.332081822573014	0.9426213747999861	null	0.967442207132639	0.519911235478962	0.24498555868187197	0.9794769699112421
CENPN	0.853064457435967	null	null	null	0.745502066578067	0.84004488735823	0.704408455754098	0.9222363974207359	0.7479579534903191	null
CENPO	0.252004708968317	null	null	0.6016511401067249	0.0448146676214028	0.997772391199802	0.826433549772812	0.39120314552187396	0.442103000777243	null
CENPP	0.0518712267839889	null	0.13498421323773802	0.36048072341481296	0.07232189181576901	0.407002237714594	0.0653245490784222	0.0560636541942636	0.0208660545852015	0.0727992147294292
CENPQ	0.329697979777176	0.044591507763839	null	0.0786269493988869	0.6752078246612321	null	0.939063908794534	0.8562064489217069	null	0.8921461940415649
CENPS	0.48100879452195794	null	0.7085645596658091	0.369003825959815	0.31924885812178305	null	0.0572030132896293	0.0780872112669073	null	null
CENPS-CORT	0.6075431729497429	0.5066450659515639	null	null	0.30340424399303006	null	null	null	0.693989332392571	null
CENPT	0.218141950102362	null	0.537786233317002	0.0315119117688789	0.561441332959103	0.0983545297721439	0.7975031960320771	0.846107403803678	0.10075040466283802	null
CENPU	0.0203426506010373	null	0.99361627655019	0.9380792412525649	0.31470800798847803	0.10759244955273	0.9192272303994741	0.7898790825199791	0.0064795846039023	0.936814781950215
CENPV	0.0626411029680469	null	0.3706130312798811	0.6023835909397479	0.148847301715277	null	0.38411948187711	0.32173304793578805	0.9110797657085891	0.503177715752114
CENPW	0.9836958899996321	0.37997493956607103	0.532096400948181	0.500176291648028	0.674800859125021	null	0.399563152471255	0.919688919745398	null	0.4089268618527821
CENPX	0.42296838098182105	0.58016307514808	0.4070760869708929	0.52650737911705	0.12883204605904303	null	0.6006694130855339	0.8923349751129301	0.647028603304824	null
CEP104	0.209321540764459	0.44002905798349895	0.212499288377618	0.5556334533153621	0.6662924019997121	0.785284745010516	0.218222054211974	0.6144863358325551	0.598056417673734	null
CEP112	0.604200351359337	null	0.7439105563035971	0.840325562201609	0.9484297499598241	0.307581690703901	0.850911410514672	0.6031604005851501	0.5528076114353111	0.700256499611092
CEP120	0.948813551787146	0.672599374941657	0.18245675635561998	0.203181751233792	0.0419260273829325	null	0.182343230332295	0.0769792176084411	0.0788417191765791	0.136661889154255
CEP126	0.983695157391624	0.478255846616803	null	0.803840942755718	0.950602275356369	0.06623718263431	0.905572813136711	0.952250427975878	0.0808852746621379	null
CEP128	0.7710637647109642	0.43097268290372	0.44957566859788106	0.614024956272458	0.609841713569719	null	0.200547569694422	0.284674770181156	0.842484450729356	null
CEP131	0.9002691649912049	0.428530382010687	0.19376108926465302	0.7319918326450979	0.850332610404827	0.34364434248899994	0.19324120883843998	0.616372606200142	0.7794880850586151	0.0990992816543081
CEP135	0.179023836822953	0.330923382280457	0.934618132603121	0.9708017284027299	0.53669620535765	0.151857609586597	0.920272302376782	0.965583622724923	0.515941435234864	0.7625049952284741
CEP152	0.9053293758229201	0.210278615616213	0.8645818629289141	0.9579919740533399	0.7809660196554191	0.499687379505041	0.825889033070086	0.220107009894288	0.195221352017847	null
CEP162	0.142811021850801	0.8751161416499109	0.9224033294963171	0.00178934390366758	0.0325118917275651	null	0.9150778902626641	0.364495933119454	0.00563499601828021	0.231653330336202
CEP164	0.32193477561218203	0.398215043844051	null	0.5849648587391829	0.43730568160405797	0.0754188342845434	0.640611766810805	0.9721888859915179	0.206415521627872	null
CEP170	0.18663366440464102	0.9278148832485229	0.9573631306687991	0.20913177613709902	0.41383729003538	null	null	null	0.137416078823166	0.529661545393992
CEP170B	0.629611872584434	0.7518968191255421	0.0714061255535648	0.14489091385821698	0.3693219059687439	null	0.0719546552078716	0.0749027282014947	0.923534768937431	0.0534217550514187
CEP19	0.41966920454759293	null	0.6070800522178571	0.280467978419552	0.45142362368330397	null	0.066854451231785	0.200877822369432	0.684432460830201	null
CEP192	0.381140878395623	0.627244772411952	0.998889237350708	0.9408247448126771	0.67782269608614	0.38422613482965	0.9542554384651759	0.635561390917667	0.543793664405968	0.9768264512841109
CEP250	0.609435610530876	0.30102006751155	null	0.7835348504146059	0.534118326388855	0.9331479556739491	0.303689065068133	0.399194503332846	0.830665752878154	0.652849199988263
CEP290	0.7261695525723959	null	0.76395510296712	0.8613395779452181	0.5689527504677789	0.5734949245514761	0.8881538367050971	0.912872865503186	0.3405512629347	0.0331754453758386
CEP295	0.8173827485390259	null	0.841620672787931	0.7074933011483441	0.256490593256257	0.684536605198959	0.5617260719704761	0.477794415032126	0.27735444162665995	0.41289879907357296
CEP295NL	0.512012531085021	null	null	0.524074730621937	0.7589246797253241	0.0978959137826236	null	0.52974390184287	0.196386169805233	null
CEP350	0.588066275315294	0.291582548765204	0.720352363147018	0.492921523225236	0.16673779802766198	0.0941861056810458	0.0799095240738938	0.686995117878163	0.580067498639131	0.7623341478904458
CEP41	0.0882956532978675	0.182418933860648	0.0701091436857245	0.0720400127401406	0.6143716685308069	0.0553728828221034	0.0708502436203124	0.12580327846850398	0.848717424331338	0.5004243160462829
CEP44	0.0403526919446324	0.933006810199875	0.345031146633822	0.393942177528836	0.783533293508905	null	0.425572793513261	0.0633846769873244	0.985517371428678	null
CEP55	0.41220302455907704	0.5607683819867081	0.533790646407918	0.23054113519332398	0.583753711171709	null	0.464836969469457	0.21704946112950002	0.40318893018086	0.11967502268693199
CEP57	0.6456067945614979	0.7721724968368701	0.9315113000797729	0.21154502648960002	0.736630901653097	0.45309169185791	0.937120703070192	0.186304115918709	0.708955888811569	null
CEP57L1	0.6824477683378929	0.9775103848215679	null	null	0.0353586342486522	0.822274773248443	0.6523447157320071	0.0260563607000582	0.32783072847602	0.156625821519387
CEP63	0.32501078927266497	0.12469342433290699	null	0.20919442717505002	0.8110964174340709	0.6299364038330411	0.678690973264862	0.9765970410151851	0.226191269720522	null
CEP68	0.44668947413779897	null	0.31611699229969	0.981263177223593	0.641712347703004	0.672105620352097	0.578643823491825	0.91772688582304	0.447072226317784	0.7926826757746859
CEP70	0.934775031600374	0.40349118844369003	0.194194163329977	0.0344489956043482	0.804695227125899	null	0.338760415458665	0.28552812771997	0.497475752650008	0.41496030044473
CEP72	0.712493468205433	0.24481420027751896	0.996894487681484	0.962384797484761	0.8119145917472859	null	null	null	0.882214754814188	0.667223424123341
CEP76	0.5064909271543621	null	null	0.708696062563057	0.772050107816261	0.8145763431908879	0.774383781172641	0.914814228902823	0.805719894913165	null
CEP78	0.559538331238154	0.0419169142804052	0.725641771136828	0.901091831803803	0.39119482164729796	0.502090148824145	0.725641771136828	0.860967620430223	0.7137167889311509	0.710106697823
CEP83	0.90398908425823	null	0.6599897563403481	0.8867049114141059	0.909546147901729	0.253718782302702	0.6599897563403481	0.927467691957639	0.37691318368424	null
CEP85	0.43823841222255105	null	0.7563886367889442	0.771081650671938	0.7792386968371551	null	0.833872630895327	0.836159167706375	0.292406460993803	0.7620586699818721
CEP85L	0.22940242178522602	0.229882499658477	0.236742530239498	0.0663697061513796	0.5280916644667589	0.0209370284454266	0.656760238073736	0.174131998566594	0.171799679321811	0.793481671876811
CEP89	0.38787899786906704	0.40337730947646705	0.916139048155943	0.6215518455333989	0.674396268530727	0.407558768310581	0.681038259576737	0.312227142130329	0.608785368091233	0.0190523287108904
CEP95	0.416766332299443	null	null	0.450843074221895	0.4867519785364521	0.9663840975858811	0.563468565963688	0.577324089926449	0.836728929419498	null
CEP97	0.898757670565463	0.547389503140068	0.7977352781620111	0.8989004579779839	0.30550449919328804	null	0.7977352781620111	0.838140573491452	0.9429238245106941	0.771946584212364
CEPT1	0.196692642573125	null	0.5036141595883821	0.9538097315554671	0.13815453611441197	null	0.8172278290647541	0.191900197458442	0.20832001943344802	null
CER1	0.7336654038752641	0.26126448289526	0.05089647319665099	0.2999110151329	0.29726223898771004	0.0220443744313796	0.512613241632467	0.46427019517070206	0.4500323060663661	0.231841727591763
CERCAM	0.235748217592188	0.00378883966469612	0.209776382097702	0.517768031564877	0.532266043683836	0.7427202248458199	0.77257076401741	0.7299161884073398	0.0134699510585697	0.6617643114934549
CERK	0.945950978556887	0.654011461501074	0.155901149750871	0.0322907056432569	0.34636038829094107	0.554781216359946	0.155757199387914	0.0339778292702123	0.605958701082357	0.0180621364158287
CERKL	0.8908532697202809	null	0.007591788797473691	0.0543562159033585	0.016241485117005	0.436478364524493	null	null	0.371117426400572	0.768022398006765
CERS1	0.610572014707885	0.553183981158932	null	null	0.0719612982859384	0.45241310314759503	0.63315686507199	0.14413331474951901	0.612459792628103	0.20409152572779202
CERS2	0.738423980841016	null	0.278436355901162	0.4809071703014521	0.911649552878375	0.350004132468462	null	0.785504084255467	0.7231715670840229	null
CERS3	0.47697718563297703	null	null	0.507480523400233	0.536085802496956	0.27874411139968797	0.594489298423904	0.9233109056232379	0.264591819422788	0.70170141792282
CERS4	0.827743555299629	0.7595887703984671	0.188942041818422	0.7003419040539689	0.0150154096015829	0.144348420704506	0.19123552625783202	0.5022380064645229	0.00685732363824054	0.653466039975953
CERS5	0.847778406759583	null	0.255778283487548	0.633200465470438	0.504769268248182	0.42082745406490996	0.568006976584308	0.890947527641859	0.0828968885256867	0.12016206669589698
CERS6	0.518507261103115	null	0.639965277132824	0.893919080688297	0.701905294857325	0.9262458781181669	0.746034130971024	0.937238485188157	0.853695774977948	0.74174868658515
CES1	0.360504510123024	null	0.49420145339906	0.529020352457853	0.0643437604102308	0.135867868414179	null	null	0.6241655112972829	0.44500745718440704
CES2	0.37776387509587495	null	0.38225005609001006	0.71298062092988	0.5709266405487421	0.273280672596829	0.470134445837659	0.17064322168131302	0.809805031125932	0.8109711326183691
CES3	0.768942487616705	0.737889229364696	0.264293401556852	0.5718080930921271	0.827180146419134	0.99483370261399	0.658980071698958	0.9576364611052098	0.357239840588189	null
CES4A	0.14783094453961199	0.6877243028800711	0.0322905924463824	0.0696984979817382	0.43700238331277796	0.508904893607039	null	0.37665891522721295	0.8265328935075059	0.965763301115989
CES5A	0.9458070179041809	0.12047429499784698	0.848544105045779	0.0258771376112503	0.940378047014128	0.656150893535213	null	null	0.0163703749699733	0.299026298262542
CETN1	0.49230662607637504	0.0868506172915533	null	0.9970841496236071	0.63061310817371	null	0.451664106153051	0.843632126686482	0.536779361638713	0.9563987201112141
CETN3	0.966829493690621	0.0783992782448463	null	null	0.45066077917383396	null	0.312844822533638	0.147841131847784	0.9719251858148921	0.16336125716167002
CETP	0.41792091352701394	0.174511483700949	0.957259089167048	0.755464646246433	1.32079902570581e-11	null	null	0.0550408188178269	0.8310842370475321	0.981537639216903
CFAP100	0.554114898030788	0.213221859833888	null	0.38790195287023105	0.161205677888054	0.24187612561642102	0.347724574756957	0.756281251886463	0.437616732024074	null
CFAP126	null	null	0.649705900679058	0.576173322638776	0.384532424669267	0.835174631158277	0.3535630055397221	0.0869408125927864	0.101008826267146	null
CFAP157	0.0306001924381627	null	0.724055991361963	0.829563159167117	0.25783656603503197	0.9202659427969191	null	0.0300510556646034	0.316951427909413	null
CFAP161	0.7266558283014759	0.9534722160245559	0.766032141646199	0.8381447203274742	0.98400232322615	null	null	0.9865229210716949	0.9504640732986601	0.942844459249641
CFAP20	0.515879237686102	0.6180549922296751	0.33552256061386604	0.7558320182847841	null	null	0.51919206636635	0.429318253996621	null	null
CFAP206	0.832518713653766	null	null	null	0.66586417773899	null	null	0.926381292705975	0.47805026500358	0.5841094358473771
CFAP221	0.8225276344082041	0.238739352342826	0.8568079936588441	0.9700920866172059	0.685701970435532	0.42279792674677297	0.73632036719276	0.760845500137516	0.39703130258061997	0.626219148873287
CFAP298	0.186405404930063	null	null	null	0.531293599741285	0.498246952772693	0.6387595546768979	0.22514131618790897	0.608158211342076	0.15236744075327202
CFAP299	0.22889361037173103	0.7754133901426271	null	null	0.619574894260092	0.941200621574026	null	0.284266464664703	0.8094605408328629	null
CFAP300	0.360753733146691	0.32951937224651395	null	null	0.400141558338846	null	0.6559478343146601	0.836085998628513	0.21691629120393302	0.967822266068181
CFAP36	0.454961292334295	0.6019036033311221	0.8547498287748371	0.8817742816745842	0.708791183717732	null	0.8547498287748371	0.8817742816745842	0.962295932506931	0.7520544950806729
CFAP410	0.363877322457639	0.720853091410198	null	null	0.6634075918248721	null	0.788105444597095	0.0492883379614737	0.722501763471257	null
CFAP43	0.563412373741171	0.0583486235913904	0.0407358948014054	0.38306580848100397	0.409130989211627	0.163903923267541	0.0349407806041779	0.014983724805625	0.0386137819059288	0.0623264648906461
CFAP44	0.793796973836201	null	0.166998117543249	0.3732368351302461	0.251222352382783	0.115279346092128	null	0.988678704907468	0.843674767956384	null
CFAP45	0.307101583647431	null	0.794628156589412	0.13774605210729002	0.252350225296409	null	0.7606498290190999	0.151155303927298	0.39344880226231205	0.978505964605664
CFAP46	0.766977650111769	0.619563390321955	null	0.0051431910218307	0.00250840661544838	0.0643713337431477	0.731258043146362	0.474829275599164	0.00680230266661774	0.799760964811551
CFAP52	0.46304201863677	null	null	null	0.90221981250228	0.972608569254438	0.536691126904802	0.0864999953071501	0.9602645479717791	0.653687250944355
CFAP53	0.595520029037635	0.701816869381554	0.0171558081324934	0.445031420872095	0.33699515728115204	null	0.279699059200748	0.42409107811444297	0.394283593022173	null
CFAP54	0.0122256005611274	0.86871797311804	0.9493408599734359	0.7831681089176039	0.0248630114866483	0.0517272783918135	0.8999375997446499	0.558209082928519	0.0339321431711812	0.9578683697145071
CFAP57	0.381747856246882	0.012272647137672	0.00353992077854781	0.0378994263414623	0.169059907732732	0.400437613091817	0.24383921894851	0.0333742960898393	0.00978427466567333	null
CFAP58	0.163172862844957	0.0496063672277006	0.086090981536455	0.14267563160800303	0.5688784673110749	0.108929645033725	0.249681974541425	0.28553636957882395	0.437637723768455	0.703489365845236
CFAP61	0.9545208968128209	0.7289009499128809	0.912381588004096	0.934305962735321	0.7501393789761741	0.872076458904558	null	0.8076687026458851	0.157497652910794	null
CFAP65	0.716096569115578	null	0.8413566775990691	0.5999996244673921	0.21384339134580801	0.804163313145476	0.8413566775990691	0.62740691669866	0.802856745237249	0.696415571030374
CFAP69	0.622864850079069	0.44323978353279203	0.46623497556829796	0.41856321858052903	0.6279197277277869	0.0355788404810099	0.46623497556829796	0.45644274333120005	0.755510675589995	0.28367432411433896
CFAP70	0.7225436148702841	null	0.182906250931173	0.8298730158100099	0.9736802378455509	null	0.5519169799341159	0.864704624222569	0.864803009770869	0.5416598923930529
CFAP73	null	null	0.7475996200866629	0.763098568392701	0.9425206119457671	0.928820161299734	0.7475996200866629	0.8483903549689509	0.508771369798266	0.656084565254302
CFAP74	0.626895042054834	0.7611306196240841	null	0.246733213558696	0.8572382178245022	0.702554099649048	null	0.30209247735609496	0.709393136842775	0.291355033187802
CFAP77	0.539332122879008	0.10481299314271302	0.876034379988584	0.31331060083221396	0.488055369802872	null	0.5553104692380589	0.729708004518745	0.774978748418223	0.709348624847843
CFAP97	0.814605935388453	0.683453651587117	0.572692794773051	0.479100642197023	0.0777591109225435	null	0.49790085678060597	0.7283660299492299	0.9638531005167529	null
CFAP97D1	0.49787638269090506	0.502856606231598	null	0.9195193488658929	0.387353991272447	null	null	0.44136415213219204	0.628827787472765	0.9060590157931679
CFAP97D2	0.9882868344566991	0.0786661455357807	null	null	0.151636244873379	null	0.7096383800138331	0.98014196388872	0.959414637433323	0.9357932781072541
CFAP99	0.62701470347361	null	null	0.40570765149136	0.0256445470412788	0.66721535702923	0.596261829568486	0.343016354185688	0.825778384070621	0.599182883998859
CFB	0.689582050195031	null	0.8110211774889459	0.896512767966381	0.719296847440856	null	null	null	0.7966266250143158	null
CFC1	0.12048964357357199	0.9002070876695619	null	null	0.523741136887909	null	0.466084418677432	null	null	0.15965525281116
CFD	0.99380818342961	0.872892774152478	0.235809559415918	0.248088898492099	0.0927033654874692	0.675328105306452	null	null	0.459144359248191	0.171362354324534
CFDP1	0.9646990257906279	0.4467624083896521	0.723990991951471	0.984386435504232	0.8674895664076478	0.0054363722937838	null	null	0.160960494956398	null
CFH	0.439909700517539	0.331833015169518	0.840297791141748	0.945366453869278	0.593453068258461	null	0.840297791141748	0.9177787069852951	0.819558243271147	0.959186418850524
CFHR1	null	null	null	null	null	null	null	0.25897075921979995	null	null
CFHR2	0.594161650320525	0.9035864750606559	null	null	0.31582105287967893	0.832999376891226	null	null	0.285291588145049	0.39105624376369796
CFHR3	null	null	null	0.506031894851354	null	null	null	null	null	null
CFHR4	0.6554422960484539	0.204238406483612	null	null	0.10408187500031699	null	0.419682377737	0.00152605169962583	0.680404245012936	0.972698730013155
CFHR5	0.610017728704431	0.49391549166192705	null	0.600805091622747	0.40596114616457896	0.45903018337293294	0.0540876428532302	0.39719281480247604	0.33699134189956104	0.7086336382742929
CFI	0.130479113048016	null	0.0597812461982227	0.11965420816382699	0.34665180478472396	0.142458024510697	0.0274576961872345	0.0497431842676407	0.00556227290422351	0.495322259322228
CFL1	0.00584395098443991	0.41947154146358506	null	null	0.242588799630084	0.6936038438384561	0.37207613967519604	0.22863395915529103	0.616765500199214	null
CFL2	0.18821590149909898	0.8072396907852121	0.4536377399262229	0.10463276644208198	0.774699666077763	null	0.289542082238238	0.0305718089209366	null	0.0360611206740333
CFLAR	0.954788801029263	0.674343005334889	0.189632471057837	0.782925672691621	0.45413907650971896	0.542665917480985	0.617374971462673	0.659611897474121	0.14319970694671	0.32653798855832106
CFTR	0.22854065442622698	null	0.140103369083376	0.3749723573929729	0.362681942488516	0.41491161497245604	null	0.29595060532136896	0.8292163838650942	0.0900932959116383
CGA	0.8984861374974541	0.471813185027875	null	0.5576938174400949	0.733637401438294	null	null	0.791841782943539	null	0.27496820962260804
CGAS	0.0445071920013329	null	0.0437786869703845	0.277909361605766	0.10604077568957598	null	0.0437092216937304	0.123912513843819	0.10881661940081098	0.219052143824452
CGB1	null	null	null	null	0.970668721152391	0.8133451832340279	null	null	0.831826916353568	0.42967907153023494
CGB2	0.868197517336772	null	null	null	0.6445618852004439	null	null	null	0.508156382102958	null
CGB3	0.549090046733921	0.177258446080362	null	null	null	null	null	null	null	null
CGB5	0.574387223282	0.235159006692083	0.956246558842917	null	0.8336572771263059	0.430793216535698	0.0702368984607437	null	0.650403887965895	0.0485578179974637
CGB7	0.0846090192857063	0.038036710945893	0.556662516248694	0.235008816083552	0.49244251746598294	null	null	null	0.12572142336325098	null
CGB8	0.22741712478141	0.46782964738990396	0.335854078954176	0.444723647834175	0.499818725354771	0.44597571768316796	0.335854078954176	0.437814927309744	0.5065190156934439	0.12734866513326198
CGGBP1	0.158327867334704	0.208414817294008	0.11759272145589901	0.0742137643445824	0.5315445738637321	null	0.115061227616351	0.10426337616035199	0.48244273757139794	0.277306952794799
CGN	0.675994915506514	0.9902243528742309	0.0814576060027399	0.26577662931573603	0.10020867695827801	0.858018204425557	0.0968037562189246	0.45194997158261296	0.23084816051655702	0.150288526093841
CGNL1	0.17387165962372	0.110907503287203	0.8867766065947901	0.8140049642877201	0.0386729876074529	0.18198395677604	0.8763919815048321	0.28087078543022304	0.462148675456724	0.275876199276695
CGREF1	0.25251447992108	null	0.296300949553257	0.34815779161286303	0.615179060480444	0.7485738463114872	0.296300949553257	0.37374009198788793	0.674688016467661	0.40966734500436797
CGRRF1	0.40629769404056104	0.0247165220681861	0.16119752356933	0.6140750334991321	0.7117560700411759	null	0.2413971370056	0.6892689170243211	0.680878600079628	0.541275514102677
CH25H	0.28972834578667606	0.0403123808868797	0.7470822236169701	0.7634914108868721	0.5564427406387471	null	0.7470822236169701	0.5707685351278249	0.578408609074383	0.24832610784148001
CHAC1	0.9960533399109208	0.967907361061178	null	0.240410944415579	0.950058597629353	null	0.959697698168976	0.8832886955911079	0.526393184401742	0.768281843307446
CHAC2	0.0283844886055009	null	0.0700289792944941	0.12449586603016802	0.22991492392004198	0.63912867275936	0.0225549889199297	0.0191625826498902	0.686671613453651	null
CHAD	0.203420522143314	null	0.0836415128929365	0.0976067091508828	0.0971887714824624	null	0.0258717645148018	0.171870593703089	0.5593659948876	null
CHADL	0.448911573424531	null	0.735462441023379	0.6834621597983148	0.442661631697677	0.26729011028630106	0.765990370421049	0.6012752578120251	0.453653149875515	0.48370439624554107
CHAF1A	0.7499047748616908	null	0.672153622310211	0.264346155070687	0.9415625592269279	null	0.597908445135021	0.93290350276012	0.9597415655287221	0.9753971308795301
CHAF1B	0.362386859947955	0.48096910950546995	null	0.416389821070281	0.19196187450264698	0.464370856304806	0.892375336003547	0.845482629589304	0.8282818160657209	null
CHAMP1	0.11226551963089	0.814098635313717	0.8084409668732901	0.38225953236277604	0.7662533806865129	null	0.8084409668732901	0.321127296913928	0.5795497645159	0.599174319974014
CHAT	0.9141667478521691	0.6076910543375661	null	0.6284403814951379	0.931383064399337	0.361645308862176	0.612479274797292	0.5430104481224001	0.962547407016833	0.0973919953176433
CHCHD1	0.525523716744839	0.164850586079286	0.0762438312021745	0.0928102904429945	0.12121846434373598	null	0.0232588203573656	0.0251497910576999	null	0.0285599302149749
CHCHD10	0.7535864754613109	null	0.369663253482479	0.302997364871274	0.203777220499552	0.630976116934285	null	null	0.08023167035957002	0.516334244877937
CHCHD2	0.634611740635062	0.338691384379828	0.0683879152027262	0.32411695478256103	0.5872339688555811	null	0.0683879152027262	0.145292257489598	0.268056981149925	0.0897887876683801
CHCHD3	0.0103689472655503	0.476279282670987	0.00810254889081441	0.769478636876834	0.8579177094592979	0.78785578024495	0.00996592454817846	0.621359069528334	0.749908588951783	0.40271058604666904
CHCHD4	0.670587133932817	0.709649629886306	0.138026719763195	0.6571965848125589	0.308951785957105	0.61129092191599	0.11877330333901899	0.5426752898019821	0.9180748712765892	null
CHCHD5	0.0223578456574295	null	0.000326196528089739	0.00044873464440842197	0.655491617219755	null	0.00037770841005990697	0.0010000579549089802	0.7576824473297141	0.000221519797458103
CHCHD6	0.4920596890399121	0.8845419406827809	0.44961093651180395	0.8196160390155309	0.0701896178321673	0.578045229975136	0.46276609023823206	0.856489787369646	0.624372715301468	0.16942614869262804
CHCHD7	0.26460635243544395	0.16711176600925398	0.217617219066042	0.5747649898684829	0.940720230934496	null	0.215445107992445	0.272480933918236	0.5944975193152571	0.7303035215863779
CHD1	0.9523326789349259	0.19897398378906797	0.4869599735104821	0.26298815384404	0.899279811096032	0.901315336292898	0.30723873178055106	0.469076409561231	0.392609595084319	0.149917752818089
CHD1L	null	null	0.357952501511128	0.693567996255869	0.907949877253658	0.228914290485446	0.34052716134073896	0.37093825862913504	0.0996143024789019	null
CHD2	0.654732990953787	0.5203980650732339	0.796852166944544	0.946747846014775	0.980427026284146	0.7882185337082459	0.86469814126214	0.776912504428239	0.31470860322284	null
CHD3	0.914069473416277	0.48015480975146	null	null	0.9886418073980509	0.7332207164287041	0.46485964966208504	0.927378302717229	0.7747421455787049	null
CHD4	0.415695463674701	null	0.24433587541766397	0.24432299457363502	0.36811924862332895	0.7110526283486509	0.6370396322504159	0.157270372660766	0.251106521044709	0.0572117186469294
CHD5	0.115117799315388	0.651130329084969	0.9223962694821272	0.6408696748413659	0.0320168254410873	0.43006881687356396	0.54225605059628	0.8367865086681129	0.601758636775022	null
CHD6	0.733863418183489	0.8759837281498629	0.9568898434686801	0.521912402100799	0.704969282499225	0.557588320358788	0.9568898434686801	0.681195157339407	0.19971703895748702	0.996199085236453
CHD7	0.9794706306417149	0.9619389849857091	0.9532126427611841	0.49492395377456705	0.281375479011531	0.7052144131764201	0.7629059752716608	0.42809232823350196	0.6111792472656441	0.907561478719129
CHD8	0.332295974680956	0.5942744565748891	0.213717447174934	0.43176454654516705	0.0901529717960089	0.7802971125482869	0.029715811291136002	0.355899531342745	0.381187564943494	0.98945563105021
CHD9	0.43684956647469103	0.34536955471876896	0.21750805255372302	0.524186965035437	0.8072400224201229	0.487576525852752	0.9452727759240981	0.9000893821002289	0.44532263004056893	0.9962781881842321
CHDH	0.33501414319940104	null	null	0.7249264786576479	0.40782651456507196	0.730513772232942	0.39356334910135	0.221220238787224	0.19023151809305702	0.7509859529348059
CHEK1	0.0128616636932577	null	0.658446692547435	0.35989605596386604	0.39724908985144197	null	0.6104383162506589	0.672138486497712	0.9512864330834558	0.8602787015927149
CHEK2	0.0100685300236862	0.22345738790446698	0.8895111813028991	0.47333116121140795	0.36221195626545294	0.348910846120221	0.9771764499161508	0.114715338969517	0.5808117994681379	null
CHERP	0.061353207942183	null	0.459787616823437	0.131132370442159	0.17729812962231897	0.0323389228036819	0.447193048809029	0.447193048809029	0.335256161636727	null
CHFR	0.17973709822521697	0.271610834003789	0.524665292872139	0.14985796456065897	0.11853075901148599	0.46057941606763403	0.8380957997855799	0.35726597543110994	0.853540074898451	0.7547269394467321
CHGA	0.9617996196556852	0.0465509956415229	0.1074244703453	0.504154282095571	0.8533519031536129	null	null	null	0.0842443135193489	0.00910264455903054
CHGB	0.7739992353694352	0.96256532849743	0.928386298872475	0.48522324004731104	0.8557398140131279	null	0.594429815665791	0.0872913081609206	0.626418846749852	0.0595892954571408
CHI3L1	0.986492045275394	0.0626460590062916	0.0495081359654198	0.11289265627650999	0.123181965659856	0.0778432528668646	0.0717695993379168	0.0207447544844158	0.510147008149896	0.0185628835318453
CHI3L2	0.8507214548840151	0.8388710234944441	0.4108836014734121	0.9993128302415558	0.242569746554878	null	0.5397985959638	0.44105928093518804	0.977365339702743	null
CHIA	0.953815762383643	null	null	null	0.0238953515598577	0.0606097954782401	null	0.909540972567766	0.287529045524984	0.8887092445059369
CHIC2	0.527289055116407	null	0.25549448332936603	0.304908789653129	0.5217424191604529	null	0.428128186143747	0.350093889495315	0.131794068871387	null
CHID1	0.48395485799143106	0.46597172148729704	0.18710082249546497	0.287563404589986	0.12366769541320899	null	0.8344908560150179	0.409149804728541	0.78847435213194	0.0885480382763435
CHIT1	0.45172131201928994	0.8702896818314231	0.8527635356404171	0.8728094915208999	0.991525897410887	0.800118027939078	0.316131268653229	0.332500389364734	0.958126382749083	0.516379395295282
CHKA	0.16222819555360599	null	0.705929893027916	0.8852812227128241	0.921207604661154	0.909105530210062	0.858087984176592	0.7068875482130091	0.188807665508305	0.992957342556684
CHKB	0.575660721924699	null	0.656634040653485	0.689059859313924	0.925593561709509	null	0.662358708033252	0.7996273504926841	0.4515504528846861	null
CHKB-CPT1B	null	0.33889110291938	null	null	0.88416848915784	0.29138480090471996	null	null	0.407120215832659	null
CHL1	0.228108779358621	0.11024828989297199	0.33609845832709806	0.36705557192987703	0.834560156344766	0.565871354710876	0.43010064709436996	0.919355479079165	0.210263275442826	null
CHML	0.765959556441704	null	0.492578585055911	0.45678943843532005	0.38840699684553204	0.8269092856884991	0.0290990447668087	0.26298009442569	0.9088428362110179	0.7870984771508249
CHMP1A	0.8708164641115551	0.639621669060397	0.7386172726674091	0.6588987851817231	0.7266225677784429	0.29579703863511797	0.657232523195276	0.6049696316275279	0.5118945873795651	0.747347919526769
CHMP1B	0.271226783923513	null	0.54168647820388	0.111298886258845	null	null	0.43499556964938	0.279871493638008	null	null
CHMP2A	0.344346006771143	0.25582219547261803	null	null	0.916684696147934	0.7149823228217329	0.577992509054683	0.9118099974681899	0.9997206866596741	null
CHMP2B	0.615036585136982	0.27583428534149396	0.7524939520957801	0.671156932179172	0.568579383707375	0.6362127815141839	0.7524939520957801	0.808986319926067	0.315848083306574	0.406216524752297
CHMP3	0.181687793835643	0.9014583921277	0.873847623873567	0.792406294445013	0.234407532863358	0.20901593273691602	0.8796167918922271	0.9518245600013241	0.751140016867937	null
CHMP4A	null	null	null	0.590924615076928	0.0739288876848441	0.29910254699259897	null	null	null	null
CHMP4B	0.35589408848718396	0.841435129578855	0.98683546562011	0.9346165684859359	0.5082230205721721	null	0.9598833677428711	0.8671153546148049	0.8677318321226322	0.253034616713811
CHMP4C	0.26155068372884105	0.6064998247302139	0.875216141919978	0.425454255445026	0.0800945962436312	0.17160477904988003	0.7245209247258351	0.694852188485603	null	null
CHMP5	0.268710103688334	0.259589885783275	null	null	0.7556001471026529	null	0.593985280308442	0.5755641748851539	null	0.558186629683481
CHMP6	0.265791208049049	0.6037052043780009	0.959271262899206	0.9213158443405649	0.246857205407746	null	0.9912348264054671	0.9972849133667422	0.938913115100649	0.89033916233394
CHMP7	0.0401306872625091	0.767950777179193	0.7013771579841949	0.9615660239012621	0.0807577294692494	0.6817430075771109	0.43990821731195295	0.0594019724134673	0.648473269842601	0.107441975983206
CHN1	0.0799265281796826	0.880418981709853	0.6733594767001719	0.451595075678887	0.126004449891018	0.5822747974813449	0.9710601802037309	0.8575055157000708	0.0536287826300574	0.556037044390307
CHN2	0.13836945867990802	null	0.29184780111234804	0.39032292482754605	0.880516112920338	0.588531936842568	0.693099418037861	0.7124781218428141	0.8928152521555529	null
CHODL	0.8457825999313789	0.138842659457264	0.9039823203917959	0.8966727079753759	0.338511734980525	null	0.9944747401202699	0.682972527683098	0.903052506154753	0.195657305173388
CHORDC1	0.279401712541241	0.799444536966231	null	null	0.664480315232777	0.6168964643036079	null	null	0.401573754653681	null
CHP1	0.35336022998774397	0.9114944999980079	null	null	0.124015242997971	null	0.7328628290828979	0.45991635215953	null	0.555522185595688
CHP2	0.394946831364495	0.14459712211328699	null	0.8588347319146009	0.694743456296282	0.39172694371931605	0.114859581530143	0.00632073617692153	0.29466705661676196	null
CHPF	0.18010446012348802	0.539191312351962	null	null	0.0175203313839883	null	0.3455592218449	0.11474459632470599	0.33886638414209	null
CHPF2	0.328673075624112	0.6735698246184469	null	null	0.8426874400257741	0.0249418561608514	0.486829492608165	0.36275962561528796	0.0493430658666265	0.436922911222736
CHPT1	0.54333547150618	0.225628182272305	0.8442050120007591	0.114333716433834	0.516275905611835	null	0.862132496036896	0.042138503253581004	0.170509391414722	0.0403268883410888
CHRAC1	0.9091103048454241	0.7135062939069059	0.938569986334399	0.2531513733227	0.6586086318108779	null	0.701538585304989	0.456949960226218	0.989391188295007	0.653396463861165
CHRD	0.9823928944549541	0.310339032962928	null	0.18652915145658802	0.803819620261139	0.84567758172971	0.9399634510652791	0.21432592269741896	0.16704404853201502	null
CHRDL2	0.527740794398462	0.6830055139900609	0.8472787373445441	0.24539037370438002	0.557841268079376	0.0569395678094864	0.210848503615209	0.582966449567668	0.708308442485205	0.648619006501183
CHRFAM7A	null	0.19579563665285102	null	null	0.280633351468628	0.661022675023891	null	null	0.0124634537768953	null
CHRM1	0.41781247651974796	0.37876387033240005	null	0.621045654346733	0.9935117245097551	null	0.24775943033271103	0.144624838097548	0.7116831462451741	0.828104682125484
CHRM2	null	null	0.42716798413265006	0.21113759686581998	0.0257905564088623	0.25939060427871	null	null	0.6612436391156011	null
CHRM3	0.7516815034391441	null	0.472017706363926	0.12191887326961698	0.5951737650616321	0.7439357951878209	null	0.47097321535521797	0.0545828145997094	null
CHRM4	null	0.460049143696244	null	0.41474204482056604	9.1358262026664e-05	null	0.8226634138774741	0.394868513903236	0.136996393400858	0.896544199097759
CHRM5	0.0320026485526119	0.0469827205218891	null	0.379434442977883	0.57499318478876	null	null	0.6211005490569879	0.11153014120807901	null
CHRNA1	null	null	0.250687739923532	0.217667002812432	0.0155812718037711	0.8198964552971801	null	0.0295181574225795	0.305733776675649	0.41942761105197995
CHRNA10	0.394831181784686	0.609081634607052	null	0.41746577279185704	0.295872936015049	0.311515438886245	null	0.37294046617121296	0.167265193948694	null
CHRNA2	0.0770070982893605	0.7727690155517399	null	0.793728596342178	0.24172865324005	0.00388650136714352	0.0865470000994982	0.9345151641145379	0.44318584272651	0.46032579030524795
CHRNA3	0.173319767322114	null	0.512388007697669	0.7311404152059809	0.9468424027900921	0.12300658845844399	0.367665095660223	0.17106882648235702	0.625293762458106	0.000468476658054273
CHRNA4	0.9543102450255979	0.0250285014459053	null	0.6293611346937751	0.932289955616078	0.143604786618623	null	0.6027356707746929	0.167547096463653	null
CHRNA5	0.0131963535829318	null	0.5100638849026501	0.0138666128790017	0.524224005774971	0.37242963076826796	0.5100638849026501	0.699493772185598	0.7909432032107251	0.974973532877665
CHRNA6	0.41649739272556996	0.679532854677985	0.7065426694142741	0.376199136151125	0.211429954331644	0.36694172010929205	null	0.984929630168285	0.32263514764791495	0.9381082123785991
CHRNA7	0.700117963733484	0.47182706292500803	0.9202613424074051	0.746743267924045	0.16539552693456303	0.33542497135738697	null	null	0.48227706483043997	0.16695160584951
CHRNA9	0.661086287321577	0.599385913105869	0.7123154494405821	0.157260238726798	0.126359680343844	0.8150613122934329	0.604202949147459	0.3765808820364939	0.8256532420979509	0.6398537114974691
CHRNB1	0.6358358273302671	0.64146652210443	0.6037832996043511	0.48953058611262	0.4195186710559651	0.326719343073251	null	null	0.0817153898743623	null
CHRNB2	0.426079578363964	0.30993574566837606	0.40270286570829705	0.4566192917538971	0.950123898169409	0.8663168440222329	0.733629689318673	0.5985855627882131	0.872932692817948	null
CHRNB3	0.9938158792597359	0.642939077366674	null	0.9845945495667919	0.11359493848720402	0.488784249465693	null	0.942486127811953	0.234933534582818	0.781668542050881
CHRNB4	0.0947820656498417	0.9517695743156329	0.0264264130689619	0.234757302931567	0.10476016165541699	0.59796060030613	0.63565593613745	0.11570617576285198	0.0764063308811962	0.636889705629651
CHRND	0.0801118545081662	0.57401540698565	0.179585067189564	0.12258562336595599	0.37659532435891097	0.29150622283503397	0.171285568237358	0.138930179528065	0.402740484481386	null
CHRNE	0.6067474888549179	null	0.685910493443443	0.374776074767404	0.15100104110832	0.00887449800357731	0.787522879972928	0.40396255270959996	0.9212078903176741	null
CHRNG	0.0928288170511486	null	null	0.21600385837178399	0.17918598946237801	0.48425857208931294	null	0.108904850284705	0.0724209508384206	0.11071794241780801
CHST1	0.33812502814021306	0.539782047071268	0.9283458099220671	0.26192588160271896	0.7692862047204592	0.16196080013180802	0.580290165719246	0.641362850739273	0.5684848708552559	0.355863029615031
CHST10	0.861756922547016	0.6756721247810429	0.773515826122807	0.767915788230752	0.640591261230032	0.5807427539003579	0.773515826122807	0.5749448720968521	0.688690953211454	0.404282846266673
CHST11	0.9064292828158459	0.9419506666732159	0.445520212616497	0.40666369085881704	0.882745621217404	0.762811269459631	0.25171470578956195	0.241307806918951	0.8733737180563269	0.11559216149957599
CHST12	0.260614709525219	0.47637756558447203	0.260725213689095	0.0493608532286707	0.40182061185828905	null	0.228425409439358	0.179689139874423	0.0623082367849388	0.15150318280000302
CHST13	0.8734106071413921	null	0.986829359154337	0.924427232601	0.703968997091722	0.8836357990157041	0.9408424522389119	0.585365566424449	0.6633966596926489	0.5550343389013951
CHST14	0.242399859904367	0.0724758762176086	0.552448194817468	0.569176393794568	0.9037482466794309	null	0.5205125345731251	0.653414737739562	0.447837059721239	0.5949938004397349
CHST15	0.8175890481677242	0.613054012788719	0.258782436638784	0.0599382291000091	0.7963627087263679	null	0.200924138448758	0.165350027330355	0.00653213644834305	0.0799962023273434
CHST2	0.521308280717719	null	0.7099327117750509	0.5809946622680551	0.272755755491697	0.0766288559433398	0.645373073479532	0.410044076808056	0.0781143055861528	0.666509778469808
CHST3	0.7284963055433871	0.758225074518895	0.0394725573565908	0.414237093847508	0.6449816588497329	0.572321193261933	0.336844162082704	0.7584609585140171	0.614047147232606	0.647081971976007
CHST4	0.195015279278512	null	0.6919873310594771	0.452015960387692	0.300245835197852	0.17459533239576	0.6919873310594771	0.452015960387692	0.21530166976886303	null
CHST5	0.855790115319953	0.116467413688113	null	0.238973264188357	0.47204415297571206	0.7234920692864759	null	null	0.877776613223021	null
CHST6	0.75985509638575	0.7352633108054699	0.565903364778216	0.8676105621362409	0.40991208692886405	0.33357903553813895	0.547195906309394	0.9273045321797522	0.953429880282917	null
CHST8	0.23388286873127104	0.0848977692638864	0.565415113112281	0.4619562076044679	0.11338901058240801	0.831374756336101	0.394769067981893	0.470884931211057	0.947064905427227	0.6657032678144561
CHST9	null	null	0.7987188435106759	0.0950549993912109	0.245003110743597	0.0052663235881496	null	null	0.9668509721410591	null
CHSY1	0.973808887522208	0.8710330152657769	0.9615861124326821	0.9595685617400931	0.848705957327229	0.45369891752912794	0.90525034003307	0.9119466926580749	0.94523509356691	0.4739716873997779
CHSY3	0.0661233298087592	0.152459282950383	0.0801249572174912	0.7918757951317759	0.10496107444784102	null	0.25712849861889703	0.180546263818537	0.133088305478135	null
CHTF18	0.159758080057703	null	0.984901324640685	0.22613473032266002	0.42529729648563197	0.0910386665247939	0.0743949038416126	0.648877780712831	0.597628613312236	null
CHTF8	0.366449157873133	null	0.487909106219408	0.415535058182939	0.436111682389279	null	0.7351376326276771	0.49848104450731395	0.5310048893423761	null
CHTOP	0.22250573176665	0.189474515824982	0.984201095047182	0.6999656693456151	0.658039413353217	0.6428658657050159	0.826777142781935	0.559567164800878	0.988848927638004	null
CHUK	0.794212961836812	0.178030896428321	0.690989854863323	0.587889043169044	0.6828319459804321	0.044536314401362	0.7689100521509008	0.26402191943266	0.7522999005377858	null
CHURC1	0.228155191641639	null	0.19243180551820102	0.744942181630011	0.649052474931441	0.716905577974121	0.443224768644276	0.236995635019774	0.4574380597095829	0.28213766611249996
CHURC1-FNTB	0.484663292399473	null	null	0.641961375343189	0.904613443234921	0.8365756601053029	null	null	0.34671511233227903	0.28213766611249996
CIAO1	0.745297293036895	0.7616135192379939	0.0561981532446355	0.6588425579712429	0.355034307434704	null	0.969470438597117	0.903009578262504	0.95842373875928	0.8990088931695351
CIAO2A	0.8243923556308441	null	null	null	0.860026115818398	null	0.432552669855965	0.32543834035219105	0.600607605345379	0.421308410304663
CIAO2B	0.408698612449492	0.507263148577015	null	null	0.534696629716307	0.7543826334585129	0.11129474337707	0.47529271234296	null	0.8109711326183691
CIAO3	0.653031710853581	null	null	null	0.4836098599325871	0.237173831663069	0.8450684233214979	0.16700788329966001	0.19553938429716503	0.429891424547544
CIAPIN1	0.335265355699979	0.302991308814699	0.629388618795496	0.512459306525641	0.0725704218865209	0.42117684025637897	0.445423021650566	0.492227052303646	0.596256545162888	null
CIART	0.248390213227776	0.558281293794225	0.7394879322639171	0.32720253108417197	0.649841350577134	null	0.7394879322639171	0.725514456543413	0.35955530658484397	0.7461492614501171
CIB1	0.789993039042259	0.33996970172771995	0.142420922019571	0.0975946485495172	0.599527088146568	null	0.601105057328661	0.263703670469398	0.50162326986729	null
CIB2	0.890849102140465	null	0.6022709008324711	0.256723978900666	0.6869122986574011	null	0.5955731194158641	0.148980609510488	0.17988036870413002	0.10122413568440301
CIB3	0.39788892049590796	0.740498457862306	0.37951611204270297	0.8546392701979231	0.471878913177116	0.15389675132014902	null	0.934753022935942	0.0233153799691834	0.9319875689773779
CIB4	0.5084604500598879	0.5155965174945379	0.8521622081036859	0.513611905404127	0.59295083554728	null	null	0.0738576779471168	0.23770738317873802	0.733028368785556
CIC	0.17711241835500896	0.0249390870893346	0.72848830932973	0.9245651201631708	0.724674785590985	null	0.9596939046273671	0.9563104458227409	0.31941361091241305	0.645177478006453
CIDEA	0.9772480956664179	0.41871647886745705	0.74513422251178	0.41774143608364894	0.40035356575931197	0.9527140488929922	0.74513422251178	0.6770214980374661	0.33416424006848605	0.22891590683912602
CIDEB	0.536740625598796	null	null	null	0.057858374190385004	0.6294985212958729	null	null	0.8778511739167391	null
CIDEC	0.773141347902739	0.159801650998086	0.94940459971479	0.6356567476135649	0.940262596964123	0.080216934606657	0.933302493462611	0.8895540395446699	null	0.781464087528711
CIITA	0.0555468000798216	null	0.11204868395489698	0.8092615655332759	0.30388513737421	0.217081097311124	0.35601748796242894	0.692134062344244	0.7041179148171669	null
CILP	0.789008377061814	0.276757943671235	null	0.00246498445492516	0.167001448691873	null	null	0.00807763271876172	0.142774472208928	0.00022920021504635498
CILP2	0.501070481623985	0.888039617834043	0.6449801515767429	0.30141237998229603	0.835628842261244	null	null	0.346538706849396	0.917735006407713	null
CINP	0.824097016836967	null	0.386166971378384	0.12391169169707698	0.6314811731047	null	0.45331997458035106	0.33788741664577804	0.679715378205939	0.145536381847525
CIP2A	0.45850171462986605	0.554378971128544	null	0.20636994486743	0.0908136735549271	0.35591472861114704	0.374562817495938	0.661842251945486	0.5929783411892421	0.979397409330715
CIPC	0.402397717451964	null	0.203496300477491	0.842351220410456	0.7182432858262611	null	0.35941556305321704	0.33568157484630295	0.9817456114216361	0.4726890278964579
CIR1	0.8881127094604508	0.9261685494453059	null	0.123228261486041	0.20774143440465398	0.44799074691635293	0.8723274688471709	0.24927768030629502	null	null
CIRBP	0.170001167877982	null	0.290496702923586	0.839098473028875	0.365882527259993	0.8441244060632199	0.9815644351194179	0.7623535832605359	0.694323082450041	null
CISD1	0.8743090252686491	0.990322028914424	0.7797190596329642	0.45755024702920005	null	null	0.74619711041385	0.905619834721	null	0.753512783438559
CISD2	0.34063973546912996	null	0.587621281346968	0.13967419484484397	0.6434826959118821	null	0.262279716714507	0.0103408743448314	0.964972757701727	null
CISD3	0.0138113315282545	null	0.0124980134621542	0.19429049585090197	null	null	null	null	0.363989031282522	null
CISH	0.308971071779993	0.7270455378865041	0.215194034898386	0.12702630051516	0.7418274797671279	0.17744269726441197	0.29773641968277503	0.103233082653846	0.10041941426725098	null
CIT	0.238888481564833	0.0140164347720464	0.6306935309391372	0.717283010011553	0.514920590783317	0.8609653992604409	0.427461317501996	0.505901493173066	0.5365970913991239	0.7579924468610941
CITED2	null	null	0.697993638712755	0.912774808480648	0.591824818551097	null	0.7880899173384659	0.938076550537668	0.826994827009396	null
CITED4	0.90192820316058	0.476801168608279	0.7664643234318701	0.34071481219084493	0.35927387962670704	0.142743882438267	0.7522535118390942	0.576431020195734	0.8884106188718129	0.8080640055136099
CIZ1	0.0515205940522523	null	0.30135928605636497	0.423595388607678	0.0735535224202792	0.98221117419836	0.31032895229256896	0.0437532761901379	0.7273779480688409	null
CKAP2	0.254843719337217	0.22217900618199	0.462084463124526	0.338785181096334	0.6604841879977901	null	0.436065229984983	0.462989532864359	0.814566055329398	null
CKAP2L	0.34498171202094	null	0.9730761438723651	0.479596099890517	0.9230299184124809	null	0.9730761438723651	0.23504713595968998	0.807325799810853	0.134395628751547
CKAP4	0.9752373162843381	0.611998632729406	null	0.591049250518742	0.0200411339197151	0.35855508079233794	0.0122677192043257	0.0277549772380455	0.930483534363407	null
CKAP5	0.9152590691232209	0.87543615533368	null	0.0106201442135128	0.44304302710033705	0.22400203269030802	0.516474417672882	0.15279812393222503	0.13994077962263501	0.7740755940019259
CKB	0.0371489516455477	0.479921745612807	0.693505316656709	0.867360854394544	0.7355124923207841	0.0676010407098346	0.6812254127201489	0.8558325494423	0.651047177019103	0.416537283295101
CKLF	0.795911964321547	null	null	0.0919617239060833	0.0105437087157758	null	0.692345303974272	0.6727078837569781	0.460149899564099	null
CKLF-CMTM1	0.5772340154629511	null	null	null	0.161157168965523	null	null	null	0.670317845707124	null
CKM	0.0466129473965786	0.0821562282347368	0.38739701127223297	0.0535238258339541	0.12117007501583399	0.0549292073132472	0.5824449462074339	0.0277896732516247	0.851674697224353	0.150090851596258
CKMT1A	0.15713636285467802	0.220867855038655	null	0.52897326222159	0.9534431311112149	null	null	null	0.201617313725926	null
CKMT1B	0.8693188656896421	null	null	null	0.11894902119843302	0.178914827165916	null	null	0.134537767179135	null
CKMT2	null	null	0.538587731291225	0.31137802406169607	0.732951335931772	0.915093347565231	0.704869114421971	0.22622353240863302	0.540920167785809	null
CKS1B	0.923977441982754	0.150459509494369	null	null	null	null	0.346049001897022	0.801542736470924	null	0.521227371478864
CKS2	0.972572928368479	0.308357279166603	0.897415968608523	0.9494769284908141	null	null	0.9239620142856729	0.76807916947318	0.6310857475210171	0.982271587587482
CLASP1	0.754013230916003	0.0460208047284802	0.989997008512693	0.944157149283832	0.847644861081147	0.93100106659772	0.996476532758196	0.9624588337250709	0.0608291891540389	null
CLASP2	0.601679158572771	0.0276181439602969	0.5981823384881639	0.440383662555501	0.5606380513327349	null	0.12110864531964301	0.0367838569915906	0.0217148862263393	0.599861637357202
CLASRP	0.9680767101224771	0.25643145672799	0.654793175860622	0.26826786029941	0.40596982174107	0.5231091002089551	0.347630102070484	0.61056002986043	0.19759437147960196	null
CLBA1	0.30903108250037603	0.866527560959928	0.37763692575886	0.280841985544085	0.953646850650794	null	0.37763692575886	0.0882861016536406	0.7312291588672779	0.49062968743928
CLC	0.404338001041025	0.0664654869336934	null	0.695453441264313	0.440811194355499	null	0.554511466631665	0.286215564599445	null	0.024042623777732003
CLCA1	0.225773581733791	0.38414328486215793	0.505729993185546	0.505729993185546	0.41846613969666896	0.8164364619827719	0.55084145870514	0.144685361679427	0.30152366463007896	0.39359424260779796
CLCA2	0.396209645645331	0.660095103670214	0.116343853673496	0.924783314786323	0.6445445824991309	0.25418362147199103	0.109461829727467	0.8866649486274709	0.17075000904353801	0.411780457587742
CLCA4	null	null	0.13311071612737402	0.37860485703634394	0.8364524871825959	0.7293963852437959	0.13311071612737402	0.6039654999547349	0.993179029682176	0.567757737153928
CLCC1	0.41613501662927205	null	0.351791162280994	0.1098273216177	0.579836170899922	null	null	0.545029676479494	0.45594842539886793	0.42752399543563396
CLCF1	0.376099611213887	null	0.615852256958609	0.36595450298433796	0.320182094288771	null	0.223439416544642	0.23915810435533702	0.541206164099207	0.8414454851368091
CLCN1	0.0154198292348176	0.14850653197899802	0.593328386940018	0.45773057278055496	0.229638701368981	0.5518040103364921	0.0923901880047042	0.360746330298801	0.83623276499522	0.5784356392119661
CLCN2	0.7650439796270171	null	0.44111327302168896	0.32523756945772997	0.00998020686682177	0.851890827113514	0.641024028149923	0.537531681379764	0.17104528427832097	null
CLCN3	0.00011980542068878999	0.48202085608041895	0.0318478725831742	0.000278938376288895	0.239087986532095	0.9956809478904078	0.379486103420061	1.07056164229125e-05	0.19354693485386104	null
CLCN6	0.0932418073084889	null	0.7303436520570891	0.231845864600292	0.0317581587456635	0.300947938361976	0.5959522501305129	0.02282608800508	0.0206397878747389	null
CLCN7	0.24261297940322302	null	0.149894501564551	0.52713813951336	0.249549431567769	0.247122257542643	0.147637910403388	0.39994267311364395	0.0754321669701145	0.575904484362782
CLCNKA	0.387493002715266	null	0.32469797019375896	0.37050011137892896	0.212754429928901	0.707118847336227	0.8244323425434491	0.32850618079216604	0.394985667699385	0.1279808326098
CLCNKB	0.941334964209123	0.990831396742575	0.15501770671721699	0.8473562763221529	0.34618905967649394	0.378478819735659	null	null	0.977628566439033	0.156811096009476
CLDN1	0.32289127335905893	0.0931015195965685	null	0.812130592981183	0.216611132753228	null	0.668167467918901	0.8714313973047879	0.6248912398142671	0.539838173085562
CLDN10	0.6399731268844799	null	0.813937866170692	0.417017058248548	0.672541867309135	0.589653261194228	0.385821458052157	0.928513182978439	0.771883513058687	0.712121088430943
CLDN11	0.4378841617315	null	0.567065954860994	0.980515584136848	0.126592662283426	null	null	null	0.27828376152887896	null
CLDN12	0.820939940207491	null	null	0.769273089595	0.00490421054792978	0.8107944896138771	null	0.828859207483778	0.396908253032573	null
CLDN14	0.210340162457315	null	0.874382034077451	0.28026845147810603	0.26333777560065696	0.6927309360139421	0.307636526798098	0.41460567815795796	0.195955405521122	0.369081004004933
CLDN15	0.0965608968417984	0.322421054549542	0.20925807148564202	0.37104665920782	0.185103937998416	null	0.16151981608451502	0.23915027605288	0.0032406679847376604	null
CLDN16	0.6006746598924089	0.188988862465493	0.514674619648484	0.671934625146487	0.27591494829643	0.433689248233144	null	null	0.7917648253242509	0.96153572836886
CLDN17	0.40004450783920503	0.45083349957473906	0.35877980477578	0.0288489141697097	0.9152236244116059	null	0.402796792257692	0.8061891736453879	0.739144584865954	0.378016057697963
CLDN18	0.772949708753513	0.5929103845220041	0.11743826501993099	0.518585366864048	0.72724294757503	0.6082350393917161	0.544198399365868	0.40025975132078206	0.582216125450315	0.28275308321360804
CLDN19	0.726793101303409	0.0119541457345163	0.6794243864103641	0.39576590975198	0.42190231323714	0.141344037407238	0.6794243864103641	0.494852257351152	0.664416888225216	0.508058365074951
CLDN20	0.979881850154291	null	null	0.5516255518614279	0.22474390423827	0.219179145474658	null	0.9425669618189091	0.4337020020973811	null
CLDN22	0.581027255002562	null	null	0.687729087596876	0.384009272167437	0.21038279252047198	null	0.579478367216947	0.364866462488233	null
CLDN23	0.21914011159329103	0.730574140438897	0.27978146702680395	0.341566699279724	0.8390340680590409	0.9508943836871551	null	null	0.62821782189687	0.871196316233228
CLDN24	null	null	0.5912923150453311	0.837255443851368	0.888094199931813	0.859965293726828	null	0.7801360360242321	0.9724253126320691	0.8045002157260831
CLDN25	null	0.493092335643166	null	0.7452714385923879	0.34146435172196804	0.917793642065417	null	0.329744824206663	0.0114152305894947	0.0950549689693532
CLDN3	0.6365197852576221	0.545056127354858	null	null	0.8212928756855731	0.781358013956407	0.298852059721419	0.266161501056263	0.126022566839033	0.19491310761091898
CLDN4	0.8635614548172159	0.527439053716259	0.6978516524098121	0.612222661769266	0.813985331872712	0.7757396129675491	0.697453034110083	0.5527300849834119	0.705454277162574	0.8699720147657329
CLDN5	0.335024857818646	null	0.5815572111264979	0.199169936944696	0.0687767427320156	0.5024982293183711	0.8384544430900609	0.763602831743457	0.226573697073316	0.15170912884624602
CLDN6	0.112084674543093	0.439147850505662	null	null	0.647622803050936	0.04519855375417099	0.294749736255964	0.652502403481141	0.7550684801725219	null
CLDN7	0.641128645258771	null	0.31729981834168	0.0819892851348123	0.728807326729014	0.823838731941743	null	null	0.258751202204802	0.0173396649152946
CLDN8	0.0746791247149103	0.379470557248211	null	0.0954302482628153	0.354531649730985	0.30094912226767795	0.22298770670410198	0.8634098730003961	0.99497309509433	0.8707213960883801
CLDN9	0.7719899603590741	0.439147850505662	0.612099617500906	0.7600662615718811	0.524165742692	0.45540511655159205	0.5880456551667901	0.8242963212277029	0.29517625345311604	0.25902330248790195
CLDND1	0.115445136657193	null	0.839191486823012	0.7384724969524871	0.409326313647587	null	null	0.547072658647011	0.274616481129443	null
CLDND2	0.71757189769886	null	null	null	0.8058817543535369	0.134864256132388	0.0660233947379695	0.6780623713166329	0.23912399911309498	0.19742502676213602
CLEC10A	0.300544936858407	0.845262202581305	0.10019519058614301	0.0673799174370615	0.484117974746935	0.46317379250972496	0.10508685048346199	0.0234133282844565	0.495546455932168	0.0289434048778761
CLEC11A	0.412855024939349	0.160387424100162	0.421839398602845	0.28901886018965	0.538597408620926	0.907585105318609	0.421839398602845	0.587174933326032	0.34301413185076296	0.23860644412678197
CLEC12A	0.31285667525138205	null	0.097482727858486	0.124955977994437	0.783969193946588	0.933286705116509	0.0535788724549808	0.053384674462198	0.0382856193679681	null
CLEC12B	0.93043780701929	null	null	0.7068373107776271	0.660802938629519	null	null	0.9581504766118639	null	null
CLEC14A	0.486656750982574	0.875918744595429	0.0050911678734451	0.00311035834566575	0.9375108649165329	null	0.7863358168277541	0.8113416811341841	0.7792445244748331	null
CLEC16A	0.40952674365704	0.869937453714067	0.722075690743046	0.53020996323855	0.334210126016511	null	0.682910661658689	0.6205033791455711	0.60527603938859	0.7236552142733729
CLEC17A	0.572260042062506	0.172205820372156	null	0.33204558031438297	0.823976146709874	null	null	0.241175867366699	0.7510604810386491	0.292527867693829
CLEC18A	0.150080056347686	0.20841882035760298	0.862679313017975	0.584070715898287	0.7756288010692959	null	null	0.0303549666123542	0.0107096943309015	null
CLEC18B	0.816168208657818	0.7524156630762858	null	0.675113235116505	0.133598111286177	0.9210835439046601	null	0.592173399811498	0.47802058505766204	null
CLEC18C	0.793829945340741	0.943054286267917	null	0.8994578539210292	0.558687738376543	null	null	null	0.818775396486543	null
CLEC19A	0.8229315889466321	0.203985161995374	null	0.707551403239004	0.28442422479396695	null	null	0.853813991834919	0.75802572278246	0.586373942229903
CLEC1A	0.0721858088377029	0.324944980689555	0.19991941318391301	0.44773938865037205	0.9123481787034641	0.9785008733783679	0.28469550575763897	0.344079443536323	0.677841499616414	0.612433583419102
CLEC1B	0.8359192220304741	null	null	null	0.68039034762306	null	null	0.58969867581642	0.44957994429329706	null
CLEC20A	0.0069214344316908	null	0.681585172399511	0.0352299304381412	0.8841796192213571	null	null	0.111778564379254	0.0302906495023743	0.20071744462123603
CLEC2A	0.10828654464222802	0.114791183569701	null	0.5204957685020309	0.10441717061764501	null	0.00301807404716814	0.298905733591862	0.464664674234052	0.0394002082575224
CLEC2B	0.18208510372450698	0.22514679261502699	null	0.998531866465098	0.29731123722538	null	0.8060651941125959	0.50128768984548	0.535181265550781	0.510864834687036
CLEC2D	0.464591912280029	0.0225268860137964	0.552068757833107	0.669566085574156	0.11843219230031699	null	0.7725344602885591	0.671058562963066	0.684438703629595	0.47548863526761703
CLEC2L	0.55911146435666	0.9052295456758459	null	0.35308521031673795	0.0451651216265687	null	0.254292002133761	0.14476372379723598	0.48500653752114503	0.258712080049302
CLEC3A	0.804015551671743	0.0562453721781475	null	0.32810745263538504	0.638345147805776	0.0155512965126176	null	0.714090083136229	null	null
CLEC3B	0.8671847940123599	0.22652756660305604	0.24116570319602804	0.447826348289757	0.21004665713138898	0.7007263790913362	null	null	0.110100565081742	0.231951569543637
CLEC4A	null	null	0.28996375843227196	0.268277449689663	0.5385132157240999	0.5973009052398729	null	null	0.8660661444976321	null
CLEC4C	0.333137463165305	0.6427261222367839	0.8598780720037991	0.114283466019422	0.16259900919895	0.8723092275224341	0.37562992052337696	0.0213322850824367	0.10201743616954301	0.7137111546060569
CLEC4D	0.0815954696964191	0.11245865534575698	null	null	0.0477484096853028	null	0.8749038605657441	0.38488551952244604	0.17044267117885098	0.37441367670744397
CLEC4E	0.194385423284242	0.7548025019744209	0.217315451832834	0.5659836363174671	0.576313243312782	null	0.19762239213413701	0.22238854936787802	0.8334536975585211	0.16347813922578697
CLEC4F	0.927028373552045	0.15941349236532698	null	0.0469510961026861	0.8132095516084961	null	null	0.336810429824586	0.0240326275894354	0.8022892203501709
CLEC4G	0.6419157597759971	0.591434984431537	0.12079354907124	0.0184980850730345	0.18542169741041697	0.46300615074879603	null	null	0.0015447887394977	0.13910654954384
CLEC4M	0.652133166225105	0.764650274893129	null	null	0.958706280976816	0.0217384915442327	0.95715015266279	0.900066181177468	0.139345455072644	0.0888815215740899
CLEC5A	0.14717383473214998	null	0.36524016366296597	0.24153034023518202	0.47813305016942204	null	0.36325640592807895	0.3835091150726371	0.730922963669239	null
CLEC6A	0.0587373507002495	0.954191470224696	0.47253382499721003	0.9886213412685458	0.86375955148773	null	0.876653254602741	0.755455843668018	0.935606849809725	0.8667502844083179
CLEC7A	0.22401096874900897	0.984296578523428	0.483545265452294	0.690915307951232	0.20094242870409698	0.906198920753163	0.268592139585665	0.22575528294657302	0.8218988765848609	0.160844140649237
CLEC9A	0.850159539646831	0.168318974859694	0.661235937992274	0.37161399074883295	0.522341094609687	null	0.47874916674727	0.291358985358995	0.8630398968775821	0.350506631438331
CLECL1	0.7422323027733059	0.400090006574701	0.30370923912733006	0.632737047608676	0.29582154493697	null	0.466763811042629	0.20435715974550198	null	0.23015569181617604
CLGN	0.815925222823236	0.720629010381442	0.0933852166971283	0.8747544473879799	0.528943296975799	0.9182068259857931	0.0933852166971283	0.634282888178719	0.294745823666922	0.0961140740579737
CLHC1	0.4082126947066311	0.142916735687935	0.9220737625189871	0.818799874589511	0.15841429504024698	0.101858861435923	0.5883872622414761	0.19842652332007896	0.7875735713441341	null
CLIC1	0.0737237455178454	null	null	null	0.18050479355268803	null	null	null	0.0774967329276157	null
CLIC3	0.43125392762496	0.499562370729623	null	0.341971862438746	0.9375279036486709	0.8834716455930649	0.843793685848049	0.906642022413477	0.44771611604106104	0.813482535378578
CLIC4	0.717057997297737	0.670940193223636	0.632860086986165	0.722789572975283	0.49399601756153705	null	0.449097976796116	0.394261921996521	0.7772267697732091	0.86010609732537
CLIC5	0.441222401863954	0.38061025083646705	0.41041795942332	0.263672445114296	0.668010209966755	0.44346345730569703	null	null	0.20532392539958202	0.892664120779611
CLIC6	0.0644128418152137	0.812276741419673	0.3792600641087329	0.725168313145753	0.881523757736409	0.7627612804068199	0.7780892401800791	0.7405593560053341	0.398344782009436	0.6912036293397479
CLINT1	0.72041854578212	0.46055012679006896	0.315950648451394	0.433720208936015	0.10413025566990199	null	0.315950648451394	0.21164863454955898	0.995294435231578	0.979260224365522
CLIP1	0.38395583526365706	0.70465701162605	0.331027738479867	0.8628837660710842	0.134462218002728	0.159334260003543	0.8045281821320179	0.442860947009072	0.187570230373562	0.282658635115493
CLIP2	0.335402554607234	0.702417714775532	0.200238548347428	0.9882529059293659	0.824465175546381	0.49177465011027	0.5676958987267869	0.468547845255949	0.206754508143177	0.633800950106655
CLIP3	null	null	0.8021572844835999	0.47912048190703793	0.70905880122466	0.851624267525672	null	null	0.0706789452912614	null
CLIP4	0.110595414390685	0.0797942935748639	0.435524060821716	0.6187435434292651	0.07562198694360499	0.865977679342998	null	0.685524836976136	0.276126088841163	0.0599814861764491
CLK1	0.739791999141302	0.48991432902835796	0.0652129799328774	0.0951936561225775	0.794979021990653	null	0.762962277261721	0.418086018976955	0.7401992325840471	0.878813850197521
CLK2	0.35611213797523106	null	0.17981755524239604	0.35232490112752507	0.310991242817905	null	null	null	0.038380744413731	0.975295979154695
CLK3	0.31178368237127096	null	0.207941535775127	0.513514371578503	0.67038045773927	null	0.132840843327293	0.220963731264865	0.6809357883116519	0.552765595303088
CLK4	0.32328024944218	0.7457492165524341	0.664023936528641	0.7755968861028371	0.412335315702601	null	null	0.465613807556031	0.0366512302968161	0.6803940857356989
CLLU1OS	0.17603505229704897	0.6210987604830129	0.345683463668474	0.967479123817945	0.783135625713601	null	null	0.18011322727913298	null	null
CLMN	0.6450943004694871	0.23241293710924202	0.20801790777220897	0.872145903596986	0.0038963135966534296	0.39287758263846795	0.253203878942766	0.7324413624695709	0.39395269323232396	0.10866302933019699
CLMP	null	null	0.992732445482943	0.936224436012119	0.507790912411394	0.232789444342761	null	null	0.78277153800404	null
CLN3	0.37314104730575204	null	null	null	0.257759054272368	0.846055880555712	0.18954581699664202	0.25120000897760103	0.3954865384146629	null
CLN5	0.50101747480555	null	0.846983701551992	0.20122880732905	0.9132734719869399	0.915020734637995	0.476705893905911	0.39704511929633707	0.6537710322456851	0.976678430035308
CLN6	0.008330367263636779	null	0.0492625366268802	0.0167042314940236	0.611329378534977	0.702383998298649	0.0217724792787496	0.0304579451905651	0.0440724006735744	0.0177462881910504
CLN8	0.222940359706573	null	0.0210619951548334	0.48246117624037	0.1201685475793	0.9336309347773231	null	0.699559078240641	0.9246007126012181	0.32306013787923304
CLNK	0.953487509844245	null	null	0.10090601531564802	0.8781429279301121	0.888972664751578	0.656712647961908	0.0933798073403563	0.0528830445519359	0.022988083257746
CLNS1A	0.53153953354658	0.6495623838992629	0.38063120275944606	0.46354526432575605	0.5324198803333711	0.24599482414035398	0.418383155934345	0.211708717660455	0.490330707143251	0.488641076189438
CLOCK	0.407821019076698	null	0.38688339492319396	0.5652899939767421	0.88965387072666	null	0.0290324761829119	0.0411478175882254	0.328664634961216	0.5984071279802
CLP1	0.363666857168448	0.45658481533443196	0.5251481115183729	0.227660091305888	0.441554394621049	null	0.767572934586104	null	0.16137219821896498	null
CLPB	0.82634487349588	null	0.833468506284453	0.9950987906830708	0.0455869216192768	0.5660840986137691	0.833468506284453	0.9629266860893909	0.5354669063554179	0.256749609763245
CLPP	0.184596726448138	0.399348399517165	0.170426033754634	0.158827270354837	0.866232314561032	0.8318678021817499	0.9709868734043291	0.125563063442735	0.872489629130464	null
CLPS	0.41239666208967296	0.706576518042823	null	0.91814447341168	0.737087861501066	null	0.749255892260572	0.7681924571557142	0.127452170580642	null
CLPSL1	0.34741274813431	0.287449758809572	null	null	0.15576153148418398	0.6288631885231911	null	0.15991644189284301	0.14211649651492403	null
CLPSL2	null	0.24238272841125197	null	0.985039297595592	0.0195531170669627	null	0.00042929143887349104	0.0357797063818018	null	0.705480843166312
CLPTM1	0.421772977119815	0.4465314684037	0.6132726405388079	0.5731237911970479	0.598924389636281	0.406169756701399	0.667655177210616	0.7471089654711359	0.891605303600968	0.256097331410607
CLPTM1L	0.666495646933701	0.572755821513116	null	null	0.14515720121682502	null	null	null	0.506870167333105	0.9507505706446229
CLPX	0.26515369558673496	0.14944690567499402	null	0.344257201463142	0.62120611063989	null	0.576490467800696	0.8865310717178281	0.247565056985955	0.568761850426454
CLRN1	null	null	0.6310899004226811	0.833686381147245	0.853112382108739	0.7053155471574009	0.679942324266543	0.8700975125804371	0.44791740535244	null
CLRN2	0.11687327404665901	0.0440608059889326	null	0.24847204295443104	0.748317075450901	0.610762853562271	null	0.204917192572359	0.8383995832226941	0.4318417273270129
CLRN3	0.237004331825834	0.3731268175482921	0.267204104378568	0.8483143311834921	0.6495004047556351	null	0.40232722417656197	0.6771343790187131	0.3850237868951111	0.7913039878935351
CLSPN	0.39498152638305	null	0.80522085958709	0.47323865983509295	0.47060919516359	0.408566420135586	0.80522085958709	0.6286776287413499	0.312398358273305	0.959604815694893
CLSTN1	0.73844894743064	null	0.655853600130197	0.36460482471779704	0.621998858098556	0.0577969650056995	0.46138922339108707	0.645280844604883	0.50921484723917	0.90746318116876
CLSTN2	0.257796245450115	0.0586413899436686	0.9089320751288709	0.9270991965270171	0.678231268609305	0.7756556155706	0.8761909319207131	0.6030783512367359	0.807010286078933	0.5491894058327779
CLSTN3	0.0395318096638533	0.0957167891985998	0.464510034798053	0.716738106447436	0.137406421055274	0.10353274811122197	null	null	0.49929401060800205	null
CLTA	0.9331316618015191	0.180778599909595	0.9176514217521279	0.435578942903976	0.894703339702225	0.680556091533486	0.9176514217521279	0.296513115877198	0.8692305317766831	0.0254795492500246
CLTB	0.852406379790023	null	0.19289400274788102	0.0068301422304810604	0.833041687416952	0.41338869522434796	0.221795226548251	0.24187333373573602	0.5386739936306429	0.501112687134463
CLTC	0.192871807019998	0.557195059481823	0.44177170986827397	0.328788255162456	0.476727507147971	null	0.665153074408412	0.280178850309145	0.250004402935457	null
CLTCL1	0.161377339142922	null	0.566895452203404	0.159329585608949	0.08978115155765598	0.528827312857753	0.46197462230629704	0.169481727599263	0.393566650006423	0.7922063424919699
CLU	0.5073248128044691	0.19366034550391897	0.8044481910402099	0.598455810720954	0.0905824175549137	null	0.625229102727078	0.9212900704462159	0.721164439715262	0.502897271337651
CLUAP1	0.7474758717196551	null	0.92427713192935	0.531110945007841	0.621819879321169	0.52035761509748	null	null	0.724474939379749	null
CLUH	0.913900480010433	0.627258484698454	0.8727831896371708	0.8638225602600109	0.7973619965163441	0.438632042955329	0.821154581593097	0.6325410275407011	0.095603864636119	null
CLUL1	0.529553810870159	null	0.6827301162674541	0.0427554092982515	0.64111219827576	0.86455548682258	0.620253029526496	0.6144114840506989	0.675462815679588	0.906310435137844
CLVS1	0.426244258100392	null	0.39306287457876704	0.324285247463492	0.45108335556642704	null	null	null	0.204906678582011	0.8326905025265681
CLVS2	0.280739025132717	0.958999610367948	0.0402444996354828	0.148624087470889	0.6967771240065749	null	0.0459741426105906	0.0691222748231448	0.0616552747816926	0.0402870072784325
CLYBL	0.11364288535993099	null	0.17720111544859599	0.464748730164411	0.486746361925243	0.916185025499482	0.17691765817740002	0.385139064153748	0.33799521286941103	0.266099454905339
CMA1	null	null	0.9258471722041971	0.874067464588823	0.546773051774314	0.368925201579199	0.144415838579922	null	0.184717156697064	null
CMAS	0.664621973377372	0.872678196358567	0.131695566441268	0.23703604620691002	0.9896594443323392	null	0.131695566441268	0.141460554027358	0.0550709976292002	0.21183137762667398
CMBL	0.8282833573295151	0.7471767585035258	0.592323724475178	0.8838833561599809	0.8855021775804081	0.9726563806894221	0.559541090080185	0.560736457134334	0.5937462457905021	0.6173229921040619
CMC1	0.699084494098198	null	0.6430822375909051	0.18842393683275	0.895952211028154	null	0.6339001078829261	0.39791237117488204	0.0307960495397159	0.192300702938362
CMC2	0.9337427317880309	null	0.8757717407375859	0.9833301387333191	0.3755079533614679	0.516055121503207	null	null	0.390584552409558	null
CMIP	0.0654649522772801	0.028024246548242	0.8424150977384391	0.37311414957316896	0.31629287535789596	null	0.8567896837269241	0.10871167348459698	0.728314228109718	0.0167177774613224
CMKLR1	0.8911253446100991	0.316945347463519	0.5957135121576861	0.287951736868352	0.229786846340678	0.552224878499079	0.462561045991785	0.47191836042417495	0.8649330237984091	0.8013165085418
CMPK1	0.9261286711302241	0.9857900154923179	0.972670530651583	0.4442777325342221	0.832961156425665	null	0.972670530651583	0.7691796354891959	0.7532813029217491	0.7305688206343399
CMPK2	0.237321954386082	null	null	0.483812770797151	0.413929120187546	null	0.0191810957238174	0.42357130476699	0.09695561745780099	null
CMSS1	0.24012936085964498	null	0.7802576099756031	0.671172438954855	0.366147669949144	0.475809991506153	0.6914481912293249	0.5715452875517211	0.31491691774646197	0.9886028679108501
CMTM1	0.3761431161591379	null	0.599446476650646	0.7010279990723679	0.6922193519736021	null	0.930043285188314	null	0.831593636386394	null
CMTM2	0.31689876472216805	0.5872981980014761	0.43739239087409104	0.8943588959706842	0.994340648374933	null	0.542837898287199	0.9177641497028901	0.150695166599741	null
CMTM3	0.47041275490928397	0.814456907154012	0.33793533920180796	0.31809187935850897	0.547551575618075	null	0.33793533920180796	0.324463940098974	0.24207012537028	0.4844271636751379
CMTM4	0.3893319091517621	0.814456907154012	0.772698806254106	0.9225017427855301	0.882231936982427	null	0.772698806254106	0.7744538716493911	0.9518733818789359	0.672058931947221
CMTM5	0.7012848972321101	0.45143971659713594	0.7988213223083709	0.7367775715632091	0.0914503773752811	null	0.96263717976354	0.8732592151883108	0.780863289857469	null
CMTM6	0.007448318124486541	null	0.6162772120670661	0.812721943029932	0.629200086656713	null	0.282974675546989	0.11935687212264201	null	0.0688036763379241
CMTM7	0.7598474540700899	null	0.6975332333104209	0.849341828011086	0.73607950861501	null	0.681126283109568	0.596184564634831	0.0680418409147094	0.510078017630997
CMTM8	0.982640382351429	0.838777244338555	null	0.64321763342633	0.20570615443313398	null	0.887153594791705	0.262278074944218	0.6076341957521629	0.351423664983283
CMTR1	0.549555164615302	0.9766706895220141	0.178257380474746	0.7166194268944391	0.7783521307325328	null	0.20730147606480603	0.518694558953909	0.18784477543929604	0.9472422705984521
CMTR2	0.4794448247452321	0.6940735653600719	0.838087179153201	0.893966458397926	0.0492012487166518	null	null	0.21659345145094602	0.550641202058778	null
CMYA5	null	null	0.0579833886187671	0.0818068318983336	0.251608570715932	0.461800605979456	0.0579833886187671	0.374210277017862	0.883728849640165	0.0275279252252256
CNBD1	0.620705162776013	null	null	null	0.597974520248419	0.9761449875944541	null	0.905055021163403	0.770025254244972	0.409745854324843
CNBD2	0.807859457617297	0.5247864174557879	0.7687257568186089	0.907093650727496	0.43832392019136496	0.7368236129984119	0.8184044043899201	0.991030384840098	0.584856375466252	null
CNBP	0.7161636506195821	0.7900100402923721	0.505002841852796	0.572916619906093	0.24096501316375	null	0.0129846026050382	0.8542218437165401	0.12254240661512401	0.7885041715240251
CNDP1	0.16854540847408803	0.9347899501417459	null	0.0627437667746409	0.8136830706848399	0.206316835974239	0.9094842851976809	0.0402407544887791	0.0350145483492892	0.943853694786129
CNDP2	0.8683647185209329	0.629935681959572	0.32456489517219	0.797735345256634	0.11648994903933099	0.441248326359048	0.9778484756001049	0.301001536845422	0.904893953244624	0.7123184413631891
CNEP1R1	0.882560446884271	0.490112913826448	0.7176086844656859	0.917374583614226	0.913797425998697	null	0.7176086844656859	0.84934847685617	0.125575681806256	0.90727309721528
CNFN	0.7647276552230771	0.383781978795657	0.146570650985889	0.17117425497085798	0.29764603353529	null	0.872572118489085	0.803745410214899	0.5936724878298071	0.9908258789071429
CNGA1	0.898127396576159	0.6304989772120021	0.9361259401648371	0.38776832255766897	0.10970174915255802	0.460759601204774	null	0.35258087175428204	0.549172847407366	null
CNGA3	0.43387908720087603	0.6486326190914301	null	null	0.273769303259729	0.819844460184743	null	0.8637240794172941	0.908784146058356	null
CNGA4	0.683946982424272	0.977362835764076	null	null	0.44276143083166897	0.219316905277593	0.549052608052804	0.871428641294547	0.7956013064645	0.29212445145575
CNGB1	0.734269199088685	0.893766949819475	0.7091554800413961	0.758865751237548	0.0229260808337335	0.692890946045483	0.6556024454391529	0.882207641798801	0.163969951864038	0.6909735375773179
CNGB3	0.8797717366564491	null	null	0.42071464515411294	0.00105396010297387	0.302775293794317	0.00211967402362667	0.0088779539963022	0.0436376585934044	null
CNIH1	0.27815239072861	0.26102547105554996	0.24353392086069897	0.31203393747980895	null	null	0.21563434430599301	0.25339115743436896	null	0.299830141510655
CNIH2	0.662378596475894	0.313273405706038	null	null	null	null	0.52277714057099	0.49154938045690094	0.445206768992706	null
CNIH3	0.39791313586500204	0.5819767941608779	0.33319000335473103	0.32519217896863895	0.5342967164928479	null	0.11112514484157002	0.6720172418552421	0.789310380455914	0.129302536083717
CNIH4	0.26818094666639997	0.270853200920786	0.677187723377903	0.0971757406948377	0.0193098909455955	null	0.100218655454765	0.385498512412384	0.649537837971912	0.8485222342401271
CNKSR1	0.28024641178779497	null	0.32228871525193503	0.9481186354996669	0.907493016593373	0.159362319870557	0.546891219061998	0.42129612834051294	0.0709556606514363	0.0502877405645732
CNKSR3	0.8018641372055691	0.21989298486972	0.7892507000328649	0.6858658706271189	0.578938984853694	null	0.9514015241530269	0.52780501568119	0.149374530959008	0.66618134366185
CNMD	0.25960975525655	0.4542669777828521	0.113856702645829	0.0347815271256329	0.40603000809446504	0.850850073127494	0.0938119190358485	0.0380479130844166	0.0628892150329678	0.0646790135216464
CNN1	0.0909602536841753	0.7423375071244099	0.17619983692076702	0.6616076423833079	0.250448895414849	0.202340644392347	0.170840598303125	0.22127797030484603	0.16099386385543102	0.13967969853272197
CNN2	0.690437722429097	null	0.7148797441900301	0.22683508695231303	0.5513590854168139	0.747080020430223	0.8093255658507159	0.5722157698979621	0.345741018733263	0.510874311786824
CNN3	0.0133430906406118	0.71307261540234	null	0.17827604666303	0.20987799706506197	null	0.22663975140138298	0.0348458905967971	0.230631863309696	0.053147914281346
CNNM1	0.5909276778452309	0.718182077053335	0.895254088904155	0.866476621377428	0.6985501654752422	0.606422464541758	0.895254088904155	0.582749241866469	0.359459417854546	0.9231771884503309
CNNM2	0.0878689072174897	null	0.00682678814253834	0.0133828373162915	0.00493225139581943	0.109574483287598	0.032149045994023996	0.00397617193005828	0.038491128972769996	null
CNNM3	0.9905141001122679	0.274854168877188	0.0051364001629044	0.0558567309274827	0.0241843497949329	0.2783613519423	0.0300439101298275	0.104666955500728	0.439961705270739	0.831640009185493
CNNM4	0.726358655605916	0.6267616048784289	0.121193597308986	0.101197667185736	0.4810706696625379	0.8433542838800171	0.0523858563225683	0.980683531612352	0.336076737812273	0.22673122928849399
CNOT1	0.118456188887509	null	0.40704864592358203	0.780214094522756	0.262249400416295	null	0.0780368799276766	0.655647947734669	0.188826611533213	0.448895422820331
CNOT10	0.281622148089564	0.266950288071003	0.0118087764079615	0.27179394141838	0.37415415294195703	0.851089656021914	0.66440249667511	0.5762423180681839	0.9646913544728929	0.27916345736219605
CNOT11	0.92534295520045	0.322106519575356	null	null	0.5850764582239829	null	0.0763062171192715	0.10830491573707599	0.798504761375525	0.0595882991189893
CNOT2	null	null	0.67786672119537	0.698763428871093	0.7487445736819449	null	null	null	0.50142844482954	null
CNOT3	0.963352760223697	null	0.0590629056104789	0.33694019324889196	0.301541775591637	null	null	null	0.409374192228709	0.721119960405177
CNOT4	0.22085556795605701	0.368444301283212	0.7220059152758449	0.301190984143343	0.95887030260252	0.51870304166201	0.7220059152758449	0.23110881809649803	0.826842236403553	0.214988304244587
CNOT6	0.520335638028406	0.463828743273649	0.12367568360094801	0.32818959419075	0.670343653084962	null	0.12367568360094801	0.32636386111069	null	0.8182040953588741
CNOT6L	0.0690590637746658	0.7016561698668559	0.225100867568775	0.15657452946301	0.7671322753537678	0.8001022572837758	0.752808263643072	0.721079017794645	0.9294688219806999	0.0957969655727394
CNOT7	0.568530907736069	0.481368579480532	0.3535304650024939	0.5939262868413431	0.559999703731082	null	0.385721454731674	0.49651756028390603	null	0.944176670938391
CNOT8	0.7064636824831758	0.352983138390894	0.806760828353099	0.33665823664736605	0.9759335461501379	0.7505948713075021	0.423739989827649	0.658629240588021	0.25083494063214606	null
CNOT9	0.87954105545132	0.7557845367157351	0.9813817071663292	0.859274010748763	0.315613821047586	null	0.9255458504094609	0.958132658952519	0.20042515828957103	0.660080452257716
CNP	0.4625057329174121	null	null	0.00225216338656442	0.724365875302827	null	0.42137596434106106	0.194838474463871	0.765105713082295	null
CNPPD1	0.4656881664357	0.8313920612227471	null	null	0.15596130871072	0.11323212527028	0.262204180224133	0.423695555983235	0.275736399165594	null
CNPY1	0.00473273944449915	0.000590913073969412	0.785199131330687	0.609040575539997	0.0509575434955872	null	null	null	0.818643485548823	null
CNPY2	null	null	0.5728136109102451	0.34304999221507104	0.0204975676637151	null	null	null	0.98104538718159	null
CNPY3	0.00501287511239945	0.789924709708977	null	null	0.49837825403046504	null	0.27498316169097603	0.17861098442925502	0.505711328637075	null
CNPY4	null	null	null	null	0.44328814995734006	0.30017038426954495	0.218205257183826	0.318930276221703	0.17962205032937698	null
CNR1	0.458118352997413	0.5806137916662879	0.988367696066318	0.967195059872365	0.955269154863957	null	0.992949802617014	0.899236342409983	0.0171731127333334	0.867550908790395
CNR2	0.0274303352690917	0.8039030756413291	0.152877552742507	0.196578892340221	0.787111417308847	0.299632108369113	0.152877552742507	0.253797914614097	0.858841253104218	0.18093956870967898
CNRIP1	0.443219551732847	0.403388839087872	0.447900332073291	0.0785439221578864	0.7027706096554549	null	0.7828815495620659	0.0830470411663656	0.83273579351924	0.9281801925495792
CNST	0.11366343215938901	0.64202980077129	0.880010930739398	0.8046552433725941	0.22959186091998998	null	0.6715007571916429	0.297798319443509	0.633489828215636	0.621144332029384
CNTD1	0.639607937492722	null	0.8180031259597009	0.8667623879307391	0.22913691622814	null	0.445545070799916	0.679389422588381	0.37927556504119103	0.656754091693068
CNTD2	0.7583558333562029	0.776842273005504	null	0.151983549852667	0.562614866151449	0.9562808445096199	null	0.6512366784835311	0.9667429646085179	0.524100937609245
CNTF	0.64359219001705	0.15485306302984803	0.17642743815767395	0.658833379154223	0.142437415948105	0.12912064634884102	null	0.86803086160496	0.762550848921963	null
CNTFR	0.539078977990174	0.17605983443667003	0.67282219655589	0.382091756170038	0.729753396933919	null	0.6279136582335961	0.16949676203081301	0.9082186424380609	0.586457977541156
CNTLN	0.946088997651723	0.609549710996767	0.139918843896787	0.922281917163517	0.15155675342713099	0.560319442018042	0.139918843896787	0.37718666480872604	0.5775227551368671	0.068207089613624
CNTN1	0.6627118314661601	0.19219628253243498	0.41732553860928295	0.39489553433835106	0.49439457085467503	0.7607797080335601	0.699514767269196	0.033933182575436004	0.107170918072191	0.22019777783215103
CNTN2	0.489278977440563	0.250581390618845	0.244628989080517	0.303359841454318	0.5230116483645779	0.29507337868038896	0.37007890821478395	0.63917487195085	0.0891930288699995	0.946896747977193
CNTN3	0.9091812932775809	0.528092453719837	0.48590791159315505	0.6130521618323019	0.793098924518893	0.44887947459981004	0.481616104050965	0.336441968543742	0.19218176820268898	0.0112448120397493
CNTN4	0.38983153810846294	null	0.285732708276585	0.26026523452920897	0.0907525454781045	0.50835476292861	0.514407628146723	0.570361759184698	0.00797983414578596	0.345088392972563
CNTN5	0.9977417131107199	0.6612805247407071	0.7316096095756659	0.485864100309018	0.37107614561267294	0.092715393430426	0.7316096095756659	0.21851024857627802	0.0884620054450768	0.335547551696107
CNTN6	0.8049736401667241	0.26609570229769	0.48788270395910205	0.537001532409948	0.11227404834864099	0.0469224584062438	0.48788270395910205	0.24203948587112603	0.531892175851725	0.161779032608405
CNTNAP1	0.28475651281290004	null	0.0839335160057649	0.30404044285197496	0.385404872492904	0.158271973846867	null	0.22862858111692203	0.777319615640915	null
CNTNAP2	0.0659913007139658	0.936709111646149	0.5543356074530021	0.687022212595779	0.125611408408736	0.443011120133221	0.8732836389929971	0.0545634815450511	0.9175327789593071	0.8071304450969771
CNTNAP3	0.578117808041535	0.21928319674642802	null	0.386429689934609	0.339786145084969	0.0772312889634367	null	null	0.45231377916345	null
CNTNAP3B	null	null	null	null	0.9420158374142021	null	null	null	0.7508175182802591	null
CNTNAP4	0.431871801902147	null	0.40067585676367795	0.143733906619278	0.94543344225799	0.549245588291015	null	null	0.982896850913249	null
CNTNAP5	0.0797656801595212	0.160514033954433	null	null	0.813700311212904	0.58062822762566	0.9932296803411229	0.0188611640667096	0.27928854778441603	null
CNTRL	0.5929254567371329	0.009377268895239821	0.8157198983822671	0.553726450087265	0.0997384009061513	0.695492526449759	0.8393072618082992	0.3121530262511	0.0186398469398946	0.0166480515873383
CNTROB	0.0548083245956619	0.7761988378151559	0.0454998157991308	0.103855798549644	0.963400117346607	0.9702040331015159	0.0257988835581475	0.0274374379725006	0.5956554192932391	null
COA1	0.8171426567505419	null	0.861206657975654	0.874863569294733	0.657511740433284	null	0.932889537110466	0.642369760138385	0.22470840811792198	0.18702472602727105
COA3	0.35681195247067293	null	null	null	0.39998507897514796	0.48390487167823903	0.6887140567262359	0.8537148890584398	0.708154826294654	0.656754091693068
COA4	0.581852253284763	0.6176614681368149	null	null	0.146280101664424	null	0.7237635226202092	0.7988500874621179	null	null
COA5	0.547894524952734	0.6485291481838421	null	0.9555196924825351	0.8079338849301079	null	0.890021330168088	0.0787172075571975	null	0.47396299414388793
COA6	0.82699195723507	0.396725815465118	0.77572163341013	0.102845823090898	0.523581278639887	0.8130740993599541	0.7239160527557049	0.17902147610641603	0.905986849811559	null
COA7	0.0524721667778987	0.319785734234607	0.16678836693466598	0.257915860255492	0.992760122811258	null	0.16678836693466598	0.26721606927347	0.122352127043789	0.0209771905253617
COASY	0.738773275862637	null	0.5039541090979001	0.41893132294448293	0.254345272221877	0.746207611637793	0.6695932963142	0.514089648883326	0.8238285197790949	null
COBL	0.115194283815242	null	0.6372094763845689	0.78431345438665	0.31427236771863004	0.505973555296193	0.6034646976345229	0.660008642744908	0.529099667154026	0.7819721516305842
COBLL1	0.586512039046862	0.9273069372008149	null	0.745107346907275	0.307033491568337	0.916694494486881	0.4908157072370011	0.44663503863130605	0.39443790273836404	null
COCH	0.759672685498565	null	0.698207063284871	0.7736696650010791	0.9469714126910891	0.681503781134993	0.7854471992068079	0.939510963764471	0.5115055968286539	0.7203129706069241
COG1	0.492597271586134	null	0.691204633544689	0.0846965115175571	0.728722325451351	null	0.629868785893086	0.641923871282254	0.0642243585752974	null
COG2	0.135805223520363	null	0.296242713100942	0.0726711578066004	0.767763337414547	null	0.296242713100942	0.411658850176642	0.182598616647753	0.515669031396806
COG3	0.6395278578848579	0.13442639001057	0.701759262777395	0.840750198805529	0.36960992375694995	null	0.9225578677683199	0.797221363714026	0.37612754732231396	0.738374370312017
COG4	0.10307690557370199	0.5641504065064339	null	0.424073343866799	0.62506282760414	0.7498726335774691	0.00570657578740164	0.0288819043961778	0.286777698484573	0.0447859628946845
COG5	0.0852578580007566	null	0.339374237355697	0.0894437697235608	0.506971302466074	0.329088110659822	0.31176124613159495	0.42332389177963503	0.5219033758404851	null
COG6	0.121319077646608	0.32106904669421804	0.8178042633189649	0.36661350882201205	0.9904490130224781	0.5740326071303621	0.624186323679801	0.48125096920391097	0.0885772200193513	0.136858356510422
COG7	0.162056193699885	0.37559130861451395	0.727537296817855	0.0350825878671929	0.0747332563588768	0.638509515480514	0.9778971819063729	0.549165846930705	0.18212968375811	null
COG8	0.8026156445709631	null	null	null	0.0919983891031722	0.074336656030194	0.565483077980724	0.584153142602022	0.46018731596863793	null
COIL	0.41416314229126605	0.6589074803442629	0.7447983346122758	0.529430810660831	0.236254796668629	null	0.8081647166722049	0.11005481973565301	0.753356665283433	0.8002070564710279
COL10A1	0.7457369445593249	null	null	0.8678102067647521	0.985856352683229	0.125140976999759	null	0.163635027764016	0.216377016037716	null
COL11A1	0.689322054646643	0.34006875475806697	0.668790823702726	0.0768660470342077	0.8818345989712391	0.8230601707798929	0.6843107919204411	0.11986169426898	0.754065001092833	0.613399965591322
COL11A2	0.8861378394856609	0.8373625888763601	0.8767242742621121	0.9318592314390629	0.6167192743135639	0.36550518582040703	null	null	0.47700488486426	0.6921678331896539
COL12A1	0.645153918386709	0.232905361022688	0.25107527998011897	0.230931635729293	0.887922879686452	0.698542942560533	0.284421203626835	0.24372439713961702	0.579043215293518	0.6492074037219859
COL13A1	0.194965392769656	0.353901499526693	0.295634483143435	0.6723375018570571	0.744242270525129	0.7312844938878721	0.300690496981604	0.5702662292956601	0.38819603669051794	0.380076866488447
COL14A1	0.21658817671129604	0.7926103509030459	0.0498658068017044	0.541085264985465	0.587117489502888	0.973424419679136	0.8384023598743381	0.08670238305797699	0.67302248952198	0.19029164173057
COL15A1	0.5327230229175011	0.11848543438856199	0.7609956812964099	0.34661536949384003	0.0633368689225436	0.0759385891672826	0.763137200045904	0.402877836839149	0.4612221882073429	null
COL16A1	0.439073799204654	null	0.5762436038256911	0.9989729025333309	0.197784431733518	0.150469118433459	0.489979494216416	0.9903621738760501	0.9979584927083058	0.931296227978303
COL17A1	0.793715285681825	0.593578105359765	0.8374591733296309	0.575347169996414	0.9506625709846459	0.7888912030720541	0.65464146384864	0.8486896081790691	0.599074242187103	0.713030827081703
COL18A1	0.743888170187563	null	0.742943749722588	0.495403719872049	0.0404886680661689	0.02003060112519	0.544107740918247	0.563376934505784	0.642463471395583	0.713031940004527
COL19A1	0.28183049314340997	0.459876882708166	0.8649757634548879	0.0830460522669343	0.709517192982871	0.61556828221031	0.9620411881420551	0.0440481081259139	0.8009081438906971	null
COL1A1	0.9001092105690609	0.8145056517912729	0.9512512528754641	0.9300559721737149	0.979670204476359	0.987052332424628	0.9176845910065341	0.992655891140848	0.926243620024779	null
COL1A2	0.624063465334426	0.0104814774104942	0.875842171908145	0.587577157422864	0.641292182078073	0.353905655928	0.902348115957783	0.0956733029372233	0.441006471183715	null
COL20A1	0.274417865201326	0.0221006489293576	null	0.929951688996567	0.33424550408200704	0.33979247357423603	0.8482822256071121	0.75613043690884	0.9904397020315211	0.9415388450071279
COL21A1	0.395731131108201	0.278136806297807	0.5868613001113121	0.9518852761834921	0.9200386840835251	0.746421511420225	0.0456879352514428	0.126583390431669	0.361338177294591	0.0401216250741063
COL22A1	0.10837349770690899	0.0573388825704277	0.38821148617454604	0.304176699051519	0.29539382769902	0.439194998552754	0.22227949561591503	0.994237739261588	0.617370110429751	0.887074545557378
COL23A1	0.283184599190611	0.41630987454216795	0.8659017791530991	0.339071473655447	0.9253902192841742	0.6328279280176851	0.703491698768045	0.6269956754879621	0.277867402473481	0.6929230184385561
COL24A1	0.780933553717999	0.0837922109209385	0.47019142131621705	0.110504251895235	0.543405284292493	0.144249345566234	0.48793901832476794	0.17448457026876502	0.5591843384756059	0.128307401094175
COL25A1	0.19635189212214801	0.6804427569007211	0.037398838530591005	0.990605301710891	0.24744416543294198	0.36568409943047203	0.610388124434467	0.771875957665213	0.24667351914599198	0.9125486083545821
COL26A1	0.38162934239413104	0.114847153181193	0.842428591802168	0.22714620567217897	0.752679520036182	0.321983923377286	0.85944784202056	0.6369052824565781	0.210392303565007	0.412257660798377
COL27A1	0.13261601155070502	0.574085284790932	0.27310447177176894	0.874418628619563	0.9148673056706551	0.552824092378288	0.57039828654884	0.0066749678719708605	0.697129641145602	0.573556478234893
COL28A1	0.923542863607067	0.582186790136035	0.404565604765287	0.38065084158423995	0.880863665050501	0.8381956622828589	null	0.5564458281002161	0.9031916396783729	0.41789069058250894
COL2A1	0.30530867894575603	0.945968068061977	0.184204451275205	0.246190494165201	0.6217653693154239	0.5425493159499479	null	null	0.988718897214402	null
COL3A1	0.6105610436743559	0.0064984564663193	null	0.372698613050151	0.286268068029458	0.505070605303628	0.745048401106549	0.84180540738638	0.7273396820031829	0.760478954201712
COL4A1	0.29188024474534996	0.45505581651983	0.0585889398935004	0.861934992740676	0.308849412393075	0.716189549264864	0.605824024699944	0.610940374897359	0.0241768383127409	null
COL4A2	0.9678023988873409	0.229519275311246	0.8210457944299421	0.741155101320188	0.433668260171182	0.198055278760404	0.5788152198003179	0.507327796813193	0.7708009179323191	null
COL4A3	0.40575213460409404	null	null	0.407020552517739	0.439188509050802	0.727539826191746	0.41656778183671006	0.0410410512737679	0.8189822837206558	0.6525245791206989
COL4A3BP	0.60383617175315	null	0.8631504224450379	0.7486738236940029	0.566941579250829	0.7000635257386489	0.827223966152763	0.96713323721336	0.923072299522227	null
COL4A4	0.69987922770741	0.9480885594248081	0.499570074433061	0.0539290525465616	0.730024319410274	0.703188395771568	0.782038168016471	0.6905454471136611	0.8609252587901509	0.6525245791206989
COL5A1	0.33711350182030997	0.214977781832278	0.752844245285342	0.8794719225359009	0.32882346390065004	0.0420329433356013	0.72468778275813	0.19094114177452803	0.870524269142605	0.39495821457179303
COL5A2	0.934399255854422	0.9329188450364392	0.30816148552877004	0.6815032876427479	0.339912838067713	0.176567214946649	0.778220605396837	0.8679179565059829	0.8870105183294691	0.8877739212496959
COL5A3	0.695945105651911	0.31377384956426396	0.496443083793686	0.9603323688823872	0.15784566864971697	0.9014016361263449	0.428738584294982	0.991000716357293	0.10419565548340302	0.8412844696988019
COL6A1	0.991351404522582	0.5042505103689799	0.629198259432199	0.301121298451274	0.27060589396892804	0.45896141531231205	0.396607846252159	0.19614018724836998	0.828621812358457	0.8141798957960179
COL6A2	0.22511225723179396	0.8000061185458051	null	0.4096816657051989	0.196232554759917	0.418165492461351	0.378445813699589	0.163957222576895	0.43993112588834493	0.157466688032938
COL6A3	0.38783722407586296	0.9511226778739521	0.0826968572140139	0.0288586540460214	0.303054319686808	0.20337248140209802	0.043431829251557	0.007575453732340479	0.0347341367251497	0.0549999776492907
COL6A5	0.8334944499513941	0.44218909543465207	null	0.992692424621914	0.249780564759713	0.8243442385236209	0.652509815025734	0.7644255194264549	0.233616456190333	0.484676880089859
COL6A6	0.0463194962712037	0.0173329268132008	0.607287624902661	0.5759994534251851	0.824744467433721	0.636173617733775	null	null	0.46919692329629	0.70440233036349
COL7A1	0.24624929114324398	null	0.292692108395921	0.42494249821297997	0.0381537508046186	0.000763703676065597	0.11795732123786802	0.0723335469269499	0.0487465422048826	0.555437978169969
COL8A1	0.720893836017088	0.140124703396443	0.15413349309802699	0.6501594140767121	0.28004917183014	0.12294845574825698	0.3468297203870431	0.22540464058708398	0.7960481286865491	null
COL8A2	0.499314764584299	0.9470262200329749	0.787899681799317	0.2568090298461	0.6671357384700699	0.281672230493577	0.217375678059032	0.0957290788892505	0.5209413796652029	0.0430932534091546
COL9A1	0.0740242038206044	0.827789833099384	null	0.6832517656377961	0.19616721128375697	0.11636083028704598	null	0.49218875842399895	0.837407062312696	0.0874094662722229
COL9A2	0.23959260146242603	0.129343187886518	0.47643572002638795	0.123611303076344	0.566736774963655	0.49867555718555195	0.22304591791135	0.0534303300347793	0.244347244446615	0.221713159861164
COL9A3	0.14170832214871398	null	0.4177739292896671	0.287931251022213	0.335071889833658	0.526191716001898	0.471146787159729	0.19034882134808	0.34081834717694104	0.624220444001005
COLCA2	0.197495243587554	0.521360778047671	0.0631906459452696	0.6722070460970551	0.773606068468607	0.4602782698302849	0.5633896572825949	0.7231030696802841	0.9544829481795	null
COLEC10	0.342648977135769	0.27626799093170396	0.37733755907773703	0.4244503924458521	0.2898991156957019	0.379213098797993	null	0.0670668262790306	0.706093471349453	null
COLEC11	0.43025129935525896	0.133773664005483	0.851634010456981	0.44343170842772295	0.8847165328323979	0.461028413971697	0.7431472187529069	0.580090856854875	0.8407473183850641	0.984911189846154
COLEC12	0.9261323009317539	null	0.267415601232669	0.100887961826986	0.8305700666519781	0.19096074273645103	0.828357983413696	0.662109238310926	0.8952351275228292	0.243509982590667
COLGALT1	0.6392144157556671	0.0320153946454533	0.320864444633697	0.475161701489216	0.403794279990122	0.669446902980879	0.0936061844607994	0.0183909642588058	0.8100713415222779	0.10290358131854199
COLGALT2	0.7387721914835541	0.622318023602062	0.731113135744154	0.981665012624173	0.580882582296694	0.918927820280759	0.7968490577678969	0.8773257923726941	0.667159933202532	0.9924965907357409
COLQ	0.9505019571609642	null	0.00311947642686072	0.0542087120955965	0.84943493103037	0.30869734593258896	0.0029685361197721	0.00134013879688899	0.219096781404332	0.0110432341756974
COMMD1	0.918885541250708	0.298762338139653	0.463568637458219	0.6775288979959481	0.438386532121455	null	null	0.5080444023273459	0.6780306649620411	0.0805650670151798
COMMD10	0.28093387444992496	0.43416316115754905	0.637478797966847	0.865403193697837	0.15800104579230498	null	0.370788962692379	0.9160624319272921	0.511632710973324	null
COMMD2	0.49064702977945396	0.676784090903759	0.126222145530725	0.43026366140886607	0.271658451239706	null	0.152735503989279	0.8389197936368579	null	0.7072494686454351
COMMD3	0.45250201418142	null	0.739679083559129	0.826040439160874	0.26684647643409604	null	0.540369236961127	0.669565413836702	0.705052367979207	0.9696796519668991
COMMD3-BMI1	null	null	null	null	0.255844294600544	0.267726154530116	null	null	0.70819245006891	0.9696796519668991
COMMD4	0.0344072441561878	0.479976962758654	0.5013253318293521	0.764197854798484	0.0572130264767053	null	0.513979063451726	0.764602545662109	0.26041558152926503	0.8883116779046228
COMMD5	0.520246295012899	null	0.422104703958345	0.529872161220878	0.0179783706785845	null	0.469729094115058	0.529872161220878	0.14258597239731302	0.8679470306244509
COMMD6	0.953059219967956	0.950587562684712	0.635541821944237	0.9323513324058961	null	null	null	0.929506258059818	null	0.9901364278346031
COMMD7	0.35196354947242	null	0.163270762580864	0.251706986101844	0.8924082459553921	null	0.14582115714929	0.928891167510988	0.891157903057017	0.543451519762172
COMMD8	0.0388789847205592	0.649189399007972	0.8270439747732891	0.848476043659513	0.257224613053473	null	0.0443187446424447	0.0942809896072112	0.932879443484831	null
COMMD9	0.661819488139886	0.984672962461665	0.8162909310475491	0.20097999006167003	0.945365311454419	0.138679353491444	0.8162909310475491	0.197656260727088	0.38756903467087	0.0601279375219135
COMP	0.621963235112433	0.258168945500257	0.271199252196374	0.526182909556905	0.9590746045814109	0.9588128421655241	0.0690573334744728	0.50720923525053	0.712694954422732	0.8022125329705698
COMT	0.8121097060615171	null	0.487117014216642	0.0905051829997894	0.0207127724929342	0.6131684513437929	0.5234394394425921	0.616196359893799	0.38367214354870705	null
COMTD1	0.596137028680906	0.0139039269555035	0.828949247629665	0.060946903703109	0.850400224866806	null	0.828949247629665	0.0749887027398741	0.5009775208677629	0.0933108052102342
COP1	0.6856664521605571	0.282066944660477	0.8337053471992131	0.8080506705492378	0.916269294624495	null	0.818469634188436	0.831377664476255	0.6573144652110761	0.9169847829420079
COPA	0.205536270862541	0.0679445547979658	null	null	0.282658930397143	0.10823523552078301	0.734852344452157	0.0176099773458922	0.134842265579812	null
COPB1	0.329901919603052	0.154324511946164	0.7621290870648522	0.676896557204018	0.0726107894257598	null	0.6479034463037121	0.527525503344491	0.46849128368244	null
COPB2	0.47372346336408205	null	null	0.827958220123685	0.755836295587043	0.862178067780952	0.44289959262694606	0.39248902832497	0.531893103305695	null
COPE	0.136994398565614	0.38402339728883	null	0.896914769820111	0.0681589804866323	null	0.0876894872031808	0.5794872377718628	0.619248303501202	null
COPG1	0.6626827976374859	null	0.0318369134871526	0.23247607105860502	0.397323078936401	0.8811606457404789	0.315117278705782	0.4178313845772079	0.323558886921268	0.7451909228539741
COPG2	0.529380471833671	null	0.758204763055569	0.4890359840818	0.957429944987081	null	0.9127497823507321	0.0731438257899555	0.364553072131536	null
COPRS	0.547034475504124	0.269932808412714	0.544017091474431	0.19287657340450398	0.131364163973861	null	0.998391798299188	0.27598786695151195	null	0.142183136063243
COPS2	0.845278791629957	0.916416553660361	0.524112620400882	0.818816063116222	0.944169549720007	null	0.579782130479186	0.305461861901128	0.285586458241222	null
COPS3	0.944557831214928	0.605110807155644	0.581198892791583	0.915931437337424	0.5933029867512291	null	0.581198892791583	0.95871306435099	0.905368515800527	0.492358230721279
COPS4	0.8975073964092151	null	0.606253597745546	0.949560299494852	0.937020606661668	null	0.606253597745546	0.9591633411979559	0.315060080853172	0.615926208617375
COPS5	0.979040052458356	0.46196571943555	null	0.5626808524760311	0.369025956403485	0.3577353377837729	0.638694876318874	0.484070377103812	0.699193566997482	null
COPS6	0.18945124665484303	0.14876842211667202	0.9058776223606599	0.18851671701444397	0.868629389371042	null	0.9058776223606599	0.16683358500400303	0.555857892486065	0.7907145619258991
COPS7A	0.31391658761384805	0.471369467049928	0.5591962341914379	0.794118567297383	0.532348912938896	null	0.5591962341914379	0.7568226394346608	0.14228430691723	0.840444652357053
COPS7B	0.0258713522907632	null	0.908161405042656	0.957227309615822	0.522353513864431	0.8661540163268959	0.488838169434546	0.0350310081055536	0.41880867870643695	null
COPS8	0.21495880943807996	0.8417823302678621	0.7974844159665629	0.9489627366388659	0.8874817929782371	null	0.6333757012998961	0.855654245738372	0.5113531685482949	null
COPS9	0.32314224089723	0.250605410201404	0.8134280437767379	0.633772926213006	0.47771634424075105	null	0.8266114764328679	0.609133721080207	0.36494327823517897	0.8089700152999308
COPZ1	0.287379621367	0.0487015275587772	0.10978228656358098	0.7513217898008641	0.30209083970844297	null	0.0585862549031992	0.0592406781050921	null	null
COPZ2	0.21088647009061803	0.383662139583492	0.0394306994208184	0.106734080219237	0.10898501728671901	0.632556459339518	0.0754079224043411	0.32852146610880895	null	0.7253154218110259
COQ10A	0.460339244048479	0.9474594173784749	null	null	0.07281297242897701	null	0.63858139973721	0.7070388147594041	0.8353005327368979	0.52488837781524
COQ10B	0.29368030283644003	0.118543445285404	0.302068273141432	0.6845218274753361	0.236367404415633	null	0.302068273141432	0.673225578618852	0.0362804547141868	0.436772258714822
COQ2	0.128842148534572	0.9378444655689009	0.145373150057592	0.23721493477172098	0.4099298021272921	0.17396565363519104	0.145373150057592	0.33535491338065604	0.0195473370946482	0.888259640871855
COQ3	0.067366878219822	0.928231789418864	0.42741014203869	0.11424457631533999	0.8206002299870759	null	0.42741014203869	0.8816219640947079	0.670968786173584	0.881547910225633
COQ4	0.21130919673645102	0.642719089050277	0.0464922217553212	0.0506154439783715	0.09796429774353	0.5665687284417521	0.0464581696513547	0.0484736824919246	0.978987884884236	0.834654915852134
COQ5	0.32385137892869503	0.294654967688849	0.288726304544878	0.337598210584511	0.7714707921369749	0.39607249597332594	0.7226471589725291	0.37634199574692495	0.558585206154201	null
COQ6	0.839080060145147	null	0.7079589069788109	0.416323870594057	0.9213701520127809	0.826528987580591	0.5636738772104051	0.6614303185689201	0.671900633124681	null
COQ7	0.8844772662355079	0.5150093826394939	0.10786096641220899	0.47236269062649294	0.201487420095087	0.5826200225328491	0.0973060909511152	0.5368751559485311	0.0983775019352352	null
COQ8A	0.683649136470939	0.7291272241155959	0.482844593601716	0.303570991542174	0.036226075932058	0.84184937094515	0.899726243792499	0.5166679342344009	0.18949320018681698	0.949278322868769
COQ8B	0.537841142095427	null	null	null	0.6578841758434909	0.611102697498594	0.595411881004255	0.5563547552068989	0.46348870033707	null
COQ9	0.934598909593361	null	null	null	0.00292521721210814	0.0201932452417143	0.00410247513068684	0.688606649580277	0.33288212224929903	null
CORIN	0.728655835997647	0.49274794979701	0.44836070128845	0.433405214558471	0.458449574299895	0.170743088664978	null	0.770550334261615	0.594498541579451	null
CORO1A	0.417335484298734	null	0.9845507806932842	0.276335056964658	0.3085910757952439	null	0.8312331280940709	0.100993384857767	0.9027974139385309	0.635719671252328
CORO1B	0.9079968089664631	null	null	null	0.9060231549466129	0.0275461400118879	0.948912355558019	0.1891032909238	0.918328807172482	0.877440601886148
CORO1C	0.7172388249921701	0.7441603936194259	0.770064120721654	0.7231897784514101	0.748239372850524	null	0.435685577457636	0.6047777784854891	0.590089928488463	0.6602838274624899
CORO2A	0.0295371813945505	0.22716862664741397	0.932296987316	0.9369641616287769	0.652924215648284	0.375038108245946	0.932296987316	0.20395047827198	0.93101743034298	0.9541177494047579
CORO2B	0.254423117127758	0.308572465652036	0.755771024817965	0.461153894293136	0.0361053873385377	null	0.966173116522229	0.8929915708444641	0.700616102855538	0.960962427022082
CORO6	null	null	0.0306529915406952	0.198578977050459	0.100017304376869	0.639229007027531	null	null	0.10821712055226701	null
CORO7	0.8277266202127829	null	0.826751297740353	0.9402415125172829	0.07000663974030599	0.0885422837229184	null	null	0.0768352227654181	0.456753457624375
CORO7-PAM16	0.0732589372275865	null	null	null	0.11127894762575499	0.0880034034232129	null	null	0.0814096793820809	null
CORT	0.7227559521688679	0.8773501329793609	0.19927650717287998	0.0611412382883156	0.243571840251218	null	0.21778963685633604	0.659791478847582	null	null
COTL1	0.151057291245177	0.519186546644631	0.0525283099980882	0.0917572884940534	0.0146027058738346	null	0.0438136460382489	0.388654850573251	0.977567048483303	0.315656386304609
COX10	0.95476330759489	0.279163604372578	0.61837463289811	0.813262364221354	0.922370575831427	0.520621170076355	0.61837463289811	0.5479414400786771	0.995365728640597	null
COX11	0.6385017683341371	null	0.6253724609845911	0.9294481292389959	0.927885420302744	null	0.357913805290633	0.9827295922744571	0.0546417074994572	null
COX14	0.154774697468056	null	0.16786566875944398	0.451736896074868	0.180701490981168	0.180701490981168	0.154774697468056	null	null	null
COX15	0.735540305781938	null	null	null	0.618420512776813	0.921659857612506	null	null	null	0.9212444281723391
COX16	0.0988736052501243	null	0.436274662187069	0.00107772465924327	0.834961441896983	0.41357470362021603	0.41054343219199396	0.331017153742735	null	0.337808827667837
COX17	0.4304395448613171	null	0.46331104089523606	0.391564288399454	0.678561263018938	null	0.6133888335083411	0.35280843237734494	0.569358681974636	0.35961129585846996
COX18	0.7864435817434591	0.39123660660182297	0.6133863721900971	0.357005486585813	0.7111141214399991	null	0.5014453852008439	0.397261461957735	0.158688782646453	0.589281531048208
COX19	0.0584419272934706	0.605963210502589	0.342812397818072	0.0952063084606244	0.48887570087974497	0.38346815728341	0.342812397818072	0.0391347229852695	0.977210742184982	0.32406261104214
COX20	0.174638795380583	null	0.12439410719019901	0.286439367213596	0.603642212684418	0.0478456287432607	0.0932187851853569	0.195841404768726	0.505187622461832	0.258023862234053
COX4I1	0.6114425023198871	0.86708870871784	0.6200855217478349	0.585294255379283	0.455428055406967	null	0.745993390099576	0.5576690727372929	0.810113027777775	null
COX4I2	0.9729105681618672	0.93260673931089	0.598098622285692	0.784134824874855	0.6043132263003829	null	0.45101850008247496	0.0493716552649264	null	0.7195336891052571
COX5A	0.21009602853142603	0.172810533854928	0.392088160970711	0.544315573895622	0.22162549462985198	null	0.392088160970711	0.47794387276000394	0.8331523208907801	0.802245926612914
COX5B	0.804270439233865	0.94022418913806	0.9184927633422699	0.670594701651304	0.4469251105140579	null	0.9311088760359371	0.763004103666891	null	0.783631378205038
COX6A1	0.47743019728638897	null	0.569550553665641	0.6460910728211801	0.8127044225043359	null	null	null	null	0.572906400636646
COX6A2	null	0.7875105397231491	0.39022156363240895	0.052049751574477006	0.34907427760429804	null	0.382814718125372	0.268915020049173	0.448022007002191	null
COX6B1	0.9391770966502991	0.176190606697233	0.9298873941291569	0.999902280380697	0.263386134423718	null	0.936421751393519	0.9998720962160921	0.845830777594395	0.81503588098795
COX6B2	0.320518208885707	0.0235261732857265	0.294074066562013	0.0328114324594511	0.409170389581471	null	0.393560382714467	0.227137514574863	null	null
COX6C	0.5611107392457321	null	0.8117638013312541	0.650056580187833	0.730522453250394	0.826973183582736	0.556824345013125	0.605634170703347	null	null
COX7A1	0.116245851173866	0.6006613765587211	0.704131079287164	0.469146094408606	0.60547544714272	null	0.526158110181652	0.43051027693957	0.726733604594634	0.6663897017059649
COX7A2	0.746787945995826	0.39889264864416296	0.797573788550506	0.503951030586301	0.7537334261757609	null	null	0.9658061294031841	0.952059415729817	0.0951634847009748
COX7A2L	0.663380931753664	0.262656798088099	0.792965555273093	0.920010243360862	0.137426415295319	0.7554475381939421	null	0.44799173559492794	null	0.5698900109706829
COX7B2	0.7494664066478429	0.0441707635951543	0.0907103523488113	0.11506903842091198	0.146455121853764	null	0.595674486612076	0.7961975639644661	null	0.6842095863808749
COX7C	0.857889956048768	0.459013248140154	null	0.267010570455633	null	null	0.11678080012709599	0.454554638943207	null	0.565390177767484
COX8A	null	null	null	0.532200176571216	null	null	null	null	0.230024331456967	0.202890151280003
COX8C	0.7767098708697142	null	0.5620415453636739	0.531395166417611	0.4910356267861479	null	null	null	0.848541611703258	null
CP	0.537496418644469	null	0.791768633014962	0.193062701143304	0.19339863905375398	0.120160048319388	0.645966166284317	0.6555871604540761	0.949396325298392	0.725929361082965
CPA1	0.992972904141984	0.0818410039900025	0.657697192850786	0.24749417416486102	0.8581836904979259	null	0.5597074208484979	0.36085092518010997	0.12641174351881698	0.311065981335165
CPA2	null	0.6935669012680981	null	0.221142708418468	0.8228134226039598	0.58450134884324	0.475815438598521	0.5151183590063401	0.970745312504277	0.216703456992624
CPA3	null	null	0.5894582850304829	0.8051095130984209	0.846913695603562	null	0.677567347137465	null	0.3973947677393839	null
CPA4	0.719479826606101	0.627890978471009	0.636980651221394	0.5691989829285239	0.5980037604743801	0.659043304262338	null	0.38254520941175796	0.636668907830564	0.339223900622549
CPA5	0.12191836964342599	0.551331518968139	0.9307651837812281	0.131182987069755	0.6787275998316971	null	0.6303101708406279	0.16985823171877001	0.33983545405940996	0.0663055402997073
CPA6	0.8194449320965241	0.387241386402758	0.845188790285371	0.997906242091011	0.337896537315178	0.8385469872764091	0.8002719924982781	0.5037108641450441	0.8178557198431529	0.336363095096734
CPAMD8	0.194259670671839	0.5267749745711049	0.257400103288364	0.333160447809192	0.916805105521614	0.884435460852398	0.170741079285312	0.410805179036868	0.988464071504148	0.15907766417950303
CPB1	0.641943726557091	null	0.474292730446779	0.460645541843434	0.731508788414636	0.865699319238297	0.418558974670367	0.36950521289527105	0.645922608508662	0.303993094705725
CPB2	null	null	null	null	0.347310862888471	null	0.968960804722059	0.8391816206203749	0.9079066732719441	null
CPD	0.936254548198158	0.47524043558011897	0.531549067035914	0.506261627929659	0.413455270727163	0.7283766540270509	0.53987633164191	0.74055077052579	0.446562350581505	0.722158271918803
CPE	0.30423900026561995	0.158978403931386	0.37232882224360603	0.5591861327094321	0.5534088643892979	null	null	0.31849500171073997	0.8908114550327321	0.0731084221505843
CPEB1	0.58890424126267	null	0.25062912911622603	0.836654620314032	0.41865432358163496	null	0.7151071868235458	0.869024196902968	0.28896773886384997	null
CPEB2	null	null	0.703915168453093	0.81654873264531	0.5746629872940889	0.827676287337523	0.698788781514851	0.831041455480735	0.650165728734063	0.7838121139531601
CPEB3	0.596899225196712	0.468586269106957	0.904289873871414	0.5681380308744051	0.552622670027831	null	0.9911391302638299	0.39388868042193	0.0800610586366898	0.62191196775063
CPEB4	0.558151463279863	0.0788331602412815	0.43344059872924795	0.763223240850488	0.493788870009476	0.439033866710213	0.522130748509738	0.44242337231505396	0.879552875201504	0.7934074501864
CPED1	0.6304007983146012	0.10756937029957302	0.46211916170437	0.875245083030582	0.9730614852481121	0.505110432224978	0.460844301911481	0.4295162110990611	0.150051797669554	0.57165606178351
CPLANE1	0.5828529666595279	0.6190525033761071	null	null	0.975218538233036	0.24966669252001103	null	0.678289476843936	0.426121300910923	null
CPLANE2	0.7803061720437071	0.947714431755784	null	null	0.19480518249857395	0.322614309034479	0.0508055947746469	0.5763028379210401	0.7837336587808772	0.29760910385500705
CPLX1	0.0827238066743107	0.784880447302881	0.0136962284679776	0.32736150521781704	0.8938676360077159	null	0.670277023546342	0.7873437188750879	0.6934739189558721	0.45893815401896904
CPLX2	0.565974132660212	0.592940487278011	0.8352789753123849	0.748132803020228	0.0955581736676333	null	0.8001311767124291	0.756612853321981	0.50125677412742	0.616246010221459
CPLX3	null	0.570666373229779	null	0.356121381813159	0.540602489386993	null	null	null	0.460383693110665	null
CPLX4	0.450580807111956	null	null	null	0.339996464943156	null	0.632868858568925	0.921649136572308	0.6575261678111121	0.8423719772411751
CPM	0.624487542585625	null	0.33809657119323305	0.39558848912921296	0.9808881065800958	null	0.483661034990656	0.657556322642468	0.5534236039487199	0.420037024644251
CPN1	0.476698907860711	0.427448565683048	null	null	0.2933283364275	null	0.37260316474784	0.10231095158180699	0.841716581241307	0.151922023560558
CPN2	0.941724865042468	0.944380387694266	0.0624660363465815	0.9271553753136329	0.203228044246362	0.15673238890966798	0.872688411901348	0.9907173456174789	0.23599688229857999	0.8294132709391451
CPNE1	0.665426838231761	0.5832176107787149	0.951075067745604	0.7916163353168181	0.940165534913749	0.8766022878232929	0.579119323924343	0.7096763976267629	0.17244084111244903	null
CPNE2	0.716897364916562	0.0625693417544934	0.742965946767703	0.31715713636276693	0.481624481077529	null	null	0.0246208989519858	0.103610112966531	0.270163872732386
CPNE3	0.232571797463714	null	null	0.7653245863249509	0.49242287856313	0.648431024993022	0.101750641845005	0.156729997342034	0.526628816045805	0.0973568766966432
CPNE4	0.16560986465952499	0.209645687272955	0.24230816814648398	0.0740250493991008	0.201082504501945	null	null	0.044814536246828	0.616358080029437	0.6209166373715059
CPNE5	0.5195947485199871	0.465516656455149	0.3659053646913571	0.111365648761019	0.0140957201027183	0.00689936416766268	0.367666183495659	0.29588058021873903	0.975590481754473	0.255084109078832
CPNE6	0.425458456708558	0.29594563548189	0.690334688341494	null	0.61435728219881	null	null	null	0.5267263674199479	0.308677026391334
CPNE7	0.662620201576667	0.7986577626610909	0.660183515533978	0.276930174745147	0.7841608212983	0.0882540134623147	0.66926873452527	0.26192996585100403	0.0883725483138499	0.40940320362198906
CPNE8	0.990607501827889	0.5619678786280079	0.585788694236351	0.2527442718412	0.0108546385582966	null	0.12300208356910498	0.0910702139713953	0.872086569507963	null
CPNE9	null	0.645905460955589	0.345577361676161	0.250281604444795	0.0688556269459968	0.8298759472522809	0.680971529262884	0.23413897473095802	0.964847943101956	null
CPO	null	0.48909402751637704	0.385829370552091	0.633420463034091	0.62177546266256	0.8353605850516769	null	null	0.30959592568885996	0.817092916949856
CPOX	0.21794987760341197	null	0.7050392447118291	0.134457666940521	0.18943214032766398	0.5883141040858779	0.16244628955667098	0.129573372595337	0.296901293388451	0.0389283224617074
CPPED1	0.0308473905663692	0.504989973341024	0.0476256896671792	0.5223286390749721	0.314964185111652	0.7019557014832399	0.10032282351032101	0.25630200082314203	0.263596844304448	0.8661216771729259
CPQ	0.0963485913570381	0.39599332795159103	0.23837610039629395	0.173065162682591	0.408057892290449	0.883437962682426	0.187897838363058	0.35625693200645203	0.125994292103507	0.6114309434168941
CPS1	0.5909542426374461	0.383733650328769	0.918028474186246	0.161565772344576	0.38520059554714503	0.181717398307348	0.642121262310822	0.14878281885711403	0.781342048956439	null
CPSF1	0.805509323382649	null	0.530952137796948	0.41177215454865396	0.772377032885183	0.00380812368805672	null	null	0.18293199974151197	0.0777315875644851
CPSF2	0.0819125185048295	0.798152991658414	0.22444083025838	0.450090687841664	0.39211936675731895	0.053306912957071004	0.170298163173506	0.31131077060728	0.9789597297858108	null
CPSF3	0.7572224781840681	null	0.0684045106815129	0.8428085034095391	0.0483325077125647	0.879726263569621	0.5863048570217549	0.8425543924274829	0.914661155345399	0.445164922351142
CPSF4	0.15113637823005402	null	null	null	0.060320464590515994	null	0.136245007071943	0.137528015199156	0.940109927202464	null
CPSF4L	0.758572016586847	null	0.8146534705098091	0.6377874322328829	0.0246514204282103	null	null	0.22088782683669	0.643566848300799	0.8832778176266429
CPSF6	0.47901973373252005	0.45481271212941	0.35522874636889296	0.49050499801373704	0.392568548509169	null	0.37780444741921604	0.7906658995385891	0.0729887495158043	0.950736234918766
CPSF7	0.0344838627503942	0.18362257520163303	0.387645864733954	0.38704698079647204	0.265892811675274	null	0.437119812652279	0.36951412448632104	0.6486839838314841	null
CPT1A	0.660822007828296	0.47296191688768496	0.7183400371534692	0.506753547389761	0.8258528590138889	0.9929422521030881	0.7193819422358442	0.261163871696575	0.748794730087785	0.0103216279592095
CPT1B	0.43509956431167995	0.31760221654794396	0.569501573596663	0.8100597716909671	0.729373205747578	0.273916644361797	0.40713332491047705	0.605337431413418	0.37454915310541	null
CPT1C	0.41300082083710604	0.43658548964360205	0.878257508172511	0.444823360451675	0.53277794146138	0.507511578285494	0.434592055509009	0.259722909634584	0.296441323261506	null
CPT2	0.950866126335043	null	0.971484498091942	0.12413786950182801	0.523588707053056	0.5524228747739479	0.971484498091942	0.319224486436682	0.286691671547291	0.6931024441805389
CPTP	0.501507320790716	0.7779814116324879	null	null	0.5436589896063491	0.5378367192138811	0.55519262468595	0.778517806888098	0.564107229865076	0.313046186339681
CPVL	0.14011447900767401	null	0.7220420258039029	0.914954761762252	0.345936589221458	0.9287049776885541	0.13180422860508698	0.11502759714717099	0.41039777203709005	null
CPXM1	0.799755840286369	0.394201648492401	0.830386743745078	0.35223527699496704	0.8537406551529029	0.772232783674862	0.830386743745078	0.735382725647057	0.9344057577445469	0.837888894615095
CPXM2	0.826151008024474	0.7704466116309209	0.55951418780213	0.292223589022083	0.0201247776224729	0.5558257801610389	null	0.45674346484122	0.6359612142290251	0.8356681864461041
CPZ	0.416032254463086	0.6470829100781359	0.37496553641335495	0.32493149227494394	0.9221961010544569	0.393224492312476	null	null	0.5946413794319549	null
CR1	0.00419224040884791	0.881505776192341	0.651119887405129	0.153594542711992	0.749255986160734	0.8986795289794121	0.6510641760981299	0.20017219382752602	0.6554082409766329	0.928848275211903
CR1L	0.967031954246505	0.330441361228204	0.6714805032776829	0.49884778292856	0.9361300940063791	0.834901651504761	0.698923761603396	0.474525938773245	0.271241325098534	0.943759420835112
CR2	0.356562783019187	0.7165229130735409	null	0.24997077278702198	0.8073596076425059	0.35717993851840296	0.578656407757559	0.7943223843366981	0.894690660848171	0.434206999079329
CRABP1	0.614667525950509	0.3525538714108761	0.127635325275179	0.308134147298339	0.748859173339587	null	0.0693254041518689	0.42765361582443995	0.0603882433020635	null
CRABP2	0.376852648790526	null	0.542879469805858	0.141613728732685	0.8018181724010491	null	0.505829178229698	0.0411492785393168	0.7633791553779692	0.215307669717338
CRACR2A	0.725176970451651	0.0778445286691014	0.53192362568117	0.156442553998789	0.504537735772473	0.150010580165173	null	0.161196939050016	0.669732261885779	null
CRACR2B	null	null	0.536952542376563	0.44598890636943295	0.40310555279288107	0.48968312911872297	0.260846998223845	0.0859970692850305	0.0847618623739951	null
CRADD	0.37716675037007	null	0.68736449690324	0.34511184024549796	0.0890195263213756	null	0.6631479154905989	0.565913536186925	0.5281598889922811	0.739182371014177
CRAMP1	0.0476638527343245	null	0.16668617479014902	0.0766635093543319	0.19303831619335202	null	0.7330759106714341	0.0455927355672416	0.87912267594012	0.23657156156507197
CRAT	0.856266214528646	0.541579090843959	0.47679165975849397	0.914355209142295	0.732351674881759	0.7559296113938969	0.8340705691525621	0.27085902440123105	0.597445400356707	null
CRB1	0.134772600966139	0.0971493856464059	null	0.582025836428675	0.40998018879227704	0.452010504882401	0.542362319154609	0.7264129780340071	0.74451730472625	0.463721471186914
CRB2	0.240558392010679	null	0.0707253404007264	0.079483811553028	0.0349905493927026	0.000617852971583455	0.0272037689455211	0.0497406452182003	0.008707112979865709	0.182207192434047
CRB3	0.142738556467051	null	null	0.258843397570367	0.47557602308304203	null	0.17789060625370398	0.446369058037277	0.0807961212941269	null
CRBN	0.617853296332038	null	0.6454274012742479	0.675105453544939	0.8428005151214549	0.23407304675875398	0.39120043896522	0.33580555241721005	0.930089137712268	0.47993337039988704
CRCP	0.014419246933068	null	0.893536418597587	0.30670691775507697	0.3959667395838571	0.683674174727037	0.884897109432655	0.46313350434377604	0.34213524692515396	null
CRCT1	0.8816661913529101	0.327145146026127	null	0.5245030428010989	0.242582180596817	null	0.39051220102814505	0.22305354932156102	0.9716188461555841	0.7495541050929141
CREB1	0.6791567978248111	null	0.9992587009722149	0.7943221119206659	0.9287702853580869	0.9833792882282801	0.9939717279646759	0.7911172117523628	0.892526659822939	null
CREB3	0.715187796688328	null	0.37381879726991707	0.910165564603021	0.35465238007383704	0.0598755162770492	0.7033054826190029	0.0912204577231969	0.12381723036062801	0.8534510281887171
CREB3L1	0.911624301213421	0.372725794524352	0.8459883399265559	0.0807147011307435	0.11288008695543099	0.532492618595205	0.5674235681502819	0.0224234393989275	0.489138719723794	0.24982226017418002
CREB3L2	0.88471310831101	0.33375235490729904	0.786020574605473	0.717572259115497	0.6091927877080389	0.5521603626852529	0.6324784435244529	0.0139716787044468	0.177336397904302	0.5229764622805061
CREB3L3	0.455473981895511	0.25727119735691295	0.382408704242765	0.9431227023083021	0.25888065151732004	0.705529952107394	0.382408704242765	0.6998373444571451	0.673383995542828	0.6421578746656109
CREB3L4	0.6273453775699499	null	0.972034377095315	0.830154499228481	0.917159612726352	0.466166404446683	0.471301494739067	0.366162603599844	0.0174908446858069	null
CREB5	0.291746320206593	0.175433270385155	0.10683241205136802	0.992251508476312	0.36126260139969296	0.958604464316927	0.136549671998432	0.5931714772489289	0.135915432208568	0.46831676472257106
CREBBP	0.041709982343588	0.27916159426459397	0.0615851269423726	0.0477918169899709	0.309799766632201	0.319804787985837	0.0578093904840873	0.0632399250257344	0.598981479682408	0.12158524833165599
CREBL2	0.6687818067306129	0.3740972653827321	0.690171106241603	0.6067742026228891	null	null	0.989112112340054	0.394610682032465	null	0.9070835831613872
CREBRF	0.34821746975950607	0.933999378424769	0.452040890323946	0.85874063335383	0.707962362457217	null	0.626164547266032	0.46444437576632397	0.9721550517252621	0.3918366833902
CREBZF	0.574872725555696	0.5767270964816489	0.9867813190174599	0.709063770839103	0.269509293661656	null	0.9067536301943872	0.730537771783769	0.43983451885875396	null
CREG1	0.441542655438199	0.958763387634651	0.0241022930135611	0.628116945203091	0.20293430810557897	0.6523827131775589	0.14682274875685197	0.197828533439052	null	0.6952988168581059
CREG2	0.697680542228696	0.12248788660523599	0.92290306739437	0.9080491057045841	0.35830244113932497	null	0.49131497920861894	0.9328945487181189	0.733765395813847	0.0398114608105311
CRELD1	0.0970465815742961	0.234363128312579	0.8069620482955759	0.870245259336067	0.962591980585787	0.7016396180894251	null	0.0851381677398666	0.708144836831473	null
CRELD2	0.622320147047691	0.0253621381357857	null	0.348944372669795	0.306998265582854	null	0.604651181699697	0.289058564557908	0.259681441019742	null
CREM	0.676314430595613	0.325172953019081	0.356366172464367	0.101053917144857	0.5016402923929371	0.17862429914856895	0.00764011562867983	0.0931385991648767	0.0180013146749907	null
CRH	0.0377450711754874	0.16422212765531197	0.0475653289425738	0.782939843677456	0.633561779124318	null	0.0377483775265612	0.425405038273558	0.285293179999569	0.507662524701851
CRHBP	0.177356945558553	0.7556773528244559	0.12552659038936	0.0583078438177094	0.22718376546238397	null	0.114727223703131	0.288064136705948	0.289022921001278	0.5290206304675821
CRHR1	0.9538244403952719	null	0.9526661434449641	0.967894187267874	0.741488196516677	0.9332773960483108	null	null	0.270963136952775	null
CRHR2	0.266495131764802	0.544241306284565	0.261142333147482	0.390777690288373	0.9343396264774759	0.159110396029492	0.6214767196504051	0.138047303949061	0.142151002161247	0.134029758245424
CRIM1	0.6500861745151629	0.424598757356697	0.7657511748479789	0.8393124605668101	0.834304824069092	null	null	null	0.7268322192163059	0.6447153649308549
CRIP1	0.15962038594408098	null	0.14898468735998302	0.15791637176188	0.569197886903294	null	0.0909256185026521	0.0907937983381348	0.0864130410569361	0.0974501104320937
CRIP2	0.681084492158869	0.320837178979845	0.930398256776215	0.184888942353061	0.260659917911678	0.0238979265051054	0.9939505963809571	0.37722037556185795	0.44524074469679703	0.25254680466438
CRIP3	0.65450962489843	null	null	null	0.941795873928065	0.9889072339797209	null	null	0.759386366105793	0.884208999588995
CRIPT	0.9608143504893909	0.76335055700765	0.0312464585878246	0.8752893374435491	0.7780353197739659	null	null	0.9178589329050719	null	null
CRISP1	0.44095178082702396	0.37727775794893104	null	0.7812349074578171	0.742632835189473	0.9621487379706091	null	0.532428411638126	0.127619820256961	0.259723222791327
CRISP2	0.895648744693432	0.373852275584056	0.615126974456049	0.615126974456049	0.281522052384065	0.8981152564224051	0.900437633663117	0.900437633663117	0.43838280030268295	0.0266041088442301
CRISP3	null	null	0.925611990446942	0.6269406719377679	0.0688846786175357	null	null	null	0.392844596022281	null
CRISPLD1	0.436945508604296	0.24955221858117896	0.36784177031906395	0.23681615019673	0.27532723446404805	0.33012096269066304	0.5580195696372711	0.598058041107577	0.892776341783198	0.328300616796042
CRISPLD2	0.666108595790904	null	0.35764772596634	0.268819810849107	0.0847777120578727	0.328149220957882	null	null	0.5382870365931429	null
CRK	0.873296329397687	0.05602991633131599	0.24475981731053098	0.845929258028266	0.37290631883286296	null	null	0.7248388967790871	0.24152549551209399	0.214099602832951
CRKL	0.00268699501423397	0.0856667874047883	0.597754373931339	0.0600122164030759	0.170223454544192	null	0.597754373931339	0.331674469597242	0.835844296797542	0.43024416765358997
CRLF1	0.822376383343793	0.603930460424375	0.711262503039483	0.149954988627367	0.9494333195117549	0.649858687799425	0.300256557097173	0.0810571630960009	0.988482598299894	0.5199350285668131
CRLF3	0.662067880973914	0.00614828102200993	0.00871086488933615	0.362715943952719	0.21661385729144297	null	0.00871086488933615	0.212842208270781	0.8597434375334059	0.0857988071711668
CRLS1	0.46832328941393503	0.43480772145681396	null	0.0931988719822283	0.9050378826341892	null	0.527874173374104	0.43277266026719396	0.5643547808032651	null
CRMP1	0.687876127728481	0.7615351295163589	0.9694712390834251	0.97238708338571	0.21187086580574102	0.00242656672747033	0.985763407817702	0.9937551600439208	0.608972104479983	0.9693436588518309
CRNKL1	0.9840941438741752	0.7630357701374509	null	null	0.9123620820316991	0.8496178592556	0.9184576146979859	0.991314550725208	0.6111809976956639	null
CRNN	null	null	null	0.7707263457637629	0.0695281748451498	null	0.748609198830629	0.581376889956157	0.17479621424193698	null
CROCC	0.62806925531852	0.841394407560634	0.7281145974254359	0.441021260387765	0.24754797634791	0.438533985812682	null	0.694847884566046	0.345308435042064	0.592055512438169
CROCC2	0.8304088140775571	0.335461152955282	null	null	0.937839815704225	0.0174471583197846	0.965559569141017	0.9786352377866079	0.331230111752481	0.7791822380052601
CROT	0.567951526389528	0.996099184713001	null	0.6222463536573001	0.26497177664509697	0.0487581315622856	0.5579722292236079	0.504136978170862	0.262905964508357	null
CRP	0.0895686681479601	0.7983926999531491	0.569877611520051	0.536647333590098	0.350046977404072	null	0.10968828360560401	0.38654517186366605	0.30279764924387104	0.0756293588404731
CRTAC1	0.117176216515324	null	null	0.0601543045596582	0.174830656468016	0.10331134905909199	0.19332639760117698	0.105740350366282	0.752544082383784	0.145940661881605
CRTAM	0.3626168535437179	0.631184350451457	0.687756553972491	0.34786860463369607	0.178605543452477	0.000200801861335087	null	0.7872941534177009	0.20499604503601504	null
CRTAP	0.0232104471961555	null	0.929363059524746	0.8217465935471079	0.443214591003231	0.3457741115275	0.929363059524746	0.8581870976917	0.57175158239222	0.8172757970403031
CRTC1	0.561158006697313	0.258168945500257	0.777923968870455	0.776347762840657	0.293677447248107	null	0.8175042554250179	0.27196948667925497	0.776858171802557	0.29320671569531204
CRTC2	0.715843005064552	null	0.8024183482727181	0.697631412023178	0.792255110576504	null	0.28206717415905697	0.44996851770249396	0.0732974898928889	null
CRTC3	0.11572504269144501	null	0.0961359830000473	0.24456584228594103	0.5361636515434021	null	0.5899101043695749	0.561838275992541	0.0330076028759319	0.305253739100041
CRX	0.125529107029601	0.684498178552509	0.198501145929045	0.26701308022050696	0.902987611809293	0.6197858186641	0.20655639655734803	0.40098879747637706	0.23438852356885395	0.604244692430876
CRY1	0.5508597155705389	0.5863676904522971	0.486881651445442	0.952247515347687	0.0828270518783648	0.0562580952080383	0.5122955744385159	0.895904468768678	0.396388818990213	null
CRY2	0.666695908342141	0.796623863486516	0.0795660295582364	0.836135955281937	0.000798559481984595	null	0.0223482836283064	0.8748002110775409	0.6712441833370849	0.544713757626571
CRYAA2	null	0.789201431741308	0.7944722591198051	null	null	null	null	null	null	null
CRYAB	0.358901979087836	0.19745074017237696	0.525812912488806	0.740026998744476	0.28619159535786304	0.347784874907625	0.43811301380355105	0.631171094960299	0.31648077877946695	null
CRYBA1	null	0.525099166900853	0.9081426979822551	0.6353874950335229	0.831491930391943	0.9541553155201759	0.8305876544686809	0.719629302799647	0.260746629134203	0.7579007044581841
CRYBA2	0.324065863968997	0.326978692331449	0.655398706379767	0.7723828882156558	0.9841064919473821	0.33867010036137896	0.34917902694905995	0.7237705571302829	0.518813616124427	0.344741405644638
CRYBA4	0.945831624087425	0.28596434987750297	null	0.8978880321421121	0.550493128740975	0.665779739851469	0.9675585362202058	0.39983554957502604	0.122999074682161	0.738670524717437
CRYBB1	null	null	0.15766455058905	0.854847292736119	0.5593953126104301	0.30657384545597804	0.14227271879675302	0.814075243805235	0.191429994449404	0.790239257350497
CRYBB2	0.0626537765943261	0.586612474381939	null	0.194472431786612	0.17765895153244599	null	null	null	0.7103082544970379	0.43261934686812603
CRYBB3	0.7421114264577471	0.0416629465957035	null	0.6228553884021379	0.0111641828656451	0.349739842846435	null	0.0644099111363747	0.286257416587812	0.159386181604963
CRYBG1	0.39849388145316494	null	0.917103208754127	0.933226009498114	0.24425417283679102	0.435304370579559	0.28337618915799	0.167941615665349	0.18700710014549501	0.308584169201727
CRYBG2	0.344224193865762	0.48494010602910703	0.702697198502877	0.7178572517215429	0.0939148324079928	0.8147978031573481	null	0.503650875469933	0.325810293554862	0.467191575030052
CRYBG3	0.981808515690601	null	null	null	0.0385761298629693	0.900248954157155	0.0200197638433244	0.98481243588186	0.759721279113158	0.168491520344995
CRYGA	0.34436135089238	0.627200252443478	null	0.276178414499064	0.9219118107670509	0.372153303684743	null	0.129419781632032	0.43123788904454	0.5881087995210861
CRYGB	null	0.0662557460802984	null	null	0.5224076474864411	0.0411384980625707	0.940229358875587	0.6540523736165269	0.9222281082450869	0.39828739349300196
CRYGC	0.381697670603197	0.631115202785455	null	0.546709823379883	0.6924761132256789	0.23188689036239002	null	null	0.0300073155476217	0.0255285888193646
CRYGD	null	0.669268549233116	0.214508323059166	0.0336850437900258	0.332265896839058	0.5077597799267539	null	null	0.7393897253206709	0.9406934708625742
CRYGN	0.854380420958019	null	0.38529662603027	0.44269863884465294	0.32881274546321104	0.7179915249919091	null	0.40728655648286605	0.869172442611232	0.887925591694841
CRYGS	0.196643478196054	0.42707548980776705	null	0.879568130345473	0.23906852092508105	0.31652779884059007	0.14316330212599698	0.5084573392477519	0.729047490038119	null
CRYL1	0.294527404674555	0.211858817005325	0.0519507480691875	0.133128674597738	0.9953839822525758	0.8509384784627501	0.0454308371190525	0.129715689599296	0.5276709049277339	0.0681263180422624
CRYM	0.707047864857832	null	0.18436192327335899	0.336670003878116	0.8972233974590491	0.236027964926158	0.115080781182473	0.42950952371857004	0.653842292778307	0.155593150432514
CRYZ	0.350743195085184	0.575012813002584	0.141678602791024	0.236157474760712	0.15297627786292198	0.39300289432834706	0.10187558907616301	0.186679511837897	0.66094375203289	null
CRYZL1	0.5938799307101851	null	0.9197604249985559	0.7638027174656841	0.06285567716510099	0.253963537976101	0.47793156405392206	0.5081606507531379	0.7978574715853921	null
CS	0.221687957067024	0.9474594173784749	null	null	0.42983931076825105	0.5711881159026271	0.0496599108752093	0.0681092786042534	0.9996947443935509	null
CSAD	0.399825991557515	0.218583401309044	null	0.7034105200622089	0.9621845599001541	0.40824837929885405	0.9760051310825301	0.9852940554017541	0.6645399479285551	null
CSDC2	0.16476931584588198	null	0.147962202322444	0.32824989260786797	0.41138049394927795	0.9871514668612951	0.46597884214687296	0.0620454082699279	0.8302590756765279	0.137044584805581
CSDE1	0.9802621574320001	null	0.993672258950818	0.995221046284052	0.0108724913973741	null	0.9990476795202379	0.920054198835765	0.845177323145884	0.22682682095175302
CSE1L	0.0141525464316169	0.7944327018411841	0.0192655881606569	0.0928808949178237	0.51685217222671	null	0.0167510062781212	0.0198682997653374	0.86368783647661	0.707581052087215
CSF1	0.0372111088974996	0.11915916959334	0.45286824104396095	0.653894692229196	0.408348319890813	null	0.117653287227407	0.370602692306821	0.8074968832178159	0.8538385664948841
CSF1R	0.465672269769252	0.9025286114761929	0.882510421410682	0.333700513874327	0.35701572186045294	0.388852392848023	0.8489903354897159	0.384869676561136	0.9466200504610501	null
CSF2	0.0982129503488334	0.665214924211649	0.545242809361132	0.732172417759144	0.009757859903064329	null	0.273556462919926	0.37208770069851294	0.6451701298867131	0.634960016586091
CSF2RB	0.628963209826062	0.0429823343075111	0.137265270656456	0.730036432086408	0.9899552278555659	0.7938941994468309	0.29216072517302194	0.826472648728717	0.42689420816449397	0.0760076037518662
CSF3	0.8732957446388381	0.863216658694069	0.683436974299949	0.8869043957280941	0.17931315778801699	null	0.653839295039695	0.9508435734693359	0.45833606127903903	0.926568790549819
CSF3R	0.365882820487957	0.8641520939461841	0.28102349634279	0.265907703040172	0.9248863551288109	0.13931788408312	0.3878883608901679	0.326696318870477	0.462981476216779	0.404582310290217
CSGALNACT1	0.211591084231362	0.491465056797388	0.190045496671427	0.12693283916137102	0.807725433517091	null	0.512171819777498	0.0989650694778401	0.471658420022172	0.87909240065278
CSGALNACT2	0.364603806391468	0.894598009117187	0.654327779389361	0.138520496774169	0.4323043805805779	null	0.615067247914648	0.923122480699774	0.7766678950543621	0.0998304336789293
CSH1	0.359362719376605	0.15775968729835801	null	null	0.6135807513185639	0.33574315839060603	0.356764666182346	0.12311074166536501	0.545443477410693	0.40040716558762995
CSH2	0.5031588193012171	0.111129601779345	null	null	0.280120174818162	0.8905050661821251	0.8310972885245459	0.0952518074354061	0.946710471893231	0.290671488774909
CSHL1	0.0894746476590966	0.644717616494077	0.0267200094124593	0.0267667986919409	0.0876132493990716	0.814295642093892	0.0273709185013056	0.0861643035403038	0.0322504091433773	null
CSK	0.61214450502333	0.42453692806944504	0.325539969782917	0.389938858052978	0.7906137486065009	0.6599777818396929	0.146001685729831	0.365268646250504	0.72626137286116	0.278382213977092
CSKMT	0.441727535869675	null	0.45920217711193606	0.31207017690354905	0.19621761614619798	null	0.37230223448210203	0.218962896600095	0.7331654935035029	null
CSMD1	0.518599271204796	0.410159909284816	0.9099766666705319	0.7564094772922081	0.249677131568705	0.41622974585269606	0.0302111094361879	0.37022983429317496	0.105754889344238	0.0356300501159011
CSMD2	0.481938339078298	0.831614499764823	null	0.29959393007865504	0.5716935667537579	0.643254419074155	0.6691829234548511	0.86515709453231	0.34227342761812896	0.254855491638964
CSMD3	0.739138511017285	0.560020591676308	0.18579363030099302	0.0445802807324931	0.819575305393864	0.152838655396591	0.462646400278	0.21557442095395002	0.7744944051442499	0.24595893545865397
CSN1S1	0.4855940214355399	0.0674074331139236	null	0.3872830459267151	0.419861357386017	0.302960154101177	null	0.12773857534032698	0.6871688441592809	0.8947630293189458
CSN2	0.884332962750182	0.9520777370388309	null	null	0.0328575250461274	null	null	0.5574844657278211	0.876123972520307	0.452311634827073
CSN3	0.723912917002298	0.140420706984347	null	null	0.6702309673655811	null	null	null	null	0.9002908589936329
CSNK1A1	0.0466970627398435	0.0511831474120507	null	0.6172206205837328	0.8635709165880542	null	0.299677944761658	0.293332359562019	0.535022220619577	0.0317656327381078
CSNK1A1L	0.987010509480703	0.978407810255693	null	0.0134778567514751	0.603621177108109	null	null	0.264775912046902	0.9637578164617829	0.979000263934472
CSNK1D	0.7265603365529759	null	0.480576226119198	0.8909821232277891	0.114004311051262	0.73358919025521	0.37801282751298293	0.132334637612426	0.09003502025567	null
CSNK1E	0.958916658861943	0.989015835525647	0.771744870995817	0.36668442075000396	0.458182823736154	null	0.476840038491731	0.150450065550934	0.062098791429003	null
CSNK1G1	0.00331215954405595	0.00537125235103364	0.0042176010172638705	0.9651733555949008	0.8123533505539531	null	null	null	0.29963815480907396	null
CSNK1G2	0.165797958616527	0.9545544045560641	0.725592145799003	0.997709234080583	0.723750351933403	0.770748290671305	0.700666968047267	0.9257914888011859	0.762471342028258	0.95699972393518
CSNK1G3	0.565138046878997	0.572134755854656	0.521696693932929	0.9100408213971328	0.47446877050559205	null	0.527672793439042	0.5517743136209711	0.18624132863332502	0.8855483103287941
CSNK2A1	0.216922517209535	0.27594911409947104	0.266882115222572	0.152915476230154	0.6518348867838349	null	0.260026998218265	0.0561543829868153	0.41354135136767795	0.12511325613267998
CSNK2A2	0.7819838939485809	null	null	0.39733177185415797	0.17743832448756897	null	0.329760010358831	0.554760328190644	null	null
CSNK2A3	null	null	null	0.637646112688433	0.7988080055130509	0.7808196705651559	0.934872159658447	0.493446400119117	0.21473882864080604	null
CSNK2B	0.379792038369114	null	0.6984036023480129	0.419542076739706	null	null	null	null	0.572868896899808	null
CSNKA2IP	0.8951514301994671	0.22744916292122502	null	null	0.314611104776467	null	0.819977925408464	0.40906795672628404	0.8836434785725621	0.8366289264053409
CSPG4	0.45037133109299293	0.31036058354990603	0.610561177322942	0.8652661935671371	0.37198642536011706	0.883950750032504	0.610561177322942	0.770687548003249	0.89298897513107	0.630680064951566
CSPG5	0.6891956659693339	0.9666425605049961	0.301270251784106	0.548295486776563	0.599544107372625	null	0.270812470975036	0.32713479234247805	0.143120155776044	0.627987442473385
CSPP1	0.8445603012493481	null	0.6443342497288461	0.4925138783856379	0.7999764370463809	0.317918737151889	0.218562851377845	0.495128260812386	0.209406758076361	null
CSRNP1	0.9184570380707641	0.7362541131155971	0.40236458346557796	0.7545636185714921	0.5643179920058051	null	0.757681390959852	0.22383318507717603	0.6274839506306329	null
CSRNP2	0.19502470220602602	0.897586680187784	0.0557270870602025	0.0585613895917634	0.516653807249922	null	0.0616773755453937	0.145895470624242	0.841730946176354	0.750841728661221
CSRNP3	0.9942190834688349	0.429590764427329	0.856464566845327	0.925319853603737	0.352649073542046	null	0.856943598430237	0.851379738045398	0.9359874148390359	0.5500088237791021
CSRP1	0.7829819626586909	0.5999212581718829	0.157793048927438	0.726772931797353	0.7161658866201059	0.8989532571156329	0.129016019768779	0.30006247230746697	0.19653377230815103	null
CSRP2	0.429554216347461	0.6641485526509511	0.750016475410168	0.6417070040847479	0.7794200524413559	0.433227559319166	null	0.294440497266402	0.316588372950588	null
CSRP3	0.6499097591858111	0.9415400978570571	0.8117263961555551	0.15913366893143302	0.35052412772383196	0.7250053283682241	0.199819751336274	0.337646184362342	0.6663658036186291	null
CST1	0.46599932376574005	0.750511025653022	null	null	0.53053058024151	null	0.625826542703986	0.8639314762567858	0.5261114652880989	0.673251840283117
CST11	null	0.524785592002664	null	null	0.0792225161582887	null	null	0.35296995247588203	0.9348717968547919	null
CST2	0.748263724813459	0.17538116374124801	null	0.7562948370160469	0.153684340877346	null	0.20023376622176003	0.264328643364649	0.662533453965671	0.805481422117168
CST3	0.492241673362683	0.251151063247887	0.0299471965978297	0.703503704678234	0.5774464987564449	null	0.0183694188570118	0.534225040492699	0.256599238300795	0.8356244847867021
CST4	0.595425082502354	0.05817837145592201	null	null	0.45056588388880103	null	0.9417673389588059	0.264385763764329	0.8888862142834499	0.24278795573296302
CST5	0.41027562180555893	0.9189123198725409	null	0.68631099946688	0.6016224042967809	null	0.656894719798497	0.7978937212669269	0.9967358394597851	0.640261442495788
CST6	0.6435615124662061	0.473348616463716	0.9165690792085079	0.11099880268297302	0.742541166905332	null	0.9165690792085079	0.10737272459503802	null	0.0898860121199174
CST7	0.6479463844098621	0.976318098224874	0.7600771284144939	0.5207920608236231	0.7076577431380648	null	0.572575533638799	0.18907080565323997	0.6040821239869111	0.8315744978815011
CST8	null	null	0.5938320271260239	0.5938320271260239	0.173595898712171	null	null	null	0.9125591462566601	null
CST9	0.505410365236164	0.118350899976405	null	0.909865692689126	0.831735889737135	null	null	0.629728063159546	0.7950623177523459	0.589560665205442
CST9L	0.0802288581598017	0.462876323211194	null	null	0.6569371914665121	null	0.7099245791344109	0.516781334813668	null	0.8029626286662769
CSTA	0.563526640164829	0.991482407041098	0.770858550703544	0.32121598896155895	0.9383500722504741	0.475915741766558	0.446828499681678	0.446828499681678	null	0.7917245475054521
CSTB	0.29420945722806896	0.387030065668231	0.433632112373882	0.18665499516092798	0.6887770526985361	null	0.8717116598469999	0.33830068752738396	0.178143822620696	0.241885544013575
CSTF1	0.0115103432999568	0.8461277516619771	0.0633272739543794	0.0595948475638846	0.900203170409745	null	0.0605291785848237	0.154427981053115	0.777211751195823	null
CSTF2T	0.438421042685794	null	0.0495373025516975	0.287329860816903	0.00439105612744328	null	0.104369776774906	0.0410364465923679	0.209597814974817	null
CSTF3	0.6750975017249511	null	0.8688027837811371	0.880861255828237	0.642884688601088	null	0.774078412808779	0.9602211038466351	0.5627380317729351	null
CSTL1	0.40175796525290897	0.22250093458397102	null	0.629090884563881	0.47872977567475394	0.476187127829814	null	null	0.0637691370500044	0.12016935571010699
CT62	0.0609192055347614	null	0.812072551403119	0.943275398406842	null	0.967880646899572	0.200800965107858	0.7329766523027541	0.868333673355749	null
CTAGE1	0.790770204433562	0.0752592919954177	0.41909097452718197	0.77595576276498	0.8339595219799181	null	null	null	0.976431942353397	0.211895643330761
CTAGE15	null	null	null	null	null	null	null	null	null	0.657844192773255
CTAGE6	null	0.637744804809665	null	0.243492313403867	0.7166148989894241	null	null	null	0.511013700560935	null
CTAGE9	null	null	0.139693999681528	0.88535605420988	0.5912117236008101	null	null	null	0.822245840655408	null
CTBP1	0.692567326958808	null	0.898134653930895	0.990321984369016	0.242055430456394	0.672087111353491	0.954074295534414	0.988428851545279	0.40967735223006896	null
CTBP2	0.749951052742242	null	0.954225299234987	0.41178866812179105	0.014057509235925	0.5745534843849001	0.870643603770123	0.426473783985906	0.22422420643413	0.985269697837114
CTBS	0.295290191723913	null	0.15838410756812	0.6489419908035711	0.660227723400266	null	0.231990671951026	0.7668124916570871	0.791624416037994	null
CTC1	0.83518873913367	null	0.0714394787712465	0.20246478795998302	0.9764389114959692	0.651558686680214	0.31527826802594894	0.654380683542957	0.285211628776656	null
CTCF	0.32740700516120197	0.850406736312578	0.5357913791989539	0.895603841973744	0.466573852999062	0.11785647026514	null	0.969070627933387	0.0206421918357248	null
CTCFL	0.791824995416566	0.49814486635597205	0.216352787867668	0.397409628299323	0.743611497541045	null	0.39453665581076397	0.362059933709749	0.32145505754139003	null
CTDNEP1	0.323126014534408	null	null	null	0.0604907453954714	0.0840524581357256	0.274057813693249	0.5957208975107979	0.19982232256858698	null
CTDP1	0.18815421097635998	0.20747929389535502	0.7515957611648729	0.39245880091427104	0.675217848148202	0.840522648101908	0.816975701483343	0.262148910735534	0.386728389907475	null
CTDSP1	0.650309370758001	0.370435132258005	0.8705260468461999	0.90075100834654	0.147594602766469	null	0.7324000623104789	0.6475455560926291	0.6401383569447321	null
CTDSP2	0.9393496256686321	0.513537887539652	0.39063789934366705	0.864385272679341	0.8687098209282729	null	0.482058040339679	0.957761557998817	0.371328223039617	0.251111702176747
CTDSPL	0.250364997435628	0.180543732615126	0.8880796503700891	0.20577265659178898	0.326204294353336	null	0.21808622297472	0.48980237209237204	0.0338539164247103	null
CTDSPL2	0.833415723308679	null	0.8782824860358479	0.7812752510120999	0.7468625380167879	null	0.909378273111195	0.696691312157998	0.325394726687347	0.6654492753428449
CTF1	0.10905582151288301	0.0467175231580654	null	null	0.41321450399975107	0.352153977753021	0.39282510393092795	0.928207866542763	0.943966001935275	0.719846840109593
CTGF	null	null	null	0.248276716119788	0.16819661253109303	0.6216264881105881	null	null	0.691076657114722	null
CTH	0.7500885472098741	0.643670532298157	0.6391772920624829	0.48718034911631897	0.20474746602510502	0.22175184778756196	0.6391772920624829	0.551583483814024	0.940044861383236	0.41593411874226205
CTHRC1	0.972254492392365	null	0.9888780763162801	0.978342205172496	0.864355848866187	0.223944473796447	0.981886803633912	0.879605460253417	0.070488482157814	0.945451813177816
CTIF	0.553969936949514	0.277687782382951	0.962291188831639	0.205649244290489	0.8202025108993299	null	null	null	0.8299240666997141	0.18139449430851298
CTLA4	0.277401799707731	0.7639109322936891	0.34093682828875105	0.0237772032741519	1.8634179521637199e-07	null	1.25055685074038e-06	0.420973883826753	0.9026403717596508	0.464715475782872
CTNNA1	0.988385316334019	0.933458855144516	0.610424302456554	0.876444457329166	0.7577872376543809	0.7979879956237009	0.752584922175403	0.9126888552332221	0.23693054706135802	0.9500256852546399
CTNNA2	0.207123796622113	0.100217841126386	0.29707394805998305	0.305104996339503	0.29098659223399603	0.48459350035914706	0.370011486653815	0.252902003877233	0.844903047709022	null
CTNNA3	0.628442939631772	0.280293827433887	0.212547730380957	0.20499298233784602	0.6064539735822261	0.5413931037594021	0.630794551590667	0.75832882211457	0.515958272503602	0.603670479816336
CTNNAL1	0.288991526199615	null	0.993930623767889	0.935506103963244	0.511492765449345	null	0.992611739529763	0.990161408951048	0.5915924246404871	0.99636235192052
CTNNB1	0.5559217620379849	null	0.41785868467476295	0.954483130565833	0.871138569867572	null	null	0.923484378280455	0.35493869088115	0.8337738980231979
CTNNBIP1	0.27420921882393395	null	0.40429841335342603	0.14727253292686998	0.556138397299452	null	0.278879369350067	0.432641935043389	0.16078640029112	0.644956232426413
CTNNBL1	0.17158221043982996	0.319658531599229	0.7939050393039979	0.55868009081668	0.22394384766492803	null	0.874906261166728	0.0770811047892128	0.920473624681769	0.623052830507495
CTNND1	0.0939779589749759	0.0055653007764721	0.267048298628579	0.0155558324726683	0.822882925659346	0.854660616994835	0.94731154245371	0.666154397748951	0.29058634496065805	null
CTNND2	0.824228998038014	0.936661773673358	0.9587969589918129	0.9080060669160109	0.23082711392493502	0.751727464226737	0.28767646468286	0.0375394367466366	0.427331945590345	0.0143384035331721
CTNS	0.40752501727727103	0.40565159022191494	0.7172359811304109	0.6529403170132779	0.10990589584605301	0.0344865396146936	0.676261516282441	0.653137891628957	0.0228320344450852	0.7481509340456
CTPS1	0.548362525225241	0.501697094519184	0.5663258389723029	0.6824436595037641	0.775411510706604	0.5408306614500821	0.589422491757932	0.661171888630882	0.7039376790218249	0.545831530481786
CTR9	0.399623226011568	null	0.5957334056746121	0.134314338467829	0.7391211768861841	null	0.163776484261489	0.18471089238134802	0.34824228948418795	0.0350337764975235
CTRB1	0.453581362872038	0.299618443792644	0.515399644303227	0.6167153218032579	0.17572272970259498	0.7238122874405721	null	null	0.8217230049218459	0.16129838068007502
CTRB2	0.156968180141924	0.12418318610713801	0.32491655122359303	0.291023307975164	0.561396343422353	null	null	null	0.0356075652808707	0.165369296773161
CTRC	0.358257715345933	0.535585208221778	0.916799095519607	0.916799095519607	0.28289079471941103	0.193983735329113	0.9965610520242522	0.981396346119542	0.0562343288059244	0.9986444455609951
CTRL	0.773519066595399	null	0.032831149176676004	0.951758972396113	0.732516316394803	0.892588740835364	null	null	0.0246181037306503	null
CTSA	0.0836669927402223	null	null	null	0.8142433354531129	0.126566388339465	0.304488158072088	0.0911927894329214	0.287104048790442	null
CTSB	0.8637342693119019	0.6822941547029661	0.332405985818328	0.34564213300019303	0.779019048526735	0.617753859336701	null	null	0.18843680335885	0.24261114240882697
CTSC	0.9006285846998628	0.0187981914100951	0.37735241802022895	0.165286427115989	0.0834124667329359	0.326638556763635	0.8663288004062509	0.730210769436811	0.7697589374717629	0.9133590984775641
CTSD	0.0917667788261456	null	0.89596273574499	0.6322748553352889	0.740801948860256	null	0.439723322336386	0.648919795894305	0.121558263848483	0.7115050240277021
CTSE	0.181645944742795	0.339758256630562	0.253825321314645	0.560597099027218	0.240816577954536	0.4614481976609989	0.30246162093782103	0.37961432214364	0.0625324372852224	0.45808923466417795
CTSF	0.5917171518850051	0.142177940367355	0.925544339228331	0.7298548707464521	0.23002194776413698	0.30876090453375105	0.9527929910816729	0.730711636547352	0.717354335296262	0.500922646103373
CTSG	null	0.733674675074513	0.551092846581893	0.0734280897534028	0.519432014383032	0.291543634995919	0.0552933436677936	0.05512232940107901	0.14998757373071697	0.0669511934069432
CTSH	0.9939801366029251	0.7885259697688121	0.865633100391767	0.685354392628006	0.45767810013999893	0.23389519930361397	null	0.512160163666483	0.452552496836075	0.6570606409371329
CTSK	0.8040641115888271	0.8578378327028531	0.860217730554636	0.17741615395144	0.563287413487722	0.382024262545621	0.860217730554636	0.10728617123801598	0.6472440156702121	0.39060893745488107
CTSL	0.3979895573715229	0.9666374838038578	0.5782126535505121	0.788290662664827	0.437775868916229	null	0.604183862542848	0.657821776490286	0.732543668158973	0.659275283721375
CTSO	0.0123893025213875	0.515364907378911	0.0770983842956851	0.12630987229969698	0.053768404205635	null	null	null	0.38971368914079396	0.9409438702820959
CTSS	0.923706115956275	null	0.0434977390737959	0.119028889379843	0.500581597542712	0.46867480357023	0.0434977390737959	0.187669045864059	0.296381793125544	0.118723722465143
CTSV	0.345266304731787	0.14506445571694299	0.130819237018013	0.0502739473497582	0.8646392880703729	0.8537306556413442	0.323886622465538	0.7401097019894641	0.645672482176562	0.0698845971446456
CTSW	0.86202789865721	0.7834866616726079	0.046491680967501996	0.0487616019908947	0.78999724534676	0.5942793206855439	0.0385117004851505	0.10061415138410101	0.0844755376893522	0.0340070393647987
CTSZ	0.7174144438627601	null	0.29960842771777696	0.711424008346691	0.9014320100940559	0.752775069060895	0.27677535947106	0.271109461413564	0.8706731753031759	0.23859452038676102
CTTN	0.8195434160211179	0.763936144236673	0.186485323043165	0.0871581468900771	0.484874574028283	0.23345773374292197	null	null	0.324540517407895	null
CTTNBP2	0.172681857451123	null	0.8382499697694971	0.0398771651462984	0.33327539289963304	0.6398657941695489	0.8084875962905871	0.484788960765706	0.0111135331809966	0.7537532310883801
CTTNBP2NL	0.601482374974431	0.5621083882046679	0.155572830646897	0.18306667588102601	0.20739651926675898	null	0.14198726457124802	0.239750478794612	0.328556499058736	0.33977578253099394
CTU1	0.878947292126591	0.10263885380125802	0.234508724401766	0.456993334799988	0.6323789669985339	0.773786503465929	0.190705119902635	0.6095919149207621	0.15355331645182402	0.40025740282525896
CTU2	0.963219454861283	null	null	0.445796138201655	0.7627336243030821	0.8122216603071409	0.8233477799175791	0.48708754515347896	0.528098537654469	0.125711053305285
CTXN1	0.45861873860416397	0.7408757261696601	0.7843915301263291	0.990603950820345	null	null	0.478493454429753	0.7742285365352909	0.319256816137295	null
CTXN2	0.48881225405510204	null	0.22355310706285	0.165528725954159	0.27229422739660397	null	0.19807141552189303	0.116706295513194	null	null
CTXN3	0.691805208204885	null	0.5389554668905229	0.556356249955426	0.28022776758484497	null	0.866209488108989	0.833990310540109	null	0.7853683070216991
CTXND1	0.9927099734480849	0.158369460230222	null	0.9756244154125521	0.603396934559884	null	0.624514412267948	0.923874865582975	0.111779492051025	0.536037677739072
CTXND2	0.6352043368411341	0.5736400256533511	null	null	0.526902268200247	null	null	0.888922558599111	null	0.9127899978493791
CUBN	0.724768517949981	0.067899522308511	0.518142044818488	0.451935029193682	0.550493772635133	0.608078745481804	0.20628988637116297	0.13797509758019502	0.711112278292222	0.168915879745796
CUEDC1	0.426932619730575	0.11369733257549001	0.871052703272987	0.292318043938637	0.8952139260501859	0.7336084602374491	0.7038147403605001	0.79412285187956	0.95489178572488	0.418478327342984
CUEDC2	0.301804157342635	null	0.238457289600125	0.0566197174585265	0.0641353318491342	null	0.11852598337607599	0.0655031088374824	0.840363973557873	0.272035565077675
CUL1	0.16504938038497102	0.878050610751532	0.62445896219943	0.29964910033342895	0.387140653622459	null	0.7148431459265359	0.498468580886164	0.5900026359389929	null
CUL2	0.000403363529055234	0.72984522747114	0.60889206222905	0.0588260951141217	0.3069278734973	0.5933093878064329	null	0.5506061962803361	0.0019142712763102802	0.600440291284431
CUL3	0.458015805375343	null	0.47349174799016996	0.613314067727204	0.229185055246611	0.836701946988256	0.984155694420085	0.565925639515463	0.23565718802979502	0.19452036115461105
CUL4A	0.79619812665126	0.872539256482863	null	0.40139456064652296	0.607200830190241	0.13234874623817	0.433116366496233	0.8033715427932892	0.694412974674614	null
CUL5	0.5764152474059311	null	0.9832062304406629	0.45068517409784004	0.270585747884162	0.7683546101678659	0.7635213080792091	0.500493066313216	0.0747211701055047	null
CUL7	0.994267688081953	0.8817833674601959	0.347885006574632	0.0671216464861883	0.16886333516721397	0.8428467174726539	0.780007963081723	0.562276091413051	0.0270716314179499	null
CUL9	0.12478416354536699	0.143499800461582	0.7039306694043991	0.935304882569315	0.6797978541812291	0.11823031482459899	0.7039306694043991	0.329416514847095	0.30769068480334	null
CUTA	0.20887551630950899	null	0.456943087855392	0.0291146337067303	0.38699968456107897	null	null	null	null	0.8666957473671469
CUTC	0.36113677565226004	0.23325726969332503	0.9160121499705329	0.7458844324513809	0.24164992894275603	0.9314450403953409	0.179533529949813	0.231851884887192	0.827390411874739	0.9212444281723391
CUX1	0.587016992869438	null	0.00733822137324314	0.36646952327723203	0.5988915415810511	0.914135868414938	0.12921134679535498	0.724752074698797	0.7203400164625899	0.517032714425824
CUX2	0.23093594674906	0.482049728631204	0.7494362596592091	0.007082807212469571	0.227837407527121	null	0.380086233381142	0.172122845329265	0.34003966648665396	0.43068076238637604
CUZD1	null	0.487503812163092	null	0.34599319800037	0.38695388206685705	0.932619763666894	null	null	0.36462545934866497	null
CWC15	0.47495489905935995	0.569147294883344	0.35112221437102303	0.848687622398133	0.9671744301194408	null	0.9332459145858779	0.32750576402065695	0.23297706346892302	0.76969801962872
CWC22	0.370937578830034	0.276117069731989	0.16039153697303699	0.28523411505331503	0.919202949572797	null	0.0974004764218313	0.24359378148122798	0.06755710325103201	0.29853151237174896
CWC25	0.305819242633638	null	0.8675557549466529	0.880452231715025	0.45986231400660205	0.07648921948609501	0.8675557549466529	0.7716771921953809	0.198801198627062	0.535698843580153
CWC27	0.42055237359520203	0.9282889956895072	null	0.40504736959253795	0.21361843722543697	0.20217739400974602	0.0604894818220094	0.11561432973513198	0.980909107122386	0.0652908316753935
CWF19L1	0.51426912775193	null	0.8050739854375559	0.911088437669433	0.290769660166747	null	0.645050631734821	0.989368804165696	0.644923707654562	0.167540645373367
CWF19L2	0.550041535604083	0.45031261585593296	0.6171561460304461	0.634403461962181	0.132315195495581	null	0.618048186887735	0.6455964183390179	0.876737770487203	0.609992852963347
CWH43	0.44590346828332794	0.23984279235001502	0.7112150620912949	0.293488860952917	0.22717572097773198	0.11587806962663699	0.27782513361678496	0.8398978720204849	0.0094703195574537	0.280684048130269
CX3CL1	0.12393255073216401	0.36524425099775004	0.918002455041222	0.530040107528038	0.0044756494922719705	null	0.9503131891973721	0.401618724755792	0.070050120155694	0.978588793865113
CX3CR1	0.91627087782535	null	0.15182290148842	0.100098118327998	0.651410486818114	0.317022744480158	0.706232669738479	0.844630605994614	0.0224973352024369	0.9548270580274871
CXADR	0.893740994830867	0.459845476903046	0.7632151540194291	0.618790637043735	0.800014967078124	0.919433602321249	0.7632151540194291	0.383772519455999	0.83151529280892	0.9269273672266659
CXCL1	0.273495900713663	0.9611669173613789	0.9501787083399691	0.5494094820337311	0.373276746928238	null	0.841941138033364	0.657096008055021	0.264962242840407	0.977276299146784
CXCL10	0.779165043443895	null	0.47994763096013104	0.609839588712051	0.26303980112965697	null	0.5965933020153629	null	null	null
CXCL11	0.924987120497067	null	null	null	0.0436282358635465	0.285403879976748	null	null	null	null
CXCL12	0.642882584660329	0.42999721877480296	0.9345735716064659	0.8048715243207009	0.833741026779529	null	0.689195812880468	0.290693937603474	0.730886881503495	0.944992117143189
CXCL13	0.39981122771023897	0.9636053840419059	null	0.25160204146017	0.7660601648672271	null	null	0.796551978171491	null	0.09001340520152198
CXCL14	null	null	0.29247642289298803	0.28740312605899	0.594633916558394	null	null	0.0897588433404841	null	null
CXCL16	0.4776268995988479	null	0.18391355179101698	0.168059293242171	0.16198845614122198	null	0.356070849214314	0.33503991343170003	0.309139643807173	null
CXCL17	null	null	0.37470915153927	0.794718099282966	null	null	null	0.661421864631413	0.459577813492109	null
CXCL2	0.0869396220972494	0.714715838606003	0.547989559711127	0.407585477819354	0.30058453485626196	null	0.540606014395569	0.7457184118859559	null	0.9280645856989891
CXCL3	0.37649538786433295	0.944462195923141	0.25295259036662104	0.622398647353389	0.43070372451253996	null	0.049808215741422995	0.448267727231678	0.20896519249132198	0.8665617653717199
CXCL5	0.9316790132963821	0.36527729233448	0.123919788825245	0.020134730071331	0.00734640211477799	null	0.660301224613688	0.0741375964838071	null	null
CXCL6	0.6403398424097679	0.503772321136407	0.36393006684283	0.227406764369577	0.873296924125479	null	0.5515469116090649	0.737385833647277	null	0.478049282210843
CXCL8	0.5569672592824101	0.8731363174952701	0.6813505516219589	0.3823637536177801	0.8493768646062	null	0.24505274052034098	0.9450463394459631	0.8958919489968771	0.881268353242048
CXCL9	null	null	0.0785532355473142	0.266952436602784	null	null	null	0.527311524155317	null	0.73521206730452
CXCR1	0.306721567504854	0.24317582034099802	0.45914446940392206	0.7344471436541179	0.925055200339595	0.0773447646398198	0.12397440057236801	0.18318601618720698	0.448071678123667	0.106237849848351
CXCR2	0.6898206724255389	0.201583341148532	0.543351200771719	0.174234824103132	0.9667862711581129	0.5843606786109871	0.5806181831716171	0.125076302593022	0.27523480000683503	0.256940990142939
CXCR4	0.237795224096643	0.6688419372214189	0.61067849250213	0.278430204733776	0.42000870276344104	null	0.301437003621879	0.144618324937323	0.557090956111235	0.8661180884783359
CXCR5	0.408598112725432	null	0.480730697834161	0.9941091433878579	0.207875031884123	null	0.44394670247507295	0.852500401485765	0.614020354463099	0.5448874334747651
CXCR6	0.9642586982060191	null	0.146325379832305	0.412005073297203	0.993253985208333	null	null	0.671237201365754	0.857054605331622	null
CXXC1	0.45262560444117406	null	0.9650583720184991	0.9103249596708579	0.942291064333047	null	0.980883590954798	0.557080635421126	0.9999562693654419	0.9438930403017058
CXXC4	0.539856450873221	0.8652603063846209	0.389917423327743	0.6272585188104111	0.660929754277211	null	0.389917423327743	0.34202710481503	0.0619288148932353	null
CXXC5	0.729592140554716	null	0.45613694867690796	0.49525951509263205	0.24268995482695396	null	0.308360669311726	0.6012543879096	0.6280234033360129	0.23695682928456002
CYB561	0.426919436272164	null	0.562386652267741	0.723517964991685	0.365946615931707	null	0.8177088550595258	0.571673246572645	0.310954437681632	0.663524495856207
CYB561A3	0.508094687045925	null	null	0.27948362553788303	0.227961452855564	0.173457661358023	0.0498872096327938	0.0799533108670616	0.19969820826994897	0.0324933576591621
CYB561D1	0.0218232329820477	0.872533248605452	0.565905882553227	0.591081755388419	0.567445598062694	null	0.565905882553227	0.572461581465433	0.595560931304996	0.7133936741712791
CYB561D2	0.286979443762956	null	0.31847524929308	0.0746202767855149	0.0471173986063622	0.21403625205760501	0.16866099773982401	0.243859590262761	0.381816039390036	null
CYB5A	0.9394013883161959	0.32945712695367796	0.0718786560384121	0.117354418902027	0.11844563442327499	null	0.6627037156882271	0.0219987715418393	0.9372363328388008	0.12081785448267099
CYB5B	0.43177913398320295	0.13189631701768498	0.11697423827707301	0.0472836317047458	0.11640868504956599	null	null	0.9159328951094821	null	0.7590750013441271
CYB5D1	0.9185277586340359	null	0.0788072028413906	0.545284020148358	0.0322349216680828	null	0.135519806869534	0.975263625662116	0.722506338582989	null
CYB5D2	0.525446792002866	null	0.643216025471341	0.8626704790621421	0.5641147564770229	0.8065404838603559	0.538994276983274	0.45848568332904294	0.9838609019054471	0.601593014899901
CYB5R1	0.5578022113229871	0.136011495797035	0.270249083356706	0.25810505582258	0.9604323198708941	0.5741220812597989	0.270249083356706	0.0318860823895293	0.455124427427383	0.20558820755408605
CYB5R2	0.271209641987309	0.6177103217145999	0.39170398949129603	0.543276943862003	0.880941003747462	0.39541050385408605	0.704076960774173	0.23412578459305397	0.97163468744969	0.22053346783908803
CYB5R3	0.40160527385772293	0.7986651281248821	0.142311771495329	0.874527767203225	0.5977828147553149	0.646137864115609	0.798880239973028	0.912103438310633	0.988539229817528	0.264238594008543
CYB5R4	0.594947001447402	0.355251841333576	0.8755203237722958	0.32206652447009104	0.51139677160954	null	0.138568405827586	0.258800219435693	0.0881556210545604	0.142754154087728
CYB5RL	0.0835688181409383	null	0.736572931237486	0.344458469727741	0.964338506406945	0.81304189141341	null	null	0.10286409312782599	null
CYBA	0.6921124253265379	0.641104212999001	0.671059150590016	0.849572273747157	0.259843712632499	0.89039223721806	0.0836101614460147	0.108374330549595	0.63987604822975	null
CYBC1	0.991443529421123	null	null	null	0.8332325536602591	0.00236145758186135	0.716269801070226	0.6891524348099359	0.35321154460790394	null
CYBRD1	0.0457976839363626	0.27888373784582104	0.959690741104953	0.22977518157496502	0.753188323402053	0.300391689153033	0.942209369693059	0.121799469184881	0.582412989397832	0.43616357824942
CYC1	0.548317173317761	0.0240165844546361	0.20372700722654	0.19732059237912805	0.475830886737668	0.18096639140928303	0.214824825436888	0.31398166677140504	0.43055240151213897	0.12126462162051599
CYCS	0.0753592915321267	0.9318859555700941	0.865239157808236	0.13258107065514899	0.182952867275008	null	0.886290426892061	0.00846036497968661	0.79762039553985	0.719477363202779
CYFIP1	0.45734846121973605	null	0.575905854821807	0.562104331031519	0.6856248789832161	0.695660760070132	null	null	0.5314415923562601	0.9572614186747029
CYFIP2	0.46530656910127505	null	0.67773236867659	0.7469623761302909	0.237435132158094	0.85690503451387	0.338982599864924	0.45413184341047497	0.9217477901657329	null
CYGB	0.321437638847741	0.0375593819510617	0.706575498990601	0.328700409633037	0.7892311983898629	0.373508497648364	0.491525385315096	0.117106952028263	0.724601085132961	null
CYHR1	0.41529993108288504	0.5384572214892229	0.648372796463045	0.7346198330268009	0.6969907484985051	null	0.328577437418603	0.655114325134137	0.729387887504739	null
CYLC2	0.0028151241992993	0.676445973520841	null	null	0.182777753052475	null	null	null	0.25391644510203304	0.38252364237302006
CYLD	0.7898232880148509	null	0.125561120916278	0.201173486675428	0.486923518636274	0.650350313386431	0.640163819770307	0.872117112852035	0.641926367330777	null
CYP11A1	0.227238705244647	0.0828936976853594	0.284095385271234	0.919749074994911	0.274135575524307	0.89987540915418	null	null	0.897125345384008	null
CYP11B1	0.9853042325040892	null	null	null	0.33432531068328303	0.35082344034054197	null	null	0.9296856969554141	null
CYP11B2	0.977693783843981	null	null	null	0.9495047295783671	null	null	0.590938910166293	0.272877624852821	0.6189637680124771
CYP17A1	0.9991829046924541	null	0.36240077430693396	0.128734103621749	0.777359186005135	null	0.394175665260115	0.328477658762532	0.508430980940819	0.572973912605321
CYP19A1	0.733940385170783	null	0.45069793022661103	0.911261177011258	0.850900508023167	0.5762156418470121	0.46265622448046	0.8815483053156831	0.9399099239092791	0.609852044372345
CYP1A1	0.27342244535313603	0.413979654043924	0.0613744837016008	0.0162103433771897	0.47833779281615796	0.59455022288621	0.044754830531378	0.366096548213067	0.740803402605529	0.6650089549442989
CYP1A2	0.885641823648418	0.35097931208119704	null	null	0.033462262965656	0.0193636163410329	0.0149932181812724	0.551270999799763	0.562287542128117	0.9256783561120241
CYP1B1	0.590579317102397	null	0.10421492059952	0.370407809973829	0.310554895980261	0.398551763095034	0.31521583939853304	0.470347617153617	0.510437907596014	null
CYP20A1	0.102178392337013	0.0273714275249253	0.8068520473058329	0.0443584535818904	0.27987350569016306	0.46064676740962796	0.7413906009147311	0.0366220473767269	0.143762052301291	0.46886234263594395
CYP21A2	0.0714626428076917	null	null	0.8551233795395671	0.48474843441116705	0.957227983726709	null	null	0.919619445543655	0.9655545139003101
CYP24A1	0.7182831258044109	0.985629965179485	0.8223562663350791	0.814362503242427	0.9632921585579209	0.7088632820779821	0.6813553598266301	0.799071266975218	0.45061849223666794	0.739831761702786
CYP26A1	0.8066489385924891	0.962709825209792	0.9956365119084799	0.564731542167206	0.9786361533128001	0.29657559587342497	null	null	0.591239083308817	null
CYP26B1	0.904742576926679	0.40186196302733707	0.5799123770154789	0.53708076090157	0.985324173939729	null	0.31739391404130396	0.96734174472783	0.410757030189031	0.50341045274307
CYP26C1	0.42031522214673495	null	0.540532250381879	0.155014988660755	0.356506933004589	0.31398883791508503	0.3080506435353	0.283897361978809	0.9595699750896479	0.7636440579453879
CYP27A1	0.7193076035846608	0.6663896229305971	0.277053164367222	0.588164150520808	0.881580150852923	0.7109397072850999	0.7653457840922672	0.401160561894425	0.897979303923745	0.267396193250711
CYP27B1	0.335826762311425	0.6899322983894621	null	0.30440905170961896	0.168625149417569	null	0.10250313257921301	0.23025211159360098	0.528103842768507	null
CYP27C1	0.2748556504812	0.652365584536773	null	0.260549634994148	0.6042707339966721	0.657167069622876	0.234974957576177	0.102911147014124	0.0197183894922314	0.7307035176455441
CYP2A13	0.0434396521038096	0.0123196979609241	null	0.35410602826629206	0.0332741214014673	0.6603538673746351	null	0.0780789574994777	0.10808746564065701	0.42010484365851597
CYP2A6	0.387300145656865	null	null	0.0696942277892352	0.520952687827108	0.9109169382927009	null	0.678360921890561	0.471540886674656	null
CYP2A7	0.920860252719228	null	null	0.677498181802787	0.5673071736898221	0.7772888694285258	null	0.749597090340322	0.913091469862732	null
CYP2B6	0.244944655086441	0.9496848139525209	null	0.8048448724612729	0.7360686305268159	0.731324187348808	0.0595605419912608	0.527461395965388	0.9675102977155459	0.507032649831052
CYP2C18	0.167620814240885	null	0.716514603833002	0.872150871908585	0.185091724387112	0.9264039103848148	0.716514603833002	0.8949398274812901	0.37503725488138795	0.924556910564432
CYP2C19	0.54496620746426	0.144076970942143	0.9886835255661329	0.9886835255661329	0.58026380766131	0.850360402182501	null	0.48024750235839503	0.9827634549955409	null
CYP2C8	0.0844561055952484	0.178058614329285	0.542745289192185	0.381936115488307	0.238579963015995	0.901019257271356	0.110376442990089	0.409279438630791	0.8491075201381441	0.35824460201535707
CYP2C9	0.764549144854553	0.493047830076108	null	null	0.7376484808536858	0.6940663291439959	0.0978634297257623	0.24538914193681602	0.9410140123316529	0.670668369592525
CYP2D6	null	null	0.681772317437359	0.21639317420455198	0.1421099175625	0.0009807995001172019	null	null	0.49069456218833707	null
CYP2E1	0.7908762938584921	0.889368597120269	0.5101398569730711	0.794738070964649	0.587089223144735	0.24231171596215195	0.515509760660603	0.341933414929644	0.699947645196038	0.7680119812541608
CYP2F1	0.00112476291655672	0.5705954880301259	0.00112910423546553	0.00120054046872209	0.0021999942891597303	0.16949836798834397	0.7161428298589658	0.00259222914313439	0.027408783138986002	0.34417832867050796
CYP2J2	0.7022851248643189	0.269009906753909	0.15164862200351997	0.43870296271874504	0.26554011890462	0.74507564973128	0.15164862200351997	0.420785975387365	0.6928535565341529	0.546790860562312
CYP2R1	0.842924180402962	0.8954163423208	0.0579453348705454	0.31390748526177503	0.0123972151948523	0.159621111964734	0.0584926012392021	0.9560664944828241	0.341045369187044	0.21325920208357002
CYP2S1	0.8879742238016659	0.41182266272793105	0.676139893193395	0.7165073509707149	0.440604576723008	0.18793975589588102	0.4556110735038	0.5407515919637971	0.6423464392493899	0.0350391797737724
CYP2U1	null	null	0.13650414184934198	0.213459464942035	0.37274699303912295	0.797018208486297	null	0.19336087753559197	0.20306572525048996	null
CYP2W1	0.0152667333653019	0.044782953185232004	0.9342014978046429	0.140595901801224	0.26109574170730804	0.7250718441941351	0.984972105309466	0.0864613338126764	0.860530455499885	0.0612229866616238
CYP39A1	0.525250023161568	null	null	null	0.10287577742051	0.182286802032303	0.287238396723032	0.80364232743882	0.4166054408558711	null
CYP3A4	0.15291838594658	0.00697363847527188	0.5462881144528571	0.0796376353816812	0.5610340074406329	0.41263122209957503	0.5462881144528571	0.0518318099615758	0.0137186311526571	0.0771612123792427
CYP3A43	0.67038562583842	0.31785915133842896	null	0.11390421448924001	0.39444224106052705	0.7537364883241959	null	0.646709667581953	0.15784692750448098	0.8716017045661261
CYP3A5	0.0256185380768157	0.17793367960356002	0.00564675398692449	0.0192040430140656	0.00217858916142988	0.11098887689284499	0.00564675398692449	0.0100527952551239	0.7745845934860259	0.174692963201023
CYP3A7	0.175452262094701	0.00796984795009237	null	null	0.9014011874138209	0.64194164430075	0.284393628150438	0.0387199125589197	0.6722670041387789	0.603570429198294
CYP3A7-CYP3A51P	null	0.00778968001593849	0.28197344231702304	0.13475688449502699	0.9014011874138209	0.64194164430075	null	null	0.332185700808731	0.600044736177807
CYP46A1	0.93027059593977	0.83754682482696	0.26867161630250197	0.879231885866657	0.0727456024608097	null	0.26867161630250197	0.9285379741592421	0.17715470804809696	0.478178654926917
CYP4A11	0.31756984428692897	0.8759039551857041	0.848620946540527	0.7511677751956479	0.638253396536482	0.000548414785974005	0.848620946540527	0.7438314191021809	0.302823603327003	0.9368398160302241
CYP4A22	null	null	0.520385166629128	0.0897436036139997	0.831522140720701	0.811306439206622	0.5613488042917989	0.6939265774606489	0.270696150735544	null
CYP4B1	0.0649017699450869	0.154460793706914	0.0333257166185694	0.524267307112875	0.776329449605422	0.8766725607446719	0.0319101628009614	0.0305922205863173	0.0827998249815732	0.7483949940452661
CYP4F11	0.207925454904207	0.448284717979074	0.146096463839654	0.0254571783389268	0.8644891371404201	0.4918506905963279	0.146096463839654	0.580571810783044	0.0374041834074011	0.645105016500617
CYP4F12	0.7682610819931701	0.815922384796074	0.275272210193551	0.8701184771570579	0.163585624409348	0.7313068672533449	0.275272210193551	0.37477610429538505	0.0411467437602635	0.588166126110538
CYP4F2	0.503613205221448	0.132939104466392	null	null	0.3685048667948979	0.216212740454576	0.395268955414811	0.777604713476145	0.863331332616042	0.363860634779174
CYP4F22	0.20508193753994602	0.472635623665429	null	0.6081180563553941	0.6341701079972241	0.24424656097918696	0.00893567062966061	0.617055665137432	0.9760979571158249	0.9038496603877709
CYP4F3	0.710265143411802	0.8871102926930401	0.958021307137616	0.563462778046932	0.7783338697108141	0.500462554111117	0.958021307137616	0.269255758633762	0.313632016875758	0.0123382462152524
CYP4F8	0.7965237952353191	0.5578732055814859	null	0.69824940626499	0.0245243724032644	null	0.563797532342772	0.967101350052404	0.495647539254035	0.6347047242842611
CYP4V2	0.6819172431144039	null	0.7611035045006379	0.6181446495305141	0.7185470917598391	0.928345340926025	0.37788934291199894	0.514470401519384	0.850649484506802	0.636710753106405
CYP4X1	0.0423030228017894	0.366933728249018	null	null	0.8424127233320379	0.97537982743092	0.9300545101074341	0.886327184785804	0.9911826312390479	0.729898175252979
CYP4Z1	0.6873044204279929	null	null	0.249396854684584	0.146620283951461	null	0.924039024810519	0.3620812454559821	0.252944882973152	0.661474806739295
CYP51A1	0.30798559756305705	0.601896478677755	0.7467848855830971	0.8110822076870251	0.366751003244224	0.0610789535019338	0.5988281273604711	0.40552687761008793	0.15505601863371898	null
CYP7A1	0.224157884482719	0.819010246341108	null	0.6997436930568679	0.0145512821939782	0.132884862346635	null	0.161169880308431	0.746461525121423	0.159535908665588
CYP7B1	0.74777922043808	0.9986525459770179	0.103604882344261	0.21567725530600898	0.8578750906114309	0.7944396055854199	0.504201436107189	0.927489949460927	0.580862529908455	0.742101232496164
CYP8B1	null	null	null	null	0.25157682815472604	null	0.9401629233927611	0.639514426835593	0.9669001971772109	null
CYR61	null	null	0.129978652533755	0.315080827447979	0.8818918052322181	0.486332892420413	null	null	0.8519220222367341	null
CYREN	0.516441028485442	null	null	null	0.99144208872279	null	0.29237916394755104	0.0683752318779349	0.0876170240835	null
CYS1	0.5132302832308799	0.944193411484968	0.718878075737539	0.815453180144635	0.274741971173969	null	0.19275406643285603	0.121766631042168	0.572719642447466	0.334186766391
CYSLTR2	0.5699104272753671	0.388514398125147	0.0717571749913366	0.9466433824025351	0.5890606988104461	0.8231240648735679	0.0717571749913366	0.94268799298548	0.981914007983298	0.9409731329426201
CYSRT1	0.7473130658365921	null	null	0.391122818167966	0.7066679304241271	null	0.941202460938389	0.34447069221328996	0.0971701509591872	0.260636331721312
CYSTM1	0.6057595117634439	0.8880436057675141	0.24096177420868603	0.15670746068983202	0.33166968277906606	null	0.278387759125319	0.215306512010125	null	0.12908193677003899
CYTH1	0.58434115887602	0.128495263660125	0.32469403078414505	0.0698984700210672	0.12892501489734698	null	0.503879670570431	0.100983224170694	0.7631429203956659	0.7591204092991891
CYTH2	0.350100465848348	0.7463366215268961	0.30099987002760104	0.31203458062462897	0.0010501150964523599	null	null	null	0.424023662953389	null
CYTH3	0.746135430914202	0.0140934793849017	0.879150944871252	0.9673679749695709	0.810642983989888	null	0.865945603355428	0.802191850707345	0.582327923114667	0.8405490146009951
CYTH4	0.9261375639578231	0.546421186684114	0.0583466659204072	0.19775616815908897	0.338738467466454	0.9532782984054591	0.7949279458856271	0.829925718850541	0.478749037932444	0.623346178611407
CYTIP	0.501521711189065	0.434230689909298	0.30614036963458197	0.321625673647656	0.22664710053135997	0.19073318921311103	0.098882119507826	0.12951011064927698	0.6099974962922529	0.121179072857289
CYTL1	0.963988644841804	0.514139545105051	0.842697284746419	0.0361646260192421	0.0754768878758421	null	0.811685878966967	0.298412539817211	0.756952380041925	0.273129173754258
CYYR1	0.9844489999706371	null	0.136706132183667	0.5343936800461749	0.7446372801037209	0.5844689313482819	0.0571503580929251	0.19315618190708603	0.40788518969950105	0.213623568080151
D2HGDH	0.30151410300281106	0.7045474687340949	0.124501202693226	0.326334915654859	0.497450236589031	0.921958422508348	0.6969304045537099	0.184076893125549	0.19778197410575699	0.6076639884585461
DAAM1	0.428172225800341	0.0184920294769728	0.6896176077321129	0.36647303838392603	0.676338130863933	0.962780128777793	0.564346198690312	0.0330002356345875	0.504439435945169	0.0603606814906068
DAAM2	0.6613961811374971	null	0.342354499473148	0.12685915715161	0.9016164808356602	0.17546237069224	0.288946491498367	0.495162371797914	0.21304281097921804	0.283065654978594
DAB1	0.645167580694904	null	null	0.22439694638640803	0.49062358474923706	0.354041408503745	null	0.0565948635682342	0.40591949480224	0.29782931740248497
DAB2	0.7193382358354591	0.15624356448579402	0.438067506771017	0.125711290610942	0.328215129690828	0.472466505111721	0.8816971324226519	0.7249388009548059	0.33389092698989	0.681901593742878
DAB2IP	0.0497414155851207	0.26833217644206603	0.948287972364497	0.209710981487192	0.16123941470938502	0.8935154507954078	0.9532549373367192	0.9096154855410209	0.0398799781579123	0.993368541976106
DACH1	0.5356185513777361	0.5231014404601371	0.162905046219404	0.0676637040580591	0.22636808035981498	0.5770222947230721	0.14921343355162198	0.0982138238269199	0.11369947956397901	0.465121568498701
DACT1	0.47135173927312896	null	0.7595728327565591	0.43673626092805795	0.9285375630772471	null	0.459918233047176	0.44430722620963103	0.13567614048655302	0.4787675452776439
DACT2	0.134622616165165	0.673155927785469	0.00253594753458553	0.22738362631964001	0.254649177562206	0.291670712501859	0.00314602885620996	0.170066274195514	0.8494851751987571	0.464735566342675
DACT3	0.23970721357186298	0.991983599018292	0.654395384701323	0.8994734896660009	0.155995079894477	null	0.23946390890807603	0.157436555520336	0.358693736763655	null
DAD1	0.46652102542180107	0.31091497588408695	0.240965794615207	0.413781587779909	0.44393034956314004	0.9926250235015149	0.22972503227179397	0.445548105614761	0.29173270161140197	0.7972451181980559
DAG1	0.348189768649678	0.39200064182859207	0.935666832554558	0.8218423772970301	0.6886726118770351	0.583239751146832	0.935666832554558	0.936872329624131	0.254760384407496	0.0155767796749446
DAGLA	0.7077502958606421	null	0.829445152944873	0.63971066995839	0.485949573810572	null	0.338459963374783	0.301213881375017	0.934203927799798	0.5955191938690839
DAGLB	0.28436170127565996	0.602318471137082	0.9648301702987249	0.503687222364221	0.650092477234476	0.7208684786990891	0.756315540026962	0.602283070698235	0.326718458575166	0.50394585643495
DALRD3	0.30870992765465194	null	0.5752201681568989	0.8936249904108271	0.929525327043869	0.632469096147196	0.37070880385041705	0.6406812705471939	0.0289476533759261	null
DAND5	0.948588269280038	0.332573657548487	null	0.66029224884876	0.5284260412216589	0.946163322818721	null	0.506307519248584	0.772022156396009	0.5826126870982989
DAO	0.8697623599784009	0.238523329002679	null	0.593215657205224	0.8767349403545341	0.97240165313105	null	0.87127674420828	0.95191073519648	0.6196974326371899
DAOA	null	null	0.6062324432785501	0.5983728647333271	0.397867659749144	0.386168197773794	null	0.41386471491522603	0.9320111350560529	null
DAP	0.24456004813683999	0.9286407829252629	0.882249695173152	0.221628735763475	0.6847354338716539	0.6902621190416579	0.842662669128501	0.0154221089591207	0.465951807032646	null
DAP3	0.333043917905507	0.214774033016929	0.4485820963071379	0.8780109707318179	0.8366864557070101	null	0.7641579683961609	0.212963919408713	0.103024784607279	null
DAPK1	0.0584184815976921	0.666215322674601	0.6839374552204179	0.660119442587165	0.14368682904910698	0.23184785514791897	0.745064243836582	0.30404315812393296	0.923284237521871	0.41208137300817105
DAPK2	0.46689472480798794	0.892031133315354	0.0098874886018121	0.0994361538863786	0.6378975399021259	0.0552535085660202	null	0.00896519644295579	0.217125058732792	null
DAPK3	0.152702365852276	0.556255968112215	0.485333511959909	0.662711129700717	0.44127097847152397	null	0.78968728486249	0.676478357799151	0.9791018003760681	0.9858799395342621
DAPL1	0.13609961642066198	null	null	0.19360480133344501	0.10960039330805699	0.310175575566685	null	0.125626371287675	null	0.0402033208052677
DAPP1	0.0192667497784575	0.9429898594035329	0.0159610448381374	0.0212395475406651	0.475277744503515	null	0.290016661838993	0.296688491929519	0.00802087851110245	0.276401345205448
DARS	0.43630950688234293	0.007761246722759459	0.0639229713307654	0.26288006900169497	0.876591980443795	0.976674791213941	0.9495822170272671	0.9582240534308409	0.757451285421941	null
DARS2	0.94915034769704	null	0.7621589155482499	0.9083552154694801	0.8607963574905071	0.0769569837577455	0.955490890717461	0.7890379774234321	0.636995030760114	0.550693806308896
DAW1	0.978111832425581	0.704525797193679	0.432996262915935	0.234395246012455	0.00312992587774241	0.63533725672537	0.21952059376114302	0.101652564627473	0.20139193004713501	0.021541982638018
DAXX	0.12528575272248701	null	0.8924155070540329	0.648968066767827	0.473461061538303	null	null	null	0.604297288330045	null
DAZAP1	0.44221091644577504	0.637351835491774	0.7950288570095729	0.14143614262471302	0.668125273469169	null	0.7423170366075359	0.502420653644555	0.176198234510487	0.296295025713808
DAZAP2	0.9602333688384	0.24586634196477303	0.0333297448162651	0.035028961347521	0.461263560383959	null	0.269413903851466	0.330223834323447	0.174269935886139	0.369037260384655
DAZL	0.643781851185207	0.672857012653849	0.7658099066486449	0.222561369523459	0.8496201559312031	null	null	0.11115322184820499	0.477098049051892	0.29689495674295197
DBF4	0.0315258721721106	0.577188031871724	null	0.41398610729924606	0.151688561599798	null	0.0628647993824371	0.354017219195291	0.774883180687723	null
DBF4B	0.0580721103818511	0.667650316693563	0.0705792305655998	0.0448556759192558	0.875910162532964	0.37599493401310297	0.0870553842884404	0.0187350882461115	0.19191007265015503	0.0196859390348407
DBH	0.527967075099249	0.6882580141219029	0.259389210461362	0.0632270257912201	0.12507044548105498	0.19762680929742502	0.28301767415019	0.226678639117332	0.816621672193283	0.815704963200696
DBI	0.142887800420672	0.15491250479764002	0.19937390244151101	0.450740214911951	0.0645754882277183	null	0.19359913371673398	0.33451239205068106	0.554317902305099	0.707664363202018
DBN1	0.90708741662161	0.265812720257296	0.9856444440856179	0.41987009633871103	0.828728586421688	0.5148350852747721	0.9754948161130831	0.26997340611029996	0.118351016375896	0.068349438045548
DBNDD1	0.0486609548113763	0.36827426948898395	0.0641691381448861	0.00128501766796185	0.00221278273709091	0.254780054224175	0.0634136964310805	0.0197771324195293	0.728121867853828	null
DBNDD2	0.26069495929618697	0.857211393724465	0.7424252582683181	0.95871418627133	0.989174949690003	null	0.7349808814398101	0.8325195621436658	0.457930675169996	null
DBNL	0.43634228203003206	0.992875073315136	0.286632327746914	0.780365633053629	0.69242174004454	0.792218926050575	0.573531054650374	0.6495988619609139	0.014222643489552	0.922439223501388
DBP	0.356179766142435	null	null	null	0.204842949918673	null	0.946332611337149	0.85172123079898	0.247293567317448	null
DBR1	0.727759328659324	0.152799379244712	0.39171946888827397	0.97408854847488	0.20810488693044502	0.7983773418569241	0.252664704867282	0.934500067188007	0.401385898822139	0.0994677822155495
DBT	0.5599838830654821	0.606006154520782	null	null	0.8528650636581869	null	null	null	0.563830617445642	null
DBX1	0.6999495058069979	0.979193837655994	0.7590045618008899	0.7403517528056629	0.903057370049703	0.7703662203648589	0.27358276452145397	0.902563562235537	0.769835436626804	0.873044961045782
DBX2	0.40155907035252103	0.910869024515045	null	0.826232552688998	0.210314782448215	0.08234960813356	0.7672789166335409	0.423283177237661	0.636832993710861	null
DCAF1	0.7170005117829259	null	null	0.717049599632313	0.266717661754654	0.39711891741454897	0.18457387690638102	0.113420652552108	0.8703432455121679	0.24275187640749202
DCAF10	0.320726814855273	null	null	0.884175858388965	0.563656046533788	null	0.583142103183055	0.41675919069194206	0.9646076454511009	null
DCAF11	0.6862070580314978	null	null	null	0.10200124471126501	null	null	null	0.255894909660494	null
DCAF12	0.5075129800661129	null	0.47422708691183796	0.26448949885469397	0.0729445550242362	null	0.47422708691183796	0.780762717638212	0.443057858784089	0.24247674424620103
DCAF13	0.9317188577378259	null	0.12376704010505	0.575267029225646	0.164696234441005	0.40149329419505897	0.0943548951465466	0.12486533071209001	0.7402762411492451	null
DCAF15	0.10106982241206199	0.555044275201569	0.100027612664499	0.0666768556070192	0.9438590819947371	null	null	null	0.34096636420109006	null
DCAF16	0.0607513730454348	0.522732680375657	0.158330797448632	0.285102607725145	0.613513518393506	0.588775323299341	0.0703971752873609	0.0891778595462345	0.23001915560107297	0.551135196394086
DCAF17	0.8400621416069399	0.41406525008063205	0.522642897930694	0.9881144515257808	0.9324116071599751	null	0.0739954139874734	0.522844391849409	0.259744122699653	null
DCAF4	0.0916599471297108	0.49595900344522	0.0349511801216942	0.13499730700814	0.17554733524976998	0.599977386360953	0.23752349293511302	0.30163024993692306	0.00813831862332892	0.202950905428075
DCAF4L1	0.456027173655658	0.8194920258156649	0.19393727315413103	0.197541693847694	0.505305244858721	null	0.18713823257889398	0.35132422447608597	0.8326078454518829	0.22835801761876198
DCAF4L2	0.45408993368601897	0.354293828179369	0.41840472414848107	0.41840472414848107	0.767067589958359	null	0.46382411220919495	0.33134323946540506	0.21048288339682103	0.489138492189562
DCAF5	0.762633058499119	0.754141152953545	0.5405376385524171	0.7291287217229541	0.962660859984832	null	0.502701359790607	0.632888843193359	0.276557247106412	0.449065734364131
DCAF6	0.28971181063220397	0.519885829183948	null	0.900872909914091	0.0147554777598229	0.7320623584862691	0.788424725873848	0.25470239711605197	0.31700744874337106	null
DCAF7	0.286256391191839	0.446710273919565	0.28900837488041903	0.757248384360387	0.220577172922657	null	0.28900837488041903	0.755885132742082	0.0346392907489504	0.6488638630116639
DCAF8	0.336264475417731	0.9053281646647671	null	0.5907274238462801	0.460381759975091	null	0.29475614052361604	null	0.39506995913484	null
DCAKD	0.395339396553651	0.6430749999199711	0.628338017528068	0.963020658372958	0.800408481830239	0.52882691302021	0.992661713782823	0.98405914681409	0.34751280327507206	null
DCANP1	0.0181227718881563	0.10373603875054101	null	0.196778742863008	0.178057854877058	null	null	0.0186580171329609	0.800586591173058	null
DCBLD1	0.950410675912363	null	0.924039885656684	0.7962015407093058	0.864832001003014	0.7681715120798049	null	null	0.40925601181741295	null
DCBLD2	0.560534070626728	0.23375067865979396	0.665693716616732	0.676271727066299	0.267808269488699	0.218001386386735	0.5143146473654701	0.7540598170369591	0.632251040163188	0.982635860485582
DCC	0.33456731719919497	null	0.13438803351063	0.26140377991867103	0.46011257905870795	0.785291868598675	0.97306928517464	0.23903419947174803	0.42231760425477105	0.819859730760369
DCD	0.33361571555155894	0.14069127806929901	null	null	0.5752921405273629	null	null	0.17867910439535897	null	0.433719776444803
DCDC1	0.929444799333739	null	0.328241185965427	0.9777305523288959	0.21339393237012602	0.135089410561157	0.155308180263183	0.960551202408354	0.7292338973847181	0.19626297622201602
DCDC2	0.561800676352952	0.100971697572877	0.0184763715113871	0.5814039556822189	0.18479570365560502	0.423887292480238	0.0201348096643995	0.655514371943982	0.0198634800367322	null
DCDC2B	0.871411853040978	null	null	0.3924120073897979	0.048551153879090994	0.517377275506885	null	0.35728316145885103	0.054334932404567	null
DCDC2C	0.6877972800580229	0.448933472074775	0.033989127432996	0.739862374348528	0.618547981475563	0.217163265844877	0.00828596789646951	0.441897362612656	0.44160167408743395	null
DCHS1	null	null	0.9895696777690609	0.924861792193034	0.47133338466685104	0.630955811400498	null	0.140026386292961	0.840149516787477	null
DCHS2	0.556194463983207	null	0.9127122539347041	0.396432661157045	0.8962521881178109	0.357150507575278	null	null	0.8282499342813789	0.397746926496414
DCK	0.161573231681137	0.885195093858975	0.0834241438948907	0.670281243682817	0.7503658858399379	0.51932519993823	0.0348049107035053	0.31848490003264696	0.883325328489729	0.670795605416921
DCLK1	0.28200663243964097	0.993430273295245	0.336734238190123	0.0917095907417542	0.20535150810105104	null	0.328521135046251	0.0543997546473545	0.5472605045637571	0.790871914630703
DCLK2	0.126567649633096	0.1008710573535	0.15733287353597	0.35437971794965	0.21167180442900602	0.33460254811857804	0.345980558797324	0.393843136202991	0.30248331731822603	0.541941109685148
DCLK3	0.7716169206251371	0.28961582084371	null	0.9688999994968341	0.43864156084717204	null	0.6156642140059599	0.7949850867347349	0.582666705134475	0.410344646891063
DCLRE1A	0.745578094870968	0.24320316764141	0.26543758444778	0.276138755917719	0.5500485357215911	0.762255392632376	0.76837180849836	0.764974961440025	0.512150191386245	0.4053558553444339
DCLRE1B	0.551723710962695	0.000479705311045242	null	0.7967770631876651	0.35676815377409704	null	0.871863974052191	0.23783641591819502	0.202229541363058	null
DCLRE1C	0.647777652876598	null	0.43370120237374393	0.791371975283134	0.0595157601389666	0.0018488817238102601	0.245417032663024	0.47110065323102296	0.837033258846287	0.46613159779667207
DCN	0.519669813489826	0.0666198459785758	0.9819506452526421	0.0107525894684541	0.32582159647190506	null	0.9792574563036959	0.5650294325025861	0.327638035813685	0.16636230585369
DCP1A	0.109121966171667	0.306539273427162	0.0573701292740549	0.0627626212027074	0.0645514931864211	null	0.29581606606046196	0.31351185934817	0.4045553760174961	null
DCP1B	0.51789024415851	0.315120780795825	0.6353707173346379	0.5011707125257471	0.602307302800194	null	null	null	0.6757196865235171	null
DCP2	0.43134122491767496	null	0.9719245810622721	0.26997607731934903	0.36970171851517497	null	0.951487678882799	0.405059960486094	0.6429488968416689	0.800469106893761
DCPS	0.736605833900431	null	0.185267225332858	0.314645100895108	0.7167612019935631	0.590831435659514	0.125715671119277	0.17226797372600902	0.37997407874343203	null
DCST1	0.34295400350301397	null	0.34243810858734997	0.563287763062273	0.48912342826959	null	0.744213787100243	0.22160095805539398	0.229726934068887	null
DCST2	0.14187313694706	null	null	null	0.847166925876158	null	null	0.696095893656856	0.964238911416684	null
DCSTAMP	0.29186716164556603	0.589908891866576	0.656932755125267	0.34757481652465394	0.138019778408222	null	0.400599157634878	0.13428058124134698	0.199216263051999	0.16270944089289802
DCT	0.7205240453083391	0.191070985542753	0.47282349814714203	0.37377991220154905	0.38159855938458503	0.500457728575393	0.6227837398241322	0.533871521408576	0.0674993848065824	0.999419621318308
DCTD	0.22806005074908103	0.907675298611535	0.287339558577268	0.23846224709952202	0.0341867101503875	0.00554035828436006	0.27268971958770605	0.16210687835885002	0.675220439719975	0.156640638783091
DCTN1	0.162305110501667	null	0.24172879955066398	0.374465949418521	0.204040126305758	0.15691389000025	0.364283139194029	0.71775455864373	0.5817840501688579	null
DCTN2	0.832095101427646	null	0.892600286949463	0.0706614494015576	0.758367132513843	0.946349767980178	0.741440037029368	0.258771419742026	0.0723954871108884	0.991759302480769
DCTN3	0.0895767663242893	0.9163149075869259	0.5179568525477629	0.30575974295520697	0.14685606630286802	null	0.110787823651107	0.533396839075625	0.7260098362575022	null
DCTN4	0.22209903478511103	0.563082484956723	0.432396410475866	0.21331389613544	0.32020104564464397	null	0.49698871135864203	0.21700831941034499	0.40252482807192297	0.11508385650353599
DCTN5	0.105813839879636	0.577637572972454	0.0733560158926321	0.314939381216786	0.31058799230135803	0.0727458764176017	0.5882118363319361	0.271563909897816	0.661847353389143	0.41023971116522795
DCTN6	0.0497756209428053	0.12178318401841902	0.158746638227219	0.32668275554642	0.9449983681032459	null	0.0689997503519837	0.380558571675365	0.53654727295936	null
DCTPP1	0.22395178899060197	null	0.330325974745689	0.5420843612848021	0.992443646849364	0.716452814815023	0.29572178909286795	0.34736345359449894	0.6607840072571589	null
DCUN1D1	0.13777435419960501	0.533048498128972	null	0.20129678154604502	null	null	0.493492095000918	0.7424117678626451	0.580479131632813	0.0598388234996978
DCUN1D2	0.8236094090575481	0.741309663284277	null	0.12759513044684	0.537695014601775	null	0.628175462809793	0.6676753373151939	0.8553900377723409	0.0250338246862469
DCUN1D3	0.552109200311782	null	0.968629034083965	0.41720326923339	0.00307436768551572	0.00963303222822753	0.9429206850338991	0.7804952688344091	0.904331383705979	null
DCUN1D4	0.569708806383849	0.9496784225457421	0.3356432472118919	0.35985010380645094	0.964353495651207	null	0.25503332194308703	0.48275110263858206	0.273357342133915	0.25003829261829397
DCUN1D5	0.288224701543737	0.00636293832988422	0.931082240145008	0.97516316251353	0.8670708251982571	null	0.7851132131791819	0.9712753835583341	0.0877356487903267	0.993240858854042
DCXR	0.138986675317568	0.596293156314834	0.6070639880915379	0.21537276387713	0.4210792424133279	0.0488430544078092	0.700711708639134	0.16411738965020597	0.408690554448623	0.0476393455069772
DDA1	0.00446145648164586	null	null	null	0.955704895274871	null	0.155338065301909	0.7310163924230141	0.194995100403121	null
DDAH1	0.99712909875717	null	0.0677243334141513	0.0106800772953313	0.7417621724461692	0.575398457323926	0.9923066170403579	0.9923066170403579	0.19375495957995298	0.573485863653205
DDAH2	0.42117766838474796	null	0.7463438067094459	0.9421813018521831	0.150221037406054	null	null	null	0.8550986943978821	null
DDB1	0.43030473462803004	0.745722649725146	0.8505945025150541	0.109783685614774	0.180675962413125	0.600008415579906	0.932245291053772	0.7192948392415309	0.284394308212594	null
DDB2	0.297783735418971	null	0.244982575865255	0.559974218969621	0.851252448957905	0.37896693158631506	0.244982575865255	0.559974218969621	0.917166622757944	0.33873693847418396
DDC	0.601600407017489	null	0.829600618529412	0.45896944749486995	0.15107057205841198	0.418601750397654	0.56250686015452	0.0884133974888045	0.0892420960165948	0.78922286065158
DDHD1	0.979061973854467	null	null	0.279235035844787	0.9922606283191361	null	0.995786440540902	0.997032472350042	0.41620307835464904	null
DDHD2	0.8968253378063041	0.851180628236751	0.928799990469645	0.12582048694183598	0.00191221522423568	0.0349125208434351	null	null	0.18576385941368603	null
DDI1	0.0919153190628568	null	null	0.37768549875672297	0.496357524260561	null	null	0.0413443828208597	0.298616555255332	null
DDI2	0.7789535072617181	0.8621743011888349	0.516656798444667	0.875932161525947	0.0306856641723985	null	0.5882614064794589	0.918908591060127	0.975397416149603	0.717825136119328
DDIAS	0.210546125437562	null	0.23005168815304602	0.130481625352933	0.8760051206023329	null	0.0221153953240039	0.174477709672078	0.53170904856098	null
DDIT3	0.0079598665523819	null	null	null	0.7743454901798029	null	0.15772148072779502	0.0342716853385412	0.226422368246903	null
DDIT4	0.678443164484826	null	0.5506467096805121	0.810864082492277	0.940688493126567	null	0.6275116812383421	0.8112786003361049	0.021497314540903	0.9941596754164329
DDIT4L	null	null	0.247270840247587	0.37498164944505696	0.8763297845107141	null	0.5271308950175471	0.5258771197968879	0.35612215762586696	null
DDN	0.432490202031599	null	null	0.6606109272792801	0.0828683521531094	0.40695749294933603	0.9675115018642421	0.554604318690458	0.855527700603683	null
DDO	0.512981636680109	0.9654983501743629	0.29310078989576	0.6619332085849399	0.8496806351478149	0.220574861144657	0.27814708366595897	0.41503899146961293	0.0713105188924433	0.24357352293600001
DDOST	0.803408443300309	null	0.974062048438364	0.950200558535468	0.685596845249771	0.995783451793513	0.998367339583641	0.952071777201537	0.40231885150769797	0.17914575262768398
DDR1	0.992079947977352	0.437713436703969	0.881748594806543	0.987447171042598	0.6323470204062951	0.18625072325838	0.573940325234101	0.9129078333073231	0.18992741255030302	0.9607510928086491
DDR2	0.9798252763786	0.9470820970177249	0.12322434405939299	0.515148677466631	0.454508405196644	0.132521434792215	0.0656081464965426	0.10990546657446901	0.9863547628657049	0.0935253575140884
DDRGK1	0.458603580935976	0.12381392449670099	0.952196760155019	0.9370636917252829	0.45600405630332397	null	0.986586049497859	0.978636648054727	0.126263585889168	0.38577986179864704
DDT	null	null	null	null	0.7562279358037859	0.7570860339152942	null	null	null	null
DDTL	0.796065606059259	null	null	null	0.7562279358037859	0.7570860339152942	null	null	0.141992302780578	null
DDX1	0.95754472912327	0.481414485739155	0.9946128795249369	0.21846120965647	0.642409066874768	0.284192047769858	0.9560591394766991	0.578603158177761	0.230512630212844	0.547404518133088
DDX10	0.13127456705483098	0.216518969950945	0.200879297917337	0.841004834730551	0.566564340026536	0.47719572411139294	0.7294806852225051	0.6175010669338821	0.8660392659851751	0.342667090577688
DDX11	0.741196696844208	0.628880275435282	0.7455197711075779	0.309331991386878	0.453320282586218	0.83610657057533	0.7492187982951329	0.7662765135060258	0.8275432437701759	null
DDX17	0.73820990558964	null	0.630099595949979	0.558472991032964	0.973907583100501	null	0.448428076901448	0.703548679673945	0.36112869058375896	0.467698296662734
DDX18	0.9810854047310958	0.952136076575344	0.911847496975367	0.992331492603448	0.8449231433036349	null	0.9104968633968	0.974880217248265	0.315028960742375	0.7945191652795109
DDX19A	0.0151856371697201	0.9959700521052529	null	0.788762556562461	0.134249297862199	null	0.11133347395529	0.11133347395529	0.728363320332437	null
DDX19B	0.21359808104973202	null	0.9751038752968492	0.39086390391090503	0.8344283550089051	null	0.0662141618532428	0.0191818647184834	0.7124194436079309	null
DDX20	0.6560526251129	0.658776670641272	0.479675887534385	0.683850153813283	0.457152623995774	0.125792035561936	0.31881361111967	0.628350533086398	0.045557760673410996	null
DDX21	0.107761804988374	0.7780302853423241	0.947056641816091	0.775745137971365	0.926033184169414	null	0.947056641816091	0.41347293337176705	0.6054983824808461	0.981348733988443
DDX23	0.781930229233399	0.606632454305594	0.25657438615725603	0.192941740904457	0.733520736516813	null	0.25657438615725603	0.32155591809081896	0.5259441872656849	0.844523131897141
DDX24	0.633125429991292	null	0.8936158784703121	0.38192821600199894	0.7874799892122191	null	null	null	0.9454435640158421	0.963524124473693
DDX25	0.9950087196068491	0.6759733367046631	0.257898284741905	0.0125257410414954	0.871214516124839	0.9524391354842441	0.32410437563010197	0.438766058136252	0.9991524522894301	null
DDX27	0.0816519902199293	null	0.446217781023872	0.7287869975414599	0.366651953316312	0.18153910969443102	0.917684254263065	0.8080286086643629	0.304407014694214	0.9155478859322171
DDX28	0.391159167713316	null	null	0.13857296525062102	0.0986924583894555	0.34023818061125605	0.00376399271167582	0.0232362117440326	0.0357119451486648	null
DDX31	0.908272593098086	0.917468332848056	0.82656123412431	0.9924191151110621	0.20563381156312302	0.669807908601698	0.43021606678151003	0.5632737149457621	0.660274426304756	null
DDX39A	0.8491535212472309	null	0.595167313077349	0.27086445947828897	0.228524811799765	null	0.628292746404491	0.639538964274459	0.163437081165194	0.7556704386806791
DDX39B	0.0429023817259943	null	0.799368668774357	0.352555208626059	0.9424607087612529	null	null	null	0.278205666982395	null
DDX4	0.7801473834862069	0.10098036902921001	0.845489866111677	0.43417688608244004	0.0467395543465788	null	0.502996269925558	0.44759318548122706	0.690584716086445	0.23615118518563002
DDX41	0.9212084507705981	null	0.856260290997799	0.9483508682290078	0.294173335735149	0.26173091897899897	0.854006057403025	0.186954538368663	0.911051880712986	0.7729999144130351
DDX42	0.92283284304391	null	0.994546911495124	0.247298287424474	0.552071346473781	null	0.9908913520430171	0.949786675249542	0.910043670326782	null
DDX43	0.76879234554693	null	null	0.61451446727681	0.00671097300561452	null	0.6598428616094649	0.6878981521401839	0.384756503695937	null
DDX46	0.724726855290579	null	0.407484758701822	0.8950242732390401	0.875581317375275	0.9673921043564899	0.269084800164209	0.489588969610734	0.19767673357811302	0.548538224222481
DDX47	null	0.25755987837016997	0.857450587940592	0.304806234388914	0.12159416697979301	0.7102797668339591	null	0.042153779263812	0.193081392626381	null
DDX49	0.913376206471457	null	0.378169242754857	0.974783733281605	0.9088239242351949	0.49424577661843394	0.406246369023751	0.956276446856295	0.601462062362496	null
DDX5	0.71233072469629	0.665390931033824	0.6129888458496021	0.7676382895322199	0.0697402280009294	0.26465202866243104	0.594416843025749	0.49939741193602205	0.700795323842742	null
DDX50	0.288028012847451	0.6336849694115511	0.46622873866543607	0.0382155771976709	0.17583354142493698	null	0.463903185356858	0.128951745107195	0.0787383467441863	null
DDX51	0.198189939040737	0.35211463512802293	0.47164793253675497	0.23820544977952998	0.4228455392241579	0.46519634423656603	null	null	0.243380230823518	0.49682887796174496
DDX52	0.330078476227729	null	0.407536856466549	0.7405389306299871	0.0521626959240074	0.0735508998774045	0.515355611789139	0.572337829133845	0.21608963560755898	null
DDX54	0.68955015013138	null	null	0.8049196213846509	0.9917826147059459	0.642913408708472	0.999509267153423	0.8092209857362058	0.551357206061708	null
DDX55	0.22698735845754697	null	0.20389242523778198	0.231573379364939	0.325108853663657	0.986371795937802	0.173460277153047	0.24813305349887402	0.187717041951429	0.8579011620742271
DDX56	0.356118948771568	0.0195316764024993	0.40832265401595297	0.6763199019266629	0.309999889434521	0.9734660869766278	0.390157138634305	0.17063139942983802	0.769608200177456	0.7574377242489241
DDX58	0.3595059861191429	0.22215820583198898	0.314936932788851	0.533853046490534	0.34262520987979195	null	null	null	0.262785536717898	0.22350959845332102
DDX59	0.0586374867204169	0.99810229472048	0.811839509542317	0.8257906343897371	0.0988102947821861	0.39808084806912497	0.40047418254213796	0.199863967724645	0.64846360491295	null
DDX6	0.7919896114281451	null	0.563269578129329	0.624031525750625	0.22674942948264498	0.0868512456951641	0.695625469335098	0.899952142036708	0.179332462700936	null
DDX60	0.48082501366470004	0.727709008751259	0.24027374007872898	0.876786079229265	0.30096352425419604	0.9724408386408341	0.244479414993595	0.8603154258610551	0.4654663520104779	0.9689558952642779
DDX60L	0.8079534962457959	0.145540232570546	0.9877175679362791	0.7293046168964	0.46061878564623104	0.10069235540663302	0.840133169113117	0.564474748066874	0.9961172636914951	0.178906229279786
DEAF1	0.12101119874612501	0.9765939688236199	null	null	0.929043731783575	0.7822462786651372	0.288855396817435	0.45394586846388796	0.7461854855985122	null
DEC1	null	null	0.227726137410464	0.96651366450413	0.41227573865404205	0.39119897718579605	null	null	0.5952879239959671	null
DECR1	0.918422130107878	0.928256497006885	null	0.0671752432982445	0.667019016369196	0.847081159701779	0.6445276575358589	0.207833047097457	0.47574553239841705	null
DECR2	0.0196951381355028	0.8077449778948249	0.0375375890258589	0.0564460716752786	0.884598253634385	0.22171220662224603	null	null	0.10539995091826299	null
DEDD	0.24685963343849598	null	0.720615245276412	0.8803663611863679	null	null	0.773103775822584	0.860245921742845	0.0411792103070618	0.9862469014142209
DEDD2	0.34195867281864	0.48791647932627097	null	null	0.637654280572116	null	0.26588817230975403	0.375371522229447	0.830100696766645	null
DEF6	0.7291256142004879	0.28750346881771	0.3876111150570779	0.322671415213487	0.654765576378186	0.7349238759294909	0.24171569232074697	0.289907175007899	0.25510521108774903	0.211183311833793
DEF8	0.0467578244928645	0.01364103811198	0.0236744499250656	0.0024669653072336697	0.27635544928466604	null	null	0.290310957526004	0.0645651163207065	0.784964320729313
DEFA1	null	null	null	null	null	null	null	null	null	0.8684757113190842
DEFA3	0.0229708617182267	0.197178509372041	null	null	null	null	null	null	null	0.23084750190654396
DEFA4	0.870142319904797	0.8934606482807471	null	null	0.0748889906997656	0.27597662619782204	null	null	null	0.6403483598979101
DEFA5	0.0575123319831335	0.113005428800645	0.048568172973175006	0.888574564512876	0.0474390319096352	null	0.799464979273524	0.100114750442269	0.293017380994861	0.176386056265427
DEFA6	0.32663657159711895	0.678527068343104	0.5631174604504878	null	0.45883345444416607	null	null	null	0.21734368768705498	0.49184442989093696
DEFB1	null	null	0.7478541771331372	0.376624579510141	0.581750006967027	null	null	null	null	null
DEFB103A	null	0.566880408447518	null	null	null	null	null	null	null	null
DEFB104A	null	null	null	null	null	null	null	null	null	0.974597903507345
DEFB104B	null	0.41448626216481	null	null	null	null	null	null	null	null
DEFB105A	null	0.478656048447067	null	null	0.713709405431045	null	null	null	null	0.0735901824316327
DEFB105B	null	null	null	null	null	null	null	null	null	0.969704865950256
DEFB106A	null	0.40723612799804704	null	null	null	null	null	null	null	0.154213179804995
DEFB106B	null	0.9941581710962181	null	null	null	null	null	null	null	0.969704865950256
DEFB107A	null	null	null	null	null	null	null	null	null	0.725420995693588
DEFB108B	null	0.8662808440964541	null	null	0.425779546149645	null	null	0.22344782918174397	null	0.10403513713946301
DEFB110	0.965768125723082	0.58469100295364	null	0.251140252557358	0.702471317865106	null	null	0.331833291596773	0.528476823679948	0.455578874146142
DEFB112	0.7660318601228722	0.484419317628383	null	0.8801718231198241	0.7419921846230391	0.5597112681075149	0.8159269590843159	0.00153864768458523	null	0.9274491471088541
DEFB113	null	0.632459836006223	null	0.599422160729187	0.6625244968173489	null	null	0.990884039765155	null	0.966253483701891
DEFB114	0.520830623120265	0.0511476346967036	null	null	0.0406443025314477	null	null	0.12407954228316401	0.214880213705563	0.516562312660627
DEFB115	null	0.910601159646381	null	null	0.6638976907841789	null	null	0.9302179787829571	0.995949289479381	0.438262656574387
DEFB116	null	0.227242533961466	null	0.450464518353555	0.41339856770834704	null	null	null	0.14928936625657002	0.9333050782609351
DEFB118	0.871058891957053	0.610764998497116	0.385021314429972	0.385021314429972	0.9210639839381841	null	0.385021314429972	0.44347217464101	0.7232254597537281	0.603079510302582
DEFB119	0.837240949667016	0.8047803166711	0.7568357513333341	0.7568357513333341	0.327851809984504	0.6793416642197428	0.7568357513333341	0.21548608437807298	0.0724898908107052	0.585199807416578
DEFB121	null	0.325447133739459	null	0.7101917897508601	0.315962869825857	null	0.8338157701622958	0.915501159832381	null	0.881003716111435
DEFB123	null	0.659072196202173	null	0.896000634085403	0.21675234227793	null	0.0524062602056971	0.442995734389164	null	0.95351514390066
DEFB124	null	0.749865653847761	0.180071347503886	0.0225708441923285	0.985633468098502	null	null	0.0650745228196742	0.731597524331342	0.0797234968755202
DEFB125	null	0.0861812878234284	null	null	0.828755199687118	null	0.0467755541983981	0.62644086720259	0.276863171361053	0.320079990524281
DEFB126	null	0.0766381401489296	null	null	0.243972682297645	null	0.505236706004117	0.35837981996116397	0.768604290622148	0.0579510513882172
DEFB127	0.312741321791498	0.612909181669651	null	null	null	null	0.0628872937321918	0.0600000966492085	null	0.407748764566607
DEFB128	null	0.264495670352267	null	0.768125592691299	0.806599486644803	null	null	0.7928916727957441	null	0.407410754024206
DEFB129	0.366039109479958	0.5912713476338921	0.103467877441669	0.501835681760572	0.0768003923125444	null	0.0297325176359405	0.143341276269936	0.00487364555775482	0.4560979232610671
DEFB130A	null	null	null	null	null	null	null	null	null	0.8185323403972241
DEFB131A	null	0.20850035473731	0.506584867872265	0.506584867872265	0.19653820133343802	null	0.820359565063248	0.624392019321419	0.9450705253523549	0.783783619847016
DEFB132	0.21993800951670103	0.726839933576571	null	null	0.529993211574002	null	0.133553513735967	0.27581086355496	0.895100617468252	0.156220381415758
DEFB133	null	0.850276938681565	null	null	0.413503136070799	null	null	0.822741948498187	0.40407013919319207	0.783742150922961
DEFB134	0.773853375695109	0.7175579521932371	null	null	0.9425284182346891	null	null	null	null	0.409920671823911
DEFB135	null	0.885716806609648	null	0.6624245634728101	0.9635778973552992	null	null	null	null	0.7045385522786891
DEFB136	null	0.691674741814035	null	null	0.5801143529680811	null	null	null	0.05399264225635501	0.710538087746366
DEFB4A	0.755846231556626	null	null	null	0.0433588598086835	null	null	null	0.31707253548224895	null
DEFB4B	0.0264110486290294	0.7694495831236009	null	null	null	null	null	null	null	0.9630204085944009
DEGS1	0.28547717366824893	0.166241648561341	0.6838175928466078	0.32924120998460304	0.916894067749496	null	0.7613962181633009	0.44603219824493	0.25259965321567	0.0832316635793416
DEGS2	0.0441734367844754	null	0.9241262470321558	0.0423249048258469	0.5281722005921939	null	0.7847347529813871	0.3512371707394131	0.901584354607448	0.248109832631257
DEK	0.896351359655146	null	0.40773339812382703	0.33569022259471104	0.188193902905774	null	0.39257697764127003	0.0960924401378707	0.3798481550434121	0.47722398473434596
DELE1	0.18149763481706002	0.0425068319574542	null	null	0.33953169481944107	0.52531967260502	0.388536589055802	0.23425206261198897	0.30792105214132803	0.447180329968095
DENND1A	0.192593454754057	null	0.0280763959847161	0.348315394192218	0.47093080934154496	null	0.460534519360816	0.126766415035446	0.49985929110626104	0.4602073732263529
DENND1B	0.917884362223241	0.363220698323566	0.9495377554152529	0.960281586054903	0.136973761880962	null	0.8744652554150641	0.8261365122034671	0.497154148380901	0.36625603485197705
DENND1C	0.8043883422640659	null	0.6793762761132289	0.8243492744894929	0.9849960471932501	null	0.992924808563016	0.9378889713407059	0.9458695154866921	0.0727956794758651
DENND2A	0.0339974251847897	0.658962353247052	0.171441640408593	0.28120626109450103	0.41567534078764096	null	0.775525523255973	0.630169837504314	0.129588948433744	null
DENND2C	0.8125361905083021	0.8214418421617	0.627335888785557	0.125932898343803	0.8339387713557869	0.798682189364347	0.565048508574224	0.0829784546851389	0.110989614608095	0.692586736652783
DENND2D	0.44919747829331397	null	0.15720475702230702	0.576120668056267	0.0826041002969979	null	0.118274173290733	0.33291827714224104	0.9067533483589729	null
DENND3	0.188008244894749	0.8759701024936479	0.9965171521363829	0.8520562833243349	0.6626194730553361	null	0.999805623462909	0.33282198003830893	0.273453933085762	0.10010197338731
DENND4A	0.6331878076195899	null	0.0174974519997022	0.48359852435900397	0.770088993771941	null	0.0156847005791999	0.832681695461922	0.20892031765188898	0.00602193322313926
DENND4B	0.468667499196396	null	0.553834166886504	0.5324217260102371	0.198069629099785	null	0.5495998520876301	0.486365476489282	0.0494730323242358	null
DENND4C	0.40639656432563104	0.820860528580725	0.5641784334243879	0.809232954776268	0.11059972506592501	0.644634215516569	0.171846343182774	0.483670921922952	0.117101444162267	0.141898168113596
DENND5A	0.43960755121203005	0.130635178947402	0.17539339459359304	0.10525820918018401	0.163687031610658	0.16237032686086	0.105851703360669	0.0297960255025703	0.572284470341703	0.160391778348801
DENND5B	0.26478195626337	0.536342932819036	0.12478007893323499	0.482931728080943	0.679271853233931	null	0.127730376594684	0.383319462999122	0.339236374941777	null
DENND6A	0.939589414687528	0.0197619951494779	null	0.299542503053198	0.255912167464454	0.73523972923364	0.958736931226304	0.320447136440105	0.597407336056352	0.8782611963363071
DENND6B	0.0239651366300048	0.6787738370080699	0.671246314344591	0.170278903998596	0.970579358425817	0.2000474843347	0.0334989098419077	0.0134048472868228	0.231416707867448	0.276099393121878
DENR	0.0642111854912032	0.33675521573017403	0.0421797292391718	0.180879624423345	0.33307874435135604	null	0.21113912534624302	0.49756334707734	null	0.776375331507763
DEPDC1	0.361256925477919	0.8527217553143421	null	null	0.9530615483626129	0.35283105443519003	0.7178352071807851	0.8375608071515559	0.871340297888791	null
DEPDC1B	0.209602226203005	0.398113986007706	0.223959205337395	0.147370988926422	0.5259990347743669	null	null	0.7119443820067479	0.328734034302307	null
DEPDC4	0.290875869492569	null	null	null	0.0998502544762236	0.0457657911502758	0.167811460521236	0.21853616457797895	0.318597272434748	null
DEPDC5	0.185114110578523	null	0.0693045420813739	0.13779895984529	0.29055265423601595	null	0.0653449373202436	0.126100225113304	0.291346824584968	0.8175365977717879
DEPDC7	0.9271477797819059	0.4258864314085	0.927731399130377	0.952786366729773	0.11209783683583802	0.479017994025634	0.927731399130377	0.973633422868012	0.739473206237263	0.722925026105877
DEPP1	0.530737598807501	null	0.9104157604275501	0.9585468441764979	0.893672848344855	null	0.705028578498504	0.7634377563970179	null	null
DEPTOR	0.43512179415431	0.9029478145663	0.22934610637279998	0.359237804845918	0.88763623856155	null	null	0.478459436868484	0.989989668728054	null
DERA	0.8221464552546729	0.430986118789234	0.670205330420509	0.0589692119899797	0.134725464286063	0.500630076642696	0.911971648411602	0.39364842033561104	0.869119616507404	0.12662412479931598
DERL1	null	null	0.732455395013892	0.48056129840159206	0.903667532805977	null	0.338564181461773	0.48986218211529603	null	null
DERL2	0.251053501244629	0.11437271298649801	0.462655790881705	0.33327178377544703	0.998331146031174	0.81938948993873	0.228500251388372	0.28974750738515304	0.000355168629665226	null
DERL3	0.45631899410946297	null	0.6527687200998579	0.6100467906006249	0.530565720993649	0.0537393322878813	null	null	0.250645693750112	0.382699477420381
DES	0.55249944980434	null	0.8821253650614379	0.7536245914228821	0.9933555095265659	0.985760122956279	0.87679807869296	0.728518529841634	0.416241058808101	0.46264130922816604
DESI1	0.5408498424376049	0.5606679099191679	0.531515517935537	0.6822282338392099	0.316446998840666	null	0.612964434599492	0.5860665656993579	0.990458672042151	0.926452750445908
DESI2	0.8750526312616129	0.0251039336010839	0.7608829020636341	0.9421024746158371	0.287410962982829	null	0.704062584411898	0.249262781266465	0.157356143531647	0.487740217409736
DET1	0.358040555084851	null	0.43350382784147595	0.49602966989397207	0.213628678119457	null	0.38561282592845597	0.396515333570346	0.956501557558833	0.9449263907557851
DEUP1	0.223447836855123	0.33247699983655	0.14889231270805	0.150788906837859	0.302271319124978	null	0.151120389576071	0.187172603654881	0.28616285239728	0.48938180568775497
DEXI	0.535571320308379	null	null	0.9941630793710241	0.7867653968197701	null	0.116279659823156	0.27597004883061105	null	null
DFFA	0.18174158545028798	0.681035929873254	0.47937431833241606	0.8845633894953041	0.014084040542663	null	0.551722593282636	0.22222895461858605	0.8495217245367072	0.826131969313294
DFFB	0.8807295787024829	0.367510708398593	0.930439585174533	0.6955955663016371	0.9480979518992801	0.9537989738886871	0.22449755311040398	0.150649387808385	0.546727033103592	null
DGAT1	0.31250812114844606	null	0.0882511036060999	0.034505557574801005	0.292438592675621	0.632590853041857	null	null	0.9344697536805229	0.647836051106717
DGAT2	0.571029763533772	null	0.526925640348493	0.244106872699643	0.95390629811215	null	0.808962801421102	0.544786786702324	0.127172534275285	null
DGCR2	0.822844173266995	0.949005301838048	0.313503045205686	0.801624910258282	0.208602475942058	0.8124045801281309	null	0.289248924694902	0.837506018550206	null
DGCR6	null	null	null	0.0460868460059052	null	null	null	null	null	null
DGCR6L	0.8705420163295071	0.6824866161193	0.76039340146404	0.9481710375444341	0.46222062152466	null	0.7432466512647758	0.7816560236327751	0.788098438219534	0.6862438721380079
DGCR8	0.301368586265408	null	0.8270176530800719	0.41460410427123906	0.318475798220652	null	0.731451270124145	0.433725690556219	0.490344658220161	0.44949471666194796
DGKA	0.126864945090768	null	0.958493031519563	0.44623883601195596	0.318171530881199	0.315271475872484	0.923308144393006	0.9678324079100742	0.126970753961365	null
DGKB	0.11537017548918	0.400115147915071	0.714906532952363	0.7078236536156279	0.454834383273627	0.6851304572675488	0.8382387147111919	0.9369292608664821	0.9373932313531579	0.8475009205259291
DGKD	0.5824172171735861	0.6764907478714339	0.4186853900158521	0.0611733207688561	0.614244748757445	0.8487423140788422	0.43861325111889293	0.7181600934378021	0.0163773684384886	0.230238759106427
DGKE	0.31955293173042	null	0.633310260663081	0.316448331158159	0.42434336570630604	0.43410629067734896	0.274243896922991	0.0563227412902818	0.828843640204824	0.904166927123664
DGKG	0.627812358796162	0.5670380726107509	0.341868421137661	0.983383249411238	0.31426790816901695	0.104385444246882	0.35566514219731704	0.989208574134164	0.037489449853624	0.0796833080184405
DGKH	0.664698593445009	0.7142673616185121	0.127856108247286	0.812986696395207	0.8363956716136691	0.4736650972849	0.127856108247286	0.6809492597492839	0.22294162105598497	0.908895294027635
DGKI	0.744032794487885	0.255075026719864	0.855368887679914	0.7671370882808309	0.5266712237673989	null	0.9555162890065799	0.968155362856977	0.8612218293175921	0.9382875110921329
DGKQ	0.384353249691148	0.6254081436826538	0.420379573265841	0.0585903839948365	0.7584170797360908	0.9903600289007941	null	0.24843980439333602	0.315027249932931	null
DGKZ	0.11639552745701899	null	0.58908843822787	0.402162330810711	0.159365375718996	0.939002671540176	0.187590033738286	0.12138220672034598	0.6803683112040091	0.246371755464442
DGLUCY	0.261858567940072	0.17248197496870202	0.66313585485573	0.550227971308866	0.35094599400021503	0.48852186764429706	0.9572672307438481	0.651091192600168	0.56540142153116	null
DGUOK	0.291714689762901	null	0.21284769099136397	0.00496378759894645	0.6480587174883571	0.6954373539506459	0.7693845676121791	0.161598646484384	0.00408274260591146	0.073646548117853
DHCR24	0.263581694706588	0.5538952530603821	null	0.7771886682962629	0.804036431069805	0.47720031043863104	0.6356681730075521	0.9564281750593341	0.8474469499600291	null
DHCR7	0.0811367388006052	0.59161272683934	null	null	0.652207751137693	0.45001821582237395	0.7849763078999549	0.8842929517615459	0.516020482820265	null
DHDDS	0.524134538702277	null	0.329933072178	0.687655372813606	0.554259856591049	0.11237999209104901	0.8597312379131671	0.546030938915617	0.21997148393948301	0.713844588033539
DHDH	0.31862025349906503	0.28433453177772494	0.8194340824963451	0.989839356935444	0.5917869280645229	0.317811565703084	0.8194340824963451	0.9858566840070021	0.43594276781732594	0.869851067597811
DHFR	0.665667170410688	0.0817914943518929	0.692681886678718	0.18584293691488396	0.3651918160101911	null	0.6731258136529159	0.257475985419735	0.281354276704671	null
DHFR2	0.26839304699720895	0.9146283818035892	0.0941443032435063	0.35562173592590207	0.5612505532923381	0.229332128070018	0.0951605152499346	0.20553419374006	0.420877845359175	null
DHH	0.582681783253041	0.913478364076605	0.5187986624456931	0.599791472271761	0.12026693518244899	0.12026693518244899	0.419769759277568	0.736530837247975	0.9061376867278442	0.650308035734588
DHODH	0.39243059800982705	0.471145605074485	0.502707884484088	0.952124298081953	0.0296028283712153	0.0263921841801249	0.502707884484088	0.859893241765574	0.19233421877126	0.643127797903232
DHPS	0.21894154496548499	null	0.647736472830004	0.729137997722648	0.959160516727885	0.40861754726328997	0.305115794476944	0.312130281971241	0.9681726948343771	null
DHRS1	0.7703253950491579	null	0.590716232192163	0.605930310296487	0.342035099779037	0.935981976064458	null	null	0.9017315628551279	null
DHRS11	0.5410901816057779	null	0.0893285600598788	0.0239658766037347	0.381750324600409	0.38541641622264	null	null	0.5277114534948559	0.41913576897396604
DHRS12	0.7255284607712191	null	0.922808289330999	0.655216769010292	0.359968958927385	null	null	null	0.67310446927387	null
DHRS13	0.785588388802445	null	0.808650723238601	0.9349454779837041	0.111471970253596	0.0475269456536636	0.818656645830822	0.506769901211954	0.46532521772929997	0.6327325606225239
DHRS2	0.927183693946117	0.49847257724643895	0.0787482863643976	0.959441203591887	0.250471875332315	null	null	0.3699305253251471	0.769304836980447	0.324845244908076
DHRS3	0.24591119352891502	0.404609009808596	0.9751306778988391	0.651411693204902	0.10250488851576801	0.0824071692652402	0.20410815765996101	0.448618834168436	0.39559020807028494	null
DHRS4	null	null	0.263476955324802	0.293087644481433	0.17127816859361802	0.918700236198225	null	null	0.17149393582892097	null
DHRS4L2	null	null	0.88492731418425	0.8160614373650681	0.848944999034	0.6608841838803411	null	null	0.15159065927976098	null
DHRS7	0.44252138708095	null	0.819711801144111	0.315948623560465	0.203607606852676	0.213683823494374	null	0.622089071538006	0.6986170799715771	0.559087407468801
DHRS7B	0.950532264936449	0.520022230255762	0.951839180447925	0.908127378789525	0.840949065996073	0.9505282449034029	null	0.8046698240296359	0.6004030671812021	0.26186856682527604
DHRS7C	null	null	0.249058880643969	0.5728612523754599	0.270772067062817	0.536832066815663	null	null	0.16532437463127098	null
DHRS9	0.83605440380708	0.799109815486231	0.321801983628443	0.907946433796943	0.0858694498427173	0.12790564775727697	0.9836411431210642	0.586936465923339	0.585077945030245	0.8276615721068691
DHTKD1	0.00350230128750317	0.0115074710946268	0.9859037453163171	0.19758227882084803	0.420888172685251	0.5404403354175671	0.9859037453163171	0.81961731889311	0.0215950789029591	0.68119733911021
DHX15	0.15257959167707502	0.9146361730187009	0.365453921772022	0.5877303570241179	0.4236426323076	null	0.303714273770192	0.502181449399601	0.33726240657759493	0.997595788030847
DHX16	0.0720891023476253	null	0.21529129578961603	0.12231822498364098	0.75792914049555	0.803540343962908	null	null	0.706314342417726	0.0899853290527488
DHX29	0.488568602852307	null	0.654200976958936	0.77289464282249	0.0911125010589625	0.17997940777381302	0.0890167544080113	0.0668250805448456	0.852867351227301	0.0892325175155697
DHX30	0.792620931378734	0.0951935591757263	0.9304577732291099	0.969794269444183	0.384897120946931	null	0.938336433176733	0.9039025641002808	0.319283365084003	0.7973234940206211
DHX32	0.645230901369131	null	0.812990516104511	0.314752017555818	0.863003482121552	0.34863632392867	0.461920906912501	0.769243031165269	0.25131788669877897	0.334230365926086
DHX33	0.8122804179949059	null	0.43496356218593	0.29087881032756896	0.044731934541599	0.20510925109752398	0.671489405878562	0.229188571669005	0.8837222003817591	0.410227546112549
DHX34	0.844318420388215	0.651033369958709	0.780647695405045	0.382681502769385	0.9445873069691729	0.0648393273375911	0.4463863715186	0.700666115747889	0.639277731657323	0.37091782566199394
DHX35	0.0689726088617835	0.800833193230206	0.450952801807009	0.37173348821615504	0.612391699990686	0.31468774012469397	0.36165077586546	0.46850965736192896	0.31449989786587107	0.55452965723751
DHX36	0.5902188074427671	0.387233880732338	0.261218093263525	0.7509046777757781	0.7208713264575609	0.263505988151677	null	null	0.96747175243236	0.8782351556271351
DHX37	0.9753399894790459	0.8284222909752421	0.306014437178511	0.37406585322591707	0.642927177765553	null	0.46496338963049894	0.701988851444707	0.902295483194374	0.47404550634099796
DHX38	0.650364456114312	null	0.280594587076987	0.265905179181215	0.48168905694157504	0.381101629888386	0.388857287859609	0.651407728708714	0.6051432614258799	null
DHX40	0.218884099569816	0.320903425515	0.767814265961463	0.864900091770467	0.6190401130758709	null	0.689175147200986	0.676624119802387	0.44765048441258	0.850285045762596
DHX57	0.895924668624953	0.806578242322239	0.951746638885953	0.9347861000959692	0.0618840937278183	0.551715810959275	0.6861070074716589	0.794709859112222	0.0969873732799821	null
DHX58	0.516104893031658	0.133375140291584	0.872165695652668	0.9033693987872471	0.635525636890424	0.027573852917724	0.809233140461947	0.6957519924633778	0.27229229860733395	null
DHX8	0.48444871158504704	0.7569785186219609	0.501898802522635	0.969469333261409	0.0999215016038475	0.481644313675991	0.6698192544532929	0.9975141312426931	0.141155356184478	0.8503641885453871
DHX9	0.282437344808195	0.896515751958055	0.782327359050501	0.43358025849641907	0.99839059464757	null	0.728727703328589	0.691001712838207	0.218847793598195	null
DIABLO	0.09822144145739502	null	null	0.9557144951621629	0.0481217040338517	0.604411532405395	0.0490418391174119	0.8079872389384821	0.16768049324893	null
DIAPH1	0.445170085866986	0.328911488576558	0.0859246249088128	0.5844709876396441	0.308440462567029	0.239758787443016	0.089035814310942	0.41892942685242995	0.2508752677008	null
DIAPH3	0.927616082939693	0.516583294844832	0.6429761103781629	0.15063759030386803	0.21667848860537903	0.7957755247559549	0.643251887105518	0.169409425956215	0.094510894023368	0.223862304428325
DICER1	0.585203675967381	0.5259926383559811	0.507081221292431	0.453600747062947	0.524872729708692	0.14892971363949697	0.22539250118069198	0.513749999148348	0.46510657412793205	null
DIDO1	0.939197272086507	0.7623933057542349	0.8009717435857902	0.898020460172523	0.724659616639788	0.447792722692115	0.893975157400593	0.986035076852204	0.517238794081517	0.959509869262866
DIMT1	0.337222773015261	null	0.36037765734009897	0.375093622551339	0.491787148466567	0.136079686309595	0.38289236936624	0.414000680057073	null	0.258118940449987
DIO1	0.7425250847035358	0.9639127949310871	0.926032244049231	0.0176742201383249	0.288802881469586	null	null	0.311512467413495	null	0.22937779126656802
DIO2	0.0967554302428506	0.650757201567465	0.0199335858715199	0.10068096309424801	0.15196042982934	null	0.0189392199521894	0.0718519075560357	0.731499382104668	null
DIO3	0.221466159618481	0.0681120686454449	null	null	null	null	0.0898088942736923	0.0431165751477574	null	0.0849242158263006
DIP2A	0.8585259498916991	0.398274460470481	0.9250921490699542	0.20201405386671398	0.0857789599152856	0.0876512371625924	0.9434235984349101	0.5086658115864939	0.0409945508318607	0.142121218318431
DIP2B	0.82862586686709	0.211847037259599	0.845904981072803	0.649397968609	0.34946293414986795	null	0.716863447727003	0.559491453692089	0.653977930491662	0.960293449803126
DIP2C	0.8493399517228051	0.593348036577317	0.9240028939253939	0.8634953488838101	0.762424305594866	null	0.87323287824296	0.9762709765290379	0.8470180659448141	0.7938050063959229
DIRAS1	0.8496696771924399	0.642318595273842	0.332943300471577	0.8841777744835959	0.0833132319691392	0.23914517111744502	null	0.33010627758728495	0.27750124098326	null
DIRAS2	0.904126114833199	0.7105144011868609	0.36351716820747293	0.25634852614501896	null	null	0.384825705859003	0.415881942052555	null	0.440256867488393
DIRAS3	null	null	0.5224848632027089	0.247339353472889	0.732614247607245	null	null	null	null	null
DIRC1	null	null	0.6924985618065511	0.0373590427950646	0.520815755982685	null	null	null	0.311910495509119	null
DIRC2	null	null	0.0133385704068839	0.140936108004927	0.671870750796943	null	null	null	0.8296673261581129	null
DIS3	0.558148921279458	null	null	0.429492564111336	0.148785693597115	0.129707695877355	0.43484926184641	0.9236478779335558	0.451806522716766	null
DIS3L	0.6865190462024039	0.123625099508854	0.30604680842227	0.7958180493457321	0.555920171284149	0.845377283664728	0.147017208193818	0.57255482868177	0.381304531592739	null
DIS3L2	0.0865164672872348	0.19365076169381001	0.196491339806998	0.202259767955019	0.19480149277715697	null	0.0169568672344506	0.117210745207527	0.407596940912937	0.935567164089183
DISC1	0.41894318979278994	0.299816776823036	0.969319480013808	0.639552763042447	0.993342208706047	0.8953793889792621	0.945072405027688	0.644078091957213	0.557933380443469	null
DISP1	null	0.668147942635512	0.9201123438123431	0.701401002273861	0.35301307463773496	0.7431941499062141	null	null	0.929788435719864	null
DISP2	0.0980052685615417	0.940271316457983	0.6896355938061101	0.723806305132202	0.9323770435991641	0.868714745282264	0.6600139609141271	0.8092916440791701	0.830820549971931	0.858748753715913
DISP3	0.163061990971383	0.716904302502972	0.107085695382739	0.189528861129496	0.479374458930748	0.283095038651613	0.14686894934047398	0.269637227510702	0.19052875852044396	0.298731454444356
DIXDC1	0.518657900526055	0.266334033065997	0.545428175518471	0.624528418110176	0.908741916134437	0.7619282703339599	0.15613227376766597	0.43348885341385707	0.77335557619884	null
DKK1	0.37827310972555694	0.43542057200503104	0.0053144173976043	0.194890835811143	0.264125177799355	null	0.406507527349969	0.0524757372168726	0.526010723294002	null
DKK2	0.962774228380897	null	0.629829639758554	0.803752453946629	0.8007223145144731	null	null	0.9966594938020401	0.831189307073612	null
DKK3	0.489265024272822	0.662724421157324	0.9334849706168149	0.5952703052498879	0.156780821105096	null	0.948391606392058	0.3559808920680829	0.180918415743189	0.159091033128678
DKK4	0.21571781585093103	0.833643433436124	0.49409809365391605	0.299044022088844	0.351898756833022	null	null	0.498977100758164	0.22140814121094604	0.35398922431027896
DKKL1	0.170921221132581	null	0.546143732287644	0.369137657191196	0.0151457036788262	0.75672489955032	0.15185531803306102	0.445185962090191	0.38478795021130197	null
DLAT	0.6958456958302162	null	0.36359675256425106	0.432097841784387	0.558311631125577	null	0.36359675256425106	0.483046395213504	0.8977458752751809	0.457195349030326
DLC1	0.992763121368266	0.908215703545807	0.7440031812925529	0.973124042358705	0.773498734118759	0.30021364250565696	null	0.879750610467991	0.223097668758858	0.171493414515156
DLD	0.314101610085611	null	0.291026366293576	0.18632977642675103	0.233319291268024	0.228301689641893	0.558559950111406	0.10040413075293901	0.10532264887552198	0.39856359189122
DLEC1	0.42070609579581203	null	0.12063057613802199	0.620525244806834	0.0996321810698608	0.48838951510353007	0.12063057613802199	0.639476156868311	0.821695536176052	0.86891232780297
DLEU7	null	null	0.291344025257525	0.5818996738405171	0.195384498898099	null	0.760587902358287	0.209782146674731	0.0548723199100023	null
DLG1	0.927154820284268	0.0752455695797737	0.4194124570099871	0.454255872014624	0.458752771909933	0.6559381978338679	0.503786223440063	0.6939100132317529	0.33270084645741305	null
DLG2	0.7307451945491129	0.7538161201209781	0.0802707732021162	0.39341897359599703	0.9016810372767741	0.0849017915030946	0.8521775086463149	0.667700082939338	0.0232083603476659	0.8075654067002711
DLG4	0.633189361940221	0.654199723435016	0.9789154558923879	0.654548692938141	0.0435378112717768	null	0.5988621165503729	0.455395195295427	0.568979326608873	null
DLG5	0.7836774071445891	null	0.9967135308348679	0.854418847275715	0.7758640286414091	null	null	null	0.9990295004299441	0.621458420590948
DLGAP1	0.8981943590655	0.165322330989892	0.7533167109801	0.697765669321663	0.5372453912088929	0.18667985252	0.378678206090308	0.11592131640721799	0.37191512706309104	0.806394027542604
DLGAP2	0.41829757822424607	0.361344679460414	null	0.673404507339235	0.33403222641690994	0.31819197022690604	0.8009895950150259	0.572564468243283	0.139805500198599	0.0074762227947196
DLGAP3	0.939929495579357	0.6763489014341079	0.306054334044622	0.8865194743921179	0.741994386714305	null	0.91516607095126	0.989786093482338	0.951221296535908	0.7078134403629641
DLGAP4	0.9419218160896659	null	0.9409280309803599	0.6442007264203579	0.996684762948122	null	0.340996556728136	0.6953416906198171	0.8458985383697121	0.591231072677776
DLGAP5	0.172261657993514	0.233270529135504	null	0.0056737324907179	0.19160784755058397	0.580149947906441	0.22805837075740099	0.148943645357265	0.755554287992766	0.134791438472015
DLK1	0.285854827129582	0.545750682429144	0.21962706715786498	0.8269261030978431	0.9023420901430089	0.6854970720360329	0.451253463218024	0.46379812973149503	0.6576443025449921	0.7771664502703309
DLK2	0.22965962674541	null	0.8932949515537959	0.6208467451948829	0.677939403383365	0.8122863726667209	0.9070631030595658	0.475232003934721	0.965587526961245	0.28277557443964
DLL1	0.35629250490302006	0.5548046304323759	null	0.773762992851675	0.00236440671995042	0.000947421736893217	null	null	0.727368741769654	null
DLL3	0.6992241111090199	0.7244907616253922	0.311896213701561	0.7632862847471701	0.43561854738587896	0.469127267050141	0.208260722929592	0.592415098861077	0.25885490362598	0.690822901206609
DLL4	0.8755989668179449	0.962382159694075	0.551639266168366	0.7504864033993259	0.8360923519421359	0.5082128545998019	0.551639266168366	0.341533188348964	0.9778277740865029	0.25787971087076
DLST	0.25518404385270604	0.35355905037354796	0.382816087455347	0.04256445226858	0.301502234047818	null	0.108002779587531	0.41176288086949603	0.7507657147489141	0.73092073538727
DLX1	0.730558719100555	0.13645789079442	0.453217906242256	0.557159034457308	0.34782638719222597	0.34782638719222597	0.45430332673253604	0.43858819998115295	0.20621969205287502	0.388695966902337
DLX2	0.426745012115144	0.44285366303262097	0.5935878118236121	0.585561728393473	0.745616998835605	0.842924310322963	0.39166122216707294	0.639386299165203	0.8154295819685698	null
DLX3	0.7473359102535669	0.8591148577840351	0.593383076609011	0.7990246168423549	0.460561785882645	0.389746753559817	0.5895611606171639	0.357127355733636	0.26413114710954605	0.992020742301255
DLX4	0.739094916576216	0.880222966257332	0.7277700927235259	0.3357498347263189	0.993511024456534	0.9995670518146591	0.68537216509847	0.26268479810599	0.748161918854706	0.979747136030761
DLX5	0.551188368763365	0.705775373252435	0.498497476130969	0.9588133402047041	0.6332396658646229	0.46151210173148605	0.503652879006467	0.977575380737088	0.21290687803786698	0.98661070935622
DLX6	null	null	0.38142979774212205	0.567153568413953	0.9607240206473671	0.8483696519861551	0.530555944281341	0.8956625401700021	0.125146245419113	null
DMAC1	0.42789782000363996	0.7270831136055891	0.767411828835918	0.184052275232697	0.950282928328334	null	null	0.44077470361755	null	0.304382049806298
DMAC2	0.9769293305374821	0.8998586773693811	0.872583396816943	0.354649501111404	0.8675223373603791	0.42135880169517	0.952172387684859	0.999015939964343	0.8482843539284749	0.185729191996224
DMAP1	0.908180289267514	0.475351928995016	0.230611031736562	0.968028013254707	0.445372003585625	null	0.30158483046652695	0.9563771621598779	0.6857757588541539	0.24734966133870698
DMBT1	0.490710556337439	0.17133350988020998	0.9653233137334649	0.25159955635622894	0.22880226718585997	0.722335278591566	null	0.17674354068032197	0.294724332264645	0.305406442936519
DMBX1	0.17495585303520703	0.91474007651777	null	0.46163766992581107	0.5460222995530979	0.21071246004898803	null	null	0.458133763413885	0.9771368666154209
DMC1	0.346476732851157	0.9928657292508	null	null	0.701167714179733	0.386284109648676	0.16190612041437197	0.43415761927300395	0.7266893142314079	0.46500033303951205
DMGDH	0.40114459753018106	0.7328832795474151	0.7195163864150891	0.669815896708857	0.284130541071891	0.795838673500216	0.5886782190797789	0.490851256763981	0.9339039075808591	null
DMKN	0.908981437556598	0.36944427804801294	0.8321252091333741	0.128946401397875	0.142110636979819	0.8372438953598531	0.993463394114537	0.0919996159214326	0.0994583811059782	0.0384060655586512
DMP1	null	null	null	0.082191687435812	0.667407498675041	null	null	null	0.9442079695854271	null
DMPK	0.6324810550207789	null	0.253669702739367	0.575991270752539	0.686550006830319	0.783449092960268	0.928993566355409	0.7283428211541	0.991308726860563	null
DMRT1	0.21511345537961102	0.31071153576213895	0.15231443908468098	0.9441087693712579	0.0596410200649728	null	0.0161409749198881	0.791106091534614	0.584527897431537	0.663007312881888
DMRT2	0.595628152361078	0.381146481788887	0.350022544595842	0.379851778654258	0.627797939276011	null	0.35709037895486295	0.450911826534354	0.31381175632834996	0.468436489681698
DMRT3	0.817740008023413	0.9252372892942891	null	0.531588906173114	0.255967992202698	null	0.0859172636804497	0.230067373379185	0.996793024379413	0.123697005684224
DMRTA1	0.0983789151772059	0.6288134738901879	0.919654780850485	0.8964145940768442	0.811062366727476	null	0.942855026649985	0.9184248562596421	0.8365674719133821	0.297198215612295
DMRTA2	0.31412608321733604	0.22365731198601999	null	0.0274076624484021	0.591638673691015	null	0.546738052527669	0.28019886454705606	0.0230888079030829	0.38729674024689004
DMRTB1	0.5314363611645071	0.8399342557015022	null	0.48182663076350896	0.0120455345884647	null	0.0113299318763715	0.0530922695401322	0.171012610919048	0.314125347863451
DMRTC2	0.8098581206950091	0.44639748170451393	0.525682926939677	0.57120789258357	0.660358096679286	null	0.155378318673558	0.762399597781609	0.7660695189380391	null
DMTF1	0.35129245060293196	null	0.32950732319533194	0.5519821940424671	0.972022941888515	null	0.161984105685039	0.240606100503286	0.289224678060156	null
DMTN	0.0841225240217318	0.00738482589428613	0.0412056958824951	0.0615446163060018	0.086560608149944	null	0.347264018109662	0.0562752952542043	0.47697957045919204	null
DMWD	0.9571040794305201	null	0.7786943398972249	0.107353784294389	0.5229491498118131	0.718771093879462	0.48006556516384497	0.062691784756401	0.000432980482562573	0.40659027730904296
DMXL1	0.19165174986661102	0.29061323604733297	0.615908628941531	0.956325285289577	0.0499872645041386	null	0.70690212863029	0.8054627651399091	0.39223936373073703	0.316855212857655
DMXL2	0.17667577711206797	null	0.32059746455948496	0.566296989340937	0.731462148482112	0.9221895383049209	0.384270631323743	0.794733792610227	0.4068179665951239	0.596385145512596
DNA2	0.9308461361016149	0.8709530120558711	0.94641712153671	0.0661799457273196	0.0276035656634738	0.5829169770715121	0.976422450310657	0.332913491601583	0.892775898357818	0.7592245270704109
DNAAF1	0.7118703934681271	null	0.8452726403806708	0.0584129324634031	0.0568077289191036	0.46574837529007107	0.8257063842754542	0.8531338393183779	0.35124586501856603	0.7069208223845049
DNAAF2	0.27632150547996503	0.906035003252736	null	null	0.441770938951294	null	0.509846950388692	0.5698296875154389	0.100841617068395	0.310904829032379
DNAAF3	0.172516935525451	null	0.803143373137593	0.9256333004039571	0.879233902581985	0.716659604693628	0.989740375013043	0.993395598685913	0.974108908204576	null
DNAAF4	0.310834431919625	null	0.13281454454783698	0.147613184018831	0.6285261670828081	0.9786978383600842	0.249664120161405	0.285188665915269	0.36755732831741705	0.39975396258349893
DNAAF5	0.24700276651642497	0.0564839408701807	0.051977776563478004	0.214898321350656	0.42256312454961603	0.690568971876647	0.0196295605482717	0.218452060547992	0.074212278759657	null
DNAH1	0.5962033751017121	0.151928580621085	0.327170841137187	0.33104002176644104	0.0329928075204966	0.766549258146956	0.327170841137187	0.5613236418693659	0.0211067603979815	0.758185348574826
DNAH10	0.482442948772046	null	0.284400450466671	0.136431518578737	0.250610622800061	0.5478488517610389	null	null	0.18447673895874203	null
DNAH11	0.20352607533681602	null	0.668786135237484	0.510282375068396	0.25781457384705	0.42077543769595505	0.185665878158893	0.333315780805848	0.419428159158694	0.631742776089734
DNAH12	0.7008281754106879	null	0.361663429520765	0.629563666895635	0.498078479152269	0.564392361325084	0.361663429520765	0.836075071172595	0.753489923736426	0.51972380534968
DNAH14	0.9938051725233051	0.8611805330694191	0.514217184809559	0.948805653511172	0.438406241675385	0.902298831825468	null	0.5666943841344039	0.9413137653726239	0.7381266749287321
DNAH17	0.896765869002775	null	0.104950140657191	0.33207343713605797	0.383046698561633	0.7392577346671272	0.42180146096974497	0.242149405518239	0.5782758377834821	0.527145559200921
DNAH2	0.6028936692090949	0.418669078592396	0.24641527669041802	0.388609090638294	0.6886134556225278	0.08640911553192901	0.963782927107427	0.26341349793871105	0.317465670281733	0.7924537857450259
DNAH3	null	0.4592390645406839	0.21694535449913502	0.0927365621695112	0.114471023273136	0.7406293480631679	0.763208664132711	0.653981292416421	0.0937972469509306	null
DNAH5	0.298450281386818	0.627862955934554	0.0214481126665544	0.32637036795228197	0.8376302335587719	0.6222413959295761	0.19811676185606897	0.6359094297501129	0.17020622806652502	0.50983778131045
DNAH6	0.85360197564869	0.198197952721494	0.40401634716513296	0.11433734966715599	0.38501144748133703	0.277509481642289	0.36091224044622205	0.485332980007285	0.19453979430252102	0.343052034776442
DNAH7	0.120465048968735	null	0.10657940316267998	0.827285394020887	0.817949061911658	0.529547443284213	0.44208791443511203	0.8325004364358821	0.5109636104565151	0.5229612149873271
DNAH8	0.9651268798957409	0.517734842568152	null	null	0.587797647304072	0.8959740403973859	null	0.40728673859867	0.962880759937018	0.0706120708893099
DNAH9	0.704684417682401	null	0.132742888420146	0.61031015610165	0.29711264658385905	0.43331365494356106	0.123964320769995	0.311491794240773	0.84929521434882	0.29984084959006
DNAI1	0.366789003604914	null	null	0.0296666885484106	0.35186357724949396	0.9768499274079101	0.38077402925021	0.6151345847574361	0.934611378222055	null
DNAI2	0.33679906922736497	0.960991797215485	0.2521772362649	0.14644873466399	0.778804928376261	0.613874200869377	0.9201441444026491	0.148216873782295	0.28259688419569606	0.38206372244914705
DNAJA1	0.8172483147719308	0.408319399003904	null	0.205969159714709	0.9039825913713171	0.914208089917612	0.9756990508429471	0.9621553369330871	0.34568139361357597	0.0174326326422829
DNAJA2	0.0177147980428676	0.47494038805396505	null	0.7375246591990892	null	null	0.7087003617781429	0.0283858494535782	0.761410232420869	0.710816111922833
DNAJA3	0.28729530580900897	0.620758389807328	null	null	0.579369359789515	null	null	null	0.8588724552946422	0.456753457624375
DNAJA4	0.121602506926241	null	0.19084680399126802	0.120164673286625	0.5863386180221839	0.4796825683478379	0.188105248825697	0.110678654503602	0.0688931660232106	null
DNAJB1	0.0783662609999043	0.9897469448580691	0.686822123428227	0.10542390793375998	0.690381157788619	0.167154060219319	0.0423034215164916	0.0442402331584033	0.7830518949242671	null
DNAJB11	0.45221580395962296	null	null	0.29752252597858897	0.25148105347863603	0.460147250148293	0.264020136367613	0.65582949410672	0.9337177588240391	null
DNAJB12	0.369680211612831	0.0851290836834981	0.299621983909283	0.666532947030367	0.126508468381672	0.96492874764749	0.34977552932159106	0.44234529359809704	0.6867919837782378	0.36963222409415203
DNAJB13	0.757091521445566	null	null	0.677196509998398	0.480374041399138	0.5850222249283679	0.5879746170948511	0.295525230474831	0.0627861217764326	0.6711753664078979
DNAJB14	0.0196109839099758	0.484409651390125	0.12756540003425998	0.0304933041950113	0.8633571735250529	null	0.25918783075475	0.0294755250684986	0.35460153973309705	0.237114712443458
DNAJB2	0.799318584472432	0.8209754381965841	null	null	0.804687918810741	0.26957083973399604	0.0025250161687893104	0.00105468410978449	0.211773336043151	0.0730238036842669
DNAJB4	0.42748855931497404	0.8958136744958779	0.952753398352372	0.9922536592415991	0.543571230144754	null	0.548817414778462	0.736112671241395	0.24180184827423398	0.827754814520228
DNAJB5	0.45107145314947394	0.7460602557317841	0.352459643415794	0.17017941224529198	0.0817677111161796	null	0.429670951270127	0.24006570413095998	0.10755485349668499	0.49377656652006896
DNAJB6	0.919427808796287	0.18532285231540502	0.45441161028088795	0.80470556895645	0.0471350786572425	0.486181859326142	0.0665091333866347	0.0164584996759976	0.562782107392522	0.0516786259386965
DNAJB7	0.40503969609143803	null	null	null	0.847044353818073	null	null	0.5743149733743139	0.24171406262425402	null
DNAJB8	0.650706890581953	0.25741050355196105	0.59014957295775	0.4022886187349571	0.6332202443837839	0.48727641510595204	0.49172551474170095	0.370053235878039	0.8351619248097361	null
DNAJB9	0.8405740287771909	0.504423081532421	null	0.664468470271011	0.42546221245372295	0.186336996801505	0.737662689796634	0.583039420528128	0.634024621545047	0.8301566223737891
DNAJC1	0.6505933854079189	0.3828131346960711	0.590755576455499	0.8497336807809591	0.955957605635798	null	0.590755576455499	0.57546151171126	0.41405815625232	0.14590083959582198
DNAJC10	0.263877385964702	0.6003134742405141	0.982196439702547	0.7105847837648541	0.8915427248408309	null	0.982196439702547	0.888244689116172	0.760452391026562	0.22161817377737
DNAJC11	0.9868051263433408	null	0.405617690189966	0.7043185251861569	0.14537441109029503	null	0.405617690189966	0.388886361539177	0.5773623956412071	0.289551932854056
DNAJC12	0.955813137067855	0.791614044502486	0.623705380251231	0.6135282921811689	0.333570961329229	null	0.623705380251231	0.80961925685734	0.5039011705562729	0.440868054933166
DNAJC13	0.28924840043067895	0.8444841209647099	0.251472366432554	0.6908773522632641	0.0157312366015421	0.0538052549351438	0.24623082267141197	0.543340555615879	0.7669231933897349	0.771382664060808
DNAJC14	0.9254453551384251	null	0.299251592539639	0.444644803563063	0.123620892816795	null	0.292323474968258	0.426721268928553	0.5761378134187659	0.70051584500908
DNAJC15	0.549189929756864	0.631903249359938	0.0634138581987566	0.35025130019126804	0.407799433811803	0.5727707974262629	0.0900922518961074	0.12206371230206098	0.468167605035651	0.13437015401368
DNAJC16	0.6511579235520799	null	null	null	0.477080561343969	0.6859463939414712	0.331177051227889	0.103400628823123	0.604152886001075	0.7664893660657599
DNAJC17	0.953213512045068	null	null	null	0.0426774993376611	null	0.928614991663644	0.862169621772413	0.587810153094455	null
DNAJC18	0.14327727480659	0.20036566400348702	0.881090460864405	0.265109070779112	0.679133582986267	0.653959884464441	0.732481640403415	0.732481640403415	0.370785565820998	null
DNAJC19	0.0148984328130281	0.433573061640165	null	null	0.0169425921984681	null	0.0135240909624161	0.015343251630759	0.419356294680879	null
DNAJC2	0.0124936050106952	null	0.825768629900713	0.26531598190751704	0.390856509078786	null	0.7093897032248199	0.243272462974659	0.393619242708174	null
DNAJC21	0.649946426839306	0.338869885652033	0.40001512489677793	0.8413898209900479	0.55790131466901	0.43873855929438704	0.35744289777255	0.5467580447340911	0.0398673366046227	0.476228219294094
DNAJC22	0.678501968731966	0.7386911580926441	0.613000123700415	0.6176899051063921	0.2714347446523	0.391316457334509	0.614484718735922	0.753039785546186	0.436838465643098	0.842437758860816
DNAJC24	0.20572123290261604	null	null	0.47333735949154293	0.799158295409756	null	0.0503348039740089	0.8900826479522871	null	0.19626297622201602
DNAJC25	0.19424676329744398	null	null	null	0.348352261876918	null	0.7380374973941422	0.307077350700367	0.0952685647256324	0.0320100647556409
DNAJC25-GNG10	0.29082494353397303	0.17882623966760103	null	null	0.199328105679845	null	null	null	0.11834291775245	0.0320100647556409
DNAJC27	0.5039933005932771	0.843566864425759	0.44116926543132295	0.921734604663932	0.000156423735108824	0.0367212177613629	0.44963187745731803	0.7775131342288509	0.7945142840307221	null
DNAJC28	0.7744123797227241	0.322144084784659	0.282384670213985	0.652993004557467	0.385998867664792	0.803429188207246	null	null	null	0.483441025214565
DNAJC3	0.225429398941779	0.8948620594897478	0.88814904303653	0.0859986346848431	0.34388990397737196	null	0.877936236948821	0.994410293745583	0.17438975525467001	null
DNAJC30	0.48421963961705794	0.37630959824720295	0.514424146625445	0.513518525448889	0.5392895062816749	0.36491399537624003	0.425912709871065	0.503523011989181	0.6025467929240339	null
DNAJC4	null	null	null	0.538855584388377	0.576340731455307	0.12213420929596501	0.514394937696945	0.601272583946257	0.809221109492799	null
DNAJC5	0.324879582842315	0.9704018163186791	0.459880276605297	0.7420230151831191	0.171164215472387	null	0.41769602200429	0.40127418485979105	0.0226804517975416	0.800038216598291
DNAJC5B	0.544863877831769	0.48724576857256	null	0.7154832018795021	0.798205452559042	0.7744356205759699	0.347230456683722	0.327649192305165	0.298007335372383	0.921057304543495
DNAJC5G	0.676414682132266	null	null	null	0.283933889377675	null	null	0.38980371319771506	null	null
DNAJC6	0.420024076048635	0.8191894911334	0.9094086997174542	0.67888725166885	0.093677738992355	0.945405045926413	0.6835534295828791	0.665664636522394	0.009656490799872191	0.282532864258473
DNAJC7	0.777304015781565	null	0.662588352344568	0.143519579005509	0.7337349507689591	0.6063330866697509	0.6657796542312521	0.626272586248806	0.16222143660105498	null
DNAJC8	0.620410457941151	0.7534347994064671	null	0.34618803421784305	0.15190895040537603	null	null	0.283875387363572	null	0.475119009432813
DNAJC9	0.9785138839264581	null	null	0.45158470138181395	0.815131733989062	0.9834722512176609	0.374299364024646	0.5379684494322551	0.9297969837350211	null
DNAL1	0.525154015894029	0.7811301964616608	0.22616031107607398	0.309846915130206	0.22879437836628896	null	0.22616031107607398	0.31298770623206107	null	0.739970378377739
DNAL4	0.840933366313023	null	0.68204372371619	0.652978417797881	0.6266781946288139	null	0.133331518417831	0.591823783786428	null	0.16805392777935899
DNALI1	0.846767586977119	null	0.5038017192865061	0.171171006225738	0.0730669359366301	0.0540251761203228	0.6110221586649189	0.415118718390554	0.925390597042003	0.994398735305918
DNASE1	0.00451293534217356	null	0.7365755468451829	0.633972109838302	0.277498825664454	0.8863071984095741	0.131929142843699	0.24418238964714103	0.9612788204233872	0.137641720501879
DNASE1L2	0.13160232968149302	0.346344907398986	0.5684609774435699	0.8448779891364271	0.15103586313487902	0.242028746377968	null	0.6039864427871939	0.316711029974905	null
DNASE1L3	0.542205668289231	0.0195471055206591	0.0451321130639667	0.6347225400457641	0.6186637636644611	0.586915496083315	0.152905626653542	0.6458918156310601	0.629474618655999	0.336285434753109
DNASE2	0.991511244005446	null	0.22128505221963	0.46389922876046	0.797559287206591	null	0.694518673531275	0.954710927119324	0.496089265528664	null
DNASE2B	0.5561178103807691	0.862716418572859	0.502096032583231	0.9141899502830279	0.814463530602965	null	null	0.262270232674466	0.19495349847229398	0.7399235115982191
DND1	0.6062060363747329	null	0.958291290761898	0.8576740074031851	0.38326377587805605	null	null	0.583237863400074	0.385711567599806	null
DNER	0.991414788934818	0.4012374013546339	0.298095225504453	0.431786045891823	0.9830739106806441	0.819443403391359	0.981971055280232	0.5446843247155749	0.463889254540008	0.8637244778614991
DNHD1	0.702086884959683	0.771510259493583	0.0362154669168551	0.24921388748585802	0.338334131509958	0.335618718437806	null	0.49739112205559405	0.405268241362091	null
DNLZ	0.540181962324559	null	0.10297386656197301	0.6268209594404239	0.39143067931532705	0.9476568183997909	0.304742812941848	0.332280257472131	0.36128942225617794	null
DNM1	0.571827755278667	0.5602588236833891	0.00557285551875875	0.0218665838061511	0.007737729638808591	0.238561255563752	0.00534398819920401	0.959802092940557	0.5215475580153289	null
DNM1L	0.387986992340033	0.137685157997953	0.9212073273762429	0.716441888963936	0.049004159512857005	0.134833349427226	0.92282202222228	0.49040613530172206	0.7211025191508291	0.7185851231721759
DNM2	0.9627551382598359	null	0.166131243941465	0.834222666142616	0.0208061123501172	0.503196907969582	0.607939677731099	0.876171636019484	0.653347555639184	0.8319870152125249
DNM3	0.8737012361921841	0.9009119380464591	0.0584313565041963	0.0855581539701966	0.18744570046251102	0.348921459284475	0.681733939146295	0.9073723811141869	0.7520114643683241	0.0265632887311178
DNMBP	0.194788648058782	0.6873309271027049	0.98081979599744	0.0688543235211909	0.19297094321619299	0.537240356004296	0.9126627007162641	0.9966567340370021	0.32436707416720895	0.9221981488223341
DNMT1	0.1711013768779	0.735587954468904	null	null	0.845657468162068	0.9950427278053671	0.8042280955456249	0.40029273049002	0.38125338468227604	0.960480643896841
DNMT3A	0.9428633449138051	0.26851583090850895	0.966489767815658	0.0178578156084699	0.635151277274006	0.7485175218186491	0.8089293724734851	0.47761610561189294	0.979353408213641	0.163761480904026
DNMT3B	0.7669398119514391	0.37980854204250497	0.6433352535607939	0.99140981634286	0.451359210502998	0.27175018358706104	0.654944361908353	0.919387296372547	0.35495625380229706	0.888747247768297
DNMT3L	0.126500008205948	null	null	null	0.31865722399700397	0.48490426951337395	0.944059765227695	0.38743460664000196	0.20594828224029998	0.479042717162121
DNPEP	0.637804056860838	0.782819362834907	0.532511823697541	0.587391199848886	0.718471765032596	0.646333704060876	0.52469833130731	0.616704638163481	0.603479170624946	null
DNPH1	0.21884431025798198	0.143499800461582	0.5168883382291161	0.933797726491567	0.529656986683134	null	0.13955095052525698	0.26239677884089	0.552361279270811	0.991354789509958
DNTT	0.9841351185529951	0.284222671188341	0.18683025743969797	0.0716144672532087	0.0300802055346381	0.282128294146628	0.45889208190766	0.7075021418754159	0.364814479735507	null
DNTTIP1	0.727229399280394	0.378724701660861	null	0.18638050120681401	0.7338803397436919	null	0.9137767597623159	0.732514898939994	0.00266510369922102	0.504178704865679
DNTTIP2	0.9589180713787829	0.654189180596342	0.0738316100477343	0.368194095836956	0.239257382162357	null	0.0614144199103901	0.120148191179091	0.24960327759452203	0.19867749650385602
DOC2A	0.8435010727845821	null	0.213492703705992	0.847052288323142	0.22866424831375898	0.42659877197105994	null	0.39490981815937	0.966655805212463	0.381588466575701
DOC2B	0.9482292221918909	0.0138600163045699	0.44675704100082503	0.9551226847979469	0.372164693409493	null	null	null	0.594343162894494	0.944433780304314
DOCK1	0.8961406494398421	0.9935479162356609	0.263565667959497	0.705176363215278	0.96661829994803	0.249238675707163	0.31838796643769895	0.8998407387309609	0.8532684538819559	0.8015025881120709
DOCK10	0.9453006705041991	0.992339547799828	0.572746211600268	0.533302749733869	0.876326031153497	0.6956234390040199	0.6797197297251761	0.438649018646546	0.35422878685354203	0.847838231406866
DOCK2	0.26815564875549897	0.934267270992904	0.699197726521273	0.188489571633772	0.40859284756275294	0.7121909935747671	0.6477823459255351	0.900685414696909	0.0798268441691934	0.7517200092871271
DOCK3	0.421372971996876	null	0.319892246936888	0.10498847571452198	0.5887318374325351	null	0.27139305059275604	0.0842039967421513	0.126957364341197	0.5790329862451
DOCK4	0.168490926487716	0.487156423722739	0.6556984388187299	0.859257100213875	0.970729324222973	0.16099188375561801	0.24055659083017103	0.6978172491214061	0.7061581707566421	null
DOCK5	0.49771262181747206	0.752446307355895	0.719408752108869	0.935399220990604	0.791620216283077	0.9598572271823521	0.5954647731596241	0.853378688642997	0.7607668123188891	0.884289461971119
DOCK6	null	0.09496888977920402	0.7341480582781591	0.727410862342027	0.77255749380301	0.0353985772140439	0.5517695682894189	0.7858683819810329	0.8593718972193821	0.496329439747452
DOCK7	0.998585108298667	0.0409730141297906	0.0366382793927615	0.0485463337900909	0.871451278002685	null	0.037957572148857	0.0319782787152209	0.496006541619329	0.09517933605000001
DOCK8	0.602460026909165	null	0.502352949943091	0.9426933331185741	0.18146098780967299	0.947368941716285	0.20807659276522	0.249670264780154	0.8604316510707521	null
DOCK9	0.544454976257657	0.995997284798337	0.853019063931525	0.18219622769851898	0.0771373463307868	0.8497703192904119	0.6068251001512911	0.0481607472756604	0.307687715130069	0.37212817491165795
DOHH	0.30267922502506106	0.480531496892455	0.205168389499558	0.160632895747699	0.871696145649299	0.750548090871656	0.20883930288941	0.7036138650725369	0.479613803759055	0.205276195328721
DOK1	0.728532039550206	0.357552058309661	0.96964251924648	0.932811973891007	0.32225354097923303	null	0.975265045945582	0.832624967181372	0.9398524096048001	null
DOK2	0.5956535502428879	0.614050808569622	0.709275047326165	0.482445914560697	0.684380060108417	0.536185505660443	0.806337234632736	0.495520350503039	0.873801409346414	0.6882407143278989
DOK3	0.934145380086762	null	0.822361196126764	0.428750181356851	0.8141830953554879	0.9399921172015459	0.777370374219542	0.4744052053631189	0.938754971887976	null
DOK4	0.281385516984386	null	0.648008469952562	0.44240732574548297	0.430933134987909	0.14641174348795802	0.7705278294278821	0.6985952735331911	0.524057711081621	0.44152627187804205
DOK5	0.8157544306152611	0.0283523106227928	0.5655852625544521	0.380798968165689	0.37113086275949003	0.47149347267977904	0.574978957903029	0.13310232183294401	0.650951534616426	0.227611273611082
DOK6	0.440399405211571	null	0.8519603520770641	0.404975856367155	0.476726714965896	null	0.8499900621749	0.9987709749894901	0.42006830311470894	0.781865459123774
DOK7	0.556081125705863	0.118557141757974	0.927562994639055	0.0650477053480871	0.107050235520249	0.342680478141487	0.7612676042025709	0.0453440228289432	0.8917432986735161	0.0321136008579073
DOLK	0.5414015463687929	null	null	null	0.9740756500282709	0.7391022869357801	0.877544166465741	0.96100777689134	0.9227214059450201	null
DOLPP1	0.7864004155804741	0.19349832883796497	0.7865437355293471	0.975188068376915	0.9303463303303009	null	0.22838045904136603	0.8171399150820601	0.7901949176747359	0.818186571688025
DONSON	0.47278134570229796	null	0.17548651860374498	0.23880556801557198	0.790325831806014	0.229275683391075	0.307808243280857	0.24513211693576897	0.0964959877914583	null
DOP1A	0.6881666978731589	null	null	null	0.43233385526106605	0.785108817006109	0.36695560309334496	0.8768365694421371	0.7892304755639871	0.888088961238962
DOP1B	0.276180364895114	0.0128165388577803	null	null	0.040798222195283	0.8983192953419921	null	0.215915230445765	0.270579299115461	null
DOT1L	0.0701248921754936	null	0.8093087983450571	0.8395275635239029	0.720919654730466	0.30120856087948306	0.604185993835616	0.8572421157583371	0.540978762407046	null
DPAGT1	0.19567602172485501	null	0.282883929794367	0.286402524355379	0.337642119546376	0.8417457970472841	0.211084463900398	0.324854697611435	0.847948854440201	null
DPCD	0.9388940860573081	0.10295378179328099	0.6081885128954929	0.7996060881397641	0.31230270840109997	0.143480459465032	0.858096780728147	0.46685684328584204	0.21576348313269	null
DPEP1	0.546441335336356	0.43943856854737495	0.0401667826235674	0.0603520411919443	0.0317632528303377	0.7419827652188359	0.39719628620041997	0.456100989143614	0.42317334776913	0.705421827463205
DPEP2	0.0513049723672419	0.20344976572181103	0.768790980766972	0.829725456150239	0.9485025639238629	0.9431226600199699	0.0472292558957117	0.632365011594066	0.260353232232728	null
DPEP2NB	0.0807979005683903	null	null	null	null	null	0.00279174594049114	0.46986296160281704	0.0256711308174825	null
DPEP3	0.42630688618535995	0.252382541578114	0.463378862856963	0.779889225339794	0.540068807954872	0.651735814889032	0.42043226204182105	0.135203995681559	0.0972868462166817	0.42495390757153295
DPF1	0.547039712178254	0.506417065042864	0.0855011135302299	0.333284381834086	0.697064699251385	0.00743132036473415	0.00669427819624313	0.278063496618577	0.10882136811633501	0.47854283929540004
DPF2	0.13149258064034	null	0.9498069231398449	0.00897317250384178	0.608740598187366	0.5836470098279319	0.820374858483017	0.00633924268002251	0.883701722387309	0.960275568694957
DPF3	0.146046243247265	0.568124384574019	0.18347888902544	0.191886013149989	0.11427228012139899	0.252315920775888	0.18830250356960002	0.0652161957641202	0.17405239675010503	0.13545781252705802
DPH1	0.712199283149617	null	0.554927858858298	0.371158087143997	0.384498672696086	0.5202246035435429	0.766188416376227	0.26376151367239103	0.7319864309206191	0.115537981940179
DPH2	null	null	null	0.40299938965494797	0.782989565069787	0.402732750115818	0.390813489122534	0.7600364481156601	0.259555288392538	null
DPH3	0.982505942080396	0.8889590908382919	0.9067119252256371	0.852572414746985	null	null	0.76603103037136	0.8471263565496221	null	0.606511649189793
DPH5	0.17583396990972	0.6724161811740219	null	0.924720013661455	0.6015795200905519	0.46277552941330397	0.683260274130044	0.36171109702026705	null	0.66467280276814
DPH6	0.164688177369486	0.318968685126912	null	0.43926424357060606	0.984236152388876	null	0.966752373244144	0.42385109651025504	null	null
DPH7	0.0605962151083836	0.617145027171591	0.7903961531131659	0.799028881512521	0.0045639081029748	null	0.448629236821167	0.548624284669594	0.909166776195784	0.652686596158281
DPM1	null	null	0.47825248456915004	0.865186657653272	0.156628561356669	null	0.217510546919987	0.7339451621366719	0.911130707926499	0.275064781372556
DPM2	null	null	0.00428169746038665	0.00261910734828419	null	null	null	0.0067776379152905105	0.0108420318416682	null
DPM3	0.508801262066429	0.9285824105834479	0.811120651103645	0.911227949885802	0.669934800410656	null	0.811120651103645	0.8197353282793909	null	0.771596303558972
DPP10	0.57839512076876	null	0.5343503523033971	0.5304510136421839	0.7303334741437879	0.3598892946903379	0.37159326308289903	0.735945476666782	0.856840726755687	0.6932065633289841
DPP3	0.971973990682301	null	0.983101175125783	0.9402652095073141	0.33663658207270003	0.0196901079722813	0.318356615983508	0.597546841517418	0.870244438871876	null
DPP4	0.18210276003315803	0.722237645259989	0.0354928581222161	0.0538423314020625	0.7135136107148009	0.42701671978269207	0.27569491266942897	0.0562169531225841	0.0153267430898716	null
DPP6	0.450668229771704	0.337392908420419	0.293423356582153	0.17309669256543397	0.535870293256582	0.8671093468056721	0.187696313057186	0.20930752982721001	0.10795076769540099	0.19108662994934
DPP7	0.6511523157295579	0.0905881472538879	0.970218664217557	0.590896329719859	0.704615811879745	0.16627211311553	0.9540046677998599	0.016844598299801998	0.594467901993371	0.492830196696232
DPP8	0.8475234176488629	0.9606816620236999	0.45596400424840705	0.519671350137969	0.30726073234106	null	0.45596400424840705	0.5052771573369651	0.886799158057013	0.8286105773442091
DPP9	0.796321499905113	0.785989152110736	0.7265757068565649	0.7053959671789791	0.7504408601668661	null	0.710130477708018	0.373140404678249	0.927946797065105	0.0066241116510132895
DPPA2	0.972684916520662	0.166203426026698	0.8375664791498441	0.8860246323115542	0.10525545891144301	null	0.482100391001365	0.128415851844006	0.466433392291794	0.5986235155970121
DPPA3	0.401560905909842	0.158744772754594	0.599203185355033	0.0794147874290344	0.270220543509145	null	0.47428546558368295	0.8314300993405249	0.12169654154560301	0.589119122269421
DPPA4	0.8893091550644241	0.493409568436497	0.579238291175753	0.31702039458534403	0.74059601848851	null	0.579238291175753	0.293715313218599	0.479656753006981	0.0225772961882211
DPPA5	0.0918208971872214	0.765737294497223	null	null	0.44987960203985206	null	null	0.8025055998925351	0.98853408741347	0.944766949216585
DPRX	0.45401920329712503	0.0690162367302292	null	0.30095500035435996	0.36634435935605897	0.739390459643639	null	0.620416402056875	0.0251510293983176	0.0251961900424225
DPT	0.11037924674168902	0.762977966360181	0.36469318821917207	0.7707453667719391	0.63338188774479	null	null	null	null	null
DPY19L1	0.7145365120404179	0.549723487222596	0.7615686582676221	0.151132594778763	0.6674424094475899	null	0.7409931824718	0.9016330188753959	0.184105004467793	null
DPY19L2	0.8114896657454559	0.68251856929368	0.11532800181862402	0.19255489604424303	0.199909255166244	0.49418002904499203	0.180976146199096	0.18953441846639604	0.350713912912962	null
DPY19L3	0.101381306815896	0.313152568030802	null	0.790466924413846	0.9702716117150519	0.678462093443135	0.49113877816892604	0.0823799571871768	0.25896065726428896	null
DPY19L4	0.9865265881540799	0.26970569650569504	0.734532891774524	0.579067061266057	0.318996717374232	0.0871701534550926	0.734532891774524	0.868375879931529	0.33005818294586897	0.28292802925334604
DPY30	0.32088870853974394	0.255295950779709	0.4833960464646	0.424818397567417	0.377531056846029	0.7512702483861171	0.323810451350924	0.442085516623469	0.31744122262639	0.296560706911563
DPYD	0.574725421085788	0.0732750144540544	0.28585391473683197	0.5077567148394629	0.8777018917319229	0.7159908034276659	0.152635981305222	0.7573246490173822	0.7295552278280211	0.37274003294993496
DPYS	0.539262784011226	0.619626457991826	0.9973351920651059	0.9973351920651059	0.23683765295729	0.6014383067038901	0.8707003550161031	0.8227423813092059	0.6517467665742529	0.839231644912074
DPYSL2	0.03575183894495201	0.22703789490938897	0.0743662168483665	0.0316024929155507	0.6096157563798	0.557884581105843	0.0190422777689517	0.0200096289428172	0.56202003155216	0.9584199151357441
DPYSL3	0.457724543866636	0.457884994835811	0.170055957460767	0.0713584068113156	0.9652936734402041	0.289497964212311	0.22420259588166397	0.34123453366692996	0.6089879676722671	0.047006780519827
DPYSL4	0.313590845840319	0.545117784836174	0.13682419965911302	0.10011204311849302	0.865671570958846	0.8330915905800909	0.267394401416911	0.714052638196812	0.72363318883295	0.333193130331102
DPYSL5	0.5923857241881191	null	0.8661840620070921	0.936021936993645	0.9390069424036691	0.91384057200616	0.8003315020908309	0.511751457377994	0.9755983982105391	0.916554762586147
DQX1	0.015198053540715	0.5661360498287671	null	0.47842387890987104	0.971302283087691	0.9321684893094709	null	0.47842387890987104	0.39226267989106295	null
DR1	0.513987793056629	0.9864341544708459	null	0.892464016988707	0.19177734423546103	null	0.280981007630105	0.151844037303242	null	null
DRAM1	0.177827162131918	0.7484647018545879	0.778510675109454	0.243135769875099	0.155923540431677	null	0.123072472341783	0.0725652828403922	0.5956517907382329	0.372105818956919
DRAM2	0.144073598556359	0.11250458571072901	0.28649880882399	0.568537579009961	0.6462672832724909	null	0.0640843523165319	0.116335752663923	0.16693398556381303	null
DRAP1	0.837777351834711	0.0682412587208774	0.261302816043506	0.549782586390672	0.6906712308587521	null	0.965459457644795	0.475071920657742	0.9781942234267921	0.7139416108416501
DRAXIN	0.144828850504421	0.284815245732399	null	null	0.778465031208109	0.947719582164567	0.102501065895438	0.268133883672241	0.0073835784019284905	0.150994332029207
DRC1	0.198959759249666	0.527547056943959	0.14713094643373498	0.10097363910164998	0.921536032101398	0.9376559679279821	0.14713094643373498	0.26032534709745603	0.715237600652193	0.5140920143141261
DRC3	0.149026328523056	null	0.8612450901304799	0.905237379650491	0.31737571465463205	0.6761444943891091	0.120346691778686	0.84055216374065	0.168216731953782	0.9632094298396351
DRC7	0.445840744175953	0.40479195996265704	0.30474018532038694	0.461709342547683	0.165581019960452	0.10231509072287699	null	0.25794951091551604	0.30697240106759005	null
DRD1	0.32729561173994	0.48742017328694703	0.275905050875934	0.505606381043523	0.0360159801018642	null	0.9079809983591899	0.8442404686815491	0.6316144590321501	0.540327932915758
DRD2	0.9483400250102181	null	0.675732428969752	0.45995497162173504	0.746664855209937	null	0.713503425293082	0.19701871299142004	0.09313927152085301	0.502999981561961
DRD3	0.262047699914027	0.0235630960816089	0.148706440002804	0.824885814860991	0.704847180195193	null	null	0.8870597875975351	0.298645538854847	0.9704757554742521
DRD4	0.8568846791337059	0.037744975666242006	0.9779185109104308	0.30072186310253696	0.886950305731971	0.9804056211169209	null	null	0.9269526777407908	0.724319208999323
DRD5	0.925124641616866	0.813575830300361	null	0.542214467421284	0.140173319841489	0.0404091546717877	0.77437883755225	0.962839078408924	0.23017189846443803	0.00509350704540723
DRG1	0.0313221126369161	null	0.34443321475347305	0.210360408420287	0.008971561611574641	0.35492100733223797	0.120598088359914	0.0493522351343106	0.827152846577799	0.23591596273204601
DRG2	0.541739653562406	null	0.138090509269612	0.721405440010447	0.30163026697691997	0.38326664051410203	0.41957783702706897	0.33645130861747896	0.32601405781924897	0.21544550806612
DRGX	0.0783784342541365	0.9954398739145981	0.37833495159778796	0.4289499282298189	0.380450038002085	0.252274130278875	0.47778636442589595	0.9589995419782241	0.6978029530849109	0.0666074599717631
DRICH1	0.313460110809693	0.839315780688162	null	0.16401194179389003	0.278279354794062	null	null	null	0.11930798651687101	null
DROSHA	0.428202652523587	0.5726869385130121	0.169257731976345	0.795891894396069	0.558961765166702	null	0.7593562621117159	0.9557611966055409	0.48862917264667494	0.42204419209109395
DSC1	0.62040862864527	null	null	0.136334216739797	0.36962145151964704	0.9716730723317281	0.0164925573749974	0.15833031604888098	0.958092623920035	null
DSC2	0.026231468356068	0.0622434126275007	0.805931795591982	0.981506627059325	0.333006246580761	0.8518871931938801	0.755107361982207	0.7956256437960659	0.335621880885105	null
DSC3	0.13720269110863903	0.8211209937563199	0.128494543766879	0.968117298445759	0.402105473694942	0.6044244217399809	0.827869943980826	0.941077446520597	0.44814537741073296	0.954011444728085
DSCAM	0.870509203602397	0.5180681790605101	0.43917166957179904	0.990873295029623	0.653314801925568	0.36777279669097296	0.35952979653951506	0.178500779008655	0.0963961744288158	0.34751520166344
DSCAML1	0.657463541226293	0.4211202393948879	0.261109255185741	0.8201268467637929	0.33996752031033195	0.19399510177527302	0.5335533100494411	0.360714970478156	0.0595202733097582	null
DSCC1	0.528033125357661	null	0.8148798627368741	0.677669743465652	0.34960082265698406	null	0.919477063508678	0.960971327855081	null	0.541956281089811
DSE	0.6186446052370861	null	0.7503478098134141	0.873562967866537	0.549590217360594	null	0.408795683470906	0.67690952222323	0.8207778327223091	null
DSEL	0.7524166960064491	null	0.13623482824723898	0.49630912264920296	0.45280542154150893	0.647408376779901	0.7912709190162779	0.8726341135443041	0.34687656184969107	null
DSG1	null	null	0.249422643909913	0.626983492724457	0.913121091273195	0.897622740244313	0.607119227020886	0.563585489031592	0.5640249232352199	0.465684086268584
DSG2	0.660613112312345	null	null	0.0362995865670399	0.8463516656842859	0.00888480109383982	0.947978485482677	0.12064173060632599	0.9738500317896449	0.8605052222201909
DSG3	0.0186751345284324	0.9792299061973492	0.362827680126034	0.8635801010777672	0.9445181184055649	0.554103388555923	0.362827680126034	0.878346635675256	0.7393151121993679	0.541049062433281
DSG4	null	null	null	null	0.650765726009739	0.36507794554942397	null	null	0.62461326477953	null
DSN1	0.233515495926452	0.39635351700438204	0.250530648215321	0.639463813783708	0.502860046234937	null	0.19555365131638003	0.48235380699965497	0.5683759077842541	0.4995225766805279
DSP	0.142545516942808	0.335828565845949	0.312087700544664	0.604460739649153	0.10146912425785198	0.86521081583719	0.427700156248887	0.368144832991894	0.912800673333111	0.14633387629391
DSPP	null	null	null	0.855649371618822	0.575036470936356	null	null	null	0.36115295854365603	null
DST	0.156630636394993	0.305845222832229	0.427779668690219	0.781926261053808	0.09677112012138499	0.0639632169752751	0.8510995644743341	0.7918065548773929	0.11948950241771301	0.0422815642400238
DSTN	0.28519268574538204	0.37249620128370897	0.892414378582872	0.459667296419824	0.0354131987552297	null	0.6619747340894521	0.585076275320467	null	0.499649004064798
DSTYK	0.9295982861547192	0.951687578690711	0.38236575388187105	0.969256468600184	0.8885676211299799	0.6207493381263011	0.758298265283554	0.304476998612247	0.7697635509830729	0.0630448479633441
DTD1	0.6374234844893921	0.90203752279935	0.358417014233215	0.6926355362249139	0.350447318825979	0.705539869475564	null	null	0.146323795375105	null
DTD2	0.104801589782029	null	0.6829221583923261	0.891930451992996	0.16332482250437	null	0.104801589782029	0.3356003021354339	0.05944193587449	0.79034748881688
DTHD1	0.20959219546131	null	0.9971244517315179	0.336876738564125	0.51169903781704	null	0.957530059519231	0.384784167563996	0.21061558891644	0.00721163041905393
DTL	0.695468920493537	0.9431484710997992	null	0.8467382573518059	0.39859187077261	0.7664233440040269	0.7520420577632859	0.9895137083746579	0.43766918114221504	null
DTNA	0.487412149658988	0.49125256212136603	0.592082993809083	0.6600934248702309	0.193475403114548	null	0.0581220366040591	0.0375418391067315	0.15173398306101998	0.36617808982254496
DTNB	0.12046419755745402	0.14978002102614402	0.762240653460804	0.40123723258418703	0.197360083066096	0.28606142231362397	0.7774694611408292	0.7426291276335959	0.124705408151026	0.53172031654746
DTNBP1	0.10903716807134599	0.979137805225496	0.0537693637231386	0.710493083055522	0.731016145539126	0.28468609408262396	0.0618784801556478	0.552707177443875	0.442068428805374	0.48508573314138503
DTWD1	0.8167084349145409	0.8760781493383241	0.15750399318453198	0.8291180138745691	0.557538645106888	0.390354667710678	0.8481327291989301	0.9984967304250879	0.469894695809739	null
DTWD2	0.49067980715688503	0.47853114065019	0.6581380445587739	0.9324969618351591	0.244037194775038	0.101453033029378	0.7597515559628059	0.47887853127372704	0.344012937950551	0.386158197284591
DTX1	0.924631394968435	0.13612331641505399	0.854586611871955	0.40255874498352	0.332697943769399	null	0.5682680495888349	0.8959752030119641	0.884393823505154	0.801348553235407
DTX2	0.21819175911629501	0.95512878848765	null	0.348066397755372	0.699237674034335	0.0728453758122524	null	0.0427189779970922	0.9687102573293901	0.0803002337340246
DTX3	0.534674556253521	null	0.9229130487843209	0.488314251202377	0.8317369677618441	null	0.8623363904712059	0.660918857220699	0.503763428715042	0.3881757692742371
DTX3L	0.32074481379107	0.6797949460215861	null	null	0.866941766667303	0.566102859126453	0.874557622197398	0.9741878793948191	0.45221448951674	null
DTX4	0.0913547696831519	null	0.110004733587566	0.10855648298508501	0.35074662691628394	0.810023357050802	0.699287713342511	0.844231995646847	0.28397960952829604	0.730991360029429
DTYMK	0.227017015983902	0.4511703771772779	null	null	0.6412668198621179	0.6884649293783411	0.780857453519706	0.865098717682266	0.39351672726076903	0.41637709583165006
DUOX1	0.292761771171638	null	0.0172579367731955	0.0667753645223177	0.10427018033032401	0.633817562771688	0.0339628858851585	0.8804747127295959	0.00846595519643767	null
DUOX2	0.19787993469577103	0.0175996979027736	null	0.234244203251502	0.495108739516276	0.600163216385861	null	0.415822199138491	0.339419432729377	null
DUOXA1	0.0501200532613628	null	0.33846500584035905	0.769706505109016	0.262163792058374	0.527030048852566	0.0464850973255799	0.0362512179365106	0.39496915749	null
DUOXA2	0.102163087325791	null	null	null	0.4769916225156611	0.00802718466277663	0.304082494608515	0.13568157232613	0.325388095040585	null
DUPD1	null	0.309953622019911	0.324018472185363	0.976971310849177	0.24796226934504997	0.11216948660474699	null	null	0.6659886256928879	0.927118682221846
DUS1L	0.472951245603103	0.5905995297350021	0.9848572145267428	0.9994735095906021	0.288045177447533	0.292377140555501	0.9930314970393929	0.9967766896107749	0.717927843037926	0.9427505089808671
DUS2	0.40531569365783704	null	0.255601519228851	0.7571260053874549	0.332991893370356	0.9492360361434029	0.9095557169899828	0.279469431371429	0.09719601852534199	null
DUS3L	0.825840179064523	null	0.784090601687111	0.245816899556891	null	null	0.45025633528200604	0.5557613699107099	null	null
DUS4L	0.3145546831817	0.7938481412669341	null	null	0.261594163909157	null	0.61678510494929	0.56912853456807	0.6921024218418321	null
DUSP1	null	null	0.39738455573905895	0.66480073668656	0.147751574356288	null	0.205565414906989	0.258795594622935	0.37466498798769504	null
DUSP10	0.0134830654467972	0.867907382678159	0.583134008653728	0.32673954900445695	0.246976328037638	0.155640166019632	0.493920184907858	0.31523884737234004	0.8095036645595419	0.466605560432401
DUSP11	0.346748477212742	0.427459081045081	0.33577729774404896	0.413234285861077	0.451018314681982	null	0.428579962632843	0.787475095751898	0.184814245292282	0.807520531797048
DUSP12	0.25953906832803303	0.753915339217284	0.23242162314838	0.186254951829498	0.159239325178589	null	0.620031221997042	0.8109589099732422	0.214218530137341	0.33560720539030997
DUSP13	0.416859521872319	0.11301296642100099	0.153157314699186	0.54077616906229	0.192718233652471	0.8170160197324051	0.10539019913407499	0.7390423191750379	0.7397473811852572	null
DUSP14	0.9918675244724571	0.567465905420541	0.614773319538823	0.73207795700436	0.9293888953376509	null	null	null	0.62276814872631	0.78757515437278
DUSP15	0.628219103968754	0.29189491630622605	0.73799268424669	0.7040088150662009	0.0183875248578673	0.993846041366231	0.5303969113157829	0.8050580759051239	0.9078570980081471	null
DUSP16	0.804061999496859	0.563666064996444	0.471883467280645	0.9107359778607801	0.883232885120655	0.785945168196905	null	0.3644700187602371	0.267707218787768	0.37163700123758203
DUSP18	0.00608415402266504	null	null	0.12305021872370099	0.8002006051479559	null	0.0279960635032963	0.695349182979851	null	null
DUSP19	0.505665863165963	null	0.724027182762662	0.6842127736049649	0.72129486382703	null	0.724027182762662	0.6842127736049649	0.5771803789420881	0.843114812824887
DUSP2	0.915602734160058	0.0400629389598456	0.650216363572778	0.46822824375703104	0.330831389829649	0.28190179317386893	0.601861588236098	0.31177325432263003	0.296949528543941	null
DUSP22	0.0425288204466676	0.97313215751619	0.39718173607875606	0.3838010346836021	0.373444208500271	0.8155880967110771	0.269220096113763	0.483123866070296	0.171955098018315	null
DUSP23	0.915195557073552	0.32342925302501696	0.0397364262095738	0.8393065188545179	0.0728758449560583	0.9008356007229559	0.0435363901809895	0.34770739687526303	0.833034641734232	0.355497238618074
DUSP26	0.41311122831895897	0.910789569067312	0.472815911065185	0.662306674731773	0.576936037842031	0.72548638246977	0.472815911065185	0.6668381713975611	0.7485902863755479	0.491646808301986
DUSP27	0.833180080785368	null	0.6581372260951209	0.9140037864589781	0.0523224363747514	0.686201388182142	0.5744979885007541	0.764062813087883	0.7871366890186121	null
DUSP28	0.189865348041792	null	0.488499874242187	0.679255864297313	0.34537669516677094	0.618610230512445	0.37751387371597295	0.37914057926616207	0.5188252048759661	null
DUSP3	0.226886139771956	0.46497295960946294	0.623937623146816	0.879454946314897	null	null	0.623937623146816	0.931778089293888	0.342564687582177	0.988147855246353
DUSP4	0.600705451247518	0.49124118462755	0.46136060586076605	0.35752488324653997	0.89501550430877	null	0.242587607817809	0.442358361924933	0.22415831662185198	0.4375540056937
DUSP5	0.90291276099591	0.5604533586952231	0.0185205850074324	0.00451699091047764	0.602470381567055	0.451883581661639	0.427029423871264	0.385454890015212	0.549904553246367	0.500147734738266
DUSP6	0.6007443999248361	0.923448384481716	0.735349406868836	0.7236258473643342	0.0420410447167388	null	0.82907682645842	0.83875140289995	null	null
DUSP7	0.169154265031033	0.715756408817354	0.43955994176145896	0.6226042165324599	0.9159790424506541	null	0.9981139827163729	0.6062616426872879	0.921602128438816	0.7290332162313721
DUSP8	0.7140158365065591	0.198210394681662	0.0942882596450487	null	0.869940072111692	null	null	null	0.297673633738201	null
DUT	0.423865600259424	0.450346435904036	0.651786288560648	0.827360823981406	0.646993108622315	null	0.5783273807894089	0.26735334502706504	0.4532171577613521	null
DUXA	0.5039095438867189	0.18136518563556897	null	null	0.320861468850127	0.880335864527403	null	0.270435364955868	null	0.10152567267789099
DUXB	0.6741567244290079	null	null	null	0.360369182016241	null	null	0.523864292726533	0.6057340336236751	null
DVL1	0.6726581543049941	null	0.6715446266655091	0.577659463141433	0.11024148813199	null	0.7072504384739241	0.5907085473050961	0.0891210207505044	0.4089327025561161
DVL2	0.527917762611744	null	0.369648619773156	0.018306162410056	0.0111202095156022	null	0.696438355473718	0.9985590919113101	0.34958111130810604	null
DVL3	0.610706404537549	null	0.843102477018428	0.630345367373053	0.26853435648121	null	0.781684460252504	0.7797090053834592	0.584320273869024	0.11201457530065101
DXO	0.448575991603114	0.315212923241532	0.023773922616093998	0.11987911900172	0.0035669058884108	0.00321450623774489	null	null	0.319731674547421	null
DYDC1	0.223032074593095	0.9442218559449549	null	0.894554822895048	0.187970584438233	null	0.759294562390687	0.9279908225455921	null	null
DYDC2	0.0793893898707663	0.47980231425854497	0.7941926551997991	0.523969707409565	0.0813750991313569	null	0.6083548019638371	0.364981383845243	0.022847770485024	null
DYM	0.7960062944576551	null	0.8298121644263171	0.00473371572669667	0.815507929558794	0.7219188380801659	0.887780985675295	0.029787527240112997	0.42754636894479603	0.0534025314292912
DYNAP	0.204978606652807	0.273525984147324	null	0.515876207156449	0.0606416406985111	null	null	0.206323993491767	null	0.279904009859282
DYNC1H1	0.935180329989322	0.29937168733424	0.940804193145604	0.860200499645989	0.6474550727962951	0.467811806109844	0.984898071944333	0.7144735938853221	0.7432749777920981	0.678587385498858
DYNC1I1	0.25674378335757003	0.865125499142062	0.44091970360979793	0.631820131879715	0.38262736208793396	null	0.44091970360979793	0.65322940707081	0.6104650571571241	0.251041856007498
DYNC1I2	0.207261369131693	0.828053034504245	0.0272135718202151	0.304007641483365	0.7582257778867081	0.8001597939742471	0.0272135718202151	0.29726925117715003	0.4068529433404411	0.413761073350721
DYNC1LI1	0.0445828151062658	0.0724555468761638	null	0.25937600855409	0.0804272895140361	null	0.000833250320871004	0.000668135835644179	0.2197858210771	0.0023547913253383302
DYNC1LI2	null	null	null	0.492381955736365	0.8801579677120541	null	0.8208605549698821	0.956414136984451	0.340066218204422	0.3934365037336429
DYNC2H1	0.137501177426301	0.85854764950297	0.412325210448878	0.6929116779557879	0.247142141111641	0.7805091650140309	0.436584626301344	0.0349983465176835	0.3646620554110421	0.04003903426846
DYNC2LI1	0.43865243824440897	0.8842797471131508	0.815573435876411	0.34912470460112394	0.914905431326112	0.35098001681814806	0.689358412537491	0.8820680563213471	0.6670533330603969	0.7849964565361709
DYNLL1	0.21835376584713298	0.130970621222874	0.0848855079631015	0.257845275866172	0.768413914063882	null	0.136585169125101	0.356135232757341	0.8594014738860799	0.21904188841165098
DYNLL2	0.568415854586457	null	null	0.0746628891002128	null	null	0.587898153823005	0.712804297191855	null	0.32566695817529806
DYNLRB1	0.28521097170534004	0.85132736451296	0.8011241775203779	0.372319783333762	0.0521031330599183	null	0.5516566278683349	0.177808192811109	0.418576643454511	null
DYNLRB2	null	null	0.5075606745646429	0.42299513306227604	0.625322033036261	null	null	0.5312752096246479	0.548604515462128	null
DYNLT1	0.145537227326482	0.8535966007628321	0.6817724848113361	0.623404101787569	0.3395551052115349	null	0.7165896708621691	0.5270263266499121	0.144937359720944	0.23399766679657602
DYRK1A	0.912623101231544	0.7599635191328481	0.831812651658552	0.202487365994852	0.0019950220486522102	0.827374747123141	0.7177752204747979	0.430908812256683	0.8492835963234441	null
DYRK1B	0.8407526027147679	0.0484790258270151	0.156628362672469	0.662377250538973	0.7850618035877819	null	null	null	0.149358020264035	null
DYRK2	0.5294261288498711	null	0.113435772973357	0.731081833788787	0.923040267495254	null	0.113435772973357	0.408751510960116	0.7397229118233279	0.8160863992410842
DYRK3	0.459321619654054	0.778701452046875	0.0816492536685527	0.3481988119067311	0.5145955605818779	null	0.974354258816191	0.004129589441444479	0.12569599352792	null
DYRK4	0.931278947410236	null	0.7193139260159319	0.342443376485432	0.904992155415308	0.116258219077702	0.7616330214923599	0.9887714835846071	0.768878709857897	0.722428632559869
DYSF	0.18145996007175602	0.951113298729	0.592081440709591	0.7203485417232901	0.0995547603175116	0.293814354599	0.8195844075574971	0.508421763317098	0.0639452702358441	0.43934288133802707
DYTN	0.725288278845598	0.24571648555759698	null	0.565326520680178	0.8031840436750519	0.8907893720481558	null	0.42231113006155796	0.42782754988010296	0.0059600240332984295
DZANK1	0.34702586352671305	0.624517765744424	0.6921797276977779	0.8996631009825881	0.17374248700935502	0.7115916198379519	0.670381509262314	0.6492059068840981	0.59114213793156	0.545861001373106
DZIP1	0.15195970744914802	null	0.507817601838245	0.225077624832585	0.9548249021179351	null	0.507817601838245	0.370807049763956	0.0527678335514774	0.45703125170087205
DZIP1L	0.9861177378468441	0.521269787889732	0.68876096894702	0.558662612677464	0.87682041517334	null	0.68876096894702	0.8371550187786558	0.9549418199076579	0.614252885935336
DZIP3	0.36266423615962295	0.5309188511177361	0.41421196624961293	0.34094797077976396	0.122184273521484	0.394557309221941	0.556644956022799	0.59719930103328	0.551354988548436	0.979397409330715
E2F1	0.8488918090308951	null	0.667169768042768	0.6573514133242641	0.543231536498124	null	0.38457746155597605	0.48675934878249	0.35239509829268606	0.619004622644745
E2F2	0.531975738476525	0.56026168566403	0.27357765574079895	0.0321868623749363	0.7105152541799019	0.29979060832649396	null	null	0.38557278244504994	0.29071270635386104
E2F3	0.588184917607535	0.392860153583413	0.12024545120382801	0.7329341489889459	0.6879765571454001	0.809364768761155	0.23039081340876502	0.504361878106416	0.21713418925867004	0.824810227993665
E2F4	0.418009885314719	null	0.505605032699332	0.0103717616909491	0.723422179492397	0.8480462175266479	0.566373293784833	0.012299468526366002	null	0.009452869776621629
E2F5	0.840886228379101	null	0.334572285798915	0.9408734061443159	0.3850357033122221	0.508157841345367	0.337894741037617	0.471764399092032	0.340932541048598	null
E2F6	0.891348136953449	0.084036187418405	0.885688361602122	0.874067740219646	0.0995193116481483	0.06529446365146299	0.896879083094994	0.8304373576293841	0.258122866057327	0.85947792445686
E2F7	0.7088792629042819	0.7849785224295659	0.0297691985044373	0.023400618157307002	0.20736279207913802	0.470871579612443	0.0275666896782863	0.032079660124708	0.494914835269338	0.136012961909553
E2F8	null	null	0.11554710126430001	0.422285940913839	0.536920373375488	null	null	null	0.0176073403459636	null
E4F1	0.11362236602506401	null	0.43475421329207703	0.29932031533618103	0.9928571709714592	null	0.303037737144549	0.501210468003446	0.624439028051842	0.9264880106050809
EAF1	0.930844540081409	null	0.0248237560520387	0.0236181404002294	0.26836676629198897	null	0.0376850558559196	0.0225246144361351	0.547815234244202	null
EAF2	0.473834559638609	0.33412388307754	null	null	0.689240456882657	null	0.44694992121166294	0.6504314184677409	0.30306724596761897	0.161009403924822
EAPP	0.34223610015463596	0.104750070036303	0.34499786105885105	0.6707536055199089	0.531160228514126	null	0.7184799818438609	0.918091582405611	0.0925994565703694	0.6425338981859189
EARS2	0.397242551727601	null	null	null	0.329169918379947	0.623763361025594	0.19434012391883398	0.17879669812961899	0.46395619691263706	null
EBAG9	0.527925664592752	0.730947320962033	0.44997442868747795	0.932171743263234	0.0281910917923199	0.391996928827891	0.44997442868747795	0.8452028152994159	null	0.695648681796525
EBF1	0.604832987428877	0.44329499970697095	0.0019195244240544102	0.00229701395872439	0.7557102755808092	null	0.9938757917648969	0.925682375964549	0.42612240780173705	0.9591811342833699
EBF2	0.9953071519726491	0.44770179339297295	0.87493758866938	0.9994733526416271	0.856648034893442	null	0.9140206708649179	0.962675827491955	0.859793089360784	0.947079647830443
EBF3	0.959394549588145	0.99934611016385	0.42269030105868294	0.0764400434464738	0.927891527018639	null	0.7318065117216	0.85624861932353	0.23504966184731801	0.23839811485274698
EBF4	0.480344183071829	0.548571379558057	null	0.9512286223572031	0.5689097098072701	null	0.27107955249449694	0.223067647234409	0.101626802370142	0.603938204614621
EBI3	0.331767310547287	0.34436246879970095	0.230381646845029	0.18548881011015098	0.785465194031545	null	0.175977410082255	0.185022644993916	0.603010622883265	0.06590264177246599
EBLN1	0.462819698029642	0.338794159593128	null	0.8904962928049209	0.00406982509538867	null	null	null	0.733909171443207	0.945033118393703
EBLN2	0.17542359522955897	null	null	0.598343381784511	0.6919263570996079	0.631562236245219	null	0.210661575567566	0.654959680364434	null
EBNA1BP2	0.0327852591987174	0.030536829372542998	null	0.595262234722875	0.0148054872350494	0.400437613091817	0.00278854967141484	0.420257781709299	0.00711809956146559	null
EBPL	0.758814837768037	0.198791065597963	0.856506847049671	0.68618015727227	0.28428976329999794	0.483178286748882	0.875373060956194	0.6598188922139971	0.34773575986837896	0.9959223587349151
ECD	0.792989386279811	null	0.629503477850361	0.721667322429384	0.999166799932561	0.48600621129113203	0.505996590752107	0.0900032517161727	0.271624226788975	0.7860812161254279
ECE1	0.3508993144394749	0.28777860857175497	0.0129627390517471	0.8178235915782851	0.8819757807206279	0.9602627228051931	0.183923616838868	0.43163217601021797	0.500260036573986	0.8179612917829681
ECE2	0.0224509166898972	0.0636332753441593	0.43138938372031704	0.31175419568313395	0.0167959674984579	0.205740536293281	0.0234078280173324	0.0627220816385492	0.35406305186649	null
ECEL1	0.257116661114071	0.0566997924400778	0.214844770177982	0.695356841404107	0.44521644786119297	0.9602678890581949	0.290091390009969	0.7197766506415841	0.517708330379228	0.5271291833658021
ECH1	0.9439767757813199	0.984628637883647	0.7339872394895091	0.8112568076725942	0.49402284056326395	0.47305354452451503	null	null	0.543770157919009	null
ECHDC1	0.809183924233114	0.31162242282539504	0.97733485174034	0.9968338690568771	0.694369675169764	null	0.946837181765028	0.976875879826181	0.373166494644782	0.8461155029052401
ECHDC2	0.562325709776334	0.459280331022018	0.949267547612488	0.7548214777700021	0.791362312718955	0.48070522637355	0.797542128654739	0.6591137273298311	null	0.7275208765943001
ECHDC3	0.347782512516523	0.6490635680147281	0.9986277792405001	0.699296353364138	0.777868649889474	0.44512481801756004	0.839359458090362	0.87040872267442	0.130541931625819	0.9562138400685569
ECHS1	0.679699881624895	0.9190973800344251	0.7482721360330291	0.72382231336046	0.138052851098815	null	0.9785509119735591	0.9649604005710181	0.754901879321677	0.5831615313957901
ECI1	0.461819162178778	0.346344907398986	0.4038577755353279	0.5052828692465859	0.47034826765193605	0.479833157951914	0.41029611795770005	0.5012576910566021	0.650005233403771	null
ECI2	0.860447333606095	null	0.8942819961345101	0.727615452037574	0.611096500281311	0.227709746625683	0.8038406676191591	0.7790922716738721	0.8051370068808371	null
ECM1	0.550265249968725	0.21514702466490102	0.670593502286741	0.23267482655351698	0.67421556162781	0.60251155680414	0.7521826400134191	0.72641848174115	0.0653655540236826	null
ECM2	0.504509095919077	null	0.686239757320298	0.8195072623980799	0.0835831404969031	0.244945255851455	null	0.6882955140360271	0.110418862214513	null
ECPAS	0.926037976417679	0.439271992293603	0.0785173610596978	0.625597551397765	0.589362159744661	0.594709496703279	0.0785173610596978	0.790707631085602	0.102385561272571	0.68875833493862
ECSCR	0.8744563887376361	null	0.4485522467075711	0.42914302215919203	0.891670477413607	null	null	null	0.8734406054898051	0.451885576164786
ECSIT	0.587590715766494	null	0.0150921189928072	0.027683274461446	0.7334710082914621	0.845603097218146	0.20549258932786105	0.0705056883743178	0.953797840686345	0.0299688433675553
ECT2	0.5265954049320299	0.771390872153506	0.0749682574222272	0.21928717180442703	0.333043539318289	0.635465018310162	0.0749682574222272	0.31787249403931606	0.886727397906693	0.366200779785519
ECT2L	0.40564590650370397	null	0.251871101009719	0.125273534079483	0.8677646418912279	0.587584554201254	null	0.5676213664453199	0.0832272911852394	0.3908517053299829
EDAR	0.0698744828885688	0.424780536768344	0.769473336028506	0.8282166783159979	0.9747064693112322	0.796916565960818	0.769473336028506	0.102850880798514	0.9874343839615729	0.80942728069024
EDARADD	0.6189996264464561	0.128957456796327	0.518943781386931	0.0102275308655083	0.6010501889945871	null	0.152350031712074	0.9290591114924841	0.935743973984088	0.575812787444995
EDC3	0.43363718008021795	null	0.20406886565830998	0.5884175790089871	0.99551666037349	null	0.0350743206808553	0.021742583073021998	0.9531603181025929	0.406567682883382
EDC4	0.7831665933154329	null	0.9694910294065758	0.8616824906837359	0.843741687143626	null	0.93545066522935	0.31550436058081893	0.214401799448005	null
EDDM13	0.6472787001995229	null	null	null	0.0123888202823035	null	0.276811023048264	0.0753532442232602	0.151280061673634	null
EDDM3A	0.443750346086444	0.690934264449227	null	0.287031029179015	0.0864817277436259	null	0.12306897088859199	0.34871736736043996	0.950100867253606	0.8824024878602921
EDDM3B	0.6770590505643199	0.811054153100466	null	0.588176010611662	0.646471495906048	0.9262637928240078	0.753376990362595	0.217217382983689	0.43190210160022796	0.570761038614463
EDEM1	0.0280963445603023	0.0564766471080691	0.0533661914477694	0.0315006637218951	0.0138010585233143	0.17787376835452698	0.0140908811636267	0.0177484154492791	0.0475192511783766	null
EDEM2	0.588110155263077	0.0456988778526028	0.22290890277796	0.49426629263769	0.0305225789171615	0.00824528490061982	0.22290890277796	0.313765461021841	0.0928121139831865	0.157586062990772
EDEM3	0.227292452977851	0.13302774806069	0.5366398789890011	0.316121811262519	0.62451588338397	0.583570574505031	0.44606699136004707	0.3775173956850871	0.21523331765320997	0.270533116663763
EDF1	0.0858079072822389	0.951443028034101	0.563334623284391	0.217950984120684	0.647598990559775	null	0.7107501200479049	0.146098685636906	0.964876173071532	0.788302163428845
EDIL3	0.759639620672615	0.397297125893991	0.0804612118061913	0.20801523377141604	0.6871200630834571	0.8929869970827571	0.0668485339552028	0.20345052770488398	0.493613487966118	null
EDN1	0.34592413334085703	0.0408983086622948	0.5080402038338749	0.95010779964268	0.7080607490809742	null	0.426037768210318	0.9020860424806851	0.0345221866011498	0.808131083045896
EDN2	0.296930004932108	0.7437875102483441	0.164015005135649	0.34809029597181795	0.33415678796708503	0.722204641346338	0.122664178216334	0.228392486807077	0.905303332220088	0.431260877672374
EDN3	0.9504517392746259	0.962276118406093	0.7014735126295251	0.9262167115460141	0.45596749969596	null	0.70700842761472	0.8430415859426179	0.421128929321246	0.7914664862738499
EDNRA	0.0161190116000836	0.6143613605144761	0.0214634696423888	0.152894045916241	0.5777853454820949	null	0.0214634696423888	0.0802361375774884	0.857526163567736	0.295695053887489
EDNRB	0.21646790467669896	0.9569450562842959	0.29438730290629805	0.00232365579211447	0.668971690338191	0.5165170182553099	0.534801778709682	0.0940064037184584	0.985098828683438	null
EDRF1	0.607017195990155	null	0.403375979298504	0.06810909854022	0.0359198134132437	0.36381587743609994	0.45027189310849103	0.8461383462092601	0.0674835939245413	null
EEA1	0.7849086999161708	null	0.0480437672317255	0.6122093565757621	0.18977045505671802	0.7933427762578159	0.0480437672317255	0.20337706291311103	0.0362869982129561	0.0595791760005739
EED	0.17280934063352402	0.7674814052676799	0.0123315153458243	0.0046474274960541795	0.209853271582142	null	0.0041567355005323	0.00363436646960069	0.440100238400798	0.004629001989702839
EEF1A1	0.904006933611429	0.27455144725618696	0.35869551928626203	0.46338555715822205	0.8553195715678491	0.60187242438676	0.8555696007151021	0.979404563127832	0.8885844869767529	null
EEF1A2	0.283234596378708	0.932537979110852	null	0.794802967652229	0.750187100230086	null	0.9538351605618849	0.9964781416788892	0.9690913437583021	0.9206818733642329
EEF1AKMT1	0.24857471537029002	0.8452473692830269	0.473030940307414	0.6050913685803531	0.22834077298243102	null	0.47379160351130395	0.431825858127731	0.9522990223458199	0.6912306429056511
EEF1AKMT2	0.648433157172868	null	0.613810573994318	0.19473756432881198	0.326504997126221	0.559177228170703	0.0303273464085263	0.6733659790145899	0.8743736341703929	0.34654334951056504
EEF1AKMT3	0.94093254468383	null	0.9332386201808291	0.509853650562388	0.52643087277444	null	0.9879055394626329	0.9834535946034371	0.165001349334162	null
EEF1AKMT4	0.539996041249967	null	null	null	0.6450524848657161	null	null	null	0.721480005019864	null
EEF1AKMT4-ECE2	null	null	null	null	0.0657297948889128	0.205740536293281	null	null	0.5582707548179959	null
EEF1B2	0.237988182956802	0.0118272826749866	null	null	0.0402670005279634	null	null	null	0.409955255286923	null
EEF1D	0.19511077437604105	null	0.102188826029152	0.773280152668791	0.087352419534203	0.22549571973349697	null	null	0.682852670560476	null
EEF1E1	0.18845716525582198	null	0.0165129927587775	0.673014976746147	0.0268459248446744	null	0.0136638724855845	0.6625650205441329	0.12091131111780301	0.941044449245678
EEF1E1-BLOC1S5	null	null	null	null	0.0478594154893149	null	null	null	0.444813424968576	0.941044449245678
EEF1G	0.7611413524748739	0.7109344103824019	0.403862056585711	0.7795550083966251	0.232501675563337	null	0.29943698682144	null	0.5791909426512769	null
EEF2	0.303191758071771	0.9844501985007741	null	null	0.254008697816048	0.0790068901981876	0.9701869858623621	0.713179872143258	0.879234763601393	0.875869356451928
EEF2K	0.947536490834401	null	0.185956084405693	0.36809097034721705	0.0292750283315919	0.33692655471602195	null	null	0.0487987686695881	0.31104848383249295
EEF2KMT	0.15107859581115	null	null	0.256128000066065	0.0854478175295454	null	null	0.138476798985127	0.6245148812139649	0.135987518562126
EEFSEC	0.8501252639121641	0.3333989655114	null	0.7092017789412809	0.40021767770656397	0.07034126619692599	0.06434769281871401	0.16680580457924302	0.531817174846686	null
EEPD1	0.700771275340253	0.6779988600509301	0.38857244413490005	0.378299555018629	0.24415518817116	0.35378983341454795	0.9329601826730358	0.477466434626066	0.48438229943350897	0.649561814531707
EFCAB1	0.32494424060223	0.7021868479203031	0.320988852955269	0.9737432597302571	0.503610971571193	null	0.320988852955269	0.56473757014348	0.489749855413167	0.9980057109238729
EFCAB10	0.17520113335234802	null	0.23724510178415398	0.6887755650364269	0.821027729167867	null	0.384534967961514	0.44624555167853797	0.6712786888769859	0.6781184404067551
EFCAB11	0.0687461319249426	null	null	null	0.44397644636900896	0.8609140614097222	0.0314647359762721	0.0551367055506858	0.657982682638476	null
EFCAB12	0.130021750459869	0.26668321470921696	0.0861372469728547	0.16704954943988598	0.378255606098051	0.9505984939289591	0.0802737774790019	0.369655799237069	0.265657887021298	0.290723314254612
EFCAB13	0.46704067709428004	0.258221965003988	0.744489709808563	0.245981161848717	0.747391193423703	0.5264820191706819	0.7759370581623991	0.523925531639572	0.0799259622426137	null
EFCAB14	0.5236442591148499	null	0.527774739900679	0.501740860832467	0.015918944787723002	0.00944818694752692	0.6884565073267279	0.8882476541895691	0.300910213346008	0.48084021053713205
EFCAB2	0.11110956326519901	0.938109111228413	null	0.153831931576403	0.996421386396253	0.753692153205394	0.0284359251834051	0.486490214597689	0.0766199801490607	null
EFCAB3	0.0653616868913529	0.7668591642972741	null	0.657554199541599	0.6771375244195279	0.9897856941731	null	0.20357447026345202	0.0706458585337797	0.41824383671448795
EFCAB5	0.15629696413338198	null	null	0.5652077959554069	0.7605698242646949	0.153850299381483	0.427947035235919	0.20316717468485396	0.993035225333265	null
EFCAB6	0.7533458891649449	null	0.680088861741059	0.199173907508405	0.41047190664719896	0.0495443665284113	0.93870186358089	0.8218681356831979	0.943981151547595	0.8830637074394159
EFCAB7	0.212937343781326	0.49249735402133704	null	0.8090718604621121	0.148370906373861	null	0.349202956530998	0.190284813135297	0.8162179000747521	null
EFCAB8	0.771087444762373	0.370563977553291	null	0.7457805446103092	0.39057617458459104	0.545281115488373	null	0.9986272775160021	0.780397315480647	null
EFCAB9	0.23036500179519298	0.9008901937164471	null	0.223049961167095	0.0174892950486064	null	null	0.23605082981420003	0.853807285862284	0.622832835089525
EFCC1	0.7504398792937941	0.188958528075578	0.967924350852627	0.41408387166882793	0.157877147843273	null	0.9769563464069859	0.23771373383665598	0.728787369645613	0.54201327261498
EFEMP1	0.517209327433373	0.08520637063523599	0.764627900397813	0.70563175661084	0.9822830380316059	0.9625923653872309	0.7557397881119591	0.653877436271751	0.574386833874083	0.345218824582104
EFEMP2	0.24472065739961	null	0.0621152511455705	0.0420912921126155	0.119520296100621	0.366946736554069	0.0614024246653591	0.0386298487891982	0.9392312652929179	0.20919864464939003
EFHB	0.5873594496928211	0.0823616837842343	0.291633146012427	0.9454477487453992	0.12387074540350698	0.542293385251567	0.441331084886045	0.7540534663185021	0.148774002256149	0.27849352648214803
EFHC1	0.6140382785553579	null	0.20325159825422398	0.0567848888808873	0.297802153018991	0.263141989692288	0.909163924366473	0.772593957324619	0.557240568525598	0.350675902540031
EFHD1	0.966435677198317	0.0654274388083705	0.450739831573827	0.42636349306841603	0.46705322702813395	0.10425568276199801	null	0.25341101655585396	null	null
EFHD2	0.0583591621063881	0.249011177901448	0.586025343725422	0.46017764337698297	0.864463405721708	null	0.39300414498463304	0.536103273957084	0.6616978951476711	0.519084723450038
EFL1	0.5251477187963339	0.8175190289450771	null	null	0.7254881400708041	0.745661432819702	0.7731869406681999	0.8477350943001641	0.36564899383173294	0.7443540998688809
EFNA1	0.0978067215837534	null	0.604732316215306	0.0389480644108193	0.679237092226745	0.268332925282959	0.137769806401138	0.9502753324829251	0.5350065488157979	0.9592555880078101
EFNA2	0.28780486298425606	0.627239550316952	0.9164624010379471	0.9655679048314351	0.367614592505294	0.275758653082518	0.619693182121961	0.685784641762369	0.61189693426136	0.889377291582179
EFNA3	0.6228798948838891	0.0477523991088198	0.685848468996752	0.928829876318043	0.263459788267558	0.39796557814144	null	null	0.436909765737386	null
EFNA4	0.717686599933525	null	0.659174365788807	0.0462856922155532	0.6281029492918211	0.769804311931445	null	null	0.34865497869098605	null
EFNA5	0.930080340337641	0.0249425677202746	0.24080126809434	0.4152200465435071	0.833472308790423	0.833472308790423	0.48600165745540996	0.410982909830053	null	0.7862984083286999
EFNB2	0.736890041680595	0.94953817179987	0.880108706387079	0.999398333724256	0.9658836816231609	null	0.89648705840332	0.973535667984232	0.900571160066155	0.943389633539938
EFNB3	0.23380842341867897	0.6754135122624061	0.172564049880811	0.20354287013976197	0.817482219737048	0.90306000727298	0.166512023173062	0.15702618427819598	0.0277090287337427	0.22485189506894399
EFR3A	0.218416058492827	0.431826799023281	0.756082860340029	0.7984454267170631	0.917320443353573	0.859939184429113	0.6686450555915121	0.687190808188248	0.14421620547646	0.657280746910911
EFR3B	0.470431218802206	0.0359126000294707	0.668699069125167	0.7129382003888929	0.9946962718985071	0.788052308167079	0.6752370495138821	0.490712541334756	0.6792387000714589	0.290653124928411
EFS	0.508827892407574	null	0.5620419900795389	0.6843616523189211	0.655389952989898	null	0.5620419900795389	0.691683456775704	0.918073503807739	0.276250002992225
EFTUD2	0.969892970824413	null	0.20357461593829698	0.0595745063134073	0.7141913753001259	0.0743990602372895	0.46003094501089903	0.43054236946805297	0.155215100263507	null
EGF	0.411843234545204	0.675088460423518	0.7351734516404591	0.9716690274513661	0.49055575955530206	0.0844697285488016	0.552539723463847	0.813474457129852	0.23520958205695303	0.8304234156296291
EGFL7	0.586824720651674	0.613233239607504	0.990834062878415	0.18323778520676698	0.8868407103998309	0.24405206404260896	0.928241540799305	0.248436762843482	0.7681776035684492	null
EGFL8	0.8053022819585359	null	null	0.701453706964495	0.515454979141173	0.13860781134867098	0.073995909670079	0.259886598217337	0.0752673306569824	null
EGFLAM	0.303661935323315	null	0.18872848261475	0.420332499490121	0.068156678103827	0.24157098455315304	0.898495945252201	0.8809116369368059	0.394199974630574	0.508852617252407
EGFR	0.788904168540612	0.19520729258501499	0.149319749774953	0.383962873968556	0.933052014744336	0.826389961240459	0.056684339884297	0.244518777753159	0.118350293024138	0.0567093373899061
EGLN1	0.9589916052430559	0.358715830603267	0.327681453695588	0.743205768211571	0.536456382203988	null	null	null	0.529816024654628	null
EGLN2	0.952099641198358	null	0.9873049617359421	0.9408181383764871	0.7706581242533069	0.5460957851579971	0.97670488443115	0.887425848409293	0.522592591800183	null
EGLN3	0.5408201954359559	0.0774623943955591	0.30156277813565197	0.384900586110224	0.0437125674876497	null	0.9127979911197421	0.568344578191777	0.90832452501233	0.67111740637146
EGR1	0.6295726995028671	0.067006607243779	0.307424707941518	0.40435485020769296	0.0999669743874027	null	0.22541261807828003	0.32455353180219704	0.522201721420708	0.27209557348444297
EGR2	0.897557128464307	0.24460456023607	0.436934945506376	0.7656896928415841	0.594620240129019	null	0.088492816294936	0.7384689308452751	0.971303702453387	0.434958196407483
EGR3	0.31989450908781	0.0358323711198578	0.43516206799552204	0.88589464818452	null	null	0.595762535601795	0.6301860045902679	0.8490659529629709	null
EGR4	0.833190252666389	0.9331337781734309	0.522436876728683	0.631714024733286	0.892249287687318	0.21479678409179398	0.576474738421329	0.787262075846639	0.42188939706351297	0.365820942154695
EHBP1	0.621679020853731	null	0.270879246356405	0.10853680263455599	0.29693032250363105	0.819414925254951	null	0.639716046822969	0.727419941053301	0.8038846720684258
EHBP1L1	0.7479696794731558	0.00623483817113613	null	0.667778454902467	0.6755806474350748	0.434035651789174	0.512655731556234	0.18517504321894898	0.553971921262035	0.162798132732522
EHD1	0.129958607135595	0.8692676468908109	0.7644470895939459	0.0886186349336513	0.427626618454119	0.301558942550212	0.43582634537586207	0.896027080638476	0.21425359379140602	0.87398828227064
EHD2	0.17169799251946	0.408446839888207	0.0753060586476799	0.0965183864367296	0.20156536493200303	0.5011758420821889	0.18165367677374697	0.537390527008565	0.32292181088893	null
EHD3	0.6736737461848149	0.0806294861020396	0.980556736733876	0.5087922186958689	0.692650079592983	0.333845263130779	0.952914247722899	0.0852663009485026	0.0961414177225348	0.8162286106071691
EHD4	0.09163720697560601	null	0.66387079716914	0.16071013691682	0.158830032055224	0.0171602017319028	0.49923333167485207	0.262427484473206	0.8749739428697308	0.644409788562701
EHF	0.4707185947336379	0.6568598767262591	0.226305982211182	0.703518925795589	0.404635299430201	null	0.0136495902356144	0.543779738932145	0.806426271195237	0.177287630328185
EHHADH	0.21150210166474695	null	null	0.4587058273077279	0.8755713515680359	0.641612221994753	null	0.0319678192623174	0.290889838711007	0.8865693492904458
EHMT1	0.544319469861942	null	0.25589036624689804	0.120551998523414	0.152228135601379	0.256263697032601	0.27105769255732	0.185688203896975	0.035224215463932	null
EHMT2	null	null	0.9771510966996808	0.0900130878570533	0.519081629976331	0.331380779844872	0.9546995941238811	0.8453635550115491	0.563777232259325	null
EI24	0.982361020762401	null	0.927173884751722	0.980776689778202	0.224462928105415	0.741614879643227	0.927173884751722	0.978578696027405	null	null
EID1	0.18388397734060102	null	0.6343497231830749	0.33047031015010997	0.944279065809004	null	0.575645716850622	0.295680432249653	0.406513889603678	null
EID2	0.331931188849763	0.0335498256001383	0.414115417344133	0.16392238131932002	0.629727624466165	null	0.414115417344133	0.799626722583058	0.3906157194401961	0.429933801720322
EID2B	0.966445935977163	0.884010321326829	0.513923476134714	0.605335206172703	0.0253330554185376	null	null	0.150215818708773	0.40941171228511497	null
EID3	0.272126720134022	null	0.370775232419581	0.453881136652084	0.920658916536706	0.3581103841733789	0.30393572371700395	0.246475106428468	0.5278530361129121	null
EIF1	0.0512201966933232	0.195957853124552	0.0743992622687157	0.0506424352066499	0.998926586634858	0.6266159952057919	0.0727591974969808	0.19097933228832603	0.5549678279250589	0.275167304912187
EIF1AD	0.133947453097751	0.101305453324545	0.0724444157366533	0.064947626595482	0.0939082196965492	null	0.819241154244441	0.0997000827698721	null	null
EIF1B	0.7756822770129621	0.614725528131289	0.8818928188415359	0.577851797348603	null	null	0.887999091572723	0.517009182751104	0.742283452912815	null
EIF2A	0.5801452640937679	null	0.556918366315711	0.468031928938176	0.9598005739139871	0.696411449067075	0.13551402861038497	0.4571044064415021	0.9423866200537041	null
EIF2AK1	0.6795354360016429	null	0.935242385474971	0.975287030794439	0.46985652468633204	0.259650802836911	0.8656256848645749	0.89790824871859	0.6230158739580429	0.982292060362428
EIF2AK2	0.8195661283912622	null	0.848137310870283	0.642709107987489	0.936370046136416	null	0.7427060258477428	0.671479320044761	0.438667807448585	0.8207282398489879
EIF2AK3	0.863762540395996	null	0.877248820055088	0.5515606288036071	0.9621095040148209	null	0.6596437519889851	0.0029181614074163	0.40871862458344804	0.237462414458677
EIF2AK4	0.12432747870492998	0.7218579021404259	0.181019543843939	0.34168752206696895	0.510345623106519	0.8784456866518859	0.0743511045315691	0.7070792827069409	0.781766866619199	0.901492144991579
EIF2B1	0.0676062530365422	null	0.26620753058006896	0.0820104978302	0.649945260815145	0.579739772580797	0.0414746182475463	0.0445369110636959	0.453458018986668	null
EIF2B2	0.8954690964719481	null	0.0816867120309772	0.14873544839162	0.475694814314989	0.25757414695410696	0.941810977548144	0.705466485217842	0.7868536081599901	0.715329708613226
EIF2B3	0.47807496033598995	0.7221659273559781	0.0386097331638565	0.313993341548088	0.804301342947122	0.823947138744811	0.0441833873015076	0.557809229737624	0.110835679005137	0.212067915652024
EIF2B4	0.932816704502368	null	null	0.692926250194906	0.926973793413744	0.9747118187208129	0.869026779500463	0.96102202304525	0.42811102379042104	null
EIF2B5	0.3554440064413811	0.5966697969200511	0.667523996935881	0.842695624666534	0.31803253253340996	0.98902834494058	0.7982172952501451	0.784292382457278	0.251564579890137	0.607164967060963
EIF2D	0.242606698557833	null	0.871400437664845	0.0936586544690787	0.20266443834954	0.37246236286397494	0.21720356006426603	0.7088411701565731	0.138068437739329	0.893274513229053
EIF2S1	0.294517825845372	0.39502469217711406	0.900327312461931	0.0490836662623296	0.533204303790478	null	0.9475799459964509	0.298922891243214	0.12485136864743301	null
EIF2S2	0.642932681503564	0.196604696509441	0.215801832848583	0.173341049080472	0.0528751025637846	null	0.215801832848583	0.16130661990033998	0.8341897456269441	0.627543272469812
EIF2S3B	0.0284843016494637	0.00848506842591124	null	0.545399814646245	0.000344566990318373	0.7582933620028871	0.185951041015579	0.144038098719702	0.00555212607606415	0.00369806945807505
EIF3A	0.405144920756596	null	0.9570182993176758	0.8751299139105431	0.312954427621502	null	0.962897068004017	0.807860852906453	0.9797414286241519	0.89969922131009
EIF3B	0.9484726090274079	0.546558681919841	0.37821471386861294	0.0898856434283646	0.12062258570031699	null	0.571059029338334	0.0332093761503865	0.47058313090789294	null
EIF3C	null	0.84637842398009	null	null	0.979315545970303	null	null	null	0.18049008625509602	null
EIF3CL	null	null	null	0.37052850166316903	null	null	null	null	null	null
EIF3D	0.0185706570081249	0.0163730116529535	0.0156287682846141	0.0499713457649078	0.815993218789756	null	0.0117661166601157	0.0287570230183127	0.19170538102317397	0.0129625758699851
EIF3E	0.154564444609443	0.971004736260343	0.285464331216219	0.25153244678457	0.9456546078039642	null	null	null	0.31483873852409994	0.486595939783039
EIF3F	0.496500353735489	0.715648829691762	0.9907439351928959	0.9607526515063721	0.9990277613305071	0.9441846413594259	null	0.325357436490745	0.166941274275703	0.159132437092453
EIF3G	0.296323041388043	null	0.530547106366383	0.488698055666129	0.330717337498105	null	0.4565565532750471	0.592985210898989	0.21591718941999105	0.346284990391823
EIF3H	0.29503629778192	0.352860023649445	0.396137084248834	0.540309261015757	0.5238832959822209	0.0984658208579676	0.616091566889521	0.169870614053526	0.797232659732561	null
EIF3I	0.6686133102927261	0.00294759511286702	null	0.14465072244016103	0.5508097932913629	null	0.18443163080184102	0.157833291710009	0.3853024661230379	null
EIF3J	0.6456939804250661	null	null	null	0.330742154797151	null	0.0814161388382231	0.152077892327935	0.322184191244837	0.356539034238494
EIF3K	0.840543109440016	0.8469741018237099	0.40869754343885206	0.5604364855171761	0.0677743458496115	null	0.314173013068282	0.552368333307769	0.798492839847577	0.44511082304474303
EIF3L	0.928326312987923	null	0.6859145656323988	0.8378871260560329	0.1364496071566	null	0.14150727179232098	0.206845870739085	0.48915107265456603	null
EIF3M	0.0941580540489935	null	0.7961134459330219	0.9311313041346451	0.49191629435374795	0.00547090099794889	0.8367199629473381	0.911835138911663	0.4754960295570129	0.186922332562874
EIF4A1	0.45293089219555793	null	null	null	0.596057566932438	null	0.680234032898395	0.4601177341985	0.161113981653483	null
EIF4A2	0.0640160140000761	null	null	null	0.293174460155419	null	0.163908497552431	0.14698390085604401	0.176879539565379	null
EIF4A3	0.216747700673008	0.6656486887247091	0.984980141009797	0.609963892535943	0.7170863034269541	null	0.39109362519123503	0.282448970980958	0.8273742130445799	0.8130397593983909
EIF4B	0.234836240641923	null	0.17595365576683303	0.34317197633520297	0.0302175604039527	null	0.210417884112975	0.477978270459382	0.118888741709821	0.410015822378491
EIF4E	0.10794386783488101	0.34529290309487204	0.4357978930181529	0.567618588319728	0.895215011301122	0.0668961870924218	0.320964911336416	0.463991685162839	null	null
EIF4E1B	0.513976888282992	null	null	null	0.0789377258815882	null	0.21721148305922303	0.978368407430889	0.5681222482333	0.499350034373911
EIF4E2	0.11842806286736	null	0.995332982423034	0.263499916979458	0.99225668601271	null	0.151374485116808	0.21772493226242498	0.345272005418701	0.926262532804587
EIF4E3	0.899931020339898	null	0.473871199750655	0.474749963003694	0.141218622902363	null	0.60058263525613	0.60058263525613	0.36176448032880204	null
EIF4EBP1	0.236045109769817	0.30694960953641104	0.44125836761214793	0.7447634727053051	0.6807327522925389	0.750115271316904	0.44125836761214793	0.522339570059631	0.818969907050111	0.291569300515748
EIF4EBP2	0.314354051271449	0.640614704514817	0.462420771725979	0.27136170042525	0.5833564556890201	null	0.453070941535741	0.57570404971743	0.667844220046766	0.9839208243615178
EIF4EBP3	0.913510435352753	null	0.512487620630611	0.28084509769743604	0.0370257259652583	null	0.9675497779422451	0.9675497779422451	0.234645814828887	null
EIF4ENIF1	0.49603941482193603	null	null	0.235685612835107	0.008364768273789621	null	null	null	0.468305291881769	null
EIF4G1	0.0833612694640354	null	0.961096823333355	0.838126133651858	0.0596856731500655	0.11519258060490699	0.9666732366527121	0.615775818352603	0.12422424363807902	0.565720990446829
EIF4G2	0.298619027652493	null	0.12274111885297699	0.0189375396015468	0.71392848769905	null	0.33127463803145196	0.21296078810785	0.8730931788519258	0.0739776817507111
EIF4G3	0.36635414627988205	0.139618926842647	0.7908317709482751	0.201798432596142	0.430909360749873	null	0.533591237351201	0.7141340758195129	0.845045328352034	0.8065779217704159
EIF4H	0.0403602499031532	0.238052389894787	0.0149236292803554	0.0451608464938434	0.59924038866362	0.384765135271619	0.0177683823931734	0.10201828615398	0.369455000381506	0.0860630965494056
EIF5	0.972621058663261	0.31026716029044	null	null	0.599883242839362	null	0.464531224476016	0.84248378630632	0.16134046347660097	0.564742267327366
EIF5A	0.299397186395518	null	0.10222576755583199	0.260430144887373	0.9416702563653101	null	null	null	null	0.220938633122251
EIF5A2	0.8607964667916881	0.836312345981821	0.7624142902794351	0.7207646107257121	0.5190379877129191	null	0.9525296377793591	0.56367448583136	null	0.8029476558978349
EIF5AL1	0.48277725758081397	0.34346004435369104	null	null	0.9242256455892901	null	0.7072639585526179	0.5339587766274361	0.0601785020477359	0.3926632955361579
EIF5B	0.24094110311922898	null	null	0.6902533594425172	0.36598536085524996	null	0.674393049475818	0.4000789299083711	0.7957863464703671	null
EIF6	0.21071636858076603	null	0.37263719542079904	0.315004710743731	0.6709968683825279	0.7282545442479642	0.39420507159624896	0.38942351727269997	null	null
EIPR1	0.816864251173825	0.160770050579918	0.6875000715141779	0.7123969945831441	0.804168630614986	null	0.81482586153403	0.904181728305393	0.598230184396334	0.617505722518485
ELAC1	0.310666458166099	null	0.6483136365145511	0.782633839361386	0.0203610344706844	null	0.338257387195924	0.338257387195924	0.573691886168281	0.905963547469001
ELAC2	0.948942432935422	null	0.37724838038461	0.667188329394003	0.45748837479783705	0.393643471173856	0.37724838038461	0.49202459981858	0.9481530039754051	0.100606982229048
ELANE	0.460849403510521	0.859544625041522	0.9829230020837291	0.9399475335795079	0.57109854497382	0.255243236314064	null	null	0.293348165174949	0.9837146397900709
ELAVL1	0.21295100015871105	0.0351785150595667	0.7244012542853001	0.905597607612032	0.73896239447648	0.155000714075915	0.5541099956240191	0.6855463472438829	0.15071359560210099	0.9589140625555059
ELAVL2	0.152806307832288	0.8305805890544051	0.025452251029301	0.36942555285087897	0.545238118462414	null	0.548475291547007	0.0550983388597321	0.7267939571172841	0.931482221107769
ELAVL3	0.6683846100397479	0.6929126056989271	0.780204323670128	0.16767947429134802	0.7672838488180971	null	0.39142741720078295	0.6167346481617421	0.266040245616214	null
ELAVL4	0.21294399112645399	0.0686962275611999	0.258139265399775	0.42745146658526706	0.0341506672719051	null	0.328761290551227	0.44037133515421295	0.716963513524514	0.999057061815094
ELF1	0.829233597528622	0.34979427404389696	0.20914217369924298	0.394705268107284	0.00204458266861107	0.000546776911411362	0.5821336760783671	0.28562514991056104	0.5328917580496021	null
ELF2	0.6569913216109721	0.09900191269555698	0.5509421923674129	0.9795820591865251	0.243305090772393	null	0.475639647888932	0.796707900580115	0.185184920930815	0.6898259427112838
ELF3	0.584727714321085	0.634256402288513	0.5232088431705061	0.25355085635755	0.65066490856335	null	0.582290542963309	0.479726403602719	0.265281966846205	null
ELF5	0.730342131668368	0.0860377116404309	0.433248946619957	0.35937129736561296	0.5901828212242429	null	null	0.578739928601027	0.35405564738248707	0.594765998815901
ELFN1	0.22437741559107396	0.731874722228269	0.648927251097842	0.146801442204616	0.902732027278592	null	0.20132576258166499	0.5920047693496371	0.046709934855799	0.0355710640039544
ELFN2	null	null	0.626873175478718	0.890861842536158	0.455557478248993	null	0.479641825704216	0.252878881375723	0.539931022393833	0.382980981264829
ELK3	0.9669455398974159	0.8806330896701221	0.428281060735584	0.56025489785127	0.684884145284449	null	0.39407323701513797	0.300076980075219	0.5497049201319849	0.268697084041804
ELK4	0.531859148365432	null	0.393597346137284	0.43017283230227	0.0298943564761553	null	0.393597346137284	0.647370567482978	0.19927847226620302	0.5752233478857879
ELL	0.7977813036005379	null	0.0493779557309052	0.137378493024011	0.267067929021712	null	0.555877131355617	0.0866247335850157	0.390562502716863	0.30691479171003
ELL2	0.672135811843163	0.5942473947855379	0.995288340907753	0.6148386822342751	0.68401259364915	null	0.9823636003048392	0.956745915122662	0.9376938470831229	0.9326736951834759
ELL3	0.338477007298765	null	null	null	0.463504107898279	null	0.4133690018498039	0.52042629039331	0.8316017476277259	null
ELMO1	0.48946216413738197	0.5968570160063039	0.922744262172831	0.583289674505649	0.8920859205237651	0.5651959377122161	0.964624359433854	0.24703143041683603	0.150207462579947	0.403023714852858
ELMO2	0.557683828850537	null	0.85390495076978	0.17292981377686703	0.196242977848363	null	0.6506205837311679	0.8081821402877991	0.0124340820945912	0.5460814934875711
ELMO3	0.451802257554114	0.665320868430942	0.0168985041719268	0.7136872515935799	0.7343482130948751	0.447280556233974	0.0101978149565767	0.649952533318221	0.30314093838788	null
ELMOD1	0.268860136014175	0.253798550241179	0.0400159734191358	0.21923113479416698	0.591254516781725	null	0.13769292744553502	0.383109051635927	0.9829284904500241	0.0906146242930178
ELMOD2	0.312788209777274	0.9529189047686291	0.25331487721173995	0.3986198957866359	0.9572880074454909	null	0.25331487721173995	0.397769954375841	0.35679537971065606	0.47412027665355294
ELMOD3	0.501924951996719	0.102680118993771	0.6243042203893221	0.6916289237757299	0.253853898464412	null	0.6637050291115849	0.581841257778958	0.22749651694779602	0.4887611484079
ELMSAN1	0.0518481743252238	null	0.0978429793215179	0.205029735959595	0.39886475746860495	0.0121793110329771	0.0681284019687282	0.14449986301666598	0.8682493216761121	0.12222638724343901
ELN	0.404638839184414	0.339001041585043	0.68094534072178	0.383757397320495	0.33780425379544804	0.0972819650362551	0.50493227782268	0.0566423848382618	0.118521907217375	0.10663082882864099
ELOA	null	null	0.284916495970546	0.296205390646064	0.8638329600637329	null	0.35967535627389097	0.340805820729362	0.48535771651267295	null
ELOA2	0.7944110947484051	null	null	0.981549589643272	0.300170186132449	0.7889800772237371	0.565027783843958	0.853269453708843	0.7627265069842242	null
ELOA3	null	null	null	0.401179472593289	null	null	null	null	null	null
ELOB	0.40877536373702295	null	null	null	0.278203848961602	null	0.9345353422479891	0.226192502153714	0.917910310282419	null
ELOC	0.978522425836629	0.173461356603689	null	null	0.585656775645786	0.524452685946203	0.711212488579918	0.34497689537721	0.724931260144466	0.716341640664659
ELOF1	0.060157748733308	0.7423375071244099	0.0153495241751863	0.0666337318359028	0.8149777040737071	null	0.0242452297407678	0.025200656222737004	0.843318385512689	0.0225600838469804
ELOVL1	0.16212338678474	null	0.00940151768298569	0.0301823622804152	0.545175091023631	null	0.01463265142466	0.0463535556148558	0.615990700071257	0.0171126474936537
ELOVL2	0.10429248411693999	0.6966655733883029	null	0.7167962622262691	0.9561539720028481	0.249279423677332	0.501945895639992	0.23566262674570698	0.17673334397472895	null
ELOVL3	0.13131938837541998	0.73050521531275	0.00936614441275063	0.39308667778852097	0.0654341403756613	null	0.0154673239888817	0.49659673410388594	0.23306997669364102	0.368670549785465
ELOVL4	0.42442637675203493	0.31757447114554604	0.19814412733268105	0.324620996973346	0.24194260410918203	null	0.20064969362833499	0.32201758853585905	null	0.7827366331115692
ELOVL5	0.06271113756023901	0.7657122237970629	0.0323896782902834	0.0683800865367726	0.939817423964333	0.223904779590935	0.11183803249195899	0.756695675989854	0.5894793211068989	0.0169310336837563
ELOVL6	0.7896509211664058	0.8770694773120129	0.0365893171028329	0.20533997974104698	null	null	0.0310748705994346	0.0401576257754738	null	0.0616131469077822
ELOVL7	0.515599589663451	0.5924825004907951	0.0811207986840655	0.222008639787565	0.427663720594276	null	0.285595593302976	0.509726446174491	0.46369470016732106	0.276040189965895
ELP1	0.8009966830890679	0.110535303444493	0.405713411920057	0.642807715692275	0.647366817575616	0.4272545662762629	0.513479721592106	0.34461936093743195	0.569351211700418	0.595144946097769
ELP2	0.9833834094990501	null	0.795622969833823	0.266681620180925	0.125801914019834	0.8124412625158499	0.648267595245551	0.472279546372659	0.301686710906672	null
ELP3	0.256051212975496	0.0793500214411436	0.21829570827089	0.456048891138161	0.127962137158703	0.17968374353314198	0.11944254755726101	0.22588783555387304	0.45576766827143395	0.486462535390876
ELP4	0.28583338924225504	null	null	0.43343433917157503	0.517964645788736	0.5066444296079831	0.45088933974140505	0.247108275128353	0.43592835264977	0.9050972856513371
ELP5	0.40856815735068397	null	0.664364653302567	0.474713677313221	0.23537689695411898	0.0913499551492588	0.843683285139831	0.7727414836296321	0.9434179420742221	null
ELP6	0.135487266857946	0.0288052328300806	0.5271941742917899	0.821034200790019	0.0788008887926042	0.8619161230667309	0.5271941742917899	0.6410330810750129	0.216527105735185	0.3616898881808329
ELSPBP1	null	null	null	null	0.533104912681155	null	null	null	0.992829323031529	null
EMB	0.43760409511425	0.456905843283923	0.123654726741588	0.10438653774007901	0.207554478476182	0.57967141754952	0.0581600484581619	0.0815365799238976	0.960077074765014	0.0926954269892699
EMC1	null	null	0.0043435606186241794	0.636815702337368	0.447481910175687	null	0.457152945344696	0.40342472981678096	0.0021049116305969	0.376411481734574
EMC10	0.618447471174395	0.32203299671607	null	0.8215597065285779	0.58297495032513	0.224399771357372	0.379349765076784	0.973089012580588	0.23317473556566	null
EMC2	0.626874534270478	0.24908280874542396	0.9531265807779179	0.958518052190469	0.5757321509558679	0.46890468298343896	0.8124777310672541	0.891525352627932	null	0.7466350393399741
EMC3	0.0562392208428237	null	null	null	0.43941363577187104	null	0.17849480639374302	0.36087532135189004	0.5149478612889901	0.994483314333167
EMC4	0.998488282855471	null	0.7118942372940742	0.412040186003516	0.244634261804858	null	0.7118942372940742	0.412040186003516	0.9448062575041669	0.36853946221085204
EMC6	0.70326469646837	null	null	0.771980708019303	null	null	0.49144818733170204	0.530391513494019	0.7340218733336291	null
EMC7	0.8533115365984241	0.477757026746661	null	null	0.7213128815762719	null	0.615025519134397	0.681386855227671	0.29120753851247805	0.45961847602621897
EMC8	0.386839213230616	0.46469611319514903	0.7229643813907071	0.367385917332204	0.971841659290585	null	0.264657222019465	0.48559317147027004	0.526571562657425	null
EMC9	0.631179029772454	null	0.374364263402603	0.779734456454984	0.62687638406731	0.20438004316728398	null	null	0.21402156176038298	0.926958061920785
EMCN	0.7212782642079059	0.37017835787759495	null	0.562264639443865	0.06607805304063	0.28050379098678	0.977110782138673	0.28233912442507203	null	0.0521174615057896
EME1	0.7860981378170719	null	null	0.9436503795005329	0.8279900029158679	null	0.506094953621121	0.316053845257775	0.8784823238734191	null
EME2	0.922018561954901	null	0.332708255824476	0.0789266714092622	0.1745329792999	0.973344960090676	0.7530710669595692	0.19907845313199302	0.44584607221678996	null
EMG1	0.842217666458228	null	0.7943522104717959	0.7901896549983579	0.5032212077362701	null	0.48685217755898297	0.427946771745514	0.919752999124175	0.87885683486028
EMID1	0.151271589402864	0.0683511286719258	0.4003757252964771	0.7199288850660219	0.0873776141988692	0.0231537189892336	0.22145100737957898	0.249578545604636	0.490545316580545	0.307952155729482
EMILIN1	0.0969756836637313	null	0.065757433107695	0.258339104499342	0.20133126200008605	null	0.0963324018794892	0.444689673711452	0.439233809630789	0.247273657107272
EMILIN2	0.190248981358167	0.638539637435896	0.5916369936913101	0.47479253054704207	0.8946658124569861	0.035304898520319	0.421952497926346	0.373010664094412	0.448732520805437	0.626011889809686
EMILIN3	0.330628830024042	null	null	0.768384108795225	0.000197444845329797	0.786259197614225	0.5245074296379729	0.688057158408383	0.9051881912827541	0.5741200839271899
EML1	0.646586767922885	0.822776463647231	0.5426098558107779	0.47904028245640895	0.5781001393746751	0.0943217010130314	0.9515437142740899	0.9792001437342529	0.5221214458777059	0.954792406879698
EML2	0.586499147590176	0.6726479461338051	0.48348418833646	0.6497482968999361	0.6215658931935699	0.694863169537912	0.642761085763646	0.155549482568285	0.993494599457701	0.6654327332798111
EML3	0.0375522644872237	null	0.0362972264066078	0.0513404819221348	0.39051534163122403	0.38481576356380104	0.0434156946690145	0.0418018810903391	0.3733070337361529	null
EML4	0.8056178072758772	0.262656798088099	0.991951323806895	0.153004475633034	0.707358209103558	0.7668541271368601	0.9818961344857571	0.34079755153763897	0.6677876513971379	null
EML5	null	null	0.0562957689799124	0.73670123703343	0.8810393936115709	null	null	null	0.000133047936011099	null
EML6	0.0887081264155704	0.6366055984813841	0.219025231353084	0.0698855001551238	0.7672272651961641	0.966567601957437	0.45520517198317206	0.37536912862279603	0.620907780114788	0.238777139310844
EMP1	0.812780607283082	0.0182416791990667	0.881799989330205	0.0216594797213363	0.22149535441006102	0.578715092736932	0.694699649514911	0.59593081697403	0.510862574133356	0.34571018625801003
EMP2	0.46032648320326797	null	0.361616167194906	0.188142110151944	0.0964485485699735	0.25858319773876803	0.9771345880918678	0.8822568803813879	0.753535762585779	0.9986038269799841
EMP3	0.973273266245942	0.0912813023104133	null	null	0.0777296501364496	0.83399880582125	0.46902799141793	0.3794764456579571	null	0.6364307737480601
EMSY	0.9485792149570259	0.7084254875908509	0.443562380778307	0.533677209428823	0.767250908249798	null	0.48271333988590204	0.725582225600322	0.70738024082364	0.137848935191505
EMX1	0.6092904924683039	0.647261256560033	0.8944466990580359	0.647703752024673	0.168359456105931	0.5404534917026579	0.8944466990580359	0.568424145092599	0.20404860786258103	0.36480232820127895
EMX2	0.310884675174736	0.821074135267272	0.19918103308592996	0.312739285864454	0.880506405681504	0.502081865963046	0.271059435763309	0.23079190962851998	0.32529050548882	null
EN1	0.749077283174496	0.150472584699563	0.8244114245622091	0.728553894212649	0.8534143360500871	0.871231494730947	0.9629830167819481	0.5565867053632819	0.413741437183488	0.847162768101899
EN2	0.0880718616738283	0.0897878339592652	null	null	0.0981613345179361	0.58595064853792	0.13622138687907198	0.0249206667968407	0.8183451434298791	0.0494580595738932
ENAH	0.631014275994667	0.891928588692652	0.271921185137096	0.31772457464764303	0.125926545899219	0.36089278653920204	0.217446402834414	0.492545169740529	0.9477879161671509	0.9476267673787421
ENAM	0.156253987426376	null	null	null	0.48532061005855004	0.612900366517033	null	0.347082755004528	0.353251994314469	0.21428161352878197
ENC1	0.35517314821008505	0.116003403558895	0.9965251886688059	0.0187530232983899	0.9967157848965341	null	0.976918078647103	0.22065732773756697	0.552836433988365	null
ENDOD1	0.0823801565462682	0.8379185450291858	0.741782460255673	0.7397538825357971	0.22845248595033701	0.641586343544536	0.741782460255673	0.855406292740709	0.34404093933211305	0.7599749782450579
ENDOG	0.6932103007387571	null	0.22891225610274	0.6688186950679089	0.526840484734316	null	0.22891225610274	0.418522992429634	0.708368655730899	0.33242100137134006
ENDOU	null	null	0.9213965172871409	0.799160621494977	0.761193314535466	0.4685023469654821	null	null	0.798769168138675	null
ENDOV	0.817651209422109	0.177959788486411	null	0.945099125315213	0.562699988805463	0.205920679203142	0.6852563093899671	0.286722732937909	0.773676506168029	null
ENG	0.296604849332253	0.0185014093020641	0.11437561616895299	0.14374273057712	0.0835370629437908	0.697359952142456	0.305209674618924	0.32230583856554496	0.709693587788655	0.24694265839359197
ENGASE	0.6736796919408211	0.9217976005388281	0.37824279903144603	0.270105955868268	0.6305435459943879	0.7414396863739889	0.43696452258740404	0.268927005187796	0.950364596615179	0.640208011937422
ENHO	0.780500612914246	null	null	null	null	null	null	null	null	null
ENKD1	0.121565756782576	0.705812735632887	0.872134049390633	0.46896804943097	0.178284647111191	null	0.9016246299939041	0.0902727972721356	0.9898846941319859	null
ENKUR	null	null	0.0282945789930633	0.0479133832084846	0.5584462917103579	0.39283724584502294	null	null	0.843481494695063	null
ENO1	0.896792934601463	0.9410566176738571	0.266667661032487	0.149078534216546	0.843369465778167	0.03275846987813	0.8493528400369591	0.835240244788879	0.801457822028448	null
ENO2	0.8569701618832929	null	0.6583753075215839	0.8230004407054059	0.029896593647169997	0.20839380402002	0.6561405819583721	0.6757958996489329	0.29297032772274395	null
ENO3	0.0219820406988056	0.9558534144861959	0.7228521896214641	0.7218294957229109	0.645260857188856	0.534814756769625	0.45315165660978995	0.31666345858981504	0.6304400932773421	null
ENO4	0.0408119314775423	null	null	null	0.000835919808948704	null	0.10010948918271602	0.701174307687683	0.5649689291654809	null
ENOPH1	0.714816522789163	0.6515532323830661	null	0.0615027348850383	0.756616237020292	null	0.35577116718088503	0.21351099383302902	0.6023039096469711	0.0338694178937575
ENOSF1	0.648861208395312	null	0.9221202628719258	0.225608283759849	0.0971709638040884	0.440897871776464	0.425082842409368	0.287283407595482	0.9009297682229359	0.7110059595478929
ENOX1	0.187463128561077	0.474273654377404	0.032867878375588	0.15633000545801998	0.5547210940384261	0.19259010287467104	0.0191116217861139	0.0177128116743097	0.24084551375743102	null
ENPEP	0.0854138638639274	0.50607537702811	0.5415334387046861	0.0603018609192212	0.48619602159283004	0.922708372650137	null	null	0.514377166228377	0.7684316235398699
ENPP1	0.411005822227731	0.0280999704204561	0.643236691393845	0.524687626052221	0.6782422030348061	0.402815673838552	0.3782814879790829	0.34921570407722896	0.4788655206445321	0.20982092209422198
ENPP2	0.7940022824238969	0.7193917405665929	0.34630539489203105	0.235735900242616	0.651945537595954	0.919919923821522	0.5845285110935889	0.7556945980653149	0.436007678678633	0.143681386941498
ENPP3	0.9565001403792142	0.9644303058570559	0.41305914941460403	0.6160687806234979	0.305245032896984	0.12235799434522301	0.8803922506530029	0.518575853275325	0.970781159036005	0.8016130425632081
ENPP4	0.39686527543354205	0.070935137350804	0.997612756201016	0.36432571585768103	0.228400726801146	null	0.211443258131159	0.307843578878292	0.77766104849512	0.533942672207551
ENPP5	0.9523734017939951	0.554846126846084	0.7006275250616939	0.9875706812017621	0.6367803543118921	0.0866147370512644	0.753517378848494	0.9804202919122621	0.18708643226243105	0.0405300541379192
ENPP6	0.5560006070682572	0.5860806981664279	0.110696610575194	0.0499797389010931	0.24294858899596802	0.09584445119715501	null	0.0169004666906878	0.762450094664251	0.023826942832236003
ENPP7	0.89422862149433	0.0410069036851572	0.725955790662978	0.133422204003427	0.46578480400907	0.16772287731666197	0.725955790662978	0.711951416122484	0.12028105385375999	0.340441467859725
ENSA	0.8714793153875959	0.70531815543947	null	0.511114513830488	0.20179935282117398	null	0.273889610915321	0.874341108948717	0.7516418443948341	0.33971707181636795
ENTHD1	0.276195476267102	0.0744069828427908	null	null	0.874594787458512	null	null	0.7746894262780308	0.18312589523804798	0.7936406702103961
ENTPD1	0.278084871308064	null	0.738893636549861	0.755088444982374	0.594144429124372	0.24069178638728198	0.45686747730679794	0.8143393584084659	0.9868698721332451	0.655570328426513
ENTPD2	0.73414381450893	0.668497879951704	null	null	0.0685856536550766	0.7668281143754129	0.6001384268444879	0.0190084499825849	0.312162950350945	0.5138051041730339
ENTPD3	null	null	0.518469210141831	0.148526585374186	0.37365830677911793	0.7578922969995441	0.8028597778820791	0.391453570837045	0.9410237187902941	null
ENTPD4	0.22142395336929102	null	0.354517807868865	0.534856366135915	0.31729395060301097	0.33484953541872803	0.49945162820263295	0.105609565755865	0.8292051238074709	0.17201658479347598
ENTPD5	0.23801068021332897	null	0.928673052548675	0.707873148618218	0.6029334912403299	0.7630458305483431	0.9276557313340351	0.9962719775038199	0.55181008873568	null
ENTPD6	0.34570419887931303	null	0.70320575238959	0.582892114232246	0.595545349552068	null	0.695246103771209	0.761489178763034	0.10941479859793801	0.429573299796294
ENTPD7	0.83476971651556	null	null	0.20272007291451	0.19924739762597798	null	0.53608193842498	0.120151535731294	0.9948134074286601	null
ENTPD8	0.916002234829507	null	0.21994859450686	0.7553751727269359	0.6835225631607521	0.5798092039275121	0.21994859450686	0.75277318980772	0.0238916233134753	0.465428543160101
ENTR1	0.330879371907721	0.333669245260956	null	null	0.183212804793818	null	0.42044815149680503	0.6510791228138381	0.14037124976276097	null
ENY2	0.991800679814827	0.9680456593958772	null	0.7585317032019209	null	null	0.9153293922487851	0.975026281378511	null	0.16112071149229598
EOGT	0.38267571721885396	0.9992204607296971	0.125961020771586	0.547466568874655	0.177497886613579	null	0.0381467648479239	0.10296316844971198	0.149382361378162	0.7578819948694592
EOMES	0.7986336832075909	0.8064281427001869	0.7084981120002749	0.444089318403404	0.530317522051098	0.210638895359483	0.661966370630802	0.7591615672687371	0.0448592992456616	0.20523783151053301
EP300	0.69610937278813	null	0.26269897426989103	0.0374598826034391	0.8264971790129391	0.287346332855415	0.203373719169083	0.638425206650126	0.0685422569659426	0.261659076165184
EP400	0.466908302022965	0.39153680805545704	0.316305038897563	0.650583930956724	0.7016613087753929	0.8422585598371259	0.43728127901007796	0.22266141718816299	0.7538397138074351	0.5983729854645121
EPAS1	0.538589607930909	0.982142887320532	0.48686331330912297	0.9378869093711509	0.546474347176928	0.752718058502572	null	0.774392715156042	0.154700765335827	0.40965092108539797
EPB41	0.47994367862112003	null	0.24604539006423898	0.945928244153163	0.5089126341175879	0.0035754847342985797	0.19744165628501398	0.37209393670806495	0.771679448231583	0.573525726538459
EPB41L1	0.8570229357754491	null	0.948693832517355	0.883334734677971	0.7176111374031859	0.0061413418857019205	0.370936970567359	0.610867475659763	0.6010596931283649	0.40283036338194705
EPB41L2	0.315430546179821	0.16579519230092002	0.16674042445624201	0.34153307525828197	0.7641990834592192	0.27172189109276	0.162140747703918	0.319774974985183	0.770671723026357	0.8021443949686949
EPB41L3	0.33575732033513694	0.12532321235322802	0.7322306605957409	0.0751295320823809	0.12372057824045599	0.798293928700668	0.680763022669433	0.16163131027552602	0.621722184965207	0.16399573075543802
EPB41L4A	0.6673565456405439	null	0.421112077488052	0.309743574022767	0.9672472012637671	0.90733894249647	0.493989581890334	0.36848720841152505	0.6855493547853411	0.0234144722640897
EPB41L4B	0.8068999159643391	0.25661236030855	0.7459458159385469	0.212617059086118	0.0062881699865947605	0.471920687654721	0.929365810760992	0.608687881878734	0.789587185942633	0.36516006688411207
EPB41L5	0.435987195295313	null	0.49228537685714796	0.6176979655682061	0.755895982178573	0.216160591503596	0.201296231642761	0.42627135541025696	0.44478617021975503	0.566182132152164
EPB42	0.746693945879862	null	0.8458845506954609	0.983979223167187	0.0306643084462341	0.0101346487981147	0.8458845506954609	0.80880872404119	0.8244910198895699	0.153741679479696
EPC1	0.925680084358731	null	0.472911617099891	0.391142270036048	0.246945618612539	null	0.664826593789489	0.371653829485448	0.156530394642809	0.44400341730531295
EPC2	0.184065423739499	0.6518626325615289	0.7201540400222459	0.957509647892963	0.15773293788879	0.519766971423028	0.6497727470303131	0.920008519932631	0.7950520096753271	0.29329064357862605
EPCAM	0.626179368878833	0.6943113770852521	0.721895551103491	0.0582414754575467	0.8308128422436171	0.522691379971918	0.9755329161054541	0.711979618188378	0.58764162872992	null
EPDR1	0.655494029508765	null	0.718195511234206	0.0355614678788602	0.592122391324061	0.5750801609957641	0.8492251004776159	0.366897571880067	0.9028742406877959	0.8730696772033051
EPG5	0.907659190990715	0.8480610876997109	0.904474302548059	0.9548420233707992	0.9381194970430171	0.790890372737466	0.485237541501944	0.820258741244538	0.437558392323165	0.218677997281631
EPGN	0.6761008899407719	0.361988195352261	0.306617719482203	0.9106128090875619	0.279603322792604	0.566326033312458	0.221055977196176	0.8301777978635309	0.9289047453745991	0.244362052672672
EPHA1	0.171418724311988	null	null	0.7185346704212421	0.24700890219071203	0.574436741080445	0.0207473081067885	0.5794282677796601	0.0575346408520727	null
EPHA10	0.715515468352627	0.36452669426697604	0.777800289767609	0.155523616643072	0.504197571689867	0.516883208862182	0.8525884179778621	0.8832393248198	0.0431352378877816	0.940836054971905
EPHA2	0.647174747116031	0.19964865232670498	0.0681950704139023	0.00909348560695555	0.605538681212263	0.867611414190419	0.0073000829292457796	0.008857557602021999	0.0796427804334656	null
EPHA3	0.041096457313315	0.6758105376900729	0.242419164096297	0.3585694789433621	0.880282673135504	0.494565481451442	0.242419164096297	0.38741158811300397	0.550080886899026	0.760932066437653
EPHA4	0.8924084831824001	0.434247732194184	0.411780808970171	0.11834718275861399	0.0608660214764047	0.0332713614287558	0.847938938085083	0.28427536628442895	0.856049115647742	null
EPHA5	0.8034431963396309	0.167014075491606	0.11741795427408801	0.984073157554435	0.46571423898277603	0.5226258777410779	0.10639124619149198	0.9425554625866608	0.270738255134434	null
EPHA6	0.5540735005169399	0.0448549944984182	0.915238862184624	0.837078072962853	0.239454446538903	0.175247671630916	0.188977772818401	0.6590295555741489	0.116490676009869	0.37038906256456605
EPHA7	0.635042537878031	0.418775457400323	0.478257954492454	0.40594876432280896	0.0271735526758147	0.43146669766072704	0.939335813618068	0.39548980118675003	0.5637789578916129	null
EPHA8	0.6037888358771171	0.872651469695749	0.475475226573665	0.10994374585420501	0.306900446048778	0.945047116216457	0.475475226573665	0.314080688368184	0.534689018529248	0.47609193704041103
EPHB1	0.19173370231361397	null	0.7995055553053059	0.3792255083397221	0.27891072155261	0.7246954813042751	0.934818425629187	0.734266633421198	0.47975522047570296	null
EPHB2	0.101557392150447	0.427390922543056	0.21260536806111702	0.6359593249790171	0.7609484781277449	0.40376400269575896	0.189242813810089	0.573762238059625	0.0263151101508349	0.039869737828703
EPHB3	0.996475781218126	0.401361757518508	0.708399436326223	0.26960665602331896	0.684206019787457	0.752884186844685	0.8912231565732109	0.11748522406863302	0.652209510752356	0.2142906770961
EPHB4	0.399853272386356	0.609581122576893	0.165640629074903	0.279857674299653	0.0645619249897137	0.10189115190188301	0.158656757709251	0.277063504305484	0.6049521836366041	0.360919029087911
EPHB6	0.656255510283915	null	0.10975854589156699	0.14641480126248	0.935505203832107	0.22232536455657698	null	null	0.594826639222511	0.638808413129258
EPHX1	0.838225971745072	null	0.257694918666869	0.18710439153914998	0.21695682595356	null	0.12150068118420097	0.46590714532858707	0.574970226530266	0.32631782658717307
EPHX2	0.41067576811424605	0.5489866565110829	0.5676997764027321	0.38960438525657604	0.545444513698576	0.33124425953543396	0.582171153328489	0.8010776366665431	0.648965277332451	0.859295958375378
EPHX3	0.364103161145591	0.18591534750789002	0.62628415004642	0.30036314909725104	0.9149382403948921	0.0790312189008826	0.5588118258132571	0.0887523924040428	0.533341819233784	0.276100117815219
EPHX4	0.149091504469573	0.44771823642471	0.590024851481127	0.951979127034058	0.838184355945739	null	0.576614820624841	0.957976929224731	null	0.836510298070115
EPM2A	0.114061953609607	0.0699162183522415	null	0.0882123216940536	0.37640915306500705	0.24868462062645	0.291995388255507	0.113864581930572	0.0962682869924659	null
EPM2AIP1	0.0306623375761469	0.924658468423544	null	0.0821552743011882	0.8446084625433521	null	0.230929575522559	0.0061178628774623	0.0097727320625548	0.040638896945985
EPN1	0.40979747987587295	null	0.5190178467633879	0.7386914694120981	0.511178934494411	null	0.829428744716499	0.6594200628151651	0.0921714198220267	null
EPN2	0.539081540212786	null	0.260824692730451	0.290130463576955	0.7971184846121271	null	0.10725850569659401	0.643792272932489	0.21822292117591396	null
EPN3	0.577414343995716	null	0.87236061321403	0.20088291347319503	0.16081734006369	0.16979321998348496	0.17306361691083402	0.112921592741741	0.6204160271612911	null
EPO	0.865727376420279	0.135362231884513	null	null	0.22100256600688398	null	0.0431560361038845	0.299746917634368	0.6184711594769561	0.6406468670857061
EPOP	0.675056908370941	0.45600005270548	null	0.24110703781977602	0.45557248306794396	null	0.49911680943499104	0.581409660024795	0.0300090010222513	0.0926727305983548
EPOR	0.8854487460277242	0.8692104223482691	0.568775949210131	0.230824011904127	0.246827479557545	0.926660322463068	0.5787430591412089	0.275088186313675	0.48049850223055196	null
EPPIN	0.0673340904530157	null	null	0.0400389774343051	0.0817028728909825	null	0.552535973483531	0.0701156573758197	null	0.0996798240309107
EPPIN-WFDC6	0.13744538500633802	0.67824987525516	null	null	0.0965477964739567	0.8194003691797019	null	null	0.00743122942723762	0.125025718203042
EPPK1	0.11668189795019199	0.11965443897575502	0.260556707953291	0.677015833547249	0.542451233114839	0.457024637630257	0.120178406174539	0.369051070846259	0.7849895474408319	0.842276473935627
EPRS	0.27789465421709303	0.5695794646090551	0.6432524535585289	0.630232081022594	0.862486164919951	0.8083919856889421	0.3034450558848161	0.518302447361324	0.5287885695811511	0.0454831376172189
EPS15	0.44709498919309704	0.137564354659599	0.144670054041219	0.339322670788648	0.0834819854381024	0.49067875749594303	0.8417062383089821	0.74304909423689	0.8723575917202958	null
EPS15L1	0.28660179041107303	0.13900976460006198	0.19776344133658103	0.125751729510565	0.526464848381194	0.9321698695471591	0.125022721537077	0.0629335355669106	0.5826824522270301	0.0534077838769449
EPS8	0.0515909567977937	0.968558433869912	0.252174660561913	0.425333229446306	0.495379425393563	0.25458676542723896	0.080237131598926	0.8273704183428191	0.9260534305716941	null
EPS8L1	0.7171223940348521	0.824846946461347	0.465585732250865	0.719993108265076	0.9286274129241701	null	null	0.629197012067638	0.5903534704293371	0.173091726260195
EPS8L2	0.24830615562272698	0.7553156969762859	0.40159083985722294	0.9853641718688101	0.6402925165299219	0.354047642130087	0.40254552074804106	0.613118924211027	0.6116435897600451	null
EPS8L3	null	null	0.861770841228263	0.46512708709961803	0.771209083761428	0.8358690402581601	null	null	0.449010612280711	null
EPSTI1	0.209067650037053	0.18795145238476998	0.18008933319669698	0.73427951029389	0.576330899225638	null	0.125546075104685	0.129062162916772	0.792224669120585	0.11481810821516
EPX	0.47852923049885104	0.0593373734780376	0.118938638310294	0.142595327181228	0.488419367090618	0.561712517289788	null	0.684509233154805	0.20454820946993602	0.62084223818123
EPYC	0.923853029860518	0.669041281482084	0.10824324396670598	0.38268089614768197	0.0596971684142339	0.434984133344464	0.00952396768384434	0.39966879443277203	0.124083479820468	0.133832382230183
EQTN	0.552307256433896	0.0018056088493181301	0.682310823516438	0.393357086554811	0.7855650565003979	null	0.345496735323935	0.593118617085857	null	0.465304778964125
ERAL1	0.18531969802121603	null	0.745036861060315	0.6612745682010029	0.426690011294614	0.16786858506918698	0.600768555547668	0.48301416916920403	0.918834306900484	null
ERAP1	0.5895335325653979	null	0.8426000577978291	0.615355958434653	0.353800719437883	0.9172625203461608	null	null	0.359961891664402	0.0202452922616446
ERAP2	null	null	0.521826599287128	0.206214059052233	0.516079238777182	0.645289018309338	null	null	0.22773852310530499	null
ERBB2	0.531411644245175	null	0.880655515594908	0.0690732271333293	0.0753559902409501	0.43536549145757897	0.25305217993372897	0.083564275236361	0.8003920732292209	null
ERBB3	0.686304583851102	null	0.97904515841188	0.572294687475014	0.829256125780148	0.20476910938223	0.30062310612927096	0.43162007988454404	0.703173763291699	0.715585392851986
ERBB4	0.804205208734007	0.301194929070003	0.193173386807645	0.520185792400608	0.900436795919244	0.590738846981571	0.22829166911206197	0.626124836316811	0.721754381579355	0.229007603400945
ERBIN	0.40831017268724396	0.0449460166131246	0.7211842996479781	0.31968358740907105	0.81051591760822	0.480438824948676	0.8624491601943509	0.22274977504163396	0.728408094040511	0.864593513493527
ERC1	0.838621026691778	0.757272927312569	0.234916305932853	0.9921236074639301	0.0526992037874975	0.16791882163704197	0.17981288309537	0.343626529647789	0.556232024216095	null
ERC2	0.0706701509116154	0.819221107839105	0.16861337129596396	0.457801781827026	0.965184965912456	null	0.146021977665452	0.41140753410494296	0.202396106757595	0.37220545136090505
ERCC1	0.19843319769180398	null	0.5848787328573941	0.6642682100071989	0.545826739495749	0.54982283300342	0.40554570218263897	0.636124014276742	0.07619218051957201	0.0721734723951152
ERCC2	0.0879733345749646	null	0.245355934967281	0.17305051331959098	0.193828147384837	0.610417022426628	0.385790767085253	0.0969422232360462	0.00474769978140799	0.0897858096580079
ERCC3	0.980889622621989	0.41436620397008	0.128531352192178	0.14404503854977402	0.6986722482778001	0.689966155609265	0.932687672956903	0.9116983982625121	0.20841105458635398	null
ERCC4	0.9996560446331291	null	0.7384563054284059	0.19173015178778702	0.270430774257412	0.39251340283412	0.72814523376767	0.717347532239216	0.0627656468679074	0.6451343114548249
ERCC5	0.19949393975426502	0.0690734494125451	0.24221162844709804	0.34491984476899296	0.1102640921036	0.41939176652749	0.23704522854078602	0.0779220148821234	0.786765406067988	null
ERCC6	0.828204876703206	null	0.856932570191025	0.786532894835017	0.693314540568611	0.617382010540264	0.8508134392157101	0.8819068852904309	0.32774040227039297	0.929566543281717
ERCC6L2	0.306726219295245	0.6320159482463481	0.33981353559380895	0.824408853410017	0.373309563679868	0.23131407255490102	0.8690077666839691	0.798045785340621	0.11070235530461998	null
ERCC8	0.8567304600256959	0.671597209819109	0.42329281119011297	0.40154025532761894	0.323945790430836	0.8048733523259141	0.45634232167458005	0.461363453469114	0.11058466469066498	0.68685017053747
EREG	0.8729453455752629	0.7299315638239351	0.8700258035471059	0.5604386297125489	0.81664847218667	null	0.895175368004827	0.9602276794208442	0.38217586051885205	0.680172562321925
ERF	0.326955192693152	null	0.938325150237575	0.0385350991856159	0.6563498952055989	null	0.21864770030408698	null	0.0420478627770594	0.793707227672832
ERFE	0.243246385963189	0.365698642411168	0.280303285636195	0.313953279021538	0.0995861078150569	null	0.8669928349721999	0.849584473709223	0.338068417734861	0.8213204230786559
ERG	0.648092504845169	0.6250614291955289	0.8595380121324371	0.378088004024819	0.12201720581654099	0.501740884864743	0.9691361413855921	0.6470814942086149	0.518157600060663	0.327547567715721
ERG28	0.536357762446044	null	null	null	null	null	0.146480213905954	0.18208005139771302	null	null
ERGIC1	0.886301107197524	0.643544830845698	0.360323063154064	0.561815134112998	0.908915456809353	0.03226829387991	0.19638774755663801	0.497212449394605	0.361475570976868	0.5610299702855961
ERGIC2	0.665783777815557	null	0.433309167695207	0.462960513922444	0.47878618405111206	0.961219171037732	0.44028813773380804	0.505953274715429	null	0.378766915078322
ERGIC3	0.340779576111582	0.6428657829079479	0.117719628446512	0.7936653718958199	0.296386619822842	null	0.18572358236637398	0.855421123423657	0.734018761721126	0.8577965886213109
ERH	0.0805876109466387	0.7971166968732579	0.9980686325520579	0.645054889248535	null	null	0.979755297820611	0.44828242668188495	0.0692514863536925	0.144733166099457
ERI1	0.7099970594865871	0.855476186232131	0.38339390507719606	0.951452171489811	0.767872503216157	null	0.7793722413261959	0.43236671314642994	0.6609723317747679	0.124821793629257
ERI2	0.8393715890957059	null	null	null	0.6387835803987321	0.677731217322617	0.0879173073487303	0.922815767143138	0.9299107845867759	null
ERI3	0.313634463936145	0.475351928995016	0.840072252467308	0.8311186534645649	0.38038011002552896	0.872752733766492	0.35796630802088797	0.202150222865714	0.554593804953373	0.44697292739714295
ERICH1	0.106327188985002	0.154301254675539	0.047067491696638	0.049288543542385994	0.0308224218225943	0.8551055463495	null	null	0.862637108827148	0.770783601255535
ERICH2	null	null	null	null	0.129361115398862	null	null	null	0.745727642898204	null
ERICH3	0.43195080503868605	0.9631981917701371	0.381601411643971	0.363290785583971	0.9803214212272819	0.33762664789426805	0.6946882122585949	0.7892871176309181	0.841215777010293	0.725650288655293
ERICH4	0.7834818849396591	0.8978063846516969	null	null	0.372070923516927	null	0.46915026437919	0.326849315826058	0.7237686359904351	0.1234652116729
ERICH5	0.0742832121256474	0.0895828118265416	0.508639930463585	0.330464836156099	0.19462954106941602	null	0.34022801786863	0.10601044405546302	0.6174151312359921	0.5557585728732789
ERICH6	null	0.6316363473089069	null	0.8832016068254921	0.833159513434558	0.8998048689579821	0.9747426310998599	0.937748290001325	0.38504622223990204	null
ERICH6B	0.5098227562507629	0.7601261384239829	null	0.6447895130185339	0.0260807192092471	null	null	0.715568539439213	0.137175733730602	0.8981111441564641
ERLEC1	0.8444668751148	null	0.6247969615815689	0.14413727870509102	0.44407301306558206	null	0.7406352710259541	0.9609436054965369	0.392428170599882	null
ERLIN1	0.6780876623475289	0.7766941127403492	0.233586822094646	0.554926166563918	0.402775905795687	0.7225284853719158	0.22791822418029897	0.45915115291018105	0.738525226407779	0.19537509228375402
ERLIN2	0.30413223596653804	0.352057843637197	0.6228139656796441	0.39836338853888603	0.0879951600359448	0.9538186914157472	0.23497982508023102	0.0487860907742086	0.751713228951636	null
ERMAP	0.27316449020686606	null	0.790451962506351	0.19742300792431697	0.031644615885183996	0.0978694227602881	0.225218440545738	0.417170167374447	0.533161897511198	null
ERMARD	0.5521182585063891	0.37093785870676205	0.33556986942079997	0.30887924115836496	0.270788180431235	0.326902476297693	null	null	0.6276115264622939	0.28197927990326693
ERMN	0.3790219133508279	0.5797139941948399	0.407212651323516	0.180490862267915	0.42834029453114897	null	0.324879867460953	0.36395823589913395	0.554460015641929	0.5422456113034521
ERMP1	0.524807770346698	null	0.0219565988445478	0.15125139739925303	0.0159673996848881	0.191839196897355	0.0222672160139741	0.0729199334450809	0.8154410987059009	0.47516461423585
ERN1	0.316216521130251	0.287229493913535	0.513398533734515	0.6947092837671011	0.5691826973034639	0.353389884270047	0.272147491902092	0.707700355053124	0.819499769811898	0.845016516893926
ERN2	0.23646078895181302	null	null	null	0.4000645362629529	0.265311393539973	0.537452330166711	0.673771012731168	0.08546757758066799	0.8770808451887131
ERO1A	0.41470354647081703	0.772410893099247	0.465851839638911	0.385362860078379	0.31442637723438105	0.878781491756558	0.464197608672495	0.5059096742853321	0.0309390962031872	0.629429694332293
ERO1B	0.37733438597264	0.0124461694482321	0.695733358455143	0.444579070812329	0.7927916712744759	null	0.695733358455143	0.21837286033491002	0.816628317656333	0.592234742606253
ERP27	0.13418561026262	0.084622372401757	0.3561633625814071	0.0219808431101431	0.124237199674133	null	null	0.187895169592203	0.76458486649038	0.8626399403943209
ERP29	0.138747034371529	0.638472672691365	null	0.13671092766670098	0.0750981051146951	0.279978478954955	0.353093943552389	0.648252953861681	0.0575359842929528	null
ERP44	0.46908013554843797	0.86376863355802	null	0.131331282321072	0.933603434673014	null	0.009025598006184521	0.257119525569101	0.250069862841765	0.0239849594613371
ERRFI1	0.941738243700576	null	0.0854315462658858	0.5804016122699169	0.0437710972357552	null	0.35826104475513004	0.612711719595604	0.8554076715125659	0.178102774334726
ERV3-1	0.928643803466195	null	0.0644892759843344	0.19634020003409602	0.950807727771141	0.7551556913051669	null	null	0.23453953533311603	0.0292236048763725
ERVFRD-1	0.455094104192854	null	0.8878618836873678	0.8003942589583259	0.5266137414491671	null	null	null	0.258140083009813	null
ERVK3-1	null	null	0.704105109827023	0.8824978198788079	0.43234572633132107	null	null	null	null	null
ERVMER34-1	null	null	0.5440519969253711	0.7969424506736921	4.07518212131031e-05	0.598438967710462	null	null	0.42560488686799897	null
ERVV-1	0.4504892437614699	0.11385040369281899	null	null	0.9908024360461429	null	null	null	0.4266920209905471	null
ERVV-2	0.845925736131407	0.0517660331174893	0.8398561806638319	0.95466152845112	0.22458941902080398	null	null	null	0.1118298357359	0.10414938745985901
ERVW-1	null	null	null	0.8148228735482329	0.35470510085549495	0.663214572954343	null	null	0.464926845444993	null
ESAM	0.0732621877594155	null	0.246467070348811	0.5265780936130999	0.723736908812702	0.29904186901270097	0.7291791626893571	0.661405808370333	0.366020376330547	null
ESCO1	0.148004626714279	0.127411271150556	0.8492176521923341	0.8601997738660391	0.413903185007863	null	0.9618920498144731	0.724512069345289	0.5405645060094311	0.5016466144137429
ESCO2	0.158417073047599	null	null	0.6288002405416291	0.87943781778356	0.0173166112293872	0.8328448664695649	0.4378755291234229	0.315687885266305	null
ESD	0.568260577002325	0.36071489513579397	0.9739242588413509	0.21561385647321002	0.328824265695783	null	0.9970483370821999	0.892910877858907	0.979376339251557	0.819944246546254
ESF1	0.272056579943209	0.18928911970555998	null	0.46657063152052497	0.700117311843875	0.797861364385356	0.93427404989204	0.44571474948670203	0.0307866923434559	0.877086480985052
ESM1	0.46995323074078393	0.9831555218591841	0.20169819556000101	0.3408096717662019	0.34593339538870393	null	null	0.605930792437449	0.0210154144387901	null
ESPL1	0.307918536127657	0.9607916703560629	0.6737985176519721	0.150859413181137	0.5895942406641629	null	0.6423456106502329	0.238545148349161	0.597133856570614	0.137890416916079
ESPN	0.97127536447898	null	0.44880196458679794	0.359087994037389	0.8928595552437081	0.955343024209492	0.77794563200634	0.5137755070989339	0.9342077569761741	0.8804822375533891
ESPNL	0.525342215890897	0.45032434511594	0.943489836777979	0.45784887835613797	0.0645726639439874	0.166818038515866	0.8483965757711021	0.9256839773947539	0.0652736657408752	null
ESR1	0.52939752197043	null	0.4148224764356189	0.259547794618624	0.484396125751063	0.711662044018613	null	null	0.35718344816522396	0.318194614086193
ESR2	0.29425215056568393	null	0.36347037767446205	0.544127194169981	0.998499586763229	0.49418512697703004	0.7804736521085881	0.163077248656699	0.216658655214189	0.6033161026383559
ESRP1	0.33028001907166904	0.757720674349148	null	0.42490136495564795	0.5999359908751329	null	0.662531421399348	0.9201233814759331	0.0178968828304891	0.683128489318192
ESRP2	0.0736143940332363	null	0.0425815041548636	0.13335216507088	0.18822637766466502	null	0.0661637916553427	0.23737753297956898	0.0504334805110216	0.27950561762022197
ESRRA	0.566338695744901	null	0.7924733378699	0.88987460765921	0.9327104865925121	0.8999311435530999	0.8679943043301129	0.9925727802913399	0.918989473703112	null
ESRRB	0.9868474637978258	null	0.967530863198636	0.30963566023890304	0.524259029878767	0.22534962558209198	0.9524342015226659	0.283842918369021	0.0298298838996204	0.7120389895543789
ESRRG	0.0530697454056486	0.12260941338263498	0.925156946336932	0.804600322636206	0.509883423337254	0.710110738936965	0.152262067883789	0.18100805940963197	0.0521935161729469	0.213152599557327
ESS2	0.5567173938811961	0.10261496554685601	0.140042377715919	0.351084783634595	0.596920024545064	null	0.147762888486914	0.467569653408824	0.163639688912678	0.281431720578767
ESYT1	0.625471709439229	0.48821071087792406	null	null	0.426050989668139	0.527699804984957	0.942614730218883	0.8937787577912429	0.0852235204308802	null
ESYT2	0.11476420590463499	0.6508194341253579	0.425325800420295	0.700563167394652	0.63522619856883	0.36644217223426	0.23819406179279604	0.42429424078474104	0.21172440962945105	0.247844432214231
ESYT3	0.616753140734486	0.54669378797272	0.21728200871537498	0.29319260228760197	0.428432684249392	0.11266979666175	0.21728200871537498	0.27638812969627	0.44878948192066404	0.289995477886193
ETAA1	0.9207565561476809	0.6342706829612039	0.0961024917710294	0.168897623826809	0.784127277390417	null	0.294197776180025	0.8987192731899859	0.231919052136992	null
ETF1	0.0627203253233088	0.7087008033849108	0.4945873937851811	0.760455816957577	0.0800368233493005	null	0.4933783286278421	0.72386672101168	0.838338183409171	0.576997359448562
ETFA	0.28636935506004696	null	0.985163294451607	0.0634672979986745	0.23286520183679	0.7758780220436942	0.985163294451607	0.0317837448783473	0.350507094286108	0.0593643452474077
ETFB	0.10330302767869	null	0.602921376949209	0.50645466216211	0.9491628774187009	0.803244542932087	0.12908468215414	0.12908468215414	0.216131785964117	null
ETFBKMT	0.276729403306685	null	0.731310253694398	0.930876872762245	0.920325003898236	0.7167329101796579	null	null	null	null
ETFDH	0.7355849341758691	null	0.43996730339832596	0.817801680688303	0.669340789220875	0.232495498475638	0.19663257298000303	0.198771963031682	0.421454892633361	0.0207115976650629
ETFRF1	0.0169030154749277	null	null	0.0556013494048415	0.246598113997018	null	0.294436327078659	0.0577178041784157	0.9402232639732858	null
ETHE1	0.0897385946309004	0.031978233915855	0.11853797302958802	0.0145670289825366	0.00684731651063775	0.49946778205955294	0.144255709170194	0.203729254509791	0.0129855971514616	null
ETNK1	0.21051314750343503	0.99301322027875	null	0.7138361854161669	0.35826483843179097	null	0.511689984935633	0.0941737654712568	0.33114514204840506	0.506617768940573
ETNK2	0.103763260706611	null	0.0771911297243515	0.368284838585876	0.7697470593579719	0.45613308700586996	0.42885517876467494	0.566011631818245	0.638811611109583	0.7116439239057609
ETNPPL	0.0632379231845243	0.7620246642544459	0.19645235084534002	0.315394326404927	0.47630211414805607	0.37153362431480796	0.19645235084534002	0.372095132189424	0.142319796434625	0.216642544196792
ETS1	0.205096475828737	0.181772922121716	0.46015210057992695	0.105401854054884	0.396692265329699	null	0.11159738722141599	0.0689390466871584	0.43537028872137	0.24702783151504104
ETS2	0.653338461718957	null	0.38377896325770705	0.0080646844019473	0.500117029874658	null	0.266104067238147	0.00608557851544644	0.2459110869612	0.00277195457876489
ETV1	0.298507024574557	0.5527245474882171	0.666395384977686	0.44051181899329	0.7323904532190161	null	0.422496999409459	0.22806209606147199	0.314717887230049	0.741999767059886
ETV2	0.0515861679421745	0.424426800981419	0.11125872965015501	0.470740235050961	0.856002612645083	null	0.00925239354934282	0.44598432628272705	0.007308609417395309	0.5337848027345801
ETV3	0.0985441758431468	0.34548953522387393	0.11631902540861301	0.19393109510749898	0.41526808588746295	null	0.0717982907426573	0.15018625460090398	0.290290238222326	0.57341344708251
ETV3L	0.5628087586035071	0.127437696566083	0.643342848971636	0.7519075288130799	0.250471509517267	null	0.286427600077361	0.22148602401524103	0.766289125893251	0.255181195482234
ETV4	0.5727730655260831	null	0.7823927282818629	0.485147422915188	0.10514454606786099	null	null	null	0.0540980594190106	null
ETV5	0.052910540593929	0.42551386325470597	0.5920741890490191	0.431505692578618	0.870868363377771	null	null	null	0.104349174045228	0.34490583142798903
ETV6	0.574073462591151	0.0584884695455286	0.0714551821407345	0.0984538726651194	0.112009654665959	null	0.8757147860104499	0.14158275722368302	0.57535277024428	0.900067117394533
ETV7	0.10214427585484599	0.588493495336857	0.0474353147214608	0.0813770623238523	0.44415781122746506	0.946368601844168	null	0.36221041713113206	0.26796156440032604	null
EVA1A	0.788207945534108	0.005507402753476161	0.321927047279471	0.0103728130421634	0.657604132674315	0.038735047959858	0.0227305444664956	0.974555122409915	0.39590290866260497	0.972450069423892
EVA1B	0.724339449372244	null	null	0.516731798570198	0.24798492251325802	null	0.692889657286344	0.309396867201855	0.64519200935963	null
EVA1C	0.0562477480027641	0.698172321570346	0.797759505850828	0.8634218466020059	0.3535330247202221	null	0.679708713764793	0.48293253475971004	0.378482809427853	0.3316631893648
EVC	0.940639913682196	0.450978760166351	0.7137240748324392	0.654764155006994	0.0299360724367632	0.684892816685884	0.48562643791203103	0.0338462432799779	0.130640239308294	0.874652986399434
EVC2	0.7391998751728259	0.6814273464004921	0.563262604896881	0.7273201354283408	0.637165748140894	0.28773403527763297	0.972103706489303	0.7175910245816379	0.40759350464711097	0.333117053706945
EVI2A	0.140617063511373	null	0.12128166727122999	0.414683548174475	0.171600116198708	null	0.951211333927586	0.303476271003049	0.0963008397150134	null
EVI2B	0.830876358223342	null	0.7743132518515591	0.205204248904513	0.014743294058703	null	null	null	0.20874021033327497	null
EVI5	0.519843429162771	0.0997252148385013	0.494300043001522	0.7907679817178761	0.0317716435501079	0.695972395285895	null	0.116490317070502	0.15680595912996	0.540063208062114
EVI5L	0.999752277807002	0.11540060097890201	0.7943821642373771	0.443161739391159	0.231314462233013	0.345552319567758	0.5197481400257029	0.110063648864164	0.7933570130618499	0.8670765333593321
EVL	0.23664183766763602	null	0.10057566294614399	0.14183820627151	0.776902020600365	0.299608315367325	0.9616831680076079	0.243008356375903	0.457700040542147	0.29227954008414303
EVPL	0.8937008052774801	null	0.357888999392867	0.45678366445999297	0.340869191690289	0.234652428464863	0.357888999392867	0.447492672345815	0.7534056660045519	0.310612856526095
EVPLL	0.0892884313616512	0.30141965937468296	0.161318304916546	0.0968150795126618	0.24737043063642897	0.560564840790064	null	null	0.0496834839018874	0.250126366081972
EVX1	0.9912192040724559	0.21711126821649201	null	0.245085113930121	0.7437569269366751	0.12318440019996199	0.761628390967018	0.276779014875468	0.481237166430991	null
EVX2	0.83724758717382	0.278118439447489	null	0.16564152534704502	0.0792317066101038	0.433367292654085	null	0.770645635284708	0.100369184191515	0.162434917876103
EWSR1	0.24042374290312302	0.0950012708301085	0.655839837341465	0.8976624227477991	0.681054591515484	0.20612910182675198	0.404646601606575	0.6277567736079219	0.351981309553332	null
EXD1	0.2895865959425	0.5991322272311981	0.8571426633885391	0.7729527911903109	0.370040069177339	0.463796606582047	0.742455004635994	0.544624069546339	0.57838653060152	0.555522185595688
EXD2	null	null	0.7697360398961272	0.848986769463959	0.610484623980152	0.7925046764997901	null	null	0.0527566794387905	null
EXD3	0.19344246761639497	0.806668111243813	0.27050764389244397	0.753449394188923	0.0468682571730039	0.31633800777959803	0.9275466841318091	0.956832822409505	0.81151295473585	0.897214149624489
EXO1	0.171101377907812	0.192795246791625	0.036570960332746004	0.48565700119280397	0.5014715322518329	null	0.036570960332746004	0.48822324699600606	0.26422453094785603	0.770729297797029
EXO5	0.7663489196989399	null	0.41915855704153904	0.351586658666533	0.617160721959046	null	0.740678082072333	0.86949409569446	0.535844149275639	0.335073332333696
EXOC1	0.9194491830523491	0.7656873344138192	0.7639197384522991	0.471280851655586	0.539722823629934	0.8691359706802491	0.68060540639571	0.8112479925984379	0.12936759209010198	0.683549732481151
EXOC1L	0.531282448157349	0.0152246101364513	null	0.5745713323944711	0.66940869006793	null	null	0.480668755859959	0.8556107986720659	0.7249617447241221
EXOC2	0.19395443805670298	0.185556011376227	0.422346473832889	0.7437024488689691	0.32133763150219	null	0.31806438143579496	0.166028033536365	0.580609881728797	null
EXOC3	0.24864113040833802	null	0.945833941197164	0.38817673157975396	0.34063087880417897	null	0.644593964556199	0.6284315987033791	0.648152316194031	0.0731604298292805
EXOC3L1	0.9674262004441759	null	null	null	0.8261729152919459	0.37979861120009994	0.9917402167933059	0.0637894089207203	0.0105959813220153	0.525251903332825
EXOC3L2	0.9842066380223359	null	0.17835458824574102	0.14291246137399302	0.9066617644052242	null	0.604236844505626	0.5507071120228771	0.7992612010338279	null
EXOC3L4	0.939006221058213	0.47742428226321504	0.649407407562391	0.0571983313872952	0.7837135632390592	0.938041459485598	null	0.8862586249384621	0.708629869715462	0.182453206205682
EXOC4	0.9557763683572141	0.873994206722025	0.6322984783036829	0.35243436094758795	0.627502254143791	0.762695275662611	0.6264388392610201	0.43519103686420396	0.0275444255926309	0.38916254429582203
EXOC5	0.580581840050323	0.27442784838175	null	0.87396522838341	0.56750150244428	null	0.292693521803037	0.515941952876887	0.44742586185426003	null
EXOC6	0.26557509929066897	null	0.458292474181355	0.573004100207885	0.623739891800281	null	null	0.997373179243727	0.131519200113145	0.8947778686912091
EXOC6B	0.392538745690502	0.240347367149942	0.5754715521456629	0.807674209839391	0.9248549719755341	0.858078585092599	0.46718355024014296	0.11680112429970099	0.09549844826539801	0.051107747165688
EXOC7	0.868181587811981	null	0.8424522330708181	0.34843422992319395	0.8437034162039291	0.765338496771252	0.657227633308585	0.7110074747218621	0.22549968881938898	0.242123556055704
EXOC8	0.48155285734261605	0.9621611400265471	null	0.30554160131435804	0.556828621037545	0.598909414721297	0.0344207834719992	0.212701565112793	0.0449126326060811	null
EXOG	0.388253540263753	0.194367755521126	0.7234671564806708	0.0772356189902983	0.831860172718945	0.77526891988316	0.8365472766886729	0.388591114989661	0.397593263313915	0.5911698140207801
EXOSC1	0.853551809853044	0.049739788195397996	null	0.697688139777853	0.34752846767990403	0.0247433116243354	0.222175271265322	0.15998964642915803	null	0.34551803257657604
EXOSC10	0.489389616078207	0.12313249905539699	0.918346302276022	0.9819200859325129	0.22747147670064002	0.126074623818659	0.9259067338062831	0.94786187287647	0.588648834447249	null
EXOSC2	0.621981580013251	0.853659663390564	0.16853923653696998	0.768873229703798	0.0854300541116402	0.36386051118644297	0.130530542082415	0.422327559090295	0.7160205509919999	0.588919455278165
EXOSC3	0.00737713123615247	null	0.669781723522296	0.543145338762328	0.548913728588702	0.39277604351914897	null	null	0.112760918384392	null
EXOSC4	0.0319764569439946	0.43262903889192605	0.340564973436686	0.267472157535945	0.16568183206925	0.6310506194728579	0.3547527575595129	0.14361122611576402	0.362906412960209	null
EXOSC5	0.0625749034127139	null	0.275270511778658	0.638229779514494	0.8217718147692821	0.996553913377135	0.0617737367188705	0.0679971540568204	0.564723602233106	null
EXOSC6	0.00503093733263038	0.90093909123139	0.64607239107675	0.77851342740539	0.563111041098139	0.5532430987409539	0.724839027227141	0.602635886414286	0.39967419553714795	null
EXOSC7	null	0.633947270126511	0.7726176454905049	0.6737612884990041	0.795245788310409	0.7007263790913362	null	0.340937748849937	0.11696204922211301	null
EXOSC8	0.952712602180984	null	0.192501859385443	0.611008787727683	0.5550109549062839	0.7058613565452779	0.0305731978695056	0.137411343599344	0.8532704223700759	0.0958347112388769
EXOSC9	0.6819630029799161	null	0.8245097838575349	0.38349930983126795	0.31652322182491	0.9389810933085129	0.8314457942491691	0.763228159579982	0.16078479922799901	0.44458591004983394
EXPH5	0.66365013547965	0.192981105330404	0.224204524234935	0.601603376375041	0.751819236625408	0.691431209715479	0.224204524234935	0.8382838905241109	0.7248385344142559	0.900630682367277
EXT1	0.544975979150678	0.681450995058099	0.44500001105017895	0.968968283249547	0.8556408320369829	0.7859984409415309	0.7900721807559941	0.9900782311886959	0.120858061266601	0.9796474968405581
EXT2	0.684509274054125	0.98333107324428	0.8450090445727131	0.797215492494117	0.308750662693673	0.24891308059355102	0.48131253855874606	0.906378487214246	0.257237606921664	0.894900603875857
EXTL1	0.74023969791283	0.23431779973974398	0.493529661207669	0.6018583279010561	0.28786548217190994	0.360127013517093	0.5616307843741889	0.86005315116413	0.9353589811327571	0.9685408318765992
EXTL2	0.6090563636662271	0.278671697967372	null	0.35284247659263795	0.8639740289316079	0.8587828529991841	0.33439606770013003	0.339788134321453	0.7204156286723629	null
EXTL3	0.68194475089967	0.802588702510141	0.558373191781095	0.00521231821809676	0.546373908463433	0.200521474670949	0.12134517339696901	0.18216001721972302	0.47870962140921003	0.0911879902427952
EYA1	0.175396140351061	null	0.522695393412334	0.846970011244484	0.377022786932062	0.315040123922089	0.28332444479675895	0.0385584293415877	0.26875529396772	0.10784728828632001
EYA2	0.7692342005324321	0.321455231472563	0.8504400954060469	0.9989953995483059	0.884241983547665	0.7310390319969359	0.9600606378186322	0.971210907369357	0.719021037084645	0.833204853794558
EYA3	0.353276614955581	0.10021088306860199	0.22112277069904201	0.342648704178776	0.23441401578319895	0.155233673115076	0.21988250841291604	0.20714123482042998	0.45917371032646204	0.968501188662323
EYA4	0.317631587640531	null	0.279869520097553	0.0529129998886566	0.0193672444416706	0.913121712595952	0.181738542209538	0.384847915940347	0.5389021308462341	0.153688567690998
EYS	0.10083866102395199	null	null	0.8333813063460659	0.111816815194389	0.130924875404632	0.4766734527212229	0.777592972053827	0.751887863256634	0.96803317266784
EZH1	0.755876960833788	null	null	null	0.5897296164579461	0.9565118933638291	0.9415357236501389	0.9852634927800551	0.8124017061346899	0.8073883183468051
EZH2	0.6372763227809	0.372474878048601	0.768108349150628	0.281630756075953	0.042263277190161	0.0211838446901593	0.457954571331157	0.749084058691513	0.13510263046909302	0.808739043703418
EZR	0.896943760548493	null	0.875119563203184	0.12986266806869098	0.7856193207123001	0.992180058382909	0.969666135320657	0.676454578286936	0.0721020838661082	null
F10	0.587082654645354	null	0.466233659924329	0.60023935621943	0.00843707657690285	0.007648983487607009	0.4504810095700011	0.0778781840504947	0.273383013392808	0.755144864105574
F11	0.525458415154552	null	0.143733950870726	0.142542818237386	0.11636618440666499	0.07021679665362798	0.143733950870726	0.14393480568947	0.0634758219732756	0.129592204588907
F11R	0.25004317561101896	0.795711604708701	null	0.12024019491716499	0.244925826192253	0.292946745361752	null	null	0.652498591128947	null
F12	null	0.7543815007341971	0.876054986480655	0.5328707964255421	0.812182709024591	0.9177508097022771	0.906104436595978	0.961328883922664	0.839503876177614	null
F13A1	0.253134685255974	0.19392321203489699	0.8722336390782609	0.8404986564013242	0.450264701985836	0.741753885935055	0.9722284493473672	0.5995582688694849	0.295954809516611	0.6781207314384329
F13B	0.0505973372709212	0.505058115072674	null	0.184668558506173	0.674125485707605	0.423511904764063	null	0.6794118773692129	0.568022669528521	0.88398078026037
F2	0.262012870875249	0.909567803180763	0.9906567803358531	0.20860249774957199	0.631470363263288	0.235728177291251	0.982172435680384	0.8157329866977321	0.45473461281323796	0.0225746341702697
F2R	0.375640156245495	0.14897319325733	0.10452592218092199	0.0705343675690009	0.336785596258903	null	0.43677676977857205	0.142302085143139	0.0331416561118631	null
F2RL1	0.27762444957352506	0.360237372121385	0.313064329786218	0.274265714099798	0.0129916969555972	0.23899438508822102	0.284973688774798	0.222584701994397	0.9415871348678521	0.2555177062426
F2RL2	0.6649665340074561	null	0.9215379331628941	0.37703108937960705	0.930012372535015	null	0.911243340155634	0.36096972253623205	0.694682916261826	null
F2RL3	0.9650560859190691	0.5267749745711049	0.8719787681404259	0.694556323199116	0.351561345567545	0.25177023950954397	0.8854238571491919	0.684958263907954	0.33102359920523805	0.43975294654542896
F3	0.656338329520398	0.5874346635307459	0.613248772685699	0.215768692891774	0.492980887131735	null	0.713385352890739	0.32766687579805104	0.6692225407021271	0.9131514614057951
F5	0.22570608131858	0.520755895336932	0.5369257976165921	0.702083181417795	0.660002654710484	0.24186580972736102	0.466301921233426	0.39478731692064795	0.925671021867145	0.266199584017321
F7	0.12153117918390802	0.0190824737172762	0.0704826619796816	0.41916063316288793	0.35199137828406396	0.9542816603413691	0.0612452257324148	0.24663851176437698	0.9727373311839509	0.760266066373229
FA2H	0.711251864693297	0.46457336782930897	0.877294321928777	0.6229885421776441	0.629608510184708	0.44145172009115596	0.00475213153655696	0.689794583516699	0.146421651176065	0.824473174953865
FAAH	0.7065478575816908	0.12119945275972199	0.609052282463962	0.799322058480649	0.671105244666815	0.7097349650382919	0.609052282463962	0.97075827833269	0.149768577655796	0.895093959681192
FAAP100	0.7766671067502691	0.6911704657657359	0.0469214776930483	0.19210877886432898	0.604303133284474	null	0.913277029049372	0.40845082752660106	0.197232998045885	0.20702237232423398
FAAP20	0.481381579187409	null	0.658802456885871	0.9572230362434191	0.91377388507836	null	null	0.7376093684074398	0.8510731322725681	0.682277876686573
FAAP24	0.37837136784526	0.906703438141296	0.29740656468915005	0.18504031323854997	0.941938854981636	0.8710636252237	0.181222028670534	0.37720930560109706	0.122087374453137	0.0190523287108904
FABP1	0.7348828453747779	0.99847710712251	0.18173818533534103	0.88155181117101	0.27327442995865	null	0.21808481956408501	0.870039230295362	null	0.9425890220965729
FABP12	null	null	null	0.519877580394549	0.6222702337556579	0.705573778154475	null	null	0.49688368426881296	null
FABP2	0.321707622975365	0.439192724527792	0.528312409444095	0.428529415821051	null	null	0.528312409444095	0.456234892393875	null	0.0146061349949953
FABP3	0.44091361172789795	0.158299433987564	0.706953095982229	0.840540237072944	0.7329610512075201	null	null	0.163802418830215	0.8028727731945899	0.14492953348777898
FABP4	null	null	0.330912064231644	0.5635126066636011	0.847988202866641	null	null	null	null	null
FABP5	0.8407554608836031	0.252885083429588	0.688937447149365	0.4246986008273301	0.28379420829899604	null	0.7794242282354659	0.148907730359155	null	null
FABP6	0.89709057386338	0.418646016259147	0.42597836044271403	0.776887828729213	0.201258516601215	null	0.42372544524409494	0.6575908220392559	0.8517459658826869	0.97706199874945
FABP7	0.364822013472144	0.6160145907702851	0.224704905872593	0.35078960287628896	0.596714657846429	null	0.28695656239392797	0.12396821500191199	0.21160488826208604	0.6435474156211539
FABP9	null	null	null	0.7365443780293979	0.119674217945726	null	null	0.710021452622042	0.319081761037763	null
FADD	0.392135760907784	null	0.609633151886416	0.138158829866453	0.977906771992864	null	0.609633151886416	0.0769252528492925	0.6663490232862211	0.261986009378668
FADS1	0.00561757254186979	null	0.498985845831297	0.23615096674634803	0.673819371718135	null	0.399468694277609	0.00256158238634296	0.842020754312669	null
FADS2	0.0466966927187835	0.591578463860548	0.00244320346777194	0.00446097513737576	0.573698192659194	0.49562252127482104	0.865009958357999	0.00243525117423982	0.499410823114065	0.7326291678184029
FADS3	0.42554816756223607	0.39135844152368704	0.27961113825669603	0.11928315166364599	0.584495064152386	0.700443795939665	0.25406696781099497	0.33684635097137505	0.322588329375019	0.0227016991009155
FADS6	null	null	0.967363486012369	0.918367816467083	0.21381061080128602	null	null	null	0.32157870792522497	null
FAF1	0.777853440317566	0.14812485341347	null	0.21221500966350101	0.244534037227601	null	0.35067807753709396	0.518610300102551	0.9981002595971009	0.6223612335313791
FAF2	0.9250055944529549	0.693127867718307	0.721200023506288	0.06799691597818701	0.309471213912213	null	0.761267115267387	0.38602020567878903	0.223544572980453	0.967132911364235
FAH	0.555840600563823	0.6178947422904211	0.287578902104193	0.6844601854053721	0.723229484129203	0.56969815370997	0.312108218214926	0.580025669133997	0.822067085810297	0.211936045069174
FAHD1	0.12453866885680001	null	0.836224069326943	0.13003095943207502	0.21725118325912	0.522681178168596	0.9364249504731909	0.9967737960086099	0.531024402300768	null
FAHD2A	0.7036703130695949	0.617969442958152	0.18608914072588198	0.227641353759002	0.837148146964833	0.892006006876923	0.18608914072588198	0.332969848136682	0.15094327646551	0.557767583948487
FAHD2B	0.175895131697505	0.9597044581598709	null	0.208733596075322	0.6258546153971851	0.24741384178593603	null	0.583648226177584	0.24658477746405702	null
FAIM	0.963635038447175	0.6477187652484949	0.5087722220676961	0.160982292041833	0.538993489123881	null	0.478293234635252	0.949058435470822	0.265865794747996	0.6264088652745521
FAIM2	0.100064380319367	0.0448105885664867	0.5008329742293101	0.518371674469964	0.423689847172231	null	0.645940252761297	0.37616976328987106	0.6489820184686811	null
FAM102A	0.316152131943473	null	0.22740486377379604	0.35531306826258	0.0212134518628038	null	0.9432982905393978	0.186141595623509	0.258277203430542	0.7863269943419771
FAM102B	0.103443304010606	0.42204537560054795	0.697161322613012	0.113312595789358	0.0311403167935259	null	0.436661750329002	0.23293970477418502	0.990442692757959	0.17350112283941596
FAM104A	0.328007510229441	null	0.544358957769547	0.543634369918266	0.34300330055770895	0.575404864268607	0.67866393169763	0.814891179962507	0.5512787127490311	null
FAM107A	0.110490590774553	0.168084995051548	0.227430356687257	0.639708231950551	0.21475727468610298	0.00147751526002415	0.0187229232629376	0.10989687596725199	0.690042125749004	null
FAM107B	0.8527286230775178	0.651793948475598	0.0987475875024231	0.0897566803532257	0.919014393684721	null	null	0.443234417533094	0.100043646339963	0.7987565872637141
FAM110A	0.7026884994079899	0.076141663866764	0.163874436218728	0.30723988405420805	0.71745357979819	null	0.37807393945247203	0.244698079035507	0.7000748924875569	0.127278711746629
FAM110B	0.853844831983306	0.6606001436992779	0.311343643120433	0.000719683757589795	0.941309661292087	null	0.440992879750923	0.0683538470576003	0.7448187086062941	0.610616308203975
FAM110C	0.9096297656043572	0.38782162893979794	0.0697837348557789	0.625540119353382	0.0583361158851969	0.25038789614959	0.0697837348557789	0.558959667338258	0.8092979481263459	0.564347688071239
FAM110D	0.782536533347638	0.298593356280498	0.698478906398316	0.43926737574434205	0.356986303487492	null	0.775000904455139	0.7216694805200801	0.491462780887356	0.749457906445876
FAM111A	0.6329589384433411	0.787193119260895	0.504381417639122	0.737259061884051	0.35068705385064197	0.726655805653035	0.504381417639122	0.827336506583496	0.524750605172497	null
FAM111B	0.8201433017157429	0.888408392583773	0.0290417759537613	0.975933491292208	0.662006363249585	null	0.0372920670415435	0.975933491292208	0.516985882148425	0.20288902780368698
FAM114A1	0.25551028771968104	0.511959296623829	0.993527030351765	0.562178358329926	0.7514461425875029	0.40500732953180896	0.276250258247779	0.265865172579864	0.409159795076154	0.771602898402846
FAM114A2	0.592458680025457	0.470061638568252	0.0118972138749199	0.273531342137159	0.608569385465792	0.0618702227952492	0.0205924183282888	0.674218319421791	0.79261731151422	null
FAM117A	0.973320625082323	null	0.451525769495335	0.313329225407165	0.9591385966417489	null	0.22846613810023103	0.80239214739134	0.37490029999796703	null
FAM117B	0.35614955405129606	0.900970884041675	0.0467893065589425	0.183699690577502	0.48546368871518103	null	0.0535545727297764	0.336913946002087	0.0589184307547167	0.288087058880329
FAM118A	0.34562925017376506	0.9054683652277421	0.898896808862128	0.6210521873964809	0.0553200076236282	0.105722366173659	0.545920500999125	0.0961699106186636	0.9051464775210608	0.418856011632378
FAM118B	0.43608028146484296	null	0.10446876769169001	0.333754422936798	0.266996982629164	null	0.13927999192385698	0.0740900985543738	0.649080418585996	0.295587137962299
FAM120A	0.9150166010842529	0.0424025233031458	null	0.23750678782046697	0.438373847422923	null	0.39874974567942	0.7655049350263791	0.8960830423233029	null
FAM120AOS	0.24705561171165302	null	0.7533657384888249	null	0.132220183298455	null	0.21259728267491002	0.41128386232868896	0.639283194203478	null
FAM120B	0.337538195021487	0.346708581388201	0.42390614167286106	0.0941954017329115	0.6920620898436	null	null	0.330434690541382	0.44323508129743	null
FAM122A	0.7057261562070191	null	0.19334489235968302	0.32724914562897495	0.645562613796595	null	0.7251553176747081	0.589028963042145	0.17106455180489402	null
FAM124A	0.32864807722359096	0.5130288697556239	0.918012304944804	0.0245456288374912	0.424417635663698	0.42610086234051703	0.711219461194155	0.551606491827371	0.364922966272629	0.27062384691551505
FAM124B	0.47147811215264096	0.8852332369488319	0.873627078385703	0.5959508986036789	0.300484826292008	null	0.7221785611575191	0.20907757349510503	0.6554726192989201	0.405125190942279
FAM126A	0.47567501528971096	0.0655302958532253	0.868488354886131	0.653161425033046	0.14789594716715698	0.0746248763785458	0.518029855831196	0.719762770160677	0.0696147520424033	0.8538589836101429
FAM126B	0.5919128822730411	null	null	null	0.151961179767246	0.134857491252478	0.8073118011572191	0.8645141078460179	0.8077507941104871	null
FAM129A	0.689420157775634	0.6968014852045301	0.26821279841455603	0.24852859979519198	0.696548076190641	0.007524565285141999	0.241980931224383	0.796427726608787	0.392307307751674	0.0212209235139846
FAM129B	0.47657720740292103	0.132259984467844	0.2325991859669	0.17641943855284098	0.252797447545051	null	0.333401973847692	0.144077487843454	0.44405420542206603	0.333401973847692
FAM129C	0.6210183413428921	0.328500189979478	0.8213330927252249	0.535399216763809	0.3550460929025471	0.481820209804189	0.8449907118631791	0.8563638362471441	0.762856920157288	0.22016511872727398
FAM131A	0.0145496955985132	null	0.33723495139935905	0.122269120017325	0.0408921422157861	0.7127799861545859	0.5065466507725159	0.459397917510156	0.8973701434157841	null
FAM131B	0.5667344756452779	0.27092701367936	null	0.33411748536048996	0.282871121012073	null	0.34897279385771307	0.46494170957559294	0.9027954221780621	0.9374718867001709
FAM131C	0.16349895450118102	0.990831396742575	0.17353908999315198	0.29908059213104	0.6751339018419711	null	0.17693723108349	0.0565382540716292	0.6997165590969411	0.7695294506162909
FAM133B	0.0861274442293551	0.372253794971287	0.576410843080656	0.6811114888109261	0.24181696374842898	null	0.0803286552789881	0.46791718235941604	null	0.292618877603372
FAM135A	0.965835099141773	0.8516117470451	null	0.734632655354895	0.633097775337547	0.3871497490451521	null	0.9984106798326351	0.217195976296269	null
FAM135B	0.42893511094303993	0.9200669600713101	null	null	0.879575094644838	0.99382283663754	0.7715745699395101	0.16438361131980098	0.633385821474166	0.264007333035895
FAM136A	0.30318390319299	0.308687889591361	0.24299035797772103	0.289639335340477	0.8249275324683308	null	0.62459974110912	0.9412815241367471	0.49485553897088497	null
FAM13A	0.493205655307474	null	0.5826008193480962	0.0448475631486038	0.318187487063094	0.61852809739873	null	0.28992519118135496	0.694098546084698	0.961209877517121
FAM13B	0.21832296936105103	null	null	0.126092925812054	0.260736138043977	0.32539868819318	0.331023216135612	0.0456496942351529	0.6318810276126949	0.0127457161113902
FAM13C	0.685893662157071	null	0.8166595532610409	0.06225245432196	0.7516254074705658	0.32999808599374	null	null	0.7096694610270708	null
FAM149A	0.7754894789894999	null	0.19873922512599201	0.517949526927738	0.6062680916799189	0.6335911082892901	0.715990389616017	0.498306724975462	0.9916865248248828	0.9096354652850128
FAM149B1	0.9072963243834721	null	null	null	0.7212536589889841	null	0.5881708387637861	0.7767318174204251	0.93808533111275	0.7860812161254279
FAM151A	null	null	null	0.7000820168292781	0.13498861320314598	0.889811928844777	null	null	0.8381571951497379	null
FAM151B	0.33390706998937897	0.4899932640496021	null	null	0.9634206221626089	null	0.5587283938917901	0.9845396410793771	0.042326193933138995	null
FAM153A	0.30474890925786996	null	null	null	0.641325899749834	null	null	null	0.0223538544136498	null
FAM153B	0.984436806002806	null	0.41922232339115595	0.9129105313899359	0.635093227893594	null	null	null	0.467276442004909	null
FAM153C	null	null	0.7104271962081609	0.13269540841454	0.074664981965392	null	null	null	null	null
FAM155A	0.370157103654605	0.9538575177523699	0.115726268951733	0.64075787463928	0.9837009274748699	null	0.33926070108559103	0.545662656020962	0.965503100305423	0.424567691029112
FAM160A1	0.800219333542274	null	null	0.408503141081028	0.16143464595999302	null	0.515196168765248	0.402707717757734	0.239620179205386	0.602484998775842
FAM160A2	0.9480928790752641	0.637887224944651	0.763604458407619	0.952924080738495	0.9603793078577919	null	0.874095459721732	0.8279890128327609	0.532278668995472	0.29212445145575
FAM160B1	0.14783545070201098	0.0513046545243098	0.34669724815705605	0.596913822640075	0.189716814248042	null	0.34669724815705605	0.354914166666748	0.534773407647511	0.617565335892215
FAM160B2	0.10313297682916198	0.118266227079395	0.34957583258249997	0.477607966385364	0.7818956063072451	0.8174223820759631	0.42755468903689897	0.259091775344464	0.635298163597415	0.527099590506113
FAM161A	0.9686358773823158	0.0255818572179324	0.8834451731190041	0.641070460395192	0.6546938889339999	0.239777195326647	0.8834451731190041	0.7176025991644749	0.922910084150393	0.8874264425392621
FAM161B	0.034573065984991	null	null	0.7359968313383191	0.0803219221164517	0.36780532149233	0.6247122504064261	0.60679727702192	0.7965976270765859	null
FAM162A	0.817761083963957	null	0.8200921710603921	0.417784464563574	0.28004500629124796	null	0.8278666255113141	0.26503955981919797	null	0.5433303539215549
FAM162B	0.8453908018037529	0.23163490744346998	0.058028516033702	0.07590083772209799	null	null	0.058028516033702	0.19682392465560297	null	0.6564429600953771
FAM163A	0.766299087904018	null	0.902955654966774	0.561233013480865	0.555209714984599	null	null	0.944364312550136	0.296987253340091	null
FAM163B	0.169034963362514	0.646659100533785	0.0265178592929416	0.203025037349674	0.835295170209208	null	0.17389659218766199	0.327055984123518	0.5391450929866479	0.047511457635268
FAM166A	0.5249951222215601	null	0.42708690866675	0.104043438377041	0.13198662103355902	0.658059027931223	0.11785631468431698	0.46871374764875107	0.442082443196572	0.554517218212278
FAM166B	0.26385179934325503	null	0.5866884357300151	0.8923778533672109	0.8011305841209551	null	0.5338691470563379	0.5613437490849711	0.0827480922254211	0.801307747434346
FAM167A	0.745402990343865	null	0.8870219087971359	0.9713512239363891	0.9824491327393872	null	0.776473352770261	0.5473238336369629	0.0368559347414927	0.8490476155500999
FAM167B	0.421112530649572	0.368369916674716	null	null	0.737092815540217	null	0.043753342840896006	0.09583791493972901	0.0851477704337384	0.159337783508507
FAM168A	0.9765934274887671	0.0117177910216706	0.8470789941390541	0.561608795619384	0.7525416481840971	null	0.31860424840657897	0.9590460643077401	0.825990784012592	0.9201563170566741
FAM168B	0.62185018085111	0.0107882459925522	null	0.539845181918619	0.32384143815092703	null	0.362727179845424	0.545237441511699	0.00298385718791372	0.981969773589012
FAM169A	0.626258747429604	null	0.668430275080369	0.8569123714200699	0.40089708606066204	null	0.0985007521791466	0.3690899708319289	0.622454417436725	null
FAM169B	null	0.9712317869151701	0.5853486789803161	0.936577228878092	0.591007103013031	null	null	0.293352820331305	0.7415262105023341	0.7544582828075319
FAM170A	0.21405622737908397	0.7127484123885551	0.7428830950130001	0.145061878973411	0.120249836244414	null	null	0.869286573271285	0.647743492342235	0.831707904402532
FAM170B	null	null	0.7263499433279291	0.0844893806292794	0.6447426544812739	null	null	0.305010357560057	0.830796501117399	null
FAM171A1	0.00299580449246828	0.545680270568159	0.0923556731481532	0.461009259269817	0.847143109713119	null	0.146497665168817	0.699267718042049	0.16288898879227698	0.7582148397717751
FAM171A2	0.407066464298485	0.9697878639755151	0.40668828428455706	0.549279891719614	0.00832274758357987	null	0.402271403012802	0.569606285997023	0.505425950607387	0.8760397733200569
FAM171B	0.9958788125334	0.33673494253721603	0.0472339345837024	0.611884980095856	0.511758097620971	null	0.0539771112326317	0.9738820118604821	0.6366947620023721	null
FAM172A	0.599064161207917	0.7663313685945401	0.6180900721306078	0.32618233139211306	0.8037638190039441	null	0.0901512334140153	0.19733671918510298	0.0911488778149457	null
FAM173A	0.10865088659830802	null	0.328708260060675	0.45514009313125203	0.44107871308840996	0.8547996860281841	0.324570644820123	0.25434217052075303	0.891672277513435	0.588651182884677
FAM173B	null	null	null	0.0300671396963412	0.36661746223866204	0.0548613215792666	null	null	0.895159858982437	null
FAM174A	0.294889334609949	0.0533180797653928	null	0.09757520093455302	0.152368511137396	null	0.12592848779795698	0.548446654618553	0.61660895291121	0.17990791841212
FAM174B	0.0317284888123797	null	0.130975915765063	0.913602666579252	0.29732258982325604	null	0.148542158857129	0.7194732266248142	0.39954895887047903	0.28097224288590805
FAM177A1	0.268612432692942	null	0.433545743118996	0.40699790817162	0.8883127173259849	0.8304214669174971	0.376880363119319	0.27951138855272994	0.326150084740854	0.228958145127585
FAM177B	0.155872114855386	null	0.0296618223365966	0.6406860569756929	0.9245774267970541	null	0.0292810288254559	0.6389116353612571	0.4460587962767629	0.695323453630881
FAM178B	0.816265933957143	0.489157201583145	0.876117277216382	0.0617749775026282	0.38526140072510295	0.261488617669781	null	0.895462063060806	0.33883752261242406	0.5481989645518549
FAM180A	0.928702798312605	null	0.7260602241983491	0.14758932273026598	0.9347227021729749	null	0.85851849054582	0.538056647398336	0.633875968650011	0.48354566153475104
FAM180B	0.43466943620921	0.0662566614923844	0.76380598578414	0.24017136493639	0.172259190770626	null	null	null	0.5022230899877079	0.0038209624531004797
FAM181A	0.6118820398439929	0.170697087024026	0.996702546761092	0.364543837792504	0.177359250005252	null	null	null	0.7465807114224979	null
FAM181B	0.238187647440905	0.266492500017773	0.0586970652736907	0.0981615829785052	0.5149869004177561	null	0.0710485196929989	0.28002567912725	0.8402706071394751	0.132429132890639
FAM183A	0.742769386948914	0.00252340791433059	0.262351640347158	0.0171416416904484	null	null	0.334871853813232	0.000378874634998638	0.626261597293286	0.00895283248529721
FAM184A	null	null	0.4815083796034121	0.440215587922495	0.505287656679077	0.7294332024441991	null	null	0.0168943775185229	null
FAM184B	0.8148521200516871	null	null	0.813209251753104	0.7007623780126	0.46262909621764103	0.184927641440849	0.187789619823776	0.683778850698916	0.140864416180641
FAM185A	0.258897307357965	0.126403255108486	0.173298716246774	0.653765617124088	0.531584244806827	null	0.15724894563609698	0.835817174480187	0.171966390546484	0.443305752248262
FAM186A	0.136860588496106	0.0696238239803559	0.637110531156758	0.7293871516781959	0.744066278552833	0.9721398036470021	null	0.952276396705748	0.425492722026652	null
FAM186B	0.0246699230237934	null	null	0.6893342514825699	0.311246742045364	0.843105006593145	null	0.12451203105478699	0.255628169386501	null
FAM187A	0.639222027082582	null	null	0.0694773185993923	0.70241475227611	0.19201164967885898	null	null	0.15993317129189003	null
FAM187B	0.000343291742092133	0.754871388858404	null	0.73124597331792	0.27009026734677	0.8679091749969441	0.9465658260196859	0.269507011359515	0.23851534193152105	0.49053182533398204
FAM189A1	0.770500347579509	0.9298589439275972	0.13933346937645003	0.134883457870911	0.7246764047234819	null	null	null	0.672884079209596	0.208982805856554
FAM189A2	0.8063712927700071	0.7180720967909201	0.104648265863738	0.20031827260877397	0.524672782403381	0.557082352302088	0.0663849282164515	0.0886726702749649	0.424581320478366	0.0290907542348466
FAM189B	0.30089075635245505	0.19368864476036898	0.31826688562243105	0.28432484288956394	0.472916187778629	null	null	null	0.0514722025626166	null
FAM192A	0.3571452310989	0.37985171538505197	0.21618531812712805	0.000941654049903651	0.991960456731987	null	0.679431282895172	0.25923047406622	0.862877077515905	null
FAM193A	0.7646381911132809	0.148122683209296	0.133541409084355	0.130618146883955	0.46889974909117793	0.61740493245373	null	null	0.687074612025187	null
FAM193B	0.221984157114936	0.8111718570136501	null	0.113849126925935	0.9435087456696769	null	0.8036128421750259	0.148535367426253	0.584949241590437	0.930877125125833
FAM198A	null	null	0.720891318154864	0.0382177373545647	0.369819009115	0.296384802394636	null	null	0.0115194187957581	null
FAM198B	null	null	0.875553860963355	0.11105791100538001	0.357751382285039	null	0.41231078685951295	0.42797207866422204	0.232651511171222	null
FAM19A1	null	null	0.6378000625631011	0.521636114606601	null	null	null	null	0.651449739724689	null
FAM19A2	null	null	0.8404529637216991	0.213875265345543	0.31807524485705796	null	null	null	0.5710450987989829	null
FAM19A3	null	null	0.855785776936465	0.6114809588975489	0.411494007259885	null	null	null	0.101520068706836	null
FAM19A4	null	null	0.427888567957192	0.0737653295986923	0.0697250533097539	null	null	null	0.87916403365026	null
FAM19A5	null	null	0.9616887339924199	0.500432625564224	0.49364892069344796	null	null	null	0.48383565628658204	null
FAM200A	0.120243451634821	0.796831875859907	null	0.13673965488299	0.0243566072505483	0.7247567928702641	0.200067373235509	0.9121582044211021	0.0583605154717837	null
FAM200B	0.971010596242628	0.582546204245953	0.22959442695191298	0.331216507692579	0.0103608390719363	null	0.420300185501122	0.634233977300575	0.26471292691491394	0.2516861457116
FAM204A	0.189318746227597	0.41411959119887704	0.0929921590758837	0.787272287774477	null	null	null	0.0405441518892494	0.6753643803023911	null
FAM205A	null	null	null	0.0941614099071759	0.640287858208004	null	null	null	0.213121762361429	null
FAM205C	null	null	0.597281526892099	0.7782849772780099	0.9680077923386741	0.375062356317972	0.8481348420799641	0.916493431870621	0.299052811855047	0.10396844994115499
FAM206A	null	null	null	null	0.269254557058064	0.7497632054504159	null	null	0.163464739365858	null
FAM207A	0.00520982159595129	0.20308485537390697	null	null	0.46903727565722997	null	0.9233743439229649	0.916964590075665	0.8128519125649001	0.7566622527200549
FAM208A	null	null	0.754898651808809	0.7414801819286411	0.143983869318245	null	null	null	0.969418209115773	null
FAM208B	null	null	0.0167441274600875	0.00962404814890905	0.142287966325207	0.122426176637769	null	null	0.105616775508494	null
FAM209A	0.40860600205810904	0.9776004881963549	0.294969467074467	0.275582253209393	0.38459194268895597	null	null	null	0.819466954583164	null
FAM209B	0.39706321218648205	0.444416370474686	null	null	0.983122741783649	null	null	0.136717917064229	0.4432177808910979	0.8483791862157729
FAM20A	0.506524103458889	null	0.273792329826596	0.0401245052408064	0.930602299473875	0.292289172974391	0.964266688982744	0.871870006329198	0.5966775291000699	null
FAM20B	0.20609719593509102	0.0769958502128725	0.395011801146437	0.137393267293309	0.8866760546561271	0.7276412957988531	0.395011801146437	0.435753665676655	0.07419048258566299	0.11719861565329302
FAM20C	0.531614001685086	0.301575391939101	0.39352562582596795	0.4005079765510561	0.8248435654486459	0.498584693570285	null	0.89701586286222	0.402947300688614	null
FAM210A	0.38071861624326603	0.271063052465214	0.00287865161926093	0.376827189668789	0.656201561392985	null	0.903856464750658	0.6111792049017359	0.536666353671715	null
FAM210B	0.45497427396270096	0.527717635288145	0.653474844646139	0.550428195079639	0.0974065144608465	null	0.645934754482221	0.6608583980605649	0.42732650843699604	0.799290013432967
FAM214A	0.105424948347679	null	0.0235089686561387	0.321107329312947	0.25294449829779303	0.515770930642991	0.0583935389157983	0.25588196444981604	0.925083976769723	0.6251023521956489
FAM214B	0.00895054901261849	null	0.175934363301582	0.333687923304526	0.236511350658091	null	0.5714245346721489	0.5731109738981921	0.131872848618449	0.617672072604547
FAM216A	0.9213763468491151	0.586612748388406	0.405407777267365	0.8796340991903041	0.414476502210544	null	0.5705137456606171	0.5987965231178729	0.233174314483299	0.890541505873418
FAM216B	0.508903570144246	0.9601432202905691	0.490931458106884	0.265657620173251	0.408837549425554	null	0.28679179204255	0.360414917204262	0.277944146292074	0.35455605798173395
FAM217A	0.5059683814308811	0.702471464108678	null	0.56131084146836	0.38040536641201705	0.8720495734651519	null	0.350718627333449	0.902523117128047	null
FAM217B	0.95569157519859	0.6873783039257709	null	null	0.7197433892758891	null	0.93116505783543	0.7079668164804821	0.8970461791244091	0.829054500284892
FAM218A	0.760176585179646	null	0.427664032382183	0.388925734292734	0.0189495354638416	null	0.6368088878372089	0.8620836918825211	0.370996287727438	null
FAM219A	0.18702030692364802	null	0.43644146120678096	0.579708725731626	0.3962825052414539	null	0.0740816072974506	0.765310224237425	0.165271572334549	null
FAM219B	0.944978735284971	null	0.7999123423617671	0.734550202681155	0.605355610349994	null	0.8105733174534839	0.9932026874733649	null	0.79896927319149
FAM220A	0.202661578253512	0.943401464070205	0.837846055270365	0.967272461647863	0.551305607400075	null	null	0.6308761889756079	0.272955398272258	0.7793155140138299
FAM221A	0.7890407576636129	0.8463823140041079	0.278965795214651	0.170320559592475	0.950853847135461	0.8960872438649571	0.33078670571226804	0.174218523208641	0.7386673586364592	null
FAM221B	0.14863419321865803	null	0.42365834408834996	0.23605582659583	0.10353728967943301	0.4921527985427371	null	0.0896311891252971	0.768585334933093	null
FAM222A	0.770828652887076	null	0.21613095999538198	0.918291086139316	0.9946691934890101	null	0.705880516318323	0.8803601499982759	0.5640374359189879	0.532789379144725
FAM222B	0.234957768022851	0.843360534818702	0.334460693623219	0.0010264498519765301	0.21230724112135702	null	null	0.9125290961217428	0.242294386634233	null
FAM227A	0.638957749041679	0.869902172890583	null	0.29978494997435806	0.663824152637082	0.76022199211544	0.131271666844777	0.302839753741791	0.739872416010054	null
FAM227B	0.8584507914078591	null	0.9601879273115309	0.835697060424953	0.345301472784423	0.20378618259267603	0.92860792617682	0.7146042443253441	0.290730433338819	null
FAM228A	0.661563948679137	null	0.0859272038040202	0.0695239323881801	0.7589982588121741	null	null	null	0.560146302101541	null
FAM228B	0.20951548368400197	null	0.701974457035874	0.932020088619678	0.8012381021751641	0.33824092477212103	0.26931531357245897	0.18518612240089602	0.6330849310287839	0.687735926769412
FAM229A	0.0420429965062115	null	0.571186218027193	0.4377114818249939	0.7960171565673649	0.9958183872058751	0.8237114867616899	0.0298848642886524	0.412144132385963	null
FAM229B	0.53005319613	0.155671154097229	null	0.23015935226351197	null	null	0.9864211757966779	0.45620508824121997	null	null
FAM234A	0.694032605975441	null	0.0917458180732464	0.674488987456875	0.45196386428181107	0.22892906981062197	0.0258226520646057	0.407988234846174	0.0688881470019074	0.857164305856937
FAM234B	0.9944581482980519	0.73285505321886	0.595348624048904	0.608899823095974	0.43528990646329296	null	0.0950877444733017	0.132674038279132	0.7241729671216459	0.517325861219055
FAM237A	0.7586871137969041	0.488416696982835	null	null	0.8823963423901509	null	null	0.8893805637872451	0.445216792511866	null
FAM237B	null	null	null	0.6786579815466669	0.912431792409473	null	null	null	0.10468841862426599	null
FAM240A	0.283825274363567	0.00846470846661895	null	null	0.5715906278276129	null	null	null	null	null
FAM240B	0.634626107221812	0.949411255508931	null	0.438715841682164	0.00404024278879522	null	null	0.505163269356179	null	0.230735511621853
FAM241A	0.27195707241866	0.6064276046709379	0.8298331133168331	0.16864731462873803	0.0129795889175885	null	0.910690480273734	0.0275007678695183	null	0.6430035159956129
FAM241B	0.6069583279306271	0.29291943455475894	0.368846272023841	0.9691126471886999	0.8892180455955921	null	0.248760641565647	0.602515617579634	0.5562411214142651	0.7095945804762049
FAM24A	0.766339180358447	0.27427414889312196	null	null	0.320143178488175	null	null	0.677567643670445	0.680842144450177	0.479147171108555
FAM24B	0.59397344474441	null	null	null	0.187069881429095	null	null	null	null	0.38274224613283003
FAM25A	null	0.534603080584933	null	0.0510754573575817	0.584639830194917	0.831997282343676	null	null	0.9647407949949899	null
FAM25C	null	0.18350628283707102	null	null	0.9380219931257109	null	null	null	null	0.128446025328155
FAM25G	null	0.27865587373273304	null	null	null	null	null	null	null	0.39403734062528206
FAM32A	0.8197228380466759	0.455234757583784	0.0179696613911067	0.211903996908115	0.803499808782942	null	0.0179696613911067	0.276370772776247	0.22322295349030602	0.519372337851561
FAM3B	0.536058668401906	0.513026217889985	0.5611648332198941	0.793145910521982	0.200314456616752	0.0228844441245326	null	0.225382184565879	0.33559418908329597	0.8846401713125891
FAM3C	0.0749642185988879	0.8737351005427479	0.172076693338405	0.0242522652048661	0.858171531064979	null	0.108213209577377	0.00234013984042081	0.118903967871586	0.851596804452716
FAM3D	0.6185467537411801	null	0.5081564202489579	0.8797874576288209	0.8275364988856541	null	0.633079273098316	0.7572458438748921	0.30657549722491606	0.998640780897274
FAM43A	0.0909959719454689	0.75558108859936	0.8649038822674391	0.851062450441183	0.30805613322075104	null	0.860675507965271	0.8930578005200001	0.7565934731150441	0.5693365558626371
FAM43B	0.530653751026095	0.94149026243866	0.638049687901074	0.6884253628330369	0.669444034770117	null	0.638049687901074	0.6296016313082751	0.682134528766547	0.42951141711669705
FAM45A	0.8874242295730451	0.8404652835146679	0.9772571930941729	0.9277422375536161	0.212350583138935	null	0.932815295941733	0.976704787055206	0.9566495748898549	0.9004237918325971
FAM47E	0.130303290267676	null	0.7131566310827571	0.859200546702016	0.18282837952607103	null	0.14433485431453	0.617378504237009	0.62787204749146	null
FAM47E-STBD1	null	null	null	null	0.12202590742258199	0.14137103145458801	null	null	0.644680593647552	null
FAM49A	0.7526626051011249	null	0.274072051085018	0.761944414242581	0.540098467969635	null	0.0679966623923848	0.85383838444916	0.926737489560888	0.9752852563117471
FAM49B	0.074676863433371	null	0.489549371354241	0.291657687334883	null	null	0.0530474051652292	0.224850811972644	0.253124980589038	0.47616111223140595
FAM50B	null	null	0.545812762829142	0.32762418455353903	0.7537316595525941	null	null	null	0.9783565319135809	null
FAM53A	0.861382212556644	0.37720058202305706	0.266421094752814	0.46059654763897595	0.0472626475318674	null	0.21605814490389702	0.9719531927981261	0.607813205890455	0.90134258132001
FAM53B	0.00706730899102737	null	0.885660572011593	0.23980629142704002	0.24836506572505102	null	null	0.951184650842203	0.666738497446057	null
FAM53C	0.462729859447192	null	0.220284689441185	0.694691449204254	0.0644142645058275	null	0.310720965976262	0.8422180700607459	0.636676982374787	null
FAM57A	0.311278023112511	0.688721261411912	0.0553210457069827	0.26695484684967496	0.0440658890979525	0.939766235510625	0.0553210457069827	0.0504273553624759	0.357627604197824	0.21033035413480397
FAM57B	0.421313391181793	null	0.49692893825806794	0.5639769207672239	0.5107023512561301	null	0.243908004032103	0.286539874522417	0.458710709143858	0.15152866071763002
FAM69A	null	null	0.6782199739514339	0.916005149619596	0.812683931602495	0.7626804526229269	null	null	0.0429697019194244	null
FAM69B	null	null	0.568145656327424	0.3590181214811429	0.23512289275449696	0.30732710714487704	null	null	0.13923916202032802	null
FAM69C	null	null	0.22577674276377302	0.204042092865894	0.483132262060076	0.615421220501327	null	null	0.42560343172086107	null
FAM71A	null	null	null	null	0.612535905296499	0.553666119167995	0.347025228269888	0.481650115456478	0.320407661157187	null
FAM71B	0.0358920223831319	null	0.293253492109923	0.24908650384262698	0.93657168460319	null	null	0.265344295131075	0.914107468084249	null
FAM71C	0.30524173181303804	null	null	0.0982570535510227	0.17597488966435398	null	null	0.49289789836338105	0.7270384886339479	null
FAM71D	0.119529038178083	0.600845514947623	null	null	0.17782349385478602	0.368056018125882	null	0.524802217817529	0.290886838706045	0.20690458102054302
FAM71E1	null	null	0.529044033922442	0.7408401777072141	0.706193748643027	0.886235213348542	null	null	0.383480948768256	null
FAM71E2	0.278102710653721	null	null	0.69879592759832	0.508382021146939	0.38241501057422994	0.6371128652559449	0.604628817813724	0.862444113282935	null
FAM71F1	0.20483089987526504	0.10003307795113901	null	null	0.13801449818637399	0.7069315598442858	null	0.519074543330152	0.563394480198383	0.147675373722393
FAM71F2	0.894280769761881	0.341730449071404	null	null	0.548277650947515	null	null	0.22070421080980498	null	0.7543567699862429
FAM72A	0.295951539159221	null	null	0.221761092797274	0.149031406996005	null	null	0.22671633106992103	0.8664937868893449	null
FAM72B	0.18898272912948103	0.170803162304171	null	0.46606496324072494	0.4456270806251021	null	null	0.327166656465456	null	null
FAM72D	0.28202606311457695	null	null	null	null	null	null	null	null	null
FAM76A	0.10532500225392802	0.301203779206977	0.593271667070319	0.0480951413566342	0.467627830439025	null	0.699678839589682	0.0852323038332147	0.036080873623062004	0.5438880388441389
FAM76B	0.6569900927163139	0.736085284921633	0.44889748461575607	0.370416982987022	0.27611309528462297	null	0.267350798977459	0.0329798412947331	0.22897462100352303	null
FAM78A	0.249558262568257	0.939801930011593	0.165641353837141	0.670546668512711	0.441884391735819	0.258036556677405	0.0856708790544586	0.12434826369368801	0.236880309058542	0.46408023764469297
FAM78B	0.524820478203056	0.955106968210555	0.9228501836473431	0.000339594813656863	0.637923462995907	null	null	0.7780971354947859	null	null
FAM81A	0.974753031919451	0.7747914747879558	0.45274181812746705	0.8140226010459721	0.9861399024427899	null	0.0628103695784603	0.198450248614189	0.49808461483367206	null
FAM81B	0.327704008025829	0.3595350515677371	null	null	0.38897962661824703	0.384394625950409	0.701202576445422	0.292072670616613	0.63279817031008	0.6754177691576401
FAM83A	0.733859063074714	0.23872174213092603	0.042059499343456	0.0432621952577379	0.7605165923586279	0.590381377164486	0.373105370425277	0.20209389489531	0.17329337089551597	0.0326396449335511
FAM83B	0.0826420813681739	0.728311879976978	0.847044956009297	0.727730374499213	0.0354418838593429	0.963025274330276	0.847044956009297	0.54041949552693	0.0389112874501851	0.588001790724818
FAM83C	0.31389821926002304	null	0.48317556843400106	0.0253718535672653	0.368296225944717	null	0.20759483038313	0.16955716417336902	0.426646665553396	0.0292509710100719
FAM83D	0.6686919124874571	0.146427828947406	0.5788927968029749	0.534389375098826	0.781991396335973	0.6409993092669449	0.139997923707082	0.540670670558888	0.27786602366659	0.17316804369364097
FAM83E	0.16557195875817599	0.540195896402258	null	0.365136459581315	0.524939202816777	0.0585474489096509	0.197421914506337	0.19171033885633104	0.383137427438945	null
FAM83F	0.248008789360405	null	0.7122085354157929	0.7734140419736261	0.844516142852896	0.479188407514873	0.5577654530067729	0.8371766610862249	0.330904736323061	0.8920130242417429
FAM83G	0.7747138405625601	null	0.720379774757645	0.742449015986141	0.8830222029507329	0.38815636059857106	0.5626308122351329	0.364934765689433	0.470088701750082	null
FAM83H	0.49635441854855394	0.190401733380135	0.358093593790626	0.287623868732492	0.239675797223733	null	0.37326863460069104	0.277240779262635	0.83382587227936	null
FAM84A	null	null	null	0.776556070002124	0.4885115973523971	null	null	null	null	null
FAM84B	null	null	0.303509461900097	0.9253989102639821	0.84144817623338	null	null	null	0.725694765220817	null
FAM86B1	0.986298764906119	0.8580880001233729	0.524082976466777	null	0.526394571691849	0.797953757442905	null	null	0.45378257270813005	0.00735651748855926
FAM86B2	0.654275702535116	null	null	null	0.373977090107787	null	null	null	0.0719829820597365	null
FAM86C1	null	null	0.8039948409362081	0.0770004013965211	0.9483319763919359	null	0.8039948409362081	null	0.344669634301411	null
FAM89A	null	null	0.210048407861749	0.383429701080729	0.23420161705979	null	0.218116104309151	0.524162833018014	0.24128314784919397	0.37987059706956106
FAM89B	0.552288899464197	0.646037751590015	null	null	0.377296513695181	null	0.658452937700643	0.580423358768279	0.48945264120927	null
FAM8A1	0.972417139992934	0.934384932453527	0.0379547468499138	0.0374816896857242	0.0421632255485778	null	0.0371777619132172	0.0389217536035098	0.0387081959579437	0.4936895970583
FAM90A1	0.31178262229030296	0.9087595468486479	null	null	0.41174135996718497	0.562473735414531	0.0295230928436008	0.30646677605376804	0.6352300340325611	0.00235439098193257
FAM91A1	0.5568895394370339	0.00102009545641546	0.6383482623792379	0.313534667812573	0.597950557411703	0.6319327030197199	0.758519955718022	0.8009737401206629	0.804976966911048	0.437945344830925
FAM92A	0.861153835205127	null	0.9105047530114229	0.49174975768067	0.625801215922011	null	0.840984307557465	0.14718589271753502	0.52844507567665	null
FAM92B	0.585071644789762	0.21165753120921801	0.740234607027815	0.263398355102486	0.47398141830877294	null	0.5770647593391589	0.6593587526532231	0.544194127132937	0.6634529684010361
FAM95C	0.0379384541670933	0.677965500901841	null	null	0.15911473365764098	null	null	null	0.29225482914101003	null
FAM98A	0.352205177176991	0.22471302655871397	0.43543062856815995	0.510415167585455	0.255956196389765	0.00688879728900349	0.0779818203863107	0.330802756268472	0.046493371645554	0.61356822379688
FAM98B	0.842553112401333	0.868005781936267	0.5328398049105789	0.932452192507739	0.238528416509208	null	0.44996443582533	0.936976645494345	0.582207904751669	0.560331461587879
FAM98C	0.836087596770675	null	0.5561390896902221	0.23609235119938898	0.801763900666994	0.7616688370073851	0.7050082944320509	0.36559031988073	0.951563939924437	0.296918353782161
FAN1	0.33100452790509305	null	0.5447924765587371	0.6445338001318089	0.16262060222421598	0.946300279868174	null	null	0.284546638187171	0.502512438095727
FANCA	0.748878477384927	null	0.49812146036984206	0.43574105724195705	0.517878266229372	0.289566747123172	0.908850939979745	0.5875795304346689	0.9719830115437071	0.404108502963659
FANCC	0.586344285908599	0.6036010805480749	0.9843289965494241	0.514463993130286	0.08288728934848799	0.9547745330632192	null	null	0.9881057924544742	0.673993988208946
FANCD2	0.923204603018595	null	0.662527976480584	0.0420552875463176	0.054127111428065	0.6843946449317839	0.662527976480584	0.733061948796504	0.642526168417189	0.28406894996425
FANCD2OS	0.5775622644747529	null	0.30150925349021995	0.10581017137825999	0.6726490582830071	null	0.618881007371908	0.22788605658732802	0.5098097452900039	0.6742663608665821
FANCE	0.244813470614781	0.220112484355352	0.0554913368481678	0.270337233716268	0.146701096790201	0.601367849601946	0.0554913368481678	0.43536549771933397	0.623004746891696	0.964853885056897
FANCF	0.7874273844816619	0.969644876902657	0.898793858608644	0.778643270621825	0.9972715327784542	null	0.808021751003246	0.845437419711957	0.7198637155048871	null
FANCG	0.7043883662964259	0.35531626715837106	0.7243983826625401	0.592514424107413	0.800207061772746	null	0.7243983826625401	0.536786733337887	0.10924997857207698	0.12216433811225001
FANCI	0.37386836253677	null	0.7605238432290821	0.189466552167684	0.454768272232758	0.24533554536417	0.7605238432290821	0.5589275462422391	0.613207780108411	0.653374716842556
FANCL	0.992085119034083	null	0.5886904978770361	0.30347219947118104	0.17377842604172503	null	0.8479797884943441	0.673045293220698	0.7893340031648042	null
FANCM	0.709211675492402	0.9791311336700159	0.208845194443807	0.0713813516476837	0.160089127651236	0.00517741067804878	0.611394031672773	0.0637744651634018	0.507865819690544	0.5831736821976291
FANK1	0.271135058011285	0.465282738497848	0.23981342764549102	0.11082928696570801	0.00036432611090409	0.0845810428962236	0.187461391240802	0.00184249238922418	0.282591729461729	0.334230365926086
FAP	0.651060727786974	null	0.0359023866225576	0.561281692612802	0.0681074149665697	0.65584182503361	0.0131696217264637	0.5889341942001459	0.972568168750711	0.6199999813633149
FAR1	0.34183883397798204	0.43452869207318795	0.6844192816741569	0.128606163285955	0.38408235976667704	null	0.6639276319393671	0.571284494810125	0.569407651088225	0.4118458080590471
FAR2	0.0620799133148027	null	0.8233450856575459	0.843668878501001	0.198238581757779	null	null	0.599165695751522	0.733524445009847	null
FARP1	0.120935695446101	null	0.23368187329629	0.43230219187294605	0.414203167393615	0.25660572625663397	0.32639252235148	0.42964093733025105	0.757107902243916	0.8668211102455291
FARP2	0.9889330714981879	null	0.997239728749577	0.948226320693941	0.8039509770471841	0.8573323978559141	0.777178851084134	0.924813374380029	0.27947392849931896	0.83221921363856
FARS2	0.971646913300067	0.7701498217879009	null	null	0.66923276596147	0.0107060453060404	0.742498939739359	0.958682751019043	0.25306725250415	0.651808320793218
FARSA	0.964938697416485	0.35774211305558706	0.0431465101780072	0.346460004650564	0.6711263572318521	0.66577718406689	0.136260019404701	0.75856912516853	0.8276360729864979	0.613259535682187
FARSB	0.53862835165328	0.0768117173169849	0.191625259875638	0.11840877312212	0.699757091697772	0.61627664278773	0.196434766633543	0.13827473290245001	0.4935608201800471	0.365991134657359
FAS	0.7197019095895091	0.656540042331918	0.8972152979855029	0.14119451606363098	0.132469550788674	0.615778339046819	0.9549698434259399	0.7839668391999921	0.848202564116584	null
FASLG	0.817714614632068	0.21782359132696902	0.8562086886190401	0.742506188792643	0.34573868970233795	null	0.660443580352501	0.6720247071239871	0.9915468913983929	0.32598156505729997
FASN	0.11132954449742999	0.8493991604913029	0.38003727710666296	0.468312744208125	0.678369590381484	0.43066331818202	0.18208714017363198	0.12869601710975098	0.249570120683295	0.207501864873105
FASTK	0.758606515414408	null	0.0329344778137522	0.0404208900837424	0.6832984510471011	null	0.8652541957362171	0.0182913825488271	0.7103639302389321	null
FASTKD1	0.111648423967738	0.0616042807583517	0.6006313494327429	0.6192517938679489	0.75556006823154	0.254417853510529	0.6006313494327429	0.1984114073004	0.7590874699907829	0.00579465870403961
FASTKD2	0.42572643743518895	0.6816940765364871	0.451127512879062	0.7527484699515359	0.8072843206549759	null	0.258424018871212	0.649854533893889	0.0319895666312927	null
FASTKD3	0.0348154021478956	0.075827549594555	null	null	0.0228083735437874	0.56432729438078	0.0254748781004732	0.0406302309142526	0.634742238406146	null
FASTKD5	0.5429894750749529	null	null	null	0.992420319118838	null	0.5429894750749529	0.561198278575371	0.924540736694463	0.5294730067734671
FAT1	0.7165872437138249	0.0896926981225818	0.9065940037132479	0.85191852094596	0.6307626251423921	0.9983240294464009	0.8967528965283391	0.761022577749489	0.79990775628626	0.5056809598741779
FAT2	0.38219441773731105	0.9331717346050079	0.0633388682340446	0.0397243870410482	0.978948655996274	0.991125211651964	0.179000677699508	0.268311687540906	0.890680918766253	0.693541097105668
FAT3	0.966001831169782	0.267780106412714	0.6959951455337359	0.0237854574478397	0.765479534816456	0.18772465237046598	null	null	0.9734998202073729	0.745136443280256
FAT4	0.683003380187557	0.44509754176068106	0.9183198191107079	0.61846491590433	0.982394913999	0.9409807573505691	0.988671040406278	0.935627951978675	0.28984085839067797	0.719993771156375
FAU	0.9555061282286049	0.532098612819155	null	null	0.831198303093718	null	0.7208153999014459	0.7538286217519928	0.0587612776835835	0.45155736661430396
FAXC	0.6618447551820781	0.309417871711316	0.11883984597100802	0.247706859135089	0.909329084452369	null	0.0997159092108755	0.2912422439238	0.190895053898329	0.0722392275082593
FAXDC2	0.0705876055956063	0.7495277933255831	0.735811282604225	0.951815272149565	0.06712570726029	0.771208695499017	0.578224864469083	0.818405973571025	0.632838098691291	null
FBF1	0.6887041105629159	null	0.27024538565425	0.11643201609196902	0.442400435470207	0.8407547544311641	0.169302377489348	0.657507140291318	0.954801197130826	null
FBH1	0.009319588895827959	null	null	null	0.43331007136586397	0.622488626094425	0.0092186722645744	0.9004102235597691	0.5881994171321661	0.00700487773719183
FBL	0.306502778611417	null	0.5909278079761601	0.14964380447144102	0.176024909195858	0.439789305306501	null	null	0.7225835088653471	0.6660744142739781
FBLIM1	0.0687291261344021	0.305500003358448	0.00278045419135342	0.0158382921844826	0.14792665456992998	null	0.00606165467911035	0.0198226064600145	0.00750070300395156	0.0110444247081802
FBLL1	0.801183038340355	0.7233955357994241	0.3353655424313	0.864983344573694	0.13213136772786999	null	0.538674877726614	0.592275112193925	0.333659368450972	0.290223662737094
FBLN1	0.850430151630465	0.6849945319276459	0.72723494986735	0.40780092028508397	0.0514453276347961	0.46955262311025797	0.72723494986735	0.319230427569569	0.304391152363805	0.418613390928857
FBLN2	0.6148986054925589	0.701544413409653	0.7645301165875948	0.591025854865334	0.24371432648022898	0.11956941150286099	0.966350520972047	0.301971772272224	0.593357924826267	0.54475978251773
FBLN5	0.606567700435029	0.0879698367521561	0.9208669760064592	0.9313854525395759	0.8888007615860121	0.8671546975614141	0.45159272958571295	0.875756515386534	0.63027735795866	0.338041216176655
FBLN7	0.6745924094268599	null	0.560879411496352	0.0412998692208554	0.0354192505927223	0.781555193809112	0.560879411496352	0.156569684235771	0.36656580178215703	0.613123609127875
FBN1	0.351119495076354	0.517802763660671	0.19256904354813603	0.41010349419033104	0.15436908850510098	0.4812335078010129	0.416681427620261	0.497890359974098	0.253107052017704	0.947858485652979
FBN2	0.8172237105620029	0.652849783117371	0.7110771928354642	0.402019106954515	0.18504510673153798	0.25604570613391603	0.7142214676944191	0.8856453677838578	0.33238243880461305	null
FBN3	0.69967643874138	0.0563741142133442	0.7143796982453191	0.784305972934279	0.487618267401051	0.350923943109325	0.7020149042738211	0.454257520880383	0.8109468384908091	0.464223889234106
FBP1	0.378600726749581	null	0.987846795229048	0.7750131561915071	0.9438381657627791	0.35446877974694496	0.8637572487255941	0.641372424573906	0.649674301018992	0.9694616148742379
FBP2	null	null	0.768699516470114	0.592809401414092	0.72482277318225	0.43129890562700207	null	0.38656802194859496	0.6012441339033721	null
FBRS	0.59554604143437	0.0970443412046458	0.8944079968319699	0.237215603925806	0.6109116568026141	null	0.7743739910555029	0.528169901700667	0.21608682281220604	0.971345654897331
FBRSL1	0.699124825047044	0.33264690905098	0.5735108944996291	0.23596011501593303	0.44663553988066906	null	0.534786035003536	0.31886638543421103	0.167791658833629	0.5838299762565571
FBXL12	0.685651659403463	0.9943791734848539	null	null	0.402667899730443	0.853745569047619	0.805065716994	0.505617607171936	0.274603396404374	0.805065716994
FBXL13	0.0268863749327918	0.0635308697962461	null	0.662882391277426	0.26476081968488	0.390374879379252	0.00477791391200311	0.00104558218520046	0.23197685111020003	0.0401878171793357
FBXL14	0.545773142648189	null	null	0.0310883003997355	0.7436985485383392	null	0.693190273274968	0.5842317043630679	0.48178959250195297	null
FBXL15	0.0205685161090756	null	0.617539990340468	0.123019595923658	0.82588057263914	null	0.703600735989365	0.0949298009652015	0.8513728917112091	null
FBXL16	0.757384105528333	null	0.201672559937445	null	0.5435553657162889	null	0.5022849103966049	0.27252675914327396	0.18087468782339397	0.30851469470690995
FBXL17	0.368324068714349	0.13141158256944302	0.570772379172635	0.8357675082858679	0.760570468589038	null	0.536455032935405	0.7375368091435501	0.260038597921303	0.517054522027462
FBXL18	0.41232042662265	0.252490410536459	0.38864584671334995	0.977277728659389	0.800884543896615	0.280614173296508	0.556498748413934	0.8954187077184209	0.43737052117404296	0.596538545324642
FBXL19	0.290801716010152	null	null	null	0.780556813848573	null	0.926954076775172	0.5169709019173541	0.309195538849305	null
FBXL2	0.11577371442559699	0.688797647887832	0.676566743695247	0.0018652585044653899	0.110028310970806	null	0.670097728983918	0.0365495772842246	0.500080585622158	0.10489214785530301
FBXL20	0.233017422766771	0.500701089849424	0.00969994763298321	0.0160941187386363	0.47355164023081897	null	0.67965876432612	0.0389128557839988	0.5975563127848149	null
FBXL22	0.27206374499219	0.0632316513167231	0.47356747387098497	0.0132908108908121	0.1344294027254	null	0.269838101149054	0.0219193992395446	0.00955078004136911	null
FBXL3	0.36119521123641707	null	0.9847996532798159	0.893637558923812	0.9528229478878041	0.8694066669771591	0.836193304086888	null	0.7014938402212719	null
FBXL4	0.52992411587264	0.0885807261074585	0.16975691901836404	0.248343033976196	0.8555136174920921	null	0.16975691901836404	0.446793730124109	0.0560987221627418	0.250122727453012
FBXL5	0.546847011185796	0.20620642667821	0.43326832608122995	0.6065907233233311	0.0660983857425571	null	0.24727418538513699	0.547477914964784	0.0388682585705991	0.2516861457116
FBXL6	null	null	null	null	0.698476330759493	0.48402760581307	null	null	0.0890832632279459	null
FBXL7	0.644424833722665	0.8874137929460579	0.581962559425202	0.5221319759050239	0.582103028069457	null	0.742167106745666	0.8265412911751959	0.702917225334346	0.970455622408523
FBXL8	0.18816021047174397	null	0.701031458971927	0.627753708643964	0.8321395443971759	null	0.49202711420412304	0.558722348234897	0.256477493102528	null
FBXO10	0.146166631826415	0.30916297201459697	0.52558193037306	0.40796435494848204	0.228573675691032	0.11536611998065598	null	null	0.00667119375787317	null
FBXO11	0.0326726105834314	null	0.0651418201175291	0.16451412200267998	0.694049143882	0.316103884712426	0.35528651136628003	0.89904846757267	0.16710841069570098	null
FBXO15	0.043610237395769	0.073892540133051	null	0.803847654878081	0.7802834973141329	null	0.7529037596533391	0.0557668307160889	0.6561120859819369	0.0565164360623409
FBXO16	0.254775236575227	null	0.144538340011457	0.198157036140987	0.320793267519302	0.267143135750511	0.166378852543333	0.139863162438914	0.16979259163025598	0.317359464003156
FBXO17	0.026146338550957	null	0.6043375624680749	0.455702097959837	0.173546634742234	0.460578277062031	null	null	0.49404542292417697	null
FBXO2	0.0661326473691237	null	0.213506256775178	0.0834160913588438	0.38780295953718996	null	0.218221625414697	0.0654120544907033	0.845444273391037	null
FBXO21	0.41019832237845794	null	0.948338831448133	0.44353961176426204	0.40722624515447997	null	0.9354405680441199	0.472847680931345	0.87814893397479	0.340157891378154
FBXO22	0.5763234713377281	null	0.910114042413902	0.4960736522274579	0.959701471706229	0.6017737964207479	0.876847590192575	0.17515178883317803	0.24621864813503197	0.47807250885426394
FBXO24	0.8676036635916801	null	0.7170710520445821	0.6910051683897629	0.496339332623151	null	0.931496298507789	0.926237236845735	0.646126241972046	null
FBXO25	0.48099397687287604	0.5349000493601429	0.8864762386921121	0.12793713072108998	0.21204866879393303	null	null	0.130827522551341	0.36040930826365003	0.0204365192830349
FBXO27	null	null	0.0642650280828785	0.219977128401966	0.4355966495003089	null	null	null	0.33559239625227005	null
FBXO28	0.29016182332493107	0.49310287040664896	0.924235631478262	0.730424218553051	0.29332547377379103	null	0.924235631478262	0.9388352136367071	0.688869652932954	0.8633705193466109
FBXO3	0.8877105470594929	0.377072962140964	null	0.147597562158026	0.5297594722587651	null	0.869962280205487	0.622257752916426	0.42944198175940507	0.7582085936286109
FBXO30	0.0643633024350183	0.557220496861412	0.0712637070747211	0.174746218329233	0.15551226235801502	null	0.14971137007065	null	0.5403703037736071	null
FBXO31	0.38420210845903596	null	0.7671976685976529	0.6147915510715639	0.450962734659947	null	0.0624499098866922	0.616833978112209	0.793929047628937	null
FBXO32	0.22069081031448604	0.14724917782103603	0.8985350819111679	0.273775411943191	0.637656419847182	null	0.9812172043097339	0.837038414329923	0.7594611609426161	0.881588496515235
FBXO33	0.9995892606952579	0.20391701410824303	0.9275476040278009	0.995979963651756	0.0913804394732471	null	0.934163494816824	0.999242822012645	0.576011640626166	0.849872916962149
FBXO34	0.0269900105124472	0.255178023408248	null	null	0.5799092844938679	null	0.130702690088964	0.00721119409300708	0.19124996576293105	null
FBXO36	0.18946307166689802	0.37531260844596404	0.458178236586959	0.475237152988753	0.00208507518163481	null	0.23783751200513398	0.18193979282549103	null	null
FBXO38	0.30712094821492303	0.327277115110557	0.239586335905825	0.0257139725811942	0.4996794414340539	null	0.0594019738355634	0.50182966427968	0.555534734385033	null
FBXO39	0.20284203368480802	null	null	0.583519053493426	0.598068795953609	null	null	0.771119326867648	0.0858132020363302	null
FBXO4	0.33564652643900605	0.9333236005608689	0.18511981575759	0.0683276223224162	0.392269876966011	null	0.172975096764918	0.15201915032674598	0.9246722821520709	0.11390234764729901
FBXO40	0.8712063027456399	0.0735004789838837	0.38814448524124295	0.49551885880288	0.938232407477413	0.465122587854795	0.38814448524124295	0.211077928120985	0.6415438922170711	0.254309132392253
FBXO41	0.128794287042028	0.6241717183889289	0.257068663799996	0.515926791432034	0.174859615134508	null	0.6482939689738411	0.579034280021037	0.183746915236297	0.650400806277088
FBXO42	0.300722574760094	0.9599038990887471	0.48801638965914207	0.49520422331582004	0.844118940242448	null	0.48801638965914207	0.6867311357587721	0.0176911860681337	0.123688394526536
FBXO43	0.732289435960077	0.0267796710238375	0.978049074186092	0.9981281712485071	0.119432367912225	null	0.996020493192086	0.8757552655793671	0.0801493845982095	0.9533724420894921
FBXO44	0.652755387188168	null	null	null	0.12741790773486902	null	0.798294644201899	0.0857472001495279	0.0794369977821603	null
FBXO45	0.6982657097460251	0.7462861410038171	0.589213290008847	0.512449884672524	0.991483668792805	null	0.573634199372925	0.457373195453991	0.526128021965452	null
FBXO46	0.30160467511630895	0.0417834452496042	0.0202814811452008	0.0265026283769414	0.9116144189642741	null	0.0202814811452008	0.0402970887404941	0.5651554515104711	0.0278952415737542
FBXO47	0.0921698208269822	0.482623874453945	0.5339892505715029	0.6266423506832189	0.8381528890606941	null	0.5339892505715029	0.551171319394666	0.5602569723804021	0.20515908248580103
FBXO48	0.542965893652656	0.362074524968831	0.907553017271889	0.6823538922305921	0.605898869971502	null	0.63979491529782	0.8004832098796859	null	0.649578742036929
FBXO5	0.32590586314437703	0.036756818864738	0.7285439973836421	0.5777154497231489	0.163547495845251	null	0.970374034357138	0.377190668434086	0.33538717329252304	null
FBXO6	0.473050314790875	0.5331628367181129	0.688046903812919	0.9343486928116949	0.8846252149514822	null	0.688046903812919	0.9784437608961241	0.972635687053048	null
FBXO7	0.0613901616137973	0.126044794684709	0.0851914346568918	0.240050421093956	0.621673574028306	0.36431847021913394	0.0890180252714685	0.22949938227008398	0.322059395335761	0.511774155896958
FBXO8	0.244115282834718	0.17558959443992403	null	null	0.200293674907109	null	0.15649360936405	0.555825198390303	0.108021756072487	null
FBXO9	0.940045167540868	0.644462936952489	0.801446798051085	0.999777471096442	0.448965238807949	null	0.6763590373687901	0.6110855702008221	0.0606792882622704	null
FBXW10	0.999482781634056	0.69359396240133	null	0.323741790425132	0.605609715805651	0.13058922544733198	null	0.8197846794803361	0.963534447375802	0.701149482028469
FBXW11	0.815826436868106	0.6740250722790091	0.17737430161828197	0.318947824355998	0.5474919324388929	null	0.44687819454053	0.5754629781078371	0.942836398446558	0.432177395690955
FBXW12	0.26227801515246696	0.0766491185909535	null	0.24012132763267102	0.272922903669425	0.22766095734797304	null	0.363376380466832	0.105713429841699	0.808805016995371
FBXW2	0.6335226719270539	0.23885507780193999	null	null	0.378075622480437	null	null	0.351296938562	0.296329892460094	null
FBXW4	0.125566161467214	0.10295378179328099	0.422922127465319	0.39796060265890504	0.252296668723683	null	0.46343443087730496	0.45364980580219394	0.9045372921777151	null
FBXW5	0.7097595065301942	0.00162129255611443	0.530535534069372	0.0175362541296129	0.041217704398128996	0.30148887544328495	0.4847859919999629	0.253404186094851	0.0657929759554075	0.266141714701986
FBXW7	0.6813224779333978	0.230853953948645	0.15938563937263298	0.869462225750296	0.224356262795538	null	0.8128780347953198	0.15332515574145802	0.36835604920470094	0.8774249270362561
FBXW8	0.661098195940443	0.241069264936395	0.163643300495266	0.334066129181442	0.7144916397167801	null	0.218216244522866	0.427101905019636	0.760921138511803	0.997758240203673
FBXW9	0.289939173745512	null	0.772527882814044	0.6290430039473139	0.589817067919178	0.0877737922209585	0.512108011429515	0.581233793687832	0.8183037192456241	0.659286097320887
FCAMR	0.258456055466711	0.170583987037564	0.691408702964087	0.9984098515884859	0.0345719472227884	0.43394218828391606	0.691408702964087	0.988128458977257	0.10984457390493199	0.21046321964321302
FCAR	0.40384977172219394	0.521933696509483	0.462742130307342	0.10314613885034599	0.231913956926009	null	null	null	0.49693707195706205	0.0792787343817919
FCER1A	0.735145065075021	0.0375601354694044	null	0.11877355570697501	0.476008638429012	null	null	0.8006145272677809	0.202665896721555	0.43988080893502
FCER1G	0.5388682843325829	0.22988274221919897	0.396990970245189	0.555692222919397	0.252730270315247	null	0.175194970564408	0.256307629713868	0.298405197398995	null
FCER2	0.78222070934459	0.298203999094832	0.506842864715401	0.392505495803382	0.9116010538781509	null	0.0537740392102337	0.13871363536417802	0.140057244992916	0.41162871595413103
FCF1	0.33825786935134194	0.20620489636435102	null	0.7188740182510219	0.7197491610165541	null	0.8926430940574791	0.8926430940574791	0.312919499917281	null
FCGBP	0.168447981191617	0.413217422051013	0.82385203708849	0.295669102584064	0.753377050536965	0.5509802527945871	null	null	0.0271118900497402	0.58729755301979
FCGR1A	null	null	null	0.258035870274478	0.626719072014606	0.0461512480199021	null	0.337032248350432	null	null
FCGR1B	0.099519446876094	null	null	0.6855519872963421	0.330060495851649	null	null	null	0.7499822191815841	0.46993357768855604
FCGR2A	0.0800194892021259	null	null	null	0.5044723079550949	0.0925565526294847	0.6687310691801961	0.505989526295965	0.917541479081351	0.6554673717457951
FCGR2B	0.125245156450961	0.446750372357478	null	0.8389918344199421	0.94738442175403	null	0.7731513034115641	0.4556177619688	0.17761489640097303	null
FCGR3A	null	null	0.153952502042641	0.125652560205947	0.44509347978905606	0.332397029627227	0.141498765032229	0.21384516169683498	0.368301980199759	null
FCGR3B	0.76864517134627	0.102104781059226	0.26034353293884305	0.167267470506708	0.18747202953208	null	0.0141878119043591	null	0.11285817681473599	0.0159597858698536
FCGRT	0.7459836320163299	0.23863623029502898	0.180907397369688	0.48207732872737497	0.13950879222217	null	0.6001631597568929	0.387932085337884	0.605697902084594	0.950736470408982
FCHO1	0.789743582566818	0.578723986288459	0.700485024986963	0.455803329008531	0.466214014948147	null	0.91171075031083	0.676637331790609	0.684886641328446	0.902440555341042
FCHO2	0.317181009826005	0.305778229464045	0.636462226786547	0.00838147390225497	0.36764829211587896	null	0.0928852378602691	0.820275394739572	0.872218940970148	0.524427209397017
FCHSD1	0.392053766279595	null	0.31926088708810196	0.0334011847460229	0.206404245307643	0.525306667288652	0.0748519609411697	0.42864015399394295	0.705770444254194	0.705285085231782
FCHSD2	0.5704494308884979	null	0.6886819638856	0.9433774712468371	0.36890765049008295	null	0.532784674741633	0.507346251534048	0.7120412261278259	0.751907066690813
FCMR	0.768826192601794	null	0.0992681155266214	0.057816366511928	0.39150502842186896	null	0.48702620897725	0.587796366218703	0.671283411784496	0.151467756995803
FCN1	0.9473100092395741	0.535148646780345	0.480879710027961	0.406571292627222	0.221321368745065	0.528498706050433	0.45778487203398	0.529690354195936	0.9098403219114009	0.32720148559255796
FCN2	0.564913042663995	0.7684337792857958	null	0.957049503577229	0.0691356317686154	0.0513886042630158	null	0.9940565589539191	0.505716253586619	0.986993391022848
FCN3	null	0.0930029375541352	null	null	0.005524178426276279	0.705487327020058	0.311585857389506	0.00566176596348245	0.461430841200876	0.575105947995559
FCRL1	0.136856569030664	0.409256563503936	null	0.126323626921089	0.244135024913766	0.0408755960395463	0.612396762935182	0.145154186560039	0.199024524457489	0.838803740022545
FCRL2	0.7903730655824449	0.7174189738081809	0.6851792208276589	0.8750429840147389	0.16935848424792002	null	0.849107823193577	0.17099990480172303	0.517997765098601	0.373388343698518
FCRL3	0.36917686392428795	0.6664411128139159	0.0795952971606313	0.19329039971919398	0.5710096128297061	null	0.0795952971606313	0.13114729946680698	0.333530094400251	0.0590529836433604
FCRL4	0.348506041531085	0.18899645594908202	null	null	0.5043058064449191	null	null	0.589265135755209	0.42064182642399495	0.0316182427668098
FCRL5	0.7671575781328979	0.565181267435467	0.788549381864893	0.7422208246736741	0.9225845822932061	0.9267303337529491	0.6332316440850401	0.821311483579561	0.9130013560709591	0.848775373256447
FCRL6	0.14270347351036403	0.7397418365301078	0.193641145892531	0.515151200293965	0.527341775555377	0.693096179547433	0.186740618607998	0.10776243485207	0.694597852740131	0.5141735497146621
FCRLA	0.700304028371541	0.5434454516989901	0.668673630745444	0.8563875100027908	0.38687210624594004	0.5952836768763891	0.00343019061853167	0.368359293488028	0.9364736164976701	0.46400373212888396
FCRLB	0.9747676544858709	0.243229668016463	0.0469776199078087	0.967838836036237	0.268334721585176	0.76648282860432	0.0103512148739722	0.324775887129651	0.12716126925403598	0.26129357512661605
FDCSP	0.5998136162125699	0.0507046515619463	null	null	null	null	null	0.749084747787526	null	0.343885480292368
FDFT1	0.129722593517837	0.8688166864877629	0.34844876633996	0.310432236051302	0.45194222746765	0.491187215698594	null	null	0.9564995291179	0.422399198394343
FDPS	0.664079708453588	null	null	0.626590821336053	0.315737323234304	null	0.185064257095029	0.0045663958456712	0.889752024519365	0.484356147348317
FDX1	0.517959091982143	0.29515153529342997	0.281772738959998	0.795379832830254	0.512732605931994	null	0.280253092710053	0.378652339816281	0.9385064285323129	0.0730994376673207
FDX2	0.00632737555878693	null	0.0062991068489554	0.0063189150059566	0.0095965339114521	null	0.00632737555878693	null	0.8195252770394309	null
FDXACB1	0.18248658850894395	null	0.0703123613011575	0.298885137631475	0.501737372083597	0.43244406055333295	null	null	0.21533688154788602	null
FDXR	0.19697953731184603	0.802908812062793	0.285540127019334	0.26174972379558104	0.248921377506422	0.512638862828776	0.32645350232166903	0.17238263085775196	0.540573818550993	0.546869039629965
FECH	0.307936139600192	0.964809196183438	0.88075564129673	0.14145077182349403	0.8534775623692601	0.911334759177175	0.642489762262366	0.343803534428732	0.496313583835616	0.52797534916239
FEM1A	0.0593542731864491	0.0711404414341528	null	null	0.7418880609044829	0.7204641409053929	0.947791219519171	0.634938954357202	0.348290560056062	null
FEM1B	0.9460243733866529	0.674616927881306	null	null	0.0202199175535474	null	0.551338003399473	0.379890009253048	0.729370649522167	null
FEM1C	0.0945858045184764	0.18074425918576	0.40786128164959995	0.458546361213302	0.17275500396161703	0.0593828559991659	0.513637987522316	0.518369282293896	0.128946983741539	0.291489394671187
FEN1	0.460712698493573	null	null	null	0.7472175983629409	0.321676084978777	0.0745487531457227	0.407741794783382	0.72548891385537	0.7326291678184029
FER	0.580363677419489	0.7937399935338779	0.9600722830159559	0.930756269504549	0.109218639691345	null	0.9084759501475859	0.8369227309343921	0.36130439742622295	0.649917327378475
FER1L5	0.24426590311804605	0.24004907642883602	null	null	0.769745657048542	0.626035022975903	null	0.6587608959904631	0.282366855593468	null
FER1L6	0.109549039241909	null	0.61848366425283	0.424087483234616	0.32296999412252697	0.7966609730335	0.664932349077513	0.9187599477491291	0.797272917352837	0.95142201769209
FERD3L	null	null	null	0.906751765976468	0.173469626305665	0.19609119766763103	0.16745723033838597	0.200788356695208	0.715483215666077	null
FERMT1	0.347128913215738	0.261513667380633	0.240071219836799	0.296511421466092	0.679266584270981	0.683398879106385	0.25314839559554897	0.212758439398156	0.43180314092344396	0.23054099625755203
FERMT2	0.9799714729094441	null	0.177525880770977	0.653174205410449	0.39695735125290604	0.361203853649617	0.20041078629643802	0.420138300243548	0.19055680917518802	null
FERMT3	0.9880581303543141	null	0.167273764592164	0.18533544584629302	0.313116131267122	0.677484076673937	0.46430306128961296	0.5644049496624051	0.8974937501323029	0.622796916303157
FES	0.196283256393807	0.7677770637708772	0.221982791376137	0.385074238936062	0.5398931852208589	0.39167799709024104	0.182578804138803	0.314261581484875	0.55039904265362	null
FETUB	null	null	0.251741154139709	0.0549732254049835	0.0886151928837763	null	null	null	0.7884879877097459	null
FEV	null	null	0.35056933236401	0.22742466688101198	0.34813508978114394	0.532287997765069	0.9078473787462309	0.7942288346883442	0.206351617370537	null
FEZ1	0.8132609990811992	0.997335611845277	0.635288390910416	0.9456368064187729	0.42678633246994	0.741614879643227	0.960125781219723	0.620271772767322	0.949932959601805	null
FEZ2	0.19455744633489702	0.424598757356697	0.669893604161152	0.39259790038705294	0.264367765795158	0.7637686417636891	null	0.380894455729346	0.42427288747545705	0.0658969038775773
FEZF1	0.556278718686029	0.7983633535299571	0.181889698383677	0.0684400597650656	0.901374017574279	null	0.127671629987785	0.125064451318321	0.641590783505575	0.0386339524250026
FEZF2	0.991102265407126	null	0.000888605499359985	null	0.6683530707530251	null	0.922367677824053	0.0668025810333933	0.0184561931872331	0.732147905926386
FFAR1	0.14604202346960998	0.12033091377843701	0.218740207327928	0.0100853078351241	0.153126138425068	null	null	0.10914923106932199	0.233530674293207	0.32035518402424296
FFAR2	0.131130960773715	0.8278125534493309	0.156907565259575	0.16489304631381602	0.18647243381102	0.7501525206005999	0.379169375187354	0.060188209990112	0.0056896804906673105	0.158336329750685
FFAR3	0.174617860137836	null	null	0.266490720124893	0.137850076175238	null	null	0.44779687917260996	0.106848524445127	0.411513267248061
FFAR4	0.372979846306122	0.0317277706056862	0.90983360273489	0.330802467803103	0.373272613005336	0.8022712266073639	0.9297504215528131	0.7106710684724221	0.9742595346424431	0.7858924312065941
FGA	0.7137654203364229	0.0962252179309679	0.724867558341157	0.9207097513691941	0.335809218998226	0.788971675390822	0.588903249849972	0.931276206658385	0.3855203014043351	0.7025852559137641
FGB	0.0959079071978551	0.103131784869349	0.74030122079033	0.38468382260722295	0.7815458008802579	0.535018272989391	0.472393289026948	0.561460489614977	0.46350804213075103	0.954597332628567
FGD2	0.331887212810901	0.7913220419844531	0.0472256036264163	0.15207561383479298	0.0681112415639564	0.8808478540365091	0.43380207564847706	0.217352759149982	0.00392365679238549	0.486399778798697
FGD3	0.835209773819371	0.85905242016496	0.193696496927303	0.33912773348417996	0.462407154611976	0.46583589593132896	0.24963414790350302	0.957125125896722	0.6571797944611489	0.261504732190685
FGD4	0.7778365748316141	0.284652773582377	0.375034408236432	0.3776679996067379	0.523721666546744	0.28958914852220596	0.866774635380193	0.32091162545816904	0.00526160989610625	0.8122932585543969
FGD5	null	null	0.31200001172815195	0.630593349471938	0.742735105916995	0.255287262301803	0.125517907451161	0.626056222706187	0.220629360872277	null
FGD6	0.0730620326600953	0.0174426894422037	0.009665165511837829	0.212944465687523	0.258896010508132	0.534001977050159	0.00356582882847056	0.0123841482074249	0.812307755938364	0.0334587272054598
FGF1	0.230236995273043	null	0.47309823211988394	0.60563200476132	0.59250113299861	null	0.806791266562847	0.8050704019554441	0.45001728123492607	0.8408157486527149
FGF10	0.00420422786404084	0.954343200242616	null	null	0.594583706617093	null	0.6202294257730899	0.5288785409155511	0.787223757744527	null
FGF11	null	null	0.262790558350591	0.674215150729606	0.6988182668212191	0.8683941210179749	null	null	0.16604189109404902	null
FGF12	0.41123089861113	0.11882953615457499	0.0846922445219018	0.35194420957407796	0.491674579447686	null	0.3536012318848599	0.24659445575074102	0.228613127912209	0.583333231528406
FGF14	0.20589221906603197	null	0.0817197128001844	0.7954535046350101	0.015161895605870002	null	0.00439221499592524	0.595431895196491	0.627914324601175	0.692030427570888
FGF17	0.953890556288981	null	null	0.16398636672859804	0.0632503241264378	0.132878708035991	0.58404397053387	0.36545331016958105	0.869943791104242	0.23733730644295997
FGF18	0.49056162468814	0.43148010484491495	0.5486959727887439	0.389997454342608	0.0325703156300213	0.3671644168981811	0.473784846130805	0.352895349323924	0.390317381997135	0.5781296850360761
FGF19	0.160391038191749	0.19108929771072197	0.755439547349641	0.0419119793035517	0.817157324126867	null	0.714466869504741	0.0221112819328689	0.919850441078948	0.936687445777991
FGF2	0.98006870169304	null	0.9121789030752081	0.805903053556841	0.5697970542477601	0.0679313953952854	0.7727384040694081	0.746022429938494	0.0188578104220298	0.40507322500509
FGF20	0.19355352351672697	0.297023003636261	0.654291018966609	0.891248964513759	0.0360325604721162	null	0.7701182228675642	0.784721182006913	0.9152345773305699	0.9186524691610258
FGF21	0.39144425595218396	0.5746550925044941	0.12428274813319198	0.12317844615624002	0.7565709495938822	0.173219291090643	0.147031916315915	0.937317705293501	0.6886967665355159	0.146323626139674
FGF22	0.0113622985750768	0.12258250178680001	0.8242386711031779	0.09581773325659199	0.8326469336501651	0.16740875948788	0.9106096771909341	0.0201777741077985	0.22231255639426298	0.311212260972015
FGF23	0.9871354814462191	null	null	0.838524622457937	0.291541002616948	null	null	0.152404536958841	0.5684989099811469	null
FGF3	0.7647368443590509	0.0941003474916237	null	0.6843441765003951	0.10087683035747301	null	0.8601344405004069	0.169720823526633	0.260182787682469	0.857740116594408
FGF4	0.17637119647491198	0.872443109218979	0.41754589604269604	0.244118004591856	0.15467361929477802	0.304741540778423	0.8318458174937099	0.374991346302525	0.717838757833018	0.429737288930099
FGF5	0.6846379315465121	null	null	0.9606758237934742	0.0843963190599906	0.354125624883159	0.343303857465099	0.204212011184795	0.7959956477308391	0.0798989195617001
FGF6	0.534407401573568	0.7464506698786929	0.357253280947521	0.00967655494774777	0.372780058733547	0.45572658854616604	null	0.45774171470897296	0.30333638738969604	0.286890704996843
FGF7	0.8001278410872661	null	0.889262930964009	0.866804791728416	0.18343213535415304	null	0.6957369839295849	0.8207618539858059	0.483082171722802	null
FGF8	0.427832964504871	0.14889826794236902	0.47467731042026795	0.285401895982378	0.7580679090887951	0.599466988705506	0.431387739273059	0.11116477809163901	0.1777112699662	null
FGF9	0.9634474382328929	0.875631195594697	0.9479783479605921	0.7720926509616519	null	null	0.933658750026727	0.97717389239977	0.495140827674236	0.9447416297723741
FGFBP1	0.35408551336541294	0.858166193454905	0.435463114750333	0.33802081702020104	0.9420572472328149	null	0.9867304972482671	0.48979057385334	0.407202854118981	0.425435610967908
FGFBP2	0.843102243006846	0.7477236360418059	0.615995709192668	0.50722368941106	0.16082007168005802	null	null	null	0.125437302052035	null
FGFBP3	0.841452891199102	0.9627856998311859	0.9600211017479001	0.968982641380812	0.672478240977528	null	0.9550792371956779	0.9912427599454141	0.5999583751849971	null
FGFR1	0.26077546288551995	null	0.52660265468752	0.511300325422914	0.7770944768371071	0.797301612795966	0.556615981544256	0.72417619588613	0.684882496288384	0.30924158250312395
FGFR1OP	null	null	0.397758243439316	0.951032282710384	0.22047127790869697	null	0.12214355966237402	null	0.6788254486957459	null
FGFR1OP2	0.315263305425373	0.413295158711795	0.7548112114213291	0.9292169791780491	0.5340347311336829	null	0.37145731321803205	0.856011618664611	0.17741251579683104	null
FGFR2	0.690435941340261	0.530556506026648	0.23850510368554	0.853775936312875	0.0318891065149662	0.840851141105847	0.835861193756468	0.8013475194088241	0.9568703099120942	0.20918202602279898
FGFR3	0.685227580716005	0.536659924354822	0.636167645447097	0.993588985921555	0.34562509506242794	0.636080581699766	0.3950058581328689	0.9446833131229531	0.35435729380023206	0.883674002577285
FGFR4	0.359317274940652	0.550971407902368	0.222002151510243	0.100211571926458	0.435153177123806	0.971434148866749	0.556383063479891	0.876778673039047	0.905452526235442	0.26961605712531694
FGFRL1	0.7311118332582159	null	0.39088982001297495	0.158930887973125	0.19198250730618	0.415366070068441	0.39088982001297495	0.288818970826076	0.5310490953618279	0.38656932269628896
FGG	0.36289195493003396	0.6553420052591321	0.44367710939455396	0.785581414625558	0.5383573452460461	0.301126137863107	0.598491867264273	0.502897586851805	0.6905650022074009	0.7337593466244421
FGGY	0.8892464766675441	0.9461802122567192	0.42789472207490103	0.719216666784352	0.352238768557512	0.482478972359368	0.691695792906034	0.588525058651551	0.16784926806415099	0.7893755001617071
FGL1	0.181277193218212	0.102052085222687	0.9704590301322751	0.8383522890538601	0.367984788700767	0.879763766848538	0.9667026286911898	0.481348631463084	0.00506286651755483	0.943583213622203
FGL2	0.910075337132261	null	0.5615682119152671	0.7356622984384219	0.45056409732818997	0.150587598817171	0.437460365057253	0.52706016320965	0.11792931632267001	null
FGR	0.11020241149377	0.496277589832013	0.20209966519334302	0.8776100016788929	0.950183977763602	0.839180525285015	0.0246008699452458	0.647735515014804	0.00682638728680773	0.18418833586411998
FH	0.716850622894894	0.8630492767765771	0.367710098379297	0.778461856626929	0.7617555404237829	0.7948856137806991	0.404817618618505	0.7803763089520408	0.6975369601225171	0.738588694032308
FHAD1	0.0964545274607307	0.8096923911919252	0.8120465348043678	0.49800059512062	0.458683574275286	0.712694410795417	0.33347767373486104	0.1589139848624	0.910827136248241	0.31210444473093296
FHDC1	0.538708313183823	0.182370699405012	0.632014755251004	0.302099551087856	0.504526614118165	null	0.252428397203919	0.29318753092982003	0.20312402092439602	null
FHIT	0.6270679515722679	null	0.8679547351307629	0.290824343598951	0.535952277122399	0.37391718188625894	0.817763807334391	0.759766796166244	0.8396277649935571	0.853440958223371
FHL2	0.22597291659425303	0.968893423315985	0.989681613060157	0.7820993381019591	0.8866890071098491	0.584868021601313	0.952914782313725	0.912366072634454	0.20669676951487198	0.262473086050197
FHL3	0.160698057354073	0.0338096939030914	0.128365608264297	0.187895204576712	0.17025592286665	0.31115031503470303	0.0144677320017956	0.273015706294595	0.9066281685777641	0.908077715462725
FHL5	0.480914255136198	0.10368458013010999	0.891132331991107	0.891132331991107	0.105128640998598	0.964668457267185	0.976424745999895	0.5990679847400451	0.32378233208462104	0.29148914519385305
FHOD1	0.879875114714951	null	null	null	0.006347439227063711	0.0103577245883671	0.43737038232120595	0.8836454756852672	0.09238144597138699	null
FHOD3	0.873588251331869	null	0.681069354640788	0.355188728200979	0.422844151681119	0.30941303490641303	0.660272087049762	0.267597547667697	0.28534172688634696	0.791830050465226
FIBCD1	0.0719546013198311	0.187656934220023	0.830794730282303	0.605231905492713	0.0774252834121485	0.6911263725267579	null	0.07900740465887401	0.0363808805789045	null
FIBIN	0.11448511732863599	0.625366088686519	0.23291524393475302	0.29878590185104104	0.477201462046052	null	0.23291524393475302	0.0189603682636432	0.635429471192753	0.000133513471959668
FIBP	0.6716812994711929	0.7834866616726079	null	0.229051099419908	0.933390423707357	0.33828872344564104	0.0487152464117726	0.14395426064199401	0.0338898505842803	0.0357326646884182
FICD	0.126703447452325	null	0.7012473250020811	0.019241105132739	0.0536428455073976	0.204813264508072	0.722395457701125	0.0522709295349146	0.127394921402739	0.780842020753966
FIG4	0.272074574834126	null	null	null	0.105449786790514	0.324439752713822	0.597162692034413	0.745654226436883	0.84796528400479	0.14619069342067498
FIGLA	null	0.7674236054926721	null	null	0.8143239918659209	0.6345308320343289	null	0.997837822841681	0.0406386985842211	0.616670876079124
FIGN	0.540166048903605	0.36428232680711103	0.74954223546935	0.288349589230671	0.3234397611324	0.30576827863717104	0.631766586209408	0.22126566763631697	0.97069388834568	0.5005610899050901
FIGNL1	0.17339795237612401	0.33022068385321	0.516706317322383	0.270782514123122	0.18875999339657298	0.0987447515804178	null	null	0.0692124740777028	null
FIGNL2	null	null	0.389318822789387	0.8689244916781709	0.229112919749452	null	0.47387322059420206	0.9629257533311629	0.287020199389117	null
FILIP1	0.9104461659120101	null	0.502038061421974	0.22557392565873	0.805016020178242	0.8740931963355029	0.4676555162405539	0.7143880866750799	0.35583834264234004	0.266850929438748
FILIP1L	0.7682760024834681	null	0.646552357868694	0.7817367087099771	0.571563546238237	0.33261033288305897	0.7100636976176959	0.575185884206843	0.31491691774646197	null
FIP1L1	0.0659060502012292	null	0.161420099430053	0.5993086846726949	null	null	0.0474518975140799	0.0261223894226044	0.570385953161578	0.621272513601329
FIS1	0.0411792610625669	null	0.951893747438615	0.662960876440609	0.8670537403424008	null	0.585308904094206	0.14068057739893802	null	0.730483910580602
FITM1	0.389149182431387	0.40555545936382204	0.9445063711327609	0.944165168254865	0.6745748917871159	0.559951856120057	null	null	0.291994568226008	null
FITM2	0.152996797962091	0.28563659110294104	0.697205506679239	0.738224058741246	0.204778842869068	0.5921749956064429	0.604041173175027	0.542531874634448	null	0.38643197008203106
FIZ1	0.275100736051149	0.201242011925533	0.3220485865802	0.45550560296973	0.784111067317219	null	0.324566158825656	0.33834503639527097	0.0772576798612972	null
FJX1	0.0865335291302416	0.5054084323614491	0.410595354132813	0.44038637253461704	0.39479225809884205	0.285305602944716	0.399638721116976	0.439942858394592	0.8047437174752641	0.120721804513399
FKBP10	0.165819165807941	0.553889702628241	null	0.5262897665956839	0.785039473929433	0.7869997048405971	0.49369777079887706	0.916043331842383	0.468893774463254	0.677123493061347
FKBP11	0.0485905379331093	null	0.313704010342364	0.35052935306566996	0.547180880790084	0.764288275400953	null	null	0.9348976545701441	null
FKBP14	null	null	null	null	0.44738607435741795	null	null	null	0.341071842572743	null
FKBP15	0.937104964917521	null	0.5965179687492901	0.451439987952464	0.924003006921578	0.498435528335986	0.617620393238655	0.596808865018998	0.0205019382238776	0.44429295295795
FKBP1A	0.0268098865331429	null	null	0.138670567137739	0.8625718104175291	null	0.026423669501538998	0.0389512466842248	null	0.43616243869232396
FKBP1B	0.16149346590656302	0.0422766301315405	0.419518716218758	0.748491425207179	null	null	0.5293997988567071	0.91589393921322	0.5189281896419361	null
FKBP1C	0.335188041418208	0.000936372801993435	null	0.9261784683028579	0.467438122036503	null	null	null	null	0.90479519744396
FKBP2	null	0.613499958035473	null	0.7060194614390831	0.0710013267249138	0.0046781309563948	null	null	0.729517463000578	0.9290320410740401
FKBP3	0.4106870582753401	null	null	null	0.0964179420451383	0.12560914643033802	0.16983649806434697	0.49991938099652095	0.0637845129488877	0.5831736821976291
FKBP4	null	null	0.7488069892013149	0.727214808661264	0.379946858306515	0.906110088744345	0.7654026389370909	0.9978390903446129	0.34132560155196695	null
FKBP5	0.579343720301417	0.958860952348965	0.20919283504469197	0.7205105918997459	0.10614288750494301	0.29531453651318	0.566705357107143	0.8730475624185291	0.29387138015387704	0.827121581949932
FKBP6	0.8413132323595871	0.0902176634742869	null	null	0.8486786875619409	0.430244856211972	1.1260882946784199e-05	0.800066484444168	0.9648696704833771	4.43285283180384e-06
FKBP7	0.644386836132523	0.9255903183487729	0.975735059344068	0.9969520691183779	0.318803984908677	0.25723695930528195	0.7341478009291149	0.942957407966875	0.9652813917483771	0.9863869417073509
FKBP8	0.304979793129038	null	0.9982261698879059	0.342714590973577	0.626952243292782	null	0.997429026064814	0.46618099750241204	0.9930574571462171	0.8550948573223871
FKBP9	0.9668207026455	0.365826142426468	0.5373770969854171	0.35232982467824897	0.8017633176938429	0.602771372087376	0.45890779263716397	0.6492812092053349	0.5810064409411589	0.102202261296134
FKBPL	0.6587842821537471	null	null	null	0.5110364154235679	null	null	null	0.8162152525963772	0.8199961533361949
FKRP	0.179659621564251	0.40087085422849394	0.164564142370034	0.21536827163706998	0.301031138144971	0.280133295462862	0.0434830874495238	0.0934451771751009	0.9046399194851109	null
FKTN	0.60571289883753	0.48002638436483897	0.0606456425079951	0.25763944588833	0.23792330337283202	0.531314717045965	null	0.8043762840572691	0.6332051935253511	null
FLAD1	0.771099635240112	null	0.17437024447893	0.832383620409314	0.8829982654955051	0.571170217567957	0.17437024447893	0.629507283452532	0.900308099641241	0.906876551006359
FLCN	0.7473782552121401	null	0.46330485605151506	0.43004535819529704	0.947904677344193	0.969624725606398	null	null	0.46244044794308603	0.0275361352911982
FLG	null	null	0.0523408162609779	0.369284590854363	0.5509655150584101	0.5675976191440961	0.911712597803583	0.749686730926882	0.30563239985594104	null
FLG2	null	null	null	0.262282929437592	0.8928557314138059	0.84613320975846	null	0.19382955936758603	0.9533659581540892	null
FLI1	0.872763814581692	0.443245930986076	0.659267983062843	0.0239486302030123	0.35688182114289096	null	null	0.17646744995825897	0.246204827165298	null
FLII	0.0360898782456593	null	null	null	0.449468670696708	0.122166033565467	null	null	0.980629869149376	0.10493559200793101
FLNB	0.8065642709905401	0.7412021257022929	0.878848431574323	0.546727359280935	0.438974771785544	0.21510190181343	0.736213163690376	0.9685340291891659	0.6223924188778771	0.831277868213749
FLNC	0.560790994721186	null	0.928485143795881	0.0833700247192464	0.0558799086703916	0.133037623842864	0.9682565837924001	0.0517176131798222	0.8610414277026031	0.28404261261375396
FLOT1	0.25263037174686304	0.43708732253563204	0.208514152609918	0.194906456374297	0.522592466372088	0.904622170760684	0.246559114316416	0.239201489864792	0.390472597496848	null
FLOT2	0.0616413022349859	0.90034234978994	0.270784100436287	0.13451725662115	0.0986234838739934	0.6902988479598829	0.303927635700505	0.9124604267210009	0.8928088932208729	null
FLRT1	0.43281282549313704	null	0.9672173063994409	0.695551838952131	0.47784992489447703	0.0607187033256815	null	null	0.5102068353131479	null
FLRT2	0.18667059788863	0.15933069933896	0.95256498599905	0.721199988763932	0.13187948901650098	null	0.918920843719467	0.708222842851765	0.37422306836974606	null
FLRT3	0.9316729024162049	null	0.354312458976298	0.276414670542216	0.49065928911033896	null	0.354312458976298	0.18120108397343	0.116800609013975	null
FLT1	0.8181383896199341	0.0380302366834548	0.9994155637589179	0.9066749342928759	0.430141358727403	0.8510023513164351	0.7293731282614928	0.42947356921994	0.28470316445203697	0.309913702138778
FLT3	0.7775658539327429	0.5614084044813199	0.576515947650457	0.46664562422235994	0.35512926274181	0.38463431819350197	0.576515947650457	0.634039579612853	0.36597699765263497	0.14591097043478699
FLT3LG	null	null	0.0218107593640544	0.0667790552240393	0.0854719585800259	0.283651623693565	null	null	0.914583220869973	null
FLT4	0.30522770530902604	0.120775329491388	0.0898499519460226	0.691507073111202	0.21608265695615197	0.9344869892919859	0.6845938315596889	0.546097670799589	0.46398553998022707	0.910756797700498
FLVCR1	0.512927262663397	0.329010469167192	null	0.21808309768055897	0.7693745886991731	0.23975027218277697	0.257604121802314	0.368093041001054	0.345585964629971	0.558064425254037
FLVCR2	0.0732859715236391	null	0.286892631749315	0.27475827130910396	0.927292110689953	0.9344512451881241	0.85171046529579	0.782581754028237	0.387014876229887	null
FLYWCH1	0.36677882037255494	null	0.28094360987597805	0.363947999814033	0.35889833765851603	0.453987054035081	0.261440540341129	0.0430790531528801	0.42771545749818696	0.490835903011281
FLYWCH2	0.261197829391859	0.656274405297447	0.210976958710815	0.72223939906402	0.142911401615966	null	0.487162376108315	0.9300188236919041	0.198451563353042	0.8864464040064821
FMC1	0.589066143640016	null	null	null	0.994392782392197	null	0.23031049342352397	0.231780034242985	null	null
FMN1	0.9529363268291641	0.962177532531015	0.9958303902277141	0.9446532503320171	0.8690893308146049	0.9145676551484391	0.670438194898344	0.27281173682730897	0.195742149256046	0.175727123710557
FMN2	0.12486886355990302	0.16724090399518302	0.240759024643721	0.832191169401727	0.9461575860945821	0.44920698357540206	0.347102727386719	0.0384222901698973	0.24836935049288197	0.0661585153228894
FMNL1	0.593208373106015	null	0.5943922818812579	0.503675739028625	0.442816999600285	0.0643274461228032	0.663265175385773	0.8453544456760059	0.178953639938483	null
FMNL2	0.68329621073811	0.8179817557121651	0.7984622339805171	0.8972578646512499	0.329024844730843	0.31836107811114	0.775408758377621	0.516430627524743	0.38778306673949703	0.32658062994396103
FMNL3	0.583795200996103	null	0.501599692030425	0.43065127341488	0.45539072488944105	0.502104987607191	0.668402106283631	0.491280027343755	0.445968396027325	null
FMO1	0.0630700660220116	0.478502564188831	0.8097509878679159	0.298140351717428	0.5773368680823849	0.5220323194816371	0.751424594452332	0.24119687736514397	0.248672813788522	null
FMO2	null	null	0.7360801930672229	0.39907204189136497	0.427320536707564	0.43702154222388295	null	null	0.726938926444107	null
FMO3	null	null	0.767928326309588	0.0576792027929267	0.0417046086974484	0.8915531786896321	null	null	0.657201680657924	null
FMO4	0.758296630151508	0.205594285721202	0.43911600406155393	0.6957328909144561	0.6414808703649	0.822309394904399	0.13087251774686598	0.289531123504084	0.7912380973904151	0.375091923183979
FMO5	null	null	0.4093739581714179	0.6069955273852851	0.9902612510768349	0.17719014143170103	null	null	0.7540209766422891	null
FMOD	0.146241116541154	0.27310543831168	0.861838934240845	0.46400075340492397	0.247141693182689	null	0.894180015042317	0.567221895452027	0.617919806996822	0.275146149141682
FN1	0.36232684181494507	0.10252957529601	0.266704658365715	0.331307933547385	0.6225533532067171	0.172900707422386	0.632110135867583	0.9315950213061759	0.0766449940744576	0.133769357973555
FN3K	null	null	0.468111976579201	0.8878896659551879	0.258603702255433	0.8863952900090699	0.8132630844655709	0.972677690761963	0.42736645547109997	0.9069045442479691
FN3KRP	0.681123436165355	null	0.6504129834097441	0.950628272440109	0.6771788189238741	0.427386348910932	0.280220575771407	0.7625351455403809	0.394989030374045	0.947105054238342
FNBP1	0.7257120646070241	0.70610782405509	0.7317951084019649	0.100536073165856	0.199769772493877	null	0.21367693575638	0.0610993237582894	0.6931951260252149	0.067296448602887
FNBP1L	0.632158213946791	0.026852357491849995	0.523001628484545	0.339340669428693	0.35188046535541795	null	0.48005833065148396	0.24091593708889303	0.7498667807806461	0.156524855346953
FNBP4	0.168655626535126	0.24650828532905103	0.379515466559563	0.4438953385927121	0.44696286000223906	null	null	null	0.9484866954946309	0.775159353731128
FNDC1	0.49498569922941604	0.999212632038143	0.635474267112902	0.42246280155384003	0.0692672757140247	null	0.7339021847390149	0.37248377791770293	0.24934498540184805	null
FNDC10	0.361618199743044	0.25661026679417603	5.04107798158238e-05	0.00038555331591561	0.40815392948672796	null	0.659272452992534	0.640266702613623	0.10001583912526199	0.000360805875291748
FNDC11	0.694473736382543	0.23797503581721202	0.8926410063305951	0.9373422212360029	0.10809824945569199	null	null	0.245701993043059	0.278738658385584	0.432885956338674
FNDC3A	0.116332036395833	0.5167812324419	0.47655470987167603	0.31831832543050503	0.541118199885285	0.5623496703185289	0.25677179726731797	0.22785053186074303	0.446146296161753	null
FNDC3B	0.981713883808068	0.6831013071437649	0.8450908827811501	0.136911652726199	0.40490540145132	0.733867805409386	0.7228376330564371	0.577898469235362	0.9087273899548539	0.9461147110126958
FNDC4	0.7939838584828921	0.279432334880302	0.5859498886677479	0.21675435556761702	0.631441261841984	0.346338513740997	0.5211128385724579	0.571663596420537	0.0503602647165178	0.0708469340080273
FNDC5	0.0019107812862155802	0.9811074130885501	0.462537413293935	0.8791328553706009	0.43618028168859796	null	0.37684584221836	0.5846649530546939	0.9731201226479019	0.24060406547556
FNDC7	0.517085498126524	0.0341764231577188	null	0.322930023799904	0.10381176299827699	0.931977076835146	null	0.133810378217322	0.0712460403474184	0.28925977158279603
FNDC8	0.6955061034096379	null	null	null	0.499734567235297	0.6923787041355939	null	null	0.67962331268939	null
FNDC9	0.9642314866582	null	0.339456410707671	0.48587057686664203	0.3580242777801671	null	null	null	0.604005447321722	null
FNIP1	0.49367582259474	null	0.398350017376104	0.417559879268794	0.8300363053673041	null	null	0.22497345492387802	0.25711290321345803	0.0643192606393798
FNIP2	0.892234947026167	null	0.643192132653543	0.649214331048316	0.36006180814316996	null	0.7914002735340899	0.748227804246686	0.251938230301596	0.5630573263624571
FNTA	0.9720065599757249	0.8417453544818342	0.6361054553604929	0.9463242063029781	0.898191784747574	null	null	0.661996817379283	0.920159819262953	null
FNTB	0.430031677511753	null	null	0.481591047458724	0.717474520524295	null	0.0806783559219393	0.0806783559219393	0.40344665125715296	null
FOCAD	0.18826754005707896	0.607468840070551	0.46181489227930206	0.37249191448774205	0.6762890366778169	0.111053201155372	0.0999705419765042	0.25283564482716503	0.0338366220503755	0.5666754507685611
FOLH1	0.763444218721851	0.116593385609405	0.8106446878504041	0.8092053696993191	0.387477434642229	null	0.8106446878504041	0.903404586428207	0.223801584354802	0.42411720842472295
FOLR1	null	null	null	null	0.6514912438342211	0.946736915240999	null	null	0.0832739531344819	null
FOLR2	0.9119073888425309	0.120059928034902	0.6086522382527572	0.9344157542611191	0.361940571858349	0.0558566119461208	0.5338978968237079	0.5296700079334761	null	0.800873123829138
FOLR3	0.668098662984232	0.044162680785670996	null	0.37931093350352707	0.139441746194501	0.409773144329729	0.472777143158533	0.9809280383684251	0.9131721649950891	0.615384646924755
FOPNL	0.49621305348391703	0.9590577682942321	0.89045077551698	0.867260426439044	0.18915597222286298	0.7934873384511508	null	null	null	0.9860138728998029
FOS	0.997339549299576	0.989141270279783	0.00976276918270647	0.0351200058878895	0.0487130017108807	0.621428372857165	0.0117688688632407	0.0528752680544686	0.33244882231304496	0.0299717247488267
FOSB	0.6922387875968079	null	0.187464968807568	0.205246925010995	0.7681794277974251	null	0.595194980096574	0.38764623199040205	0.522147227494577	null
FOSL1	0.687910608914069	0.0349332664885018	0.0777128521631107	0.0786087473547793	0.872265401518773	0.21260821826207899	0.7068191877939409	0.6148768803580079	0.383800291591065	0.409798666020947
FOSL2	0.264670868335417	0.18578430204404603	0.0143794365906634	0.12220043555533198	0.572897908175438	null	0.18784061273960798	0.6789490783758771	0.0323003115578695	null
FOXA1	0.576994594832931	0.9865602399792149	0.710255700898996	0.6762081588020841	0.339869125641779	0.987652067734866	0.6432169924024139	0.967992690891604	0.62868547180345	0.23473647353408703
FOXA2	0.118205457497315	0.160864123868396	0.8885507308689808	0.7260132324459191	0.651712812884448	0.904150025852523	0.89182109845968	0.42766894097537705	0.628718936138289	0.9736675116654141
FOXA3	0.526003322661239	0.8602270567074659	null	null	0.9164001478352329	0.710688872807878	0.522775009462505	0.459141569223295	0.257207928617412	0.579301447883646
FOXB1	0.902014452577001	0.179182326394617	0.9748842416268749	0.10848495035905101	0.838170044619116	0.838170044619116	0.9737734485102941	0.862899655975542	0.306073132696243	0.7586161264173299
FOXB2	null	0.067513124055623	0.0448950051447501	0.822124302568915	0.573623423177557	0.450230643167635	0.56185717656683	0.08070269140257401	0.6901269503834921	0.398430317326307
FOXC1	0.875789506581942	0.22587290415892	0.0946385533198323	0.23975787373260896	0.959723238773498	0.423314474247891	0.285373244410917	0.33851472191497306	0.164572680397388	0.0179502437856418
FOXC2	0.38555159069291495	0.8217801898149879	0.5283941367406351	0.7346676109156031	0.40375719457061104	0.0994797673637611	0.385006903287201	0.7042831652840771	0.18779622537064103	null
FOXD1	0.7754378175080091	null	null	null	0.8423251902132709	null	0.9334955787095691	0.941988523781381	0.9294106838553371	0.52591452194801
FOXD2	0.125486046018316	0.510159951936492	null	null	0.7725277693978259	0.5246382917085339	0.179503272679666	0.210598471998276	0.0287716222926964	0.110317016842144
FOXD3	0.768681542929195	0.620759662433203	null	null	0.35777524656223797	0.0840646399573223	0.5047592971852171	0.857263040425034	0.783104853887109	null
FOXD4	0.24267636483589605	0.97538750120829	null	null	0.14681369607591502	0.0770163918766559	null	0.966757010860543	0.690952535616303	0.670849119818642
FOXD4L1	0.900578607977961	0.9818549172104759	null	0.16555685486144597	0.6804210075995579	0.6923814953276389	null	0.8354128842437801	null	0.298586221764026
FOXD4L3	0.469185766252073	0.980112499420853	null	null	0.6807115260633989	null	null	null	0.541920717046443	0.433465459569226
FOXD4L4	0.0816837910308539	0.500030190024249	null	null	0.974713462927768	0.854744281639333	null	null	0.815125385201101	0.8883632907511351
FOXD4L5	null	null	null	null	0.9038112012313679	null	null	null	0.6284275890217099	0.787286799308928
FOXD4L6	0.7638177018310308	null	null	null	0.220999530842705	null	null	null	0.513699250275149	null
FOXE1	0.0249037488519577	0.915497511842331	0.60572541041317	0.265876529560163	0.18714942606333	0.6112101024997629	0.0741943975561599	0.0156510948684848	0.9467296767937021	0.521308539727314
FOXE3	0.77031771721091	0.568353753880302	null	null	0.8445543486726421	0.8858569145225541	0.56475011755103	0.6012656637105811	0.8912608844618259	0.519562538089341
FOXF1	0.8860620917752321	0.941188802488826	0.595130235297046	0.9897119904299789	0.5215774903859579	0.4609703287490421	0.300627441877222	0.827432469406703	0.00541370408054576	0.17660457442635197
FOXF2	0.0101264485497488	0.7650532786294979	0.0789640631362941	0.703309716522069	0.268424443685517	0.27046728323603497	0.174886766450794	0.5766099416591589	0.861434007848731	0.6928585682241272
FOXG1	0.879859068461861	0.411916046523839	0.767093397101817	0.309917849760301	0.0875716564249923	null	0.399683540540165	0.11141740165028999	0.391465138326151	null
FOXH1	0.816837341362211	null	0.854246213952485	0.9451291764586041	0.923353879017194	0.891099466705897	0.8689755890579659	0.89079948623275	0.832167943211042	0.49021948797433207
FOXI1	0.9872178115401601	0.265542385932149	null	0.5785681917618329	0.592243253089375	0.26793527395448896	null	0.47973519531137804	0.270620526863029	0.915629048989178
FOXI2	0.7003059583217449	0.428426739283007	null	null	0.8864670252066559	0.880109504524285	0.775469622361838	0.5850918658676291	0.5200822315681439	0.007464243216909421
FOXI3	0.0509492447091575	0.966023723684458	0.19655075997055602	0.316907060214344	0.26805466300833297	null	0.224269301862707	0.240768012904347	0.5121676282859411	0.370138210661746
FOXJ1	0.592848055175764	0.842342180136615	0.118687516346316	0.356136184722753	0.9883471592716271	0.88933897573154	0.343280802763881	0.5059957294880391	0.250977356876248	null
FOXJ2	0.8467958382745708	0.19220092948281	0.9202340164896551	0.766262155161729	0.6915648691118289	0.525275552292491	0.9189950941459499	0.9026228772229259	0.4291970861469939	0.0842021162396618
FOXJ3	0.916673693072394	0.19281568956325895	0.38819002625992605	0.034413078891779	0.0882899496658214	0.40021888013596507	0.4417934089287	0.516291465020919	0.5813173974707441	null
FOXK1	0.0416398653744178	0.0160776852429105	0.45587706147246504	0.684059954626691	0.066615991666289	0.0188378817652466	0.45587706147246504	0.7419309586039029	0.27881356204623997	0.613189166724968
FOXK2	0.7189552767513371	0.878636900113001	0.20694583451304802	0.219547758854063	0.509217855246471	0.20320815850465598	0.400252869979361	0.256864512166309	0.10540672859021301	0.147393292876852
FOXL1	0.8735807689342672	0.0607711188843506	0.698056487668055	0.348877888737678	0.82183336108281	0.953861442108651	0.7964348598992901	0.7553178033640049	0.9282681425882159	0.9092627791147779
FOXL2	0.100676401430032	null	null	null	0.445329788190091	0.021964542108192	0.3642268331035	0.0865626477210351	0.6687656760879549	0.0285239067767662
FOXL2NB	0.5782848829938829	0.526149819904968	0.41672202166569	0.0207390957143392	0.142987112085378	null	0.487122915989717	0.45235327068859704	0.512901185065948	0.0285239067767662
FOXM1	0.590318933343776	null	null	0.15256192887466502	0.987401342635228	0.9335824964781091	0.9757818892695258	0.27438476937526	0.414898554029644	null
FOXN1	0.7536632092893492	null	null	0.0298818534600376	0.856871397927678	0.420620501050521	0.19390728230333398	0.2442045976135	0.118484026495796	null
FOXN2	0.0874289231852928	0.4524580516970921	0.22164149299276104	0.21500341713369198	0.00934618696142908	0.426365896415395	0.4052398677860711	0.437515619475342	0.288216955878338	0.551163910666415
FOXN3	0.189497944717618	0.8004817402465341	0.803019545695855	0.778962635222312	0.477622181223079	0.00785677062980494	0.663154448650759	0.880437144882953	0.7563565766858521	null
FOXN4	0.0401115698650375	0.0999714790134287	0.6705307708040389	0.6779555193153479	0.836926366674374	0.8450871965136351	0.651270075472577	0.331874938671827	0.497879015905255	0.410218802740158
FOXO1	0.36633584382240003	0.0848815850278952	0.483633340891302	0.303527037699421	0.29440905004150103	0.14267958485128499	0.4068634932113379	0.738452438853914	0.19602546259812303	0.76157013542668
FOXO3	0.620862086490458	0.8215592309366709	0.16066880451634602	0.8017658436974059	0.775627958509932	0.412746936775209	0.0607961106039412	0.6948976042484151	0.605291786105967	0.717652123173234
FOXO6	null	0.101715993608273	0.174341910406085	0.898375522401749	0.256169827896913	0.19657918806734498	null	null	0.276166642712659	0.11517273158975301
FOXP1	0.219347058179038	0.35882818571116	0.23346245133756	0.0745003699448534	0.8074278358394009	0.971716150135746	0.6447507317853829	0.55882465856133	0.0374016133251099	null
FOXP2	0.21907616834601398	0.222061958383208	0.54611858385923	0.46881153660646296	0.5946354071968539	0.66901457622689	0.530652046520993	0.68417373472344	0.6662791486787829	0.16536005460173198
FOXP4	0.122955721510777	0.0264659887710132	0.0133424529662066	0.07032504511070099	0.06458970391949	0.8546641350238341	0.23773030170056197	0.626774209328114	0.0908400020169113	null
FOXQ1	0.309260247535542	0.6646391114334979	0.21156107322062	0.478511262726917	0.240939919925215	0.380574671749946	0.23921801183094601	0.465400298690411	0.29669652616337894	0.5004558498776389
FOXR1	0.664356692507816	0.636887301865347	null	null	0.303943010237942	0.30256465258171694	0.654991735346874	0.700276063438598	0.8252322492693721	0.6664583349764339
FOXRED1	0.41336172955600897	0.89407285445982	0.546555761689667	0.7950467356686669	0.6529254710014821	0.5627848027747739	0.14966148178988098	0.9429877588183508	0.753966122842848	null
FOXRED2	0.46585506583946207	0.21104165134088002	0.00597933374928794	0.008991677562692259	0.263996948405373	null	0.380853843683245	0.0139354286997848	0.39238094037590004	0.175265568601385
FOXS1	0.359765087129307	0.8942570712665551	0.124703424905258	0.225988157749113	0.393799477429758	0.37155364755642495	0.758653082290615	0.7619923668609521	0.7198260913253821	0.8198457920485508
FPGS	0.7102456584155581	0.0185014093020641	0.0965960986799438	0.252916423417267	0.47685020548182705	null	0.7071530157117859	0.7009414071665201	0.41330734604264097	0.5528212969581501
FPGT	0.801708775263246	null	null	null	0.13611425739225802	0.563419179624521	0.9274001876243859	0.0419435126240735	0.441034084765556	null
FPGT-TNNI3K	0.499524118189506	0.320690398689944	null	null	0.7427214936161591	0.380344319822531	null	null	0.8988980334859459	null
FPR1	0.5262511762035089	0.5662525064333299	0.88931691616624	0.8056788296959059	0.992500063658938	null	0.7410395418970791	0.259122823722905	0.460864661895886	null
FPR2	0.8424487538730151	null	0.379596996427351	0.7396612981093951	0.999176357062223	null	0.40996177562482	null	0.9223819683078951	null
FPR3	0.97588910355637	null	0.45812089946403006	0.80744891025862	0.339245677342893	null	4.1815594726046797e-05	0.21280875349270298	0.739346290726426	null
FRA10AC1	0.960329062374357	0.30467275676907396	0.8072108353364609	0.44590981237307303	0.892448452308143	null	0.7431590075261609	0.47116847382437393	0.0609188616278864	0.200892265367812
FRAS1	0.350359022621843	0.447927893440588	0.36250506895107	0.312760998865308	0.26015667054908104	0.167350645284524	0.294052560646924	0.6891826623616241	0.203416614280657	0.333720509414661
FRAT1	0.508060391225713	0.790704691315933	0.77242039599033	0.966660953818524	0.679910566153056	null	0.77242039599033	0.951862887256069	0.129345559980606	0.915976296260431
FRAT2	0.928697323198282	0.877655626449835	null	0.15499459927248302	0.0446064639408585	null	0.670381758357438	0.158073215759121	0.678799852350658	null
FREM1	0.213686771391428	0.22844493258572102	0.94289758689312	0.8749055011070709	0.393481538039049	0.453852671294917	0.9072483346172209	0.98481839404399	0.462215011823576	0.229907975549149
FREM2	0.14211550202953	0.6972486836617391	0.730875525107538	0.12889759619030802	0.7904983755233229	0.7733276159483321	0.634495186885727	0.555137138768001	0.13706491769459697	0.89517722880079
FREM3	null	null	0.7931338624713421	0.136677227297145	0.553137725623709	0.479440406996429	0.40370951721424103	0.6210587239770831	0.223861283276661	null
FRG1	0.7390457802837309	0.171799958652981	null	0.168746753709952	0.6971894759106889	0.6676750717749771	null	null	0.10008522896011	0.680654438109467
FRG2	null	0.3854029502070711	null	null	0.175089521957766	null	null	null	0.429697538720496	0.7224012234941479
FRG2B	null	null	null	null	0.98599602226523	null	null	null	0.47247032762617	null
FRG2C	0.761346262384437	0.547052008889	null	null	0.126970622562966	0.0279627548233738	0.81713274951335	0.9609065776676109	0.156890355344472	0.0392531394008786
FRK	0.461723289899301	0.26526702900515803	0.668512857667197	0.977063701833006	0.580401337690031	0.835212505157965	null	0.6036830774012011	0.4505723576431289	0.8133677511165799
FRMD1	0.7454663823026649	0.871761256771429	0.886012799724603	0.67950264625431	0.39907307089589	0.137792261223531	0.24038963301661	0.58238535455927	0.8777737909097	0.573510179495601
FRMD3	0.492451373839945	0.49092669447546006	0.10048307627439801	0.42928853646046206	0.903883324245538	0.317580895067794	0.8100449984285579	0.974292052182109	0.8052285476085308	0.7038905067277379
FRMD4A	0.5706784577179711	null	0.16156984035580402	0.35334028239764104	0.292667542063686	0.45154668647214	0.286811556114082	0.26475978612553197	0.34626236313558006	0.8705486002581351
FRMD4B	0.152189788466135	0.722653009862635	0.5756061152342641	0.8935928308768021	0.156313481836452	0.06092432244582199	0.5030423411884279	0.9718965774222059	0.802257693872955	0.624425997758866
FRMD5	0.3728982165669171	0.8212766431684508	0.8534814970096659	0.8705847364246379	0.48428800654949206	0.8973387551638629	0.9869303495786991	0.811419289995303	0.555355158160047	0.21953293457087
FRMD6	0.333554301255061	0.761581712403267	0.5230892846567029	0.178547983877363	0.751704604628443	0.48091009424756	0.45941252281853795	0.4433002182914171	0.271653390044438	null
FRMD8	0.22519965881729398	0.7827578437505269	0.792345370521562	0.0950358134277531	0.524615423324529	0.526628858354894	0.313658295839653	0.0644840089372325	0.154907012101	0.969557001668672
FRMPD1	0.5650120780075211	null	0.8182059544750251	0.897390977033192	0.9157684671505321	0.7503033503657851	0.648818136564183	0.648818136564183	0.176029791240691	null
FRMPD2	0.303078328853676	0.867565803376821	0.22395513135576103	0.260369423092864	0.131814158985254	0.9480355587935141	0.22395513135576103	0.024366533826273996	0.531287667654162	0.33234981220064697
FRRS1	0.829785668285072	0.7236731525836221	0.9290275072359592	0.0474521202910672	0.7508363703206691	0.238784721686071	null	0.0602290044626461	0.7180508639062719	0.0805368525613742
FRRS1L	0.26979970765276895	0.7622389383902758	0.47556107186123	0.651768042830304	0.268289908202456	null	0.474438522640087	0.461560497005419	0.9976571132293929	0.371144598074557
FRS2	0.143958716520073	0.5938585810840029	0.220180624852863	0.834237933399245	0.33473201107083506	0.493253443722415	0.35729379057503297	0.8580218895117141	0.706576379630645	0.24197148480813
FRS3	0.155987481762928	0.7145039786290122	0.231089149734387	0.291444266730362	0.0841350658560465	0.0024272287540738602	0.17911917899694296	0.675240813468056	0.0870300396785586	null
FRY	0.251496833467216	0.33600909486785396	0.8176447498029059	0.00259263483463945	0.821973216331961	null	0.867142066593286	0.8557012665518421	0.544649136318504	0.702201228213287
FRYL	0.680848160929401	0.9320913636263961	0.330296341773239	0.46722231131247	0.513857859481925	0.5116465751278509	0.37366868820959903	0.45415159621793105	0.709753031760292	0.6979760288383621
FRZB	0.453962063348344	0.11297869289467301	0.715216169405933	0.699174682432828	0.071160999082583	0.869871303552227	0.604008533737728	0.580352230171447	0.328192866191878	0.648222795881277
FSBP	0.9912756745572651	0.17282049511736602	null	0.254318126122339	0.0671250831344884	0.522733713361533	0.850042244859685	0.49518067379003294	0.641145417135808	null
FSCB	0.242031642410685	0.107089312956165	null	null	0.188928737963177	0.382537729719674	0.000844110579216517	0.0774987061349586	0.42024826430824896	0.711105581962714
FSCN1	0.774643131762284	0.99893754108326	0.7976939861193431	0.790584595482943	0.8852041448066992	null	0.8109138089680308	0.632424073134924	0.20443329378816102	0.6931760067961651
FSCN2	0.20902596321946804	0.21105601881924202	0.0990032744367531	0.282007760709869	0.45279471706119	null	null	null	0.8703230693924509	null
FSCN3	0.8244327436904759	0.36236984219813706	null	null	0.0210747388725255	0.33770508090388	0.00456059428924449	0.0129750952115083	0.9911458590754009	0.00962257686554713
FSD1	0.3667644333395229	0.6503470434081271	null	null	0.8094348652705191	0.189328497201638	0.544843620246561	0.563262679029282	0.241064974640746	0.0214179235253726
FSD1L	0.0173617881296804	0.0583970586774222	0.211522913699163	0.216285588639022	0.9880591052826591	null	0.117935808925788	0.118781239847445	0.77333838761226	0.42921542597107204
FSD2	0.8845125334325251	null	null	null	0.186933052140965	0.38062593206125395	0.694224149243859	0.542021773659536	0.6153634498837829	0.5629396604217249
FSHB	null	null	0.649518278499834	0.173010647611596	0.5787452808219039	null	null	null	null	null
FSHR	null	null	0.39259494159162395	0.983595038085945	0.43217816827862604	0.6807287454173879	null	null	0.5332676977781851	null
FSIP1	0.9836155839109672	null	0.33279680550474394	0.8258099819839069	0.24934079979400103	0.0285463836625945	null	null	0.660983158202857	null
FSIP2	null	0.728964306952322	null	null	0.697075773184778	0.308462807103203	0.99269872549145	0.444143183490552	0.920758537741985	null
FST	0.192538149009743	0.432620322442381	0.0798476258862295	0.25835631647308	0.133198977819513	null	0.703050133229655	0.8036968395883359	0.6016652020770401	0.785142993316095
FSTL1	0.6331831181704449	0.22999981703929503	0.535948196630934	0.818095243940277	0.227127053442017	null	0.20726946847585298	0.6043969110755811	0.0402061043041887	null
FSTL3	0.0660478789505158	0.311039798156862	0.0783792671607638	0.0929103106967897	0.17019875283121	0.460821679779234	0.0857577324599745	0.0875768247561173	0.21818260867166103	0.40918454633798296
FSTL4	0.8248285740422009	null	0.611173866852639	0.398368349273934	0.0415801994041733	0.0496311961491266	0.611173866852639	0.157051411435626	0.0575771020183709	0.564001533154485
FSTL5	0.124283101649916	null	0.10047152030955302	0.19235846257466	0.9219769274689721	0.038929196021114	0.096079374882893	0.142447369954401	0.113006024716261	0.111021434801527
FTCD	0.6154149894051689	0.9983132184432231	0.82325245469386	0.24495845931820395	0.8142018238972629	0.959856734596686	null	null	0.671033352979068	0.9620341757403359
FTCDNL1	0.38393014102843104	0.923096541599143	0.20702516154406198	0.113402356923113	0.9590428140616071	null	0.8932353638571731	0.36694644194908294	0.45392444356837397	0.505827694278433
FTH1	0.503597642685582	null	0.186146003218437	0.569526991264148	0.0552951184213121	0.302342281117917	0.37948640315342896	0.434400751900132	0.5808425335650961	0.892492872421652
FTL	0.45806857965258096	0.73515976931313	0.504094133739154	0.172066322160656	0.34628969479565896	null	0.8650895034611741	0.886512737851208	0.30844532163258803	null
FTMT	0.32289886788261896	0.7138537210397479	null	null	0.41592684616823206	null	0.406371519714865	0.639388106634755	0.970723265433448	0.0170364724140736
FTO	0.194910572488953	0.396556609692704	null	0.57998547223953	0.636785317149004	0.869694976289233	0.4456630481656379	0.452467889024941	0.564230511644584	null
FTSJ3	0.47693836251514793	null	0.817342210823175	0.8405006189675028	0.46963477320308605	0.49685524761313604	0.566178342035187	0.8678004574486341	0.268849415924516	null
FUBP1	0.626197729494935	0.64789049118082	null	0.5472628469304129	0.38382760504557295	null	0.649944567516185	0.567470154478825	0.456218141034076	0.861496119309002
FUBP3	0.734398298996028	0.4417852456491621	0.23250822387248102	0.7470542918465941	0.9908962057307691	null	0.49592622919672996	0.173282768649937	0.12110784676871801	0.21699661651170998
FUCA1	0.872982152145908	0.9368974055856271	0.9774678631656469	0.8063542798983342	0.48143727985306395	0.3535826125118521	0.376117188210472	0.6784421460023621	0.11844279792318302	0.913867033531609
FUCA2	0.990028061338383	null	0.9985443211092758	0.9971987915089681	0.8682874051163109	0.983712943385368	0.9985443211092758	0.694224748774979	0.9898911212500171	0.6897998941822739
FUK	null	null	0.783018514564361	0.9056895707587479	0.0623442930682439	0.471378710506408	null	null	0.6848152782939809	null
FUOM	0.7142675681541779	0.412062010591016	0.5531735283121949	0.596267487201104	0.629639985864659	null	0.5531735283121949	0.5955224598519749	0.246802153134101	0.812707789626952
FURIN	0.361964825528772	null	0.4875540743044529	0.738245549661625	0.9432669537928801	0.0836780832249094	0.12609941347132	0.500987315953516	0.8176809048119742	0.5849563115081711
FUS	0.831982913210523	0.7251730924793209	0.541315693049201	0.19976780172301	0.289453115090951	0.213969627836154	0.488269167987771	0.5238888409144	0.11136368123991901	0.864916056396838
FUT1	0.938514204174834	null	0.414146723700016	0.8483461322985592	0.315818536888096	0.9161705982034741	0.37811012789336895	0.737089717508071	0.22023339888043697	0.146323626139674
FUT10	0.630127964264401	0.844174733744857	0.38024332126246296	0.8471664956447281	0.8173982610323609	0.0831121918170603	0.0401470280897829	0.10823901136323899	0.7188629982539829	0.113850934347513
FUT11	0.566252796828932	0.9066143292723051	0.035343637909216005	0.430300187667937	0.648322927830244	null	0.18652505593052696	0.940972005660636	0.449294124676622	null
FUT2	0.834743488394346	0.20174317518019502	0.955005753234193	0.78133612400297	0.4833330595252371	0.46278041710829293	null	0.9448258128277521	0.9875061797009209	0.8945000774152879
FUT3	0.544607528426225	0.44615942050864293	0.155684627657194	0.202028882508454	0.593678935947996	null	0.8132481331645881	0.5638795309263039	0.317341316324991	null
FUT4	0.933655113908924	null	0.752449672397307	0.9931948480573539	0.507390992146452	null	0.601649728410336	0.9327007476254959	0.799430157299038	0.969132785062453
FUT5	0.8662953978447842	0.95798312446564	null	0.8087415874676991	0.26958103641731895	0.31101622474725	null	null	0.20787789700978102	null
FUT6	0.113920216518379	0.9039311582661569	0.026377003174356005	0.6069822096960129	0.688059994497309	0.41953343974820206	0.026377003174356005	0.5476699767220771	0.9370217686483009	0.387385602599686
FUT7	null	null	0.453731187264046	0.9895221322276171	0.37812542075265704	0.8417110986790649	null	0.9925918332130408	0.9108005685577671	null
FUT8	0.737806388149682	0.909561553016735	0.11796009351072301	0.58527731868364	0.46436516910681797	null	0.149309318895925	0.7843487583238141	0.6314879390234771	0.421269047032399
FUT9	0.20780837945054	null	0.265520251616169	0.7573835553072029	0.0984624196156275	null	0.204488881094114	0.651189588078933	0.7822140156147671	0.38636419030958
FUZ	0.21073953100276602	null	0.647351215456156	0.0644947209418759	0.10729931532816199	null	0.338053286098906	0.151885124963995	0.101195365320911	0.0601811306322027
FXN	0.0830612264563841	null	0.630396995323601	0.729729031604277	0.343320250265159	0.780419150680374	0.24870353902240303	0.215741328120665	0.20315662120443198	0.790581197985013
FXR1	0.172914436326737	0.433573061640165	0.514988386189258	0.511759745350762	0.85393684021955	null	null	0.281172122472065	0.9569484915497379	null
FXR2	0.147040243020737	null	null	null	0.32752832665931203	null	0.0929803227171526	0.871157655871284	0.176586261832095	null
FXYD1	null	null	null	null	0.35908495983595706	null	0.359526625560294	null	null	null
FXYD2	0.909466984663887	null	0.764840463428784	0.957117538059063	0.46155121958927503	0.787666466809918	0.6011363001025429	0.9289783252174829	0.12331895111337698	null
FXYD3	0.6894088528805811	0.677274307074985	0.8714336203386942	0.7486737051664141	0.5566905517237309	null	0.0135146578350578	0.33603085262710997	null	null
FXYD4	0.779952794714479	0.936628269481744	0.48829425951433597	0.680685348790964	0.990289478042897	null	0.5602589046790301	0.9122873130746401	null	0.14416143865727699
FXYD5	0.378037282917284	0.325417360994997	0.6217960786962919	0.19432687798769396	0.27052213847241896	null	0.801635891511369	0.7306471295208259	0.138272681894151	null
FXYD6	0.241628425030615	null	0.38260620203766293	0.48306521438026295	0.0750340279710178	null	0.3732059137519211	0.0869900482554617	0.41885991634221703	0.100702959008161
FXYD6-FXYD2	null	null	0.48296603881940203	0.19242790665125797	0.220099701729975	0.778946609361958	null	null	0.150650454774573	0.19601035735901
FXYD7	0.6250432543364449	null	null	0.706349548533262	0.96725842257806	null	0.868840409615549	0.630157506347924	0.194597074258959	null
FYB1	0.0123952872566478	0.755364614432929	0.0287652428368546	0.765580037606578	0.737000420396976	0.11264287948841499	0.00226115560942242	0.9577684551930921	0.684970193212041	0.7245886403362909
FYB2	0.9284662170080601	0.25489240957218495	0.6468480056803659	0.9419998853872521	0.9235405743295791	0.0901570121204205	0.6468480056803659	0.9447826535008441	0.8346462769657809	0.12958688890406098
FYCO1	0.8345300380448779	0.0618098612332609	0.12272922293911699	0.11146496064384699	0.85982083568167	null	0.12029643471762198	0.114372454493134	0.491556836399721	0.14605940162373002
FYN	0.736216845697333	0.965728995002473	0.6819733144751831	0.769944699758458	0.757815360967812	0.21747408237076699	0.949657836550602	0.9423519991450259	0.488502823328313	0.0278618808109117
FYTTD1	0.535674754710634	0.28164703349631204	null	0.72018496893749	0.0059725870719266	null	0.8394566231978059	0.8522716659491519	0.333115285059672	null
FZD1	0.0720633918001832	0.987099233509486	0.5526465308270889	0.9168952397256529	0.354569454502964	0.6196098214454979	0.553725314967662	0.376805529567127	0.292982588012883	0.20605414468928895
FZD10	0.856167338244333	0.569893021988148	0.907302152254963	0.3938597677333979	0.35299982071407704	0.9296214390129781	0.94542014370402	0.40654814727704897	0.640420438437578	0.750178228199925
FZD2	0.13765094135855802	0.635125594669126	0.0887634621920024	0.156041221000167	0.056595934430222	0.7348234432523181	0.10193537227853398	0.0929197107571346	0.0612500744984605	0.9118153517053191
FZD3	0.43759519677171	0.500256381141018	0.124948111702158	0.395467077892461	0.863475161807107	0.8867385241483929	0.614458378882268	0.0016736792038371	0.38126468203696995	0.7961605447174309
FZD4	0.42782300402334794	null	null	0.0360990354554092	0.5869813863971489	0.37101965710023405	0.243713667155267	0.41785458014495097	0.127061311169617	0.177695624392787
FZD5	0.331449199939112	0.830002375618972	0.6871707544447709	0.758149201141999	0.915223629643486	0.39687104642326504	0.8333556750397361	0.64556767767183	0.812711391338138	0.5702330144059029
FZD6	0.541365809285699	0.794982512434045	0.6926873886324921	0.9408426290521741	0.503970771297358	0.179877876586388	0.7512182084494041	0.91481884308097	0.0441669351171643	null
FZD7	0.0339670599249444	0.0839689580601237	0.0475699616974068	0.851267845825967	0.649385819265012	0.902023874970226	0.8319720316924109	0.0668782086484504	0.0323489598654499	0.9700733399864058
FZD8	0.9695380975345121	0.220965257913016	0.718375780794618	0.241937921241698	0.693294309204052	null	0.9378640829364191	0.665841614049235	0.179767290974665	null
FZD9	0.674325747575287	0.452050932949813	null	0.199421010961705	0.770823143414673	0.20684689202831197	null	0.19607477793012998	0.5257778200132479	0.6775652622926989
FZR1	0.32713384842197496	null	0.0961883121213838	0.33565996350598	0.8346105472126489	null	0.25009419874186495	0.49994304915930704	0.527722393909999	0.661155460721296
G0S2	null	null	0.22678158200799498	0.47825662127394697	0.9557733614645552	null	0.112548062613246	0.112548062613246	null	null
G2E3	0.26639920450965604	0.24031450056661396	0.845705165605784	0.909368637479797	0.830978487611631	null	0.9369494308807521	0.937939095234561	0.32968873047477304	null
G3BP1	0.864731687208298	0.7476613636720041	0.92882291669293	0.643347530531653	0.0874640576894858	null	0.692573153069662	0.32013591085242604	0.873666643129663	null
G3BP2	0.529661101041915	0.665244925050637	0.409388175050338	0.850234577479696	0.4669636349146789	0.038959530550798996	0.227451694067465	0.35117018472942096	0.722792402292385	0.23122957701789004
G6PC	0.828762456610356	0.6222448876839051	null	0.9794850472698221	0.9531596372474059	0.9466830545673589	0.7918210976946729	0.9356643775215929	0.39335019274294103	0.36571268499935
G6PC2	0.12132402751045698	null	null	0.636793946264336	0.29022323589095095	0.21560181529321498	null	null	0.5184590987608629	null
G6PC3	0.5250105130203	0.00261534351138548	0.8671057427969701	0.28895738795954806	0.451650586609198	0.111273134977764	0.8671057427969701	0.204296627741358	0.616568526639549	0.40586906437499204
GAA	0.6891572990680219	0.7975274107832571	0.6988354363108461	0.774584948259756	0.8121392125603929	0.21988586461690304	0.869091088598064	0.951915277916177	0.21956964219553501	null
GAB1	0.8733110309771609	0.42715242021052596	0.15193569255458403	0.7613847163918671	0.0944520442499688	0.16177598386227401	0.8548401125316658	0.620656538464218	0.919522192578063	0.557599606002143
GAB2	0.0201949289464192	null	0.0035109175179943697	0.0009031776300429949	0.31526444896229805	null	0.833499885745855	0.00365887110199781	0.47435082119782107	null
GAB4	0.738951566824654	0.15658005309706	null	0.5550177201536359	0.07942128758027901	null	0.2517512623585	0.552041275034047	0.6993640353830209	0.290982403672221
GABARAP	0.304298352193882	null	null	null	null	null	0.27080435458577895	0.346875237820682	null	null
GABARAPL1	0.484231846444596	0.969253579651107	0.444303452004479	0.514944447822652	0.13517173504565	0.230197351287623	0.42564530553503604	0.388995642328806	0.445931595817193	0.18613180216049102
GABARAPL2	null	null	0.6333629089442739	0.6678514598085611	null	null	0.718985403148561	0.718985403148561	0.533250449964245	null
GABBR1	0.0211341991487122	null	0.17324848816637603	0.130812184064141	0.0189753568808295	0.649307950626953	null	0.047665267454962	0.126740691222499	0.0324795631676604
GABBR2	0.75741316929147	0.310231558871165	0.31530001801008	0.0215316612593806	0.0928895798376397	0.51541036374951	0.160304423906712	0.24274416442503302	0.881273986129235	0.384577285233974
GABPA	0.7491287180290079	0.821063291725285	0.123620838248432	0.23114003732238397	0.701853573335736	null	0.7704063822691489	0.36173843537777295	0.470823752073225	null
GABPB1	0.920889451810617	0.6371694484737421	null	null	0.263460087851401	null	0.174872909271989	0.10941918134788099	0.479584502878038	null
GABPB2	0.6589711014497021	0.50697250412938	0.23211032023068498	0.33339359605433194	0.831699526774991	null	0.23996259067241002	0.0814424839845551	0.795620049242972	0.29209743923233
GABRA1	0.273844793693648	0.148238903945632	null	null	null	0.486609313979156	0.9090578747554859	0.577864969107848	0.0542547046599396	0.7502692514815609
GABRA2	0.9929941385739399	0.0878697255568879	0.999204420680527	0.9916887443851701	0.42002529655596704	null	null	null	0.8715086646465259	null
GABRA4	0.198903803907693	0.000882410921562826	0.648607394916995	0.33301330855879496	0.826607850016827	null	0.129058319561917	0.9577519769668409	0.486118622699608	0.114766829601295
GABRA5	0.439758546198087	0.848129145534496	0.138329709276646	0.315532798900431	0.6440357877931949	0.832268035505195	0.17396722648135998	0.23004151108635298	0.214107729206347	null
GABRA6	0.9856522019123409	0.17643887548550896	0.9918006066343009	0.185982178853618	0.571402937267202	0.274651956249006	null	null	0.582698143050431	0.6242768699861659
GABRB1	0.9671967439463341	0.148294078988556	0.43509690623011105	null	0.8096437635951321	0.679427504356208	0.35414605690537393	0.240267406768982	0.0380752215254284	0.114766829601295
GABRB2	0.781643739158287	0.339763149035738	null	null	0.40617442087180505	null	0.9882363938259	0.38494121382239604	0.843103032886097	0.7265795909317858
GABRB3	0.532437850286505	0.967410353842565	0.465876594374896	0.26843398474663394	0.27545821930923	0.9784577858179571	0.0749227520710783	0.3922332534165	0.7418579786112759	null
GABRD	0.989829978825664	0.414635503400904	null	0.19198440563002198	0.33259576141554603	0.21749746188568	0.686802351455037	0.93962816451743	0.41434266357801197	0.8655832236888459
GABRG1	0.338941448016541	0.7265012680611841	0.296537719752241	0.296537719752241	0.889920690753729	0.9008928280221931	0.298119269622534	0.470463399918901	0.022134123035659	0.545535242622529
GABRG2	0.584794297446178	0.281811114445215	0.7216016639544129	0.7216016639544129	0.842413988832405	null	null	0.251867328649867	0.29858291995057107	null
GABRG3	0.05893772127333499	null	0.589081727274717	0.0900416323095842	0.143993992485208	0.434437220596441	0.194972270422731	0.0470450200304328	0.37583038453810796	0.0443824924444224
GABRP	0.0444103940010019	0.245401449146397	0.6897736883464971	0.579737092817994	0.502991338508396	0.0923094623361691	null	0.833816373176013	0.12678295895053998	null
GABRR1	0.6366551178586961	0.7132575985532099	0.101026009208229	0.516649536678004	0.33749973969598807	0.12394232343163	null	0.241186869668466	0.46702680357457704	0.5385790994416261
GABRR2	0.000325889342924324	0.5019031804170689	null	0.0733062441008605	0.978283798658848	0.7216888786993121	null	0.066007287763717	0.00446343620456524	0.206034245089292
GABRR3	0.0647229275248714	0.271876947047237	null	null	0.0575795231689804	null	null	0.541380575633096	0.7795703358850609	0.404867477708318
GAD1	0.8183689497486449	0.8571598067150809	0.309371748756583	0.616538741524624	0.8584395960344079	0.8011809722602041	null	0.7985786639053409	0.0526331014853765	null
GAD2	0.628418882356922	0.19346467100579198	null	0.441340922519551	0.0946716919488394	null	0.6056378188866539	0.8503733687566	0.904431486160926	0.80935567748386
GADD45A	0.922169636710473	0.00451743607762567	0.624691011051936	0.5275728842912121	null	null	0.8634147396082049	0.590868475965489	0.98337423768751	0.441075888839909
GADD45B	0.21264336259243105	0.412880354426981	0.639986582715677	0.136971468263261	0.916985777634279	null	0.6363934222890029	0.8328760259400241	0.61961792699547	0.408339654852558
GADD45G	0.8864692394758029	0.7327961501602129	0.8999609168334649	0.721854555971476	0.506390581442704	null	0.9017216822485671	0.544216731385841	0.439983775935892	0.6156587065112651
GADD45GIP1	0.865500873650326	null	0.16208020962572198	0.182386652319902	0.166860418621118	0.8309740358967801	0.177054496012762	0.278473702156774	0.588102353629131	0.6419327626297441
GADL1	0.21869842695134503	0.5747552614023841	null	0.39273994196864703	0.8059515226175359	0.5627267548374201	0.13176290385987802	0.363948216024666	0.820531486211363	0.167851489293326
GAK	0.10563826098453098	0.656151574626625	0.715532983032918	0.785330731481923	0.8949361730167641	0.7733778607208709	0.680755869491256	0.9057008714268041	0.647876966479597	null
GAL	0.0173506026803409	0.932777020074461	0.238789823156362	0.6596100176514089	0.0232215055477309	null	0.0104001825593361	0.0244003816908931	0.85960309068553	0.518287231113982
GAL3ST1	0.7074076368525991	0.700248221407551	0.540265675966389	0.875605807409399	0.521265130082636	null	0.499372263266633	0.807216436372102	0.958413422885469	0.277094776416994
GAL3ST2	0.887683192376338	0.99124558879923	0.42966133392103395	0.7578236645157671	0.0177904430609914	0.8797870686826429	null	null	0.016874502549628002	0.0687723389270927
GAL3ST3	0.634079196930856	0.132607441958041	null	null	0.837762928642731	0.9321926651150941	0.823142319638284	0.0872921281999883	0.192325785587405	0.983143545207019
GAL3ST4	0.9925214885581221	null	0.990486582884661	0.5518540342581509	0.69023285080284	0.240621408578448	0.989439685688634	0.624989752501835	0.824484469913027	null
GALC	0.878552912187632	null	0.5767512197670639	0.225414363167168	0.0984428319876995	0.9036867446277029	0.7036065721455661	0.8239348298233821	0.47538968063646897	0.843052149081503
GALE	0.998715854802638	null	0.284628883759339	0.214012420751716	0.22544576399904395	0.219239775026846	0.18407368903799304	0.16245135593206697	0.46136643505184294	0.24898298527804502
GALK1	0.9391012947815709	null	0.34951499073308306	0.7005690209370661	0.6773178450143449	0.3769838513771889	0.418834312865986	0.742047939364904	0.9716802401928308	0.136600128897194
GALK2	0.724125132838695	null	0.405018889407764	0.821088397672015	0.45621692325550295	0.238889473838538	0.218224959248508	0.8776992723885509	0.812242809169373	null
GALM	0.5827828473354351	0.8067057171931751	0.206602712101534	0.30785840476301696	0.44072118975392793	0.53606201416109	0.18103254958141302	0.0493975653578431	0.261672096059649	0.0316540336754318
GALNS	0.950120035039792	0.954732847199893	0.968557905401897	0.943522912856368	0.97570654884193	0.37254113570389397	0.960528556297587	0.9831993582528141	0.772767666901123	null
GALNT1	0.538093427394219	0.7533803737091089	0.293680884782833	0.7215945636771791	0.00651958173694256	0.0833694360757202	0.314890274497865	0.8942133611049241	0.22132116771609697	0.308767740216192
GALNT10	0.721729115397072	null	0.947159624200502	0.3738164297632779	0.246874354165163	0.851539929807554	0.9500982371454559	0.755863703641942	0.651803500962856	0.9988903017765981
GALNT11	0.8609922342963878	0.446427713197527	null	0.9847793466298729	0.260817718369712	0.317222611134786	0.40229532865974	0.8437148325751829	0.867771944158874	0.4161796801566911
GALNT12	0.184100753551953	null	0.933944701355824	0.488733648104135	0.9877288901208159	0.638069857156214	0.8913536364739542	0.539635157748235	0.7849578092739141	0.455282723738472
GALNT13	0.9003886181039459	null	0.0453341702730226	0.32733177500869504	0.72453019315512	0.8314102915080841	0.0667227439276206	0.407610210212098	0.5386542890328461	0.42442292151106703
GALNT14	0.9262542848812841	0.400358758798599	0.40488222636773297	0.108929535308093	0.213689405535535	0.753597315727418	null	0.808970743955777	0.0932892526439537	0.5618824063046041
GALNT15	0.9571964457614199	0.604078153737315	0.899363074638662	0.08916793425423	0.9901696147143979	0.0931110272007222	0.902648152892011	0.8664609359956039	0.8911993655898429	0.9277234914127509
GALNT16	0.269917377203206	null	0.8331586398297809	0.0652059411633291	0.874503020153018	0.267764839116857	0.18184602250025697	0.0571546393713993	0.8821599353137339	null
GALNT17	0.4758625826824771	0.665820731392026	null	0.6724346998606471	0.717260113228879	null	0.971549594492609	0.799749872645747	0.695809441347847	0.998092863835782
GALNT18	0.334961281080666	0.734195371184558	0.517327429330522	0.176787807923708	0.689835462077414	0.525835219666767	0.5007077011636409	0.8682650394786279	0.9977686643197629	0.51022229791263
GALNT2	0.5837262827314089	0.000597135298405993	0.18452887143042102	0.49466525619109797	0.23409773085397304	null	null	null	0.14824290993035802	0.44505694298038495
GALNT3	0.523823043895028	0.660783969245214	0.464184333691041	0.6047444155304661	0.144501747610565	0.7557538312074008	0.33953448977570505	0.553454006063735	0.582345220811511	null
GALNT4	0.787175846917852	null	0.13506869556509898	0.39393073268692796	0.6426636048031429	0.930899037844335	0.0203808034546447	0.682396096710931	0.17338833613106602	null
GALNT5	0.315069799373722	0.5797139941948399	0.9824887741711908	0.6731927240273079	0.660309632671128	0.181655399499656	0.9369767223190419	0.675490918793313	0.97241680871584	0.37441453560298293
GALNT6	0.31386741255668105	0.511503931416861	0.947328978537468	0.961080367435606	0.973114324805076	0.697336966499134	0.6667471423171489	0.7842056732916041	0.0321371079614354	null
GALNT7	0.15057569693374698	null	null	0.612739635998538	0.466032361259095	0.0569298377472059	0.38473148470131	0.10240917604640301	0.20394112822240099	null
GALNT8	0.552365415232177	0.48040200936811106	0.0797368533002414	0.71885789808843	0.0333065551927454	0.560680968418264	0.101512146391732	0.223247851401846	0.19124475323605702	null
GALNT9	0.30291979144519	0.0618086330951934	0.546892563531826	0.7465126453638341	0.872674237621043	0.916763239613833	null	null	0.682998991201468	0.22353683962798
GALNTL5	0.954042750756703	0.9403673244838641	null	0.9884044815857591	0.484611123643336	0.361569097318791	0.718116485478445	0.814120600291933	0.6752731236266122	0.230673140098738
GALNTL6	0.19729735454034197	0.41685641283738106	null	null	0.330517204029851	0.13650369682371802	0.0914166611802751	0.261821581630213	0.35396959559195007	0.0826024886809792
GALP	0.806439691816563	0.343913849020278	0.0694116892928274	0.0694322664810018	0.0022588936666212396	null	0.0694116892928274	0.065371945690057	null	0.0522097571384467
GALR1	0.617393885454552	0.623462143856683	0.279459115898919	0.44813551152924	0.702402864448588	null	0.079318627701183	0.0735163349975009	0.29735426824931604	0.0834667798370531
GALR2	0.172380797087924	0.783927835850415	0.0948623067762076	0.305378983383575	0.6969259384029689	0.925251413472393	0.44786349706372497	0.766624799340042	0.84829630745068	0.937497948834303
GALR3	null	0.28699257538295603	0.153104439310583	0.414164651606363	0.12324959526099699	0.984022218275635	0.22501221150005501	0.215475489971626	0.298922341200942	0.339398127926044
GALT	0.21929009604079802	null	0.723713313887905	0.659416457907425	0.166787747577333	0.161977339922411	0.316848520657102	0.530695782083731	0.31333451819312397	0.34206617459536404
GAMT	0.3846477914469121	null	0.35056259689503105	0.3116058734871289	0.526811710134398	0.533039431905847	0.3596944056375179	0.3116058734871289	0.6402108560085339	0.5519802850217459
GAN	0.0969428298650001	0.0558124165865254	0.6119276795842701	0.9725175409986428	0.611700468168634	0.5820739159706559	0.631881736656234	0.330071510633284	0.8827528078804091	0.915541709625362
GANAB	0.127903648161688	0.27763549484277195	0.6939664826258989	0.438768961072369	0.162358749211952	0.11068312067104401	0.6939664826258989	0.552702434613619	0.35663853387768296	null
GANC	0.8206523849815291	null	0.4420880435711071	0.8747827566857819	0.19833899946470201	0.0974502006214391	0.4191710608833621	0.7769451683619849	0.9765291316139059	null
GAP43	0.842317937876449	0.5918918802717751	0.760647309184206	0.428027921894631	0.613622190654939	0.612352070029692	0.796054043718658	0.208216030808693	0.916553807550248	0.26666801584134103
GAPDH	0.186283390779928	null	0.111700852529059	0.30839886024133695	0.15896268411470002	0.0757637344293549	0.0813261212308122	0.11287341061763599	0.325790426199792	0.9948769785509699
GAPDHS	0.44241781736323105	null	null	0.6014663859303909	0.3839539508929621	0.864527591657167	null	0.8764417294078309	0.491958082852683	0.0356528327936081
GAPT	0.7972803835490191	0.3961083415760279	0.24277861713927398	0.700010111380858	0.8167678993060641	null	0.8538070669017729	0.100971677973811	0.417311221583768	0.334095120434514
GAPVD1	0.125554199262186	0.473692517518969	0.7362542339633539	0.636306455357201	0.5888158612338921	0.8764347839015691	0.5602219150201179	0.7411668680370129	0.8025434862606031	0.8448533030861559
GAR1	0.25211388164639	0.6023397852922521	0.31534898371998	0.9274849755025899	0.18479741553240803	null	0.21835709664147698	0.44778166233395295	null	0.339840763875985
GAREM1	0.693240331317994	null	0.5342890498418851	0.8103571349153771	0.604136322922606	0.19228140432866897	null	0.24605183318420898	0.7956832433094899	null
GAREM2	0.452770915552644	0.20903504044200397	null	0.608110527288792	0.64286866293503	null	0.5665807102732061	0.17615637459976996	0.0859453584827483	0.17738098768843902
GARNL3	0.419504887436914	0.278380116835826	0.22116979835381198	0.168413462999194	0.447626851969255	0.657712644469059	0.952325243901911	0.165297931500581	0.938282745809199	0.0236908678207277
GARS	0.755982038167951	0.8329130092745229	null	null	0.163771959489403	0.549119036237939	0.186145181840481	0.9777907359398241	0.970179476027165	null
GART	0.599221339253447	0.5212080965453789	null	0.262071171421285	0.8070352343024259	0.177707829793562	0.86350090149516	0.7200089329750341	0.0802657107752787	null
GAS1	0.7739897158424839	0.26179251544166604	0.7625632627142859	0.912571259068528	0.45598970613105394	0.87573787276253	0.6987964426520109	0.778853414351464	0.367939368105355	0.9233324060550091
GAS2	0.9462634514122191	0.9451442002266659	0.9918027421445601	0.99987685570584	0.830789588990715	0.853510563243018	0.7433868563900949	0.947048735976395	0.5919588642382321	null
GAS2L1	0.358435295263056	0.9212425633729979	0.0773492166074256	0.438545028972086	0.0607637018998685	null	0.26732367933645895	0.32273578661659097	0.18670857147363604	0.66406770103687
GAS2L2	0.0603949038704061	0.0592489040710711	null	0.017831870940983003	0.905010123074888	0.22568343687225603	null	0.0163768725618817	0.12168752734739699	0.0152130076772101
GAS2L3	0.8702107381847208	0.356564129673537	0.30632436505526	0.060278404812428	0.0342237173549157	null	0.305553881602732	0.0761495061682436	0.7332070887585319	0.30721851343652
GAS6	0.577975450313313	null	0.21099315271551397	0.0747694734741629	0.9975384410913141	0.9559401914428108	0.942277342252039	0.128933038124465	0.436131176023597	null
GAS7	null	null	0.376818003778971	0.039675003747026996	0.8771690633191991	null	null	null	0.9916738606160501	null
GAS8	0.848623678535516	0.0166544120223479	0.49565941068393393	0.00233143345480946	0.0197988119587104	0.8333375038583821	0.146524043028372	0.0394584937700739	0.595884928099933	null
GAST	0.9972953906022601	0.9240796021805949	null	0.7304054155040941	0.754331770385398	null	null	0.595714696503267	null	0.8943528623861758
GATA2	0.188262962077722	0.0673179324087892	0.381282002623144	0.53302685477169	0.584144345801782	0.5758546399618271	0.168052580439694	0.121547529411092	0.21054218562045499	null
GATA3	0.870138268845575	0.5817758706602071	0.367577240314253	0.42991612216486497	0.21852485696086998	0.21852485696086998	0.631517787640655	0.543980363324998	0.9522274854594649	0.998795967394328
GATA4	0.8207894167750721	0.242045946515004	0.9829727418412719	0.0112006397999457	0.141003065832694	0.171377663029916	null	0.559264081655835	0.520036965424204	0.378079528527737
GATA5	0.48301904464130496	0.198137269241457	0.39674567646326797	0.5590782351888621	0.884346121101352	0.97290709040254	0.200765723584208	0.84824735010996	0.49357120820774	0.8378486969569381
GATA6	0.730312128445808	null	0.0860419805520358	0.0330292555876608	0.0799911792032333	0.0809801226386937	0.0512790030740526	0.156674878014322	0.306103182048436	null
GATAD1	0.499213268851396	null	0.550793085271167	0.644661284942977	0.5047869277411451	null	0.772758937520368	0.673005285849178	0.7387069692848208	0.39932455356658103
GATAD2A	0.720511317978445	0.6338651312923179	0.772166181926636	0.8272432501993109	0.7232476974534109	0.42861825286112504	0.8474942285594491	0.982736014557315	0.444770825201094	0.805844511677833
GATAD2B	0.0965159373928024	0.7078638413370809	null	null	0.133361599790335	null	0.41433103670587607	0.286891645199077	0.3394131659550711	null
GATB	0.98583544135207	null	0.254187424668827	0.0558617314005525	0.323348037575727	0.284113061641542	0.254187424668827	0.537040260711934	0.344669562061508	0.206289355211418
GATC	0.990308804749204	null	0.462215894847183	0.374934148019655	0.716101727557062	null	0.434984400178779	0.44086536846823104	0.396991146594129	null
GATD1	0.28040656853681895	0.0868988020653079	0.0301027074229199	0.916244388683295	0.734024483881951	0.312996855412639	0.7945928297457929	0.595632967827111	0.15643693143779902	0.7327626102597271
GATD3B	0.164337684029039	null	null	null	0.134589892508719	null	null	null	null	null
GATM	0.608161684818844	0.54278890285725	null	null	0.6897795531098341	null	0.9958029559912079	0.619565992873322	0.368565246014036	0.9958029559912079
GBA	0.217345350837791	0.9478271505609491	0.9542758335842509	0.40575580462433003	0.7310992558336759	0.7310992558336759	null	null	0.761605325787893	0.23980337092626397
GBA2	0.43478158331218103	null	0.0184385795895383	0.386494590938919	0.540269961392822	0.650484563888707	0.0164062038408986	0.133144672297802	0.0108537446334134	0.79998287917618
GBE1	0.9462280087451931	0.17956056538957998	0.945800464732291	0.845580635034491	0.764183541348192	0.500661557286859	0.9740127329649191	0.660361819253501	0.105140722648187	0.9606499234149329
GBF1	0.9437228683921851	0.3788169337655229	0.133580830209912	0.225550748429835	0.6451088436101889	0.6811600847616689	0.40930311641319395	0.0351678545455603	0.22145478536364702	0.47952438386877
GBGT1	0.821322047553792	null	0.0221690001382233	0.8639554142770021	0.781278073247752	0.931316395362308	null	0.7161689717439971	0.8561655179416781	0.800144346160797
GBP1	0.5712300375079461	0.8462796265154999	0.6388153055328659	0.467340284418127	0.886812083087297	0.659119285106475	0.577126608169119	0.32949310548672495	0.19867828978510196	0.939151456022477
GBP2	0.985690949047356	0.675750677571401	0.684962582137514	0.4907127811446021	0.26908185709517496	0.5879833343451529	0.4623573987153661	0.360302986642294	0.8617233077827591	null
GBP3	0.523408668862002	0.6631582611311391	0.202239596351659	0.885158312391963	0.576458421445777	0.4996523468225779	0.347942301943248	0.6812847477322629	0.8147271321534321	0.455231020775141
GBP4	0.7242712582677541	0.8391910297031979	0.18846369944826	0.779366333243255	0.9324954341442401	0.0648897582419845	0.28742314367913396	0.355235569414381	0.927800710888371	null
GBP5	0.226954719116264	null	0.0724361600263024	0.667975227764326	0.514449408003837	0.277906241292664	0.11685901714811901	0.6274653329311279	0.604296328502116	0.172585516645509
GBP6	0.40555071017882793	0.154462510848922	0.905459139402775	0.58734855927051	0.7552698546077891	0.905720495833857	0.7640393400529109	0.9527397601101479	0.666545429216987	0.45102575392789795
GBP7	null	null	null	null	0.346071415165312	0.32827654782488697	0.45624752701164	0.28185906344316697	0.8132702170297641	0.7775937554010021
GBX1	null	0.562507566952817	0.8055030886706591	0.313089053761859	0.0524472033953578	0.506310502838307	null	0.0730298113706738	0.014987466958464	0.142092197069338
GBX2	0.521217646033076	0.9530210129774591	null	null	0.9490636782497	0.685114175986334	0.671969588878818	0.468676932119837	0.0667950674558113	null
GC	0.0976158534984889	0.9995864241927791	null	0.516271807139395	0.451594926019073	0.537002138316477	null	0.8403042384518579	0.883615809731439	0.0450966044271366
GCA	0.505558099741928	null	0.452079858626346	0.48379503490835496	0.683027941411437	0.927109680367539	0.0222293896778485	0.293397204803224	0.752009881936605	0.0029441698780180397
GCAT	0.21384358953367397	0.5391253134498211	0.0884049968500789	0.186970973235216	0.365835728993349	0.38791448513502597	0.6440960998369549	0.0896218167132234	0.951530325447434	null
GCC1	0.668427215188338	0.393812613310201	0.009570250377758159	0.0433787762515518	0.672639243877495	null	0.246510224538178	0.5108010221478979	0.7055506328564051	0.32828529584883304
GCC2	0.45523293642005896	null	0.289880041499123	0.19150787321227	0.441022048798255	null	0.656827946332386	0.569583365357864	0.9696645070756359	0.22145320785501899
GCDH	0.402831609555128	null	0.656545858601995	0.923498586944371	0.18301239086897797	0.0614130481751862	0.41651925263806605	0.33888824775630294	0.308106758933222	0.367096073526683
GCFC2	0.7945899664301491	null	0.45185119230099796	0.30417271679139	0.296705858468744	0.438755176534734	0.0541972419455812	0.11659089507666999	0.0268430158070503	null
GCG	0.0007660374327416179	0.684386491565635	0.768221488934152	0.8013510288401919	0.30900088738376197	null	0.0103465295620497	0.9650490915572291	0.20507505685157396	0.604259172024783
GCGR	0.121205302692017	0.8938331968974541	0.189663099033297	0.31436303668560805	0.294893067548787	0.3734470026689021	null	null	0.184383457091624	0.10636751829135699
GCH1	0.692277693360896	0.26837117173791303	0.432783618795966	0.20019902362594696	0.942769912430907	0.942769912430907	0.42311060226555197	0.123032431349519	0.280372747786601	0.6947508908884311
GCHFR	0.695355819643845	null	0.0731394761907642	0.7124525776757221	0.40976030077027	null	0.300123345361407	0.876020524645098	0.0507276682228721	0.9142038533593281
GCK	0.514953969040573	0.604012611475472	null	0.550911143979325	0.223730358636906	0.283821430156229	null	0.913123601283029	0.9579993769099531	0.782506281627223
GCKR	0.941122353887731	0.31020744454798305	0.47902130642102503	0.5836282479405059	0.034393408193051006	0.8848314726862321	0.47902130642102503	0.656243134515901	0.584186058971224	0.45564786039562705
GCLC	0.42313889077176603	0.439918580904554	0.0301151076662889	0.300330502103068	0.854159995176376	0.787975658794782	0.564427198576639	0.33652165891944497	0.30633639197895396	null
GCLM	0.3987967884184311	0.219483010376545	0.373540375841007	0.22576940562619	0.714276867592002	null	0.373540375841007	0.33104384881362703	0.117453245873375	0.14969035692956198
GCM1	0.247021793423075	null	null	0.00465462929660498	0.7512463075187551	null	0.5777406491950781	0.0480481014475194	0.0363418311051223	0.10984414855501
GCM2	0.144379785486096	null	null	0.19556149398273104	0.123350410319502	0.0911170840581084	null	null	0.7797964762286891	null
GCN1	0.901400444915615	0.37637829477011	0.15216623174787303	0.132832596748955	0.906346270535547	0.548876228476244	0.36046034686198	0.0954619080506882	0.541596626307915	0.0746931498060678
GCNT1	0.641176277847304	0.4682935131609579	0.5958657642062339	0.935078062745759	0.44912343517827796	0.609013300282941	0.820031224178326	0.5829934947192851	0.167600761623604	0.48633193961082205
GCNT2	0.644070218381109	0.19158669510856	0.8238810467819251	0.144672201782403	0.135678450792182	null	null	null	0.5554658690267099	0.623192306066223
GCNT3	0.916676102957874	0.837886256540633	0.39863332702760895	0.36873654862929406	0.756808391794346	0.66040439871874	null	null	0.820180946839261	0.46483123691027095
GCNT4	0.160074240450804	0.287873857980509	0.5077598644399339	0.520705370005311	0.37075586439288793	null	0.0768983558932708	0.0280258754042495	0.134822543163763	0.525227061946633
GCNT7	0.27102407220353897	null	null	null	0.8753230372192919	0.346244507444736	0.30514472062923403	0.70812286372342	0.637226271770894	null
GCOM1	0.38649512166286	null	0.323134717030062	0.801403654176886	0.23140632621623397	null	0.315434525221605	0.454250110304714	0.441877053470175	0.39900700364797
GCSAM	0.450915592060156	null	0.9996399339972221	0.33524918628580497	0.44475049167536995	null	null	null	0.301702493777392	0.870504666416787
GCSAML	0.008346194007716079	null	0.28908490517678803	0.8184828990009859	0.5110054632153621	null	0.38203411438074897	0.955767552280782	0.99487718278026	0.5011487477729729
GCSAML-AS1	0.487271015524307	null	0.946179445334489	0.848982186335682	0.9676289165133759	null	null	null	0.980880517587924	null
GCSH	0.9464448350071322	null	0.367936350699543	0.6400227339402641	0.784696301617818	null	0.795759900923772	0.52790201463313	0.8693838890708799	0.20621366136061703
GDA	0.8444426265392	0.454385764503719	0.3848189936175179	0.11675139250853699	0.759627926662129	0.5552822684345521	null	0.41850731325219803	0.502925947835672	0.5335124591429521
GDAP1	0.673510935208318	0.7963658106743191	0.465868672225904	0.0705482500738768	0.22243710828789998	0.285190761369286	null	null	null	0.10386137518957801
GDAP1L1	0.225246665170448	0.377290674844003	0.7363524935295391	0.871667249063479	0.20553221194819604	0.40911739993298096	0.7363524935295391	0.9456731620123481	0.24434735674764604	0.6676173419906322
GDAP2	0.8347631399812521	0.926362856769405	null	0.15912686203915197	0.790765555879999	null	0.827836056325302	0.9756675136685949	0.0611324849091284	0.852603851476933
GDE1	0.0350165693510527	null	0.263719075461303	0.0268973503838872	0.998051378695479	null	0.263719075461303	0.0234451036107337	0.16322413706570998	0.657731609674843
GDF1	null	0.553183981158932	0.523552120544867	0.23118641391457398	0.0719612982859384	0.45241310314759503	null	null	0.612459792628103	0.0634229544493154
GDF10	0.4717118468530411	0.89880275186305	0.5795664198779511	0.592398832675353	0.34768524257746597	null	0.8143764408723929	0.9027939998855921	0.392073836253035	0.28233775365256897
GDF11	0.48190928815605893	null	0.5160237875033561	0.47799185948848605	0.501919602289364	0.801300109957082	0.714127171372755	0.7871336632937829	0.23827715810651998	0.717463452643808
GDF15	0.7161519282702671	0.88250606821859	0.991321026440332	0.8227655829856241	0.460683513389708	0.28301762435467603	0.985934279452247	0.9683881469120541	0.828421483122018	0.6292067680047421
GDF2	0.6335038091745401	0.00957940465500684	null	0.719097760049029	0.506054216677883	null	null	0.556555115538656	0.0768176379745874	0.0100651696982441
GDF3	null	0.346854845406743	0.839248165964458	0.8447675146253442	0.46008613415379296	0.0237623882431055	0.9077034020412099	0.88984839366478	0.6843760051158111	0.9135393590816251
GDF5	0.178848485640682	null	0.19865056842557502	0.12184119305160301	0.42379215428279293	0.720219284012001	0.5064991550534289	0.9785650356147951	0.7687299275075931	0.652849199988263
GDF6	0.130618032483682	0.8560261511355859	0.994644195413287	0.0021021129135967397	0.27213937221962997	0.771294038241519	0.994889025741812	0.11300075086099401	0.28033727383613694	0.477082134567677
GDF7	0.0550354993990199	0.861650816323134	0.753031136270619	0.092996431854405	0.46098077743521504	0.162525710528239	0.9170530586551892	0.6225504410655489	0.629364552601149	0.9006287135117321
GDF9	0.0624926351351287	0.602154514313322	0.6858560561801651	0.3613940425642271	0.691637337178625	0.992933582445866	0.9183671463932499	0.0424817609246534	0.6910322827220949	null
GDI2	0.7580039532040059	0.319209055115567	0.312615051205898	0.417968726538014	0.631583214034323	0.148730892812793	0.652184942202376	0.589460754088427	0.614835792005076	0.34743114968167893
GDNF	null	null	0.44459317862627	0.619195348261675	0.40509499922547604	0.44267460113174795	0.5231350227002071	0.535218325115782	0.476906068531445	null
GDPD1	0.236116420454928	0.754014155692703	0.667407889265672	0.5283791761158301	0.9834478645137621	null	0.667407889265672	0.403917872318998	0.0102044454390555	0.52420558331765
GDPD3	0.41471973940316903	0.558759030774174	null	0.25553588348656603	0.9160215867999959	null	0.4613217019366889	0.525545071918219	0.30917876054410903	null
GDPD4	0.163523460565525	0.0260517493847892	0.4614090118157849	0.0499651037578921	0.0772237815504504	0.9908873669296681	null	0.20859490225081398	0.0123200353594712	0.0167232954723745
GDPD5	0.9738659955358081	0.6596749133419261	0.0493142476050914	0.559252235644419	0.0823353533037976	0.946463069395419	0.0454406147709097	0.498457614480598	0.7167667774853129	0.018252552758228
GDPGP1	0.20674605995846695	null	null	0.250044113718973	0.7912645913854829	null	0.422464429795105	0.422464429795105	0.262120935618936	null
GEM	0.4829891686542	0.35928444866531395	0.42681218644473096	0.12604833400818	0.973547858541705	0.9393787839148671	0.43537653644987107	0.442491745103104	0.829912946711262	0.39739243524844103
GEMIN2	0.7779812397270659	0.23213234754510298	null	null	0.45173149629056797	null	0.701533560325432	0.578467721935839	0.625936977885075	0.7884321546592459
GEMIN4	0.791007487888516	0.416599752138618	0.12056554180062501	0.0695606665921884	0.699891170346256	null	0.232766133211567	0.332654941405647	0.690260122997821	0.760089155125835
GEMIN5	0.482742883986905	0.343236844639056	0.9510565294982379	0.8738505235967371	0.7878484435131701	0.909603620543954	0.9510565294982379	0.604424334624696	0.9748799984388009	0.9092384783254509
GEMIN6	0.42280076156192103	0.331168491206144	0.28194077646246	0.162227725142108	0.820174663116467	null	0.209617151512052	0.64307934711155	0.733768187821918	0.592506934110937
GEMIN7	null	null	0.35385419500220394	0.189345367474995	0.7502526182887741	null	0.7808437701968391	0.803323602126189	0.7261283908216422	null
GEN1	0.0345124389046541	null	0.35162011287445194	0.331429882105079	0.210802484214358	0.14800965841134303	0.436381011805298	0.310640804902324	0.159972545638005	null
GET4	0.6918624873173371	0.444916565777934	0.7945376502173579	0.556977146143384	0.34683894465135107	0.41594683000950605	null	null	0.21655669670581199	null
GFAP	0.20648876088812698	null	0.17324018141661598	0.45011917789152006	0.209836978401118	0.33459198539018	0.20918689949933897	0.0134164121822751	0.334163282493443	0.0036460039423044104
GFER	null	null	0.61719525226203	0.573206684012532	0.974708999502265	0.9328904297788209	0.9663693377130291	0.939878765327917	0.520438180479488	null
GFI1	0.7794880987572479	0.0987081513983576	0.7292185223697231	0.734357457237683	0.6125500278621221	null	0.8613103893960351	0.8870001183653019	0.45731463099808	0.611223604454766
GFI1B	0.523463651623904	0.117419478456342	0.932970461375778	0.292828656131352	0.45883968489815796	null	0.197997916246696	0.203903319167452	0.9125672469203109	null
GFM1	0.0194124836614118	0.23013313687018902	0.138001292835641	0.0975498300110396	0.607175870643782	0.6268441690582679	0.7455531944602449	0.87576362212724	0.883919343867567	0.649333414092153
GFM2	0.125463322607131	null	null	null	0.330078625294896	0.800870757953627	0.280893043098771	0.489863365619581	0.32078217119389	null
GFOD1	0.510191753880734	0.8453720129233531	0.676794890959208	0.430250235035128	0.9588732184487809	null	0.426080590627726	0.36833210288022794	0.928278368689972	0.41066388032932
GFOD2	0.0603618746695298	0.21910794885222099	0.0672548892311987	0.4788811254412121	1.68785481990952e-06	0.41054250358097705	0.0672548892311987	0.245002101317303	0.30142391446054195	0.15507098525125199
GFPT1	0.281356563143221	0.855828971665123	0.0739623407683935	0.60950565604516	0.828929582359128	null	0.35348072217214294	0.74478723563173	0.6823669022275559	0.748209611458987
GFPT2	0.8906150617105151	0.523637792504926	0.322460410424458	0.32848631500624104	0.695013891393502	0.8923867496827191	0.322460410424458	0.22945379309480604	0.314848746426679	0.14990192057051002
GFRA1	0.5939939808841109	0.766364078348917	0.382862433606689	0.0259052656035521	0.12933801127363198	null	0.630353559259796	0.780925287424135	0.43373671865148405	0.573332115092211
GFRA2	0.3269479362328	0.435744262153784	0.6319452606974449	0.7267410408772579	0.6421500636813211	null	null	0.640672559266719	0.549391214410943	0.593793979298113
GFRA3	0.562794172261923	0.7297677177421691	0.640345198331418	0.260985601341959	0.28625712026947	null	0.601736920182177	0.34171776201475	0.7573473606082479	0.22623574289896
GFRA4	0.32548587781625504	0.419547579048509	null	0.52979946069744	0.625555424346406	null	null	0.321106563944347	null	0.31197030644256396
GFRAL	0.74484763258827	0.008995287041949629	null	null	0.173823221872526	null	null	0.071191287943279	0.22778420147332396	0.0646311491733306
GFY	0.752000029387821	0.3831555409821121	null	0.985005600151973	0.150737334787338	null	0.287353272484975	0.343283069562019	0.570448038924636	0.7231140308209071
GGA1	0.112215022479114	null	0.197280878094852	0.198675898061653	0.44910580010419504	null	0.20818125960226	0.15942660953537302	0.696624256221173	0.40902549099674895
GGA2	0.23981881930951698	0.35180886898295904	0.768472268487062	0.603395391119152	0.7102267886579621	0.6683215768772529	null	0.412287802653956	0.940477948297282	null
GGA3	0.821789627040595	0.299532048411939	0.8027404650115071	0.7176178862166409	0.46173371652788	0.9572589909893822	0.657054610837918	0.661231273820574	0.528027495259349	null
GGACT	0.0639158766056696	null	null	0.6805123193581409	0.17175077868910502	null	0.0413660070293884	0.0142874874729545	0.248286432890643	0.0173446237849272
GGCT	0.38082689355265903	0.37848706673714705	0.958151484559893	0.863783983702741	0.92377143198054	null	null	null	0.181417483550785	null
GGCX	0.79712736362506	null	0.185434539317874	0.314322403808312	0.0237610058004232	0.328160159586401	0.9163113087644901	0.552410197134655	0.400339447229865	0.46744364509130604
GGH	0.466713304124372	0.409115803951411	0.708917921465068	0.7223703177157429	0.705726709234328	null	0.663201840935888	0.15672195412078602	0.0762650754080403	0.861793049397737
GGN	0.41191622008735096	0.479472802183789	null	null	0.518274472301699	null	0.49640304379592204	0.44187141158669396	0.242632317865065	0.20589305049066398
GGNBP2	0.9925459665388091	0.0266311970036279	0.5871323016406179	0.796755918913262	0.9001635645808521	null	null	null	0.246695061998309	0.6534384728315881
GGPS1	0.43496774799151294	null	0.673403030580491	0.7823523987516129	0.19094131205530301	null	0.757469725635494	0.787581319674771	0.487744094991332	null
GGT1	0.683224907954239	0.5640500233282371	0.32995889136913503	0.219974491107735	0.9405534484326421	0.827883508648683	0.711863187968228	0.427522563781952	0.907931340515772	null
GGT2	0.46856303652286296	null	null	null	null	null	null	null	null	null
GGT5	0.24994057997791297	0.27042803798854104	0.430663072102816	0.369694959294176	0.173437391175846	0.5196909009878621	0.6898444970595979	0.18548849338921103	0.26872397096246	0.37105163406010905
GGT6	0.020646248035199	0.7054620922308679	0.0718171620193733	0.119332552354896	0.281384615863084	null	0.161889368404789	0.07024192666804599	0.556249291076975	0.115006123361626
GGT7	0.0808064778821835	0.19735238139201	0.977463024646249	0.288015965859407	0.14803230878995302	null	0.6972958730856421	0.7942419471053199	0.106697547027591	0.279834433184209
GGTLC1	0.18742313225358104	0.656041178441033	null	0.9824476597845079	0.320584917132252	null	0.52635726586487	0.842306504104059	0.287964184293387	0.924407815829445
GGTLC2	0.8624404463693229	0.30474397084308197	null	null	0.7163439735233392	0.39159007622588204	null	null	0.80106035682327	0.258478344278781
GH1	null	null	0.668839399901739	0.8274677741304991	0.16589021803826698	0.807143831544047	null	null	0.16486505693156397	null
GH2	0.939347101409013	0.472800151415276	0.547308552161915	0.7880816414635501	0.16979217386069398	0.9802686920959299	0.547308552161915	0.6936674261459009	0.608893389922759	0.369515798660019
GHDC	0.378839753107576	0.405057337410676	0.44922692751760207	0.499030638955544	0.7740474584384541	null	0.46338712217746103	0.357658516860924	0.0961360581186332	0.593829426134847
GHITM	0.21271407323211103	0.394913482827383	0.521999637982969	0.530459345983791	0.8492310459998711	0.0374474374600504	0.34317033254344503	null	0.477517860175312	null
GHR	0.425692987812774	0.32502948291479106	0.7749143443878961	0.0168166894394937	0.834397546282596	0.415055061248717	0.7749143443878961	0.886415036499586	0.00118428814274996	0.682516291284318
GHRH	0.138678152676921	0.536075234732681	0.67500677761362	0.347161028377296	0.9569209496916821	null	0.44164394203211	0.0484462277576319	0.778680340580385	0.27008620954677204
GHRHR	0.655081711279976	0.12979472778523102	null	0.672677813766844	0.0953312187086026	0.714413427023249	0.6359457341979499	0.30454454058228003	0.0588619959101899	0.537566145380026
GHRL	null	null	0.9880167520691279	0.15673768174341798	0.6116172542805971	null	null	0.446032366704719	0.34221582072277396	null
GHSR	null	0.79670039406751	0.28393072537058195	0.556682482403401	0.127421545769869	0.303174610167982	0.0189694807163371	0.85189309131174	0.6024517510162629	0.45914569011453704
GID4	0.325640831488766	0.769026190507203	0.722582822298711	0.852473402589771	0.705954811870875	null	0.7487486263117471	0.602277353355632	0.142826939328839	null
GID8	0.541682786045157	0.212002309569078	null	null	null	null	0.623749799592972	0.482669851818019	0.496731606317971	0.959509869262866
GIF	null	null	0.46550189239662104	0.61787221504052	0.147244888065737	null	null	null	0.30033848245124395	null
GIGYF1	0.7940585346595029	0.8442421536377901	0.21846016056860998	0.309548618593176	0.48924733985045	0.28795672462913596	0.21330565428129603	0.47780854578008597	0.135008086155392	0.19355800993323496
GIGYF2	0.869248215169251	null	0.845798843074134	0.293425654342314	0.3625362255793379	0.17023398132987802	0.214461520087081	0.38794532016575	0.649498402639815	0.657756210635815
GIMAP1	0.718596309439393	null	0.257002393639267	0.584042210604432	0.261622132350932	null	0.027194841564167998	0.365832697459907	0.14068724959671	0.11494128443782
GIMAP1-GIMAP5	0.0254490550496778	0.143987932718655	null	null	0.168303759107844	null	null	null	0.506480591935165	0.11494128443782
GIMAP2	0.639155106430359	0.527813312904255	0.0678196870405225	0.615374272265121	0.556969160717875	null	0.0810303834271641	0.390979341582757	0.698619058362447	0.18881346588455603
GIMAP4	0.590580574626423	0.8226235140177959	0.0772902039385193	0.926879758884575	0.810867082165359	null	0.0772902039385193	0.5629597348955551	0.643864944479781	0.346025800142576
GIMAP5	0.810002949679359	0.37459946647768794	0.11935101072250201	0.23628571472753498	0.17194031334192	null	0.928785574197741	0.38293221816372497	0.514337017795798	null
GIMAP6	0.539092639894806	0.908102548388458	0.42843358071352206	0.786386971157749	0.0225571313184939	0.222371189189769	0.41027318187100204	0.8077326433405091	0.8516219473663521	0.134426190461636
GIMAP7	0.7039753055563008	0.55632384919078	0.786349780391023	0.686207640433902	0.15922588749457997	0.478625391541785	0.6937041829634001	0.315184110425518	0.818270707402957	0.793332022821915
GIMAP8	0.6791669654652329	0.696649076797602	0.8877830608794419	0.33837818761978095	0.78321385372127	0.472841068671427	0.8373092728091541	0.539072247441383	0.8704529736411629	0.482574812346296
GIMD1	0.996329470154362	0.442629877358322	null	0.735421801969456	0.307886237479473	null	0.663065404911895	0.260106887981201	0.493723278500777	0.62858297812774
GIN1	0.672878338616713	0.469543666252549	null	0.549100547220261	0.519006227884947	null	0.0846744621322864	0.30893351524808804	0.48068998647793104	null
GINM1	0.9391837369108	null	0.901795015686872	0.88869098333341	0.8866182934056249	null	0.901795015686872	0.94770498149061	0.8145649388425921	0.752931886369153
GINS1	0.8580202260911851	0.36981860377071096	0.6195745815884971	0.8467207331939951	0.38218446910204795	0.926011216843165	0.6195745815884971	0.8467207331939951	null	0.556888012370565
GINS2	0.8522302399677901	null	0.949961022001763	0.922396209725605	0.16851210320007	0.0032553239550489103	0.66884183270919	0.657008602427931	0.00120743596287132	null
GINS3	0.888569060174348	0.0044848632477716395	0.423374106865154	0.36437809162781104	0.819300038225619	null	0.320574250348201	0.0237220331887841	0.64139747326066	null
GINS4	null	null	0.9831850705324531	0.799462262501025	0.251142969391966	0.0130238777015941	null	null	null	null
GIP	0.794787082945629	0.9705412559697271	0.9173819296358492	0.9173819296358492	0.659869695007347	null	0.9173819296358492	0.9667003017717659	0.6039510100333001	0.8979551076582691
GIPC1	0.6015347470370339	0.26867029785701896	0.775144884009982	0.18930773126762301	0.473983537046633	0.5509914392302679	0.819019635654335	0.22307310006581899	0.37049444241183704	0.411097374559317
GIPC2	0.790300631979726	0.9446905032490909	0.762583911724357	0.917462059280985	0.572984097144151	null	null	0.283794630417292	0.867209390747388	0.540441062624776
GIPC3	0.630324973641917	0.348384970771662	0.9240481871308209	0.8524796666082929	0.450104549967941	0.543231996170452	0.658108137457306	0.6093959482422621	0.40808938293350605	0.7137300118384949
GIPR	0.3688416290003929	0.649568799573104	0.670991672116796	0.119626346576613	0.0656354860873976	0.9302654361428221	0.670991672116796	0.0474027433878982	0.435706298476556	0.750000474968918
