## Supplementary material for "Multi-omics Integration Identifies Genes Influencing Traits Associated with Cardiovascular Risks: The Long Life Family Study": File S2: staar_summary_fhshdl.csv (part 2 of 3)

Genes	p_val_UTR	p_val_downstream	p_val_enhancer_CAGE	p_val_enhancer_DHS	p_val_missense	p_val_plof_ds	p_val_promoter_CAGE	p_val_promoter_DHS	p_val_synonymous	p_val_upstream
GIT1	null	null	null	0.0204446451668586	0.474754708533019	0.614881403278594	null	null	0.234176154201583	null
GIT2	0.5916640036212389	null	0.127880872853523	0.7141757842602859	0.18844759319176502	0.25554622286842604	0.76645790485593	0.49353542819891794	0.16651218375210503	null
GJA1	0.921601540986737	0.631343544512671	0.8887072278845529	0.221999137280278	0.849133413530012	0.5902481576417969	0.868583536926328	0.628504396922173	0.8967895562747141	0.36835763997752297
GJA10	null	0.6884790061008511	null	0.897893560232757	0.976044436474282	0.7287633232599829	null	null	0.898124653091657	0.881807991996032
GJA3	0.896294219564356	0.6247938403320071	0.30714174836269503	0.37796075193463796	0.768651864368895	0.38873129065436296	0.291126016601279	0.645435126327441	0.35219178354092895	0.524645652667311
GJA4	0.6914114566366519	null	0.159804533383383	0.7783526637996949	0.9465761878380741	0.777495752915629	0.6859608704873289	0.586182740629553	0.117244469439806	null
GJA5	0.978074222861105	0.732700525497037	0.9395692761200258	0.8347216876754509	0.657215582405159	0.18424846760726102	0.47174330558220096	0.512999064113319	0.725169580730241	0.413535336554465
GJA8	null	0.8473642782965579	null	0.600893688075426	0.59050141943489	0.4946980553589261	null	0.758676661380109	0.0519244703691286	0.419837791550228
GJA9	null	null	null	0.297355695510979	0.531123394213827	0.8066093004481261	null	null	0.0996921691030349	null
GJB2	0.8801111140558531	0.0528879276608171	0.372898445300496	0.9220689397840459	0.437416492371058	0.836021583893104	0.41463803198624893	0.920656558287213	null	0.31511628576157896
GJB3	null	null	0.930098483466755	0.9658465847123701	0.38575758822465	0.31138240520867305	null	null	0.692284202765405	null
GJB4	0.32062774045107895	null	0.355680698115082	0.922390673441582	0.428633363940405	0.429000247556323	null	0.751124061530716	0.8181235748737771	null
GJB5	0.6111885205632479	null	0.738129589183072	0.1689323263907	0.432539893260292	0.41976602636351296	0.230623114246995	0.520552542675367	0.298627137299705	null
GJB6	0.5619887342890699	0.6750001906175109	0.626660255498936	0.500143670781814	0.284193245225295	0.348264728573569	0.661770952673795	0.548117084744715	0.305281261449832	0.8396021044054129
GJB7	0.992968185410983	0.588811305498884	null	0.8985204133264059	0.382160358874456	0.7980490461751999	null	0.987239310067864	0.6248207045754001	null
GJC1	0.12336271590756201	null	0.330563319231054	0.15542029223824202	0.6047889064386539	0.5983391276854261	0.203795101976258	0.18840109203796698	0.380518731443604	0.812069182787973
GJC2	0.918774296581927	0.22555685034050302	0.9750635101512108	0.6504639991769461	0.61200113056424	0.61200113056424	0.881361165478881	0.7175170081964021	0.9584948020421429	null
GJC3	0.23403688335151002	0.250296518273452	null	null	0.350167392407638	0.314475283089187	0.12768545116774	0.825079178763119	0.291221758179086	null
GJD2	0.5050770459856629	0.5102422554134509	0.528125269630446	0.8478192533821259	0.76193558231114	0.7711524230566171	0.88018321803144	0.281827695549823	0.37573350022857105	0.616439200509287
GJD3	null	null	0.0800290536079679	0.00761884786291134	0.00523579348765235	0.00309089986869682	0.0707619763774399	0.00665400373030312	0.00894164244248774	null
GJD4	0.664330301338796	0.206097773251967	null	0.44629219158114897	0.153820715947995	0.148135312723167	0.8267600832629749	0.141398389616925	0.874718047572494	null
GJE1	null	0.8183869020584521	null	0.46190448808183404	0.809185163932427	0.28459590080865005	null	0.39082962353859096	0.658221664259553	0.296234951617704
GK2	0.6782767672349761	0.682305737915021	null	0.49991497610769303	0.734965056602808	0.726977126696308	0.164404987851353	0.638152540147908	0.441828239240372	0.670708929093514
GK3P	0.975866847160092	null	null	null	0.374090236775154	null	null	0.6861035413949689	0.546494704766098	null
GK5	0.00154701387626843	0.0821028092844731	0.7408805239235409	0.9091548763591359	0.0954457129301248	0.225765915282263	0.734655690029664	0.7888735357028951	0.240025934625584	0.8999084348294359
GKAP1	0.320241032028382	0.141471517249506	0.638072875605302	0.88412212413382	0.47876549157096104	null	0.6055164219141589	0.5867489774492249	0.9469865716119921	null
GKN1	0.695074121039719	0.9416684767001121	0.0750434895350995	0.8238080087765319	0.870590447881409	null	null	0.8390325544000949	0.811553604959062	0.9667189280222471
GKN2	0.6281664595933871	0.7544047866699709	0.680183198345962	0.24479908428465802	0.95740476002756	null	0.21526790260684803	0.626969948277392	0.50815849826492	0.473770293720839
GLB1	0.589869203313934	0.173369649486301	0.0206241834572194	0.825247786220564	0.8215589156921421	0.451771460647198	0.0206241834572194	0.9103244512132679	0.38648670725203604	0.0424379703731204
GLB1L	0.401016413718623	null	0.4171326073098329	0.24227294414467604	0.931945039594217	0.923990225053132	null	0.622316668127525	0.8004067140840941	null
GLB1L2	0.47159597826645294	0.24143801892032396	null	0.0126188178934242	0.631866856246322	0.909991214638851	0.8245356085018609	0.6455040100191679	0.5144806706289361	0.10487058395188699
GLB1L3	0.7237926178349879	0.7680107865962049	0.775047216425032	0.658597808677245	0.6777510928951679	0.30475134667119	0.7957471350457959	0.898806451571162	0.0242988371221973	0.603565514835424
GLCCI1	0.519333373384576	0.47973689666647495	0.42185920138150995	0.133893408491554	0.06336007447453	null	0.8651662156923969	0.0502962556764964	0.817454131733432	null
GLCE	0.6334916259562821	0.731767507648953	0.294217157757903	0.329364016423284	0.29157923200020397	null	0.294217157757903	0.32233411383265903	0.201943843644185	0.28639103104683
GLDC	0.14998708368192198	0.742927631890278	0.516064529315681	0.8952995898262471	0.8130437867249141	0.8423407944183341	0.653494972620689	0.959187629178216	0.154225503908137	0.547707573019194
GLDN	0.38399899670792403	0.21640583861126003	0.773307539638818	0.6995138372678089	0.12678768732652398	0.728345220615419	0.6575978683837149	0.878397558409181	0.0113789378835627	0.895323319756515
GLE1	0.0542367976115443	null	0.0190166191123419	0.0268333082706486	0.530443402878882	0.94938444619324	0.0729882029856507	0.0697535770261666	0.7782044770817951	0.0825247322924736
GLG1	0.9102002179068109	0.769598425534063	0.288096684901464	0.7922168455162629	0.888493197080609	0.6653979878181739	0.288096684901464	0.723434691553192	0.45709236228391603	0.373710326410214
GLI1	0.526580681733353	null	0.9700094824783979	0.029536378848391002	0.893422951400646	0.355760945210627	null	null	0.889263247685462	null
GLI2	0.29260136055940195	0.267446406353723	0.897781000999989	0.771690235378004	0.6732627980971031	0.19330564962968	0.697422211876162	0.281094535388373	0.5931327005750179	0.675777324085449
GLI3	0.811800871181477	0.44300542262164705	0.0358140275587537	0.33006639874546195	0.9889357879728841	0.23613121388809397	0.0695357624971511	0.248157510854256	0.9873206461289491	0.0551161715263326
GLI4	0.368277307599663	0.996606949785534	0.51323196655313	0.549225529530256	0.956224749483365	null	0.265319494580651	0.8098555217379001	0.6425403354117171	null
GLIPR1	0.119411479454407	null	0.155976968474853	0.48035550679295397	0.29356086263570697	0.3596501463638189	0.16462939761583897	0.626720800335126	0.588956471532316	0.545812119822648
GLIPR1L1	0.234677742695374	null	0.313943021524443	0.15102438217879902	0.0187496520877126	null	0.9663518605292679	null	0.43730446092533604	null
GLIPR1L2	0.170368195167977	0.949049759560652	0.7831525847656671	0.17505873532785401	0.681941982860602	0.746343811344287	0.164666393363837	0.4709238442247629	0.568805566889761	0.834226446273394
GLIPR2	0.23696443335363299	0.0746175701241795	0.320233015644319	0.24909261396972499	0.524073993915437	null	0.406685469023918	0.0654526042536598	0.158317258452201	0.9264873619766691
GLIS1	0.9593513729782149	0.8296688550048069	0.371111735627774	0.441840765342483	0.44222370360235497	0.7871982513945821	0.06475286382518	0.9782084537052819	0.138842935924722	0.8772657888055571
GLIS2	0.9485684407625798	null	null	null	0.516935886950097	0.8112365486475072	null	null	0.22564454904704	0.467398216693396
GLIS3	0.167701043754644	0.29543285624929805	0.5982734726782409	0.6781111529364461	0.867830756757205	0.227448886737173	0.3733527711879529	0.31548691178831295	0.931323448622471	null
GLMN	0.0397290799833212	0.37553850712802395	0.0572583157221538	0.152256714331878	0.21510686269374601	0.39153962473884	0.162007244282245	0.146877196993099	0.5064915697073	0.283017499095253
GLMP	0.277764049189787	null	0.10418970200237598	0.136248631870372	0.8468821609379781	null	0.11622675338769099	0.0721527456510443	0.27461966319224695	0.484720698894867
GLO1	0.103570118451124	0.8010924813625291	0.684642850641138	0.933687527487519	0.0824400541298499	null	0.5431355277848781	0.8362754235335129	null	0.8269422100464531
GLOD4	0.614647122190253	0.8511661428685041	null	0.458894128631619	0.51791399542494	0.0844331695727121	0.6571276585409761	0.44937048942447605	0.969977867637707	null
GLP1R	0.811981961860354	0.907810640765827	0.504136786765794	0.4746652109690929	0.789480935387518	null	0.681636934957958	0.511889027238716	0.38725051143711403	0.20291408137396302
GLP2R	0.22281135817612802	0.9709234883399409	0.611611166339475	0.26105684197888396	0.101432549935239	0.9775523285336658	null	0.652652078932176	0.921765753688538	0.101423535110996
GLRA1	0.6693029723120589	0.9493995768819241	null	null	0.6656903343416021	0.358961980933377	0.7143364663431669	0.12110629777368599	0.451520343561839	0.409806978710918
GLRA3	0.5134516691784899	0.621832316078386	null	null	0.9167216181170881	0.33685867008436204	0.48129376650799105	0.600677621971891	0.707475922017615	0.155400868360168
GLRB	0.492973377869759	0.8352516947076741	0.440200341316886	0.692243427665177	0.44060075040833396	0.523738988743436	0.890112065363088	0.0357207639513646	0.16102243788916198	0.0253103780981985
GLRX	0.9726193341340209	null	0.526933067653727	0.24141027152864397	0.9212537417821991	0.496613519450936	0.350029802300056	0.17231425368521602	0.533792002820399	null
GLRX2	0.7108250643469879	null	0.40309167228014203	0.0695796395652754	0.6470082280013021	null	0.40309167228014203	0.0492206911095524	0.121387279322934	0.389211581793392
GLRX3	0.0628748345641759	0.208159447156124	0.41829624319345793	0.144532470418318	0.526713658471791	null	0.138356618444333	0.139200987706837	0.93945819209599	0.118270593690762
GLRX5	0.665144636152291	0.814244468070609	0.400328299777949	0.924594409536542	0.9089436208539671	null	0.95222368251551	0.6797727174705921	0.975463910007845	0.8401523435330319
GLS	0.0434886480514054	null	0.122441967363742	0.0429002994588583	0.938710617432563	null	0.48214861990823404	0.10980801913117802	0.16528227909747598	null
GLS2	0.961455717901842	null	0.707328030111521	0.0854322169893134	0.27542638771580896	null	0.48965262241628704	0.765026841407035	0.45410072541209007	0.528781054931471
GLT1D1	0.342703557412752	0.0835990530976373	0.8667327126727871	0.8679349844008181	0.19257934863755902	0.6669473892487889	0.685019128488621	0.579953387913542	0.574895275061943	0.366285560661018
GLT6D1	0.590340300422459	0.3656393853989489	null	0.9646547454527901	0.328338440851818	null	0.231978967570462	0.373203967832144	0.0371877318285385	0.7174037040996399
GLT8D1	0.937933801286532	null	0.00226071229180413	0.951430209487645	0.8924958449810341	null	0.69197383533554	0.752417750466024	0.8322677633839649	null
GLT8D2	0.0890326770873641	0.397227352327189	0.169453636997658	0.0711373000246832	0.261932238977794	null	0.13409491996339998	0.132992567397237	0.9518283130118761	0.128791897275103
GLTP	0.7469677726737181	0.7085636893353342	0.6684256772066949	0.5189275018472629	0.21823227862615802	null	0.6671091335782829	0.4271785472966961	0.4564214537111021	0.6757039233910429
GLTPD2	0.025652912588871	0.0974998940862095	null	null	0.595013272516898	null	0.318315091748183	0.7976659266254158	0.7786008916742491	null
GLUD1	0.185654359328504	0.8066451295078071	null	null	0.472217442684375	null	0.37201318519399107	0.42906224099701396	0.9538573406682099	null
GLUL	0.5310145441604771	0.8771759102192069	0.638951603992754	0.6046926597867829	0.8569318569909741	0.82997048514404	0.81641064934368	0.987872703797325	0.228860941783159	0.5407352138783471
GLYAT	0.255185498253732	0.7139589871010942	null	0.461685550387007	0.17963512923377697	null	0.6721541323069361	0.0605717136978381	0.611334954359474	0.173445537625954
GLYATL1	null	null	0.0928442979713932	0.10176433148949	0.848377811178335	null	null	null	0.64736727146623	null
GLYATL1B	null	0.42287841319743297	null	null	0.735608727083019	0.6130883200781371	null	0.796655118484016	0.464540457590397	0.813840403255374
GLYATL2	0.243738264636125	0.139672039179646	0.41347149831261404	0.609127109463349	0.22956642461288002	null	0.15912315851262301	0.8073335972319791	0.877019255783797	0.0874549783555452
GLYATL3	0.7588125102743492	0.824834084695252	null	0.910456034107856	0.7524464524930409	0.7686483751099621	0.0877425461398555	0.5828737537458629	null	0.81534192957579
GLYCTK	0.568042103380539	null	0.000863556443698288	0.00178959150958358	0.00775790464420179	null	0.00121145668926959	0.00210005293706594	0.6818882288898771	null
GLYR1	0.810146444661612	null	0.9580633699328871	0.375541099109059	0.8115803421855781	0.25741551425835396	0.660108322120104	0.6481556406301	0.8789439047816929	null
GM2A	0.194640414048356	0.3991492219755779	0.374938669873462	0.488119362198525	0.74228037103716	0.707549831911652	0.342693429204589	0.7407516402060521	0.0670667911105672	null
GMCL1	0.704378014329198	0.751832737658293	0.293866060304361	0.884457398735218	0.3035637320083269	null	0.293866060304361	0.958450805792495	0.616821394998074	0.7609136291856771
GMCL2	0.0971024773116496	0.0535077035109751	null	0.28563078058928604	0.0524261390629137	null	null	0.49332331280490294	0.292099657248758	0.642194009851597
GMDS	0.38250027702214795	0.21708393832634199	0.00400037099962458	0.0966140260789029	0.7576850549095079	0.41638796356097996	0.00435728763510879	0.261446201150682	0.759155149814741	0.00775319881088044
GMEB1	0.505540840932987	0.6211928450689791	0.8516347006271121	0.984435955853076	0.6808793771834398	null	0.8516347006271121	0.8592059648748299	0.443543545061106	0.8873468620558101
GMEB2	0.955689786173827	0.252374070243867	0.671374724533614	0.0234001928156887	0.809271955451473	null	0.6140202116192889	0.00201374764266427	0.366663167444257	0.396936438406524
GMFB	0.38522879850161607	0.188062399574939	0.31456673002200397	0.65496349428169	null	null	0.31456673002200397	0.6941316881912459	0.156847368424806	0.42959678566879206
GMFG	0.135757042490821	0.960587034595068	0.45984706542681897	0.615864957408614	0.16750478054589302	0.395075456583698	0.5393967562975289	0.6835616532140361	0.784858681669115	null
GMIP	0.749654623309176	null	0.7030969504229561	0.141007974290185	0.7876407061385441	0.8511869585010259	0.71457785093806	0.338477691326333	0.910457195624826	0.14727285833013198
GML	0.4399703974665179	null	0.542879180856283	0.9730301325035	0.7178826081711871	0.44085560108413	null	0.38464466793261404	0.8911031829754609	null
GMNC	0.48812301270658703	0.40267367509144203	0.6003026474372779	0.562585480522642	0.374899970810172	null	0.506623806032047	0.5039541424910751	0.5479285356702439	0.7771567758835091
GMNN	0.9602131725333679	0.489417692584794	0.859711332826326	0.840695677171259	0.9462463044562149	null	0.652740486828833	0.669879335958061	0.32705652864279805	0.7625280474301759
GMPPA	null	null	null	0.309524505317977	0.75756591338159	0.648755724276183	0.9159205394682701	null	0.393755344625021	null
GMPPB	0.310690792382911	null	null	null	0.31789225711390695	0.320527468293024	0.8034719179699409	0.27048054930536103	0.276047838692122	null
GMPR	0.732044536548977	0.696744068801959	0.165172676132715	0.00586568048893954	0.9208947084737859	0.6313550823547579	0.8475806449626501	0.8140885474951759	0.0761185948456962	0.0375703563025751
GMPR2	0.227046876920775	0.864033205863383	0.8923193460655459	0.101764861775776	0.34529145519316495	0.895937253599618	null	null	0.115200907704998	null
GMPS	0.833111315868643	0.37420253087689004	0.0409874670403394	0.38664684447354397	0.38954072794576794	0.442809805225489	0.75240968419128	0.0671081176959127	0.739635036583399	0.22064067646677
GNA11	0.931179893631244	0.0710710294176273	0.895996671115604	0.87765110922557	0.8834436834810491	null	0.463206769675442	0.793094570357461	0.0683409919714575	0.545664914573518
GNA12	0.9313889692717041	0.9062239575736178	0.636315872192803	0.8435072147339091	0.33961442398455205	0.150387743454857	0.727026412645738	0.281502402145768	0.6756161754392069	0.9431710068396469
GNA13	0.0813176875072437	0.372568024658327	0.16765122375733402	0.94577249051325	0.711656636394637	0.29087593266979306	0.0488950070120058	0.6768615461923551	0.7218195809601371	0.12144931269171198
GNA14	0.9849952250142578	0.43391050360107797	0.864067949279726	0.811334113925125	0.8674429638883159	0.8416567949555319	0.864067949279726	0.37654335197911604	0.21353472078036498	0.615880894813841
GNA15	0.40804080003942206	0.879787526596294	0.18466553512022899	0.20743673928522896	0.647015856509891	0.29160835675461894	0.21010690481406896	0.11361721153056	0.91659985963273	0.0537860995501267
GNAI1	0.8995827252663091	0.0543120548311191	0.145514362103444	0.138415204200782	0.9763945175180179	0.933830994030387	null	0.30169830691395505	0.747942777585796	0.693466781661311
GNAI2	0.6188060501036129	null	0.8337336438426691	0.7762465580984379	0.0587363206601157	0.24243433641876	0.696635072575604	0.6073580515055239	0.9891056940725641	0.0108061059268707
GNAI3	0.8856000918609251	null	0.0283480895862716	0.122673307142557	0.0530656286367632	0.0507735393397606	0.0310204256455555	0.673773028095729	0.1309407853054	null
GNAL	0.149473794518574	null	0.52742750280709	0.42523525105748294	0.0963046442832385	0.997231755226727	0.9209741219639529	0.199810471697485	0.447986848376045	0.9701458422904059
GNAO1	0.32072577558554904	0.9219793569928699	0.251283641697626	0.38091354826709295	0.39080343912603105	0.484853300748052	0.301505684476437	0.41988352081016794	0.0879261959553341	0.34644523485330897
GNAQ	0.589535195506424	0.270692034942892	0.678310037015736	0.379181616859447	0.416662230076515	0.789301385248558	0.5083123932550629	0.59122546091737	0.45687399356913594	0.545219597189389
GNAS	0.956570694384965	0.503107383680702	0.8770468382309541	0.966969181858427	0.658751185837895	0.7380225730739771	0.564974908118156	0.598685835237177	0.7279935568455601	null
GNAT1	0.9837294000900849	0.0352451221214992	0.7835890182094442	null	0.7192370705544711	0.653969483822105	0.998694431529603	0.23298563038720999	0.281761019650736	0.783992605919992
GNAT2	0.0847261036103956	null	null	null	0.0531817082909712	0.0512628604191652	null	null	null	null
GNAT3	null	null	0.184211605408693	0.31421923163178006	0.221114639314305	0.20716872399869501	null	null	0.257755720393607	null
GNAZ	0.731521169859148	null	0.5791651662858089	0.545696474321529	0.44248198140442296	0.523182423506193	0.0963502961663495	0.3464819415614411	0.24896446621893	null
GNB1	0.598429537863287	0.864145403370806	0.216549337555013	0.45370480337962893	0.4751460854877991	null	0.23993356226497897	0.7198224195435681	0.0234042227907358	0.466169556087623
GNB1L	0.9465502987700501	null	0.325468654468523	0.510022092302384	0.456472247855207	0.684200197497758	0.643992342114609	0.9229195736114789	0.401086554833328	0.7798234106211321
GNB2	0.304407908587983	0.8442421536377901	0.7440528075428009	0.29553049298493606	0.699679681362565	0.973071593662259	0.8155069380434721	0.831671166268734	0.35528838345249497	0.8674719647968749
GNB3	0.935615366308326	null	0.937505727732233	0.8766754440980871	0.922990993600955	0.59202579400158	0.9368981700123471	0.902479802468242	0.6848865812415109	null
GNB4	0.0649445687009477	0.066752001597527	0.112288845666574	0.319961356707186	0.0427823964817704	null	0.109730783590613	0.122006737939455	0.5732366280190021	0.0494029695731193
GNB5	0.756395711027136	0.0756140685819294	0.34766260817652395	0.686962227779161	0.752303143152086	0.494329369107526	0.6027860988809061	0.586461921686625	0.7942716306974159	null
GNE	0.404666413657149	null	0.4554405697072	0.0850035542888077	0.8038164994456279	0.680556091533486	0.7018702752867719	0.91809238219727	0.8436503115098679	null
GNG10	null	0.17882623966760103	0.40041998583726895	0.0771555407290327	0.178432891129148	null	0.17926468433196102	0.18845278086052697	null	null
GNG11	0.0366209102352713	0.39550070309026897	0.0157677738335396	0.17544257573825103	null	null	0.0153083844123334	0.0616848926319556	null	0.8842152888121291
GNG12	0.10665918856375599	0.736284770841417	0.23785183425299897	0.535038182649745	0.7676281693180519	null	0.742304482704103	0.636899273348173	0.373493067201266	null
GNG13	0.109760411961866	null	0.573801999301458	0.76248747590122	0.22850564334333603	null	0.0975971332437512	0.0123170592071459	null	0.470292109533931
GNG14	0.5681447399307249	null	null	null	0.6285981266570799	null	null	0.6581412625222679	null	null
GNG2	0.928799027459206	0.404287737065996	0.626228732904469	0.30378864013738693	0.6107708207955279	null	0.8271375935238521	0.871284325396223	0.528206591186796	null
GNG3	0.841145303646543	null	null	null	null	null	0.922373047010847	0.40158261607571705	0.8484176364679029	null
GNG4	0.480176041015009	0.711598709012174	0.408740839022891	0.483238879706226	0.422555226017476	null	0.33533992528589196	0.522766886639162	null	0.701057389647339
GNG7	0.235424910176558	0.9127444171680971	0.14412525596697304	0.6893849717849301	0.0426791594510666	null	0.18989327344263698	0.724120325678195	null	0.864721859770904
GNG8	null	null	0.569129253739448	0.807474105575131	0.654013510395421	null	null	null	null	null
GNGT1	0.0889559502868649	0.24716318699884698	null	0.695305859598967	0.259464868850099	0.41759264173630295	0.0486524823779839	0.0846020744317928	0.0236817662738745	0.411248987877864
GNGT2	0.9008847573693259	0.503521093551938	null	null	0.7113331682872629	null	0.758514379694864	0.969553189636042	0.5327537313723371	null
GNL1	0.24451650804558198	0.610695477106641	0.563485917365528	0.571122626409001	0.976069569383218	null	null	null	0.167811827910716	null
GNL2	0.856590101038018	null	0.797719039271308	0.8131270523956341	0.678440856446467	0.42268245756665707	0.756301553827414	0.595820637987366	0.888721469271234	0.6167842454431539
GNL3	0.11152958860586601	null	0.5675901860340771	0.05637897811883701	0.126890957266643	0.0573880774702591	0.454975267843851	0.6614700138756121	0.49391219113431295	null
GNLY	0.8988498208841121	0.771246585312185	0.9301856076590359	0.9362317034969341	0.780216979980928	0.6897755968352031	null	null	null	0.7177349569484051
GNMT	0.480775850764822	null	0.30436124886221005	0.9444665481431171	0.0670911498675422	null	0.749464751612014	0.679600784115693	0.252190019645687	0.852342612196611
GNPAT	0.0644910035553932	0.282141547537583	0.9992297392141279	0.671252011856661	0.0714386810451528	0.4780566419166621	0.9970077752542409	0.7037832330922259	0.518492413050077	null
GNPDA1	0.623929098211918	0.774986838261884	0.647914515612693	0.33410348929956	0.527030401784396	0.20537498647617702	0.407653287059844	0.32054803713286895	0.0954749037295368	0.0396632113320097
GNPDA2	0.169381386085395	null	0.7924380936662909	0.801497544133604	0.5914554593991479	0.20123260452951	0.7924380936662909	0.906575644082384	0.16397341172739302	0.890690263299869
GNPNAT1	0.767006684342848	null	0.7080951218790591	0.0783390923847944	null	null	0.688076734554123	0.7046761142907659	0.488372327072696	0.401602567230521
GNPTAB	0.0720116855380839	0.142108941004671	0.0742629453253316	0.0542696740284635	0.27103044933585896	0.15686872378953	0.306382157231677	0.7768660827854019	0.861378485336663	0.8314148049369559
GNPTG	0.6969079808710739	null	null	0.9114889394998051	0.9941567835784351	0.539662017461757	0.416241508302427	0.38438195669997105	0.31807484519289503	0.266020012625538
GNRH1	0.571195342841831	0.842713277163976	0.606997931857425	0.9125938053406709	0.354449135716924	null	null	0.21878290399578895	0.8842338655228821	null
GNRH2	0.56932325933872	null	null	0.9628382432224258	0.709039788495139	null	0.48988100679722396	0.8814587566501421	0.704908558577098	0.973018971077329
GNRHR	null	null	null	null	0.23863069680354398	0.15349088421117002	0.199099131983254	null	0.799560334925468	null
GNS	0.23682168258379102	0.193985881587817	0.23921819464472802	0.0874255464971462	0.00112782901173381	0.24546953526089502	0.34201373555776393	0.0801573700194358	0.6969052801056689	0.272789414791108
GOLGA1	0.768546523306722	0.9350836098566271	null	0.839484875861616	0.53666586269163	0.222314327946564	null	null	0.999223746580915	null
GOLGA2	0.847927812115726	0.5602588236833891	null	0.51943653722278	0.578457162634486	null	0.6384712765020369	0.848224104298287	0.9852534712925529	null
GOLGA3	0.0325552112017702	0.240235487781886	0.8521577462811519	0.9625506746438142	0.13333998579804598	0.38531511356264503	0.8615836559425141	0.9555637180887521	0.23151215220233898	0.11042316814870501
GOLGA4	0.6655379162395091	0.107451573405423	0.161132123636455	0.155917966230188	0.10351461043751299	null	0.0971962780709847	0.10648213767603601	0.721445610372995	null
GOLGA5	0.434297786642877	0.47201991016761696	0.35788204736212703	0.344690868573993	0.31047590486500704	null	0.35788204736212703	0.345097874398116	0.268533197032508	0.623780721570016
GOLGA6A	0.300677218860048	0.9214785318709029	null	null	0.7938409252985491	0.10313697769503301	0.37373243516544796	0.8185554177217249	0.8476952952518628	null
GOLGA6B	null	null	null	null	0.8016334299692701	null	null	null	0.923942081421876	null
GOLGA6C	null	null	null	null	0.19093294690735998	0.37151671881995	null	null	0.5406691201459171	null
GOLGA6D	0.510309115291289	0.847046012201508	null	null	0.4627087342191789	0.899698879870698	null	0.0260830744454691	0.276548755185348	null
GOLGA6L1	null	0.15306790257720201	null	null	null	null	null	null	null	null
GOLGA6L10	0.20170121072051897	0.9488618189340329	null	null	0.18085902486355604	null	null	null	0.7844406099822819	0.5447146403432179
GOLGA6L2	0.181823337805775	0.14126801162132502	null	null	0.37879709490950897	null	null	null	0.79434027755994	0.5019847864883901
GOLGA6L22	0.10906119818680302	null	null	null	null	null	null	null	null	null
GOLGA6L4	null	null	0.400099309446702	0.8162014005951149	null	null	null	0.27592926166024107	null	null
GOLGA6L6	null	0.529341058070491	null	null	0.29483298706728006	null	null	null	null	null
GOLGA6L7	0.148297672470112	0.220024567658071	null	null	0.553112736116214	null	0.369679500863622	0.0389000204523933	0.187999606897883	0.370727016696041
GOLGA6L9	null	null	null	0.45593361915087105	0.7416359483254641	0.583641280942523	null	null	0.148069248622057	null
GOLGA7	0.937499811489484	null	0.7109531821986792	0.7336063821799351	null	null	0.7436067919557421	0.44102028517765796	0.7340946071206591	0.414644765359691
GOLGA7B	0.0570749425171557	null	0.0136460363607047	0.0429608009698312	0.128751741456035	null	0.0129166336703781	0.05215044875632499	0.751778087394695	0.5170371665228739
GOLGA8A	0.18578113619622302	0.10805709757673901	0.40969443941528	0.208172814169137	0.281839859354275	null	0.511374082162106	0.458649661075764	null	null
GOLGA8B	null	null	0.984154613928258	0.9558010493865551	null	null	null	0.5156922206360001	null	null
GOLGA8F	null	null	null	null	0.0242390272380097	null	null	null	0.0292925077895174	null
GOLGA8G	null	null	null	null	null	null	null	null	null	0.23102832620115302
GOLGA8H	null	0.527011337371603	null	0.6951492523586519	0.22315348069062899	0.8501418210859001	null	0.770798648107473	0.7994924930997571	0.59811099982215
GOLGA8J	null	null	null	null	null	null	null	null	null	0.8517005266158871
GOLGA8M	null	0.6905861228648609	null	null	0.83487327835662	0.611678022237332	null	null	0.9354364272730049	0.343274250839395
GOLGA8N	null	null	null	0.410572202310479	0.1326288570354	null	null	null	0.9698530395248441	null
GOLGA8O	null	null	null	0.911396369200306	null	null	null	null	null	0.47438104344362897
GOLGA8Q	null	null	null	null	0.729007863533942	null	null	null	null	null
GOLGA8R	null	null	null	0.8644284848062429	0.47417958049359205	null	0.6230567867059671	null	null	null
GOLGA8S	null	0.280723071118951	null	null	0.0341681004744259	null	null	0.28433651176852504	0.848390348854058	null
GOLGB1	0.287224512478667	0.311020185788499	0.6652418821148679	0.895419669414996	0.0974271424101252	0.8606224572466341	0.617043017774309	0.6076952673917371	0.0744075203329235	0.968336914856662
GOLIM4	0.314629780219908	0.6940769733658799	0.6430710900181991	0.195197123569148	0.0619578822930407	null	0.0219826594201453	0.295563669755107	0.58526659930773	0.634554713400946
GOLM1	0.645570627733904	0.517872977067354	0.24971962322843697	0.11403758965276599	0.490682591016899	0.7750615415725981	0.174113853663859	0.6376000115889511	0.371977830596105	0.38561101627012795
GOLPH3	0.0828554884301309	0.8492385378881121	0.9497512976130571	0.7936500870795691	0.49385293250558004	0.70225787185581	0.0420639550745726	0.0693993753188984	0.63197335493531	0.51155731392477
GOLPH3L	0.940969028692783	0.917115055220685	0.9152166337046209	0.482419353286108	0.0214242275707213	0.028154466420322998	0.909350884583603	0.6161992344540129	0.287138356207775	null
GOLT1A	0.5048672737151421	0.24747151536799397	0.0833567584341135	0.104563233848795	0.903705492696747	null	0.5987530477132911	0.16451171798893	0.242659562711167	0.0211296160830295
GOLT1B	0.5501909250336129	0.701565134924911	null	null	0.903717089574555	null	0.8143687681638001	0.718339806710828	0.963590627326992	null
GON4L	0.44756610723359996	0.661418338057042	0.92578875487988	0.256910413816569	0.236477463874464	null	0.817329359711755	0.6654386396877161	0.627422905533519	0.9460907991843241
GON7	0.80255491026015	null	0.9125368440062159	0.46067124640574997	0.35826819659546205	null	null	null	null	null
GOPC	0.628394024118441	null	0.256934456577945	0.7772569818986022	0.806820452604345	null	0.163276638530037	0.9730057147131009	0.5995505434682421	0.5233125815356839
GORAB	0.270655980478273	0.44704568036753795	0.973792657438908	0.793525632765826	0.8825959670185479	null	0.976416717147315	0.24101885608467802	0.7030417663983579	null
GORASP1	0.8222996975846609	null	null	0.9092064926103871	0.694317165982978	0.26989626680392	0.9114224059142579	0.7914897112617192	0.556317581780329	null
GORASP2	0.152916402257374	0.0511575706797669	0.978804165859177	0.983378901975627	0.0464851620193008	null	0.967655599470974	0.9890785945143279	0.48135839690094107	0.485292808161965
GOSR1	0.236647907480811	0.460814154768819	0.0717916453202951	0.5956041972385129	0.15054488691058998	0.458848389135398	0.3512183881734329	0.6138484525951851	null	0.9313480096509621
GOSR2	0.5030229685140221	null	0.373322991612017	0.827571859234129	0.6371420771936199	0.29191559246146	0.7032099607200639	0.35595377883313595	0.15599867053927402	null
GOT1	0.675788392031026	0.4346939512083879	null	0.5803499116769761	0.647969445492264	0.7969870929224259	null	0.6787154129886751	0.62270989536952	0.0033271566966499603
GOT1L1	null	0.114348535075578	null	0.35912036816568105	0.0127921410605381	0.161057903277757	null	0.786692607001082	0.0654128915410825	null
GOT2	0.437119880523159	null	0.27911028096790896	0.145697904431254	0.9043860680691209	0.665750829828969	0.519780061333043	0.14390824654574402	0.524680807489995	null
GP1BA	0.534190457753198	0.8803173572576941	0.649527156529781	0.157030175863694	0.567195072771447	0.645370050799545	0.9345089081867499	0.203052332640467	0.9772093941562641	null
GP1BB	0.342823149489832	0.8957314198715509	0.0516876441243448	0.212065646468031	0.5887461366114539	0.7955771366848391	0.149334186127452	0.854860789665249	0.6031655899257821	null
GP2	0.8648055084225992	0.9220859767069949	0.602286689981255	0.922172158017366	0.19563432317117496	0.20526022126073498	0.563309712925459	0.9010606205477	0.8433557342750401	0.773113893421967
GP5	0.93642705075201	0.838090283457253	0.41896282492118997	0.565950403908304	0.678959292150706	null	0.7849994095875259	0.9805018980783979	0.8537598843873181	0.881124966090381
GP6	null	null	null	0.10364567045059599	0.459686138748596	null	null	null	0.482379671302942	null
GP9	0.6565485424459979	0.344866175930123	0.0980055012739145	0.21370100301329398	0.31897286523492197	0.919282664283524	0.6420542714248101	0.7480654912745799	0.7362433712058629	0.28026099280367894
GPA33	0.7573502071428969	null	0.766445369407478	0.982551652509981	0.178377304782621	0.559482589711547	0.7299710470111971	0.869141087935239	0.8474298776615129	0.39266765911928797
GPAA1	0.5587543265921789	0.7500992981193051	0.274468840265428	0.16362343147364902	0.0552307936472456	0.800739353127854	0.19568801524174204	0.19013222948212502	0.384388910015287	0.0606414790175496
GPALPP1	null	null	0.305414643312152	0.5644127079445099	0.633969791838786	0.729701292974396	null	0.674565592844086	0.022614736390704	null
GPAM	0.878641232914027	0.217180409273613	0.946952246078214	0.945387852964544	0.989037051022723	0.757301054041799	0.8700605636322201	0.8848997881993441	0.896750824314955	0.165533053078118
GPANK1	0.5089892986181129	null	null	null	0.6059768854300711	null	null	null	0.267122512428175	null
GPAT2	0.972665258120095	0.44249880828254706	0.0554558111003628	0.284359055120375	0.7259934887962259	0.36780264431601206	null	null	0.22840436066286102	null
GPAT3	0.7243785046961351	0.167629008882665	0.7758998740878751	0.435527891643892	0.0387083955730179	0.21903472999740897	0.131032068048581	0.103990364281849	0.593267803751659	0.11146705635885
GPAT4	0.9527673703109131	0.24280935244614898	0.8956436339346109	0.578860942753944	0.848969881880289	0.5744841844465269	0.94668994524629	0.8079388879059001	0.36006962097570294	null
GPATCH1	0.7796011217041651	0.0291910317674134	0.195526831986886	0.632876880047291	0.623090062320362	0.6177402160460129	0.36267948838180697	0.555824324339213	0.7742181628644781	0.37997604122859796
GPATCH11	0.898106440518104	null	0.0631719704141663	0.8973498151038191	0.5790602789766229	null	0.850393670068708	0.7381901067376091	0.596908637159315	0.846022964048752
GPATCH2	0.5712945453990611	0.52101743465752	null	null	0.7333411081300141	null	0.35084477821156895	0.169153485629116	0.295418967651785	0.082844324360921
GPATCH2L	0.104691610725726	null	0.7741917147387671	0.0954415894651173	0.592129947034063	null	null	0.293674088764718	0.0258313822300588	null
GPATCH3	0.19465922253766102	null	0.0645165231251242	0.335007823089927	0.0994147000579083	0.6995366329186941	0.929648885596335	0.11858246589759501	0.950954188519139	null
GPATCH4	0.484859436596971	0.756104168469357	0.758649868105413	0.767821359869213	0.0321158864504656	0.17437176773468396	0.675569244796898	0.73516510829641	0.547031546473646	0.6094969796615539
GPATCH8	0.12268039823735301	0.6937981731724019	0.728246181856465	0.113039930297776	0.570503919239578	null	0.607993006506471	0.43559025610582003	0.6723572235506821	0.777203005104751
GPBAR1	0.556130025741054	0.665722149327513	0.129942199847593	0.504918120506997	0.7835726305524059	null	null	0.41918092137315704	0.46600892346551703	0.325240076720601
GPBP1	0.29633738705789897	0.63832853640611	0.26082642838632303	0.525163513296337	0.193109826647295	null	0.246912077272563	0.19089705412657504	0.766368506578178	0.486162973719258
GPBP1L1	0.62176681415286	0.677348585345982	0.327741794664396	0.9485134567729979	0.28059237440939394	null	0.171961461488235	0.627962506852692	0.8374695257157341	0.164974803857528
GPC1	0.506058554871217	0.9953483111002159	0.00351204408412509	0.00346453608421182	0.116245226345932	0.9984163952820171	0.6117758896644321	0.0141300676220253	0.450338838316089	0.0125641155384808
GPC2	0.7849462810264359	null	0.328901252078006	0.7577182901580781	0.66397506595764	0.44892902214895003	0.829260831927853	0.21109071471539803	0.23259138345477898	0.7600903900875509
GPC5	0.0881096706568818	0.283059719743932	0.204822993240945	0.218798675398947	0.99179693725146	0.9886840633691629	0.786547793903336	0.968427005616787	0.922915702807283	0.619050427947281
GPC6	0.26066458913651896	0.942436587354134	0.363594200351127	0.359775354017072	0.309115718769867	null	0.445552896227093	0.521423158056093	0.9315392026675821	null
GPCPD1	0.5785377915676729	0.9083993411765809	0.913330231874138	0.399770513085624	0.350164145116697	null	0.9272640807861221	0.933856331941458	0.8612647905782479	0.251875658318302
GPD1	0.348891946931873	null	0.140534068718584	0.19495032901224102	0.313405978742039	0.18993490165465898	0.115892891647353	0.31080901261670696	0.7217510260103449	0.8502344723027809
GPD1L	0.300870509702539	0.540620700691344	0.533262754583818	0.652161619088704	0.153293689773698	null	0.519883280467151	0.157465919727229	0.31987263677890004	0.280699734466336
GPD2	0.9843209149910891	0.7883612383583091	0.0861316059733055	0.278265892089672	0.222127729145154	0.26770084739939	0.0795913266000037	0.142367005689892	0.7033022447706351	0.6306917978088921
GPER1	0.5727696754874471	null	0.698945581542982	0.968620726640116	0.930290045377028	null	null	0.4717044118898279	0.158181614199383	null
GPHA2	0.0348338546293622	null	null	0.0357918053904509	0.5718172132879	null	null	0.0354093981205841	0.5849033581731379	0.125328504453017
GPHB5	0.44954651680931895	0.6871185267710259	null	null	0.7152609586450299	null	null	0.6217845636907391	0.6408417855352171	0.38934265784131
GPHN	0.0335140849399898	0.542083049912849	0.15988825060170803	0.319584705347935	0.22985398762644899	0.34220700417549	0.28994540507358	0.246799342982326	0.105476030365261	null
GPI	0.168238436652616	null	0.353307491538599	0.24704619062226396	0.38798493610155604	0.32584034694171304	0.515627394248665	0.37680934232824	0.9557337439927	0.356357623920896
GPIHBP1	0.295824834888712	0.34911681813749107	0.29677748297738105	0.8064897168790609	0.455414811541705	null	0.8539936935188371	0.535039500293002	0.6741064573172709	0.192599710331323
GPLD1	0.43135356779005396	null	0.32966662108087297	0.48160189028327705	0.7086952844520071	0.475984021188021	null	0.9810519329664279	0.336279167318035	0.455525844670384
GPM6A	0.170961108646056	0.168260967895865	0.885279860747245	0.907824717467231	0.62841722713305	0.62841722713305	0.932845279969604	0.5659531922348189	0.6673751595444929	0.705337240341759
GPN1	0.127434921606084	null	0.939641715662061	0.23708115142722896	0.415215660514538	0.91153733969925	0.18355261325953504	0.198635049504547	0.115565002174254	null
GPN2	0.8129472417883199	null	0.039812289488147995	0.23363863945604196	0.627594817398707	0.271052618197554	0.039812289488147995	0.27711552629310304	0.20989857700665399	null
GPN3	0.347938121301422	0.8872410014291121	0.7157025734593331	0.854160016669744	0.6693784660000001	null	0.5069874462675991	0.541785016310649	0.393579238713031	0.890541505873418
GPNMB	0.816352140458692	0.0299817756198359	0.9626761995103341	0.767686019240098	0.877355560322144	0.27949361326667305	null	0.350214588018003	0.665794877660792	0.8386542592600821
GPR1	0.19685184517587098	0.90255301401581	0.9151146946630441	0.9194580176243999	0.0488747043431313	null	null	null	0.758690355466848	null
GPR107	0.0475315550651825	0.608406396008133	0.11994070970041901	0.0989144438973958	0.013828659526133998	0.584062692868255	0.121980417062308	0.278809124417444	0.147661604818551	0.0582051172481228
GPR108	0.601158459075404	null	0.746614376230016	0.5135029616565949	0.337652350159714	0.0678785137651606	0.0351212257984229	0.31524037720353304	0.881052656524576	0.5038875150201311
GPR12	0.180559072001304	0.48811722528988505	null	0.21311507249263398	0.9536700861923079	null	0.996821292154862	0.19307440638896398	0.6781331323217571	0.0931300389808756
GPR132	0.4983008357781021	0.45810816035732393	0.20721042749188104	0.47987344516474395	0.509198979850145	0.598960247000663	0.34070648616424604	0.47375503937179797	0.417476926916736	0.8105494256180871
GPR135	0.279699918889942	0.46702846713926005	0.795522113859435	0.130763568986612	0.44728313695036004	null	null	null	0.0760155650364065	0.98919189761961
GPR137	0.319344020541599	0.554081677729941	0.6114568149895009	0.860509967182619	0.426141423377636	null	0.281225437641248	0.33868261469408506	0.821646485452379	null
GPR137B	0.9354630418851441	0.569554113395852	0.976832442579173	0.8146081909697328	0.9217295055090899	0.11089901216703699	0.986689008343041	0.755722135480662	0.13040365284584599	0.857248105863515
GPR137C	0.556458678281441	0.41018246003232794	null	null	0.10279865976448199	0.285828834825967	0.832689523397972	0.8738905377645458	0.4418405745272971	0.9171933234633259
GPR139	0.889660108652312	0.523232783401666	null	0.18967963753879502	0.178838156186667	null	0.458661934811645	0.706453796831231	0.776690135265266	0.533395097600115
GPR141	0.6995790776624089	null	0.840953059033836	0.951619006104433	0.140040904953047	0.8084414634575451	0.7062789883261271	null	0.364076484791641	0.8730696772033051
GPR142	0.27094457579757397	0.8198937311781329	0.00264081978376773	0.271095115788961	0.298944919375145	0.578371166642118	0.9985551015394899	0.30868755018574395	0.128303534078209	0.755258742407895
GPR146	0.9833637718808108	null	0.283078832091298	0.27952812353081397	0.471159457940279	null	0.967993165771136	0.967993165771136	0.897603772025614	null
GPR148	0.8195045736226049	0.5119069425489909	null	0.868681016933712	0.94461548153635	null	null	0.9856392482623209	0.247451913650165	0.990849727927412
GPR149	0.32313308719402	0.040995610039775005	null	0.536394047944122	0.87779324821744	null	0.600401203535074	0.32029161229844	0.76328621807997	0.13285289746243903
GPR15	0.49696802806017293	null	0.154345317994792	0.14125582519479699	0.522640694423576	0.8140256331739459	0.158512654889539	0.166262052507475	0.136295608793844	null
GPR150	0.704411176508241	0.8906340632650551	0.431918661942003	0.5030919370748329	0.0817414229830089	0.468968700515899	0.604843966864982	0.748099293474912	0.9112286805779221	0.607640089407945
GPR151	0.84755305166784	0.0846437503508977	null	0.863570883394269	0.634798282420633	0.155617969747802	null	0.136686277670994	0.856940200896519	0.602944367159242
GPR152	null	0.0511818818184813	null	null	0.40674267486482596	null	null	0.0543182813005935	0.489161562504894	null
GPR153	0.17812959992406802	0.109583594030395	0.584615565048128	0.225158857339026	0.660446872443994	0.10926448925388198	0.510639364664428	0.0795969816923724	0.301870362132171	0.23860342682384397
GPR155	0.294002226900646	0.0952079116259417	0.10852547344919901	0.155602105873406	0.873644377565234	0.9853598458845171	0.101294223231545	0.5065385526239811	0.33791747864503197	0.9165923059671509
GPR156	0.250468567493167	0.8746187232638709	0.9641298778657751	0.852406588737894	0.5913006446979531	0.820536998594501	0.9764369902702191	0.9508647074993779	0.9144039734431819	0.818730819569768
GPR157	0.41783184842079707	0.9223684326169409	0.353035945281089	0.8923617444900571	0.3717448702676339	null	0.34113457486186793	0.45145923943716204	0.365095296297289	0.277937624832217
GPR158	0.426919733454487	0.0341323376723368	0.272633753787477	0.24053295987392803	0.881290199443105	0.5181942473222849	0.8688394011423759	0.8508954494480909	0.155223556817284	null
GPR160	0.0920324796658024	0.24336115265461103	0.24081766808253002	0.7575235925567692	0.714599438684842	null	0.124099273603391	0.4147514022665039	0.20543446731707302	0.18110161109254502
GPR161	0.727441637395313	0.6378273891502111	0.48622316341806604	0.8667382604284141	0.863388096438463	0.798003062395495	0.48622316341806604	0.998732172027236	0.988199694322245	0.234543908274751
GPR162	0.10732238529365801	null	0.9856720403622231	0.9989388193933009	0.49866538210556105	0.8723530583410289	0.36812757783326394	0.638005679434578	0.706006139134984	null
GPR17	0.165122807871811	null	0.21338287153053304	0.46156936215646605	0.330964281985605	0.167926868750306	0.10092657466822	0.382596221469173	0.35077516816225895	null
GPR171	0.871869027624653	null	0.735496969278534	0.38581906871743205	0.473933506325344	null	0.735496969278534	0.410346773399849	0.450690215499685	null
GPR176	0.0681640980075128	null	0.0636439563742046	0.307719842490164	0.236830423738313	0.179669552763224	0.0668569619042655	0.16552932675838197	0.46778180893143295	null
GPR179	0.7447640697174771	0.46197323991162004	0.648354333715808	0.0527292301555511	0.902433915017466	0.515966586633543	null	null	0.613215713905614	0.265713928996733
GPR18	0.254852390823879	null	0.48672353560865506	0.760977212339973	0.167268068272374	null	0.27535678584787	0.24384662751570702	0.48411603743247206	null
GPR180	0.984882630722209	0.0444474657635976	0.32100633985713	0.8865605842169408	0.0966337545621314	null	0.32100633985713	0.7010834037195021	0.28081712284449795	0.949120040101611
GPR182	0.6596941277649421	0.22889344798164102	null	0.184811323614386	0.102853561885613	0.64500633923357	0.290831992928121	0.48806489520207	0.301644613837688	0.664909627135751
GPR183	0.8011711515067209	null	0.5121752484022271	0.7761194796732191	0.598610971912646	null	0.24416924201748103	0.710623961083287	0.482012729286944	null
GPR19	0.730761831565004	0.516538425426604	0.530492796746992	0.99150025164445	0.606497033666371	null	0.54043290214011	0.710389555556095	0.517641931068718	0.943104492953567
GPR20	0.914867794133223	null	0.584468718714759	0.976378577162837	0.985995480731225	null	0.6498769126206321	0.873134363441288	0.5659092573906	0.7478745012216529
GPR21	0.39409172849844	null	0.0593353664331545	0.306051168432561	0.9716727025940891	null	null	0.225310509866321	0.19891483199547	null
GPR22	0.579436878255478	null	0.6726937160672121	0.6726937160672121	0.674637294751946	null	null	null	0.8007870704885641	null
GPR25	0.7819150190465151	0.088313951761797	0.37681048734848	0.565168801969589	0.253567478755203	null	0.8475258389529631	0.593905967568635	0.42616516706786206	0.41198722159276596
GPR26	0.089745472649001	0.884006723381299	null	0.135550854806199	0.256751452974625	null	0.978130632001979	0.940111452696246	0.9824455164282679	0.695305315194022
GPR27	0.00146121139538624	0.556951901638464	0.28989890953441	0.1546858244661	0.25880287202001	0.252121811700708	0.23138595239792303	0.00683060988243556	0.20621604049717002	null
GPR3	0.0690084085084586	0.45234270683095096	0.241090382948661	0.7122182978664521	0.8496953414356241	null	0.332253791395536	0.8287354342000172	0.18888887485307299	0.548223024570499
GPR31	0.984160583807623	null	0.7635171960564001	0.484784565781253	0.8550325054298821	0.994438083789519	0.9844760196163359	0.9256794539460699	0.43029342772549606	null
GPR32	0.481031129914232	0.7669314152616491	0.305440997280062	0.37974235529632	0.375024117941166	null	null	0.34249789941409	0.5590677273507421	0.488784339047991
GPR33	0.46503715922608296	0.318662214676501	null	null	0.0383386672786187	null	0.477996933693813	0.45549273215249897	0.5507875093411679	0.45387336422247604
GPR35	0.42029042999510297	0.5455085264789671	0.194319056407022	0.975005581908736	0.506612031299787	0.697806511849097	null	null	0.11887812908927801	null
GPR37	0.0696186834983206	null	0.318610712886029	0.907390345524855	0.30655069487425396	null	0.13861163845396302	0.466303569025731	0.422544243734374	0.0762750894704596
GPR37L1	0.49863772880644003	null	0.693596779785163	0.633343894460136	0.8400011723111009	0.350156081710035	0.519964233237147	0.477093032527886	0.87860189117456	0.620499587018422
GPR39	0.510977783858615	null	0.288820343274852	0.474630858269705	0.0739331512708027	0.240531614192186	0.288820343274852	0.0548703732178542	0.143677939830776	0.0632019786819494
GPR4	0.550755962223562	null	0.87989116048386	0.917037879446678	0.359740180637138	null	0.748860109148996	0.165895464583288	0.29179156256234	0.39539982131592
GPR42	null	0.634910741837624	null	null	null	null	null	0.48720145369623796	null	null
GPR45	null	0.0462469904242757	null	0.6007363845264581	0.0413047576732757	null	null	0.20156868060593802	0.982150167887277	0.27713036233453103
GPR52	0.639881443709869	null	null	null	0.504086343784791	null	null	0.4072297660923371	0.41466713685389006	null
GPR55	0.5456141653185129	0.608258740348672	0.0588368900799524	0.5082794051632911	0.32466384408836	null	0.10271936703625	0.402778509488866	0.5925128298061371	0.693873925441898
GPR6	0.469390102473132	0.7911292683737791	null	0.25843228840102	0.668397697085991	null	0.19108482571707897	0.599515632382921	0.8361743533242408	0.41913419628832504
GPR61	0.29081700914659003	null	0.7437470329278628	0.0340132300723628	0.732260068728025	null	0.39292971339270294	0.12253603718502698	0.34564589938163504	null
GPR62	0.501764683352839	null	0.242128894478878	0.572057340091759	0.510204595609705	null	0.18872711074433	0.586239432345315	0.17579814202903501	0.7952724219293341
GPR63	0.0620941372521151	null	0.43291422571529203	0.0614666693059758	0.364220803861694	0.5826781260302061	0.415449767133128	0.0782871167057293	0.8693938790637059	0.27024844916012103
GPR65	0.0389143914698549	null	0.491146750935041	0.313715653068246	0.9769799012635679	0.77603200090214	0.491146750935041	0.33748088514686503	0.166999371055087	0.511350366166656
GPR68	0.0612763716781879	0.626019502713551	0.0611277036350977	0.0907753575287207	0.0532347754184826	0.841060348522145	0.753805840987702	0.0820917034371699	0.0810805137317259	0.144203377468479
GPR75	0.726204825870422	null	0.310582346315003	0.7980286500591309	0.228973844733361	0.8652458328295991	null	null	0.0702499140148215	0.447471650347794
GPR75-ASB3	null	null	null	0.539382979194294	0.470417445949673	0.76123044658156	null	null	0.0381054457058654	null
GPR78	0.7742263618755358	0.6470829100781359	0.161689610943097	0.42445605300137296	0.952502428868355	0.393224492312476	0.58033152286907	0.571079757499756	0.73328374964872	0.790091136144897
GPR83	0.417821118920318	0.629323725945901	0.194615418133625	0.8133613080301391	0.184461264286652	4.5724954543469e-05	0.6367473633594088	0.25619287561082	0.11330035963385099	0.245298089431199
GPR84	null	null	0.866358709073256	0.5416208218287609	0.9604684201284192	0.644066697271487	0.863981631032615	0.9856016615098441	0.31399594324042895	null
GPR85	0.5774757540117789	null	0.9823603648285819	0.5584660025818521	0.0052018322539934	null	0.986634266972235	0.331285308216485	0.5166524784744521	0.128063289963671
GPR87	0.5155604621812789	null	0.38528975586058795	0.596104915405161	0.8443930666958721	0.37316974174182105	0.366227787002396	0.538966478712586	0.0607852921853616	null
GPR88	0.123872450433983	0.47602411532407596	0.990826965010902	0.5617141493339921	0.52160013417945	null	0.991512560412261	0.8069509343761049	0.7686959791213821	0.578222905697932
GPR89A	0.844298466691795	0.124463669945393	null	null	0.428282965328753	null	null	0.341444277526555	0.878997439936388	0.427708596822785
GPR89B	0.790376197732426	0.8926983549330809	0.911608142217643	0.6232661596899111	null	null	0.928442760525678	0.742039191780823	0.425389087000802	0.618196057732734
GPRC5A	0.326806195357447	0.7732727046015	0.20269907237169002	0.345467665990314	0.199114517019529	null	0.516871914084457	0.890089976291596	0.574397164030543	0.19163797790183604
GPRC5B	0.727879205476484	null	0.0270868330881803	0.281825973811404	0.259100761867482	0.17902859960249104	0.0407938760024574	0.140194253868398	0.822909574356411	0.4091007389221811
GPRC5C	0.49855378905058706	0.5019123162762861	0.3723254430716889	0.6212300917297551	0.261784056775611	0.849470112355609	0.37624792614871205	0.307866954545365	0.9304639540462699	0.6671964106314561
GPRC5D	null	null	null	0.741967174922679	0.4488781649798951	0.593198687934222	0.7137207930013141	0.8969500341028109	0.362134371390139	null
GPRC6A	null	0.9074633221494399	null	null	0.150221835886766	0.8132527231908878	null	0.747903769034043	0.635349996796599	0.137849580263239
GPRIN1	0.0160789557363141	null	0.0663670380930301	0.030553437039128998	0.982315184630315	null	0.0670188579849826	0.0366829782319747	0.355594183514906	0.0296918078886631
GPRIN2	0.657247242515974	0.7501823919675	0.8988195913753101	0.152662835653944	0.393406135559056	null	0.8988195913753101	0.0844652492155966	0.7258279257717021	0.10837720626147501
GPRIN3	0.43904496913144797	0.7065403659199742	0.07895955539737501	0.0262584431290129	0.599757976084073	null	0.699557602425174	0.9492091709475601	0.8450755627779549	0.9959519040831469
GPS1	0.9063993461608009	0.5905995297350021	null	null	0.467785968237657	0.549671017403808	0.686469315176759	0.7392843867565179	0.14133262803247598	null
GPS2	0.23767784334734	null	0.356901614621714	0.443408536455844	0.956691321127384	null	null	null	0.877374063899754	null
GPSM1	0.5190309657675929	null	0.43428907405614503	0.323475968098282	0.0516890714743755	0.707063357757075	0.167521721786603	0.367235994326364	0.0531230573445979	0.598868026622702
GPSM2	0.689383356146864	null	0.0375818709762114	0.10635274872179198	0.479157180508553	0.8448640114770891	0.0529693486125221	0.665807242432945	0.774634955441264	null
GPSM3	0.8668830848752719	null	null	null	0.0952922418017061	null	null	null	0.25323578713629996	null
GPT	0.9109385163011301	0.20932446208762	0.754232899265912	0.532372967681887	0.582360160736655	0.37420630378753794	0.22029136669966698	0.903763120359644	0.917439462686075	null
GPT2	0.270495236232825	0.0999556175725859	0.641174051712681	0.319111740436702	0.25623214346703305	0.904617515491848	0.558664153318509	0.364226691846817	0.0315505264428281	0.13861007264358402
GPX2	0.6129788633082	null	0.5332764181974841	0.11165802331130599	0.499842678891119	0.716905577974121	0.40331252247754296	0.6529305354966579	0.395010141569871	null
GPX3	0.8494659348414741	0.301688015350528	0.9383672921619759	0.6065609046396689	0.6029299257309251	0.7984143724539359	0.9610489275838671	0.915110587069854	0.8925628123444741	0.464592248946596
GPX4	0.9697182816160691	0.38413132952598794	0.9144285646566659	0.959725437632263	0.308251889557127	null	0.949860472187832	0.969359698330529	0.635376077210122	0.980701760794154
GPX5	0.666110893486347	0.625934532834705	null	null	0.453821386708918	null	null	null	0.6734850761779761	0.492665731138904
GPX6	0.16391206403471698	0.139457702931162	null	0.7393032075182809	0.8327854105701908	null	null	null	0.9683592327021601	0.90856058354026
GPX7	0.0179632113314738	0.0429149382538667	0.9660019891653959	0.5799246798273989	0.8588933233569351	0.338263790611817	0.9627542113010641	0.838941871093006	null	0.15377829652164401
GPX8	0.45801138665353497	null	0.10755484481627801	0.0536729968254724	0.8391052448617092	null	0.0862804514900226	0.0887929856061258	0.0612857198981925	null
GRAMD1A	0.245716288460643	0.7232332067734369	0.77089475468639	0.22231889037297198	0.22690931571616002	0.7102430069585881	0.0521693876474105	0.321167018213334	0.0489419114172359	0.234041472285224
GRAMD1B	0.818587197726894	0.630189561405828	0.473941744436476	0.9255594932147141	0.0205757182248407	null	0.43200295215367496	0.0061083655857147	0.620961058651572	0.556644533839443
GRAMD1C	0.23253321992236897	null	0.587174803118061	0.750324986213254	0.568234822489166	null	null	0.97498791553792	0.303126373809739	0.556267427859058
GRAMD2A	0.656889875376058	0.510715206925705	0.9792013798797781	0.9340436640344209	0.862822338144145	null	null	0.88164062077252	0.172333793490859	0.743204145483941
GRAMD2B	null	null	0.24371957496783897	0.6460137329325141	0.36745565575920797	0.170129518259319	null	null	0.9036928719751769	null
GRAMD4	0.9145288029384672	0.22729362194953304	0.9969910316018051	0.11164579510073101	0.29100563001489005	0.18420350339811198	0.49627677336522497	0.155002513553159	0.5835465591688671	0.136529453549613
GRAP	0.931641385353716	null	null	null	0.397569857464291	null	null	null	0.0321021101398904	null
GRAP2	0.30869806076003004	0.659482694950748	0.0869413870950118	0.750190783103907	0.478868172361302	null	0.7855776982976559	0.139996404881611	0.0195176611801933	0.942350492990577
GRAPL	null	null	null	0.808986956414922	null	null	null	null	null	null
GRASP	0.5106482132251521	0.366451316437906	null	0.8265883318576249	0.623330652756585	null	0.9934099353278508	0.9998529856660808	0.14179772246334602	0.809488383288636
GRB10	0.42816461304539005	0.271277756623465	0.126581045888881	0.17033684507716498	0.3990734122975221	0.25000437068326603	0.172336793138188	0.528695326363993	0.49768259945787496	0.0710921865432521
GRB14	0.393071173573759	0.0825516740656392	0.0249948598819671	0.125964818790715	0.10626276199708501	0.324303704623211	0.392382864214613	0.39144334034025696	0.34431546587411105	0.661237805020477
GRB2	0.542239562603118	0.224969024825143	0.922042393620937	0.18888723731835802	0.6852195415548671	null	0.18831373204909602	0.4763401835188711	0.208310258055198	0.782306302849025
GRB7	0.199987342567105	0.7429099069028801	0.708740544719386	0.363139917047565	0.32836646366006894	0.20251382006342103	0.5671588495336589	0.4339339172785539	0.5075769106024149	0.5285909989300039
GREB1	0.518248250277545	0.25703156558379897	0.20201787690539103	0.31375045099595195	0.4533599453993771	0.297678947126552	0.00954392402249793	0.0725865983681863	0.47440610698769803	0.18455500359070898
GREB1L	0.122108601749651	0.328182548491331	null	0.898360607765129	0.145990207023606	null	0.1893169952358	0.23293467579171104	0.33887402868979	0.8975959460525759
GREM1	0.48024345036872296	0.603175235147203	0.9189020010382091	0.68141666335134	0.10931391125730801	null	null	null	0.0517631614480653	null
GREM2	0.21965459099988602	0.581392336398009	0.826136873001524	0.258693082047656	0.8469828099726852	null	0.572669849145677	0.974721465156706	0.5042826587028411	0.873149731587331
GRHL1	0.969546739641391	0.28780146765700604	0.36622539050331	0.203684199024499	0.637844701526717	null	0.0853461145483594	0.0900201430345888	0.251606307205924	0.0841503479544971
GRHL2	0.0459011847755499	0.487875075444223	0.183827822858077	0.266371253083147	0.700786554126835	null	0.540392528183484	0.848845983075327	0.0873068707561195	null
GRHL3	0.583676234912843	null	null	0.0144341183884026	0.557210310887909	null	0.16518646200829298	0.251388844391498	0.20225495944864802	null
GRHPR	0.640855932408415	0.428537203428402	0.9905324608218259	0.964005052047731	0.544779932651414	0.628057613822724	0.991253535630496	0.996700029839675	0.00976511077870568	0.8946345865598829
GRIA1	0.576669581790333	0.6389319003188211	0.6497040222286701	0.0717747127050561	0.212490086604047	0.137724101126971	0.901822469438479	0.9822845760532959	0.194523028824907	0.7044209995071329
GRIA2	0.534733859853874	0.32868150468860996	0.130444610307518	0.13661864737585402	0.6132309218899871	0.524511497608428	null	null	0.0274284382230168	0.8126263863572529
GRIA4	0.288785894471984	0.485035073090889	0.8750561156597109	0.765999667099728	0.767087852435646	null	0.873167580713242	0.9323822020116851	0.165089606581632	0.9840434561946909
GRID1	0.6737302842521259	null	0.76378089114892	0.49102534454879404	0.0822208387830579	0.551139040245839	0.811557191724845	0.192764158195097	0.17513123178196802	0.776165372310978
GRID2	0.31206362248106895	0.850627319043234	0.7701782467288331	0.249906293523422	0.392813588352802	0.680070008003324	0.28133462081785	0.353522291465289	0.8480321079149901	null
GRID2IP	0.357756877961447	0.0165756866264815	0.834487278091217	0.8000766425612059	0.47375449535817205	0.415492816482801	null	0.979015764808552	0.516674481662282	0.35976257115571403
GRIFIN	null	0.0985243069143122	null	0.24015817260136801	0.22781302760639605	null	0.39595287924107203	0.16390114276215198	0.275452255043939	0.033847385344187
GRIK1	0.49997120660958094	null	null	0.7110363409154491	0.248241837881535	0.948632125547825	0.526636435057148	0.700018559551775	0.676612599391282	0.9493940827655258
GRIK2	0.4035928323405661	0.47335258331955604	0.0705351928192567	0.237345576324518	0.8769823144800909	0.7414482208483921	null	0.9814342164860409	0.7080042739079191	0.172159983733973
GRIK3	0.5633276512427701	0.8841200027026491	0.34993984974000997	0.681023239777594	0.8440832075173008	0.66025956147624	0.5624480340474871	0.5148700608857871	0.8152994267817659	0.563039091337343
GRIK4	0.9354568098106179	0.537660192840188	0.265970036662185	0.31597863126524894	0.9016888267899741	0.7633862117169941	0.958309026562268	0.162480145851934	0.4109371253858571	0.29416551370202804
GRIK5	0.21321298644488	null	0.7509789063269592	0.637048245010758	0.700217119292745	0.325908434450671	0.33564739872874	0.0247252888686502	0.203458797044065	null
GRIN1	0.255649960709892	null	null	null	0.441531987807015	0.0953323123473515	0.202484649174088	0.17420447481633802	0.777974696199126	0.337793395223284
GRIN2A	0.00387214929764879	0.6686022965808821	0.24155451134532102	0.118392715720063	0.717896255996511	0.8253047918792109	0.253275062461702	0.341226346132885	0.20109266813629	0.30541646034682
GRIN2B	0.7966934109141651	0.0168274088522005	null	0.0220386224495853	0.484176756952165	null	0.123361336103406	0.173618847760077	0.215741109320633	0.23121584503122602
GRIN2C	0.7851694707968521	0.0478626294428253	0.317822897211495	0.174148014904209	0.953467006461298	0.5695552242470749	0.8290670447974642	0.8752121456272529	0.8493831597357321	0.570020976323013
GRIN2D	0.268085466974842	null	0.4778387824990661	0.28393876633598303	0.566824899802697	null	0.545972911231424	0.794784923681848	0.28270341692996903	0.864805480062698
GRIN3A	0.3837001981784461	0.617553859992889	null	0.0182634826433077	0.6287735168913959	0.9259837352200658	0.0243502330951006	0.0262048316508777	0.0556136849531224	0.115441726867318
GRIN3B	null	null	null	null	0.45865938463028605	0.5924338183844511	null	0.510488454399713	0.843534468174652	null
GRINA	0.7504933250569821	null	0.577615009603689	0.548642611963171	0.0272923309624808	null	0.5628612842805639	0.577432396859529	0.00901528247176042	null
GRIP1	0.0616381931473418	null	0.3594780013535929	0.3502349545602719	0.0797599074496909	0.8298330896179391	null	null	0.814135920314364	null
GRIP2	0.9848171787457779	null	null	0.651480905133668	0.763585235210573	0.560421847251816	0.9839192206578841	0.5094270556224441	0.00768755521391529	0.223800221603673
GRK1	0.88970570324716	0.881607806712307	0.965094506884695	0.791355149895011	0.38706138161272396	0.291459564641655	null	null	0.220550308551126	0.89327272566696
GRK2	0.575210762894147	0.18611966932657503	0.644882801792229	0.349137688657153	0.0751912092178948	null	0.263011879457972	0.24120518506417002	0.7545663087758391	0.328127883150911
GRK3	0.648721194596515	0.0343918007371917	null	0.318980357796127	0.725451784634798	null	0.370635554598786	0.988834770682731	0.20206999420818803	null
GRK4	0.789185584937617	0.120696177052589	0.41699476777583794	0.0264925339523857	0.7338667180687549	0.173634542731171	0.132732009166007	0.836744485202467	0.650875879742718	0.0789943830311706
GRK5	0.47075066999139703	0.474294286729711	0.8503342369232809	0.361772956440957	0.730185858393994	null	0.6377390928721159	0.4786459550516529	0.668305107886894	0.623536983308029
GRK6	0.667107412500263	null	0.9530991491406441	0.9322823630612929	0.943243926671544	0.9550053625141959	0.778688422629463	0.769371038852973	0.57537703702593	null
GRK7	0.132479986169106	0.290714868915241	null	0.587671029527982	0.0456609375682299	null	null	0.42306275303175106	0.561801465128816	null
GRM1	0.940435630635033	0.9050538417162151	0.194275864486738	0.292404441552822	0.8919134370406891	0.9565293598460392	0.23847763273331601	0.35979813368423	0.8330308885597929	0.587216463656292
GRM2	0.513723237924999	0.553557097084619	0.505944976181874	0.7087173957272379	0.352237569458934	0.925674820441882	0.513770732765226	0.47223514192490706	0.0597141199914781	0.400088738500097
GRM3	0.5248866937373029	0.486213096910664	0.373920789478155	0.35116897941418895	0.18254718093116498	0.32039733525826897	0.8263941579681049	0.697472329915839	0.300964064562814	0.915170595577292
GRM4	0.31390631550645803	0.576760957502452	0.0012072882914862	0.004160509040347479	0.339374352583976	0.11286153087067802	0.650337249250731	0.0109280986376491	0.174889589679421	0.000815380242467412
GRM5	0.384031284376349	null	null	0.23366997683774698	0.0951095841337117	0.0760624457546542	0.45123114978913204	0.0447902229374524	0.35797458127036497	0.126788351916853
GRM6	0.30827171072292997	null	null	0.9481995846885408	0.73265437837065	0.8861223851946579	0.933234433103032	0.6925320998049269	0.9028990421066801	0.8275880669805791
GRM7	0.274496818013116	null	0.0156664092891996	0.0190735335096766	0.506486707706831	0.323049198492508	0.21332884371839397	0.6416542674842479	0.0380493061111569	null
GRM8	0.0645274382313508	0.0763924504508942	0.17014768703722302	0.417833097219147	0.7954337826949259	0.9515530032870569	0.17031630066251502	0.8026561244206328	0.15112885328749898	0.9663862056780091
GRN	0.817471301023328	0.9697878639755151	0.826504966231077	0.590513668856423	0.359680859838079	0.8831434778830258	0.8360761079878659	0.680724442780571	0.905285173074091	0.889172695398047
GRP	0.46856341670843	0.650188290108015	null	null	0.6871312205234289	null	0.46400717400452396	0.7351910180686959	0.61915579080629	0.395177374263749
GRPEL1	0.8330434561282211	0.7844751459670649	0.7546718987477501	0.881719395725019	0.5733242759017271	null	0.643685420255424	0.8384241134399959	0.601737082653042	0.932103326771605
GRPEL2	0.360468267291397	null	0.45175157491797296	0.862559956853769	0.7973195474817769	0.6668784089087161	0.55179546371295	0.882531003918502	0.46492437150563004	0.29100188779881797
GRSF1	0.9109555100851229	0.71579807750324	0.523652640484912	0.9493333283601699	0.23483764680431898	null	0.520303306366724	0.543768003978905	0.5997104868392851	0.600853335796845
GRTP1	0.8151714860265881	0.137589174887127	0.1502876067244	0.7759490800929449	0.7087481882399571	0.803628211941011	0.33011102471565695	0.36372422760225803	0.17193732431277697	0.553262992868835
GRWD1	0.7685718024563141	null	0.0757420072603179	0.136071848917761	0.872830620264029	0.565508389799103	0.998683619089162	0.7084591877841819	0.4399344305820371	null
GRXCR1	0.42405584169132	0.9172631958116699	null	0.9718693633485509	0.5637726364346021	null	null	0.9772594439933281	0.0009256485234226949	0.0647100765772701
GRXCR2	0.238991130608625	0.2414098896581	null	0.224315886820909	0.9735536046112769	null	null	0.7156269785836958	0.0468866772452105	null
GSAP	0.0182895252471786	0.7374522297864721	0.8029401200833242	0.715450777981717	0.22035389076701	0.9235337365377461	0.3533025840318739	0.7068289960717999	0.796265415169811	0.885834022735703
GSC	0.861483167988477	0.0786158804694794	0.39512590151731797	0.35455085757102706	0.8426748380529291	null	0.39512590151731797	0.18580926870484	0.10433945675999799	null
GSC2	0.30439303280270597	0.0499493319678221	null	null	0.678060267595039	0.45142256275661297	null	0.245454498078281	0.51550873546896	0.427595494303987
GSDMA	0.648416371147146	0.717750358021811	0.918268964456506	0.24139250196267198	0.340166562613279	0.290117403744896	null	0.7954750965348799	0.9735349241088241	0.6272726717545191
GSDMB	0.508593165082255	0.7013805135955171	0.6454286157398951	0.486148071170688	0.9754629081807521	null	0.7273262459724191	0.971710653397198	null	0.9857847090616829
GSDMC	0.899007939016843	0.30429857329312	0.21077430379022305	0.94568534366318	0.273888703566855	0.0502325750864704	null	null	0.533149322162271	0.8328466057443822
GSDMD	0.516601142077546	0.709138018144692	0.8506382450966229	0.32669746633975705	0.638136247257365	null	0.669459534210338	0.986722224253015	0.204359749889374	null
GSDME	0.81421815789155	0.6293267588842789	0.36812360597617405	0.9861333395214051	0.5001685821976011	null	0.5803531345573729	0.987653308339211	0.8390920888512691	0.895998215360658
GSE1	0.18600288480945698	null	0.36524076070725103	0.7809011316887841	0.47729686847096897	0.81108346859521	0.0438728793683656	0.256425150300336	0.0431072080258905	0.0963501147378991
GSG1	0.7678710651603399	null	0.177265599281966	0.65463090602018	0.31910008188367495	null	0.6988152591307719	0.6988152591307719	0.976842062035047	null
GSG1L	0.42309929468315505	0.135809499453429	null	0.9612802749609258	0.6196624473547501	0.281663970291185	0.84071749432529	0.969783417604608	0.125221024360948	0.945019675796983
GSG1L2	null	null	null	null	0.7989811328468589	0.14130583750360398	null	0.63758442430708	0.701882896049222	0.101423535110996
GSK3A	0.552924072099581	0.332425843799567	0.85018081821391	0.0565603429111697	0.921421943281626	null	0.7168611294868891	0.21458687948509197	0.665150390517359	null
GSK3B	0.941400817890428	0.0790922356716144	0.561691576648813	0.8316278213767091	0.606787039844616	null	0.21194111208255398	0.47496585955649895	0.163353640641187	0.955472152606572
GSKIP	0.170912086414893	0.0447187334894555	0.9338299698670821	0.9214162813169642	0.8128059093303721	null	0.7647443817402941	0.6984159103455619	0.432928842266565	0.385396070116423
GSN	0.391109622092187	0.0260174467446931	0.325630188290087	0.0745384272248137	0.147142851617576	0.353783815210775	0.829255302494465	0.189117023282987	0.079548142341026	null
GSPT1	0.0379332487897035	null	0.0914547805127006	0.0257933782557029	0.173180138285288	null	0.0906370667255758	0.0663795032590511	0.0177367275755274	0.664715670234875
GSR	0.41038757679326293	0.23036448062409803	0.273235798321879	0.27715516883186797	0.6394125239700059	0.605484098430183	0.283342659651065	0.274526217689588	0.252745241653268	0.279241271862683
GSS	0.164071808995048	0.590509685147237	null	0.6532068055217299	0.309711119750112	0.18181985994798	0.11436192353355698	0.386640829400284	0.9523151363410501	0.8396903865054879
GSTA1	0.9703329529848209	0.6830248815165071	0.18125482195361	0.14434941740835097	0.604683651033614	0.20856477983420801	0.419224019397621	0.69834297300119	0.5684097008867691	0.67212338869419
GSTA2	0.914056665640639	0.501998814822026	0.712968181571317	0.7729589101121209	0.290226123682151	null	0.712968181571317	0.47146978785689103	0.6751895426023079	0.722865144928656
GSTA3	0.482593475986014	0.7635573583490601	null	0.6544357248204661	0.675042135569599	null	null	0.38637989983038395	null	0.31697521245195004
GSTA4	0.660484429859005	0.8702788689929929	0.0457335552472556	0.8025508447444398	0.456745626326318	null	0.0450123563518404	0.7042915124862701	0.00920617546173508	0.38357406073340705
GSTA5	0.515569517132346	0.26441031274684695	null	0.445601843635194	0.6979369600187211	0.999189220975239	null	0.351281515060734	0.950700110078926	0.660830152410182
GSTCD	0.9055173444331129	null	0.531594117734844	0.9293183351784721	0.27653792214923306	0.8021785916186122	0.262825192975679	0.943983319255182	0.494635882492883	null
GSTK1	0.24804807416467997	null	0.16776307813379598	0.44234312019957295	0.288970863951486	0.713578369602607	null	0.41948632054591	0.227145954053568	0.744297330590122
GSTM1	0.796056422657575	0.289898078227136	null	null	null	null	null	null	0.192850092575695	null
GSTM2	0.8994898672360959	0.9856093052378381	0.22945406808232602	0.26015601608655703	0.7695931476339941	0.413199916395123	0.29519805770474394	0.793698936951728	0.674346921862574	null
GSTM3	null	null	0.27663160791461894	0.9687021310100269	0.0690342015168949	0.11262901402993199	0.114272720409218	0.181688569030236	0.124081374917733	null
GSTM4	0.22886805411460898	null	0.7032478478651459	0.8004363363944009	0.86924970150598	0.0590045278584352	0.38698015791260293	0.42378579772567	0.23297233732419897	0.53801696916727
GSTM5	0.112346350539828	0.8547755851548271	0.283386931877172	0.009652715394097509	0.700331663115952	0.21466026756486398	0.283386931877172	0.00818285755202219	0.36297121524820597	0.895339543255091
GSTO1	0.689620496208501	0.4456296743953761	0.78927300710877	0.00703429640635522	0.8273990633264409	null	0.483211091348967	0.8122132697904498	0.9055027637431291	0.980980549986557
GSTO2	0.138648325218665	0.29164240873170505	0.300448548917615	0.305713907277485	0.49843811595057896	0.44142966728297894	0.32168363796496197	0.497082484491256	0.22676471326127398	0.421771613283618
GSTP1	0.4196417290985	0.911964779252912	0.412168948639988	0.748536837202266	0.11275913091321699	null	0.412168948639988	0.5817590914664	0.0584808785844765	0.632722092085886
GSTT2B	null	0.462293358312373	null	0.638244456565116	0.24415606328725897	0.23764221223534	null	null	0.515997778339957	null
GSTT4	0.39308892586333705	0.324290356235981	null	null	0.142869976765652	null	null	null	0.0898998678263979	0.707509820730264
GSTZ1	0.978082413665425	0.800510989249433	0.918314654058868	0.991747146363374	0.074176822720106	0.681533852994571	0.7012823304244841	0.80104607059495	0.8052438780425278	0.0406353003007548
GSX1	0.25531786683663604	0.0866656311142058	null	0.579142514310251	0.8595604332378809	0.969754955222971	null	0.19517483313554898	0.403687574701893	0.45681805848730794
GSX2	0.9105913885700729	null	0.7100492011794971	0.23849681011022303	0.21877911471981198	null	null	0.678533392192376	0.0475693101806898	null
GTDC1	0.408157511337927	null	0.0277231788726984	0.720289825208718	0.7794008905802651	0.48387619225370704	0.0304271471081059	0.27893399757282106	0.8516361330051109	0.0458415449148385
GTF2A1	0.0463644743375713	null	0.0562950055390876	0.28830298903178003	0.29363348397151195	null	0.023476682425746	0.4272407111071911	0.475056846129384	null
GTF2A1L	0.509849982319295	null	0.49909114479772604	0.491342592433035	0.895862837738961	0.125085132861487	0.15634031144077498	0.8954618150694721	0.594172697455073	null
GTF2A2	0.9516660857517428	0.39835707546658	0.897449828371637	0.8979742183614241	null	null	null	null	null	null
GTF2B	0.196314187675309	0.6574332043921379	0.825160087020279	0.76143244950978	0.903195917608514	null	0.825160087020279	0.776791770284223	0.255701067426004	0.8809742470707159
GTF2E1	0.6914184285435749	0.8051526526937459	0.37491546118422203	0.788779119203938	0.432737590124161	null	0.754017433744213	0.593640794703932	0.40116835083674796	null
GTF2E2	0.8487120499598492	0.384486630009245	0.8375125409382971	0.308618350885127	0.43229404613892103	null	0.7830822392501329	0.735045095660518	0.9113423374702191	0.618986199531219
GTF2F1	0.962823180841683	null	0.586237097833987	0.530023334852516	0.897202033245867	null	0.5814037122169711	0.5177662204862511	0.525777120026445	0.348764387597026
GTF2F2	0.75864992440257	0.630597660426114	0.126962729903108	0.8518101208130731	0.0424074708632884	null	0.33184428693593104	0.304718091476958	0.990104685628267	0.953548771277421
GTF2H1	0.462682530334043	0.0112811158351289	0.379891885539799	0.680792504101073	0.629042256420423	null	null	null	0.6970103257180109	0.631832962470201
GTF2H2C	0.173382478397067	null	0.106559788328437	0.3826997619837221	null	null	null	null	null	0.669353756176032
GTF2H3	0.0664952884004013	0.217578078331894	null	0.29390615041165696	0.394180990827005	0.9891045165378359	0.970495901642362	0.123463654399199	0.145473278687366	null
GTF2H4	0.549731516136943	null	0.601073775781934	0.721299962790682	0.543652583240278	null	null	null	0.7080286069714509	0.978652523386098
GTF2H5	0.568339227345217	0.533253630038575	0.36286613636590004	0.564657963734958	0.22619892156013102	null	0.23473697646799	0.645024824529491	0.9055468867020721	0.10058852888539098
GTF2I	0.254503202045329	null	0.38724312901779206	0.0737318317696181	0.760455206928818	0.747752941015564	0.632249956397001	0.874057048646009	0.425325503912814	0.7455651697997929
GTF2IRD1	0.4967106469722321	0.12108045323418401	0.0838186550026542	0.136463992529505	0.135496848591589	null	0.659367324817951	0.765413934885225	0.0413404866302405	0.7303562089441049
GTF2IRD2	0.338164161464886	0.207128629814322	null	0.00513190774944527	0.24127289480307101	null	null	0.33603845467656895	null	0.36847816217538
GTF2IRD2B	0.88986070684628	0.0342032905453339	0.7898606701351171	0.74886964171382	0.7079999302068051	null	0.7898606701351171	0.74886964171382	0.169445550211211	0.7764619576060051
GTF3A	0.541252006688264	null	0.916222710026795	0.6805311925103371	0.965436825879236	0.9567633884400649	0.916222710026795	0.751010357923595	0.6639371441883011	0.21885475159440598
GTF3C1	0.0810328551089556	0.16630730528337398	null	0.28614460894384397	0.181382206045297	null	0.274718077443535	0.699595753042559	0.30740578007489505	0.676368874377391
GTF3C2	0.6682111791192851	null	0.20400496592707898	0.22773325393338603	0.486006613862406	null	0.34113124340132295	0.9748528640681049	0.9343713292542121	null
GTF3C3	0.314237700909048	0.997929651994872	0.654745603049563	0.6209783941998139	0.45438339617496	null	0.654745603049563	0.7969964648446479	0.279865498919447	0.120717495474521
GTF3C4	0.84170863870766	0.0618838149491514	0.16738879770164902	0.22813646051726397	0.55658651194328	null	0.790672854353455	0.8739051023844939	0.738059925587506	null
GTF3C5	0.232034757157238	0.40320310295267897	0.208498408305824	0.508789379359515	0.519951336568233	null	0.168804935759733	0.19191299495154898	0.30149288886293396	0.1243616308132
GTF3C6	0.6675892878605121	0.205302273275108	0.284552214342918	0.408022663149336	0.34312114220769	null	0.284552214342918	0.472829271533233	0.135182956109733	0.296574031935364
GTPBP1	0.9461413164638559	null	0.590456940700278	0.8186488360234929	0.29407366453962897	0.32696053674272696	0.583067556369052	0.851412859562217	0.8377761222473159	0.4621472531095301
GTPBP10	0.13631760146247598	null	0.761262817118053	0.236976627931144	0.6884220902042271	null	0.11604411281453801	0.14478465735447102	0.0619636990589302	0.864896201962636
GTPBP2	0.726449678139277	null	0.571755839720526	0.704429269851406	0.5573751059854971	null	0.612621133866103	0.38450632287386405	0.16898187184397898	0.898060100862765
GTPBP3	0.566133503868983	0.487684838215634	0.8363455027187351	0.10062306468959299	0.041403189571825	0.8840081445100171	0.622486255256938	0.0805469668765197	0.557274530610203	null
GTPBP4	0.885336598145836	null	0.524303020769696	0.7248017970032941	0.415754413850551	null	null	0.454088459669855	0.248419434632022	0.5921651857782211
GTPBP8	0.693034318235223	null	0.842147628056953	0.096490048385961	0.0313115032981829	0.34536997439256706	0.910216083978591	0.8226247109640359	0.9158125064458961	null
GTSE1	0.449274591149649	0.510579699558693	null	null	0.38011446181727604	null	0.43044355812166296	0.345758979921578	0.8997248477264871	0.9252966880229859
GTSF1	null	null	0.48187006480314004	0.0976998185573107	0.321803309830466	null	null	null	0.5895857837058001	null
GTSF1L	0.801739142495832	0.42432143550783	null	0.53540910294743	0.6152245849957679	null	0.733027905250844	0.415136285836687	0.727591664350259	0.8417044637624499
GUCA1A	null	0.6003840595523471	0.00467141059113363	0.178254894526974	0.7482640622919391	0.22175604202186397	null	null	0.593244390166343	0.99203011073336
GUCA1B	0.32428277573228803	0.215112376388839	0.785284729283037	0.25864739252767605	0.337558508617569	0.469007897544341	0.177716206623434	0.531446402503615	0.0707548241631988	0.32678029143222703
GUCA1C	0.0921750889296373	0.362233437566891	null	0.8284684386882231	0.28655574620308505	null	0.9396148960931991	0.9655154857566729	null	0.873884775723854
GUCA2A	0.9358564168478639	0.859620401072692	null	null	0.457796691759574	0.500298044009403	null	0.797195420351308	0.0855618057492813	0.468772281072667
GUCA2B	0.8494601465270171	0.123248479449194	0.62744082391157	0.255513170013143	0.140534364757776	null	0.9698030543992908	0.516857600148669	0.505243143135479	0.449111505204265
GUCD1	0.0222753597066896	0.378106997984886	null	0.950120249123836	0.413160727054143	null	0.0155881976848031	0.0318517779962064	0.256030647594949	null
GUCY1A1	0.0165841693132576	0.0449175074930741	0.0109517935123127	0.0698342513466211	0.247852915410124	0.943305650500544	0.0109517935123127	0.0252727041935746	0.311580059291394	0.0214977167931483
GUCY1A2	0.641067592056923	0.14987911512184	0.5052129394461021	0.579341509514669	0.192736768074562	0.11231353607116999	0.415359896657739	0.39067413884710706	0.682260206101817	0.459745693877464
GUCY1B1	0.26791617617138	0.6788550065409389	0.45462212743417896	0.757118743884712	0.829827706259241	null	0.45462212743417896	0.371726129397646	0.40720367289679	0.346724415465722
GUCY2C	null	null	0.47386738729843697	0.0657226053229336	0.7559648409811228	0.609240199887292	null	0.9379359546478	0.46397254144712297	null
GUCY2D	0.6571168473603629	0.7966328880267242	0.628293836830677	0.8817855806469108	0.65367673748502	0.39007682051518894	0.628293836830677	0.9672525191489351	0.7518407692561959	0.7595866059949179
GUF1	0.916228350725802	null	0.9493348517673871	0.9571735344094351	0.8008185208645471	0.207594317773703	0.9599972544477191	0.981908306256285	0.7668725251032109	null
GUK1	0.582786208167746	null	0.885781908905405	0.8175260079166321	0.538162101017167	0.9589693630492729	0.842554222078871	0.841446374261979	0.98719184783392	0.7266342538458771
GULP1	0.11075557373398401	0.165899786153303	0.975883576151449	0.27545343474996603	0.324547420068469	null	null	null	null	null
GUSB	0.12387763418813498	0.834117489983012	0.912350825304873	0.7464670528485291	0.704325139772609	0.652640348065872	0.905756971586826	0.579767999314643	0.8852259172517091	0.529016657146511
GVQW2	null	0.451068227861911	null	null	0.9777578856984879	null	0.67057073112372	0.822731757645614	null	null
GVQW3	0.763384206768419	0.12868082338796	null	0.945609321387886	0.44269772956757003	null	0.3086023724347439	0.0956877857936762	0.33444494249368606	0.8043875896999979
GXYLT1	0.7474804021506489	0.160794455025787	0.11201486041958698	0.754470582462363	0.0325873341358527	0.085830998893844	0.10477747894555099	0.293792308533597	0.45457587985211206	0.20671277162163898
GXYLT2	0.281495006565533	null	0.948448904695583	0.40055051687159293	0.5477008559223	null	0.635913777161802	0.465774510832384	0.684633499740251	0.738788572307023
GYG1	0.498148778684187	0.797155085851954	0.757646757238391	0.756246617238909	0.0360301844650149	0.292850454539402	0.0466249068570208	0.532316669478596	0.16814831989545498	0.497079417068057
GYPA	null	null	null	0.4781747659417199	0.521006201889489	null	null	null	0.197344812543519	null
GYPB	null	null	null	null	0.266300683512515	0.77416374745875	null	null	0.652059285147429	null
GYPC	0.12684969877177	0.925494249890697	0.628347611417864	0.128419929104905	0.8515345763063259	null	0.271609392996722	0.24273936139375699	null	0.6993144964862751
GYPE	null	null	null	null	0.104917101487494	null	null	null	null	null
GYS1	0.52778124437038	0.7071307640733481	null	null	0.264328117413712	0.8203016750438209	0.157366672812852	0.681597847541802	0.0172678452818467	0.574107558623595
GYS2	0.260516039079482	0.5973028381686031	0.8260055213784879	0.407859214140736	0.9361638577120991	0.31076080755151697	null	null	0.25159276910532796	null
GZF1	0.499891440532299	0.26602425807626	null	null	0.29798610878989895	null	0.9786329237088319	0.905355421291292	0.4046760732939211	0.566541856693554
GZMA	null	0.215968452988594	null	0.323723248751742	0.00248829696768382	0.3546921449670021	0.0704763456914358	0.24573935966415497	null	0.536402185918613
GZMB	null	null	0.79201679337104	0.8228631664298771	0.465189035056495	0.944427855907075	0.682081149022076	0.6267012045321729	0.9122125044151759	null
GZMH	null	null	0.8652062704315759	0.14826098279466102	0.8204140460777528	0.464008267581009	0.640089648938717	0.7963802380142321	0.203941551686087	null
GZMK	null	null	null	0.45515501077996595	0.0389024523877497	0.0350446658149981	0.16597674789553898	0.0668846648393409	0.583100123034415	null
GZMM	0.31617074148338103	0.7620896852153249	0.907666081666277	0.0126777767440687	0.260546494899245	0.7096719726407671	0.912434675829342	0.487907491691709	0.920586226337423	0.9252327679284631
H1F0	0.19380040290780898	null	null	0.17258639262780898	0.203963493999412	null	0.0777397586560193	0.5133700644055471	0.00693672183145044	0.19676197974207502
H1FNT	0.0352387434182084	0.8232503065942199	null	0.407796277552236	0.930982693130593	null	0.697365001169782	0.20544780804774898	0.8235796715802829	0.37395025121034703
H1FOO	0.650005997757191	0.640684512097061	null	0.697734487020676	0.271824808997436	null	null	null	0.806021752902497	0.37344787953607594
H1FX	0.0610558099760314	0.5047356730941049	0.119962694746435	0.0839637065736792	0.15278842446542198	null	0.119962694746435	0.210181737255737	0.9006922139317439	null
H2AFJ	0.0858670539688147	0.276829083154328	0.62672815086431	0.894062799480421	0.7994609605565591	0.7994609605565591	0.62672815086431	0.8920591551849321	0.15325615349046698	0.628889274307566
H2AFV	0.99837987608539	0.523391242300257	0.0746891136558083	0.861097804283919	0.70764942288913	null	0.7688785402106411	0.49740107455782706	null	0.835752923207269
H2AFX	0.7893257044108201	0.523624225646411	0.0102472088845105	0.198068337275078	null	null	0.0387947467698319	0.0522382409666611	0.13734262961131902	null
H2AFY	0.896059828991417	null	0.8676107841498629	0.945951050646652	0.154372741831847	0.43274204885895295	0.855631985928017	0.710263847552758	0.33675589133609	null
H2AFY2	0.595893126755783	null	0.2957310398720481	0.526105312819141	0.18640241843140098	null	0.263400030693149	0.18624679094009303	0.803321481963646	0.198321872126996
H2AFZ	0.7553599598114	0.6243879815466379	null	0.10682790504705801	null	0.9466836145009709	0.142822800493111	0.191537851727436	0.44873094135647207	null
H3F3A	0.8785353705595891	0.42262235019255295	0.7354913761869251	0.929142798589211	null	null	0.648526459728588	0.8007420814941	null	null
H3F3B	0.42664344932988396	0.111770940205839	0.436112577807712	0.17862196042064998	0.192231157236332	null	0.7456456035250241	0.6810063464061721	0.6245364762706039	null
H3F3C	0.395478565053225	0.5689877457119821	0.0221349285083781	0.8848074450420099	0.0325008521843391	null	0.0205422886559312	0.8710027101829649	null	0.5853720534031329
H6PD	0.7594428454021801	0.242476556155373	0.342489979164439	0.7108610871467951	0.5698155887595839	0.396419198265085	0.9138264551769442	0.300390675917021	0.39657656802720703	0.258216982678159
HAAO	0.744929857907241	0.9945463611395781	0.71612551074314	0.29977862911944897	0.14090705752114002	0.12309101454603899	0.926009535255057	0.900427906622466	0.5590582178677211	0.644709942460251
HABP2	0.33997523009082303	null	0.0649451500659906	0.35476299014982904	0.10062909898661901	0.0802224631832074	0.0606476469794666	0.335903779026051	0.60261049416218	0.668378962585183
HABP4	0.56978517397511	null	0.213374373927036	0.229466236531004	0.886371972633351	null	0.597095695916359	0.386818550105285	0.575774218635259	0.5042793136286321
HACD1	0.569662897937967	0.983793152843083	0.290152858656528	0.150685198475182	0.35532005273652895	0.23639676732700501	0.29067815594837104	0.306394142479258	0.47000472606948496	0.37609910703196897
HACD2	0.9396101525419609	0.328478155915141	0.31340684502339394	0.832875240247477	0.0976337383779003	null	0.200663570367875	0.441578796127019	null	0.257915420802242
HACD3	0.271395026931635	0.9671513177236991	0.145203313467939	0.18038476801197398	0.18068682272008102	null	0.145203313467939	0.0702526476084406	0.0355575052343888	0.313972196115141
HACD4	0.330432785647413	0.0963120772151145	0.181605730661055	0.189289235357063	0.929988659027259	null	0.0602214064915222	0.0734955095668328	null	0.0534873654028934
HACE1	0.6523354468606539	0.377569194111565	0.820760469948856	0.43740703565873995	0.5179353092347639	0.8679942362886321	0.686957113177052	0.256545741391708	0.23553030311263398	0.707877716439919
HACL1	0.968134799320092	0.0114511675130629	0.0390106221105389	0.0596804952393378	0.993749708484643	0.21670377449632197	null	0.745658133001637	0.676899641242985	null
HADH	0.9560589421340809	0.513292931293054	0.329045059082966	0.9105869338212359	0.36858467782996296	0.39715939805415995	0.233761900250134	0.533531936369561	0.42670557256779	0.297997945968987
HADHA	0.10854432672929	0.20903504044200397	0.16574026933706001	0.053766167296830994	0.0149979802796167	0.0036758470448590205	0.279785056784817	0.34202819605872803	0.43749515922457205	null
HADHB	0.39772942514364795	0.372477070692625	null	0.0231178730931825	0.5684319437622021	0.41164683305968897	0.145681219637167	0.390936973351816	0.718854161575878	null
HAGH	0.54154098794556	null	0.130499577987614	0.477333209798258	0.17165843498385802	0.0884303132352762	0.6367934027670621	0.126744785602983	0.16017604575912198	null
HAGHL	0.8159759713152859	null	0.380803677790099	0.867045467310402	0.5855880134139371	0.138163207474586	0.8423960981944171	0.9371205144064191	0.9626847828462439	0.0860414065286561
HAL	0.250131348466625	0.467730900849481	0.5397844124696479	0.837462769636596	0.686575593518372	0.8623860642329321	0.25533477455629106	0.28948038563725	0.399729972894051	0.0602788858698678
HAMP	0.0794829905222346	0.22402785901018302	null	0.6680417353713289	0.80513030519262	null	0.13894819056651903	0.22440459356702105	0.7520943094914809	null
HAND1	0.5608555239401251	0.458732083492231	0.693745384417821	0.218593322230566	0.909951066083886	0.9068073996483579	0.7022635522282359	0.8510483770152579	0.538193462825531	0.10369370855743801
HAND2	0.41638662622035494	0.789668332371374	null	0.241615095429538	0.0186885404633197	0.0520547199286048	0.574468159357049	0.6079022983852739	0.52117412958294	null
HAO1	0.9860415255085508	0.995575351760768	null	0.42303055448449606	0.96841959640864	0.712548341961318	null	0.351988623301827	0.15310600852123998	0.298736251558866
HAO2	0.406903364837443	0.7639274223105559	null	0.341939836640886	0.34640421884114003	0.17991993703193	0.16564484513629799	0.297794512877523	0.00540434112610511	0.5292239156589721
HAP1	0.9584819658327299	0.0428169993222617	0.9858006347816759	0.23140491853206102	0.7279547807425191	null	0.649893310204047	0.780781926802486	0.943706376458371	0.947572143346802
HAPLN1	0.44721657430199296	0.7843046822277181	0.21581706887381896	0.537673855708387	0.817596489537047	0.871263121812038	0.48659060197224996	0.778170707173702	0.39059987839589605	0.5152683292967499
HAPLN2	0.9804470509283559	0.772144635280941	0.996374398772146	0.996374398772146	0.19282453880969	null	0.780194842347694	0.520967507075953	0.372587242023533	0.8614736015252771
HAPLN3	0.359775050101873	0.905971947555364	0.5586601139522359	0.604434541616467	0.423971265274114	0.7138401051872679	0.128404576585883	0.752193104066777	0.910667698474852	0.13680554519666302
HAPLN4	null	0.6767649055729079	0.935615932560939	0.909931941256517	0.230945679447219	null	null	null	0.9621044862251841	null
HARBI1	0.165293346563859	0.216989571180609	0.49430418701598294	0.608178883382072	0.0590691765063643	0.967074898798548	0.0027244284756278198	0.0427949194215178	0.636365995351714	null
HARS	0.146156040332957	null	null	null	0.82809796445364	0.7667387485551229	0.38971714473935	0.62735638100414	0.62894710946557	null
HARS2	0.11942767486483401	null	0.41265115553853005	0.22753033310285697	0.41202603272340504	0.5904334430786421	0.200371616025902	0.0576394680424013	0.00206394646256935	null
HAS1	0.29737983586717304	0.164271251319275	0.37990607271567	0.961778371500869	0.161135202463404	0.25750334795128	0.6268455863605461	0.751156296386136	0.794520756131606	0.9234300683021659
HAS2	0.462910517479577	0.344468961774373	0.127631692815695	0.8182283290180581	0.0144188099053129	null	0.117020326571096	0.018248259351582998	0.31396101268162796	null
HAS3	0.9888710965485419	null	0.589646076126952	0.7186324236187629	0.13469758713819602	0.10968207193522099	0.589646076126952	0.681358841116624	0.7640367563704321	0.00672025742031235
HASPIN	0.23671172076140304	null	0.273684072297127	0.369966068902663	0.382400683580134	null	0.327185112247306	0.30440650391707696	0.0307439034604111	null
HAT1	0.850416297237407	0.9067255688311371	0.798746910354872	0.5195350337275519	0.6583655343861121	null	0.823144920994256	0.593820454292583	null	0.8940875666507121
HAUS1	0.98834013394851	0.179864775661717	0.859527238318211	0.99846751194134	0.7914798650607091	null	0.41785618341802905	0.9818020737563871	0.220823113619042	0.916435227585584
HAUS2	0.8136351572623759	null	null	null	0.987247380868312	null	0.6969362579977879	0.0577317647671827	null	null
HAUS3	0.333743765668985	null	0.33103512528937606	0.649173697126358	0.487635776921749	0.8127085789224009	0.893484822152713	0.645388930555457	0.00159939427717459	0.704958425428916
HAUS4	0.33475432921283693	null	0.997411333303327	0.842665559633304	0.7948082375709979	null	0.994734539992826	0.43257933476503	0.42745413746899796	null
HAUS5	0.339609151449575	0.38856729012759	0.422756405647262	0.809237265703984	0.359519261164314	0.0258325316547461	0.422756405647262	0.7806926441317901	0.943517204961956	null
HAUS6	0.913754838060877	0.91792076148553	0.802080781661457	0.340835370391934	0.130242326496288	0.0755094816892333	0.7735007543846	0.824632256826441	0.954796378241815	0.8154758661335308
HAUS8	0.09514365117602	0.662411292302022	0.152354744492491	0.19781192563219802	0.6509682589363779	0.800518234403747	0.84219074463413	0.10518845127648299	0.47844958163934204	0.29879361551640005
HAVCR1	0.7085953265735109	0.39283092790356	0.4425478034973879	0.94263061589764	0.0256205179163309	0.0611266308723504	0.6334798265237471	0.7425873931931558	0.215903891721624	0.83116034577951
HAVCR2	0.49099128408881204	0.889254344593871	0.540053608382135	0.900624631277958	0.300999797863507	0.8352516800028449	0.5757487681389121	0.219854193075004	0.8284333856881391	null
HAX1	0.11200927579481099	0.871528803151913	0.320561123747888	0.0434493086719581	0.8278537306287069	null	0.395151488667703	0.0122318741621417	0.9760847005582471	null
HBA1	0.9255914480165569	null	0.5802162354204179	0.6772311007402819	0.4027546808227321	0.4027546808227321	0.7994051382010681	0.752109673731928	null	0.718523613854841
HBA2	0.709928897084927	0.0265748221071533	null	null	null	null	0.503472607122825	0.0894049039628217	null	0.4998362717430829
HBB	0.92688915820496	null	null	0.0562573238482208	0.0016191928741045	0.18179251347131897	0.330849003408577	0.474213655792178	0.6261222011577061	0.9753945309902321
HBD	0.9542045078378449	0.370790362028909	0.00450610151384834	0.808729200352996	0.00497893564887808	0.16979473185731303	0.953777981369792	0.10821795601036	0.33074919582477896	null
HBE1	0.395985733967978	null	0.251339354524296	0.8836750838618991	0.346913807400107	0.242219211727385	null	0.28308890774321305	0.33438312816815	null
HBEGF	0.67091311392399	0.960287720790489	0.9588939260178341	0.43554071029894503	0.578567143056837	null	0.9588939260178341	0.963497277957119	0.534730394334914	0.6566799112263491
HBG1	0.4645285279425979	0.318556344641083	null	0.955879898547867	0.97933935217602	null	null	0.780367421463418	null	null
HBG2	0.512121752818318	null	null	0.8569738363400151	0.33545264994589696	0.326527822870798	null	null	0.334428917320172	null
HBM	0.6403538540891109	0.233579452595178	0.7551379958589979	0.53587781220739	0.602098224463315	0.56139942397192	null	0.9551026184304551	0.14537359242829698	0.876604948600248
HBP1	0.261784351002483	null	0.619763935392422	0.125216440858749	0.6625416611176711	0.5588486080151679	null	null	0.44513440107359203	0.594461405278677
HBQ1	0.372342569667015	0.912061844543971	0.96985304581699	0.7905977990903349	0.816170765054925	0.654958239577846	0.96985304581699	0.7831512962872859	0.608461317881509	0.659942263353942
HBS1L	0.985895994450321	0.40803934212318604	0.9573784923507971	0.6264579583559859	0.42607863696978293	0.23989181699179998	0.7118081223236831	0.719969913039435	0.7587163538942858	0.8171660588166619
HBZ	0.259905609317925	0.924246748028187	null	0.655032231444833	0.221500948458839	0.312248037023067	0.44745267608603095	0.6640786227468579	null	0.5904362079182499
HCAR1	0.832392014209267	0.22208068552334498	0.216403506758627	0.47704464607976005	0.239114208809307	0.7218321952822909	0.200875626477484	0.447721556145375	0.746808360014668	0.48873506715773707
HCAR2	null	null	0.5758961092552359	0.297948947088362	0.0875619907835041	null	0.5659167092971429	0.552885068774865	0.24622764541966397	null
HCAR3	0.551491879610038	null	0.282424981366387	0.30647163913687603	0.338198196299357	null	0.266182359722053	0.42382389699661704	0.24244585601361104	0.37945908730562
HCFC1R1	0.43654233562289296	0.611245939306865	null	null	0.935342986550142	null	0.567261330123533	0.417921554029718	null	null
HCFC2	0.0700242572424584	0.33353288775825607	null	null	0.7320570779021619	null	0.105261521019718	0.848830949804021	0.0151751460148358	0.128791897275103
HCK	0.904406161890731	0.739125315527951	0.0321963384575303	0.0983331833152095	0.7113798813297191	0.589527323003248	0.143148639211578	0.0660095914711161	0.784082235144606	0.167918437112736
HCLS1	0.962483660360753	0.0764953383109599	0.753355296631859	0.247498148045483	0.277745425415693	0.569230204057673	0.572826588361453	0.9277613434308221	0.70939439528301	0.881442047269444
HCN1	0.11668550031891803	0.08448029621845098	0.5043586126571049	0.263031775087175	0.465006666196367	0.49359787764164204	0.44775817944166796	0.26795033543573	0.598884070667344	0.168424108992303
HCN2	0.452322161914901	0.790448935644225	0.5112814692177771	0.658103697212606	0.635700402889547	0.6695360724490429	0.658399326144482	0.682812989218172	0.6636232842354239	0.988803359549639
HCN3	0.942313577303875	null	0.508074170943151	0.7384491611516469	0.406822162356016	0.36382101240268894	null	null	0.495339676909858	0.133592555331464
HCN4	0.5074690019692579	0.986150255138101	0.6955354576322541	0.332423045232992	0.5423050383510271	0.279736788664474	0.9501139544195392	0.947463475210496	0.7903277701789899	0.0555297502983026
HCRT	0.228511032589591	0.129774757086268	0.682840194464054	0.12754601263038098	0.890608006162586	null	0.580359510799525	0.12563125207898002	null	0.32586955220118896
HCRTR1	0.434617485568733	null	null	null	0.7185664555446291	null	0.531428916299111	0.621012973127965	0.853090417548538	0.961029244765712
HCRTR2	0.8214055750840141	0.614097097435047	null	0.123424430254879	0.391027306108021	0.664436666248703	null	0.995730684056701	0.126355654106409	0.975745646712613
HCST	0.0622632728011595	null	null	null	0.473134243925418	0.762151106669827	0.207430198393985	0.624315522817327	0.557991025493063	null
HDAC1	0.34545104057314197	0.633839985793205	0.7867211559121341	0.0666552179393869	0.22653404015754397	null	0.6736476663231501	0.624194843279225	0.756578208979084	0.7321741764888179
HDAC10	0.23722432641331098	null	0.0898448738519144	0.0764957222625149	0.20247926882060896	0.9110454857812809	0.176505826747204	0.20270861008223198	0.129168077343214	0.0956052870742166
HDAC11	0.0891327416561143	0.851913970875105	null	0.843169491133655	0.17632718046915802	null	0.186684598171947	0.13285450237198598	0.13537963954747098	null
HDAC2	0.00714770130639275	0.35532475865551794	0.36333638432436205	0.0820213778409368	0.308029478691083	0.452917795420665	0.8350309270891311	0.315411026663652	0.536382014212462	null
HDAC3	0.331724610909146	null	null	null	null	null	0.23554632824657998	0.10172043967160901	0.731314155582801	0.23648659612911102
HDAC4	0.818627775460119	0.489933850765458	0.9130197106855892	0.836119610295185	0.688905611379676	0.620331080593218	0.239365692190785	0.5901425957141179	0.7894916801040359	0.27149056879072503
HDAC5	0.0014929729168329199	0.00261534351138548	0.8758233607280951	0.500340886718011	0.127420298221836	0.49772492568135096	0.8657883719522109	0.8440473481299541	0.664361873838183	0.504628255546547
HDAC7	0.112894528374616	null	0.236043408639379	0.0819242772748922	0.713658360440218	0.8314197099631059	null	0.434150857029649	0.0551832752982506	null
HDAC9	0.785024074000803	0.9308927564797579	0.23914772050605604	0.5828390180001739	0.546237497343192	0.829340054203243	0.6868283398971701	0.8040501961104959	0.125238885487125	0.455136015053098
HDC	0.79175484812109	0.11936915730777198	0.44221351564280503	0.44700074482204705	0.18963563952327697	0.220288899257675	0.44812622788988704	0.278070924990989	0.100022237777899	0.406228875767983
HDDC2	0.629257699711991	null	0.599799082303116	0.9665054637039471	0.407126129864695	0.38689274426901293	0.23106899366158298	0.483823150091965	0.912787175349126	0.669889801277693
HDDC3	0.0604683242466851	0.899675080337355	null	null	0.431252122354185	0.946467975331587	0.48187909500003206	0.104722006449717	0.29887164276684003	null
HDGF	0.847633655304203	null	0.7699409452109691	0.676187064573898	0.9451006337644251	null	0.795090827479147	0.9053758680777529	0.5047315431662339	0.9646687311811991
HDGFL1	null	null	null	0.43382131030666904	0.387869843186623	0.584305915985587	0.409125058201301	null	0.9635972771173841	null
HDGFL2	0.44190075575441207	null	0.7990065292084871	0.27051796291728897	0.345009754567237	0.25021848724484	0.9673483416787009	0.18849108110823498	0.0793261138185433	0.628001823481944
HDGFL3	0.696819823036932	null	0.29644623738525	0.7853501146979971	0.9569907875713921	0.766066737284635	null	null	0.915456367799886	null
HDHD2	0.967131557229948	null	0.8351072298686608	0.8168568281205909	0.0102008452494113	null	null	null	0.8866682074955821	null
HDHD3	0.260211911405284	0.7928820302424749	0.273938514676801	0.28617531363606397	0.23304886102727998	null	0.273938514676801	0.295552930127654	0.671460976889413	0.198105277942003
HDHD5	0.182084203389669	0.9635879890933872	0.200542777514199	0.42665088574911	0.663278873345865	0.8457323470689551	0.19979967933250897	0.197339182390295	0.700785321058909	null
HDLBP	0.5884479306827671	0.265470887599537	0.860833939980794	0.9945363187164169	0.898334981988215	null	0.47302532817202597	0.252166661903978	0.39799281117980706	null
HEATR1	0.5662610118101121	null	0.38266792148821005	0.805349142361288	0.40299394287646795	0.5559143931331479	0.38266792148821005	0.562971355666494	0.722263782131502	0.3982146242365301
HEATR3	null	null	0.7989508079816491	0.44779061119442	0.7447439274000759	0.8989585270383359	0.9181915378496629	0.43670745224757	0.638898366108097	null
HEATR4	null	0.989235669669005	null	null	0.315943402523819	0.44577897146015205	0.4448309688016471	0.625373104491691	0.42597616643060604	null
HEATR5A	0.6085309394220101	null	null	0.706953369393553	0.306598535961188	0.9719321886821851	null	0.573897512055578	0.5376388255602009	null
HEATR5B	0.31254034728421004	0.458458907155373	0.868719975524336	0.888481740859375	0.449008705576906	0.245048401391898	0.811492929421435	0.8056372403779821	0.324455605369252	0.846022964048752
HEATR6	0.33715930747105005	0.8156488537188041	0.0729558858593525	0.0715944112676765	0.828029301525762	0.093113871177833	0.990052381848761	0.987295739159282	0.44426356151067	0.0484024528505377
HEATR9	0.0202419681428041	null	0.335198473198108	0.335603861200755	0.0837488394583523	0.206623801779145	null	null	0.664420049346511	null
HEBP1	0.987222463626843	null	null	null	0.274428785368609	null	0.881761620946385	0.60767686138425	0.18954828077781	0.978521979556168
HEBP2	0.7559599856977449	null	0.0829633907910587	0.38181528445761503	0.149145576576754	null	0.0779060957873881	0.21623798779032	0.0266519905270408	0.38287980168821506
HECA	0.5383354911616359	null	0.6654803603035121	0.33311643735075797	0.11971826734735001	null	0.688342672495567	0.42938541272866204	0.347550293444275	0.589625456110886
HECTD1	0.885582263035158	0.8960460931344371	0.8177885519680992	0.6072006210034789	0.84556603501211	0.8028380446384449	0.7514050873542091	0.22170012172912304	0.645725698592967	0.15079983554548998
HECTD2	0.0190592491865904	0.415673160497973	0.27223275133632396	0.0316019601895776	0.578868355224636	null	0.22732358304684502	0.41860246778556803	0.515465328200024	0.852056013025557
HECTD3	0.7037744819575821	0.9608656273903221	null	null	0.562713719322301	0.35503878879401296	0.5633935723505461	0.315052990753283	0.42275909169980297	null
HECTD4	0.588880354937737	0.2271949379749	0.43678346853883204	0.6186545320712379	0.92760146065924	0.254054945342231	0.373961356263065	0.774014286462601	0.828790106106752	0.790526539477153
HECW1	0.5848383696001961	0.789841337258424	0.35789158230207	0.93030610826747	0.23030298199724397	0.0756379911167276	0.600939534052319	0.53329760411293	0.788815365512827	null
HECW2	0.9953437300236709	0.27908672023029807	0.18319674314557102	0.43478705723936	0.282262634218903	0.0471918865703536	0.42781172773805	0.6887497622935329	0.524432355440252	0.606334014685614
HEG1	0.898024460120091	0.19479518575880497	0.39368304905452506	0.6576259073409649	0.9577866440913408	0.471283310876986	0.30283744987793504	0.529992331481385	0.32161471407604403	0.5031727686784789
HELB	0.185549147475947	null	0.17991755643607502	0.255523212658217	0.585755522759369	0.294096306704408	0.17991755643607502	0.389704361553211	0.31866965974635303	0.18489440028118498
HELLS	0.667368005805254	0.44990987831322604	0.18830930156454398	0.767639524642688	0.976444144381779	0.856353626151261	null	0.811828855322819	0.0203777728756542	null
HELQ	0.8787291776956659	0.139415444134494	0.326866427504174	0.862590814327773	0.846308743177305	0.6989849495068289	0.187548996746507	0.605978963539258	0.707525048954228	0.21178008053606198
HELT	0.8446023443925519	0.122933315722666	0.18973250358238297	0.260438320097983	0.0839945838809386	null	null	0.119748902206351	0.8754436557167541	0.650032395234818
HELZ	0.4066984969205821	0.25846122159400603	0.076489063241487	0.31376968750759804	0.323611683537129	0.0299242548366161	null	0.322528927158595	0.355652355510123	null
HELZ2	0.6519247868869179	0.212337558646469	null	0.451857591350492	0.895592927413578	0.463269416942314	0.89415371493159	0.283863625517435	0.834001408656928	0.384438292787923
HEMGN	0.48510791847511897	0.9409008869111751	0.867937160091052	0.378556995081736	0.677596565126552	null	null	0.19921266096967	0.6633075316491059	0.6206364673185021
HEMK1	0.18481271546346803	0.110088773029004	0.0297614015593657	0.0727608576073215	0.7826049758925692	null	0.10630398306714699	0.12755702203318903	0.0179057726148787	null
HENMT1	0.0411863095515157	0.597314216884375	0.0379565836087367	0.171873354049831	0.35520965994673603	0.629858752472917	0.0375332473659512	0.141212661614296	0.6281932081958149	null
HEPACAM	0.665311067205426	null	0.9680220904521071	0.9509154132807891	0.39198258613986603	null	0.887139156669295	0.834620514972592	0.10415763909558501	0.9509976383462779
HEPACAM2	0.52916274854705	0.8651360016355351	0.44653556917243303	0.318216130857542	0.0150571725594686	0.42750507847175895	0.0811172271106175	0.179277505126727	0.28097053852692605	0.166182008092185
HEPHL1	0.680289328155154	0.37504938315711894	0.297073941765289	0.694196303518805	0.621904588082029	0.33305898080592794	0.243617161506807	0.33505962977481296	0.5368730460465039	0.725631974871272
HEPN1	0.29686591191773104	null	0.201186509819891	0.5225931309194439	0.750105150475936	null	null	0.49499419247154397	null	null
HERC1	0.5551024253237701	0.633203612693258	0.992779803200609	0.528363634466458	0.613355994556157	0.438205049804694	0.7830956018526091	0.14204772959928197	0.970116209050899	0.9849440264046591
HERC2	0.590101058074076	0.5897779590117529	0.0368939028330347	0.831275932354338	0.606774514878722	0.45555192399177497	null	null	0.225396370729751	null
HERC3	0.0271457211100549	null	0.0692374113619119	0.0607810581447561	0.544019723079388	0.5163665956092911	null	null	0.526197464299993	null
HERC4	0.906724533166793	0.171236091107502	0.900066468140575	0.9916386804296641	0.357474920985813	0.24347110811088604	0.8489563833022991	0.8051588051684759	0.572879460267645	0.4509391854962129
HERC5	0.7353919442983159	0.0364092260382789	0.300101546642699	0.49690026922187996	0.0989161425305625	0.415877928189613	0.36772782355806394	0.436994160142959	0.9498126303630109	0.923999404361229
HERC6	0.603904480281061	0.42905905381214293	0.8121981149750319	0.0141220534533159	0.769820775000405	0.8405978360689731	0.7863577687702021	0.805641316909239	0.7014615343435301	0.39442047980244005
HERPUD1	0.5772170405162471	0.527208981132723	0.7570013836234809	0.25062692528076896	0.542680977473442	null	0.8969434532568661	0.826637550381577	0.922002660229381	0.44195600652526706
HERPUD2	0.0892534522456967	null	0.20656856180602104	0.7783108827217109	0.636444876330057	0.936316293351105	0.0538887386218829	0.119231126884179	null	null
HES1	0.70394000910161	0.21074355244303897	0.8388952030362808	0.48719041679460495	0.836091738380218	null	0.785665046337975	0.0811477115041508	0.11006897603438198	0.0249798478633002
HES2	0.47194181886484204	0.44942176426481395	0.4740672413643321	0.6864715957225721	0.6552982025809859	null	null	0.8584165047148359	0.695923095433394	0.8804822375533891
HES3	0.105593698864161	0.604504226151589	0.623244207141467	0.18064935017010997	0.187758997375337	0.27522776938346605	0.610213393868249	0.420538281106211	0.7747650656990771	0.0409917223987716
HES4	0.16048886076592903	null	null	null	0.7188043228305909	0.840508606992405	0.574911280551623	0.803075126886875	0.242911889174214	0.7011934229320429
HES5	0.599721926273849	0.8871747289937149	null	0.34497408055348	0.681962139080968	0.000826578350084262	null	null	0.819338745190391	null
HES6	null	null	0.141691310155005	0.991239423167521	0.9448601631500592	0.791287144615228	null	0.958710001953792	null	null
HES7	0.957099202425119	0.9281579030410759	0.9026493337901491	0.990451850845958	0.834727600968176	null	0.799260025371361	0.957302126140632	0.810318344702184	0.801435776984815
HESX1	0.00857561423587827	0.7607272045772969	0.44326366314976295	0.4989654149914651	0.3590410950360399	0.29415564223106394	0.35402968284403	0.667223987243518	null	0.13821360899332
HEXA	0.9507565531793221	null	0.333568095671017	0.23457013653095302	0.183377846742418	0.7442834217854641	0.42360929589079604	0.454020972708293	0.120405299316044	null
HEXB	0.0922614497150508	null	0.791608412126942	0.5810851592616071	0.905189310727247	0.6516806957647281	0.29992844194657503	0.0169335169338507	0.42243261930519	null
HEXDC	null	null	0.826322097746492	0.8810835005100791	0.6624241028972739	0.7216191557387471	null	null	0.562039148135076	null
HEXIM1	0.6334053081259079	null	0.801159570740923	0.6988772721447919	0.126127880925262	null	0.549324790350604	0.47909918279777297	0.13925414214673001	null
HEXIM2	0.752895413935891	null	null	0.00171506274019428	0.9129533385158101	null	0.38132555783929795	0.895060981036507	0.630418512016869	null
HEY1	0.852582511519673	0.927242324132123	0.431855611847021	0.609533578563682	0.330888448829801	null	0.6450031102161501	0.7324045116563341	0.817653774149944	0.6516742436812729
HEY2	0.8499871262578941	0.0786500900919935	0.700783774434341	0.8320286085031751	0.519724723726444	null	0.567450763977921	0.6876423488222959	0.7843798180590259	null
HEYL	0.326520131113801	0.317703629041353	0.9943274008199	0.667987252365199	0.30526628044616805	null	0.9943274008199	0.559127701674987	0.12228494264149001	0.961270502362265
HFE	0.536172813680285	0.647369895718158	null	null	0.129868898347828	0.14494903203151902	0.383469408973696	0.8858030337775259	0.777474924211715	0.960657577716005
HFM1	0.643109144375831	0.8602431240640029	0.60015824063011	0.568801905229144	0.566042929419857	0.31359110090863	0.242556059225436	0.13365790415840498	0.7927411386861161	0.5698434418977739
HGD	0.352070940727115	0.600190823069565	0.289653296643624	0.772225365401198	0.965769731336635	0.8159438127374379	0.26196017068030997	0.23889557214509805	0.8822601311056351	0.215032562038098
HGF	0.33816664478402303	0.3927928980831671	0.446994982201276	0.29010795781969295	0.389815578424413	0.10744234902130499	0.9099879893300771	0.676365947299197	0.35570679457498106	0.474975593291265
HGFAC	0.10161318653821799	0.25788668313408697	0.789699093674333	0.0540419928571174	0.444120355887925	0.786815590727268	0.098587294456375	0.39625623305654295	0.255097866960575	0.175163754469183
HGH1	0.30475694537063397	0.151738859967852	0.599649734462348	0.40794042511529793	0.707156477149765	null	0.316800728434277	0.482711400565438	0.222488730890874	0.617374329078071
HGS	0.8920312592548231	null	0.221425101885316	0.38457238866261995	0.0677725399035438	0.585229617100391	0.100492202981825	0.7002301077279269	0.38978444562094006	null
HGSNAT	0.534585398130455	0.599922569307518	0.6718374801171811	0.4448462560860229	0.596278137884605	0.262276692700869	0.865346502598912	0.32676724235813304	0.607144870668823	0.623612150043931
HHAT	0.5088807959478739	0.0105540780400233	0.396578058077932	0.7242862075711991	0.6754850661448321	null	null	null	0.5077438087656371	0.7698601580634291
HHATL	null	null	0.4716990049598571	0.47335823386278203	0.3675683233057821	0.567685600320339	0.109012231389522	0.0921992625719816	0.33016678209617795	null
HHEX	0.13308133018910198	0.29327371222344106	0.272763486438255	0.6296559501386121	0.562469157687381	0.562469157687381	0.273553850425879	0.529814628406135	0.48427603103691397	0.817363358441943
HHIP	null	null	0.9765928015396729	0.831054915536614	0.805596178503454	0.31374470245514197	0.8935066042543499	0.972200302731258	0.0141290593122259	null
HHIPL1	0.16441728630046698	0.0421610967525912	0.480315732766685	0.432689543494844	0.139019500094371	0.6502385213899621	null	0.937337905778275	0.492172526149005	0.0596222015620539
HHIPL2	0.546623449692724	0.863341020015878	0.0325450024454633	0.210048514244998	0.531080638866215	0.41089065325811	0.279282989702771	0.904160386710403	0.919477655744902	0.7329632418506821
HHLA1	0.137512367478839	null	null	0.665854644053944	0.0339345453861339	null	null	0.414117392735414	0.275824449762141	0.5376285320263329
HHLA2	0.7954201048527241	0.6856676735686739	0.9218143411844342	0.9148863258569041	0.624844373515115	0.620527386492975	0.521843054209822	0.6432135943694239	0.945693335034322	0.731040615966569
HHLA3	0.57337651796515	0.9844073903720981	0.0501930964237598	0.210283827492507	0.946168754357239	null	0.136901581917545	0.264077649331428	null	null
HIBADH	0.7115874059671591	0.33611599992282304	0.501550611158647	0.0166247167522648	0.0232108371288836	null	0.6956332877213411	0.20476633891056303	0.9572642796605921	0.6002695403100811
HIBCH	0.681959730543215	null	0.4866463110344171	0.6118736608033549	0.975125674785957	0.934793981350432	0.68620379879703	0.0128591624906793	0.08263707791064999	null
HIC1	0.0987443965862569	null	0.33749240035846695	0.332824446305046	0.444935627673964	0.16712683301578102	0.9499690297593909	0.413075220694497	0.182020871329242	0.49007341745064104
HIC2	0.714464302542382	0.0773626615067284	0.0849010076463377	null	0.7932695525356249	null	0.0849010076463377	null	0.6168833006636071	0.265431242533054
HID1	0.6746805244085761	0.593447953719348	0.10554290096744001	0.291896348277641	0.843421990004735	null	0.10446196729780302	0.214116181135897	0.567733960420286	null
HIF1A	0.7208566319821981	null	0.7602627964342809	0.22699182918875102	0.200644649122616	null	0.6739717655441271	0.5849255849037089	0.8183070275818349	null
HIF1AN	0.283999273257482	0.5674345555592449	0.678085854947643	0.882415011258775	0.313637501613864	null	0.75893985021311	0.880697623538225	0.269251412577669	null
HIF3A	0.0839354174116322	0.76464344693714	0.6330037188453579	0.8943454367148441	0.23405347422332	null	0.463199786726878	0.706031011541588	0.7001127437452391	0.644460750784175
HIGD1A	0.884315716904577	null	null	0.22743622116698198	null	null	null	null	null	null
HIGD1B	0.18081420487680397	null	0.9327839747394789	0.828305678776345	0.609380695756248	null	0.570392575648803	0.0337156129587712	0.6780097389444361	0.588076231295202
HIGD1C	null	0.638005351241618	null	null	0.32518573883568797	null	null	0.344883272558369	null	null
HIGD2A	0.4072015894235779	null	0.686350311636021	0.112330433719233	0.7424451746692049	null	0.41140219478330503	0.41278406204765	null	null
HIGD2B	0.817231989090363	0.653858275454014	null	0.324094124936575	0.9605463418393799	null	0.37781317944872295	0.0263021454218322	0.019441781681404	null
HIKESHI	0.402006969190799	0.0190469962731484	0.34121171794804805	0.578754108425484	0.9914290929606591	null	0.149274182517424	0.34630113817263	null	0.991560701204182
HILPDA	null	null	0.851813451489384	0.794114316806968	0.33522711894664897	null	null	null	0.388680430696114	0.7475100446391819
HINFP	0.130956862629554	0.36279576882050296	0.7983150281921869	0.00514132227044706	0.7512659282520991	null	0.631052917503193	0.0429672253902071	0.866828409625489	0.0257682843230709
HINT1	0.42592899357553005	0.446534629411911	0.788173757608493	0.6047701926529809	0.5485453153604679	0.0770173924700177	null	0.548552925648536	0.37786518026147997	0.35654213141930297
HINT2	null	null	null	null	0.146670287979682	0.10548634905414501	0.28992084568995397	0.813755595441822	0.234079440154216	null
HINT3	0.465716411836856	0.162635843038794	0.9206275447786741	0.9625149847037969	0.204028697345645	0.234855778834325	0.9157967225620741	0.88968575888585	0.5698610691523821	0.9433849641561329
HIP1	0.0992049803326771	0.00127440237476717	0.9502370883230999	0.21649968807491698	0.772444373428978	null	0.49207554776357004	0.194777944452727	0.7155025131402031	0.685371542715606
HIP1R	0.645989040950585	0.0645315987501229	0.14477005490737	0.12551655199182102	0.9028229574880551	0.757858835725638	0.14477005490737	0.286260213238182	0.7847146600766159	0.120009603427459
HIPK1	0.951853787625657	0.8152971561520849	0.657089009675383	0.90098062315016	0.38286189680491706	0.976400019013929	0.834902204543392	0.7895794004070731	0.8230490325801691	null
HIPK2	0.796793995777034	0.143303109955484	0.17589913478396602	0.423689817117728	0.444829503970344	null	0.6513507632315579	0.0812333813805692	0.449524673403825	0.3915582457027721
HIPK3	0.9248839265079041	0.585562621488022	0.53113876208293	0.612338939150422	0.9269496100711792	0.9334827780358091	0.53113876208293	0.443620536407118	0.0419261031293229	0.12501246328993199
HIPK4	0.695922504152779	null	null	null	0.9212899529651558	null	0.480034236872844	0.00509976077422625	0.12832044921219699	0.5834781100332961
HIRA	0.908852786311816	0.489910062872327	0.253980072885932	0.0400942660177809	0.937503649141034	0.30926611830414696	0.21163386653632	0.46996173159697896	0.5660318464444161	null
HIRIP3	0.255085205828117	null	0.392251551493798	0.813917863248022	0.0263061027789496	null	0.065029996538445	0.0464976628822658	0.628845543134361	null
HIST1H1A	null	0.770155649768904	0.0799659446780979	0.21982521078759398	0.34256759673421006	null	0.0799659446780979	0.230962411441257	0.0665191645112152	0.52077697096847
HIST1H1B	null	0.45520807919905604	null	null	0.9450908182553349	null	0.9571418504649809	0.865401644091135	0.7403285105629471	0.811912991667386
HIST1H1C	null	0.8628946406038059	null	null	0.5346978486015379	null	0.8978233908634821	0.9543590560873	0.638637789517222	0.525791650606114
HIST1H1D	null	0.10124160586799498	0.8228410717105551	0.359823538353156	0.8153970085769421	null	0.8497884061382671	0.354105662643631	0.7785158103652869	0.739944010526002
HIST1H1E	0.685863471254971	null	null	null	0.732892864921838	null	0.637317550132464	0.872656907806261	0.366370056925599	0.9183208550074521
HIST1H1T	0.0174606145206097	0.0992272558074623	0.899900222941643	0.899900222941643	0.8884607295254399	null	0.0672705610612456	0.0318471747524545	0.810121193231754	0.6132845283144179
HIST1H2AA	null	0.28869521737448	0.0278651472552573	0.0269157905913282	0.0741534407076647	null	0.0663131754642702	0.139301406132654	0.37566885250045395	0.0368762135724006
HIST1H2AB	null	0.8945013315311751	null	null	0.781250862576188	null	0.81087999340042	0.8068140412493859	0.515291945944678	0.8415700838145072
HIST1H2AC	0.935359427513234	0.414028377633102	0.530387159162404	0.159924929421238	0.13301178882111697	null	0.45452947852719605	0.49727320084027904	0.772984900330966	0.521748421985493
HIST1H2AD	null	null	0.0527462908770977	0.0650138840625596	0.6967064717129878	null	null	null	0.242616480113037	0.56948846168896
HIST1H2AE	0.6666438365863679	0.7065151453219009	0.0342193087928946	0.38316194896792205	0.918664734552911	null	0.316546910115843	0.71076603900896	0.5827589784135551	0.19683687632174302
HIST1H2AG	0.7407783233794029	0.82032221675439	null	null	0.680565456712554	0.9433263171092621	0.41865445032815896	0.694716958074289	0.0920124399053139	0.484854335200763
HIST1H2AH	null	0.730081319741937	0.8424501219818281	0.7462127401702149	0.513239988124772	0.5026838226502259	0.7752665199455891	0.7382473683990199	0.332078821317245	0.6390706746821071
HIST1H2AI	0.406935601213637	0.8762005387382329	0.444187436064163	0.466901357473695	0.0637591192048632	null	0.14066227369411302	0.0678008636772174	null	0.140005260364935
HIST1H2AJ	null	0.585918787559524	null	null	0.91739547352876	0.91739547352876	0.689645087883198	0.7635601321993131	0.510181025061172	0.265343551861198
HIST1H2AK	null	null	null	null	0.27946762879854803	null	0.271770540749594	0.0753433290543452	0.0361800008322106	null
HIST1H2AL	null	0.455697263723937	null	null	0.319336963545143	null	0.9955460830520021	0.977607492720862	0.9855745835142459	null
HIST1H2AM	null	0.9975615172711391	0.622538690901077	0.187664352960957	0.635708696660401	null	0.44586895401007504	0.8955397858445451	0.9443370220022289	0.000432828921689721
HIST1H2BA	0.734338030663487	0.19937868796273897	null	null	0.2368938102314	null	0.58644141955319	0.948781716506502	0.8555942113755591	0.0368762135724006
HIST1H2BB	null	0.515762838389193	null	null	0.0366917818365422	null	0.531593249846653	0.7580744228393221	0.153155288673569	0.5848549799645649
HIST1H2BC	0.8054585404589281	0.8386974554830401	null	null	null	null	0.950403948504006	0.0951608333891828	0.6962421768207951	0.521748421985493
HIST1H2BD	0.7085354208875351	null	0.064852675431586	0.886526138280064	null	null	0.0116900130970593	0.644985964403491	0.990212843503202	null
HIST1H2BE	0.45794826857306703	0.551847889328793	null	null	0.475819263492779	null	0.294175032337412	0.903717810570803	0.21705642766774497	null
HIST1H2BF	0.6954276207353629	0.0296902853594558	null	null	0.9138029605913259	null	0.0310029531936208	0.0922856292603296	0.00841844093451427	0.56948846168896
HIST1H2BG	0.541042267100419	0.9041101703114459	null	null	0.964945270979843	null	0.0445893973766597	0.10249155746103099	0.0215387917981453	0.19683687632174302
HIST1H2BH	0.10882569731467301	0.647150805277938	null	null	0.30333902023813697	null	0.141967237949673	0.0752745195231348	0.1150525045222	0.4217096717784411
HIST1H2BI	null	0.0952802742335052	null	null	0.38642241162426294	null	0.0533938226413142	0.0885558287837096	0.50091562893974	0.426793831776625
HIST1H2BJ	0.316860808328242	0.13040244665847098	null	null	0.8286683597186869	null	0.720968797168538	0.9465716239919971	0.6823788500138299	0.484854335200763
HIST1H2BK	null	0.678539537045354	null	0.16433382154846202	0.214036786447039	null	0.8934189115698891	0.7418621420436591	0.651343662644678	0.6390706746821071
HIST1H2BL	0.8718561405433969	0.7958882317682059	null	null	0.781444671868404	null	0.512752136734877	0.8629291150524351	0.630043615597084	0.140005260364935
HIST1H2BM	null	0.126756590982606	null	null	0.724864435038404	null	0.0641187473033396	0.069966429589281	0.587767555091294	0.265343551861198
HIST1H2BN	0.917408971567522	0.4520074501840661	0.9548216007082009	0.235845193177593	0.375865282555057	0.00291247012650953	0.965429319126708	0.651570349630686	0.352776786560011	0.994478365088129
HIST1H2BO	null	0.9292458930418991	null	null	0.7175566472071129	0.49939082468009494	0.293142713632024	0.4114772737664	0.0374754230717815	0.000432828921689721
HIST1H3A	null	null	0.44803046889988507	0.6413904906082429	0.47320890277336003	0.589306247700683	0.21404789426395895	0.25912638047794	0.16178781629954503	0.234319829394595
HIST1H3B	null	0.15816386359729598	null	null	null	null	0.389417732359536	0.416730569574061	0.298668218030833	0.301290100964455
HIST1H3C	null	0.7303100595349841	null	null	0.291964600758192	null	0.23510415788751896	0.8435325502859781	0.49551804831584	0.8453636701053541
HIST1H3D	null	null	null	0.898753036636625	0.384509643191382	null	0.445723450231146	null	0.459897400466278	null
HIST1H3E	0.8117414897081999	0.5789493376531191	0.19163433154821202	0.012276899748328003	0.33869947807638207	null	0.192549673701911	0.00836430808279076	0.657691791559534	0.0572767815441593
HIST1H3F	null	0.05188958092423901	null	null	null	null	0.941686375575362	0.0654031871147266	0.94182236800191	0.42097946601677
HIST1H3G	0.385929944341613	0.396723330108242	null	null	0.8332383784141829	null	0.7819138578888449	0.42328694217057505	0.4950682883267129	0.9523989347264871
HIST1H3H	0.544183030319877	0.0539554476079576	null	0.507700546526518	0.23086909383545604	null	0.718565741382501	0.537355226515001	0.645056149832447	0.8506775950625122
HIST1H3I	null	0.146177257671264	null	null	0.957214442256062	null	0.0489623225384219	0.11224095118807599	0.0597176104026345	null
HIST1H3J	null	0.0572277588707051	null	null	0.6728625110857039	null	0.899316932007869	0.0728150101962214	0.9514722367544649	0.8755347743299731
HIST1H4A	null	0.707748134315881	null	null	0.125054471528959	null	0.38321904284059205	0.666019205966242	0.261640624915906	null
HIST1H4B	0.236067290193251	0.52772852747928	null	null	0.686287147760303	0.47579503338066	0.632813171907243	0.7670621940871899	0.198848369072938	0.796024011890866
HIST1H4C	0.60234318072061	0.300491069931368	null	0.161392580738613	0.309372590735015	0.28103532548383003	0.30793972969884603	0.26669030704325897	0.281200031520963	0.660552278525986
HIST1H4D	null	0.516474313916016	null	null	0.9494161985567009	null	0.851190559036554	0.720992214500512	0.8303604534333521	0.7705941161068779
HIST1H4E	0.889290097384385	0.7969394472281469	null	null	0.514771169407029	null	0.154053527970058	0.13537197332827303	0.0314915156938578	0.539017911434662
HIST1H4F	null	0.563758816841808	0.550052346784965	0.345312108489938	0.0574571468880795	null	0.550052346784965	0.357768789808981	0.276888861057325	0.866359757910133
HIST1H4G	null	0.0869626436135456	null	null	0.318642572407156	null	null	0.152563196596019	0.816211992342881	0.413608950462614
HIST1H4H	0.9944686089316851	0.7789435148586321	0.98428888233024	0.7551066626549878	0.10516472680852199	null	0.98428888233024	0.6809158065931501	0.541583454200305	0.6580712562259
HIST1H4I	0.517876923716691	0.12291271248745199	null	null	null	null	0.34180438517209	0.135943861620142	0.9630979461575401	0.842448131869853
HIST1H4J	0.5071573918550311	0.8178458872951421	null	null	null	null	0.5925084550307629	0.993342540197277	0.44414470080178603	0.9006765268113579
HIST1H4K	null	0.0903016670778233	0.0840470901580479	0.12626303012556	0.0996748069328794	null	0.0840470901580479	0.20346185058698002	0.7356246126279201	0.286440753017536
HIST1H4L	null	null	null	null	0.468851759930271	null	0.0930016720300788	0.199387617187015	0.6249390543518161	0.220130576316127
HIST2H2AA3	null	null	0.521090015235327	0.560179831325924	null	null	0.620798432358801	0.575109535749784	null	0.7034603628325911
HIST2H2AA4	null	null	null	null	null	null	null	null	null	0.467744725400285
HIST2H2AB	0.6287994523653649	null	0.8953883837284731	0.30381450887960804	0.19353793583877202	null	0.41459709931971794	0.5515232082055	0.514913860674763	null
HIST2H2AC	null	null	null	0.33200206242225605	null	null	0.6059506705902379	0.590002746843015	0.88046201891773	null
HIST2H2BE	0.323873112979185	0.0553894378346909	null	null	0.8605362162884109	null	0.764515787923466	0.25034680718026703	0.588637798161462	null
HIST2H2BF	0.6127827086677471	null	null	null	0.763116647923723	0.0461512480199021	0.6432024957702459	0.36389406790289097	0.290088385748092	null
HIST2H3D	null	null	0.418698770844948	0.3568902431622	0.738092344281067	null	0.293785467982947	0.291797280394346	0.38123734589806296	0.33587140896692796
HIST2H3PS2	0.0315247951288524	null	null	null	null	null	null	0.0315247951288524	null	null
HIST3H2A	0.9335100937354359	0.5112154689285371	0.381340727748693	0.431466553657661	null	null	null	null	0.995960782021891	0.8915119062547471
HIST3H2BB	0.250708945762204	0.6487800094304129	null	null	0.0468148859694922	0.7533990560346429	null	null	0.46048203429161	0.8915119062547471
HIST3H3	0.325188050869796	0.18575557278029003	null	0.00148377948878342	0.335720650116005	0.35243273242499396	null	null	0.8556092246527409	0.476295598205584
HIST4H4	0.328875083820258	null	0.0629052779737943	0.263539019173202	0.456376935029993	null	0.0561423407664529	0.09787864484144698	0.495318462496846	0.8677448938385
HIVEP1	0.5981004817744461	0.458471394447589	0.22129975814326502	0.41431052975968896	0.48424357845313104	0.00523017684986404	0.24819848348215498	0.8676842282126321	0.8950684291475279	null
HIVEP2	0.312712528536585	null	0.889177065589047	0.13703398620486099	0.0054251919157610705	null	0.9122068652837199	0.596699500026121	0.626534616678471	null
HIVEP3	0.884368515543919	0.0266736701055467	0.22180862583072403	0.29231541734149796	0.107274504424557	0.7627388663880609	null	0.362720974878674	0.8513932408388301	0.500517125166151
HJURP	0.535003904788344	null	0.901372780252848	0.0107608053086452	0.471866160573105	0.189622912244066	0.901372780252848	0.010074773926493	0.64753428818987	0.6907026975345311
HJV	0.528283350886602	0.20800769857997	null	null	0.30978412958101803	null	0.9477680268422909	0.210518330526083	0.9368989901071508	0.01558154277128
HK1	0.0751953707336565	0.603317901764723	0.6785178337896011	0.19720534476384805	0.347292915981482	0.5014285120025711	null	0.465959245001318	0.0516166259722339	0.791738097999064
HK2	0.29880748194569895	0.980040690297769	0.0342174032714966	0.378022601015136	0.928838521961694	0.652274133413411	0.0417415333197989	0.625800040787766	0.8441684184849191	null
HK3	0.0226300551772755	null	0.20584914865091397	0.7632541382049741	0.250957286379637	0.23262319180251603	0.131040782831901	0.604070148617725	0.953034803635019	0.22257780983681696
HKDC1	null	null	0.7999050222766909	0.31853458652878697	0.655888838656219	0.7027968429164391	0.559582728808438	0.5732836773301488	0.7888250601244341	null
HKR1	null	null	0.373492895808959	0.17053775060388	0.703903336833822	0.302528045968492	null	null	0.9287692796015179	null
HLA-A	0.157484546292151	0.71340683698706	0.526952126486331	0.30831352876077006	null	null	null	null	null	0.665642080086184
HLA-B	0.005446420960873779	0.8619239436696992	0.00473110395843745	0.18465827465089898	null	null	null	null	null	0.0449463645746825
HLA-C	null	0.8250348333966852	0.35086702253456803	0.32220880722392603	null	null	null	null	null	null
HLA-DMA	0.22720937455809898	null	0.0123933676068609	0.6754749743366489	0.573887172208538	null	null	null	0.783526495406703	null
HLA-DMB	0.370529670527464	0.994898231574596	0.122064227251607	0.269076189108364	0.30060471352399104	null	null	null	null	null
HLA-DOA	0.818178004128206	0.681832718387917	0.8016361187778771	0.652776254424032	0.348860784711511	null	null	null	0.638872073790289	0.693612130990263
HLA-DOB	0.0677373751327375	0.627834860474163	0.120235175714607	0.528471956343949	0.46071370837588793	null	null	null	0.37327196990484707	null
HLA-DPA1	0.703814734627638	0.7080266892591579	0.6213579502922989	0.8640346100148009	0.658560904298263	null	null	null	0.496629317479726	null
HLA-DPB1	0.9563785316467671	0.9659593920140479	null	0.170355428377377	0.10536255228236802	null	null	null	0.593317677471196	null
HLA-DQA1	0.301701375426152	0.46453307493913204	null	0.297624021290219	null	null	null	null	null	0.405474577470257
HLA-DQA2	0.8517557593681819	0.82368545769805	0.9228281896219219	0.142877772172538	0.69374879511986	null	null	null	0.20461798543851603	0.618643966491695
HLA-DQB1	0.40506758944324	0.460432220099945	0.27177202075096696	0.604333391994021	null	null	null	null	null	0.25201293037362
HLA-DQB2	0.25885712705629604	0.956961676281054	0.19712014185944396	0.205456492410114	0.614779898662526	0.224915990387109	null	null	0.23398651674582102	0.5671414073748821
HLA-DRA	0.793704821295946	0.427715921188252	0.0122237158859051	0.0038991395046494796	0.11403662542086901	null	null	null	0.0333231991915799	0.00612304920975859
HLA-DRB1	null	0.34848697656021105	0.00526570620283473	0.00472604145485178	null	null	null	null	null	null
HLA-DRB5	null	null	0.5445185229777879	0.0325817065894634	null	null	null	null	null	null
HLA-E	0.30886551355407105	0.0129761922693219	0.295924796835322	0.6791990440233729	0.15025843776910097	null	null	null	0.293873293088529	0.6080728178220439
HLA-F	0.19930335215793102	null	0.346788130783281	0.0759623138294437	0.72346724971287	null	null	null	0.103035865491816	0.46736227756913
HLA-G	0.885746246015744	0.119812877718239	null	0.322051610733728	0.420471452925884	0.426887212623149	null	null	0.43590047550096295	0.22684100620178
HLCS	0.0679319194671261	0.19467853671544197	0.11181897642171901	0.7962088345338909	0.16181993048294502	0.267509848390102	0.657552904489325	0.15638435654654198	0.8273878944820692	0.6815279402271349
HLF	0.534932107013755	0.5202521153461239	0.858435363217818	0.728234532257663	0.791984429911941	null	0.7788483451941121	0.629248215143213	0.885915164494593	0.9552432076926601
HLTF	0.806730843941438	0.617676442787332	0.9896089113225349	0.735513306118254	0.779086414971405	0.18144866645291702	0.940630200997022	0.47556813949178	0.32544549903793396	null
HLX	0.44807010370083505	0.412122671779247	0.8325835065747009	0.197209694004648	0.281756674841745	0.0340375320763781	0.98180664694535	0.634777106279858	0.45832032356255703	null
HM13	0.745049751835472	0.134524367363422	0.9475885251867769	0.868535319884827	0.4275848257839171	null	0.9149129352090349	0.8690581173004159	0.941852070928833	0.804796762492481
HMBOX1	0.882193144366212	0.6282034441426291	null	0.476067427478396	null	0.9829913496026859	0.9069558032410919	0.545366836096353	0.20951249757669396	null
HMBS	0.814552727649374	0.523624225646411	0.215097336284072	0.376823833215739	0.204447682183295	0.261524650324511	0.12018583755756099	0.313648621485614	0.0574536586782491	0.177217069162835
HMCES	0.915301827195493	0.802734401237259	0.794645032653729	0.8891405090903329	0.114008404966917	0.260418639106133	0.5429143618097071	0.13537273679808198	0.0358550138495186	null
HMCN1	0.9988098197153091	0.263186999091863	0.635751413153163	0.558985870288544	0.7393790497252908	0.225782618557733	0.635751413153163	0.66355457259503	0.9393541800911159	0.35858440472077796
HMCN2	0.214577257534945	0.6198354812295109	0.156217455295725	0.128477448556004	0.581564157118605	0.196433837990568	0.0971673624885064	0.0591871525594143	0.612541755409865	0.102802588182406
HMG20A	0.0785409307827409	null	0.9725651597619659	0.41098268253946507	0.9358464431778349	null	0.8966282906355579	0.932735252113505	0.578542800988588	0.854606916946756
HMG20B	0.5331737172548779	0.819475936427186	null	null	0.8716475105531379	0.8649650233683929	0.8348287245973749	0.877374355302922	0.430630381924848	null
HMGA1	0.897622521683096	0.7744087688417549	null	null	0.8765356611227509	null	0.623100589605837	0.48129428020016796	0.7924893603795341	0.908821881265251
HMGA2	0.6854196409581679	0.0501625853672766	0.293919052446706	0.20147499332161803	0.28495847167746696	0.856926255916121	0.9956484438911251	0.999544432831771	0.955154109184157	0.984724615247004
HMGB1	0.390619352618642	0.0912190676758476	0.48674724112728707	0.023903280836566003	0.819318860354016	null	0.9458320559852579	0.7613293677237859	0.15451528817484197	0.533213127911192
HMGB2	0.44544689793685793	0.915187080454163	null	0.73920103134588	0.256248109103332	null	0.582069199682519	0.807461380574082	0.6902731077719461	0.903921795369566
HMGB4	0.8682309832237192	null	null	0.559690746470883	0.556406067204003	0.45769308010903204	null	0.905669433770254	0.281598127660648	null
HMGCL	0.315612551504326	null	0.6015526108829531	0.8889503128579459	0.903373932878087	0.903373932878087	0.7304997954652409	0.7796613578709541	0.33536729105381896	0.9683722788757859
HMGCLL1	0.0268389972232028	0.30884145021302695	0.42764630561971595	0.10993698908756401	0.647238793812873	0.00124662134977271	0.44369532703771003	0.328940495738304	0.600019372646783	0.41660962595928797
HMGCR	0.7935288324069509	null	0.618144203452007	0.7975425839851059	0.38263632167705103	0.42910074650402596	0.36712042981956494	0.49539958308865994	0.435953191947544	null
HMGCS1	0.689581203810071	null	0.7507610002965508	0.512300194869879	0.418582302602785	null	0.772701596719598	0.552297650539084	0.0565690516489572	0.50937235110968
HMGCS2	0.89149089120406	0.24338477044188297	0.933200410019564	0.924209014025438	0.9863304431385942	0.7731344812615809	null	0.338058813808579	0.23344026697181897	0.7365282645190029
HMGN1	0.77068481495742	0.27692763042951196	0.726086459608333	0.27826565375512796	0.00307504821848981	null	0.44277296035190394	0.10386424088330999	0.39829092456161896	0.78713397035993
HMGN2	0.13318810344521198	0.159948076570507	0.72808549943334	0.471963719947901	null	null	0.791939890909537	0.5031342094169899	0.9889349012752341	0.214626843527347
HMGN3	0.9948641319628451	0.39069746993906496	null	0.500426018510672	0.863675219829058	null	0.034138717817817	0.19496674710634102	null	null
HMGN4	0.40829245862191604	0.29849558042265506	0.29928677195215003	0.176573473572881	0.17897367221957602	null	0.29928677195215003	0.16583260270925101	0.106814645707139	0.138923222500326
HMGXB3	0.9185083162444649	0.9025286114761929	0.976354253697221	0.228658334060084	0.9749090941669379	null	0.9912875867807489	0.8378712327344079	0.20055524713685502	null
HMGXB4	0.105099852244223	0.0930375653770829	0.14820005333745	0.550464772491475	0.8437291389032809	0.7070718641372041	0.0185338246270357	0.377768769710586	0.9965598806985649	0.641869051412825
HMHB1	null	null	0.779533518194428	0.0965814769479911	null	null	null	null	null	null
HMMR	0.5564281323657889	null	null	0.310496852187187	0.494995353962892	0.341179019783857	0.364269432468265	0.77826866409111	0.6491272642459129	0.716499140909745
HMOX1	0.22083444784687	0.584714950919783	0.45772511348106804	0.31870740511737	0.546381504948354	null	0.474434398099918	0.17506989788462804	0.663593245813198	0.610287598888819
HMOX2	0.26915274234818104	0.7903382143709899	null	0.86860958661871	0.833359551794014	null	null	null	0.24729926817223002	null
HMSD	0.18311665292973198	0.9094276563929521	0.580921623653511	0.7525316208228401	0.9487996794461491	0.612350099993177	0.580921623653511	0.923418432893044	0.44014413859062107	0.59648831499798
HMX1	0.182042026464606	0.13483987066073802	0.872459480023555	0.182461523647909	0.33329013729158197	0.35559574652964704	null	null	0.0189853883459468	0.7331006116898591
HMX2	0.483384989613087	0.7119242417822459	0.583258078570161	0.666351243030725	0.887197451565054	0.9427650689861559	0.583258078570161	0.579353608642984	0.729155903846849	0.8121280031964629
HMX3	0.37178904163622	0.97563361347867	0.9811074278208171	0.49946119387904	0.19701604409747797	0.720129209224149	0.95895987019221	0.833955905730473	0.7724415676675509	0.475022405454771
HNF1A	0.467535660343048	null	0.64727722692449	0.908782195153214	0.36933895724564003	0.39705735565739403	0.651492733198713	0.931208045013688	0.386598414316411	null
HNF1B	0.0656197227877464	0.565014936138586	0.10296113765697198	0.285534809520656	0.10861964540228099	0.11360195940727198	null	null	0.25125274220675503	0.162319179369352
HNF4A	0.0853055309436062	0.25156134625653	0.899024188363979	0.768396242068133	0.653720261563216	0.852156671610485	0.83721337601093	0.9376358706222842	0.5193262484087751	0.9350145022576171
HNF4G	0.7879104425640021	0.860607284392021	0.386508041164635	0.155906566698734	0.8103256861288359	0.6830424742526909	0.361581680325643	0.259012218484098	0.559791239453412	0.270804332881875
HNMT	0.206719209614029	0.16373824682466698	0.048790071646474004	0.865002157703679	0.5428318091445871	null	0.043857982596661	0.548952315848674	0.9610427400283392	0.4356477791428571
HNRNPA0	0.6235228503410021	0.0550414803729273	0.7518540787348249	0.9547971472022689	0.881559059238279	null	0.830068734921522	0.945869637926306	0.711054978595106	0.9557247913568979
HNRNPA1	null	null	null	null	0.7798283044667851	0.656362625164389	0.86785499197608	0.735418984877082	0.905548290351068	null
HNRNPA1L2	0.606537115254391	0.9010299679451129	0.6725791653717011	0.408081159407253	0.20950748224741297	null	null	null	0.32790018988507597	null
HNRNPA1P48	0.42456973491501293	0.8731022978482321	null	0.8836222676544979	0.0770896080272345	null	null	0.871544991379354	null	0.9663884071196909
HNRNPA2B1	0.612448562660286	null	0.556937432406972	0.29993711621571	0.31270902348132895	0.0680557285323231	0.448102182435591	0.33921572441662	0.701609289684657	null
HNRNPA3	0.47636266021735296	0.376215735325006	0.465795562641799	0.8599354446651191	0.628661442921138	null	0.0282142820979882	0.674618827084014	0.508100192342702	null
HNRNPAB	0.32012685415603104	null	0.0477209051742472	0.518449567906933	7.94177841267896e-08	0.49834406064379794	0.00667030256635059	0.15034053454066598	0.925675262787323	0.7594005364377908
HNRNPC	0.6170323530568879	0.988041414273598	0.47607675718386605	0.5709273524904029	0.875480964527121	null	0.22953889398494198	0.15016652896486402	0.911731265366047	0.334443757473822
HNRNPCL1	0.713959178377942	null	null	null	null	null	null	null	null	0.7219246230818929
HNRNPCL2	0.11261138296734599	0.6955894581929499	null	0.7618891429226411	0.42440406279054604	null	null	null	0.154657696321375	0.10924135410991699
HNRNPD	0.22819427236742001	0.245768153573387	0.970215699688985	0.9060256164483571	0.567347603647134	null	0.995952534779491	0.98168892498904	0.280303952310149	null
HNRNPDL	0.5131084716340679	0.95760138092693	0.013229602341184	0.0303265587105934	0.00452458010438006	0.265104289765154	0.0130405678055828	0.0297741081108234	0.7761701291036971	0.0338694178937575
HNRNPF	0.9680481443863821	0.788829161792433	0.9022732982598629	0.819898026590228	0.629078905916932	null	0.84794925722017	0.8986261311851709	0.0917068425577003	0.8488367763788242
HNRNPH1	0.0246131991082987	0.275282492964129	0.607290867818329	0.45663006024595393	0.0264557516384203	null	null	null	0.46162104511940294	null
HNRNPH3	0.18791775628274698	null	0.18550998614157396	0.21998615761583398	0.188143947598668	null	0.173032105309826	0.308206172912277	0.0591382396062523	null
HNRNPK	0.7887948459606221	0.9494434162262749	0.0499294848491363	0.0582914161329311	null	null	0.537913877115972	0.868468747299121	0.227908830083117	0.9035995979560558
HNRNPL	0.47516324474225297	null	0.389715295648692	0.837818672153194	0.292033413457841	0.317622904076875	null	null	0.0509671492054983	0.539801269647429
HNRNPLL	0.67055126559249	0.265906610810509	0.892873622972907	0.313175808444855	0.6096229145991889	null	0.7784388676555459	0.7661206620031891	null	0.13332308953543
HNRNPM	0.93207127671038	0.825663981876171	0.7042692452029822	0.0856578083134288	0.39546586866944	null	0.26357726231007395	0.539448900089211	0.961549098934192	null
HNRNPR	0.10259624865341001	0.14954132540107	0.7041933633960681	0.8523981421389041	0.91151676375954	null	null	null	0.15074495324931197	0.14315057697108402
HNRNPU	0.11458266456994301	null	0.0612689070079947	0.332015304498639	0.43119177446680895	0.0704800378226329	0.0969822404001526	0.49473811874864293	0.7626329232420191	0.972301994742087
HNRNPUL1	0.67707579642732	null	0.414861228889982	0.023469372330281003	0.155150347073919	null	0.8521682721585551	0.239166462150882	0.784977171059627	null
HNRNPUL2	0.36499441837482793	null	null	null	0.34309393241600794	null	0.41621379018599103	0.772817022591514	0.0407488834951939	0.425660746435285
HNRNPUL2-BSCL2	null	null	null	null	0.292190015393538	0.981199428346872	null	null	0.0847241890026902	0.425660746435285
HOGA1	0.853951583872398	null	0.36057954682646604	0.172171197507177	0.921967563004116	0.9138181521057049	null	null	0.0944204434950642	null
HOMER1	0.953963401664812	0.147864807247216	0.541336349423401	0.6294368101352529	0.719861520919304	0.384217491785152	0.621819988078629	0.410942884225814	0.34792492911604195	0.25616654294276503
HOMER2	0.561570973566919	0.6593053156276341	0.169355265787232	0.367925273045081	0.33214399874576694	0.368495117476024	null	null	0.7804318356791529	null
HOMER3	0.8554678889009841	null	null	0.297858319379865	0.800376630936407	0.514025790632139	0.926772726268989	0.823787036855396	0.155222474488953	null
HOMEZ	0.690667706704652	null	0.5109373455415	0.131053403987286	0.5183572311158721	0.170650126642889	null	null	0.25192645271666697	null
HOOK1	0.9816332017371809	0.6830622501786869	0.641569627075447	0.9868815536322578	0.114122721675945	null	0.6507167110710209	0.6463656180305749	0.684985838555336	0.756631302732911
HOOK2	0.0398373177120309	0.8858008123960001	0.6935179030454489	0.441744458483306	0.28020155238946004	0.383833631963767	null	null	0.575414827436667	0.445733191150505
HOOK3	0.6778739066750109	null	0.6198536309076911	0.635861568485324	0.0310484238323383	null	0.39632341587709596	0.175524139340674	0.477699580753817	null
HOPX	0.418177285099584	0.14032446043174499	0.540449519189973	0.514874657017866	0.15695857057550303	0.49152229735749103	0.7168238208403941	0.135917803568407	0.44526364325235096	0.5275973650793789
HORMAD1	0.531478658282676	null	0.19166246753807897	0.824144879550126	0.0481144522818381	null	0.148862626173719	0.755055223929274	null	0.20961610279877696
HORMAD2	0.0195899044816812	0.221176268465239	null	null	0.9918264112924069	0.0810226280742811	0.196135740035858	0.477333134259262	0.715565829728132	null
HOXA1	0.974414190443723	0.344172489641043	null	null	0.3686736560581621	0.647746624349883	0.8257244331874649	0.647255748918104	0.7924685136783179	null
HOXA10	0.992575054544039	null	null	null	0.7709313711785379	null	0.904216473417569	0.9859988239526359	0.107033063158758	0.82704822317002
HOXA11	0.9319341095720409	0.315233330573813	null	null	0.821312778758432	null	0.938895996930266	0.939259992031475	0.840976736227773	null
HOXA13	0.269673591176007	null	null	0.38531012127098	0.772714576875823	0.833345595365621	null	0.8186527495603579	0.238834382925434	null
HOXA2	0.141661062912046	null	0.740352849831308	0.668002055395583	0.8408544910603281	null	0.0991538462102874	0.6515762454813809	0.0807764166195444	0.6228589948928149
HOXA3	0.940939184128702	0.609273297761152	null	null	0.8507313012047071	0.9005618690991899	null	0.9156912503914479	0.570310541769419	null
HOXA4	null	null	null	null	0.567046630410822	0.708186156948132	0.586926157272521	0.7460434307026731	0.642105877484457	null
HOXA5	null	null	null	null	0.490418910841937	0.490418910841937	0.273893191359744	0.396048113625989	0.288117971483784	null
HOXA6	null	null	0.36127174692291	0.6363346131686639	0.992691921558968	0.9612403814060431	null	0.289951057760162	0.265788653461953	null
HOXA7	0.6439042200465921	null	null	null	0.75052351721838	0.727684801778665	0.5159579904497871	0.327112971476523	0.491215176241706	0.654378482703194
HOXA9	0.40202355382962607	0.50364894702607	null	null	0.8765473462952521	0.7315750686011401	null	null	0.0800688072743703	null
HOXB1	0.36574875758821296	0.639165140411725	0.209613469910383	0.209613469910383	0.105176121491703	0.12224546517641198	0.402894814301111	0.156654301992434	0.0221970791144379	0.98964037197162
HOXB13	0.8027035514204921	null	0.8931434340217891	0.805652535504294	0.112864892058456	0.9189645305565479	0.9096207019597259	0.718289505267484	0.263236466939412	0.491901737319408
HOXB2	0.5832830057393621	0.6959831027495781	0.295300249748745	0.142393362045386	0.32626699189682695	0.0183052006108498	0.6969864089509471	0.6913575382561571	0.491249182735866	null
HOXB3	null	null	null	null	0.8539216894202579	0.675103922724165	0.7930183738447909	0.14189145751541402	0.331921350813486	null
HOXB4	null	null	null	null	0.9423632357430659	0.586457830683848	0.29337692966491496	0.671761483554028	0.15376461313846698	null
HOXB5	null	null	null	null	0.7811034229735792	0.7811034229735792	0.28553902739018394	0.39900904785265706	0.623539623118928	null
HOXB6	null	null	null	0.199979583787768	0.527316793210331	0.270480620336916	null	null	0.207278180779915	null
HOXB7	0.5418599599232661	0.0515302953519378	null	0.306751095100537	0.79425278660145	0.6936835097023	0.596346762659745	0.20434508123297798	0.7398358910746141	null
HOXB8	0.690113035444691	null	0.7773188321665471	0.782651205801925	0.956383114999491	null	0.654778043118157	0.7966730721637539	0.775318524601442	0.394465562197928
HOXB9	0.22200198869191198	0.769775554320987	0.165373775949267	0.13766073643110002	0.503346722807879	0.5520322714983891	0.165373775949267	0.12405144042256899	0.46613453839078905	0.10700655987783698
HOXC10	0.8300265112433041	null	null	null	0.7212160158010671	0.561759429497933	0.619616961344327	0.7637584119903951	0.389789276325961	null
HOXC11	0.933198804241104	0.597843300023026	0.9109950269092589	0.974650146487702	0.343457518420837	0.0473460600108098	0.417243425977457	0.6070429523829921	0.00757525053484198	null
HOXC12	0.731679719259061	0.803357761000407	null	null	0.4037897233703	0.37818229836059003	0.489651203808318	0.48494226747566105	0.54509942609205	0.7147616021362969
HOXC13	0.6895945482153851	0.761730042652255	null	0.6757958388759661	0.9157664751991451	0.8396204583998791	0.506925046073058	0.0772421148154928	0.9571176554661072	null
HOXC4	0.5541759475427399	0.509616940839108	0.232797104144309	0.468236169281478	0.195402425739084	0.0369099197308274	0.272940511077039	0.9557510155163	0.0475590950822724	null
HOXC5	null	null	null	null	0.582115253342562	0.44938689203426896	0.0486195249676029	0.21342544691618398	0.0333470955510665	null
HOXC6	0.647956058235978	null	null	0.143808846158643	0.0508212056177353	0.0405034670871987	null	0.679935469966328	0.574728946651546	null
HOXC8	0.439341472929395	null	0.8822056488562959	0.28593501561961304	0.542100974569396	null	0.270881195318988	0.696176669270667	0.23517031293765303	null
HOXC9	0.65525038317508	null	null	null	0.7480722650456441	0.5543669528796209	0.7960788455040981	0.783111846674972	0.6544189914402739	null
HOXD1	null	null	0.39213832937264204	0.14660198248547002	0.634387174107104	null	0.426293531011168	0.550984902452746	0.518683391028148	null
HOXD10	0.274139959128574	0.39666663497900895	null	null	0.40017384000927003	0.259090712288137	null	0.6164803196956279	0.8657091098803431	0.8496796691809441
HOXD11	0.27966844748998704	0.35372087661454	0.546676981427857	0.148866697873492	0.47192330570295504	0.9641095110723771	0.12601275959613198	0.371237638266497	0.901355208374062	0.248237777679683
HOXD12	0.8493215713670992	0.681011109840012	0.797618650558319	0.143470337865118	0.540605978676998	0.574528851465126	0.7459840636292591	0.73915911265297	0.563201612658792	0.9256880594512579
HOXD13	0.261705933451633	0.7903315702733359	0.49655655880114896	0.42856502578905104	0.9497623078120141	0.9108143234486371	0.49624621044103495	0.28843278988479804	0.9394898038176179	0.34725181881273803
HOXD3	0.654632647862766	null	0.7106359075659391	0.695347142944531	0.960372428737093	0.8864265131531508	null	0.198886861593784	0.0393567597106451	null
HOXD4	0.0163295548389631	null	null	0.781322503582221	0.8338763807017042	null	0.0129340159721426	0.0391989849338681	0.36651668709256796	null
HOXD8	null	null	0.144846696800059	0.129037357697866	0.747809180998001	0.7812504213265409	0.056629328247817995	0.06800067159898901	0.0575419912973556	null
HOXD9	null	null	0.339978967342263	0.44968294069044	0.39409922841910294	0.8876083146155951	0.42322241710890895	0.65690117899903	0.6455963468454721	null
HP	0.345214064538581	null	0.410492469783926	0.62461465543497	0.963808116884913	0.8548938242559839	0.9952602609268629	0.9989050948895509	0.960243251873632	null
HP1BP3	0.49873153475311494	0.27015647142632604	0.9494472405176891	0.7683742908442791	0.8589896623112281	null	0.507052006629772	0.432513267147549	0.652246957929824	0.31265493754427803
HPCA	0.830348952543994	null	null	null	0.0594691363161448	0.653971424383303	0.8332898956154899	0.8946269043708491	0.6401958019443139	0.7310429931032429
HPCAL1	0.45032449249476003	0.20036532245214303	0.22000832889045605	0.51635965310627	null	0.39630611451101794	0.68327000346865	0.8365233095140592	0.633712299284802	0.6554003647373511
HPCAL4	0.42461818702250803	0.8808305572146429	0.30251145105822497	0.269424005648758	0.3975670195051911	0.59822951391888	0.245033998191557	0.41360865685367504	0.383989533817026	0.282507281469688
HPD	0.0832423642449582	0.00193658307171241	0.0129566481372828	0.0321188523864129	0.00150997233811956	0.051741636811981	0.0140904223020427	0.0294297211151131	0.877740147800467	0.6302031627415771
HPDL	0.137034890424042	0.794006605613639	0.5160935969468651	0.60535498776715	0.6289335634527161	null	0.5160935969468651	0.5910924608061391	0.949655285708318	0.37634922937406207
HPF1	0.44178301157185396	0.0009408886009958369	0.515250208831012	0.149179083642545	0.495994397442281	null	0.515250208831012	0.107231160886686	0.29189204327879903	0.0681891017827194
HPGD	0.41102562242039503	0.309591797795657	0.851665160425636	0.548301810404101	0.11146137422249901	0.232726532780191	0.748617082517633	0.9707886898486129	null	null
HPGDS	0.638255119411302	0.575506716068451	0.504764174695289	0.77790637977411	0.17668353838521397	null	null	0.961679035796351	0.22102463305211	null
HPN	0.393076995161447	null	0.49082063379691	0.356336349705462	0.897949642020803	0.996167899573607	0.5383862764102411	0.28727616044602194	0.944897535444583	null
HPR	0.274697899894116	null	0.211740447090868	0.113733809239856	0.0190564758483758	0.00292457185274619	null	0.807169611898774	0.452340492212359	null
HPS1	0.338419488311932	null	0.116922698751848	0.080712324489489	0.350414497521633	null	0.442809609743996	0.7204154489949691	0.387849835389954	null
HPS3	0.740830387757663	null	0.48626808516596703	0.352520073099387	0.7714016965951751	0.35035447041668805	0.48626808516596703	0.319147969753761	0.6856393811817281	0.23991005670757398
HPS4	0.990544297839417	0.451098647437686	0.660481746744813	0.0916711974606323	0.527324207941108	0.00984081330823661	0.962569288055217	0.9912019709504392	0.921420029774835	0.8457643532682009
HPS5	0.20142733519876502	0.11867481860187501	null	null	0.472392096419826	0.8015953433627091	null	null	0.5561458322004059	0.631832962470201
HPS6	0.547176480383029	0.102777303940626	0.813316485616628	0.23130898120976898	0.229275668298424	0.700653873671639	0.798602073400688	0.21974645253716202	0.8629390784039681	0.388311172792579
HPSE	0.912205380917751	0.13601222215399	0.9416512339856421	0.6826125768913489	0.6796544067737521	0.633714885494688	0.157990385063996	0.793205877248182	0.7823156448402401	0.6138714546031441
HPSE2	0.38124250476938504	0.568117312087817	0.744361501450255	0.9075892177845791	0.0599014795790029	0.20574764713135701	0.718084384660708	0.241119334267052	0.9807633559595871	0.6462257809304001
HPX	0.451418539086781	0.259482292193918	0.24563080167837303	0.569340612102441	0.41881397739252596	0.373662504275401	0.662072066716674	0.839909486672241	0.7588604378849971	0.732177931300544
HR	0.14396026120291597	0.8606054400622329	0.0705855504318069	0.103651384788721	0.0136899684405842	0.5581482843698629	0.0709680197695935	0.0542571808925334	0.0082824364362708	0.8135048782574851
HRAS	0.159006082682145	0.38042991451412106	0.0412967063799562	0.354725022370636	0.0339999277133174	null	null	null	0.14988473358873902	0.587695153517106
HRASLS	null	null	0.5541693592399339	0.14257610947896399	0.14936054951121	0.612047565383428	null	null	0.869846911490861	null
HRASLS2	null	null	0.5072297890906071	0.9273356370819581	0.691324667154921	null	null	null	0.15171330982332998	null
HRASLS5	null	null	0.528603860713775	0.7145303579157241	0.5985006835246309	null	null	null	null	null
HRC	0.609942934644563	0.9108416500499491	null	0.0299301783175359	0.4262780511328329	null	0.391570401550734	0.5435494788217771	0.457785764983391	0.9038589522421729
HRCT1	0.7427267644894872	0.0718655033122892	0.174644249199301	0.13264652615258302	0.0982394918993652	null	0.0656820174513775	0.0856824290484502	null	0.864439503713951
HRG	null	null	null	null	0.413843134230895	null	0.255872619152384	null	0.7047159043920099	null
HRH1	0.6167743270239959	0.6782783906730911	0.8330606133445759	0.00872322106298906	0.494249824171831	0.35808803136009604	0.12559271333377697	0.12379447786532902	0.510634364765568	0.653296043024979
HRH2	0.985096342738572	0.763276961416725	0.152287335651475	0.882712898574353	0.802615287956953	null	0.119585834109469	0.0630027868629366	0.171032312920332	0.0897017216154291
HRH3	0.31374721612589196	0.6197256141372801	0.7666245298211279	0.00660596233308053	0.182221113027511	null	0.13086765815827803	0.00157937784582407	0.8197515604516031	0.7099463376392329
HRH4	0.305305299431889	0.327667707393972	null	0.235861839917427	0.70386309309771	null	0.43144622738632793	0.5256851643136861	0.43899861149731206	0.156000365368587
HRK	0.34911400372844004	0.219188089894737	0.132181204884503	0.6474222871262111	0.0260941043079578	null	0.0947301772983119	0.19924270292337998	0.636711850310141	0.077387684565539
HRNR	null	null	null	0.24251753111300503	0.322781710288428	0.7432136096242601	null	null	0.9876591223579201	null
HS1BP3	0.505271460193742	0.5647341775642359	0.46583879971748404	0.220641407989031	0.419292135560417	null	0.0931484608352652	0.22229516594579504	0.6810665625112149	0.654719746590471
HS2ST1	0.0396770971611009	null	0.10997020933946	0.131099941641725	0.00282483409530987	0.0588674712283422	0.35402795023707	0.101811256666986	0.5253153214287539	0.901377270203114
HS3ST1	0.89428113029414	0.794306668514779	0.901031536562841	0.5765034177738411	0.24184860618925003	null	null	0.0376135836300151	0.171888557358126	null
HS3ST2	0.664666432842561	0.5659514914657329	0.808802910622382	0.987875664882236	0.32006143086315003	0.160984538569169	0.753888667415992	0.6416319985085319	0.476262530315184	0.8306269361154219
HS3ST3A1	0.6916699457160799	0.46600138964871	0.291193549451569	0.6374091994557901	0.167756886499384	0.39758497243586294	0.402521405102008	0.39749292823376997	0.8878747377164058	0.5826685125197599
HS3ST3B1	0.496118731049422	0.311766758255347	0.9684940072114859	0.31426322750048197	0.223323844036249	0.23998076596510198	0.854272307056866	0.17958842688405	0.0616200634950916	0.0423934272394306
HS3ST4	0.0316826348362083	0.7119593409083991	0.8507739439584749	0.14976878692645498	0.5351618266264021	0.390594083455444	0.872155079814277	0.12886098640544602	null	0.984588856273121
HS3ST5	null	null	0.59631071825287	0.455900088883148	0.687321083222958	0.489061820121924	null	null	0.429774687812073	null
HS3ST6	0.0494249405870462	0.37270803897112603	null	0.45189654569459103	0.23335344868673702	0.6653194042099521	null	null	0.7012024762865869	0.7050574881001659
HS6ST1	0.919847427995998	0.917282751737226	0.379812543554485	0.0865939240547661	0.7940754763804291	0.506707593213249	0.255511671628627	0.10502542051083198	0.134080649789725	0.0208522138329832
HS6ST3	0.0439411830400733	0.5742087113624079	0.30371322201978496	0.5455605041842571	0.476670738634434	0.0347683105465755	0.30371322201978496	0.307727938487649	0.42810840907225295	0.374024643962658
HSBP1	0.0905445794983271	0.631639435140403	null	0.899110199847865	0.306874736559621	null	0.195675194276555	0.0796908278422016	0.511346746427954	null
HSBP1L1	0.0356336824893653	null	0.8682545428721541	0.247058825548493	0.187415710426227	null	0.9675990952298079	0.9929746743250979	null	0.8666285354208809
HSCB	0.358903054024665	0.017547321957133998	null	0.0273374643215397	0.526140863482425	null	0.915456999856343	0.617720135783816	0.840186928574534	null
HSD11B1	0.442642026166117	0.896225114796827	0.10507769756300099	0.740348632503036	0.212413157632523	null	0.20034254131568902	0.6435189825375179	0.570055797443927	null
HSD11B1L	0.7401747543369649	null	0.922295985198681	0.7271356836825842	0.692583107723279	0.26744563723253	0.991892788160636	0.9643272083167399	0.057949832898838	null
HSD11B2	0.0287865145170181	0.0230574858155284	0.222980485419317	0.0849255003360991	0.885587763903073	0.85124291245373	0.6175815511068	0.0248942985186329	0.887331224333515	null
HSD17B1	null	null	0.286746356886742	0.18890047117490602	0.21844605404956502	0.994869132486226	0.18882773496076397	0.183105915744243	0.5113605249643239	null
HSD17B11	0.36869637646134	null	0.37332777075114204	0.23308829798597303	0.310942582882601	0.310761191666518	0.37332777075114204	0.35726617707648906	0.341415057401441	0.354908735170125
HSD17B12	null	null	0.356518302249965	0.41590674772899394	0.502325770927804	0.7221041161082192	null	null	0.3410066603194001	null
HSD17B13	0.9656674563302271	0.965248020691495	null	0.39864175800900503	0.561483354746251	0.762871037354966	null	0.9410065536215441	0.267804830176096	null
HSD17B14	0.11340744915556	0.0318815216401995	0.19146556936939702	0.519420572942364	0.26309038428745396	0.47823984382814794	0.0353540786546709	0.0280924584562521	0.0292938940718556	null
HSD17B2	0.20507730047880898	null	0.0712633434744848	0.7868353777006759	0.24140874428250303	0.0447116774312307	0.184019183311413	0.536761947577375	0.9217069712046508	0.41629053230400803
HSD17B3	0.375451531558955	0.983943007651126	0.0327221543211307	0.0338317614023913	0.145025256233213	0.381714406896127	null	null	0.17273190730559698	null
HSD17B4	0.6485600250383579	0.10092895398379599	0.71965810572457	0.628954291512049	0.528311672204304	0.9224768239480999	0.6758115527187851	0.169314945176738	0.7336868690680759	0.256587201875351
HSD17B6	0.0608276416657909	0.962872746955125	null	null	0.32184396163201695	0.38706497895690395	0.564571114926287	0.8330411344598159	0.15470580313404	null
HSD17B7	0.980598903742427	0.269362336398601	0.8140209313906391	0.176862012411565	0.871675563548715	null	0.40872903284235707	0.890790380011963	0.341958476558082	0.6895369673792221
HSD17B8	0.5206356561461429	null	0.81076295930914	0.786254375192101	0.247848119089145	0.364832753491665	0.326591168847013	0.674066511800443	0.721075399685935	null
HSD3B1	0.527385547245139	0.942489197108159	null	0.22091772924666603	0.32042629405696504	0.105706781896091	0.7557960492378659	0.845638290427119	0.558261286319509	0.552089284348981
HSD3B2	0.5548819047461121	0.810654043458422	null	0.57021392561881	0.6594361044693211	0.376022636270409	null	0.890361261511275	0.819254222952386	0.15153782107862
HSD3B7	0.9304621564558859	null	0.9642775033791771	0.108749027796156	0.0442036380953572	0.580103726444401	0.499588706121064	0.735870998250641	0.0609866139193648	null
HSDL1	0.7950619536497711	0.3422437523685721	null	0.714613483835005	0.525296692353904	null	0.17440777349461403	0.9188165563487629	0.0834834594927362	0.7069208223845049
HSDL2	0.842604295118165	null	0.33484714336021504	0.226729992171948	0.390371635089323	0.733161910826463	0.26834946442512	0.8536796345648331	0.30606455759089696	0.523252812269974
HSF1	0.8270889994165741	null	null	null	0.8251176573282141	0.27021231423112196	0.6359391950777701	0.566630155722974	0.978433121736203	null
HSF2	0.513299882288239	0.463439904236195	0.4427547353043161	0.24760650221066896	0.7259207273937259	0.761220358322228	0.5884495304118821	0.6968219696117011	0.402142910314103	0.5676428104497421
HSF2BP	0.0589417752011616	null	null	0.244205525773746	0.72012352649929	null	0.413839992544401	0.512112490388441	0.663909870887339	0.560595898306724
HSF4	0.667219813858691	null	0.6715048382709821	0.792651969035495	0.703916537131225	0.4402343313681649	0.671476860866998	0.770375366563552	0.0416491467387208	null
HSF5	0.674402637720411	0.933578411085852	0.884109047771617	0.672595464379447	0.0390259202979033	null	0.8860080050527191	0.8447800958883059	0.771701506978575	0.7657285907184571
HSH2D	0.583950792596453	0.786267684591587	0.7672250953927091	0.785916930498253	0.869919136150239	null	null	null	0.48830342767482	null
HSP90AA1	0.174967565572046	0.414962074735661	null	0.9315063542701819	0.0381508620159314	0.955807170659418	0.747771539419864	0.195360959179738	0.9861292428907711	0.203462352968375
HSP90AB1	0.47965814784457295	0.711515122630896	0.93424394370802	0.9424735094810129	0.0847940264469105	null	0.7095291193926229	0.822619652355772	0.68071938818396	0.902027632199722
HSP90B1	0.218473641992423	null	null	null	0.599047120608349	0.0204615156680863	0.31080573414431395	0.261664401178578	0.884055335794697	0.22775669861010603
HSPA12A	0.360207983186753	null	0.39326146265407	0.208152489221598	0.581586346945526	null	0.270135879798592	0.38180568220915706	0.573172885254913	null
HSPA12B	0.359694442224877	0.300088496059548	0.97821861509232	0.0955755887881868	0.806653228698664	null	0.935031748159122	0.137408712435524	0.0376863980527089	0.133068407946341
HSPA13	0.6738630421760761	0.18868813175701	null	0.19989888694521396	0.0869985211362395	null	0.0940585107465148	0.8697513891735742	0.208027479659649	0.0740459723777007
HSPA14	0.26867857378395105	0.7471148433652979	0.18067580930764998	0.32473893268633697	0.9284520602498401	null	0.277570662095731	0.330368809293157	0.0182011672295823	null
HSPA1A	0.165747335837547	0.9349620441872829	null	null	null	null	null	null	0.943093565331323	0.267566753575764
HSPA1B	0.51622145765765	null	null	null	0.262568546702022	null	null	null	0.0597255641458483	0.24513415686779602
HSPA1L	0.19863158318457197	0.12163870686555699	null	null	0.446699638625257	null	null	null	0.9569600120416859	0.267566753575764
HSPA2	0.7260590699034319	0.749688545290869	0.8571692479455121	0.457539075125896	0.5360279898106121	null	0.8328582831541009	0.613658706712672	0.384979356779933	null
HSPA4	0.550546596203547	0.49507756937189706	0.764174156933425	0.458920354105569	0.39874619681746	0.885703565203647	0.74560311233897	0.661312723918023	0.24332483884876002	0.602477791581158
HSPA4L	0.23972760697039605	null	0.943937313200963	0.456402501035925	0.144727011398571	null	0.9442446180487041	0.44733594523631903	0.5459752764849171	0.7347054912901841
HSPA5	0.925888308436772	0.9670482339439109	null	null	0.489918263803836	null	0.9124669173161479	0.650715347110486	0.14462515648329	0.3963818321403921
HSPA6	null	null	null	null	0.351338050006601	0.10539521238032101	null	0.214454889253642	0.33616852820110105	null
HSPA8	0.544827727814054	0.330376290717265	0.17088274759803898	0.47918791379889003	0.080059404268767	null	0.5570854924659879	0.32082472155072195	0.000149230424191238	null
HSPA9	0.5905954001365009	0.412515520183422	0.39520599330262696	0.789866526749973	0.833075960178636	null	0.370907235444111	0.7735762176364459	0.805218087541928	0.31306831328243295
HSPB1	0.951692110677114	0.260465436634483	null	0.209144679254996	0.529012722762879	0.174575764593568	0.9387183424254699	0.5661288450565191	0.28738468749684803	0.44766252811800705
HSPB11	0.263034020797813	0.7427262735422849	0.500063964581784	0.23212643787782103	0.298282306475306	0.5787034624344449	0.308861280155516	0.19891641484513198	0.158837813198929	0.570730638437699
HSPB2	0.899704819799342	null	null	null	0.551519221165751	0.540382925860441	0.257436438007495	0.773682329464966	0.0943412523145211	null
HSPB2-C11orf52	null	null	0.35874849115589097	0.834220999070675	0.41953376366597495	0.54105499957527	null	null	0.5933404652157571	null
HSPB3	0.6560337532484329	0.509626313594855	0.8294614518704709	0.887581926628472	0.57859526139374	0.57859526139374	0.8294614518704709	0.510241664725269	0.769107126050518	0.595103010254976
HSPB6	0.9774615025553499	null	null	null	0.179696711195142	0.18009166395879897	0.18608033108643698	0.6153321581825071	0.29571262927378805	null
HSPB7	0.8843973306365809	0.12241755845559901	0.11854751095392	0.100671859647357	0.12413486449475199	0.5785785427668321	0.0670935001107182	0.14012398231619	0.6092120577573	0.81862419136748
HSPB8	0.41578304737588206	0.49293163333709394	0.5061136833586579	0.519987045559825	0.39368517495787897	0.40372890515684096	0.313099943883492	0.37710223120824105	0.49618530590717896	0.888881944695668
HSPB9	0.713661792440139	null	0.260534838419002	0.41735247336075604	0.246573667428036	0.4102061891839439	0.536463522179775	0.953112605739636	0.0405645037324998	null
HSPBAP1	0.129632052310826	0.10100097196220098	0.9978952704240129	0.938516809081166	0.9044236054864649	0.898819241485343	0.933152949370661	0.9532275566382621	0.9431549917195899	0.990506687779533
HSPBP1	0.14823782794301002	0.976364904318016	0.600506528437982	0.553533364592331	0.531332032383567	0.249043542696239	0.656956634492896	0.5256009602435	0.40151045031132504	0.677226111184749
HSPD1	0.5434680273342221	0.96849002695294	null	null	0.7510477750168539	0.636764824006236	0.37877685293733393	0.895701824683479	0.7434447710398442	null
HSPE1	0.634002587900274	null	null	null	null	null	0.538970318210798	0.806374191869155	0.36388270270632	null
HSPE1-MOB4	null	null	null	null	0.610577576165228	null	null	null	0.36531106311273903	null
HSPG2	0.22893633473096103	null	0.932451302815736	0.0854052166239289	0.42727142530226797	0.175219800629891	0.6377122537004399	0.22806121176002897	0.33572548666797997	0.0728017950429092
HSPH1	0.407253507753998	0.35632375169340297	0.518264474680418	0.328671474058126	0.0398896134787308	null	0.553071770717595	0.359962535197246	0.0604670686666255	0.11524143258547999
HTATIP2	0.0868189041773781	0.164914786480746	0.963205887951267	0.6722790577796011	0.330131641043722	null	0.9386947116697991	0.9777695699846191	0.833704896801489	0.984091041706938
HTD2	0.8879597003577429	null	null	0.674924849831675	0.27693535021244897	null	0.8573714445895552	0.018143750053935002	0.596184677976626	0.745388604353992
HTN1	0.8088880520334859	0.156763861707202	null	null	0.630311467342439	null	null	null	null	0.37815228462445
HTN3	0.711232545612717	0.0679021941952712	null	null	0.0039350405194426	null	null	null	0.45636087973616296	0.924118758674045
HTR1A	null	null	null	null	0.183987477133832	0.945013134015242	0.648747014174391	0.25647966267213	0.734158701781467	null
HTR1B	0.41857139234769203	0.24911485117853302	0.7038048536016349	0.5234176742612809	0.0019158068231905898	0.444937050268767	0.5524467665955289	0.587877069358168	0.281689218258361	0.126158508786552
HTR1D	0.800562071434755	0.7135761216691829	0.45233837967940205	0.8444274575854559	0.19500067838640803	0.8040031890283579	0.4905444496202629	0.7158093282983922	0.540844952741137	0.573023493162193
HTR1E	0.8080619505161241	0.71305272830738	0.898338107720602	0.639917504904259	0.8237892646635421	null	0.6075164430750299	0.44081187596147403	0.729113632756683	0.270739450000402
HTR1F	0.671655436726176	0.208029490595117	0.0805325267552424	0.920941976504635	0.0864787589122538	null	null	null	0.42873393070073	0.288745331897133
HTR2A	0.351662921961371	0.7679001191464708	0.499790670226247	0.24128019862433198	0.9759063090479599	null	0.458035762942359	0.8396433040538791	0.704073477488516	0.5361202367523711
HTR2B	0.228200743102952	null	0.639106807158417	0.689963426837575	0.436377977506063	0.240138962161637	0.0631857013809005	0.813155043281182	0.6879691262106771	null
HTR3A	0.7787359513699499	0.0402238017614587	0.25256765373045603	0.681884872741749	0.278932733110209	0.622789378676556	0.26601268263563504	0.613279174132656	0.7449335943177401	0.176221897023674
HTR3B	0.758936372490989	0.643969893520326	null	0.141243127292837	0.812773789763742	0.575517569478821	null	0.20131837018562898	0.444970081617036	0.7777164126592049
HTR3C	0.18599610949433398	0.554164500419662	null	0.6105859440204481	0.143798715137125	null	null	0.966203731878104	0.653963009433553	0.46875014102549106
HTR3D	0.363205040687503	0.111238098051298	null	null	0.467272483501051	0.667847911915318	null	0.009358789072744341	0.698010246274423	0.36768422137159495
HTR3E	0.648514049327747	0.704507320788269	null	0.101705701579247	0.420331556881681	0.0653956565699285	null	0.0659403764133911	0.21609126100060802	null
HTR4	0.5523044117758	0.19584953655680398	null	0.67244904523154	0.9950302183091679	0.7319577173457521	null	0.510658742155035	0.45997468892891497	0.56528699995102
HTR5A	0.37959814275916903	0.155346619813399	null	null	0.7906107950956209	0.599188940340224	0.709566371513006	0.10639953112565301	0.40796144509762505	null
HTR6	0.18595353100427697	0.5907168938829681	null	0.438835384804925	0.751019885331951	null	0.162965347619738	0.947689431329327	0.9937848675959241	0.88501554724415
HTR7	0.106456455764664	0.9739754691646971	0.15152460241500698	0.296763353668739	0.0070036741805549205	null	0.0862844177363813	0.0188432522480909	0.451632320579665	0.287394758131509
HTRA1	0.25780824990955603	0.8237727795822041	0.351796053399192	0.358130047336202	0.9277506134073471	0.6962177583281441	0.49252010382813	0.110234936167995	0.836957757757755	null
HTRA2	0.60513211850406	null	null	0.509442310511815	0.194654551609107	0.8217960022826659	0.268078033610399	0.9094527917869909	0.7129509176336941	null
HTRA3	0.7595594053212591	0.997437310506157	0.939494604353243	0.478172089972014	0.214737072697207	0.128999433634722	0.989168119931599	0.8565784551193281	0.7883216994775251	0.9922270001589921
HTRA4	0.361792074967786	0.48262939075762606	0.29215739544958697	0.29215739544958697	0.120059712062624	0.0465862812151325	0.19169744155056398	0.35536863080068604	0.781114019106433	null
HTT	0.372344634685425	null	0.422149795677458	0.904206892298313	0.7104208176130541	0.122546996774226	0.42317644083874395	0.9451919456876899	0.6561621867709211	0.627794532692651
HUNK	0.00883326029432663	0.0630371020440381	0.495579054243438	0.16424092707710097	0.9775727079506241	null	0.495579054243438	0.507890243817718	0.646522577889334	0.952603091324667
HUS1	0.492627166668385	0.17095489017326904	0.9116302499968929	0.9678984011699119	0.505446725328857	0.39955623298304105	0.830522911693645	0.798109565186169	0.859106366352033	0.6203199535781561
HUS1B	0.596913126480328	null	0.6856829797605939	0.22169284285134502	0.000109001695310917	null	null	0.239507455497922	0.7162442340293321	null
HVCN1	0.8724672606436619	null	0.819256827236968	0.7677592959545749	0.43594398169193105	0.39288107218138396	null	0.372215804821068	0.8680369658990079	0.856411254536822
HYAL1	0.175099026133528	null	null	0.0788181007633604	0.7506651620725531	null	0.628133920299938	0.34992271555340904	0.336446476841409	0.0947360268620434
HYAL2	0.46688744107594804	0.5351849814181671	0.36907008853808204	0.45373813321099793	0.27507391006798104	null	null	null	0.22235391558779102	0.0485400040562415
HYAL3	0.18206365646073397	null	0.469045929734267	0.18746038992671601	0.519746997192756	0.54282673373291	0.22845624949946697	0.38451522623676004	0.895585580694567	null
HYAL4	0.129620397260878	0.4696958467236961	null	0.178038176619956	0.377279904797166	0.841743083786693	null	0.747423106028507	0.705029286658518	0.8575023003785609
HYDIN	0.4061867081006621	null	0.760469813316272	0.239532708242952	0.38601959041203604	0.329018172980873	0.760469813316272	0.7722154216757301	0.642806995173814	0.0970929943538661
HYI	0.28682408399763104	null	0.38164605113919103	0.10492047582743302	0.00637855856013059	0.118815039324145	0.891826528330576	0.0506153396182549	0.5129647545098089	null
HYKK	0.250786184142033	null	0.0529715759592013	0.0926283773138047	0.839969363305465	0.0983730240661456	0.0829526855806489	0.22131204737420399	0.474154127263591	0.321692493037945
HYLS1	0.366546487354968	null	null	null	0.659319502247811	0.49607737772548793	null	0.5831251681491351	0.64309858326786	0.7820458030970191
HYOU1	0.6966901304882571	null	null	null	0.9252783111154209	null	null	null	0.8955373611327221	0.400794837577514
HYPK	0.766472857541208	0.31876652053309196	null	null	0.9402273564825859	null	0.548077264703282	0.7200063042381101	0.169030828922465	null
IAH1	0.304304699331194	null	0.484385689352481	0.652412570472276	0.58431766807445	0.38506223166653203	0.5425284014880579	0.73736185396875	0.8268350239556309	null
IAPP	0.30000694552584495	null	null	null	0.7249137388765541	null	null	0.32847355111266696	0.5229154146350681	null
IARS	0.0693360583542967	null	null	null	0.00820367436791203	0.23092516677012198	0.0512262762633691	0.0535642718679328	0.0357254768969731	0.0471761427569333
IARS2	0.33371111079582105	0.0726635536984447	null	0.185462078140479	0.109519530941905	0.875721564703192	0.0110522857255968	0.0236411359285469	0.364613976823757	0.0342122433853493
IBA57	0.945413815144884	0.604710085705609	0.857700385617269	0.9006507365955071	0.0410385680960048	0.487768743944615	0.857700385617269	0.774598602238677	0.293444709137337	0.496712283384609
IBSP	0.023264656721956004	0.0295108886052248	null	0.18136384980947098	0.0494267706516245	0.30480677211731605	0.171101174077447	0.25138594462019	0.49083593683004	0.321036830460442
IBTK	0.44010266955074495	null	0.0578367829321772	0.18550070036710697	0.19397248925260605	null	0.12705739002580899	0.10912703248767801	0.945136118542387	0.122899658212616
ICA1	0.3662410004112411	0.4651578271986189	null	0.24526965290267103	0.470726692728059	0.824911682697823	0.230746138887333	0.303527048509169	0.778832401205282	null
ICA1L	0.43809884377009206	0.5364646550592299	0.592903712701433	0.0444241051650126	0.0916347833339407	0.613515748525685	0.592903712701433	0.42895488032338297	0.7897905610477192	0.238822337197606
ICAM1	0.278541562089815	null	0.602697477059303	0.27678049726068893	0.691321103756472	null	0.8231160690926279	0.174084019683218	0.9886471018224878	null
ICAM2	0.664273730393057	null	0.6596603440225179	0.16022569207276502	0.8769468742068609	null	0.29187901298642105	0.0663829796153494	0.385321624031059	0.0423987638199529
ICAM3	null	null	0.34256248260009003	0.40552116422480605	0.8876764853594381	null	0.308077073600737	0.6390793806171421	0.493269521839463	0.777772271120574
ICAM4	null	null	null	null	0.8168708832735379	null	null	0.775326253207414	0.0850337768437942	null
ICAM5	0.48418912918166207	0.845350420028992	0.773089683279115	0.7908522582812441	0.38653669833923704	null	0.46216515230747707	0.6945248398202801	0.267951581098331	0.7535077186712621
ICE1	0.205878033189977	0.24902805963142605	0.551829021894785	0.19800485598155104	0.0781523905374525	null	0.602667577360307	0.37557178068915703	0.0687749893416734	null
ICE2	0.7533197170480359	0.7026306285568039	0.564213322738652	0.504573416975265	0.5839727534315671	null	0.432289205744786	0.9681113788225849	0.184296087772828	null
ICK	0.7083792496640571	0.989356694333563	0.891562140537605	0.834315813619947	0.8082814808577921	null	0.37058263890257204	0.5552479039107729	0.9349740922012791	null
ICMT	0.307489405701151	null	0.9421809602296031	0.6819118364962199	0.4908779546879	null	0.5738094042101171	0.7006565147728001	0.993670427509955	null
ICOS	0.0557571717978433	0.106964746992767	0.585459136925274	0.532180222034975	0.6871115029013249	null	0.42699569405866794	0.790908819931629	0.999302767522262	0.420401534549221
ICOSLG	null	null	null	0.165509288463981	null	null	null	null	null	null
ID1	0.5868050907981689	0.9996060667407851	0.422739202266735	0.367578587594189	0.156555509454133	null	0.390149552741198	0.35501438965623205	0.890726964558828	0.37530628251348297
ID2	0.628826946805571	0.944206383480301	0.337945011068781	0.0957208298517196	0.763561632712039	0.644038737628121	0.9155504773565508	0.968306534496262	0.287647463390557	null
ID3	0.534692857851317	0.876353558247227	0.9757424934185072	0.32568924616609	0.46286639535851204	0.351337863800314	null	null	0.19726630370953102	0.0280412244288071
ID4	0.48582786264601097	0.9007805571037829	0.588350135060226	0.417424085927398	0.0886198745049828	null	0.507820676442812	0.231260044616424	0.5083857169732671	null
IDE	0.34666202463907003	0.58974512763974	0.313211248004749	0.482285829933908	0.0880326882601621	0.17927635384795104	0.313211248004749	0.717707974880567	0.9223152816537841	0.797011909905204
IDH1	0.381218342096841	0.721683929268792	0.325092680498534	0.31390435777360803	0.105486159209279	0.155917885157882	0.441566751741724	0.695586116923898	0.0682697333806199	0.40271212197156603
IDH2	0.131729769590751	null	0.502017941077619	0.25577968290985	0.393027969322519	0.20220235012069396	0.578304903122785	0.361617571708349	0.42723454721510107	0.105353456325058
IDH3A	0.189282189811083	null	0.837306622054542	0.98993149404062	0.699640681132662	0.9910490832025359	null	null	0.739024851175395	0.6697496162052329
IDH3B	0.231220338745385	null	0.63494978351387	0.523143494073639	0.283379981389353	0.17643374525484598	0.21274830310163603	0.5748993802370229	0.3064007081599	0.663626705585236
IDI1	0.26024771524224105	null	null	0.628233581424362	0.264444272214747	null	0.318154900766141	0.441554883775627	0.7245562847651992	0.36789933160759397
IDI2	null	null	0.852637662464716	0.27424738779804697	0.00312303648429446	null	0.636246757377922	0.5906202481646179	0.9401938686114121	null
IDNK	0.570998473688256	0.768394733650983	0.7128210767286609	0.80164116801774	0.817625465920179	null	0.7128210767286609	0.6580820579676789	0.32382169541788397	0.971599306984033
IDO1	0.13090101504379903	null	0.3620923540548421	0.19222791495758604	0.6259025210280171	0.8735180395948559	0.13090101504379903	0.6015228329072491	0.9394840887544559	0.16735075879822303
IDO2	0.280815315232987	0.465859091227011	null	null	0.342431866653665	0.5387638930211229	null	0.44568404919140997	0.4322584487203979	null
IDUA	0.501025279224164	0.252338408356767	null	null	0.35881039113777	0.8507955038302529	0.264823821575499	0.0307172792190682	0.16630291748223902	null
IER2	0.568852296517652	0.12043844802885599	null	null	0.396483434381257	null	0.0200213062971204	0.7730432308123221	0.0634801068869978	null
IER3	0.407619578704078	null	0.5070991327634929	0.9339571200434721	0.7091576974836491	null	0.251575012939666	0.32295305540392605	null	null
IER3IP1	0.828686712498011	null	0.6955817885616911	0.7135882094520721	0.843259386570147	null	null	null	0.0960380609996675	0.687268201132555
IER5	0.42617620524512895	0.661829463364407	0.798095239745376	0.0189742995539339	0.787890528352547	null	0.811570162562894	0.545041199236098	0.226187795917533	0.9990838438405258
IER5L	null	0.734933749190655	0.657124313572071	0.6503435017937701	0.884667572544418	null	0.712932761079971	0.660859616507034	0.412648283465625	null
IFFO1	0.9875747126832328	null	0.16098311381469102	0.311627300918062	0.22569648009171697	0.056728142426454006	0.118608199591023	0.16165824275334303	0.604565281950628	null
IFFO2	0.855335253706058	0.23390505061837397	0.212123185638966	0.657551173581151	0.8997706678331899	0.32103817129221196	0.550253584510198	0.642945956616047	0.45988297558863395	0.9022818586198421
IFI16	0.24128958461804997	0.47653535260568397	0.23467977489250302	0.297823719265812	0.230106057905841	null	0.201043891550489	0.22714679866842002	0.6051160452965361	0.191725349565662
IFI27	0.0287908185091352	0.5873537517373879	0.7919204574806629	0.0816108162367062	0.00970117093262401	null	null	null	0.635518392321647	0.569254410206969
IFI27L1	0.5687568653331629	0.8610015860724529	null	0.993561267876561	0.16565105269054098	null	null	null	null	0.963524124473693
IFI27L2	0.588611164913843	0.330913991586682	0.132976742362138	0.0071821352944246904	0.667909516148443	null	null	null	0.0706413453034844	0.607861880173607
IFI30	null	0.9630568993466079	0.4572140472822971	0.33040015059847305	0.23301551089687	null	0.5233800868540159	0.3904193412049621	0.38790645845144006	null
IFI35	0.741679055809221	0.963543316060166	0.586190205116219	0.477902087732058	0.15433758263560002	0.637083912413208	0.586190205116219	0.360858899886698	0.475961461954245	0.5688163825496121
IFI44	0.358195269961715	0.36311400793582393	0.0269090031714009	0.314774214751654	0.564818820148893	0.0122591848554734	0.0269090031714009	0.29870294917654805	0.8760333804927959	0.55954904726296
IFI44L	0.9615633274983292	0.279473250536345	0.8009252493651771	0.873976331465687	0.4950706154859939	null	0.803395403139506	0.7418948913843721	0.8021231447973579	0.497316939030124
IFI6	0.220070639475984	0.5372731976975421	0.319749783165308	0.158232931996912	0.21614763178844698	0.36948878057508705	0.338026083035544	0.20063414068966395	0.3983081634263089	null
IFIH1	0.5513535406663	0.9963011856499889	0.497112394529002	0.5721085421202371	0.17998506830261	0.8615003223135841	0.8020749478983209	0.9010216334099069	0.40438441329480895	0.0029441698780180397
IFIT1	0.585568340413558	null	0.341920718269427	0.9492862025163941	0.8919736671888371	0.924621341490476	0.7272022261727379	0.9082857925109442	0.336341620650757	null
IFIT1B	0.824655064500861	null	0.403713660720077	null	0.657048723728992	null	null	0.0514652060325889	0.428714346879427	null
IFIT2	0.765007277472356	null	0.664932567610224	0.38277410388721006	0.482250487129168	null	null	null	0.5263361460363309	null
IFIT3	0.185389092712245	null	0.6918201929875369	0.451316536542097	0.0168715944089763	null	0.32940733318626597	0.13338415075556098	0.317352487887346	null
IFIT5	0.103552369984469	0.895194115308712	0.40316050634639794	0.28461137608007303	0.34735211080830997	0.702209999293838	0.42142014046055704	0.8704867173122219	0.10326494448134199	null
IFITM1	0.557811755183168	0.190453885237245	0.34462876951727694	0.194674212575262	0.19028179270449103	null	null	null	0.271485164303636	null
IFITM10	0.56269524962953	0.8712019125346141	0.262958148331168	0.244683064673873	0.42005640026654995	0.639211434717084	null	null	0.0909316755515653	null
IFITM2	0.39315056889671207	0.190453885237245	0.0306322183945946	0.0465062832488151	0.5153085292113749	null	0.294043576075502	0.263150333900259	0.408575716167882	0.297740748421491
IFITM3	null	null	null	0.8212102434088191	0.0318938143521684	null	0.8463854735071691	0.640824014052511	0.0178587130170238	null
IFITM5	0.5141603894610259	0.883112565824933	0.9692139166800601	0.46764971291292695	0.21837583111368697	0.6479572098978801	0.0820873540260771	0.545844759800574	0.815113782458465	0.236827901538995
IFNA1	0.359743754293768	0.209086759134375	null	0.215821367079187	null	null	null	0.7588408795189979	null	0.326290856474903
IFNA10	0.6892043711515831	0.619548771653784	null	null	0.5062788762861921	0.00618685630986271	null	0.6291411593602879	0.0164732678685321	0.5543511721147559
IFNA13	0.7036950648511809	0.348441641027148	null	0.67260041365201	0.421958712182715	null	null	0.177971359424263	null	0.746781054275229
IFNA14	0.0962858690441469	0.517980012661088	null	null	0.981902446108606	null	null	0.446742531146365	0.616998917629054	0.8029308591846751
IFNA16	0.5669200461773239	0.153332114239364	null	null	0.44707446260892103	null	null	null	0.68788004061887	0.970336182895741
IFNA17	0.47519631096575	0.483360894832228	null	null	0.0531718681738763	null	null	0.691286680822989	0.12066220397039698	0.8375475920285408
IFNA2	0.561715288541588	0.0700781029371351	null	0.9567572036564879	0.467775117988474	null	null	0.13330695836998402	0.416489183635043	0.8542049393865959
IFNA21	0.7705433836136429	0.40010987776807205	null	null	0.974374430421444	null	null	0.213257363074649	0.131610445376424	0.28153383822778805
IFNA4	0.973469236014462	0.7703766021125121	null	null	0.35656564213887393	null	null	null	0.0612214983644243	0.9819552459576779
IFNA5	0.31830032405831704	0.40033927496444704	null	0.666313344068811	0.9558260065064721	null	null	0.21491793429075604	0.722977291096277	0.507376491200997
IFNA6	0.951433192013336	0.380844588795274	null	0.609325582764119	0.587372832940157	null	null	null	0.96093895454254	0.603917529478714
IFNA7	0.210026669495281	0.5968778379800129	null	null	0.248814520046037	null	null	null	0.739117709427029	0.615927113245609
IFNA8	0.31131429507405395	0.479687354327961	null	null	0.962836491891434	null	null	null	0.7383174013744359	0.18552371278776802
IFNAR1	0.6859202561501071	0.233497485713419	0.5269247044780321	0.40417488164147	0.9048207749195429	null	0.6940457701983429	0.694410078678812	0.658466316727167	0.749245743311756
IFNAR2	0.32562310084979695	null	0.584065297644182	0.86013294764946	0.142332885115475	null	null	null	0.9262888449942671	0.587708646778591
IFNB1	0.9979506235627191	0.118631682875995	null	0.17829887958777302	0.511934606728346	null	null	0.999325641312242	0.726383431051698	0.56369825800506
IFNE	null	null	null	0.480566362608454	0.890328051161733	0.829157993311325	null	0.7848540718374529	0.514687859645252	null
IFNG	null	null	null	0.0261640113668864	0.664543861343571	null	0.775091032423798	0.9732989395492401	0.976317068292363	null
IFNGR1	0.6710424965183891	0.38616649325496794	0.7820206345970601	0.17827085898986303	0.260828412100908	0.258916131353966	0.906442024203832	0.24932703648826202	0.740081082910918	0.15185118229672798
IFNGR2	0.7503136544313729	null	0.49006881359133503	0.525546943034318	0.11833102645008302	null	null	null	0.138950465362113	0.0475626048572625
IFNK	0.809615227807924	null	null	0.626267274857539	0.5624367038403609	null	0.7601115103668811	0.5524184405190289	null	null
IFNL1	null	0.701513845278552	null	null	0.928066166553357	null	0.7179970430585301	0.9613233406147	0.31255176349673497	0.8209030185476479
IFNL2	0.182034737828539	0.5141932195505711	0.638827418723658	0.529475870181477	0.39048282323322103	null	null	0.7144269149668421	0.41720485289076	0.7301891518578308
IFNL3	0.8553720535398058	0.9458664228930241	0.46476467107744895	0.345732777795607	0.134072999976864	null	null	0.42374152790321706	0.14945195930249403	null
IFNLR1	0.0541772229828876	0.76100809061754	0.497947540709069	0.6721942472378211	0.490504130757818	null	0.45388120796947906	0.34909313345274606	0.961351403564675	0.8193717626659809
IFNW1	0.15191854936917099	0.871641496377796	0.8837539574501979	0.554615744616356	0.8136108366564541	null	null	0.420761016945897	0.0849623728275815	0.239396104019912
IFRD1	0.513453715640455	null	0.9155149074755059	0.8735070939064351	0.37803195151844704	0.8722490375878019	null	0.3944319906664339	0.6668600947266929	0.7188126697012199
IFRD2	0.9833947863057529	null	0.8896747787291809	0.733489814612247	0.311092784853678	0.478562781110813	0.541898508848426	0.587465568165025	0.42607979875752394	null
IFT122	0.3547095684681649	0.6084720462347739	0.7412609030328199	0.22034322959344502	0.11806186687922199	0.0191107922985376	0.32352649403867895	0.436190576491193	0.6785648994212429	null
IFT140	0.840921220499777	null	0.332163822159972	0.332078479069853	0.876760146937965	0.930197521119999	0.32527659660742997	0.49010521418887	0.9434367183945049	0.23657156156507197
IFT172	0.01687749493521	null	0.0281620020285729	0.0130864960581617	0.0888031892112977	0.202572550002518	0.033862179735813	0.0334211728723116	0.600193032368026	0.40413200458854104
IFT20	0.137757256668221	null	null	null	0.645657355064277	null	0.5018589381734401	0.326347149810891	0.0433676270877841	0.7431713910202259
IFT22	0.828056107700417	null	0.9432120692310059	0.8870335264072199	0.0172956268447525	0.00824108618985708	0.9432120692310059	0.874227843083244	0.375202433871307	0.8891034163032121
IFT27	0.0404205858621087	0.9086421760046179	0.8342137814222829	0.074803969418183	0.9344871644774609	0.9595469288010571	0.923032022659344	0.7797689953854442	0.661554759556058	0.9977164173350559
IFT43	0.297748682435036	0.686044396143506	0.5452755852757141	0.6321727482401589	0.5448076830915171	0.941549661490598	0.8288511171258391	0.9943844698623459	0.35667505881640005	0.6670276910588321
IFT46	0.144881468120995	null	0.34440064936861997	0.636047479462726	0.947655358909985	0.597089312722025	0.113725453235675	0.867156906671875	0.786682739491663	null
IFT52	0.182994222695654	0.845072326446491	0.9848899131712561	0.927997379840213	0.820801567815309	null	0.9314354830047429	0.9629863125729671	0.8061107375882758	0.9803216021952019
IFT57	0.8404340444016122	0.496901770519699	0.252341450054452	0.11822785580542801	0.7155159859431851	0.9282619584228241	0.0752803160807348	0.0289544421465151	0.30532847649774203	0.9273595903261199
IFT74	0.05773776341102901	0.39008981044401103	0.10126198926701101	0.121348288986488	0.0707837397079448	0.372598427955794	0.349698997426231	0.17100878539538902	0.191366910397835	null
IFT80	0.386222687115884	null	null	0.6795748831462939	0.287792513648435	0.14213572166154198	0.44343218829785297	0.44343218829785297	0.404384198541149	null
IFT81	0.7902200186135779	0.33688393223187796	0.6741690781286329	0.7316663226800391	0.0570422101761194	0.11022216663487598	0.656574320077921	0.6776806053662221	0.367967591553502	0.0561663689569066
IFT88	0.971185563158804	0.0688201455300006	0.55680050849329	0.7105239515839301	0.48431233382118605	0.6638156990671851	0.418506529707248	0.18067223637683702	0.29646868550279	null
IGDCC3	0.9189169878852551	0.5893266488025849	0.477110715873871	0.546153176567644	0.18646463387689602	0.7159231639466099	0.900460272523342	0.520155027143281	0.7241965243559341	0.7967153620289851
IGDCC4	0.681426651748306	0.19756290554163602	0.9208604665848671	0.8195140388560079	0.33167076830778996	0.158009146067558	0.9208604665848671	0.8997068864893579	0.26670334593171896	0.5760280984937121
IGF1	0.883485242001831	null	0.10887018129872501	0.37485685902939203	0.25803836222526105	0.183269854791284	0.7877267814640891	0.13072197664038301	0.084289025486062	0.21322137700449303
IGF1R	0.719213689477434	null	0.20878440229002598	0.6301552286880021	0.58004365095637	0.329594547185235	0.626053081679707	0.9347527574348501	0.049365920059125004	0.251642456885525
IGF2	0.231663752158519	0.23717784492928698	0.43849212429757	0.695144663266775	0.888326082533917	0.792807359052402	0.303504842541414	0.6589988858079139	0.427473902610184	null
IGF2BP1	0.650845562045447	0.230258763510947	0.24319204221265497	0.620121948979018	0.674400645406191	null	0.45732412160996205	0.84368850618431	0.13535207123727	null
IGF2BP2	0.425406299115005	0.75861343552579	0.718520779386364	0.143680873576979	0.0329178733250862	null	0.736265359368093	0.8370846354284799	0.5999763966809261	0.9267889246709159
IGF2BP3	0.8320317230210429	null	0.964083791800165	0.882374204300168	0.28430393561525896	null	0.999297777621354	0.914024209610174	0.696803863751188	0.701055252094474
IGF2R	0.0124356172359281	0.590992232541359	0.8935935770088922	0.4016776313335711	0.607742753412417	null	0.8397702427485899	0.35008536933664297	0.17410739768548197	0.937319892985683
IGFALS	0.562318451043918	null	0.422288046619209	0.0709886937353348	0.9518228234039691	0.41005494241474705	0.451513978437376	0.15840092138834602	0.10199079077961	null
IGFBP1	0.0918549624325371	0.0870210872077062	0.38494449730899793	0.0478055214378887	0.0164190638965445	0.19860792321397402	0.569509256042975	0.7338001581666501	0.0421176413578983	0.8737160959328578
IGFBP2	0.38920066857693003	0.245036325675155	0.966472178925782	0.70549729637749	0.8816543988605191	null	0.621899308125082	0.7422852082384319	0.331269870378788	0.8153174457739281
IGFBP3	0.0519014015592338	0.41777564006931894	0.816507352006285	0.6711658751475219	0.317176791625586	null	0.9149654430620531	0.512065600965357	0.660118592240852	0.8081612781950079
IGFBP4	0.7629942883455941	0.00698849608939756	0.888504245174437	0.9769283268145379	0.683466967556553	null	0.888504245174437	0.9161455541530709	0.791055111693876	0.77236415577802
IGFBP5	0.294370059583322	0.28341303656151695	0.294012128319166	0.247513343579466	0.61972084645324	null	0.585538331873157	0.343120058534498	0.27495868624212105	null
IGFBP6	0.186117695268985	0.358203300958598	0.218553258682932	0.7796762600646469	0.41614827951602706	null	0.215834480989428	0.868330902340734	0.212004344214965	0.14235249008790998
IGFBP7	0.7063502608696569	null	0.469887341010425	0.9694495903845299	0.515873132262834	0.6060413711273199	0.181553933659002	0.21733288263727	0.8309872697865699	null
IGFBPL1	0.242967091966607	0.7373114822854571	0.149003855827956	0.399670352178546	0.854706913839634	0.655736953016813	0.471818685002716	0.40101253587035707	0.7911002846104759	0.466745869001378
IGFL1	0.284647097148102	0.00277627874017483	null	0.727068710779246	0.00343117905414725	null	null	0.30819959066593106	null	null
IGFL2	null	null	0.248168508421979	0.250461764689794	0.7973670217035059	null	0.909954988686805	0.562091662509729	0.275295117889248	null
IGFL3	null	null	0.8092230243770799	0.23376015689055898	0.43547534803168	null	0.31934160622352	null	0.80195990776085	null
IGFL4	0.46090518551730797	null	null	null	0.9349276614997589	null	0.594024741162324	0.52858109228554	0.6955818053893189	0.685194581460432
IGFLR1	0.233288473860292	null	0.0734994628972232	0.0515862661083506	0.46865791621235103	0.608067695904411	null	null	0.7025591250367309	null
IGFN1	0.6293736926329629	0.9716398963894028	0.554977137463663	0.9600699324644492	0.40701960944711796	0.36622152459750196	0.7095200683495809	0.0183836672974784	0.35319498149051703	0.19687797965533602
IGHMBP2	0.515703038482261	0.0760637309508714	0.295568550842942	0.849865504903977	0.0754619715855498	0.5128778595522511	0.6292840160716011	0.43576849405331797	0.8566524661817099	null
IGIP	0.706458050516301	0.728054370021679	null	0.0814568956952832	0.377295413976159	null	0.389478539082525	0.7946775905793159	null	null
IGLL1	0.33928387592161	null	null	0.18151251769249802	0.48701388105290006	null	0.25779694894395805	0.08991660505677901	0.255399862590883	null
IGLL5	0.4469564222674171	0.9153841641491399	0.16524872295413698	0.14661996443188	0.7547819799914721	0.8027118924767109	0.194782426669388	0.654568617595795	0.398716994165629	0.08268190445974401
IGLON5	0.9055578614569559	0.0533566410702063	0.787714465787532	0.886865065832894	0.0263008571467982	null	0.874435938256135	0.976962826997321	0.518959270705407	0.588815246842895
IGSF10	0.33996557672824895	null	null	0.539376023837837	0.287141935562751	0.0101150210246623	0.0721991883301791	0.0446850107958779	0.7514927325937321	0.8666968086573701
IGSF11	0.9546206229507009	0.706054549943062	0.7563943582767869	0.41218488264344105	0.34263825685074106	null	0.114015710815958	0.0984151128331835	0.137944468016513	0.151565897756008
IGSF21	0.0449562404143083	0.22189113580821201	0.0252641009810646	0.579175474257941	0.24177328058145103	0.00940520214317297	0.24032095779632895	0.12267428914279599	0.37838852972299203	0.311702406270284
IGSF22	0.0350772032657596	null	null	0.0654044593032083	0.562954580205071	0.54504547629293	0.7287497223944491	0.5909043893190861	0.33515517210930396	null
IGSF23	0.8840537378884159	null	0.5261135415809229	0.430509886471705	0.6857543528301899	null	0.608905479960218	0.187682523237231	0.811292438670395	0.487646478443161
IGSF3	0.9420505574399871	0.0719633750243116	0.7560845893836821	0.21741929690691103	0.292077288983948	null	0.7560845893836821	0.13754198014703198	0.0634100448137229	0.61328219092908
IGSF5	0.8770871524710859	0.761881011313601	null	0.35907703716979705	0.702387786436214	0.9810409260032521	null	0.455254319319489	0.581032613761361	0.8494080237133891
IGSF6	0.9636769261041959	null	0.24348417879279602	0.8460455884352541	0.603304410603605	null	null	null	0.76422199983412	null
IGSF8	0.41871036099225	0.793436067926622	0.319401482714106	0.632325695026514	0.39084513472040705	null	0.319401482714106	0.34342724586831	0.45806219681762395	0.022374850703495
IGSF9	0.511249044527075	0.127362553200905	0.0566478095375096	0.131467587191686	0.82262717012023	0.251555067368921	0.10203346701357001	0.39653010434508895	0.26931949455258103	0.7262187524095771
IGSF9B	0.22733994669877303	0.0744473082479855	0.22966938119166103	0.17148944843876499	0.633460022808629	0.497601590782758	0.280821089947649	0.29354646839343396	0.410839301306414	0.42674958245338396
IHH	0.56361234231194	0.798992701669223	0.626473204219855	0.986017797041042	0.224895932069089	0.23644749681859198	0.626473204219855	0.425349437216378	0.0566217941127415	0.28987695335778496
IK	0.19512175825541297	0.6492056785006999	null	null	0.571172334487311	0.10400378190399301	0.016020359521324	0.432431369130889	0.27957334158846003	null
IKBIP	0.494356977913661	0.0213694074275081	0.329384427285203	0.503154451425291	0.609857129259495	null	0.38468973719391203	0.159189788043954	0.636219733747929	null
IKBKB	0.546521494447407	0.361716512427348	0.4954951541779461	0.315340640617844	0.551029622853341	0.18363512575543803	0.8089305752095329	0.44696692985475706	0.7399564998620292	0.7283903330839291
IKBKE	0.8176051433462399	null	0.5467146660828379	0.0570534593238614	0.525479272147485	0.863621794296635	0.49270394742428997	0.591079687958692	0.40917446278159997	0.386493889229177
IKZF1	0.8605668994530709	0.372854111236628	0.204578228043517	0.61261227328403	0.38203524759416996	null	0.00463683022994865	0.6624973786234979	0.547826754272227	0.866265064621315
IKZF2	0.17566188428006002	null	0.22932156522271302	0.27041996236861804	0.994923742809583	0.485320125850946	0.12613769078139198	0.0820066089614289	0.590164240748481	0.8851907086644321
IKZF3	0.609793599014147	0.951135804259939	0.999915319669386	0.344843003271262	0.44167864351321207	null	0.7426803263002599	0.243928357792942	0.90087816174437	0.35069632123519207
IKZF4	0.152564806333999	null	0.14773842596468498	0.21726063988122898	0.7136294182998209	null	0.233725486120906	0.423430481616901	0.9396049499075121	null
IKZF5	0.7161305098610309	0.9559145848596651	0.237153579034933	0.43770489783473604	0.7027085129773399	null	0.595118341558155	0.11962526374234199	null	0.23711865242659
IL10	0.459869727071834	0.676909750175796	0.0827633970338945	0.00136067817671426	0.6742012841690661	0.377481595702312	0.022686397448074	0.0338408227744615	0.862681558036447	null
IL10RA	0.51339950338835	0.199814576293515	0.603004965279929	0.38593602293229706	0.6464925472216789	0.38519182098911203	0.800494457953514	0.0881890708590326	0.596967219409808	0.38609502423998604
IL10RB	0.611815483300695	0.556536481577479	0.36943878113160206	0.0724696382737162	0.8841125133899699	null	0.38550504530622703	0.9110347493151351	0.0813506721541664	null
IL11	0.886829777258516	0.6816265510316059	0.8170635887111759	0.33188317547902	0.8246035677181809	null	0.8018898423991478	0.288116651416939	0.781060790853435	0.524928594740076
IL11RA	0.60263850494689	null	0.755328939190838	0.40139687347268893	0.7452983994066701	0.7563412957567192	0.953620871133523	0.37670419859104903	0.902451609897428	null
IL12A	null	null	0.6006487929541949	0.577771916751816	0.325450637761193	null	0.19219488789992803	0.106317419033254	0.6497991653610999	null
IL12B	null	null	0.70066531762973	0.610438636540407	0.774725145787213	null	null	null	0.33475573745563897	null
IL12RB1	0.207159094624573	0.17616947310888398	0.697106902792015	0.37865270199888296	0.240300490664053	0.798410340099331	0.0251245264708462	0.728603337801862	0.6927121064014681	null
IL12RB2	0.8303528133302059	0.960078383566502	0.281412917789443	0.968649177852816	0.587188108511227	0.30008639783064694	0.281412917789443	0.0705211518578714	0.925317231404213	0.5498611360048921
IL13	null	null	0.589109991954323	0.766958776087037	0.616383041695643	null	0.35740638030117494	0.35740638030117494	0.20575345745481896	null
IL15	0.486023614990063	0.330835725998585	0.8485512014900799	0.932841315592647	0.888090135630217	0.5473782936678	0.7811495190841159	0.811132495170148	null	0.6214987840844761
IL15RA	0.570665725289116	null	0.0874818713610785	0.380227826997761	0.60043812027068	null	0.44430941201810203	0.5252382892631471	0.31933807560354	0.193298435445874
IL16	0.682554255998276	null	0.730406092959956	0.765592138206188	0.989901729863747	0.23621012453207002	0.8779943944742941	0.227928567395151	0.9622982151859442	0.324013542549138
IL17A	0.959119909466911	0.6930504991808051	null	null	0.7011979152315171	null	null	0.000630641212099547	0.90614799221523	0.00104043347512728
IL17B	0.172697179183091	null	0.557105608887937	0.0565595778629615	0.658062367968724	null	0.39548047332128794	0.418301416901384	0.333391708221773	0.5221100136100301
IL17C	0.14560694610730401	0.860865197569022	null	0.850808330448668	0.7143296264798671	0.618550810700759	null	0.8121558373887741	0.12315085124533	0.5281186820069029
IL17D	0.655203703694923	0.0902391724922776	null	null	0.32227543709676193	null	0.323062793551326	0.654384135656495	0.8936523251512081	null
IL17F	0.526015834421198	5.2688318524563e-05	null	null	0.23403180065888	null	null	0.478359312872848	0.0199407294414382	0.144751624313363
IL17RA	0.8603356304122428	0.267076116033114	0.8317555879218771	0.263683343859674	0.8155963507908199	null	0.523951768699676	0.914532467777538	0.327586679577785	0.7775934398908501
IL17RB	0.98381228060351	0.810663448035609	0.41673363180935497	0.15278354298919	0.851033247149059	null	0.6052552077693171	0.526783357753642	0.6759352942903579	0.7509859529348059
IL17RC	0.140882285801114	null	0.25498831299752	0.0583742369157414	0.490853901856791	0.697226258254422	0.1990882831952	0.0419497824582462	0.495215443975504	null
IL17RD	0.130705805869015	0.47197162266378	0.05411265275434501	0.393801788865509	0.188391830451589	0.8293104598731349	null	0.21740428907997797	0.43599855081542405	0.217272896306683
IL17RE	0.37410585304028204	null	0.250486964782071	0.5332856224029361	0.258722660088645	null	0.385962295299928	0.374570103211242	0.48845255784490993	0.150824967454166
IL17REL	0.00150322791583313	0.832525431287105	null	0.026294418870297	0.0012704701417412	null	null	0.18675016137954398	0.7950264274446041	0.28313608342195096
IL18	0.32173755826855394	null	0.23942513871836302	0.23682447832277898	0.0195259863824995	null	null	null	0.6287480626796971	null
IL18BP	0.9454944812587092	null	0.251491919993735	0.282793725188806	0.494571809744365	null	0.23474823949651896	0.310198852436707	0.353996297947569	null
IL18R1	0.9291356531336149	0.688793558925462	0.696400996528518	0.703013721499512	0.28199143802238896	0.4011347929345371	0.41069662298409	0.983249041010176	0.35583597187833005	0.662548729951308
IL18RAP	0.0886338955410828	0.800510992677519	0.272098922397188	0.229048903056588	0.0612180295388005	null	0.7545830790747801	0.137023283846563	0.9943021055772769	0.13747680071886598
IL19	0.17127094319697	0.752673433625077	0.426902086256515	0.9164100615537231	0.9243844443855509	null	null	0.0335322900927121	0.130110249741739	null
IL1A	0.0108715270052493	0.591778313205429	0.606637601726156	0.9132237306455849	0.22622754222211397	null	0.7185125811539329	0.47080560415905	0.467197947156199	0.770243277469519
IL1B	0.29060425417004804	0.30621157357177103	0.114913842180368	0.0168987378547002	0.41064843530767603	0.42373392029003903	0.576067666924319	0.526361381288768	0.781865989153581	0.6570634937997549
IL1F10	0.8376656309379821	0.0866070632268642	null	0.657912092017677	0.14315050201552498	null	null	0.577794421576172	0.765893477378042	0.805662739926561
IL1R1	0.35988428883676904	null	0.7637327169285479	0.14475367845433	0.7230586050862781	null	0.513807359326756	0.171269893139153	0.16844920171340697	0.753062701685549
IL1R2	0.185274153266863	0.947004409958387	0.16169181698684898	0.21289113433651	0.9531215445217059	0.20715421990399802	0.598189915208921	0.391422775574335	0.40569964045288304	0.57513147200305
IL1RAP	0.22477313870658602	0.34423372299562394	0.14956796977325698	0.534830513721777	0.7157972494232829	null	0.5516567950669039	0.553789507670583	0.34238475409520797	0.754243976883707
IL1RL1	0.594554557652925	null	0.7378075075050551	0.857689233999532	0.258844907038291	0.257016661547669	null	null	0.14373204652650698	0.6932767797786729
IL1RL2	0.322195668610965	0.9694677833698809	0.17767917970155803	0.226422924997698	0.167934674701908	null	0.17567122071550598	0.20339093195262	0.29447266305781705	0.0544224711050306
IL1RN	0.320612481778378	0.6905695407630721	0.635852712690479	0.8663643990209019	0.521913999178037	null	0.9887537579231508	0.928128170254744	0.93427560385785	0.0510497392551924
IL2	0.0173151972248816	0.9635370729627291	null	0.44368252285655396	null	null	null	0.45991727919675	null	0.772031975908343
IL20	0.52658929710526	0.423902860986214	0.00849182704499762	0.7447002966105509	0.474204950183313	0.11159418630607498	0.0985404914265049	0.5020905828430979	null	0.675329638045498
IL20RA	0.5314841093247461	0.231966264959401	0.791500547240619	0.13250374730879302	0.897432241473918	null	0.7562965666514079	0.0440011560708197	0.682617668206021	0.0754315263865313
IL20RB	0.21469495033666197	0.730035965285755	0.6374490576788578	0.026995390681636002	0.404727281620978	null	0.572844353194684	0.506732278652585	0.3897688737613221	0.030816284969246002
IL21	0.201998014569349	0.7451407442670509	null	0.376151920786459	0.736305708459114	null	null	0.72531064330747	null	null
IL21R	0.219701645911497	null	0.435426324777418	0.009877689007354421	0.862298221169744	0.9232271110657709	0.273299345901426	0.0245231038404869	0.964642026432931	0.0364306201510743
IL22	0.7285466443111109	0.9506129070882701	0.35776483043879703	0.246214587097673	0.312245631511623	null	0.738405635246985	0.487755662167364	0.6268498350724959	0.17541102483796303
IL22RA1	0.356881634728575	0.543192514818132	0.349496555862715	0.4251744668309829	0.441245392444762	null	0.349496555862715	0.16085376158880302	0.390828801929392	0.21730311517778603
IL22RA2	0.9281804541885591	0.249774264928408	0.733287599050531	0.33452961810007104	0.74424897995826	0.0168319783299119	null	0.5778635336056371	0.192107257907861	0.487077061895371
IL23A	0.8762571376915429	0.30369916909548	0.7707840713880619	0.9567235040704849	null	null	null	null	null	0.15426694120593498
IL23R	0.857442030886032	0.28335771785013797	0.11153564777534102	0.0998240050103552	0.0181409143862786	0.9078678455583911	null	0.9772710291130591	0.7210178971213771	null
IL24	0.247998996372375	null	0.39872246798215294	0.524090332181663	0.5631746123071851	0.186549170142655	0.27267720873566503	0.9471122610988891	null	0.974577662261769
IL25	0.0457238425949968	null	null	null	0.21222437668739497	0.8178076402692019	null	0.904000440199102	0.809250670186947	0.34837666423275704
IL26	null	null	null	0.9438776539848059	0.8743726645295731	null	0.6974494322175311	0.8106124694953399	0.6968577222482378	null
IL27	0.33434263145910403	0.996879788941404	0.727518912659415	0.12731826829328802	0.436927139059306	null	null	0.0360737318955053	0.9070028121920679	0.125329941006474
IL27RA	0.24567147364137804	0.8786152621277771	0.37273318602576205	0.7977047449246171	0.8486460560064921	null	null	null	0.346399700817876	null
IL2RA	0.602399051261275	0.8372364590971879	0.31887710142820297	0.37328065852388104	0.301951063004687	null	0.8620402022579821	0.16277393744721802	0.10956936105904701	0.868901477515907
IL2RB	0.104763667322594	0.5515714212604	0.520153299754589	0.134336284914043	0.0311093847906813	null	null	null	0.193933349454446	null
IL3	0.19186786872224498	0.414365150623465	0.08952784218007	0.441267446313535	0.36682989504349606	null	0.723584930329632	0.379847843416861	0.43903547181612895	0.647336835968674
IL31	0.165940524526254	null	null	0.83739813300566	0.275726009537528	null	null	0.166320856693041	0.610847311268678	null
IL31RA	0.42142263298949706	0.19612761259923897	0.202646752699686	0.127537866319329	0.5681018835871879	0.680425545976019	0.152909687921414	0.437263160374558	0.8098206652344809	0.7177165845268678
IL32	0.590762113380084	null	0.24463400658998002	0.37438971719586794	0.6926372785811711	0.7087517680080161	0.24463400658998002	0.335089641491716	0.407463534011769	0.47685704733880796
IL33	0.307050271735565	0.0246509253263081	null	0.9859313496298809	0.363714709923132	0.7548369720089141	0.21271262638320104	0.519192755889345	0.023606221805368997	0.226365956065965
IL34	0.0534195119711784	null	0.0174222016414404	0.0622611575930119	0.63321174311332	null	0.5330510616086129	0.199359908032857	0.647100049488375	0.722526507376871
IL36A	0.724292378623112	0.133181126336427	null	null	0.8243579439394781	null	0.7036199399105411	null	null	0.47922301155121205
IL36B	0.51060209822726	0.404531466886379	null	0.867799000580761	0.560551831083298	0.132016240651721	0.18592505633736	0.6002632687191639	null	0.30205623950952804
IL36G	0.352809476217464	0.977731475632684	null	0.873985187174101	0.916735122928514	null	null	0.980642051224833	0.8145263034589291	0.21890355620435997
IL36RN	0.7910397318992209	0.5645369326166539	0.263834852210582	0.7599042304633	0.79434009704433	0.55645493632073	0.8488021814154201	0.7574752450796189	null	0.13102899322820402
IL37	0.501534062416093	0.871616381397238	null	null	0.9447854857322049	null	null	0.27661572601745194	0.704517958441422	0.769225658235742
IL4	0.07649993143241	0.23323788940929602	0.197279204222375	0.540391774788794	0.235387043690728	null	0.21025296422833104	0.530205076701038	0.33599573206744604	0.6113790145832521
IL4I1	0.536265008696151	0.22061500083037303	0.0883289502219806	0.14180420802251997	0.492553056011744	0.17283860040938298	0.34493917485634307	0.5506915490115369	0.32130637041910903	null
IL4R	0.169219298643182	0.7825738284098509	0.7205399412136451	0.560490803319491	0.0863021840319949	0.41979761924844605	0.499914849949279	0.37597519247037703	0.45485012851883205	null
IL5	0.800495295762077	null	null	0.36008355808869896	0.535355697683082	null	null	null	0.45999134292420596	null
IL5RA	0.467993033790805	null	0.383222155923927	0.36232683127918	0.8633570769191569	0.8301410629739558	0.812562872639579	0.824725413019628	0.328296467623942	0.48666472776608005
IL6	0.0479529481288459	0.13901512397125698	0.9954412407326801	0.115429316105901	0.418016728036511	null	0.0439447831344079	0.639717519271067	0.15827560297560503	null
IL6R	0.770977954419397	0.405758057374158	0.27378209946214	0.8936406792750241	0.239750118081409	null	0.126973846104719	0.221811311902934	0.684519726998777	null
IL6ST	0.72250548871025	0.39961568307054995	0.39099617995104	0.616018565903728	0.6765042317845461	null	0.7850177038448191	0.574305422502825	0.0778078896969602	null
IL7	0.10483373571974902	0.8485079221148679	null	0.166068732655392	0.46335108599177294	null	0.29739810493520397	0.23865378629007802	0.8472014942037509	null
IL7R	0.88531892708828	0.9360301323086899	0.41937878661329503	0.501021050914964	0.9952260472465341	0.8514335655802059	0.959942333167958	0.537978038415753	0.611857862905342	0.293917158100933
IL9	null	0.0159027929199709	null	0.19469067165014103	0.6013874410767839	null	0.7821039085002389	0.504648243204741	0.668239335079304	0.839166196245838
ILDR1	0.9222655514551801	0.9684090496426229	0.863158470345619	0.6276182021847629	0.6259335897872379	0.162114430110258	0.905056711340094	0.309153980328297	0.506666754804155	0.22061602920849
ILDR2	0.591057290608106	0.474602155591364	null	0.20114701413464103	0.790367570485912	0.9006864719564951	0.967449771732997	0.7980577454083249	0.493613316428705	0.6443536904714039
ILF2	0.671064501641723	null	0.35519106361065095	0.701932627916177	0.8831071330901009	null	0.386070766116058	0.8316448246770601	0.5935688191502979	0.72549043015882
ILF3	0.7365613533142391	0.199043231554825	0.518408287087916	0.57051964492374	0.9939852920651999	0.178628698515148	0.46747325038116	0.8967868459519759	0.960379815774124	0.822283606254807
ILK	0.8151266151000379	null	0.403409693558541	0.0321728527149371	0.134536429110408	0.0559399258692724	0.447140188104074	0.509847973081871	0.9431726614945741	null
ILKAP	0.0236306019365551	0.292989236973787	0.45022119019561	0.20767117489987302	0.47397929754849105	null	0.471497013114009	0.642735121717953	0.627210194153847	0.486175406687555
ILVBL	0.0526313310282014	null	0.0335117800781001	0.478223481860535	0.58591272069211	0.0292452518150256	0.0283670574961575	0.0972694829826417	0.70406617133072	null
IMMP1L	0.688620087263562	null	0.750096324403458	0.312589440794115	0.259587699975982	0.7235280071419209	0.375493481636709	0.7955140122801271	null	0.9050972856513371
IMMP2L	0.918145439340657	0.770651615852173	null	0.530457285117663	0.933459575641575	0.336186706470018	0.8975552019224741	0.42968166280425196	0.18502367019384303	0.66968894771491
IMMT	0.139253877602638	0.9548071446559809	0.029684396387027	0.062417696930081	0.237734605721302	null	0.143588716076455	0.0543618409324901	0.972460854838439	null
IMP3	0.21895602423666	null	null	null	0.155690746188468	null	0.138516977950196	0.17656647349167398	0.0132536653863662	null
IMP4	0.126293172095731	0.872392936715174	null	null	0.9864087013729701	0.9121127815193979	0.22316645489786396	0.10556285270368401	0.0652792746886516	null
IMPA1	0.196696507842103	0.957277548129943	0.791746722159739	0.281837230388216	0.967390879531183	0.444056570284847	0.8269398808036791	0.72802745305643	0.9327670185496271	0.0296948994962221
IMPA2	0.6998013765049089	0.0795818463404259	0.51276150700021	0.318676077818487	0.550135095340889	null	0.0932986444218452	0.17392631936997802	0.7544941570316871	0.148352814802146
IMPACT	0.7098198883384471	0.0510224594787523	0.673522616024998	0.558043338238355	0.671615579446821	null	0.673522616024998	0.599545360308098	null	0.5087209784433121
IMPAD1	0.929876416997662	0.541622248140399	0.7104219767959971	0.0863513510009888	0.34846581227286705	null	0.98226501782828	0.139421078795611	0.600710595912251	0.783334689222271
IMPDH1	0.7816417291261161	0.0624726893441029	0.9230946424690101	0.68655530357281	0.708326746905125	0.5567982984998371	0.8895569333619209	0.787904159940258	0.7314324657924001	0.241945139898918
IMPDH2	0.930028214622699	0.124948313553172	0.128794330426026	0.0849055010020019	0.399279170238678	0.414942961967914	0.507827010923148	0.37462462388824797	0.837103483543312	null
IMPG1	0.43656596467418296	0.745580232023448	null	0.0068579951539535795	0.320134816911982	0.0310723275512097	null	0.554374661809401	0.36524728092003	0.7518495656640141
IMPG2	0.83030983453453	0.81024073758188	null	null	0.307742538053877	0.81695135527071	0.114460450399771	0.12109153055107301	0.9101314177143491	0.17383642908303498
INA	0.739100425775466	0.4922153273026379	0.297844852664481	0.34345197755447804	0.7560506171703779	0.6776791949830251	0.185595264052323	0.307170843489674	0.188706555627418	0.6743039288967191
INAFM1	0.7156637124012379	0.377344362010122	null	null	0.9599222386264821	null	0.78829674807765	0.450956524172291	0.254043185855859	null
INAFM2	0.7078886715110841	0.945000420797769	0.571724726017541	0.5269228061590979	0.9520335117733091	null	0.66464347617591	0.5126780898644729	0.37250830488403996	0.8459251120859921
INAVA	0.950200749323573	0.717589774911459	0.543744381027807	0.555093625416136	0.21222706356146	0.0627922411832822	0.31847294637188894	0.351796588218267	0.1282649091901	0.407770835307516
INCA1	0.524731013806789	null	0.34464695960179603	0.21667377154054998	0.914814802702006	0.721826273290492	0.394340701994802	0.31962205315685804	0.7924688851215421	0.285338765814976
INCENP	0.6359535813257701	0.6057758984290179	0.475228498013365	0.247550443143696	0.5746773664907491	null	0.423426767978444	0.427567119314016	0.9853929281644109	0.507729430715384
INF2	0.9162113122454009	0.28847997869819203	0.21023988229301602	0.485106098176198	0.0511801092259692	0.550270912468744	0.843427314967551	0.7242058025026791	0.37905213826159606	0.5704489206074139
ING1	0.6801968965691461	0.057334699170046	null	null	0.627184181121616	0.9082501861743342	0.181874903685151	0.7904711735560559	0.5522530731955171	0.7346886164468001
ING2	0.027189869629915004	0.103004864192392	0.0420400500432045	0.0484945255131934	0.3754327495432311	null	0.0303910094562911	0.0433608176059763	0.681181130453046	0.6370306710024611
ING3	0.257035719864257	0.7227182363094	0.23538114349062397	0.6695076594393989	0.709760118552969	0.653116486060312	0.23538114349062397	0.35549602070966707	0.736590298135557	0.9134194160040219
ING4	0.16859776999596696	0.125075650428868	0.29374472796934303	0.46302802847017	0.00845774063467597	null	0.22703958859845103	0.158217819372543	0.40995583300997207	0.699268802800294
ING5	0.449189166248943	0.4763923642880639	0.9718002449247621	0.9662547378818759	0.0823357532845016	null	0.9112182396804529	0.24890588058028304	0.7303690232261121	0.41637709583165006
INHA	0.941943131177876	0.561626007301938	0.407959292006897	0.4108244554716551	0.476527379821003	0.159892278761105	0.7456935227105209	0.402550871405012	0.7413868179730609	0.17646046512296104
INHBA	0.111904887630074	0.906198127316293	0.504865771842374	0.598479927831271	0.09485406323204801	0.0908133843713372	0.22826379757859602	0.9952936910231899	0.023488403251709998	null
INHBB	0.4373822477872	0.0774318761040778	null	0.971306994919509	0.816070409069855	null	0.7266506864469691	0.9957613206283471	0.8659726906772159	0.8211451055690459
INHBC	0.696163025952041	0.11382415086893	0.46762991364063705	0.42872768156645497	0.9705423395075999	0.9597636095865641	0.205254499682996	0.158153646508458	0.381388845576253	null
INHBE	0.875981819591322	null	0.14343275190629198	0.182419336843163	0.0352783142159767	0.5511258887369059	0.172880805817069	0.256049177693795	0.182155212651824	0.804157833783089
INIP	0.36099802384848706	0.6875390604592919	0.299778956479465	0.5087923689870739	0.16469075682900502	null	0.414665866161143	0.0247089065814977	null	0.0029695149211990102
INKA1	0.642290995949949	0.035316019482255	null	null	0.187099545455818	null	0.837091715346563	0.0989887059337421	0.8455101598447059	0.18835284604402502
INKA2	0.775962260979419	0.898684127876447	null	null	0.43422241788327	null	0.613468378436156	0.556312972694902	0.825098722937597	0.27729061967636603
INMT	0.750141855552095	null	0.9138535812636329	0.796174682351884	0.35843537993144803	0.497108886198524	0.557724247770476	0.513246924458451	0.9752539650725558	0.5892635019237321
INMT-MINDY4	0.6992647464474959	null	null	null	0.651658751579823	0.467892994056371	null	null	0.799911281328855	0.5892635019237321
INO80	0.378020654729689	0.36696188464265705	0.8222715147438779	0.8766117765410709	0.843677233126114	0.521945085777764	0.8222715147438779	0.867677845033221	0.872412880873097	0.606101434463056
INO80B	null	null	null	null	0.8546092825668149	null	0.8083339677872241	0.979630048116198	0.785721204497928	0.9721911048453559
INO80B-WBP1	0.267964646214239	0.45045813214692804	null	null	0.9317959794521171	0.696534284481395	null	null	0.899325811639258	0.9721911048453559
INO80C	0.725481534577707	null	0.6074607039433371	0.644584016978786	0.771909305669801	null	0.45711456584375204	0.6250054620548641	0.7759378514897829	0.37748856880712606
INO80D	0.9020450087894469	null	null	0.17088663213476502	0.788570485623117	null	null	null	0.0614529901864538	null
INO80E	0.35633852523417703	null	0.0871920529902575	0.278186889844352	0.8622395381634559	null	0.8263951600523299	0.228848588515287	0.11022344763528999	null
INPP1	0.32578464560957	0.628989053480999	0.503893447615257	0.615635390781115	0.6901075872957281	null	0.178598294178004	0.10938834226854902	0.249502581842748	null
INPP4A	0.509024548248547	0.9276146549827242	0.46438915537505704	0.8891408764717991	0.32808286308072304	null	0.37718101436221896	0.315184908037663	0.0499233997454938	0.823327043377107
INPP4B	0.5546332359696479	0.911793392786766	0.576983441032138	0.0730647701644288	0.44034000923904904	0.37313498722925104	0.9214759606494441	0.350594541945573	0.28615726705527	0.445733853573447
INPP5A	0.80302130892152	null	0.86399476287472	0.7730293312264979	0.613297440586557	null	0.9839245947453981	0.6419160089819621	0.0488755092846633	0.972896802489075
INPP5B	0.9159488921251979	null	0.8279963279065551	0.44457021546678605	0.081026150316412	0.833992946777239	0.8651793516963879	0.529387252965097	0.0173125847493444	0.7918043170713299
INPP5D	0.524749717833152	0.45286173036390903	0.49042560905383104	0.701007933941038	0.41891249553924603	0.7008906520637029	null	null	0.268566163755977	0.42742633622606896
INPP5E	0.19610862518956698	0.668640004657449	0.41477928982190004	0.5039335149381379	0.22220341932732898	0.874008861287818	0.20408312807477802	0.315075902659966	0.6750018759350329	null
INPP5F	0.38519832219277	0.637638916991478	0.691509014412787	0.896757821058345	0.851192302593661	null	0.854084535576921	0.9104870031457679	0.5479988482042399	0.5753483707753261
INPP5J	0.47076923333766496	0.224432109424449	null	null	0.819832431063343	0.542514927506985	0.67220532572607	0.9685005569970441	0.980297815848063	0.920967086431575
INPP5K	0.44439901413328997	0.215160925564493	0.773865448469111	0.12097880267806099	0.28980559106857395	0.945085286890606	0.5952189725559079	0.152768305140107	0.763308256083167	null
INPPL1	0.956247132418489	null	0.7668292097139251	0.40171605507038505	0.41013818825058296	0.689004362709724	0.8728940786544351	0.5207362979793979	0.5351734055986099	0.969041056576937
INS	0.296092784258844	null	null	0.8160713517450858	0.484253022121593	0.208983942999515	0.408493414391709	0.7707678885707561	0.0731838886520662	0.38188922218509896
INS-IGF2	null	null	null	0.938703814385564	0.731415842487329	0.503762561761224	null	null	0.308475797669487	0.3217607834874411
INSC	0.0458278097586611	0.0532895890163435	0.273417815487121	0.573014892506312	0.05678816732882799	0.599338250300376	0.248983127785409	0.175600115206564	0.450711465476071	0.29928963838573197
INSIG1	0.9198250677701869	0.9146639919767859	0.366216356804633	0.133606158886718	0.148487093738643	null	0.17803273965791003	0.0150876398368012	0.8321809405802522	0.7856309355347221
INSIG2	0.734085307334009	0.193865560326993	0.22364629082292703	0.301509726590184	0.348459213278652	null	0.21432935894907698	0.527234811758328	0.21897210284734198	0.673423066405989
INSL3	0.415399167412223	0.379823621429122	0.88188640597691	0.195863155236222	0.7128433817983851	0.426544594284601	0.7225715739826178	0.9838276321397389	0.39516214871413996	0.335040527122417
INSL4	0.512124667642744	0.959489163479177	null	0.837789944266844	0.0529595669319229	null	0.8375825765614079	0.831788563906461	0.13164835606722	0.134472217195827
INSL5	0.22495316713491398	0.42492827452494003	null	0.236487936334311	0.9838653744738871	0.9441443375033208	null	0.68539098829075	0.28657017900502196	0.187400502372776
INSL6	0.0962008475406111	null	0.171002426601029	0.0617582320927791	0.794824064028068	0.325861810671838	0.237000662655976	0.23648788102264	0.30659107479208597	0.0728814433604019
INSM1	0.340800822298166	0.158260655224819	0.287235000643958	0.23020184887553502	0.48873544476150804	null	0.11616157225407699	0.171419408530039	0.762231508554552	0.0362556971960535
INSM2	0.30147664370994504	0.7611188490007621	0.0963995420396386	0.4956855820603979	0.967537123134442	null	0.143846061718559	0.802452980501961	0.0360154012207722	0.86385475096495
INSR	0.151802134847969	0.06397037378839199	0.8597165367996	0.7382560861866608	0.36940623762666097	0.244675882973012	0.672285963987373	0.8682985993838149	0.714174390341593	0.5278029495003961
INSRR	0.47786633964245295	null	null	0.11135984482212401	0.0829755490359132	0.187315446530464	0.36051348616496204	0.28379042032790996	0.23891442274129	null
INSYN1	0.32371650797234996	0.104313370225124	null	null	0.32477302402714303	null	0.5467453516721471	0.00744170950712375	0.310399123877394	null
INSYN2	null	null	null	null	0.347860252013372	null	null	null	0.865962018805053	null
INSYN2B	0.291470351584259	null	null	null	0.7461969354298629	null	null	null	0.778688477342383	null
INTS1	0.0944516923671823	0.9039100344054679	0.46607464536800197	0.553811323386655	0.558999732275377	0.8237574245004141	0.367321178472421	0.200335614846768	0.292412929210309	0.683006321597857
INTS10	0.824345246218625	0.687937898679097	0.12346761926977001	0.0662274345818882	0.413061218941816	null	0.12152513975650599	0.49793194290491	0.8183887189956759	0.18699415787225399
INTS11	0.9300612281235179	null	0.925585526135177	0.641574741396714	0.885554792354898	0.27022539467464896	0.788376108611476	0.119733689101924	0.0749696300062387	0.313046186339681
INTS12	0.747280029064505	0.120376441374851	0.20499277105720498	0.110142213118729	0.5776306158659079	0.76208443705329	0.55563267119181	0.740994035000694	0.867027022302893	null
INTS13	0.5541921422319761	0.6406422114759329	null	null	0.97008053799422	null	0.9028311809484542	0.8936387823217858	0.852184902644933	null
INTS14	0.12654997837860002	0.9671513177236991	0.398100117332411	0.202066368190982	0.6524632102333979	0.134289693010431	0.599224338310674	0.46053002048249	null	0.5368315921017439
INTS2	0.619947629517895	0.739993545387985	0.945143063781303	0.9727477506975519	0.5727731388143179	0.996997729736121	0.724307429045491	0.9489293459183019	0.8490887637701559	0.6374024889489289
INTS3	0.224592103905837	null	0.12743820856465	0.732849796131866	0.779060796201937	null	null	null	0.0948619076150264	0.41636431012758396
INTS4	0.429578744307792	null	0.5560279725476589	0.00215013618233195	0.17908208445159	0.40892005480112203	0.15775566872289498	0.0468934677149482	0.6177882266844711	0.100484701659074
INTS5	0.4974759592265379	null	0.396089161268888	0.50162518473533	0.659991243282386	null	0.6628492326333679	0.0485732197445846	0.7455815549046451	null
INTS6	0.6278522270087789	null	null	0.15759698011229598	0.24599356650230603	0.288064745706765	0.682532055693065	0.225264766213941	0.393690726787407	null
INTS7	0.761154860190964	0.716216081835168	0.6114434201853071	0.9873853713087791	0.0450019857398276	null	0.23455049541667602	0.37605249313504907	0.7511088531492158	null
INTS8	0.082529794908007	null	0.6927161712390079	0.819956212023086	0.22607048085366802	0.853756320295616	null	0.00742354523167366	0.959317828144952	0.8242146409535369
INTS9	0.0983667554809962	0.5983682157657709	0.750833407569013	0.6800195605561121	0.38200414619383605	0.254481088584114	0.49247718172974697	0.0852043577396315	0.768855456802725	null
INTU	0.7502551017369691	0.7025954734863721	0.7761258080242529	0.555010197985922	0.27321005756906097	null	0.721456859435235	0.670169496340359	0.479410714868895	null
INVS	0.905764396022688	null	0.362362643042079	0.110428578227681	0.00233728967539415	0.400316117282126	null	0.894228332225402	0.21328073046133303	0.0239849594613371
IP6K1	0.6920003584162329	null	0.928276091098335	0.33550221093581395	0.29345972522097097	null	0.509153655293885	0.7263347806604791	0.0148265781627483	0.113633336515265
IP6K2	0.227900240301659	0.7947912038581121	0.290761602602196	0.541667487630174	0.24227217319260397	0.8917949333528641	0.0544684721337727	0.249638795757549	0.789629753062446	0.15985278960684698
IP6K3	0.8549832025648371	0.968093895579627	0.34073942900478804	0.403981014449791	0.49902442215195797	0.718083742636386	0.7381861506915609	0.191203957254225	0.16475146737037	0.8313837211041372
IPCEF1	0.626485514550744	null	0.6298476488932371	0.30380618104631	0.0554954404607414	null	0.5704336888570589	0.0203672522083835	0.9262022739002371	0.424137010898214
IPMK	0.671754773796308	0.861023067926226	null	0.0978561890355888	0.216467668313995	null	0.489492885590598	0.8082346670443331	0.20217860426357395	0.847679843123123
IPO11	0.514801245903443	0.7343009373267929	0.8826079140711189	0.24478375000483601	0.801956165108902	0.5232948626151811	0.34349145307360096	0.5526469241999029	0.479720990756087	0.258118940449987
IPO13	0.144236792540866	0.751102424855076	null	0.9160408705728291	0.6542068970068641	null	0.139873501028139	0.156134374714669	0.192335627485784	0.8055816714074171
IPO4	0.145467671490405	null	0.770660750366902	0.724537662406407	0.683939322376508	0.0018241852299700802	null	null	0.631483453326395	null
IPO5	0.9254496658451469	0.801117013888945	0.952780667366011	0.9880439146983729	0.5886705579825999	0.942357072727876	null	0.8424351290400809	0.165609780870411	null
IPO7	0.987499586800351	0.10876853076430099	0.981428600886322	0.737585497912045	0.955910310843941	null	0.981428600886322	0.713322053933166	0.8369189156876691	0.758666434736544
IPO8	0.9069666959725409	0.562304860058726	0.515310144146626	0.136379830198298	0.8076588548286819	null	0.600530818906454	0.7057641552888619	0.5682547941392541	0.20400106475564603
IPO9	0.265632027119443	0.9126204220044429	0.213388100018003	0.2257191945357	0.57893820878728	null	0.5076091261221221	0.906112856957652	0.579417875849658	null
IPP	0.783520528389627	null	0.14627215133042998	0.32937576148300896	0.42437400295852507	0.741719475524254	0.14627215133042998	0.656838125952666	0.8934439081134641	0.835823421474607
IPPK	0.9208935391206491	null	0.9847895317121559	0.90774694670258	0.117915155836704	null	0.9847895317121559	0.87052182818104	0.578894909694077	0.8455748885135931
IQANK1	0.12694841674566998	0.45078673843363204	null	null	0.249101732474667	0.0774159780202119	0.8053840758848101	0.11603445575396801	0.461021760107346	null
IQCA1	0.9474511092088	0.902408405314126	0.653433896137634	0.690555799580479	0.0317228244177508	0.671868345101063	0.49941625398185496	0.654998410043787	0.513194343505546	0.900903111851539
IQCA1L	0.6290624270142571	0.365331555968462	null	0.0318030957102516	0.6286292880326371	null	null	0.966196720908506	0.832623318842162	0.91776695990837
IQCB1	0.333795095277657	0.551801881013567	0.517771409603111	0.6958003675502099	0.0722824802350398	0.786312878881038	0.311467966170143	0.289418885717337	0.743481101933417	0.161009403924822
IQCC	0.25783643225986397	null	null	0.13625649063920597	0.168031225014879	0.218786878883678	0.5553772857769119	0.531710843054211	0.923560260179435	null
IQCD	0.40116778289534294	0.304814631652268	null	0.38836792936660497	0.820876399161247	null	null	0.6211731156695961	0.00848288555917109	null
IQCE	0.186747580955969	0.21982515673480102	0.0223956580823246	0.096585567683541	0.5570019017100301	0.3452777803280061	0.0246787308775098	0.0894783731910687	0.311429421282014	0.20190393300051102
IQCF1	0.747369874389115	0.605132914150775	null	0.7942255718142629	0.14725374153919102	null	null	0.716239691723365	0.8386169724796272	0.9403066068618292
IQCF2	null	null	null	null	0.261661730730326	null	null	0.695624768733571	0.518331508958475	0.912371805361408
IQCF3	null	null	0.0274455383922985	null	0.15408795498123198	null	null	null	null	null
IQCF5	null	null	null	null	0.906975799718743	null	0.6241485691497621	0.9994901946359209	null	null
IQCF6	0.43604194160329496	0.16852576235601197	0.545396448931992	0.838114815456792	0.0901710418456501	null	0.530023240511869	0.572376880101173	0.686242163563552	0.30460053228561895
IQCG	0.46924658975473404	0.0198319798838865	0.7136989450648449	0.277220102323639	0.0801574697678329	0.11864485846130099	0.7829643612987479	0.145545553298911	0.0861180207571023	0.7655227646208599
IQCH	0.8535520093731709	null	0.8609331344142391	0.8882731585825859	0.418722514305114	0.342663912001639	0.3610257379777171	0.690258915741411	0.266123900763936	null
IQCJ	0.9999706069873141	null	0.9729751206085621	0.732023510180663	0.54454689652355	0.553606427341877	0.18536430730669898	0.543092771175289	0.7688253053564359	0.473168560348274
IQCJ-SCHIP1	0.276591753557468	0.22633849833298397	null	0.4521808710215379	0.88530590583407	0.153156352065845	null	null	0.46222223681999	0.427585643209704
IQCK	0.9033274239830859	null	null	0.420947045082557	0.505555857559301	0.19918633340748002	0.668444561382869	0.5715451859859699	0.36859180138613	null
IQCM	0.184121220122845	0.7252085396086121	null	0.3078864814456961	0.9187930803971469	0.24204968643431898	null	0.35188079130503297	0.332580441012464	0.6249865922477701
IQCN	0.8450204663095501	0.40666948974998995	0.873398247558264	0.537955471485431	0.47399022769101	0.5539329208520601	0.740790499592708	0.0718772561291467	0.49140974889565797	0.276585928324324
IQGAP1	0.13205143805226	0.975420793313525	0.257544522139604	0.409652148601863	0.8490095944025942	0.7026365002946329	0.49879383883466205	0.22023017525458605	0.20281037792868	0.7006274408591511
IQGAP2	0.7708716942116469	null	0.24167581812920802	0.166747731850544	0.5041322443576111	0.112953391187227	0.10125064390621001	0.26747396934551804	0.664793309418146	0.0322307048282274
IQGAP3	0.24042535774174698	0.189934031967122	0.6801429338226321	0.8612417831267489	0.9687869028327951	0.884434638255058	0.6801429338226321	0.8510855011292209	0.544724395891635	0.582889759155501
IQSEC1	0.166534082605625	0.18990071525297697	0.49515924115687604	0.252099737972897	0.0224264880096047	0.112517590287761	0.0159717652971749	0.43888300865762503	0.195686939763122	0.733324929443102
IQSEC3	0.18039918860902102	null	0.912502446929542	0.784611625543414	0.825394113679836	0.296074844842437	null	null	0.36671275333740794	0.638812221315335
IQUB	0.719385590973953	0.268643361321766	0.0646929970338942	0.0118181395045696	0.564687761184429	0.9309483858765079	0.0646929970338942	0.0518086652323586	0.20129169438612698	0.9045705320802561
IRAK1BP1	0.19746377057232298	null	0.24896223829387099	0.0472786919939077	0.322824860779145	null	0.24896223829387099	0.11683763034509	null	0.0613009601346359
IRAK2	0.7908229593596509	0.315831146070652	0.35390426346384496	0.567105549555591	0.6253502654297621	0.839480374193678	0.723064492143067	0.717286453753563	0.11197052513402302	0.676368552484502
IRAK3	0.17906348561021	null	0.29667732321678103	0.0491566224439324	0.105453208509165	0.591835300487611	0.147738973628209	0.0157077020153211	0.5295773233178139	0.615479584588625
IRAK4	0.979023936094867	0.280198164209816	0.49109259799407706	0.7943024152006359	0.921964274602002	0.49612586581775003	0.534634590712291	0.521560780324122	0.22096198459184	0.35666573464912293
IREB2	0.386446863250497	0.0818133931594659	0.6325305952247521	0.844454624919537	0.5747366666668579	0.5443574788945421	0.59969915634138	0.466694322563748	0.47485010700208097	0.32180891288448
IRF1	0.32100594494473306	null	0.734147107694412	0.7851703171686709	0.704252714113356	0.7896817924342411	null	null	0.757653431162664	null
IRF2	0.476220071439971	0.248222928264446	0.601725067416967	0.301038909534111	0.00688337120445903	0.0055641777126143	0.0334220550596331	0.386963627081914	0.9178540292965391	0.25767136852743694
IRF2BP1	0.8475098939241159	0.483184200819716	0.9497070295041551	0.455083615526433	0.6264415975349851	null	0.81030630238976	0.43213347545669706	0.14453465629853698	0.42620463859953395
IRF2BP2	0.38401390147441106	0.423982871108051	0.43458247396360294	0.74487389084887	0.820825587933013	null	0.0949216921684453	0.220106680695147	0.7273673866078	0.9314616070180459
IRF2BPL	0.401323374845687	0.57399201509127	0.45285876926755503	0.43786701859406	0.843646954260024	null	0.34585396288244397	0.34617326977923496	0.37865298766653704	null
IRF3	0.592468500006768	0.9604337371861149	0.194696053679668	0.5304163401818259	0.7095506174686791	0.232518227500583	0.19478427130050197	0.926540952951988	0.5562693088698349	null
IRF4	0.643903740900969	0.34368236018253495	0.30292864069013303	0.441280885209876	0.327659492423972	0.199447497452928	0.0466776244051006	0.30677672062706	0.189110065478137	0.543642582783022
IRF5	0.49457261962614796	0.666752039604162	0.778059246032245	0.8313662014368141	0.610323731380061	0.9691493828359079	0.8329206208982991	0.9429431273335741	0.27505071278093	0.23333016795787498
IRF6	0.7061986311943901	null	0.6342222629108131	0.671384094920316	0.34884335924510906	0.0354052320335176	0.7285546304738242	0.731363529402013	0.6256714181861031	0.8062830908568871
IRF7	0.5005279184493889	0.8115391488158409	0.8847116140953359	0.92875333314401	0.11378797206910199	0.630557799391902	null	null	0.45503817109403605	null
IRF8	0.34057933203149793	0.7201611425688109	0.5505232269072939	0.19681189886802103	0.430774227401953	0.40385961235683704	0.5553560183926021	0.616580067887668	0.7114225851844042	0.547469547435515
IRF9	0.9226427712313241	0.38829853446733603	0.856553820772945	0.668387731718741	0.9780846406535479	0.865621475246644	null	null	0.597905495001453	null
IRGC	0.22081206388464303	0.4117289612614571	null	null	0.475019505536616	null	0.767685964026478	null	0.17190078012707002	0.958441565679136
IRGM	0.87159247614816	null	0.544636529104971	0.8671170186388829	0.962633165331304	null	0.544636529104971	0.8985958005426999	0.865051842674653	0.771213774144188
IRGQ	0.46514812494599606	null	null	null	0.835709239439676	null	0.6392338700475101	0.91593679100462	0.792752664886881	0.34037960564969205
IRS1	0.42030328436890796	0.565182358707166	0.305463038174616	0.8135554205037092	0.396478546115747	0.16968073020745597	0.287475096192071	0.226372791956295	0.36190691434519395	0.675938755727616
IRS2	0.9142058459095369	0.8336699815938979	0.427836077974604	0.457146783723175	0.0489777299841212	null	0.7680336114552249	0.29137900858699395	0.6449093368168071	null
IRX1	0.0875619826651022	0.267796426581717	0.747569623468684	0.844177684340492	0.184526138705615	0.09280660465528999	0.5630589629486	0.36369716216844106	0.723280934267862	0.373381620871156
IRX2	0.15845150300074	0.35839290508646005	0.25157801963893106	0.19762099290459198	0.0511516451555618	null	0.11013724113759502	0.119039498141819	0.109734147592388	0.793990477993149
IRX3	0.39947466736956	0.50786592419588	null	0.9471030523694391	0.697072550275096	0.618210478329811	0.967385837439347	0.824524288028264	0.8295098697062478	null
IRX4	0.916803177815975	0.97650232562647	null	null	0.60225634899196	0.0451849871734424	0.6108254652307429	0.663830385152932	0.19034506175902502	0.45760788879609704
IRX5	0.649013583029433	null	0.630273695781139	0.34726829097765305	0.204240265003119	null	0.685089134517912	0.318290835499028	0.744758526254919	0.21059039561764
IRX6	null	null	0.9265875523377299	0.312888015154699	0.33657929392992497	0.559057849855793	null	0.345932069983724	0.361196469214737	null
ISCA1	0.145837540594134	0.27172575506827	0.10538764378582599	0.12594893136321	null	null	0.10538764378582599	0.222255334260755	0.7715546893182741	0.834727473608743
ISCA2	0.6735784300337011	0.565714779862611	null	0.736609944081766	0.6738358357593471	0.5750953003393741	0.999729678087162	0.982546912360338	null	null
ISCU	0.759675144939356	0.699852228756397	0.171794601920789	0.234985460925392	0.680177746732256	0.516418178006099	0.324355847959834	0.44756086059321903	0.48360187556437106	0.37941765107656894
ISG15	0.279511019460752	0.876850567887979	0.6445440796671971	0.7903096676657851	0.49535634142377294	0.725891979501989	null	0.179322988456258	null	0.7011934229320429
ISG20	0.3588112735971551	0.0675376745788444	0.204354933570293	0.23441665247272397	0.603787936997295	null	0.17715304808949203	0.977125245562692	0.30095772894779904	0.5183840770237971
ISG20L2	0.199162224800379	0.776624238057985	null	null	0.26235811724526	null	0.15421886035803	0.211180672427357	0.3393084827053	null
ISL1	0.28821874542916803	0.454771001611	0.310393106881268	0.197404169309599	0.21119925502775602	null	0.7726423487176309	0.6869739069492391	0.11409910274200401	0.230269882058358
ISL2	0.0913848523410481	null	0.192819669060785	0.12148776844211301	0.545423664501914	0.6661173880174119	0.780203577566095	0.425654611424052	0.479770101013457	0.48443845241202504
ISLR	null	null	0.33464638725282697	0.556844648687052	0.694291830661646	0.8476573562324159	null	null	0.845508490569995	null
ISLR2	0.0404883069649029	0.7761192102970551	0.227494223599906	0.62389456551127	0.738203336107765	null	0.11066401268928999	0.19287857284317803	0.6723169301731071	null
ISM1	0.345073165339587	0.282793388036488	0.741692333214403	0.6124085870642291	0.089620966117624	null	0.929940072147558	0.987085877904693	0.61688603295685	0.927168485487661
ISM2	0.342722128002966	0.145845108512423	0.0387979341500638	0.0479287610513642	0.50223818025328	0.415153533659256	0.0362560659645091	0.147364128379971	0.0858430423807318	0.0568128176212555
ISOC1	0.560521636275549	0.6517568707085529	0.9732082858124201	0.23059132420826503	0.808352448312366	0.578567424843913	0.981695697258757	0.617204911453128	0.0860400449867318	0.9660083809503791
ISOC2	0.119337683366786	0.35584852114689797	0.945622150559942	0.209494772506742	0.883498952657698	0.985315543846053	0.945622150559942	0.205676014917116	0.556764421320473	null
ISPD	null	null	0.576709468497465	0.757916074289593	0.4343039600360771	0.540901835726307	null	null	0.9228857328192109	null
IST1	0.484235738287576	null	0.323661739570351	0.209554575611875	0.955774457120851	0.195490127134347	0.200663871287852	0.20500625972205602	0.900337623033761	0.0902148905889597
ISX	0.474050906346696	0.0688620038658047	0.870348877954055	0.13825720869729902	0.00574059660219595	0.559150993107499	0.870348877954055	0.0696843820818698	0.195484277782657	0.0879211834686703
ISY1	0.838791809110104	null	0.811522528756314	0.432482993127219	0.35266710850737104	null	0.648173749273242	0.417423396088674	null	0.419952291123553
ISY1-RAB43	0.423152751853899	0.29361862614398104	null	null	0.108341019069644	0.17767597027234397	null	null	0.339975356426768	0.34526474537611895
ISYNA1	0.8479738954137349	null	0.551986981096959	0.8918210385195509	0.479146116741134	0.8085494014983728	0.474545457826133	0.7957666413709591	0.218261747370773	0.23379354455395698
ITCH	0.75202259132479	0.7086551191015409	0.637512815272943	0.946904710337674	0.5554634453176099	0.432359750525024	0.9540806315689949	0.5856942242073969	0.397178437194182	0.691079956113908
ITFG1	0.9737531450889321	null	0.940948922591671	0.160767593385773	0.31524042318938394	null	0.9890189296304549	0.454731677532416	0.0639155792140353	null
ITFG2	0.7000286638181801	null	0.9184456477265508	0.17617618484356198	0.8435543603728759	0.9701139357606829	0.30878531095316397	0.25615200008766	0.842507291380795	null
ITGA1	null	null	0.192198315305905	0.39393453008009205	0.8812770861921669	0.136621804405675	null	null	0.11026827244734401	null
ITGA10	0.12260257186801199	0.9392155738970142	0.119221348350691	0.490670412216522	0.22811462486994896	0.604799126555585	0.119221348350691	0.41380519824684797	0.0693943611811703	0.119221348350691
ITGA11	0.0751023868462891	0.674616927881306	0.611798576933475	0.207630787359176	0.8107374516902819	0.32179278172779197	0.520241631806906	0.141334780304025	0.293930277896732	0.757610158980508
ITGA2	0.5778541097559899	0.44721313979797794	0.17962786826719102	0.93483967841455	0.28569993595897303	0.8173355871820172	0.141997662542455	0.6380601715333679	0.6277120327202049	null
ITGA2B	0.794729181881787	0.0133722229915612	0.464327338497687	0.262111253528245	0.734652707192643	0.10833193198614599	0.7481398762291971	0.200447457545793	0.8993900142760358	0.7748926748418979
ITGA3	0.9627522039457349	0.234518557894427	0.7106471736917479	0.8699379362831929	0.6097480165349161	0.35790099507606393	0.7603414628243079	0.982175798277105	0.5864673763701821	0.16061325103079502
ITGA4	0.0467461068097641	null	0.00122251621109748	0.0231834314795942	0.729207251027404	0.125660043463225	0.0010627274777546	0.00324566856510833	0.7858930677370849	0.0155162068881312
ITGA5	null	null	0.505179421196137	0.634401426336913	0.520014832646737	0.603792092117332	null	null	0.566325727014457	null
ITGA6	0.0918561239767354	null	0.06942125550268902	0.135471269747103	0.931192552873318	0.9701962920201831	0.127221593540563	0.052946585205859	0.503238384201421	0.977558123906008
ITGA7	0.31811385134510806	null	0.174618793926221	0.147443976732116	0.7432239756811221	0.868803188542954	0.0746787175906647	0.1570968875671	0.17445709802855	null
ITGA8	0.8732691607337261	0.9780794697182041	0.794970082317069	0.660104436231495	0.26359425076637	null	0.7949078193049741	0.289971588252553	0.391705594697309	0.023716590818783998
ITGA9	0.744827287429789	null	0.655424803869783	0.350998781045633	0.214523452985705	0.28446393332202197	0.905582312709585	0.8197858078375619	0.46680395402447705	0.0419554212974871
ITGAD	0.969856079249792	0.775816850350853	null	null	0.6843681903883879	0.834049485684191	null	0.36572848139604097	0.0434159510995447	0.7278425965487599
ITGAE	0.32046700641925	0.33419693267332	0.24684149829686103	0.0521116624281374	0.513773566799235	0.11063885923312401	0.275527168747717	0.0701440784465814	0.330632769912487	null
ITGAL	0.0367570187375721	0.320172311297395	0.581566686509652	0.4102702322586071	0.37142119968704707	0.30116087105692996	0.624895883331632	0.39638484319316103	0.5238482444003459	null
ITGAM	0.22147187185486	0.192549486228013	null	0.7091682042965709	0.26675318207886	0.40014582578466795	0.340762574686226	0.0794196534336816	0.323323549491121	0.660206852697279
ITGAV	0.0876690710423689	null	0.0877889235811375	0.272515986615022	0.36988944584271505	0.9528591295009141	0.0963933259016827	0.180329083787534	0.8767759836439921	0.66108313434891
ITGAX	0.0455712973848368	0.517840070361229	0.6151231109429829	0.9321789887712741	0.712042809810915	0.0447526591350289	0.912560041585429	0.146322738927198	0.763037773221502	0.0372597303352638
ITGB1	0.8703496922032951	0.21064199112760199	0.6736632716607359	0.269356222376876	0.475195421409282	0.38933642388374895	0.5552617668808809	0.43040336981783706	0.121430939948605	null
ITGB1BP1	0.32449617724727503	null	null	0.0895604359782702	0.6770538470698411	null	0.0219031321258363	0.29090624097177903	0.656706861960525	0.445164922351142
ITGB2	0.72143573776243	0.25542688934928	0.8691651464646558	0.548535298136207	0.334760023341249	0.40084268305539006	0.9517878432163341	0.47674945958658294	0.992122513065138	null
ITGB3	0.540019168830882	null	0.6526086270317181	0.40510428778243496	0.39020086061419107	0.587900478771437	0.5714680527392471	0.5714680527392471	0.6184558889565099	0.929419064887775
ITGB3BP	0.756378317628433	0.0101289875805024	0.6786676776416228	0.870871523430063	0.19661282316964898	null	0.7041474844803101	0.3947758425491	0.8939415568752099	null
ITGB4	0.167923959427796	null	0.0807031277952914	0.455095737304582	0.43288445094099104	0.157260297565779	0.0797920222687862	0.38275364991283706	0.610713714641424	0.86950879722511
ITGB5	0.92090094683364	0.794144706452576	0.792094462639698	0.384831095950386	0.8835912675162192	0.8749403687829059	null	0.7094384799257891	0.0187582119277165	0.603683914457273
ITGB6	0.0999997114259457	0.22481066008363002	0.9269011089135291	0.862372242214841	0.356130446588026	0.7778972412514259	null	null	0.6686866862462509	null
ITGB7	0.35413755367972605	null	0.317783736240515	0.6872698267376961	0.703597511202808	0.282834299336541	0.1725881579494	0.264103004776071	0.9640446682956322	0.58478651302496
ITGB8	0.108081150676514	0.282855752937664	0.21379881492391198	0.277222169265362	0.791593866026278	0.897889844420637	0.0773860378115769	0.0826486782327887	0.487012237685683	null
ITGBL1	0.46101962704765403	null	0.5420509125734171	0.51287270401322	0.887424878020675	0.39110408920232603	0.606375859250582	0.8318286681404	0.6119330044119949	0.6207509148111321
ITIH1	0.39889708204054497	0.13550851560951402	0.142509219551435	0.354046461820861	0.8970049161893041	0.954197380812083	0.250402118326252	0.18549051722576	0.470855113625758	0.594663486910189
ITIH2	0.139378375130491	0.318024732158266	0.182433923144495	0.9249001646278721	0.770411963260407	0.61136552286961	0.32829562974822996	0.833445943382444	0.30918463376476696	0.138290531046961
ITIH3	0.127436601011915	0.272281993944906	null	null	0.561395201778431	0.20825313506593202	0.0427206113883254	0.22181899867142998	0.5915122848341321	0.174478935722995
ITIH4	0.19672169671782602	0.52195613370615	0.38661431227594706	0.0542813229059047	0.0180247049707991	0.21127769092792	0.30505373223729604	0.5932321759647591	0.479267294460605	null
ITIH5	0.983856586159904	0.7263786123217291	0.6771189703682409	0.571433173181095	0.0758453891423601	0.0121675906304795	0.470621319311477	0.576166004657366	0.19612156160725103	0.25342904727258303
ITK	0.0520392950618536	0.9790896359896479	0.291882865210628	0.10636002647740402	0.8734385957520892	0.766229246434443	0.9016728729026371	0.398239583348987	0.97740967753973	null
ITLN1	0.17216357311723002	0.268720261458765	0.352083955129261	0.0966708033139729	0.279872758855241	null	0.0724043308491855	0.43884473476942704	0.7814135724038221	0.49667149508979996
ITLN2	null	null	0.7474849819527679	0.8880744322681791	0.49943379973961205	0.828026369776022	0.786557578221582	0.527355826907028	0.8189460795739729	0.23489520803405103
ITM2B	0.345223882271273	0.542455062419739	0.338311830976807	0.567820586417721	0.46604834571115206	null	0.32899891237639395	0.32485027809496697	0.0677161628641013	0.179049012254272
ITM2C	0.793939106044271	0.7825486779507941	0.659592266337171	0.819803422409398	0.628943724854724	0.943383503992524	0.761120954118889	0.7414956505796291	0.259801493520387	0.76391246931697
ITPA	0.6249215622460389	0.36235061717692607	0.7141435711621942	0.8040204202922719	0.406284272506864	null	0.7064502438206249	0.41793702725869203	0.550879460218798	0.907528249680323
ITPK1	0.34214923580684603	0.7534227507910342	0.494900984611556	0.8569726033838029	0.301784663380274	0.906830613415446	null	null	0.401023302591615	0.8602221163303571
ITPKA	0.139896903108615	0.510409149703573	0.34103160644561403	0.589970977265394	0.23033511614625699	null	0.34103160644561403	0.5970525412402671	0.33636018706952303	0.912653032011623
ITPKB	0.42548706964135496	0.40231656266369203	0.663489712233975	0.823039747358979	0.6496930156657029	null	0.79308528108456	0.4791872929840039	0.653717602005773	0.47878638308314203
ITPKC	0.9043966121432979	null	0.809917571499864	0.780950575595582	0.343961536994721	null	0.158260055451505	0.690125033493721	0.127937767024504	null
ITPR1	0.39123067759762103	null	0.0735025788669988	0.970769763493232	0.761907899370381	0.36388225966838394	0.292079631907238	0.896814470893715	0.926136142221328	0.905457929345009
ITPR2	0.32175726676682503	null	0.20473519047121902	0.13223976158431403	0.9846928740459541	0.945653376969938	0.19577316430424999	0.25947191249791896	0.5837533345614949	0.8829531336831121
ITPR3	0.40298050595924295	null	0.15104742464200302	0.8701139013348271	0.49150955191437395	0.50971527675111	0.22156959125988201	0.5887575951784311	0.222716314002942	0.663664979987628
ITPRID1	0.0523209047316345	0.898215798863422	null	null	0.690411368120601	null	null	0.806511591827895	0.327028055522886	0.608068527012741
ITPRID2	0.5527860968147911	0.22691229919421396	null	null	0.6851975011416629	null	0.318362744071464	0.380703548337615	0.414685310987424	0.0911186536877445
ITPRIP	0.270123207726038	0.25624121454923304	0.643442779389114	0.14068401701819103	0.79506721216413	null	0.5624636503626911	0.5208201041462801	0.0841214329027962	0.5810364376142719
ITPRIPL1	0.610255883614231	0.276285529633899	0.799534663223149	0.5604122095328671	0.597120500138412	0.8161645637749849	0.9053547414231451	0.992060135771362	0.994447227849965	0.880511235334925
ITPRIPL2	null	null	null	null	0.40170078063958703	null	0.47830150743508293	0.20411947652097698	0.21015362750738603	0.7905037711583341
ITSN1	0.7220539960764251	null	0.441123640870644	0.845126263226465	0.6746414651234879	0.763590275190562	0.8825881833464	0.35686057003744	0.863923385356732	null
ITSN2	0.0663676541278353	0.548595529427634	0.0891023028445037	0.0899748073452562	0.29336401612629903	0.5697728232316279	0.0891786398564867	0.0895028582386898	0.25064121790510396	0.0890411254397222
IVD	0.272192417397973	0.20115667075110502	0.992747019209968	0.675109703074701	0.40066479312966996	0.209218671483205	0.994504251999712	0.8394891243846141	0.22909333975041396	0.898931999675628
IVL	0.510126769168206	0.850476124409065	0.17686084222409196	0.208394291389939	0.540340883396305	null	0.0847385880026653	0.9326075847225329	0.0089928150488181	0.19482039264179102
IVNS1ABP	0.554473561184908	0.259715474173528	0.453095472016411	0.925914110433234	0.984083452484958	0.983957287037	0.29211445718276796	0.335368097410631	0.6227230667119991	0.123599277381429
IWS1	0.640118887351677	0.611328183019152	0.169156979103626	0.37645746512195505	0.24707451042746	0.138627872817154	0.16600740220479698	0.47836798008440296	0.030764263526476	0.57684774338645
IYD	0.749270941237809	0.914526990503131	0.39516209738023794	0.0859215858937626	0.561605093920713	0.10325021159709401	0.39490430871126897	0.7120934169213331	0.27927074043585404	0.29053255635527897
IZUMO1	0.705673146664875	null	0.321973029329582	0.291194870899752	0.748012670968704	null	0.35779868638262896	0.366766158986058	0.540298735850276	null
IZUMO1R	null	0.7419653606357691	null	0.28370699582065	0.5129846318625589	0.48005955259599703	null	0.10079592724641802	0.752118145836225	0.690426504705002
IZUMO2	0.41233697766545796	0.296173465662956	null	0.20474888252327397	0.72625345649365	null	null	0.296500830130833	0.5446300610367829	0.9006411922072859
IZUMO3	0.787599091966693	0.743255344234563	null	0.45162386757401796	0.20682640885754297	null	0.22123474073385802	0.734303551044098	0.454777744306332	null
IZUMO4	0.11246779999791	0.7628001186562571	0.450417276097361	0.9326986914185141	0.40625076789904796	null	0.0906804638521579	0.620433648901541	0.241526615607303	0.41012642016199996
JADE1	0.0325429527878573	null	0.612526689680178	0.718202452601208	0.850162204727084	null	0.556005280430264	0.2784069644427489	0.0206189811977797	0.31288988978274895
JADE2	0.196580637687115	0.362310298880171	0.612915632224556	0.24887728715064897	0.583413363110657	null	0.7809799387948141	0.228555742941822	0.7894847115988081	0.0490509695144247
JAG1	0.8481174389108219	0.6106614274807609	0.554018292307224	0.43384997574429496	0.12047010461491499	0.23839883339406898	0.20207789485987898	0.570594966552647	0.6657569787382039	null
JAG2	0.48828469554118104	0.0244771154671761	0.0358468255937761	0.00125116967081085	0.0746243764927583	0.263619270454402	0.0380857717082465	0.994643284443408	0.00269179141524756	null
JAGN1	0.0549118904049768	0.9431094949748409	0.744748702620867	0.6896274384728299	0.601103663781885	0.7803536800197571	0.868487177589184	0.8832284561614409	0.977432579521414	0.782842310352086
JAK1	0.5206632550614579	null	0.855680315628784	0.613762454655707	0.129239532896048	0.646554028774106	null	null	0.7941797727139449	0.201071553601347
JAK2	0.582725860140051	null	0.9363285989356959	0.31352291816811795	0.5605415548330911	0.108157019355899	0.922806334712562	0.5941387185410141	0.40579156615828	0.36614104357715704
JAK3	0.923100028600769	0.5964967190391479	0.565867512135986	0.793889132969837	0.5353553088403701	0.701829904615841	0.565867512135986	0.743870861495363	0.71360123750425	0.542116501591449
JAKMIP1	0.68957772883342	null	0.614602774576667	0.7702247032726559	0.829970565803627	null	0.467641669067368	0.467641669067368	0.9742927422778721	0.494394897211266
JAKMIP2	0.866289428669083	null	0.947607749485236	0.180784592062726	0.379060459584025	0.8935327028031249	0.703500888579555	0.290506565951305	0.5518983345279921	0.879799068517813
JAKMIP3	0.23222210822370998	null	0.48129545878011204	0.916705072248258	0.42459769802301295	0.8161502454212549	0.48129545878011204	0.846726170827032	0.363991652742789	0.519053907072594
JAM2	0.169963018771818	null	0.31827376360840803	0.5461065448726021	0.9101042127943729	null	0.30780738864768104	0.56927678338661	0.905392710805244	0.607226800171607
JAM3	0.75973390389689	0.25364760056603497	0.7979808666897629	0.30721281918041	0.0607536062922733	null	0.7701121047035492	0.9950736892131379	0.886744366702568	null
JAML	0.48180903280664206	0.330840190801784	0.48862646808520505	0.872608735247425	0.13844343572457096	0.0813248488908755	0.820941455122075	0.38317438285645	0.534325695252763	0.679954984657216
JARID2	0.653042074144647	0.979137805225496	0.769995755629891	0.132789118335416	0.19379077611100604	0.124249861450604	0.0345003563197294	0.0924758522079759	0.480533109400709	0.105251266910366
JAZF1	0.29899160691668897	null	0.0025183094103326	0.671345213663631	0.0228297738189098	0.8792767302241479	0.9018686972608341	0.551262013311463	0.8300033653529909	null
JCAD	0.00324798708529217	0.8883829345349151	0.00226663286264772	0.46702306165643	0.31089946312915	null	0.283276196815703	0.741141120837512	0.48073633802180893	0.8403305410278641
JCHAIN	null	null	null	0.7718477439559149	0.18192495816443	0.564825081820002	null	null	0.304182352237483	null
JDP2	0.38972996115478503	0.477025512417743	0.438662921788208	0.334350292454113	0.65529860222396	null	0.920107236223073	0.45084215182150106	0.717996689003398	null
JHY	0.46046332605657503	0.564123776101534	0.62061657011968	0.8411893938401149	0.829232325985515	null	0.6624728914651129	0.8101847560660049	0.458372707923177	0.762269736598789
JKAMP	null	null	null	0.695060855517137	0.26011713446582296	null	null	null	0.634749324183083	null
JMJD1C	0.9893922433622041	0.9593626898671509	0.8302442753044058	0.717685729066357	0.8859743936082909	null	0.534829440675301	0.6783193928360219	0.0729850227781925	null
JMJD4	0.758892967626169	null	0.142140293674373	0.345775917779539	0.999790868179117	0.11961112627509801	0.7987257979633409	0.48492559259387397	0.0103105581236436	null
JMJD6	0.5136491700312861	0.7777165842350409	null	0.0770794872282875	0.7072133892323821	0.654083936747652	0.492631087531049	0.45567091432316	0.4022350724548511	0.4259557501164021
JMJD7	0.0527713443496062	null	0.0290793607949533	0.10574877692477001	0.0284314080855307	0.8318556794609759	0.0203025490121389	0.0971571487218994	0.0687625101079701	null
JMJD7-PLA2G4B	0.42203045902759606	null	null	null	0.00445836642348763	0.8925222835814609	null	null	0.0620804729934878	null
JMJD8	0.7459662778524581	null	0.9807722268755791	0.08799227057733802	0.982421660068706	0.7217381247514599	0.941888302947885	0.635481441977752	0.8823352449165441	null
JMY	0.8575526920880892	0.741642741265691	null	0.11630418338609401	0.390912819670075	null	0.7195163864150891	0.8098620162120459	0.993343147651899	0.516719598676854
JOSD1	0.459267256626329	0.5729312536600171	0.0753248851034765	0.617086768616669	0.707903872697472	0.846076493280548	0.0775341582065727	0.450832019307971	0.922019872332308	0.29211779236117497
JOSD2	0.9969273998984	0.669122123075364	0.9743599320271149	0.9790986209176559	0.9555643705179301	null	0.9518236956855319	0.877827924981967	0.858996020884351	null
JPH1	0.38436513099947	0.4724527223165929	0.24738372149789198	0.26593901613577803	0.113135964288473	null	0.251876179478968	0.856879033329085	0.483713375636039	0.774927584413709
JPH2	0.828433947550292	0.9609939394046519	0.733958265795528	0.10667420234424099	0.0245822570684615	null	0.840055447284348	0.0291792663455217	0.7998409902890881	0.0181090403896158
JPH3	0.0029997076462458	null	null	0.16917279965772197	0.9012157437124442	null	0.00221904586762256	0.00594228943347574	0.18868343436028898	0.28769196781658096
JPH4	0.639960084374908	null	0.7160666597513909	0.8122837290988371	0.566751741952503	null	0.7161313977260501	0.662045041269419	0.307490370874697	0.66104122236738
JPT1	0.45596830869853006	0.7997763726463941	null	null	0.0398326767269571	null	null	0.38711278484069706	null	null
JPT2	0.627877562551016	0.189558751540224	0.0030057399390481803	0.0236516615795594	0.6000323054670329	null	0.9540679994636639	0.318392262703297	0.8413333154409058	null
JRK	0.7620221680592729	0.22934672647106	0.0938592124717945	0.170465120399069	0.940117143349611	null	0.0938592124717945	0.33590121511150894	0.9138796712505419	0.162755046816491
JRKL	0.104580718890395	0.338741936457167	null	0.6143351311277672	0.758631339855798	null	0.0901997243144459	0.307562485733588	0.448412928795302	null
JSRP1	null	null	0.829818513221995	0.5657928783008499	0.39325538903621704	0.226365013509258	null	0.48100721201661	0.8449457797078709	0.7567363671095
JTB	0.24311372493001104	null	0.22858423360044397	0.26766978443706896	0.5448230372042729	null	0.13283555013958198	0.112918854874428	null	null
JUN	0.278823350580273	0.225436798489112	null	0.6224306126567379	0.775478742982222	null	0.176168282814835	0.14978355070530702	0.311908910137938	0.140868538419013
JUNB	0.462191146263637	0.67808444006645	0.429728861514597	0.371995610837957	0.18081759723665197	null	0.6445185509604661	0.32606216088895	0.41747185518621505	0.0433267135464379
JUND	0.66200385526228	0.6039972141679929	0.946407628346857	0.0633915661660533	0.8174399338815279	null	0.966298168654386	0.912324386762566	0.6784615693929051	0.9647333876854258
JUP	0.7297235906477321	0.923033619697806	0.6451849353995079	0.36297802823777897	0.5768667280523629	0.0130346661288536	0.527090620265036	0.250640957007128	0.7118565559772329	0.146368723871455
KAAG1	0.834707624807058	null	null	null	1.23838092558337e-07	null	0.33160060737326896	0.535444018732045	0.0325702634355551	null
KALRN	0.280316579363232	0.428225600549101	0.324244678580807	0.6990802933640731	0.373682094207425	0.349159480804388	0.0406283883485512	0.0776190992947732	0.8775609553339221	0.231376218969746
KANK1	0.126957148337691	0.00735889197319295	0.71113550635804	0.667256311289647	0.4383772486648929	0.291302366755883	null	0.30782365009511103	0.12059076684455199	null
KANK2	0.5525862710636129	0.7282106975301279	0.580653083767495	0.193259761544597	0.402725409102901	0.868692018102461	0.478131513152401	0.437241443902002	0.563391013270125	0.944666390886291
KANK3	0.0723926151063331	null	0.683918687609427	0.901017872790101	0.0716216311907064	0.142122135972538	0.8660528243329271	0.6695714279489561	0.965630835653826	0.9932792546402579
KANK4	0.471026802874179	0.540325566619831	0.653507704427403	0.37754101408811896	0.015278929386966998	0.417443633797667	0.34233349826139303	0.824042158519595	0.16977209108809801	0.223120494836522
KANSL1	0.7296669507811729	0.450679600357674	0.29812927349071694	0.20441975999866102	0.5598347541892571	0.417816740518623	null	null	0.318350600259016	0.509255159750681
KANSL1L	0.7510103086022359	null	0.6463077048904641	0.506301940295624	0.910932737194838	null	0.569476753484494	0.35978449070106105	0.35645040163196007	0.5682644366293871
KANSL2	0.941836575145195	0.248817009549808	0.47641193964026896	0.709109156866096	0.35307040605123297	0.861127567698	0.703219095021448	0.3503342407143121	0.17264357991852697	0.18454937032555901
KANSL3	0.911246489176155	0.329237898980802	0.324319476970502	0.92132780450613	0.8037910963251109	0.0060531437382613795	null	0.281851325029103	0.0877399914497408	null
KARS	0.665089391008271	0.5514854305814261	null	null	0.61897808790316	0.9957490581354309	0.633819381508442	0.6815504742346581	0.233923353823961	0.6207424789451911
KAT14	0.657528675127695	0.044661640905748	0.46911530634355797	0.574974334494714	0.22021465451779398	null	0.422372327643661	0.632133991476015	0.339814696727396	0.49524152626857604
KAT2A	0.159822931158463	null	null	null	0.0552185319565656	0.688388596709749	0.10933265132780699	0.183405982204587	0.348244954591784	null
KAT2B	0.339399060453422	0.9932885122595609	0.8525423991327529	0.262697069404764	0.581118483348245	null	0.890249610249396	0.15497757446122598	0.0626058009284374	0.7698356157567009
KAT5	0.00859036405567815	null	0.151602296873663	0.8852944728863141	0.35764171353350394	null	0.0852011797666702	0.0320485752585343	0.18180844689108902	0.9399711807558441
KAT6A	0.26410710302235896	0.710537441647683	0.298281326964544	0.7302207587386279	0.34874051021314695	0.794497994880771	0.296155100977796	0.47127138399539203	0.0327590379969939	0.0755164285328129
KAT6B	0.917101804418495	0.31281442850730296	0.572958880935989	0.31677336429054304	0.19335445267022502	0.26620493086953895	null	null	0.43585839620074895	0.539705172658007
KAT7	0.786099440505682	null	0.5720707667645699	0.8604812323916151	0.47890564833879606	null	0.39422740610966495	0.285128832119516	0.179963675665277	null
KAT8	0.0111327664170511	null	0.401204200746286	0.9274220188531941	0.502600982499227	0.786385686475133	0.5894220549232261	0.42097740916327403	0.483242091232872	0.8039795809718381
KATNA1	0.7731797408923471	0.164956439665875	0.727097477370268	0.6680476327391109	0.7062507240538649	0.830816275119191	0.7516243181515551	0.7982684497318481	0.322827529016313	0.8760477063265609
KATNAL1	0.529357609400805	0.095006337277932	0.12840003944314501	0.682019987793366	0.47786834047280996	0.194153363361767	0.12308417112367499	0.0924867557864509	0.638787371745842	0.0444475110161926
KATNAL2	0.827328007296922	0.98053059018022	0.16269718945643802	0.49847161403392204	0.398434458804626	0.520556727129783	0.13089011208377	0.836723089712808	0.9394302689415501	null
KATNB1	0.907706385652341	0.277842239964139	0.640435880763816	0.339262713959414	0.503093017021726	0.00655639214854897	0.640435880763816	0.49135458751294797	0.00942665654328578	0.34234546246106995
KATNBL1	0.5988264206053441	0.0208338787756154	0.47234313703979103	0.37351004567187707	0.7981083028981709	null	0.47234313703979103	0.660804581890911	null	0.7090896496063741
KAZALD1	0.436514306894101	0.861864198848385	0.49159374389313704	0.22082851629654396	0.900710364806385	0.365777952005216	0.615883333535354	0.00308466528287843	0.31846124060477504	0.464688093172599
KAZN	0.288374290007005	null	0.229354516864029	0.839010776872987	0.140867341067579	0.0312156901776341	0.799875417025788	0.8804885096223379	0.7911357852656951	0.7072603710582629
KBTBD11	0.730703024988163	0.5973930915638921	0.0205171809920972	0.7581335947167329	0.15113278039626998	0.806799950055533	null	null	0.44805618037376205	null
KBTBD12	0.34043209181653095	null	0.5809078601512739	0.9756070401721241	0.9264317619140648	0.135038117890352	0.5625012194790829	0.9685077735946409	0.8651836191181949	null
KBTBD13	0.17492932506380598	0.15395007668875502	null	null	0.23577537219787303	0.811091714412979	null	0.6063386741873511	0.564934288689834	0.350139354822142
KBTBD2	0.6692065201914621	0.9891551309481681	0.42625059695038797	0.535492683027666	0.674174160164631	null	0.220954604460112	0.34668117216483696	0.194614192882649	0.274682805812625
KBTBD3	0.33904137017808306	0.0204046286941664	0.896997742220275	0.8732019501995508	0.746498991342157	0.382378173601528	0.34216830403569803	0.829327944372634	0.40885671427775006	null
KBTBD4	0.26433951912098796	null	0.19895132170288102	0.245281854647803	0.6010750989581221	0.474829727631873	null	null	0.533274476057315	null
KBTBD6	0.9269080708169979	0.9996818296380658	null	0.120111049474903	0.9015728568523701	null	0.9816731824100859	0.6191975511272672	0.825285643478625	0.889037612484011
KBTBD7	null	null	0.971359207329972	0.6659084431475419	0.0445015578896211	null	null	0.152643735722818	0.888780197680078	null
KBTBD8	0.11830653515755901	0.9344906105691441	0.16652804008053	0.462780833456289	0.314067873514676	0.10646457333459598	0.13761041398262197	0.233708821272179	0.673911790409395	0.7374615640899399
KCMF1	0.274730781931046	0.336324140038981	0.48385142378603896	0.426745683809007	0.492298059122265	null	0.460139510979573	0.5621938572161109	0.866806756447001	0.29416489816725394
KCNA1	null	null	0.311992511028031	0.125624453777018	0.447368049581526	0.447368049581526	0.250389023172447	0.248905839601857	0.67058645867703	0.10391580833528
KCNA10	0.5860723446888599	0.191389142507697	0.9730072357450992	0.8854575428981251	0.331108111802322	0.261397977342427	null	0.37865665421879796	0.39287179507880604	0.223670122072794
KCNA2	0.9601589636418091	0.746799825259782	0.562317580121996	0.764753622925429	0.89123109327265	0.7439544166686609	0.432804982789032	0.235067820461646	0.116000423209767	0.673086571162242
KCNA3	0.47806971556207106	0.7217435484912671	0.41889813686537697	0.0779462733186094	0.153742555969562	0.23388852712717	0.40859549465781503	0.517828115343718	0.6428195163144139	0.339751038257901
KCNA4	0.9699932352042321	0.7112086365073129	0.9400484448936801	0.9400484448936801	0.851675412614029	0.8086436348141011	0.98227856678892	0.926983614142721	0.35687742587640003	0.86719346896523
KCNA5	0.0590769957590365	0.972697047924799	null	0.910584363745516	0.831966676020333	0.7770824352378499	0.0244655158283027	0.56935238145298	0.929591115292296	0.400683318552778
KCNA6	null	null	null	0.922829535676498	0.375918527007502	0.31149066326423996	null	null	0.0929181910907806	null
KCNA7	0.366887630182392	0.763105877756328	0.768987405270053	0.583572924311203	0.15157410606818303	0.0611821536414596	0.48013897577686204	0.454303183784383	0.0620580801456483	0.108076101813067
KCNAB1	0.8004603493174559	null	0.897588883567358	0.9971225106851329	0.38390297468656204	0.8795203152004659	0.0773786785701592	0.4022202534047771	0.0391386813488369	0.398020840312294
KCNAB2	0.0762264812178595	0.651130329084969	0.3526359581878579	0.785177657836517	0.42229891066937997	0.911964815909159	0.9399899141046449	0.791658452393002	0.295085124894675	null
KCNAB3	0.783220491390973	0.937461279751262	0.23369983251451398	0.889786041509291	0.152526762820314	0.13479367450502802	0.174886429531659	0.602364862245702	0.256190722680619	null
KCNB1	0.15588657695205402	null	0.843501520984567	0.275583652262197	0.22761478220921602	0.341728079849099	0.40751657852219003	0.79315502664978	0.469316278062889	0.8964288442066608
KCNB2	0.377037777716037	0.9248775065452829	0.28508688773385604	0.19237816177022501	0.39712336354911404	0.114629384810341	0.40677169750696207	0.379199560651568	0.409209328179664	0.234153663944906
KCNC1	0.0862956903905836	null	0.171184251798434	0.0135163550828635	0.753145566004468	0.796157620005365	0.307078495963353	0.101171620320029	0.0330519383132193	0.0526264476796443
KCNC2	0.40419996724086893	null	0.618345779137352	0.919082178631102	0.449678718528631	0.387714047065775	0.682827070789679	0.4754604396333571	0.8493679652282041	0.653152706755243
KCNC3	0.9263852882592629	0.8104125707833041	0.889529008567306	0.8241082319480001	0.54648301748124	0.49632200100985796	0.8370961832735359	0.770546876672359	0.2781498850318	null
KCNC4	0.960783760588827	0.36159477487538794	0.669051723366824	0.7481060972715979	0.0996612455090449	0.0459186795982035	0.6333032265570401	0.50026365409998	0.9086416697060891	0.684045116790063
KCND2	0.38215407496274895	null	0.491133388878805	0.346200334821053	0.668257850705802	0.34563927634678604	0.365076006686013	0.41138519462345896	0.6769729048079259	0.34654689989942605
KCND3	0.8236059817113741	0.9055404549537779	null	0.263525764035763	0.300605453065743	0.267809714589844	0.8879676978300101	0.6925847425677081	0.0614941500252664	0.9110073692375781
KCNE1	0.271174399389985	null	0.517860012543434	0.4994493058097029	null	null	0.968625695364376	0.40122351758703606	null	0.5035053492351
KCNE1B	0.249361713085149	null	null	null	null	null	null	null	null	null
KCNE2	null	null	0.815166194324196	0.7275731268444119	0.853320141282229	0.853320141282229	null	null	null	null
KCNE3	null	null	0.19234923278823998	0.342255068202128	0.538405278362098	0.48930021611725605	null	null	null	null
KCNE4	0.156527282628212	0.137794010932219	0.136478259205537	0.635399218013451	0.00023367755062864102	null	0.136478259205537	0.27527921238322495	0.21956537890333702	0.0354289320371308
KCNF1	0.8225801753477521	0.570572522643097	0.636120027977519	0.892383077064884	0.916372877633134	0.8691967561902891	0.7775559795138399	0.821168147594585	0.8177183910448059	0.295925149425463
KCNG1	0.406675885331311	null	0.619767050995516	0.346347376725	0.886336479495817	0.828173163569943	0.659840990587016	0.47060778204017495	0.20333397021285998	0.18938572546108
KCNG2	null	0.213795456946172	0.21277478920844897	0.137179492903995	0.364753376651074	0.00630782574394395	null	null	0.0974418233584293	0.7511484533554509
KCNG3	0.7267350032624759	0.633448203865574	0.396425357547336	0.04247259071339499	0.540724894633622	0.9319312115099351	0.42746442602386797	0.36756536316408595	0.627665842509596	0.459873703650864
KCNG4	0.89307956767017	0.289916128974748	null	0.0859392090901857	0.202242524593805	0.958535948451764	0.863959445391103	0.0634086507180518	0.297277077809399	0.71162901719224
KCNH1	0.34020087141431	0.0105540780400233	null	0.363164361260786	0.4986615461176889	0.8748591524769829	null	null	0.149802966047935	null
KCNH2	0.260421524201995	0.476136910040443	0.531659316380796	0.5885617455022081	0.563665767200522	0.6078708957397	0.6472817465500339	0.5227482507501621	0.47553014551827705	0.577504835807396
KCNH3	0.25931875995986103	null	0.6997798512255129	0.754053799338014	0.5334571342286539	0.569477837533536	0.38218648741271505	0.19882230200751602	0.221036508546151	null
KCNH4	0.15706164392531502	0.0625370928074341	null	null	0.0048612582467479895	0.00507171880035284	0.905979681369109	0.159197251309626	0.455721584621659	0.221621890937595
KCNH5	0.243907319731448	0.623140243454952	0.06399940086079199	0.0396521114377788	0.996433655271633	0.988612121450955	null	0.360501907148653	0.48326552466702094	0.48326951909447297
KCNH6	0.940201551419558	0.8943726529074649	0.271625590691299	0.7748987477144499	0.39873955868670596	0.502202290227234	0.467114263348861	0.32017610419093895	0.6746381676085951	0.197989920810129
KCNH7	0.997471333188652	null	0.975839295381962	0.9425878136146751	0.0936228383828576	0.0785627557652483	0.66786005268413	0.732442833755993	0.439137963637575	0.5506296100671179
KCNH8	0.9533103481752341	null	0.5632814479133199	0.49695881065147796	0.39611229080405197	0.373688143363053	0.5374879581990789	0.836650276184452	0.7696806366328109	0.28436500150382393
KCNIP1	0.11618731666874099	0.42133587251975296	0.0832823971852745	0.753764994121727	0.488457989061718	null	0.192788646504103	0.23181542614366896	0.97715620939209	0.104879661903311
KCNIP2	0.312604650780338	null	0.315197915762215	0.0795293520746545	0.48278434653328	null	0.15396512921564198	0.275821064719501	0.8323190101282099	0.881660774324369
KCNIP3	0.326657399085518	0.936240856693601	0.0430607960227406	0.5802052144835289	0.8747050837654351	0.9637346562247808	0.601765048754251	0.0600774627846242	0.995796537907307	0.8744779020751641
KCNIP4	0.9212704476649809	null	0.20044263856826602	0.474794333739464	0.0865515566709441	0.963599691618962	0.207008434514025	0.0859824893528387	0.71880699884232	0.29583364050856503
KCNJ1	0.607036691495177	0.416057147422962	0.0638416286604262	0.885126869346916	0.9942576992382209	0.999561556884816	0.682279719209367	0.15251628468799	0.462494475590121	0.16489578657798298
KCNJ10	0.656794314738999	0.238352754148459	0.7807593769379921	0.243021032486122	0.594297744597672	0.5800594757242479	0.879317702675904	0.35414622001439705	0.6733146706021379	null
KCNJ11	0.492742353561062	0.95885406785181	0.976787141199604	0.258362938746773	0.621635296715571	0.457535807081719	0.9968184289138299	0.481601429139175	0.919978886005341	0.151549991964744
KCNJ12	0.623503906454603	0.502269115499975	0.8977175364082991	0.255741742245876	0.36956865262737104	0.243154586518849	0.8977175364082991	0.1397133560214	0.71912055054325	0.0370872297108242
KCNJ13	0.512928454586326	null	null	0.527704142825973	0.6267879074046661	0.07144619938642999	null	null	0.0218060852583424	null
KCNJ14	0.337759920613836	null	null	0.759942420683825	0.7463690925106851	0.321126667599829	0.729585770621439	0.8758680594799719	0.21199909367003894	null
KCNJ15	0.0393735886474693	0.169279883763469	0.0748214819949486	0.0974959362045422	0.635885368873933	0.133847471008519	0.36171246725878403	0.382785256092124	0.10120257237694301	null
KCNJ16	0.21383757442407197	0.886597576196989	0.30781062024993294	0.0261145475461942	0.616776908759323	0.632788399218046	null	0.00032463508670455	0.950314945237369	null
KCNJ18	0.169405083169202	0.188329633117591	null	0.8115591168563491	0.518684294253137	0.9699216734027921	0.255523779723613	0.29289725204946804	0.36450973680320503	0.9920833961119709
KCNJ2	0.66282849972902	0.837446013992313	0.7124604244075	0.49334860784625895	0.567510760677	0.571499767337584	0.874369103077716	0.8165290774620241	0.18695965366790698	null
KCNJ3	0.6347437495537359	0.7188228518554629	0.27562353316967403	0.8399567528432029	0.42205699216397596	0.794985478716255	0.658229119309742	0.6329312276707879	0.540654949564905	null
KCNJ4	0.24860859162846397	null	0.27388328616346197	0.43890275260508393	0.21209493108133398	0.221341082829423	0.6100059461978941	0.39169186984747795	0.48570456438542703	0.443815698440495
KCNJ5	0.163779035681646	0.9160970999220941	0.10447630281821901	0.17977607227029502	0.550817299354847	0.2617379549735	0.10673510779147999	0.3781263875776839	0.9527653197562019	0.386873739085341
KCNJ6	0.7212880683934151	null	0.697894830555878	0.7449823481478169	0.11789041641293901	0.22986315557332798	null	null	0.5442586024747249	0.803479399788384
KCNJ8	0.14152297237815398	null	0.629202243042354	0.821974991968475	0.5646488418464649	0.887076879716548	0.718207950932457	0.0005917899001604	0.9911753597900441	0.93448280904475
KCNJ9	0.28741888157291995	0.793436067926622	0.836096684876443	0.19885772233473498	0.256740311143887	0.5656944978265079	0.00593779779959391	0.33831117861764504	0.6981651618888751	null
KCNK1	0.950417252800162	0.0870935684252724	0.9464801562309509	0.0253488231196271	0.8432820626182249	0.629658463800689	0.421084711003191	0.0125096059484791	0.690981996602645	0.535955144036698
KCNK10	0.8907490034515029	null	0.7651446466430659	0.0984066915072916	0.899414714320537	0.5105125380613771	0.9095256101355329	0.655849376493166	0.0831339541129112	0.32415015305412104
KCNK12	0.316855754816754	null	0.291436751105721	0.3486401685031649	0.32638655421693397	null	0.20339732469427202	0.47541411768540703	0.285670591222553	null
KCNK13	0.102122979091402	0.310606589037018	0.572976283620176	0.13608503943736802	0.887900344466352	null	0.127545437817462	0.708866677010967	0.13584199191476698	0.968272910548798
KCNK15	0.17131100615883701	null	0.266376267740018	0.12258938788581401	0.5536687518355761	0.23259945096677698	0.397323327961244	0.550340223242896	0.475877026247985	null
KCNK16	0.818335082353886	null	null	0.796275410079424	0.25228986283569393	0.0527137246365786	0.181805091634191	0.9905625641846191	0.968261731005772	0.9958615287923179
KCNK17	0.306030203372004	0.872458451770318	null	0.8863546093361742	0.5568773779326129	null	0.8239419346766099	0.462548473917969	0.8064731974525409	null
KCNK18	null	0.228471388946592	null	0.527792790466289	0.179158931106582	null	null	0.364309734513909	0.580907096527593	0.7301502755455959
KCNK2	0.8107432179936729	0.0723767492791303	0.6853346708526209	0.783925926839433	0.20667570681063197	null	0.9566900947758371	0.901783158101105	0.9189069294048611	0.8911645967776629
KCNK3	0.0769932630917352	0.8940889534493671	0.845663916830394	0.885293668275763	0.5816450835652379	null	0.851809456807331	0.9529334887682951	0.994517456401985	0.9101805117948679
KCNK4	0.75696133445379	null	null	null	0.46471673317586104	0.153034855603728	0.764500446712784	0.638169059050864	0.8192028652492329	0.7905928209998571
KCNK5	0.7581890405418399	0.62986808912619	0.32109740265497605	0.7645480311241328	0.0667950605008065	null	0.383751560604827	0.6948720275558672	0.136317828338509	0.321662543352359
KCNK6	0.989108857221862	0.293899012264963	0.637449238504052	0.8151980413234999	0.67852903040437	0.6865131836438599	0.600633300688658	0.9601765912214569	0.5515823578264339	0.9119122957939839
KCNK7	0.494662957424435	0.00623483817113613	null	0.5908795695192789	0.6964832338635041	0.699703752149889	null	0.8083160705258741	0.8275747805953481	0.8360356694055942
KCNK9	0.527637994752718	0.6131475529075	null	0.0946606453988446	0.0465430857323379	null	0.935885278659826	0.72695353990581	0.0712622747332483	0.70751811454313
KCNMA1	0.0560588621321798	0.7113983438363729	0.39024916664997206	0.574023467300409	0.8597862184452142	0.19937379379620002	0.790739858503837	0.8782574290022009	0.94225096321714	0.0431547953221237
KCNMB1	0.5628321045167769	null	0.7313035595668029	0.709864456334459	0.5588958508852211	null	0.42260868398842893	0.426023809061625	0.9988304783691829	null
KCNMB2	null	null	0.7919750452095541	0.033447974347362	0.0904512601888721	null	null	0.0142899944700637	0.5326444934280891	null
KCNMB3	0.11939039356644199	null	0.981463080421597	0.41264498624631396	0.255177875031316	null	0.9946928422998391	0.0549702607979508	0.11260871997338799	0.22083930235473398
KCNMB4	0.8489829708039929	0.40579462632369706	0.5602728129814379	0.733757555875407	null	null	0.587937202763533	0.681968787637196	null	0.16776692503576598
KCNN1	0.287127796787394	null	0.803924007301842	0.7549104551298841	0.6978183107540761	null	0.7920538868247421	0.284604642408625	0.7970665253089109	0.959492540552343
KCNN2	0.938706341456044	null	0.8088673988484019	0.9741981224221271	0.8540271740700028	0.6989170046618779	0.320436066503418	0.5008370042303539	0.467792661912997	0.61593195057437
KCNN3	0.548640851040162	0.663620931396249	0.815421506816834	0.77969269558459	0.6283905573834139	0.46903704974363297	0.5134803149369129	0.998675963266398	0.634813245692341	0.976869114879566
KCNN4	0.629136277682662	0.514296521667468	0.322917252048143	0.529722174985189	0.177629657658528	0.15871222183623002	0.48263121670442	0.5589887776601129	0.897535929363739	0.607434009161391
KCNQ1	0.765219689559038	null	0.315605759555274	0.9040427800446759	0.230993139411505	0.27930423262809	0.152111675269603	0.458755446391314	0.20335939847758497	0.543345572774359
KCNQ2	0.69600030896714	0.3620872075447629	0.8920300005494679	0.859485655836644	0.980719036435926	0.9854059046360591	null	null	0.7021017168695409	0.6810952440846341
KCNQ3	0.8394757610228041	0.8047777597334771	0.10663031473687301	0.1205754955483	0.14568029981002803	0.20063034146910702	0.160494397601642	0.18933804535289803	0.991199185061851	0.137417453943003
KCNQ4	0.28221636084582397	0.160316338852859	0.605867843847418	0.9145060280985791	0.396616425055676	0.8008831300410579	0.605867843847418	0.535949418136243	0.5248434769726189	0.81347489986574
KCNQ5	0.6153755816583579	0.421333170649168	0.261312362541877	0.421122092503474	0.813878354781747	0.8142566612566909	0.41625874496146004	0.781950289824868	0.521858851834217	null
KCNRG	null	null	0.9476148127044359	0.730834452485833	0.74936031374722	0.773576563001101	null	null	0.630055280737753	null
KCNS1	0.42131074857956	0.27096536666810894	0.27240980385311	0.313847643158237	0.235986292673364	0.143511128459145	0.0844064323293088	0.14137960995849802	0.532023472303531	0.134904362616733
KCNS2	0.21352030136258798	0.904715456246606	0.299511248504049	0.9200312542580071	0.950112658956597	0.95824693841014	0.138232252334444	0.4784728601648521	0.387077399873048	0.5890047882364949
KCNS3	0.42334742218989097	0.95445971507221	0.32122348809196194	0.6979481816313121	0.5490717132297329	0.284431555670401	0.32122348809196194	0.6976826551283809	0.00604638838393479	0.115542500352854
KCNT1	0.62050208023153	0.0641447824061845	0.228373627123955	0.7816737841940791	0.28791982654618103	0.235002625042707	0.9246632002778441	0.0921161563382288	0.46292100999705105	0.705039838358396
KCNT2	0.620162235478684	0.510726775201352	null	0.185501207205026	0.0202300797030687	0.0077162527498104705	0.7258043458673349	0.948060812052492	0.511308576344644	0.7796872079468091
KCNU1	0.6724053587572371	0.8271485951338409	0.557958255908926	0.734348610283194	0.68456005960802	0.529238492460971	0.277947848806328	0.180233092624809	0.321165683880542	0.42316230448628606
KCNV1	0.56190136165008	0.44301607556673295	0.44498827473545394	0.479371432398006	0.211618903277609	0.211618903277609	0.931166075796022	0.937891906223419	0.9635937639134351	0.64980667808493
KCNV2	0.373807878006709	null	null	0.4782932989148	0.663052407918681	0.750916722938941	0.541581882620148	0.8912618579029019	0.574104733163901	0.9374847148298431
KCP	0.7589181867234941	0.549669495435396	0.347264075542432	0.554821087846558	0.657160661657526	0.416395346735243	0.196056446255124	0.29318774428129996	0.000568519899931008	0.38793541382016206
KCTD1	0.28115289539697996	0.0859767731789853	0.259415119471834	0.230798831976381	0.18916595539660602	0.481080571063305	0.00814326461228865	0.44626070066941204	0.682459920128746	null
KCTD10	0.0628898646731476	null	0.705570848480365	0.426964777274904	0.28125763907094004	0.800800173585545	0.98931814547153	0.45351415321415	0.719134086055223	0.9694781715876929
KCTD11	0.444695156377329	null	null	null	0.905448069500171	null	null	null	0.22288239106794197	null
KCTD12	0.22046918137329702	0.5532148858490971	0.66376961495922	0.22228842799791002	0.9316074750847358	null	0.9868750187989891	0.9567301287360841	0.9840745479561379	0.265205339694835
KCTD13	0.73538929089366	null	null	null	0.522187021615805	null	0.55597448589721	0.130025043640577	0.7430689788348629	0.472343659090343
KCTD14	0.0613069319785391	null	null	0.84887773024703	0.740275755276402	0.33314321054405	null	0.6596994813961821	0.749668470629433	null
KCTD15	0.18474511293122797	0.215465024405161	0.179467464317418	0.46867285315644897	0.407049591434485	null	0.179467464317418	0.38885224007653296	0.15677514461342099	0.55727954391078
KCTD16	0.322541860678687	0.380687040552294	0.631461388518703	0.100635162329235	0.811595745753774	null	0.20456618180052696	0.209270502556452	0.783675161985069	0.20456618180052696
KCTD17	0.17678510839914396	0.808300339144608	0.8749642739304928	0.9786287862841329	0.8229730733124431	0.6068519271055639	0.8749642739304928	0.355580405412933	0.20511717805112897	0.37576823954436206
KCTD18	0.867205284230342	0.170827896293006	null	null	0.2738089779813	0.386315374599211	0.8113647040410921	0.795853104192532	0.694277601840291	null
KCTD19	0.753056958650915	null	0.6706588184613921	0.342795742892108	0.41810708821465703	0.803653206708097	0.6706588184613921	0.35210060215953404	0.8415686099558921	null
KCTD2	0.857151146971789	0.33686274981292896	null	null	0.8441713976554359	null	0.902080239698001	0.84200170733864	0.8731932100808198	0.6833684860158871
KCTD20	0.0902479151094455	0.906017385467131	0.0822117515088222	0.131402547342101	0.6921548997673189	0.8713568456761329	0.0827767917639228	0.079203028978466	0.55246325572724	null
KCTD21	0.5031312145607729	null	null	0.7760312973731421	0.466184641198341	null	0.426358532647262	0.0486555737487189	0.4715365033020011	0.630083095437575
KCTD3	0.0261517592472474	0.9447572876145319	0.24244198650482104	0.0140280908858403	0.0212728092508512	0.3877390751530839	0.23773829478447103	0.15172631427884198	0.0898180444786199	0.0614247421899499
KCTD4	0.00755092196537321	null	0.9462152611650891	0.21225212303802396	0.19299368782691198	null	null	null	0.992302333481441	null
KCTD5	0.981576682488504	0.9348927353544859	0.601145715989491	0.0107497763096802	0.0285157581504943	null	0.427471615574798	0.6299734732923922	0.638613937613029	0.911118793206782
KCTD6	0.34964350219100804	0.6071120950247879	0.43250147459684707	0.5369345464593379	0.386233764205136	null	0.0487975796933334	0.0841810424162264	null	0.111922795804343
KCTD7	0.31569450328634996	null	0.31198919706781	0.509234632294333	0.455574624708753	null	0.6761930927714859	0.634558177944728	0.8680808437558492	0.240860762838698
KCTD8	0.9841373559886679	0.8534446858949291	0.45630078695288	0.184197259404939	0.9121951290507572	0.568870366468594	0.46480684018490703	0.790289075737423	0.578857779400103	0.47362850919210503
KCTD9	0.8329851256263101	0.0185462959403322	0.30013221600340506	0.794242047845293	0.0011844219248802199	null	0.284988454606625	0.40775403167166396	0.857819634767621	0.8363227579955541
KDELC1	null	null	null	null	0.9016617252285029	null	null	null	0.221171045515139	null
KDELC2	null	null	0.6021000110868371	0.6160000216375029	0.7552587453050479	0.32019859942803097	null	null	0.217712433113517	null
KDELR1	0.5248447785656061	0.428799779809894	0.71624082610369	0.45313194654905603	0.9380551593253149	0.27794700792071503	0.349629572671013	0.181660550250797	null	0.6781384432033299
KDELR2	0.5310859452200171	null	0.8938741732366892	0.6114781072371639	0.8559879410171559	0.9928858665270219	0.936081384609086	0.8727786955050121	0.732012500964425	0.50394585643495
KDELR3	0.88481721554841	null	0.42146502534321795	0.9522766058040909	0.0202985983294994	0.716852955830629	0.814231452469216	0.690288801206317	0.414597269685021	0.24740671297812197
KDF1	0.2437268260935	0.9383361658265791	0.40919206173987205	0.188560536654734	0.9733619511005992	null	0.417518009315873	0.494942045570231	0.570993738966794	0.115682407571318
KDM1A	0.549053790791778	null	0.716286023872548	0.40141630152900504	0.7518933727658091	0.362958694141808	0.716286023872548	0.398231056056149	0.0615827202659933	0.508133640166702
KDM1B	0.247246365058809	null	null	0.9060920623793208	0.0488457996874906	0.0795942807515723	0.129325377215908	0.0985994320599922	0.827221490467856	0.28946915352209496
KDM2A	0.327081000744317	null	0.48242998180922797	0.0264874160332931	0.401017569047521	0.8943131585221631	0.56206724438327	0.05416813454977599	0.0302722565616709	0.808563512562738
KDM2B	0.0750558348464135	null	0.0635626504833029	0.7207483928548871	0.752898636308735	0.5156184663903379	0.9931199336957379	0.7636969674028321	0.180567712651298	null
KDM3A	0.9291590296358622	0.147520496981734	0.142361369391839	0.35612291921503797	0.269226148928292	0.334124852007797	0.142361369391839	0.30935450198492603	0.5770509955159749	0.41789719291177296
KDM3B	0.515742021874881	0.5433580242697861	0.327941342402886	0.6245717657695861	0.9109310503017422	null	0.331739891959695	0.641309862551822	0.553424135085793	0.555506881826015
KDM4A	0.3565315092923839	null	0.669648553949059	0.912138102614525	0.11915029181468499	null	0.8172212155583559	0.504973918936369	0.12300212117505198	0.759459341266305
KDM4B	0.00304685225916868	0.8038737510065949	0.113339365967154	0.903750044959557	0.99535105489946	null	0.0975662639784496	0.918329541845886	0.11155781000775501	0.0929838050251569
KDM4C	0.54731828941296	0.449763849975869	0.3283213688397	0.583930292969543	0.35222824357227506	0.595314880450338	null	0.36212692387143797	0.5951316897374731	null
KDM4D	0.899016051811617	0.7953815454574751	null	null	0.11187501480761301	null	0.7252561719778399	0.684097459404697	0.45895589699240297	0.76969801962872
KDM4E	0.0792921243866589	0.972836089975837	null	null	0.5185789366840671	0.5842754003532421	0.04631141617031201	0.528045365496312	0.28284084279094	0.295839615065688
KDM4F	null	0.0942036618908131	null	null	0.0279291044342125	null	null	0.444988527185101	0.0122348052258949	0.475326252074455
KDM5A	0.41479583126523906	0.28354085669799106	null	0.0408393574358339	0.320155601932099	0.0119620327302838	0.428259802894016	0.5825713357512811	0.234783861317471	null
KDM5B	0.878383813068244	0.260850427039091	0.9465477299986291	0.677260332159471	0.6173489062012829	0.04347527203788701	0.982053027805119	0.9715354743407071	0.348770436328997	null
KDM6B	0.976766214450379	null	0.11375956315147	0.32841356155326396	0.0243004654212249	0.805808319814035	0.998485482521865	0.967295886409626	0.121576549923521	0.9679366153948841
KDM7A	0.9319674593296741	0.4813785432582371	0.8042697605858641	0.972501133763504	0.6892607873448799	0.21838600080318105	0.415875194914866	0.708404072923448	0.048411317670120003	0.581334409419055
KDM8	0.00575848417017655	0.7296899547880171	0.16789735437651299	0.30475347047793	0.26805601334497303	null	0.104170364850495	0.0295876568365927	0.27624975577367894	0.0146700007275402
KDR	0.200142913945375	null	0.116381103684439	0.58051223363489	0.5827902849750379	0.252992362494072	0.206710797834987	0.474539500683411	0.9283841002629221	0.7153856344591228
KDSR	0.663840417209169	0.41942138420468605	0.16375907872612303	0.0942761460914504	0.348949362499373	0.259260860246542	0.119611889086719	0.692590257933906	null	0.17429678958745498
KEAP1	0.11984160272394	0.0524491092928832	0.07999979426273401	0.28133751503588694	0.583454372784928	0.5125620668012121	0.07999979426273401	0.110717851608516	0.45176865208718603	0.181079346603102
KEL	0.979477857726437	0.679014552563394	0.9105031815372829	0.7861485088385379	0.782849986873453	0.13049589540127102	null	null	0.00753015417542646	0.23942150989387803
KERA	0.729701879411331	0.8674160274922759	0.7425332586613109	0.135046594017349	0.500597601950169	null	0.7425332586613109	0.72843705321813	0.44313494332362197	0.6303435909253161
KHDC1	0.00157067118620491	null	0.39992271007086	0.34118096042395696	0.0525516610542222	0.12629818469794	0.41646340658118003	0.3559881347550129	0.48471440866869003	0.45046661290356005
KHDC1L	0.0465776006245489	null	null	null	0.520467467035267	null	0.850115456066303	null	0.764717620704373	null
KHDC3L	0.8135374172149269	0.515872465788831	null	0.8833953727437149	0.18517063186689198	null	null	0.476270865269339	0.8305095986114142	0.995559319594467
KHDC4	0.33663727372561403	0.7745734680115859	0.0818687957883508	0.47226659060881304	0.8639118758801391	null	0.04276924004687	0.27832846461024896	0.7097858502220279	0.400048356219771
KHDRBS1	0.0185812985380334	0.0648594416772437	0.7456216610499159	0.655567164573297	0.5052223245422871	null	0.6733599681226811	0.873665411376541	0.625871662118853	0.20523413516495
KHDRBS2	0.14870256746507501	null	0.19207838310722197	0.884246529515842	0.0030814180468890008	null	0.19207838310722197	0.640909448742283	0.448215384448386	0.960658124099359
KHDRBS3	0.49628301278847603	0.627281408179395	null	0.161836017944264	0.553516190112325	null	0.221817332319553	0.422475589837733	0.885250701650115	0.7541344653615101
KHK	0.19449213681932898	null	0.0238653073899486	0.138479260619216	0.369672328049178	0.3812235800673521	0.179804258884316	0.204939138353911	0.138177940115803	null
KHNYN	0.5213599014314021	null	0.441795278701204	0.173875546572252	0.215662746126013	0.8197801821395029	0.9088074666815279	0.301285959797884	0.44289264833011893	null
KHSRP	0.832966873255563	0.5725499468934029	0.8213897762314599	0.930235316908457	0.283056386918278	null	0.6731650119478471	0.8567125493834008	0.43078614708840507	0.18051102898936
KIAA0040	0.0308699633122481	0.292905607901307	0.230315108596517	0.5084008213726721	0.11919698454875	null	0.20857857810112	0.200662726304347	0.0384289559974923	0.333976877087375
KIAA0100	0.850123131325884	null	0.590065138736076	0.7856618049408579	0.530472882669785	0.339933782999803	0.9652657241383141	0.0504883891114001	0.264806687482192	0.9859560402929599
KIAA0232	0.188302813054371	0.29797236484372897	0.675322297972783	0.688235662634708	0.5499829606802851	null	0.813884844062866	0.176739868012048	0.701966684490189	0.313881176436709
KIAA0319	0.258104784118861	0.25529008429973105	0.6318691103231229	0.6114991042272491	0.7379466567113809	0.660100501505516	0.762000860213148	0.646475319907456	0.563329277431584	0.20436681499673198
KIAA0319L	0.6308242145225179	0.335535975360963	0.5315341483229961	0.466912519878657	0.782570585319837	0.770570633582468	0.264315182461408	0.70636311322238	0.867703755039583	null
KIAA0355	0.921521714007689	null	0.8787508089077909	0.5661518101097021	0.537190809401224	null	null	null	0.21531984709846103	0.84294237817638
KIAA0391	0.12789663961070302	null	null	0.633327976483954	0.117792013868106	0.774118449559963	0.586351967646181	0.536695975592681	0.75002485007575	null
KIAA0408	0.36597181372730603	0.9963520504452801	0.926514810404876	0.9242204570043949	0.253312822801425	0.0729744340806853	null	null	0.37258964962638197	null
KIAA0513	0.41577578531890896	0.309023127600065	0.852699059703068	0.354333479026918	0.0745537759739728	null	0.888321417505822	0.4687343227976671	0.0317084538575416	0.6560106453047809
KIAA0556	0.11594570429616198	0.25818880518707604	0.34035043113043395	0.873035233141412	0.28429057604690006	0.6332427989474549	0.309061433195408	0.1482136641716	0.6738038795188319	0.676368874377391
KIAA0586	0.7819691393712241	0.00171131553792325	0.24493190749723	0.417412428406816	0.9343255207657571	0.27796102197672495	0.17942466835368898	0.39738556819091103	0.882206949821038	null
KIAA0753	0.742241301731744	0.7863833104100341	0.5727293595728671	0.67071720477057	0.364512804557334	0.17831287890875303	0.567618345739137	0.552454955313439	0.7751118581304469	null
KIAA0825	0.31471363446389505	null	0.449247453224197	0.8731966381561179	0.9972391669773659	2.02987741735328e-05	0.58639736089101	0.58639736089101	0.43998905819016904	0.0107649341720628
KIAA0895	0.56148453027128	0.0139835801046236	0.45150998056904207	0.456103097677189	0.348061131700996	null	0.475445133276344	0.40435561545066	0.35653742113192	null
KIAA0895L	0.0595736415305501	null	0.653031151573175	0.0706105125451959	0.16085535609097598	null	0.568200740454032	0.21569871689959197	0.784763875380273	null
KIAA0930	0.29911037857343803	0.0676336176389756	0.377937326098982	0.820146524429878	0.5389547284180399	null	0.657523643160104	0.973000554909168	0.506630014961648	0.9443388614542081
KIAA1024	null	null	0.76426188064158	0.47666804532237106	0.705797912649285	0.0573686756880053	null	null	0.346525397212669	null
KIAA1024L	null	null	null	null	0.21355784787935198	null	null	null	0.25787505508711106	null
KIAA1109	0.22622304327347198	0.7386758471957329	0.233548146703168	0.305858075777801	0.528429506996823	null	0.17905303229952105	0.23628647339141	0.9601071127994301	0.9184511342689801
KIAA1143	0.391103058387779	0.640805343532002	0.8718379359698241	0.0547483210387214	0.0953236920995199	null	null	null	0.84500245688506	0.827680767207448
KIAA1147	0.6284847555239069	null	0.10287241514284501	0.557800541484914	0.332219696186307	0.0538195126875977	null	null	0.356696098269815	0.45897934316148103
KIAA1191	0.936754619603208	null	0.73482824512308	0.8835771474801379	0.863106566833995	null	0.73482824512308	0.246426664715867	0.7377523010635308	0.542949916079344
KIAA1211	0.49572277406642795	0.9983071371611429	0.35770643554454706	0.8750957105179	0.5279903971865809	null	0.35770643554454706	0.70831198578127	0.984117731525431	0.373145680300387
KIAA1211L	0.7136491105922759	0.0205466909698957	0.927083397751205	0.5510574377575429	0.8422279600090341	null	0.912707764767417	0.934548306128395	0.25796715330707504	0.7629491933011501
KIAA1217	0.940383856679667	0.11537194019380399	0.9205882003540021	0.849714932686688	0.0747556665232609	0.279500002139092	0.923951579599277	0.30581734437166497	0.152436014724555	0.953971193739411
KIAA1257	0.0418506481477152	null	0.90939588638252	0.965950635289048	0.0284327717803694	0.9186018296921422	null	0.878254539443356	0.182157272349489	0.33260211475260704
KIAA1324	0.596705022769911	0.355898303864258	0.513811305770963	0.96874007660884	0.128218793480432	0.705605195566445	0.8735660125305541	0.7593323029895541	0.535176618584652	null
KIAA1324L	0.8192945227720749	0.917013277065596	0.351562018160173	0.989654185766347	0.0814321622529099	null	0.351562018160173	0.8724010046411991	0.495010810083749	0.5955865972605091
KIAA1328	0.34965840903752604	0.16791179729102101	0.45784257256276795	0.22897078576436702	0.0590501476467005	0.307840521266984	0.958273435598745	0.987977877670923	0.673271412764287	null
KIAA1522	0.6698660486650171	0.520538080304012	0.6341782203333189	0.830374748016068	0.48207040953914004	null	0.8136723150999731	0.7407336271036279	0.17959946584217001	0.717212115072219
KIAA1549	0.647453125411636	null	0.205043834764849	0.720007485961727	0.767005145126701	0.24168697084745	0.6057561973993161	0.611034592355822	0.133772890963474	0.62336678049659
KIAA1549L	0.876972446582168	null	0.00529066119641919	0.0033141394681945897	0.00573494496481708	0.645572396349894	0.00462678250264892	0.00523708344822105	0.33321463524613804	0.195308994856025
KIAA1551	null	null	0.454159974715124	0.5305520612606249	0.7958315865097159	null	null	null	0.78207935180592	null
KIAA1586	0.5972178114331851	0.487002258054447	0.940310133594905	0.452310081593285	0.43028524479374997	null	0.77836391840424	0.38610377114256206	0.8173001142635881	0.9050047135528431
KIAA1614	0.512985169103242	null	0.9196589837894692	0.591198006068699	0.34176334081482795	0.15318099229310597	0.813393846673818	0.202767764981478	0.191663069890558	0.19370952456597498
KIAA1671	0.472173609645372	0.0140169122413415	0.16262812975340699	0.0195775847560038	0.7518654960491509	null	0.103175106066886	0.619796316116756	0.947871168060053	0.603179128202135
KIAA1755	0.179560453802128	0.19279314952081503	0.18107992570259698	0.102728768559408	0.0590844695913906	0.601749209715964	null	0.0664098158562991	0.115231509843148	null
KIAA1841	0.921127190864984	null	0.931487738128044	0.8247931285444928	0.0996783946620182	null	0.883388313598915	0.821669588589575	0.5127808092066429	0.283599676756768
KIAA1958	0.39196057743588897	0.38234154285354205	0.39068946351405504	0.356199805952757	0.450350041589298	null	0.27760439374916496	0.31859043850028196	0.313487607092295	null
KIAA2012	0.5370033135509771	0.747379724746775	0.103669343298294	0.276566054314154	0.341869056617609	0.82933506497778	0.11193563934999799	0.0347439792806422	0.26052603648823197	0.25341689773699
KIAA2013	0.266920345558998	0.382459781401921	0.0257629358916758	0.0376657391764519	0.0608119507146732	null	0.0257629358916758	0.0713513827415628	0.16996759225817099	0.638560853570996
KIAA2026	0.51172966819389	0.29441431262945	null	0.22276700819353898	0.28212607520912397	0.286681691780924	0.18828361222168805	0.35301631284651896	0.508537801728029	0.681760216164709
KIDINS220	0.44457858790722	0.47049804928853006	0.0093816783149685	0.275034000531423	0.7748492031117171	0.792443347218228	0.00981760144212229	0.130551400245128	0.8007164455210121	0.631559487809048
KIF11	0.788524555888803	0.248304599181078	0.7300457549863242	0.604458960582431	0.5765860746070071	0.6619628984899529	null	null	0.20591396405127696	0.669603574882596
KIF12	0.660995510355599	0.916997496356727	0.986171110046117	0.40084312663842	0.310564380590154	0.331195866162034	0.960985893695827	0.547610268671732	0.777949386170614	0.958913620279883
KIF13A	0.9429909528061441	0.533435694103348	0.990920562625062	0.9899722300220289	0.37435659378758707	0.598896815821983	0.0915097686443346	0.48206341117999607	0.37655803262594795	0.459480493453712
KIF13B	0.118785823520116	null	0.18926463561363802	0.395150865760443	0.8611593314379651	0.549686652170236	0.6391587577558601	0.531021383915627	0.567598995653367	0.36397890754659207
KIF14	0.0162490121008118	0.9750412654999692	0.44485943487399293	0.245787302645838	0.451469228463355	0.189976815780208	0.491564374972038	0.258445087250933	0.7437209749581339	0.795668999693636
KIF15	0.303725097860657	0.283241547228214	null	null	0.27678455680710995	0.101552349762655	null	null	0.28912847756452004	0.827680767207448
KIF16B	0.218566596584886	0.36161657639614203	0.8644498104757979	0.9785776039433691	0.332593343886894	0.684698297920371	0.8644498104757979	0.6123038596032729	0.6126350737155319	0.482627708877401
KIF17	0.9285759181748492	0.160280571648329	0.8797428341135191	0.294886058988983	0.729376992272986	0.45771135728187895	0.8194055980474009	0.81786899162855	0.0189808192018142	0.550224240744274
KIF18A	0.9323965604940321	null	0.315873505559853	0.414934008971026	0.0125308049079365	0.0187701679617032	0.9531247647402671	0.7008101513417901	0.5773499872788139	0.7730808177201441
KIF18B	0.11500514253646602	0.0987012700927862	null	0.6722286914235289	0.726261648493177	0.9482141168614	0.43841715406380394	0.420363975434704	0.18308856613892802	0.36743808282601903
KIF19	0.39650275495731896	0.34155094569367106	0.105794417237994	0.0765516595626792	0.427893080449332	0.813947421100626	0.10120198582802499	0.158299853622951	0.60516170292844	0.0689357599897049
KIF1A	0.127304848171416	0.6461808555902161	0.0839799577957079	0.0699400631859504	0.98398868827513	0.6284436658128149	null	0.8851186359739509	0.6910178701439079	0.868596137156342
KIF1B	0.193171664154473	0.6278199602508829	0.324660844625865	0.17837781491918103	0.3808314061544871	0.49527692982248606	0.292552007295305	0.185621748685099	0.615694902273614	0.230904094071052
KIF1BP	0.285696831386302	0.810178407365804	0.6118054646346321	0.34738268851834403	0.644419977424909	null	0.100480591198196	0.352502672232455	0.47548016718143205	0.286034379870901
KIF1C	0.14034746798033998	0.590545504029814	null	null	0.38044108518817105	0.5712636937238139	0.338807482531795	0.17942942579064303	0.9352881219357209	0.285338765814976
KIF20A	0.710132409994338	null	0.46705480582187103	0.655285747233652	0.731147845106889	0.0605497888757464	0.7326745178470859	0.816409671077195	0.37576754857547295	null
KIF20B	0.9718969672799259	0.19084877858055	0.9599826026175559	0.28813883943778695	0.35267156825550294	0.28571797078822403	0.240059587244495	0.491042526774387	0.669707308821755	0.911970438792572
KIF21A	0.783020351391776	0.1695619365454	0.7098887377022	0.242994182608818	0.9090335788905292	0.955563567212561	0.7340114963134241	0.434199208872268	0.484113762549878	0.105182169719216
KIF21B	0.131436608786804	0.858763064346208	0.141631259108251	0.246093529888054	0.409627404034539	0.89388066249188	0.14977870447903502	0.22463188658984098	0.11671350787597198	0.339370930194894
KIF22	0.277647149665054	null	0.43258379496563504	0.435375339670887	0.241130697142502	null	0.18637949511761398	0.22948123575926602	0.515370163797525	0.7023863709778311
KIF23	null	null	null	null	0.157082979099157	0.650127380274703	null	null	0.32335701354178803	null
KIF24	0.286492671110643	null	0.7677804591120709	0.7319635243211751	0.46714615625457	0.5598045662315501	null	0.428113490303844	0.404287139528695	0.162513107108682
KIF25	0.6601315023213029	0.8769430802277991	null	null	0.7588696207039091	0.649732605944804	0.0110818358876564	0.0352569299642472	0.684429614309203	0.239392241441883
KIF26A	0.093037148169782	0.0273248511844637	null	0.276328548813195	0.3607323800234579	0.0295663213223625	null	0.61876182577777	0.49277441461487703	0.523325673465389
KIF26B	0.00673561371881193	0.8465932234755541	0.8879390025886709	0.8617746916129799	0.311769140149988	0.21716738023358498	null	0.7863348696640741	0.14917334258749698	0.03445387892513101
KIF27	0.487918640968118	null	null	0.482786035125899	0.13007099062475097	0.790677064688568	0.19555275229010102	0.756197641408853	0.10024316046146302	0.7676985917676741
KIF2A	0.650641608448639	null	0.45631882610266705	0.372097816988921	0.8834910326922809	0.581523785220038	0.425899186913137	0.361192373899295	0.22625652048871	0.317586977417602
KIF2B	null	null	0.39773563158817105	null	0.9022723119336751	0.823168098991133	0.247613599807567	0.7763221893172091	0.299117693921592	null
KIF2C	0.760931461019513	null	0.22172845113155498	0.385259800111226	0.6456525580494771	0.28440996327178697	0.470643175118068	0.686574535228636	0.7388003470387641	0.7637077163213358
KIF3A	0.21101145045591801	null	0.270133939537156	0.5807880536168101	0.525850061256197	0.745391374046895	0.270133939537156	0.567789295501949	0.603814061297538	0.7318432755810029
KIF3B	0.39746013081977294	0.10896316183726801	0.0618875210042622	0.586156335378188	0.336612870799205	null	0.0618875210042622	0.683251826108528	0.754157899007846	0.49835253794306894
KIF3C	0.0900616581704394	0.17263078493073097	0.00786614032709165	0.0364251883997782	0.24059609310332197	0.326527280127977	0.0269481156948388	0.13232837001825098	0.359930006078363	0.548853559566535
KIF4B	0.426283975613702	0.541704027618432	null	0.188280774817499	0.29369093803706603	0.88244014501121	0.150396255392685	0.620402016363209	0.6469041753630961	0.406515006799094
KIF5A	0.17785330486347697	0.0344104293237171	0.7332737504198241	0.13958129320779097	0.0743607591288531	0.8993241662768051	null	0.759906349522118	0.937565798782509	0.167780487494919
KIF5B	0.985335495561101	0.6761499326810511	0.944705284410919	0.9017384378101791	0.6433846380378679	0.9600114526057869	0.87326321550599	0.6167011620924089	0.9076225920167451	0.884125847747467
KIF5C	0.564252466275873	0.0341662073122893	0.310391679539664	0.6232270193364741	0.917548990183544	0.929833056789302	0.682936926095725	0.0506688242298889	0.990699343210119	null
KIF6	0.6449153770905041	0.6041522800460101	0.272937006514417	0.9193884560068409	0.7805947085441179	0.488740012952779	0.235219561439973	0.209139332193843	0.48206916462121596	0.7089400588045409
KIF7	0.7445654846099721	null	0.8861538638806179	0.6888889060565171	0.511647171454493	0.96056266895327	0.9109886198135551	0.6550546072731079	0.85512512576428	0.863225515660422
KIF9	0.28041121823206	null	null	null	0.5449034131043029	0.7667867079140308	0.9102759758649559	0.666833242822914	0.7721995411522029	null
KIFAP3	0.71547105665669	0.6750584014190489	0.536444417373347	0.5192783715837771	0.115652863254195	null	0.529936199717348	0.545237709069742	0.0324115536468611	0.524973263272512
KIFC1	0.29535667501449603	null	0.5966580548895021	0.6819339705806651	0.6908041245962679	null	null	null	0.966893877754014	0.981674749761058
KIFC2	0.206648249726126	null	null	null	0.7249865880254631	0.483896781563548	0.609701091121356	0.8138192190149929	0.7098068172255001	null
KIFC3	0.18621556033941	0.277842239964139	0.0566704776384382	0.21072059240035898	0.33900421361551597	0.638504194246711	0.0289803726836735	0.22878872455578497	0.0202282104845495	0.18331849339369502
KIN	0.9352201759707959	0.9561452321581371	0.25562607877753196	0.0759281767512477	0.8531270852535041	0.609500735666202	0.507213836858856	0.0010896536537681198	0.20708115670598298	0.313360902708815
KIR2DL1	null	null	null	null	0.679711202447087	null	null	null	0.49754671567229	null
KIR2DL3	null	null	0.134442712529963	0.483387616176985	0.9862846863520759	null	null	null	0.35087469542251093	null
KIR2DL4	0.048334583819001	0.5420611357914411	0.363395670210895	0.363395670210895	0.269359122598041	null	null	null	0.270740662033196	0.0281637088354727
KIR3DL1	null	0.475876595074557	null	null	0.0383515835960067	null	null	null	0.35755572555147497	0.0206326298835857
KIR3DL2	0.202804982790472	0.12264249251223801	0.30362152675979803	0.30362152675979803	0.12199354156571099	0.33235015958695596	null	null	0.057468029763919	0.9499778057686551
KIR3DL3	null	null	null	null	0.0728879740837582	0.7175944233126099	null	null	0.653879420460141	0.379756795774294
KIRREL1	0.16661531312948902	0.10747880975234499	0.7872460414810041	0.0958534450702849	0.9093739214243549	0.651489398513724	0.9339856553282719	0.21737922018886	0.11504214846009302	0.8026347649526508
KIRREL2	0.808070219820181	null	0.82639610610482	0.841800232642752	0.947812302603756	0.29906657767562395	0.662965301707822	0.76516962019299	0.9381021957394141	0.5679502348605251
KIRREL3	0.15906193792510098	0.83930591187789	0.29227756257712	0.181743253818151	0.19253898303719397	0.08676518569675	0.343849992129161	0.39105087799514204	0.192867886998945	0.9907418957853109
KISS1	null	null	0.6821781066976629	0.466330740149957	0.53440312182394	null	0.7027927581667879	0.55760416060274	0.36041564628705397	0.685955912232947
KISS1R	0.35129321912611305	0.8191552126066091	0.493528720833394	0.297562113387656	0.594409325953038	0.576513512901192	0.47967121596338896	0.49204744191152605	0.347687330975031	0.559610708324182
KIT	0.0941586728636858	0.333798883119029	0.795888350099159	0.106079165680706	0.850707091493735	0.7073787005204221	0.327318325104003	0.0498387930627203	0.0316124288509447	0.0529844364126075
KITLG	0.593113172229175	0.917956843618398	null	null	0.8544788044230941	0.596125530024766	0.0553346644891842	0.585793517152334	0.661908903416806	null
KIZ	0.9639430075007479	0.6127283185507161	0.0812074529192165	0.43585374752650297	0.401123641292599	0.8477845257209631	0.0895831247908631	0.336374004928359	0.355169439231937	0.0624810550705741
KL	0.423295577533945	0.91507132479845	0.21531774092549802	0.0811588636162914	0.7184423755834499	0.0374705506790185	0.36228889899569305	0.9351014703600091	0.0504607058786185	0.165380762679554
KLB	0.47500849703012293	0.7864833159145892	0.6091935661566911	null	0.9147173422704379	0.40020052086738794	0.127535942094979	0.029612466828339998	0.8890856277419251	0.445911663478894
KLC1	0.859871594324117	null	0.584602429277838	0.649847597290492	0.745732071163394	0.881372650938451	0.43061037239814	0.8218811639541991	0.305635568458082	null
KLC2	0.437371260210419	null	0.319469644953218	0.3837238826705421	0.314027267545617	0.566330710595408	0.29218034854869607	0.29280548211082696	0.122523058793894	0.675909842347833
KLC3	0.7012249284194949	null	null	null	0.36981166596340204	0.8190637541319971	null	0.673295731377332	0.0348128919005344	0.840365846387904
KLC4	0.673832329393045	null	null	0.784750512269582	0.189882615627344	0.99505381240421	0.445457981387679	0.6029871056059339	0.13062899373089099	null
KLF1	0.159931898961141	0.5754800515261579	null	null	0.32818602185809304	null	0.279459425344076	0.274612237169066	null	0.736072373716799
KLF10	0.799633109621367	0.018659680949779	0.12099839714891901	0.112986760665462	0.34036676272378696	null	0.0289710548294688	0.0931273226714341	0.21697853683167498	0.768157040665829
KLF11	0.5999626492530239	null	0.0805143998946731	0.772836446630588	0.5798226401300179	0.6196742284958701	0.772090087324667	0.9213353244775172	0.8621072046364059	0.7155905128580259
KLF12	0.589215606687665	0.61168122744129	0.8563387934862	0.562283480782148	0.0711327653974703	null	0.852907791930379	0.627358140378026	0.9360270606305509	0.480975279886178
KLF13	0.9107941410660279	0.7912912844022391	0.7106852204457141	0.7396516463246341	0.698566923397734	null	0.33572728774558397	0.6102591539724089	0.40989774649924504	0.9207236966015581
KLF14	0.504228203377258	0.7771553433689781	null	0.873197828378122	0.293328788075968	null	0.422015006090879	0.588805756954617	0.716486017549372	0.39350458151861206
KLF15	0.19534684628871699	0.43929639884777705	0.0390605943034343	0.0834629376759974	0.821990112888456	null	0.0281747498035885	0.0843092514786057	0.232801385825064	0.0755820260183154
KLF16	0.0435647794991005	null	0.470285317342954	0.350591013959654	0.789615842213683	null	0.43873812943927204	0.631840604995463	0.987248321870646	0.19697901167976997
KLF17	0.131056472929764	0.93403575015109	null	null	0.530792122552716	null	null	null	0.365983002305725	0.4298194534435011
KLF18	null	0.20677197705060602	null	null	0.34342564839734996	null	null	0.415119785816079	0.7817000843166519	0.663490597284208
KLF2	0.0915478545660671	0.07712793713344099	0.483357000158868	0.637397419592462	0.7760625774956641	null	0.8999754628042801	0.20162616505733802	0.494996299803271	0.807710759479843
KLF3	0.9843745164827651	0.9683546026310308	0.08339654142079599	0.202128326822476	0.656248722215551	null	0.130927738886672	0.331058273344611	0.584944988990653	null
KLF4	0.99151923493186	0.776738219390717	0.821447260620892	0.891154478558646	0.7769243038471291	null	0.8838262104938729	0.98818827745784	0.750499742231981	0.9391654648164449
KLF5	0.0588152992118633	0.4622765065624849	0.118732514274417	0.22764220299113602	0.0970100009036337	null	null	0.588834124690745	0.962738095751675	0.265468274635756
KLF6	0.410534419956524	0.19851557244217702	0.307030014803654	0.959756875341922	0.21808406646776698	null	0.542246478984475	0.35889918181769803	0.0926794320399303	0.17419554243145402
KLF7	0.0066272141160890205	0.897901698707133	0.20417319586426	0.5397772737841029	0.806998681876968	null	0.269443822667828	0.197963616238793	0.8337819855326409	null
KLF9	0.830962259158116	0.10364169293834301	0.8576568280970951	0.0329740285286724	0.818124331958816	null	0.9031741816332101	0.0815939978596228	0.469166497281012	0.134708803141345
KLHDC1	0.647141499537076	0.8452759166181071	0.8766265037509179	0.35822323294356	0.78624513995356	null	0.9725092078702371	0.38417293159036	0.536711643316235	0.9754529314325211
KLHDC10	0.0966642937628314	0.45702847732642604	0.41627444202854	0.230046026173312	0.302538628863774	null	0.396567569928847	0.5662814439792591	null	0.174872368940004
KLHDC2	0.868847002804533	null	0.0779173273833279	0.0481031338715526	0.8311127853930059	0.47251234897081607	0.0779173273833279	0.0616114835758161	0.89191838315881	0.0519723087394096
KLHDC3	0.0747418613261516	null	null	null	0.496694527546802	0.964331473708565	0.233986966275852	0.23918699788477696	0.293305788398255	null
KLHDC4	0.805955418308507	null	0.209913647039457	0.30423480346483195	0.790316014019739	0.656114363853381	0.939219771733775	0.7707314665304069	0.0644793589091912	0.796704541261881
KLHDC7A	0.0851120099285169	0.49738515703399605	0.377880957431817	0.7753068489040958	0.527304702722387	0.8592028606229121	0.377880957431817	0.6799138683291259	0.794065171104032	0.0392127958393982
KLHDC7B	0.447327012169661	null	null	null	0.48626315434060496	0.7729800832456372	0.568333031141397	0.30158893784234997	0.0941043216760078	0.0343114130346078
KLHDC8A	0.583210411685389	0.986860660946375	0.908124691293158	0.482059023020296	0.300618926096325	0.523512127794632	0.704829725508735	0.102299891150168	0.334529056331752	0.42695827503449296
KLHDC8B	0.17720044222697198	0.30954336464217796	0.0502576552125427	0.15384881797663097	0.6178962017190279	0.0760439069737344	0.0502576552125427	0.131786874148261	null	0.8459193903743041
KLHDC9	0.0724121440326986	0.116665819662464	0.219120219846619	0.378009153029428	0.414617448597916	0.551307567085059	0.219120219846619	0.27529285198616305	0.5625517263843629	0.16129597961870298
KLHL1	0.940060751274673	0.44895931199229905	null	null	0.8987134460478249	0.841703799284398	null	0.924332775562875	0.919307994654697	null
KLHL10	0.426872367507886	0.7912905912899492	null	null	0.0132256634578258	0.9166653728241159	0.16851192291354097	0.082364534748258	0.529304823332835	null
KLHL11	0.18122923165603	0.7912905912899492	0.6378794855653871	0.428109999536606	0.0112774359904824	null	0.6378794855653871	0.082850571546464	0.48836049123372705	0.667668123169222
KLHL12	0.167322695584109	0.0690888437667623	0.310899115438697	0.0489492188987792	0.160878276975867	0.47107050847395293	0.36743312452081206	0.12712132759282302	0.874116660948263	0.0477681593534616
KLHL14	null	null	0.93826164664173	0.7217172393120849	0.9579902388048521	0.439374579918954	0.967977558944743	0.7872387592020521	0.9645028618982721	null
KLHL17	0.510077345594549	null	0.961765652733977	0.9593762233909141	0.304366750907553	0.7448659628549159	0.8437008121666429	0.904923546778109	0.8378996655040399	0.549001717401309
KLHL18	0.9195053276723821	null	0.9621895171324991	0.37956563946401095	0.7558608202830909	0.542181323229549	null	0.34022224102354603	0.736234871373713	null
KLHL2	0.614720136223068	0.9468234065905291	null	0.42144693771042396	0.385900173564796	0.0399094432889175	0.730314582888074	0.844416372831798	0.160472556575941	null
KLHL20	0.6087886786094661	0.458360079964534	0.0248913895574292	0.0973149716287828	0.957441735329541	null	0.0251886578586624	0.0361171300345026	0.845196433901417	0.35257380030163504
KLHL21	0.0546861588669709	0.138448905577813	0.22632507755973202	0.0485937823744194	0.8235766062170741	null	0.38775256884525394	0.155024528843755	0.105386963552111	null
KLHL22	0.619194887920703	null	null	null	0.17414876712251	null	0.7692168072225091	0.9205275401912479	0.6411321147269611	null
KLHL23	0.8434919609569409	0.6368127976911839	0.579990270956965	0.24470656847988698	0.391214203599998	0.943120298181081	0.550541322740739	0.168663511722118	0.502528878051036	null
KLHL24	0.348441736778778	0.0104768160496664	0.506077494631759	0.835295263791728	0.17064876414250596	0.6713874274346529	0.467817051347548	0.5605877949659461	0.124587448194367	0.6580358853935679
KLHL25	0.310062026813518	0.4473059196242079	0.5198243098991271	0.23438732434841897	0.798343167531612	0.430146893771325	0.49191581562844	0.5674148485390329	0.590238582848754	0.37058220103398204
KLHL26	0.6706063292369311	0.6225292289030829	0.37913302066052795	0.392469162789229	0.551056877803544	null	0.20866288985767897	0.647244373214938	0.756907676788038	0.548659387750001
KLHL28	0.509003994064541	0.3867548206112771	null	null	0.187318189452995	0.750889649612004	0.961104377060926	0.5570804788139809	0.43628489733294895	null
KLHL29	0.21799756521807998	0.383828705048437	0.5905520765950699	0.803082003853011	0.9715073295458779	0.880768129981175	0.16076678177933	0.842947718637467	0.502782263866328	0.820183724508739
KLHL3	0.9970523722144922	0.65912935046197	0.7664526258942379	0.10714796172177699	0.999659288531837	null	0.690924809077242	0.28102347627840196	0.34936383304615504	0.19183286272212402
KLHL30	0.0404279958154363	null	0.12154387147687198	0.7892604019277341	0.444700946366742	0.185770379460508	0.250651932201153	0.52167718846622	0.10721342789725699	0.669036581709449
KLHL31	0.11575688188797699	0.40894474043576395	null	0.0203659240831827	0.6890724209772899	0.0161566537984663	null	0.3590323253037199	0.36647175524067105	0.0499667235720902
KLHL32	0.4313526808285929	0.7061066196063851	0.905536350403042	0.6956555985244749	0.5642298191471021	0.569613210750168	0.905536350403042	0.544218974785436	0.322361346822055	0.623580863134043
KLHL33	0.839849755159518	0.122727471565261	null	0.919381605271021	0.866053359636995	0.12201612040325802	0.7938481865526881	0.996913964227698	0.9266948600935009	0.9991403039135981
KLHL35	0.817078054012827	0.485383932535851	0.0755488499907111	0.208010063209876	0.170260279429782	0.0346027993276905	0.0335178150239509	0.5546133042200789	0.9808203110588921	0.9144644202546061
KLHL36	0.80153770414809	0.8142037611533142	0.6093411864390289	0.767297892988088	0.15570191909110098	0.737170814853295	0.6093411864390289	0.32479228940194704	0.6255649025421529	0.213589799315418
KLHL38	null	null	0.147167083775182	0.157172153639837	0.0831721898416229	0.0487166600527298	0.746701696302619	0.9636134827745441	0.9478134706968929	null
KLHL40	0.911980777492115	null	0.31306596570924106	0.851266202918067	0.15679485302975102	0.878118110525952	0.31306596570924106	0.8395662380548579	0.814017794244711	0.16698022021300699
KLHL41	0.54226678422231	0.0406530184567968	0.17762432974607104	0.0402221004460068	0.514628486361813	null	0.20076355352756697	0.9938154921021591	0.038257698368829	null
KLHL42	0.97344059067689	0.563746962481574	0.17358506135001403	0.309100704426047	0.387923413395318	0.426430868531062	0.143107035876807	0.33308388356273605	0.7533792651924629	null
KLHL5	0.44290268236892605	null	0.16914390514212602	0.344701954778513	0.500498428388181	0.166043625896029	0.0994309840935212	0.10402214361805198	0.538275985433184	0.0196705294996675
KLHL6	0.439838452452344	0.9157915626921509	0.555008460217023	0.9896405311684151	0.0676167859237836	0.517879247809681	0.39448226431982397	0.8706052426165551	0.429172286310039	0.5637214268346851
KLHL7	0.890679019705345	0.7304951870095681	null	null	0.142673139199742	null	0.46861292404191596	0.301996306775339	0.9989826740961241	null
KLHL8	0.527364614490867	0.459081603238929	0.657550888308682	0.774088823061501	0.9612970424198809	0.9780098601603	0.63823586130829	0.7267300888873341	0.704044536612746	0.5358605789250179
KLHL9	0.60798066019802	0.29508946754014803	0.477768889820197	0.322360271905612	0.120973636740723	null	0.549165679127902	0.6059380940624389	0.726075866594081	0.612716185032915
KLK1	0.795902803927404	0.538080672907083	0.777570834473911	0.8723089650041609	0.752203494967022	0.8558413616152841	0.7139670692776651	0.797524605327239	0.8484460840365949	0.663039680968912
KLK10	0.7076310597306229	0.0691670366966768	0.21052647131054503	0.28923684747023903	0.451741141432966	0.41600707699503603	0.218013961603701	0.295269521463138	0.509206186021098	0.11875696346244902
KLK11	0.509516029565373	0.9841702226780992	0.48034845158738704	0.0465278748166116	0.7958649475231869	0.313719510586906	0.7014746152892021	0.45984632383	0.53886036413641	null
KLK12	0.13008199346858698	null	null	0.190697284889515	0.23792177884810897	0.11057953258991199	0.113187223952761	0.312759748390991	0.7401514204164	0.156980311439757
KLK13	0.436893756159959	0.42683989612645795	0.27116602858831	0.0437807855612622	0.87549451392396	0.6116866980498189	0.585433482327126	0.0428597345058198	0.8827291890641691	0.0731208113510515
KLK14	0.145686934303649	0.30646913839227	null	0.745104372667976	0.49451473601599605	0.7591679810698689	0.756588022454519	0.0782332217831414	0.666509581524062	0.22481314817655101
KLK15	0.9024351081072042	0.621021065620344	0.537878757499602	0.0604113405258695	0.6001792835243671	0.689380980046006	null	0.978534359410515	0.445144244500003	null
KLK2	0.0339181425851839	0.30539798135139	0.22886088363325802	0.10575909872796402	0.6106372862158069	0.42152163595008096	null	0.8338538366808079	0.5407527522665271	null
KLK3	0.22729000510146302	null	null	0.8696938840302371	0.0274307264352878	0.449991164015573	0.564460656793783	0.256319556098627	0.5108536392305579	0.28208936652293204
KLK4	0.898994824952085	0.7714900993344591	null	0.407260212251784	0.235426177665779	0.28757479676752	0.28397017344544	0.529231116303132	0.10620319422912801	0.6044784756981171
KLK5	0.580622219516616	0.8080742059118501	0.75231647399232	0.595845796456351	0.0014071430598848699	0.788454419547835	null	null	0.24022497803939302	null
KLK6	null	null	0.698820379585831	0.678254742704788	0.263310306591698	0.8391397271094699	0.3390350843478	0.582894302434952	0.9160999013067991	null
KLK7	null	null	0.0831025582276219	0.35466394142311797	0.38678707914942695	0.0476095627990394	0.00700008163010912	0.0119464050632846	0.254796365826091	null
KLK8	null	null	0.262059065200956	0.24520911206149898	0.0476365223083299	0.11687739578884	0.23537841277977303	0.196741419709497	0.38548994250199603	null
KLK9	null	null	null	null	0.5189622974028439	0.49841427210088995	null	null	0.827505203567312	null
KLKB1	0.606168248990015	0.0141448292658868	0.525478397141878	0.369310097764251	0.769991518983103	0.20408982998591896	null	0.194746030935052	0.157724371841366	null
KLLN	0.501381796298625	0.938986356746597	null	0.7591702790455909	0.9302985381717009	null	null	null	0.4678650480604629	0.481215089452932
KLRB1	null	null	null	0.439834379267107	0.558497185321712	null	null	0.72031746105703	0.507581184344562	null
KLRC1	0.270756736917709	null	null	0.023480623259354003	0.9090827442373169	null	0.6128239269379679	0.650849381309525	null	0.870473432742189
KLRC2	null	null	null	0.16800926223309803	null	null	null	null	null	null
KLRC3	null	0.0733096961011157	0.656433684206805	0.9250032942267141	0.0273030595027383	null	null	null	0.0421162027010149	null
KLRC4	0.0497420270311414	null	0.244547760428704	0.445583731848466	null	null	0.916739834319831	0.667124254036361	null	0.14755734024184303
KLRC4-KLRK1	0.842055882441065	null	null	null	0.49843291139746704	null	null	null	0.41174992179981795	0.351505944631004
KLRD1	0.066875090566588	0.0652567712853402	0.00117843655348204	0.32174203411926805	0.6253881152135661	null	0.753908524198554	0.36043897520799195	0.513601167986411	0.44660617593311
KLRF1	0.0869473692123739	0.248201979033284	0.531906811841947	0.0229846599193023	0.6897181145678911	null	0.380807267349448	0.0199931863603475	0.7611844309119341	0.0306691816393267
KLRF2	null	0.49008020357697596	null	null	0.9010560853409051	null	null	0.377099357209474	0.8909105357972671	0.301465798115056
KLRG1	0.42313089112419894	0.0756848739620486	0.3803720031353571	0.0345929913402732	0.26567507294139003	null	0.0488608315755279	0.0857808898930503	0.600970789009653	0.0769119803757183
KLRG2	0.6280331293993521	0.104409691064339	0.6489605254698461	0.8398114939629291	0.178848884733253	null	0.6489605254698461	0.39394888794423	0.0018194793803219	0.548575839399492
KLRK1	null	null	0.35175954246607105	0.5113189350457361	0.7184992810257299	null	null	null	null	null
KMO	0.685531444066645	null	0.822943826178876	0.884941471741144	0.5646705266757839	0.28480052970745096	0.5978708567328941	0.7137126711935409	0.400227511652971	0.530834767951068
KMT2A	0.7552041421971759	null	0.44047389117828994	0.518013425752206	0.463265577354833	0.0210549981153384	null	null	0.13453888557818	null
KMT2B	0.5026931422978971	null	0.851113704999573	0.9060594265294359	0.32713828198352	0.6827304405017329	0.8924550143905771	0.967631610885263	0.623163278880941	null
KMT2C	0.848779938386894	0.557382995990244	0.783182731305698	0.6836533351167329	0.4099417337180779	0.645403000813321	0.783182731305698	0.722221674089584	0.838449499151291	0.32621167939483003
KMT2D	0.624566654984553	null	null	null	0.25128871091621	0.9696738714087578	0.99677333903846	0.239598165266312	0.93986943433964	0.28460198071264303
KMT2E	0.44963390336670794	0.7616887073091949	0.234856681448958	0.21957694624190302	0.183588344432791	0.863736586416557	0.11610498608367899	0.21896762716307	0.899241747346212	null
KMT5A	0.0302966031201767	0.5649168422708729	0.140677218606751	0.10391266980509	0.225039489018825	0.297425734690162	0.140677218606751	0.5681234037910071	0.00224001317776312	0.0445112292373568
KMT5B	0.48732362165608295	0.538573525632005	0.745737107146165	0.563712116047151	0.10642047074235	null	0.745737107146165	0.813000973796682	0.645796138386238	0.9807414850866241
KMT5C	0.0421790856231745	0.0075250030277858	0.829827620607363	0.7984560770281359	0.199257127545462	null	0.45260961368798397	0.38406671880705795	0.527287859036891	0.4498618785848089
KNCN	null	null	0.310962988043801	0.18580628232331697	0.965191908898335	null	null	0.5001137508277629	0.20016097192485802	null
KNDC1	0.0229643079195583	0.0390465241341239	0.26891909690737503	0.29798205630831603	0.37183210145720896	null	0.252874615751923	0.42383342063881	0.925875682002279	0.33447594280522996
KNG1	null	null	0.815252028778109	0.6200864845518289	0.736079510686394	0.374410453528364	0.434762706072516	0.47289106632998706	0.382867501187395	null
KNL1	0.15083338709251198	0.4271652976278789	0.625105316355249	0.17734984380195898	0.236859573100363	null	0.625105316355249	0.18444528384439002	0.0896630310262371	0.0357771873688075
KNOP1	0.0164467651305804	null	0.7757991796756701	0.412830032983201	0.719899309859595	0.239575799464565	0.7777985109243221	0.103039611292057	0.6338072303168879	null
KNSTRN	0.8390023722084521	0.7294372141434209	0.134939283584906	0.828564222972917	0.297102622555659	null	0.0811303255528744	0.6284176592860451	0.851664292017668	0.6377768135530361
KNTC1	0.19616497145201	0.20929813701324101	0.40347396902154403	0.127272764750461	0.37320200444002005	null	0.973610793932957	0.35729164232359106	0.17901922333809497	0.7838476477071701
KPNA1	0.431616143197664	null	null	0.429068788150748	0.36340374532133296	null	0.282825760779464	0.511179700586353	0.7396098449083041	null
KPNA2	0.0367525330633092	0.746617806336948	0.7975373032705849	0.0444605013016869	0.739963780159255	null	0.7975373032705849	0.0419921942680892	0.7063010253508281	0.255305641935767
KPNA3	0.442587123708473	0.782679208100226	0.174792213586326	0.516662319761486	0.32110064810761896	null	0.646227321514854	0.7759821974060892	0.231439172101308	0.222865272595693
KPNA4	0.719106582540782	0.581124449170369	null	0.634323681690206	0.717884420868118	null	0.383833328918396	0.581263042298752	0.15008775337238198	0.544066542034629
KPNA5	0.931890090463399	0.9313878137738331	0.850230499753208	0.9982272528093911	0.8480235498546709	0.671130368902203	0.850230499753208	0.998498580137241	0.534176719900226	0.8007776223509291
KPNA6	0.573159261574482	0.8564587988810658	0.27028835167436605	0.9892248051380971	0.6760058863487161	null	0.158268609682089	0.944076731516586	0.5747523570348039	0.779336420558898
KPNA7	null	0.8774447663189789	null	0.31612758837566196	0.661796963363931	0.47145324151686796	0.0650516109468736	0.6539595607683659	0.946677670061965	0.0335139220149352
KPNB1	0.86940158115658	0.199762036987975	0.658991338774973	0.155740517453686	0.6582584261099549	null	0.630873217036011	0.546642081429688	0.8169792198839592	null
KPRP	0.32759406324558	0.658987811284933	null	null	0.7372686632058141	0.46343233977089204	0.240077307515858	0.8057735186819291	0.7586277196037701	0.374804643543676
KPTN	0.332450746940851	null	0.428096991066015	0.4695193978981121	0.9001334069322421	null	0.31688051756061403	0.42140760165525704	0.44203459905037396	0.997716009047596
KRAS	0.0153392606280242	null	0.17723308887844197	0.7944456551265999	0.116980276645873	0.856631511410358	0.166941307306487	0.9529860033269442	0.573864092204537	0.637238927141815
KRBA1	0.569990831511005	0.909812406930069	0.733779473256889	0.927588057226101	0.115632712108249	null	0.733779473256889	0.46536940407403404	0.291071466520894	0.5893800465465521
KRBA2	0.312427601328002	0.0698495617536152	0.905902223404572	0.899976893182403	0.5264568492371889	0.158181245214174	null	null	0.0866819997381683	null
KRBOX1	0.743442487427986	null	null	0.646310537288948	0.379729564950002	null	0.636399173597972	0.67349679231196	0.732578119271317	null
KRCC1	0.5929506819395329	0.972795525302428	0.9928894754211651	0.935448171317521	0.0927594329915939	null	null	0.921325980069547	0.8913039840901279	0.965313592197612
KREMEN1	0.0111218108967885	0.6875757661624239	0.489193479830978	0.136874028415794	0.462090619808492	0.328125552514062	0.536241995137465	0.151098339218702	0.6241741236652609	0.675870601445816
KREMEN2	0.00974125893512956	null	0.00860729255222248	0.00940140450525351	0.0100828530189101	null	0.00860729255222248	0.00834316757880504	0.713456783546847	0.00821434362137197
KRI1	0.35282866676150604	null	0.6021912980843871	0.5186283983332179	0.480326189052698	null	0.35501111847465394	0.603583681098688	0.624961322467551	null
KRIT1	0.956135351414192	null	0.38155881328549696	0.2188068596754	0.0766290900403622	0.531463223909839	0.778265009753337	0.778265009753337	0.0570275650989926	null
KRR1	0.250298209781764	null	0.0016310874966605198	0.0320215962102277	0.240966615646471	0.928593054298017	0.000639427415511151	0.0236321921213793	0.18294449596918802	0.00829608917788216
KRT1	0.642607176065171	0.0800344588290864	0.134124182717715	0.16057497927799302	0.27407101070338397	0.9007233706752521	0.23434888962880498	0.15968140209286902	0.177571920664685	0.13357817669282301
KRT10	0.9709377938971229	0.25512217611197896	null	null	0.35869242394132106	0.5180426222916901	0.617300170610093	0.5406996278763889	0.305918120148716	null
KRT12	null	null	null	null	0.441155336459971	0.681874508155566	null	null	0.540187569300804	0.876150461902228
KRT13	0.604429685736339	null	null	0.6746268087951851	0.28272875236531797	0.171648541466496	0.5332120402046779	0.706730733641239	0.722159256581947	0.770786313413443
KRT14	0.27914035853540003	0.46474099908901095	0.45136495139996297	0.38510200795547905	0.60279235473418	0.9099479395804221	0.326662738917721	0.15855581015148598	0.113739008777497	0.776422307722801
KRT15	0.8049067360948001	0.44330660889204493	null	null	0.18659468648182803	0.367850935270345	0.20309329253767397	0.591171364935441	0.17805759014884803	0.9663988671490429
KRT16	0.6839097254447131	0.39816455903196507	0.23373490250713896	0.573799249328551	0.338225763076564	0.0795018712419896	0.32755463564291304	0.659476950204979	0.226918483404463	0.609509343917219
KRT17	0.788748679343686	0.0374450317029508	0.12618448681006697	0.8649422409409	0.0456029527224835	0.9522968567052379	0.135119009928474	0.16918634956230802	0.42473066659583203	0.9677355341016041
KRT18	0.338913385182827	0.0112452898105513	0.0154734870369655	0.11494935060146	0.0147878933604904	0.0977843228425133	0.00327531415634419	0.0011594263933114599	0.0749887452482789	null
KRT19	0.8352804551953872	0.6787600042184161	0.765585501990511	0.857271753295162	0.7954415631963291	0.937569795096827	0.958487364563873	0.872521891205061	0.801910598993288	0.8462004267934922
KRT2	0.5723066281333801	0.8306409265303579	0.965459529050926	0.7437722085412991	0.45692320497398803	0.0164990564874058	null	0.114754040899863	0.20794898003957604	0.14604742727454098
KRT20	0.430992603471088	0.772995926795354	null	null	0.26535356961475304	0.99429748110255	null	null	0.6591682941577961	0.16313257889382501
KRT222	0.911953016921494	null	0.7929104861975601	0.762415767732418	0.880953401630814	0.8392739799089359	null	0.32549006454940194	null	0.126361233761636
KRT23	null	null	0.25077190344859696	0.516281074293097	0.36440924510711603	0.509648234200272	null	null	0.5563921741354351	null
KRT24	0.707161404792085	0.27981838837268397	0.264211261339088	0.0456058915163151	0.5512846267936761	0.476740616774019	0.562521651539042	0.6139638911724828	0.963661586916769	0.762499921578414
KRT25	0.257084359462091	0.8805177347889469	null	null	0.253125575129376	0.13573573284362198	null	0.443087429344587	0.784303427665343	0.6051537684243969
KRT26	0.303939315372128	0.950643637023814	null	null	0.957874079329667	0.8073764341113859	null	0.444671155481793	0.943357250152709	0.257743663914091
KRT27	0.4107361463164289	0.714875737337782	null	0.5958778614931199	0.9512140578301709	0.502844476944352	0.56360030179497	0.112663204815269	0.26961030594698	0.6941432564844139
KRT28	0.295126362155826	0.620118438473356	null	null	0.150339197577615	0.859707836272163	0.0591330179694486	0.76728752399501	0.377402804664716	0.9982435373171971
KRT3	0.34620884645088396	0.29285939751224394	null	0.26676704323580896	0.9663982763984641	0.89951804147818	null	0.958100035319479	0.132350465626836	0.41913216014849997
KRT31	0.7945576826185959	0.40223347572284995	0.7891619083763429	0.923645504380611	0.50787875658552	0.23630061086467102	null	null	0.8991979212417459	0.7562894740260359
KRT32	0.864515791092848	0.531062349374136	0.262612493487463	0.23609633995507198	0.756521241368415	0.688152278768097	0.609333127015225	0.0946919323623767	0.874555006812732	0.0867186455513772
KRT33A	null	0.0629386143058706	null	null	0.918573044078604	0.8908483094774079	null	null	0.622139511052746	0.281371023097302
KRT33B	0.48600299657051294	0.178195984756909	0.6637112584183579	0.900927272255788	0.850288054724165	0.775166362957061	null	null	0.10062476178574101	0.157586340939745
KRT34	0.0164757172521288	0.16671127390174498	0.710565824571121	0.0230128922436311	0.140024456822281	0.4292719301854221	null	null	0.8686764476027259	0.6273925155325301
KRT35	0.7984169972434508	0.485280258309752	null	0.8261123211726801	0.9066367706065541	0.5554676053604661	null	0.0510575790434621	0.484882894378401	0.32301395882977696
KRT36	0.8622135898415358	0.799934037497391	null	0.28429028208786306	0.923936523335996	0.8279679731330809	0.97305905401253	0.6537925518411639	0.18171027097083603	0.798140650368148
KRT37	null	null	null	null	0.9378689373783821	0.50498401494286	null	null	0.11553442688761698	null
KRT38	0.5701031900839261	0.9086600932188259	0.9336399947847271	0.5177821448058499	0.9046430077503941	0.578774212645557	null	0.45059974373808503	0.7617526540423779	0.354055825723085
KRT39	null	null	null	0.7641967999882141	0.5977658358855731	0.30821847939088204	null	null	0.101948353403751	null
KRT4	0.5984583398186359	0.686034857628147	0.7555881707264941	0.14011193441239	0.853816636267254	0.9571034047760899	0.9408302587338779	0.7859927922671941	0.6493062193080971	0.7400621921430491
KRT40	0.29365282598403497	0.80954374452774	null	null	0.9984414257132609	0.977609653907484	null	null	0.582341153823907	0.639097141588875
KRT5	0.454235189201334	0.502579951061206	0.971510015655817	0.395445929036159	0.8340256144514692	0.9616751140975459	0.988787000568261	0.3734561123096579	0.125960388094577	0.10771623053348599
KRT6A	0.926791447615873	0.5686329981342739	0.152619782362686	0.9819707048501299	0.5676368983522769	0.70920422530404	0.155021598116302	0.939021458313369	0.25278320986977304	0.8062657163616501
KRT6B	0.71061790900041	0.506686625678687	0.464251402072594	0.773650133753218	0.8456082328159309	0.49790494731773705	0.5360461181123379	0.7341623350932491	0.857310411073021	0.7993477945093149
KRT6C	0.84970662303819	0.986583901431282	null	0.260837051016394	0.692574288172895	0.7044821385097042	null	0.681370894042129	0.874324328098026	0.7597088581338071
KRT7	0.9764731858843749	null	0.6577623425405961	0.905859995701876	0.338938686008711	0.16115668065731698	0.21561515010376997	0.146866926166729	0.437076238333253	0.504275233147372
KRT71	0.22198263600444001	0.54772895255326	null	0.289419921654264	0.605556556287528	0.20772035894603502	0.51147720945494	0.8828035101816541	0.751671038851413	0.8395932175897908
KRT72	0.0874043341862499	0.17202626479289002	0.0953242346157328	0.212278878410957	0.19930865208167703	0.0899782836551652	null	0.12027482969387701	0.9580674511260259	null
KRT73	null	null	null	null	0.38342012096755995	0.957206458818253	null	0.432991541045633	0.276127848947226	0.560193614451864
KRT74	0.6407684101597271	0.632016926164093	null	0.545541356102655	0.9480275530107459	0.9894115952926329	null	0.6303862592585711	0.9129508429144129	0.0269956229069774
KRT75	null	null	0.11719418955943199	0.0733575541731639	0.7702777650402629	0.550070118035593	0.0636055284128841	0.106209754223631	0.9341842553427181	0.115163198459107
KRT76	0.616427794191573	0.4022277928435711	null	null	0.244708209350197	0.752662172481118	null	0.78939267183774	0.5539335619571271	0.505175968395087
KRT77	0.241943563292314	0.030596485393970002	null	0.4693132529370251	0.113088755153459	0.06040230009975401	null	0.287623643398244	0.815917563434131	0.4195671552925321
KRT78	0.14470552716832502	0.49501783023104995	0.9145782518395621	0.217585693003328	0.7118346015295121	0.9546235328343541	0.692669470039613	0.199488658384214	0.7310389476787671	0.32705984850118003
KRT79	0.6884779077075739	0.8474412277587199	null	0.30992513656042603	0.20658224290655702	0.11495390556583401	0.528298062804048	0.729203649313772	0.751976436843009	0.8025538416669509
KRT8	0.100484744301691	0.451685124936495	0.5269737196525639	0.8621892507939151	0.656068004884134	0.37310489885200604	0.39193823489927904	0.64556552052948	0.18423993738226	null
KRT80	null	null	0.121731117305384	0.22079722189106799	0.9056566315817981	0.7132728499289921	0.807359122464187	null	0.5914844572868729	null
KRT81	0.9740970715257509	null	0.29020417942798604	0.814207752328874	0.14026480149466297	0.0513637670104303	0.29089912397722806	0.42329772224722795	0.29266413755503995	null
KRT82	null	null	null	null	0.106726956477775	0.642225815209259	null	0.9005015778023991	0.9948699369476558	0.7583929806822629
KRT83	0.7671947072059331	0.627529556396095	null	0.0717354960074247	0.763926548192649	0.929795342053787	0.012209169344499	0.581328550650189	0.770349827653259	0.789273548262908
KRT84	0.16633385746517998	0.203035094935584	null	0.786433189204614	0.5355938140070939	0.256913244604906	null	0.6252186278268559	0.223509266457543	null
KRT85	0.5916033551153951	0.196887698962887	null	0.931324470540195	0.44394761118948295	0.47135076498727596	0.14635894505142302	0.564899075409028	0.7190020663193459	0.598586129173134
KRT86	0.190219987896632	0.6712546190529731	0.637528650254404	0.931272265458726	0.47738363487746	0.46592703222125104	null	0.49025798465416603	0.631047044733385	null
KRT9	0.533757483158278	0.31284287284698303	null	null	0.0412135786385597	0.0461680643839222	0.9040359576921229	0.480080946746069	0.7835757731008559	0.576483494108501
KRTAP1-1	0.794785990015189	0.8859890230848559	null	null	0.902220165113635	null	null	null	0.28329731310219397	0.420599175269283
KRTAP1-3	0.37721295662159704	0.5060472222558859	null	0.0218537583596476	0.651663698867026	null	null	null	0.521866494342068	0.0055733096996855
KRTAP1-4	null	0.357194886468184	null	null	0.42882114588168396	null	null	null	0.36106277575011797	0.0431758456489268
KRTAP1-5	0.898559113450376	0.5102121602336029	0.571036711990647	0.343889683583777	0.35741386220664	null	null	null	0.33380427284363595	0.34462377560044
KRTAP10-1	0.0949340038097404	null	null	0.9920704178471209	0.259300428220138	null	null	null	0.229138460145499	null
KRTAP10-10	0.271460947638147	null	null	0.6271162763028211	0.676885501852391	null	null	null	0.88349905184899	null
KRTAP10-11	0.17534575318120302	null	null	0.233351337474089	0.40995389722334497	null	null	null	0.75391393700227	null
KRTAP10-12	0.551544980402859	null	null	0.6515675858676271	0.6604373490279489	null	null	null	0.827255617931905	null
KRTAP10-2	0.8009174492161422	null	null	0.14417934317126	0.898205493898296	null	null	null	0.8816819083344141	null
KRTAP10-3	0.342483505602163	null	null	null	0.267771260973222	null	null	null	0.582402865120978	null
KRTAP10-4	0.985255908258055	null	null	null	0.996164434700137	0.277746464710094	null	null	0.876147105320896	null
KRTAP10-5	0.8641561089039871	null	null	null	0.9438307065300401	null	null	null	0.642300667699101	null
KRTAP10-6	0.669220861978971	null	null	0.0991127200931924	0.9365200291276079	null	null	null	0.9638513538085981	null
KRTAP10-7	0.906079186071733	null	null	null	0.7719027377027992	null	null	null	0.363907351510591	null
KRTAP10-8	null	null	null	null	0.83932793753453	null	null	null	0.733247623490647	null
KRTAP10-9	0.44060432209295897	null	null	0.9192551792791991	0.747740126825082	0.176245163988492	null	null	0.6897267041705771	null
KRTAP11-1	0.64232465886417	0.517215694280969	null	null	0.830846095931641	null	null	null	0.0659289311080978	0.485847173572011
KRTAP12-1	0.486582278561002	null	null	null	0.826006553014545	null	null	null	0.12018856385367999	null
KRTAP12-2	0.7683165950671141	null	null	0.948917711005913	0.495930589959215	null	null	null	0.8891095805216229	null
KRTAP12-3	0.0670427537797897	null	null	0.10524306686908001	0.888657388078494	null	null	null	0.131022894424029	null
KRTAP12-4	null	null	null	0.5726440947097929	0.9540322428290481	null	null	null	0.620964750428378	null
KRTAP13-1	0.788471655312981	0.7026486163894771	null	null	0.137176569891893	0.8093845393778941	null	null	0.20069815649357103	0.8073355139669159
KRTAP13-2	0.142072971136771	0.208149405788168	null	null	0.666057756007699	null	null	null	0.126227720611024	0.320282990083525
KRTAP13-3	0.8449246595173829	0.025510969828803	null	0.973181454528351	0.9329384544462609	null	null	null	0.130426673121607	0.19518044945878302
KRTAP13-4	0.0059924798097366104	0.0957698391910509	null	0.4248078114418521	0.281628800970813	null	null	null	0.13207163963636098	0.152177495600865
KRTAP15-1	0.888807267471229	0.0874410029738154	null	null	0.7899445953795591	null	null	null	0.35734289648594797	0.4184247692220511
KRTAP16-1	null	0.48467840378343396	0.7393368667523821	0.929654456141586	0.287175690966013	null	null	null	0.891984788845837	0.859192677510764
KRTAP17-1	0.190736944541449	0.102727656923345	null	null	0.331631231013831	null	null	null	null	0.609450255383935
KRTAP19-1	0.218321806775108	0.11932911559883098	null	0.495975552086057	0.390900073216011	null	null	null	null	0.9017326104360249
KRTAP19-2	0.286755386064654	0.332444612124214	null	null	0.134956785634143	null	null	null	0.38705757542810104	0.41717592395419895
KRTAP19-3	0.24832274906078897	0.0175283149724541	null	null	0.459049220160472	null	null	null	0.8055049633589999	0.0934936951566399
KRTAP19-4	null	0.24948948241767702	null	null	0.36996721379390396	null	null	null	null	0.20730078715782002
KRTAP19-5	0.787664818731366	0.451290461578511	null	null	0.656970904082454	null	null	null	0.9356359728800172	0.530084557766287
KRTAP19-6	0.490380893378295	0.942596542586876	null	null	0.7656516678600781	null	null	null	null	0.12212409920414699
KRTAP19-7	0.7315934296450992	0.49806168881734997	null	null	0.657679980348109	null	null	null	null	0.150907523746934
KRTAP19-8	0.0004918245081751981	0.9639006612991221	null	null	0.322704470791767	null	null	null	0.175549937579379	0.7609066218111229
KRTAP2-1	0.642257168000845	0.43145320776109597	null	0.32452213733894003	0.584396916038349	null	null	null	0.7253125393234241	0.40992581937095096
KRTAP2-2	0.9717053241935409	0.34767164825175395	null	null	0.7884921397909029	null	null	null	null	0.583298715050884
KRTAP2-3	0.942215720298875	0.139485155519204	0.66970551510483	0.892381657940797	0.9876111573815408	null	null	null	0.647719064974125	0.859742025902146
KRTAP2-4	0.809103588135625	0.10205739843693999	null	0.397394380466994	0.889245374368448	0.7424926472390359	null	null	0.659251985629006	0.36351015566906
KRTAP20-1	null	0.33604936191135804	null	null	0.84391993462925	null	null	null	null	0.883893183137274
KRTAP20-2	null	0.685116554188648	null	null	0.268914859777879	null	null	null	null	0.552370875743782
KRTAP20-3	null	0.8031504933895749	null	null	null	null	null	null	null	0.493577257835813
KRTAP20-4	0.6933516266755749	0.140451726378025	null	null	0.559213890463894	null	null	null	null	0.496289806662625
KRTAP21-1	0.6129333059414279	0.7955002671236071	null	null	0.22718869610598003	null	null	null	null	0.8946060709933549
KRTAP21-2	0.007562768131193829	0.653382319362661	null	null	0.5549142148527221	null	null	null	0.806054030921201	0.335328583136343
KRTAP21-3	null	0.9953067599699978	null	0.19624647295956102	0.9737984567171569	null	null	null	0.501005333900134	0.633006088383492
KRTAP22-1	0.654501891689273	0.378377086824998	null	null	0.43509854608204296	null	null	null	0.689657346863922	0.447339953013366
KRTAP22-2	0.696986828062247	0.601901459980962	null	null	null	null	null	null	null	0.0159527892884054
KRTAP23-1	null	0.27856028841717895	null	null	null	null	null	null	null	0.220794844911252
KRTAP24-1	0.409227679172002	0.6482295340053941	null	null	0.0665419404957459	null	null	null	0.387581766152964	0.943260541348936
KRTAP25-1	null	0.166927424528125	null	null	0.532045640491541	null	null	null	null	0.14757857852419598
KRTAP26-1	0.14796238101429998	0.6720790884867659	null	null	0.457955446042725	null	null	null	0.44095385049145297	0.211109191082363
KRTAP27-1	null	0.23141979981471603	null	null	0.10500772508844199	null	null	null	0.35108738040770004	0.0232811014595831
KRTAP29-1	null	0.693547146953419	null	null	0.574772161974895	0.264673304883207	null	null	0.0923033808997473	0.100881632338358
KRTAP3-1	0.0536642366951366	0.538081711440659	null	null	null	null	null	null	null	0.9024549180229391
KRTAP3-2	0.837126669586149	0.38251970699939003	0.413700457057026	0.513633910931947	0.48464767938497705	null	null	null	0.257324088296107	0.9739776754439209
KRTAP3-3	0.0991068280333691	0.24661275948948602	null	null	0.21108174084556602	null	null	null	0.4030875093390539	0.250580389088076
KRTAP4-1	0.8035664495123599	0.6500408462498221	null	null	0.142728602456082	null	null	null	null	0.937495062304318
KRTAP4-11	0.58943168741335	0.630436554616439	null	null	0.934415137649708	null	null	null	0.337956309402844	0.807195183326063
KRTAP4-12	0.8174136985735891	0.446756473701619	null	0.870142749768803	0.565731845728363	null	null	null	0.74962492980869	0.8793415477955009
KRTAP4-16	null	0.625497566860969	null	null	0.6019506382209139	null	null	null	0.42255778240998104	0.9585212701761541
KRTAP4-2	0.5312250320449989	0.0529168777916675	null	0.5312613613625871	0.591405006064969	null	null	null	0.362559273877133	0.8768822042528291
KRTAP4-3	0.7275098744278761	0.44458914972487396	null	0.376748271660761	0.553749035960628	null	null	null	0.930676497724928	0.463406878129049
KRTAP4-4	0.9618255675567059	0.982722020466027	null	null	0.38503271081409096	null	null	null	0.49149194984704203	0.235378215072978
KRTAP4-5	0.7063683604702221	0.312566780987148	null	null	0.801828996234403	null	null	null	0.8830485252828459	0.514294111087687
KRTAP4-6	0.9887998751814879	0.206715975496647	null	0.558794419958576	0.7713251038228158	null	null	null	0.7548756454560749	0.688283001904381
KRTAP4-7	0.500428078304485	0.299189020109993	null	null	0.725980062118624	null	null	null	0.9645046796264921	0.8293506503504421
KRTAP4-8	0.7307471411533689	0.448397697005584	null	0.640821100400183	0.769548636620083	null	null	null	0.77749559861973	0.692056743999832
KRTAP4-9	0.827967111469083	0.643653294007792	null	null	0.891124170955138	null	null	null	0.5484254812422721	0.741489345103804
KRTAP5-1	null	null	0.9364291523396421	0.937408194253675	0.0805678288386439	null	null	null	0.266255403850013	null
KRTAP5-10	0.963810133991377	0.96761044899425	null	0.8791651971962879	0.240176908683895	null	null	null	0.744682667376803	null
KRTAP5-11	0.849545115969305	0.777133164028236	null	null	0.650044653190141	null	null	null	0.644689559511545	0.657729614858016
KRTAP5-2	null	null	null	null	0.00590502169757001	null	null	null	0.6433992953402421	null
KRTAP5-3	0.7870096558595409	0.11369648615314	null	0.8152148408903259	0.480899837239734	null	null	null	0.51676858962245	0.180853514849424
KRTAP5-4	0.42110244358552895	0.469466812065875	null	null	null	null	null	null	null	0.33724914721332105
KRTAP5-5	null	0.0567058562718643	null	0.628173807000588	0.401452106099093	null	null	null	null	0.43859935700542396
KRTAP5-6	null	0.20139789128260602	null	0.252635869330193	0.988776464614513	null	null	null	0.7040036971197459	0.51523309768709
KRTAP5-7	0.376850780246541	0.383131778526334	null	null	0.6039880534363621	null	null	null	0.770627117788175	0.029245840153231003
KRTAP5-8	0.333906303914315	0.7617516927695079	null	null	0.7965195710502561	null	null	null	0.8399782791158872	0.6103901821683549
KRTAP5-9	0.8660562021998259	0.024564317958143	null	0.9920137562138299	0.7085230172774031	null	null	null	0.40192588162687504	0.902537594433459
KRTAP6-1	0.9134744541063579	0.44498379102061597	null	null	0.633888691072277	null	null	null	null	0.156288738030034
KRTAP6-2	0.33091027519981003	0.311522560528844	null	null	null	null	null	null	0.014683633880666	0.7949726728414209
KRTAP6-3	0.8746767727583	0.966547656834808	null	null	0.00456160125819927	null	null	null	0.149672740787617	0.42903974177082205
KRTAP7-1	0.41166122711475106	0.0987962786414907	null	null	null	null	null	null	0.9254742656712951	0.574835107031068
KRTAP8-1	0.10381993196573101	0.771472763691969	null	null	null	null	null	null	null	0.7285340278305359
KRTAP9-1	null	0.252499414241353	null	null	0.950464229565069	null	null	null	0.5196613335406229	0.244156493950754
KRTAP9-2	null	0.487891794816978	null	null	0.6733350252251689	null	null	null	0.31240189836875	0.692576307331226
KRTAP9-3	0.491354261024054	0.0735835835565996	null	null	0.0368411936421206	null	null	null	0.30780609589827096	0.701281612632868
KRTAP9-4	0.19546717212207898	0.916441299019511	null	null	0.905822564645263	null	null	null	0.635209213978296	0.40960908700869203
KRTAP9-6	null	null	null	null	0.0381897958131903	null	null	null	null	0.0898651898220826
KRTAP9-7	0.956496734759943	0.260028173711015	null	null	0.10622989059029801	null	null	null	0.44885520373824606	null
KRTAP9-8	null	0.14616530141067902	null	null	0.12378232911243901	null	null	null	0.0828494741954487	0.746753565579148
KRTAP9-9	0.638263332246472	0.7798238481980408	null	null	0.0897360736680558	null	null	null	0.593194983939126	0.60962838943599
KRTCAP2	null	0.268112625582841	null	0.827642867535225	0.19859965799597099	0.188457532578765	0.12084419679326801	0.12084419679326801	null	null
KRTCAP3	0.936515230563486	null	0.994965813278766	0.917323532032488	0.11705077942969801	null	0.971837824427781	0.862277385585054	0.0897935032028999	null
KRTDAP	0.791010287480672	0.41030753698586003	0.15946458443454	0.0817023904680294	0.43485047616989203	null	0.15946458443454	0.0462945848184528	0.129107551544006	0.0692422333268679
KSR1	0.64627094547319	null	0.202670165564985	0.109913666133426	0.718704171554496	0.700939512644411	0.276809211877726	0.588138821384181	0.154785223077309	0.778345883049993
KSR2	0.970089566186407	null	0.19865265239264202	0.406421757552905	0.41615972209203206	0.8800394973833771	0.21131548084419102	0.32948863021025204	0.523865409413627	0.0646271316056937
KTI12	0.669812632535442	null	0.9654113875732958	0.7869102986955309	0.877662685950769	null	0.6209098676666209	0.737356495094742	null	null
KTN1	0.635101849051055	0.48713880676162896	0.291358544332214	0.535214581436346	0.9753254540765509	0.8412255169126409	0.9504168219110541	0.749274196759547	0.17047822388018602	null
KXD1	0.56002737473207	null	0.188694903004267	0.0922716581683818	0.6547027791160911	0.830024761809	0.0904229143787061	0.0589518510860758	0.419024300683817	null
KY	0.0873714294052355	0.811790686169858	0.931190163883329	0.6598421459268909	0.27103303960273	null	null	0.195197225132198	0.48637442331815006	null
KYAT1	0.5246076649848099	null	0.45982175804845704	0.780993536774521	0.7574377368146651	0.0023333823657132303	0.9275466435516779	0.918004240759636	0.48455609979217296	null
KYAT3	0.661346643658205	0.9935735776815	0.48062807117844997	0.578284288693564	0.733317055914463	0.655873223062704	0.612031016854057	0.6549834796496371	0.997875073666407	0.38804014385098395
KYNU	0.586204396998162	0.579804447549917	0.7636623635470641	0.981691815549204	0.9162870378619871	0.855179725866811	0.5518153528901469	0.574928960627703	0.19727050833810103	0.56234249640034
L1TD1	0.23486984892774998	0.34802907740752304	0.9032239940957901	0.313391502939155	0.42424686595186406	null	0.8376819918335721	0.42689616453727797	0.594978190329956	0.980592873851067
L2HGDH	0.9821142202803159	0.506352077440425	null	0.986358784437478	0.13563816107492	0.39659097467742493	0.0410507469647301	0.137313128742401	0.204233816310908	0.709853846665241
L3HYPDH	0.236389353865202	0.46793907955726705	0.245315638774001	0.509207430021112	0.501875367565079	0.560509255599791	0.556546635666641	0.768101454833598	0.0773856550630666	null
L3MBTL1	0.9921115882962499	null	0.333424923841912	0.00159175460452543	0.0308286473360799	0.267530074515676	null	0.8058055936611072	0.8552591768660159	null
L3MBTL2	0.28100931497337894	null	0.645739410183641	0.8776372488792891	0.372891909754185	0.642667125724494	0.6406016459764661	0.37125651042284896	0.9209002064962379	0.38635892951350803
L3MBTL3	0.686455750025461	null	0.0633276599905819	0.47051709618930293	0.42442577542881804	0.063951273120725	null	0.32678568303265304	0.772954364870622	0.6105106175031271
L3MBTL4	0.7928018235252149	null	0.118959171037865	0.10252119641024	0.5784569402223221	0.7679615479290458	0.0629023396188011	0.331953910951781	0.0976035317262829	0.159086624753886
LACC1	0.568131380134402	null	0.0201033348294284	0.85515514570749	0.6973885012985921	0.278837404933721	0.557879467119533	0.568643701643027	0.233459521056965	null
LACRT	0.20019683119938197	0.9505000155953329	null	null	0.5245274489162071	null	0.0777991271446287	0.78246470253757	0.352322577791648	0.28924435607712
LACTB	0.38602932081429703	0.36719431203919395	0.116534560902896	0.0837452453617387	0.6509619195394689	null	0.114716066218461	0.144040314653769	0.0490233683624481	0.0793468487144424
LACTB2	null	null	0.7234561532111171	0.5941165025901141	0.20858898386861702	0.673726982498326	0.997441503720854	0.786864783808266	null	0.14828922963526503
LACTBL1	null	0.988756503135718	null	0.779156656971886	0.908193885893311	0.27247648093641796	null	0.800524734859999	0.232645186065441	0.18061699138142898
LAD1	0.583427820358164	null	0.0435256667763885	0.6767077256728271	0.903813477713638	0.917209584236563	0.531518536396363	0.8454159377516579	0.506595423144032	null
LAG3	0.5325914693357551	0.894267118737792	0.0252674340027339	0.640943941706276	0.268261953417297	null	0.008553225837667041	0.156385828353797	0.16277064417023598	0.0153248720291501
LAIR1	0.486282099517655	0.5526603237183421	0.833414166018154	0.822113943906659	0.42150046386030504	null	null	null	0.6076735739886711	0.960553942969143
LAIR2	0.640627558709626	0.781638927928586	0.8379133173883209	0.752160848678754	0.9292177715700659	null	null	null	0.7583892839712879	0.609594409592684
LALBA	0.0229406378385685	0.8977898411999381	null	0.30947717033549393	0.8163308085351229	null	null	0.9170778263899	null	0.8586727962381759
LAMA1	0.13903188135948802	0.5941516590363499	0.313347637948377	0.44434985857549	0.996925642887093	0.843885677715124	0.701607755050942	0.369511191572892	0.583384599672041	0.689126948017751
LAMA2	0.0280336146074547	null	0.0293871129818444	0.0724073990356969	0.8384794105770609	0.944560451852565	0.0293670232757788	0.104826498980297	0.995321812742885	0.653469151586942
LAMA3	0.253792485862389	0.444169158718258	0.247087521574267	0.13714311738947801	0.268428979603222	0.483225435787088	0.568931645810537	0.0308784787080443	0.6398400598758449	0.11669776917335101
LAMA4	0.972637143875769	0.36822178958204904	0.0437826236477095	0.8124085127382129	0.101876864720548	0.0834175217666362	0.25734698255952304	0.046620940981599995	0.425786600996361	null
LAMA5	0.0335142635616303	0.32906779283531296	0.612092140717156	0.287228442922712	0.12916364717589998	0.822845053381093	0.595091809318944	0.143134516052034	0.0154338555843715	0.0566128566741187
LAMB1	0.746015118130254	null	0.43705780811401396	0.969161460157423	0.0582220596428611	0.0694409942142624	0.374185082052599	0.9595597730110501	0.122019638562758	0.939166130120917
LAMB2	0.0812546731475595	null	0.445257497098674	0.216949825113439	0.626515238010421	0.139564195493072	0.35475903980482204	0.436051860107798	0.506860625479633	0.43227069408782304
LAMB3	0.41755597062115507	0.29066603854852696	0.0022685274941151	0.0824290089488475	0.263645475447302	0.146658988626132	0.387451912090678	0.487816257934698	0.59432213922461	0.311687781412721
LAMB4	0.0349055768368365	0.0749239177879295	0.505371271532021	0.14828574833263	0.7134835271354779	0.36555864402203797	0.06032331465494	0.23258866895849	0.939710517022843	0.29062682640858195
LAMC1	0.7967102274581641	0.0886629947018009	0.9241184299695699	0.614672174134074	0.736975863085822	0.0969424746802292	0.7379751575099671	0.8265933184829352	0.789503399007722	0.0895186394524121
LAMC2	0.414948761390669	0.759118670425891	0.6377694539930899	0.5121821704068089	0.222696849828637	0.16524441741121804	0.0167976084964943	0.617045295819835	0.887137720323027	0.0650003004348845
LAMC3	0.563332385558538	0.58666507350249	0.5660408250500639	0.593452396872379	0.738416934604425	0.4076480495861471	0.549643255093156	0.669929276193709	0.331867853597839	0.76856219387474
LAMP1	0.337449325056623	0.137589174887127	0.299726509683156	0.875320561207981	0.9389291938466229	null	0.290250813207318	0.799335420000389	0.8058131476604911	0.9882260834290371
LAMP3	0.0223859718146387	0.368093719764305	0.0239215517768085	0.4383342656819729	0.730113197640951	null	0.0077894708721572	0.0134976251751275	0.20070771319872602	0.964971053989058
LAMP5	0.0510396056220939	0.8432600241968959	0.331828081067379	0.8992488154342371	0.606733852441507	null	0.46502898514693997	0.784893172457543	0.501303295806972	null
LAMTOR1	0.859327703670609	null	0.0924502965751544	0.0619821798232225	0.295513403390499	0.9261495121186311	0.7483006788865172	0.7483006788865172	null	null
LAMTOR2	0.083626958347873	0.27189702037021	null	null	0.7727827453061329	null	0.3560023830489679	0.6429315853783331	null	0.770540792027957
LAMTOR3	0.0131328941405895	0.0200074284728939	0.114850301316489	0.0717157962627806	0.122580948391121	null	0.0988210550411017	0.0149100296591762	null	0.18454644758306799
LAMTOR4	0.18048048145988896	null	0.0310786340190534	0.0304978003835785	0.0336982519213773	0.21228998436761398	0.11440441861334899	0.0314134577536076	0.4027856422664621	0.9325883835864129
LAMTOR5	null	null	0.38634329217436103	0.36507391799041494	0.43990963664461896	null	0.385968096618336	0.40839123150080703	0.43775242324064595	null
LANCL1	0.861351680425572	null	null	0.629194539779588	0.0422973222582438	0.0328373451743517	0.852047842925007	0.19826897061067303	0.520693628410031	null
LANCL2	0.6807651800181751	0.888599327246132	0.0811093957844415	0.65096481798765	0.38877241086044295	null	0.0811093957844415	0.5833599586709711	0.473720724527981	0.6942248453339991
LAP3	0.0464033918146568	null	0.448150739723935	0.261348043413321	0.903764719403872	0.6911114202844761	0.24991719277776103	0.165154247757461	0.658572066891668	0.35875819502157
LAPTM4A	0.292448512641952	0.62520613419475	null	0.597884341948609	0.0105884143215811	null	0.41475246416689204	0.668788959328466	0.7215071135448841	0.6838220152948339
LAPTM4B	0.272584235267901	0.923888976148902	0.32708683269238303	0.50245234593495	0.465255398133206	null	0.28659813840734805	0.303899961814781	0.343289335753925	0.635896763029521
LAPTM5	0.214453810046813	null	0.302277915748638	0.43644734366926397	0.245123727488266	null	0.21349263816112302	0.23296114476273	0.268220314818855	0.9883647378868019
LARGE1	0.430918233411601	0.412628734687161	0.7840018751344601	0.559425949829726	0.48838619310371295	null	0.288867152849582	0.16281710741941802	0.7143172290504509	0.19676232627073
LARGE2	0.8272019461589191	0.985828626812977	0.20398292963915698	0.915685825572212	0.963348489601945	0.890371857483255	0.0545680322537311	0.788853349325923	0.707540414585624	0.7772086903215351
LARP1	0.490536375718169	0.7495277933255831	0.6386019166748841	0.874004535352811	0.8558772991032509	0.144243763011987	null	null	0.563572766563176	0.070141160955427
LARP1B	0.20802091912200302	0.137952662902331	0.23146270393376603	0.22689674532297	0.0550910704576848	0.0746342315469229	0.23146270393376603	0.22855529448600895	0.906400775196487	0.20646126679098498
LARP4	0.4858388039596239	0.8062672374360791	null	0.8297722459334791	0.17609850455452	null	0.583705969779307	0.8780887383262141	0.930697826205205	null
LARP4B	0.04332785343344699	0.8782594628326	0.8991315970919391	0.975823067169529	0.0144883882469269	null	0.6507679757976129	0.6517789303290489	0.47856748396127397	0.777392362905717
LARP6	0.135057004571229	0.31064957540622196	0.894230492576948	0.532211719886757	0.9329837430075909	null	0.898809593283977	0.478010461657303	0.6199894018390288	null
LARP7	0.8942043962474209	0.6877512358537321	0.466661821086371	0.8411657147793141	0.968580285069249	null	0.9019664131306819	0.800894728976631	0.6650357726079921	0.45860333795697994
LARS	0.5449090295145371	null	0.9603900292371729	0.738189061129308	0.840584694465646	0.275504273031221	0.953321886144902	0.0262602983882382	0.33775808601654805	0.868428029507727
LARS2	0.981025378424207	0.5797987321596949	0.675556789874585	0.924632839047349	0.468252915711118	0.9397101184162291	0.920549704272486	0.589591664816414	0.513419502429868	0.9594855640526329
LASP1	0.646759898316039	null	0.35253165801408903	0.39170192041182506	0.594842711769334	0.6431879373532261	0.595068629525514	0.189726586809003	0.722570697304394	0.0929435578374711
LAT	null	null	0.306247301089598	0.382213747938876	0.0141594136604	null	0.126199970197007	0.433586495622596	0.47935842393932	null
LAT2	0.9115264227479299	0.0948931646055714	0.9318549288855659	0.6139181874946221	0.803697971974713	null	null	0.14240699813059102	0.97186565184852	0.11562155061988401
LATS1	0.10947083940311099	0.124543362799729	0.744025662766883	0.250201682411972	0.836031617100264	0.165904425481778	0.642884052005397	0.42561476807159	0.46409800682951396	null
LATS2	0.19288576047382702	0.742854458539725	0.321524955254967	0.7533301132624229	0.7766197415683371	null	0.10108331045391	0.747599759464015	0.424714960760656	0.408818651151169
LAX1	0.00487179719624309	0.148252281118419	0.0495163885153956	0.359558143921211	0.9218024481055319	null	0.0373884128231863	0.0173903607537903	0.995489613299375	0.209533205913407
LAYN	0.308714305674569	0.252431687246416	0.6769129921534289	0.8765300532916019	0.959656860723901	null	0.7190846715238092	0.879684491763222	0.825551224158711	0.782808291678235
LBH	0.896951466917475	0.6868691280441159	0.6807507172051701	0.8001388133638241	0.8638455672959329	null	0.684067402690811	0.721411423716171	0.8180896640459471	0.704522653084332
LBHD1	0.0700843360914742	null	null	0.8594874132790642	0.669667998726048	null	0.12479350265233699	0.176659810534204	0.7331654935035029	null
LBHD2	0.410041309571831	0.97611582588348	0.0145130633892896	0.949031525103992	0.258350615582997	null	0.376237814398816	0.238931282842926	0.0827141070803226	0.30621497502622197
LBP	0.189377396847235	0.0734697316814199	null	0.968903282352225	0.8855206060944308	0.9389944392085259	0.8344750419352479	0.818206862322755	0.273687722174029	0.652323766040828
LBR	0.9886249276487049	0.867394964936321	0.284666407945419	0.660327841052468	0.669706002007439	0.9867062666957779	0.6093549527642049	0.74431296704642	0.780270849065318	0.568304904511288
LBX1	0.589155449508659	0.229673868011471	null	null	0.7565599429365659	0.70509057758948	0.8955408547513659	0.8480111773860679	0.8351204280380758	null
LBX2	0.8582368180782209	0.6616833226949	0.8140703769754151	0.804374486347872	0.44422141556173705	0.417833783634044	0.812130946963405	0.975920708959039	0.47291298549337996	null
LCA5	0.9779740384811421	null	0.954278739801996	0.7830226973387291	0.6850358150623989	0.44960147738715095	0.9779740384811421	0.413165358076048	0.962584922372423	0.9528064554824559
LCA5L	0.0530471050851304	null	0.33641319793871804	0.0947996001088507	0.0879387655431584	0.20555463416393602	0.0106433854685472	0.0255609200224005	0.0161784397008025	null
LCAT	0.0320822533595289	0.7422565850879671	0.8045523364244901	0.19571363243197698	0.00120527569294815	0.007366346506167409	0.841954953813405	0.24866403393795003	0.9110547631204221	null
LCE1A	0.40002745170001996	0.7674926291798821	null	null	0.616130114900683	null	null	0.8736959428251461	0.83418276201618	0.37364823771217
LCE1B	0.377178095880304	0.255288465452355	null	null	0.19938126375398102	null	0.10249593213820402	0.285281306935458	null	0.154125589845758
LCE1C	0.812738394102645	0.824095626811922	null	null	0.8588359801331429	null	0.9084453255101429	0.834555545354259	0.8478725975663729	0.45043349736164
LCE1D	null	0.5810082100935939	null	0.84429455212666	null	null	null	null	null	null
LCE1E	0.14366635827945098	null	null	0.0790141131665354	0.19105527953254897	null	0.0872131180043425	0.190002716628743	0.432010351468546	0.770382651932057
LCE1F	null	0.6503205212552691	null	0.677822216395352	0.206998070142953	null	0.42298545165287504	0.6315381151029771	0.200873549297319	0.9172987815620641
LCE2A	0.11885952280742301	0.0491231388415405	0.269248033026928	0.269248033026928	0.7766887923211441	null	0.49329733602935405	0.8096071305393249	0.9723537085520699	0.9353107496164
LCE2B	0.874568711967995	0.36762143051078605	null	null	0.6857886074190139	null	null	0.8254842492714229	0.8092797883264491	0.0800320843271285
LCE2C	0.972192156120083	0.531137428507332	null	0.8405986995716891	0.569243980524452	null	null	0.585269086719015	0.6935222993707889	0.892764173695356
LCE2D	0.8899855163928092	0.192379227538758	null	0.05566256547403	0.299448076048757	null	null	0.9715750244675121	0.843311946551872	0.0777576039262182
LCE3A	null	0.8020460696069069	null	0.256011297669678	0.367772586307251	null	null	0.7485947741768159	0.0308682395714434	0.48820262653089397
LCE3D	null	0.8895788976254849	null	null	0.771865079706594	null	null	0.9828043760233509	0.28772365797141497	0.0196743764119645
LCE3E	0.357576211290266	0.0614292893484153	null	0.333802727658651	0.9533638791180981	null	null	0.423449851729524	0.5147706423560939	0.13789162409516
LCE4A	0.6737339378850439	0.49141616854265796	null	null	0.8799947282729	null	0.369996694690491	0.698346673022443	0.951423782635108	0.727667516255006
LCE5A	0.819347757600528	0.213077844776983	null	0.0574873147762514	0.334722790317333	0.652001194596479	null	0.245556069715888	null	0.6794294308971341
LCE6A	0.6860727576238079	0.17719030616591	null	null	0.0369080620530671	0.42165620904370293	null	0.524639789956078	null	0.530401209267478
LCK	0.768943263693797	null	0.0548607437751848	0.0841737555347146	0.0370661058269528	0.814822121109051	0.446526558930172	0.9472203197783421	0.808046219854523	0.606632636360702
LCLAT1	0.453146392772064	0.454650130718124	0.4596381206720371	0.580513355891786	0.7186120915952879	0.827763399021978	0.501535714956911	0.8767625052142499	0.0373279647075258	0.497373699027557
LCMT1	0.303628533235509	0.25858566266958105	0.260656884898292	0.44682594537784004	0.752908742065495	null	0.437043361401264	0.688790270848017	null	0.957642792471852
LCMT2	0.494827007905464	0.8480881085605891	null	null	0.335150359054216	0.155679778496978	0.294305981626644	0.7231398215957859	0.39320736676719703	null
LCN1	0.8861588342863991	0.31566734731449897	null	null	0.538138118244243	null	0.892603046270114	0.6944520057066071	0.9568397479674581	0.263162983538538
LCN10	0.6353175439457079	0.245293741465941	0.15404006620793498	0.9013503176887171	0.942826195028168	null	null	null	0.00718746212400512	null
LCN12	0.388940155049029	0.932562311364121	0.7694188831087071	0.3987053896648621	0.16013932158685099	0.373411575250779	0.591751589531822	0.534640291061361	0.627709389767932	0.544765287355523
LCN15	0.594053246387207	null	0.12933462255328698	0.315025064003357	0.423651298937909	null	0.664663786936301	0.580421622960835	0.42691909476273604	0.371783271402779
LCN2	0.5576932624534761	0.00568728847816335	0.9712100397538341	0.8521761574978248	0.699394899957856	null	0.949455818852869	0.692340713540276	0.8996201355776271	0.7188818995355452
LCN6	0.97879307245753	null	null	null	0.585178523412253	null	0.20989439472963697	0.257665547454994	0.369611139311294	0.7558882933550691
LCN8	0.220889161278288	0.23468594104504398	0.615145666530873	0.443482715397949	0.20100467003506198	null	0.6169874345112979	0.474887414694673	0.77837089816476	0.9146372949852539
LCN9	null	0.133119437257987	0.0914247306367002	0.9543021853150501	0.750249319494369	null	0.0914247306367002	0.9422853792043729	0.28762681113948496	0.803124880746691
LCNL1	0.8575865731018141	0.128979804094641	0.7618176016664	0.553035599211202	0.869950367985933	null	null	0.757012995242692	0.791942828657938	null
LCOR	0.7854742627157758	0.248269418376894	0.47920897336396595	0.298837282621894	0.64380100645872	null	0.47141715145975205	0.3610923356844021	0.275575574800795	0.3404181504126161
LCORL	0.19682179962616198	null	0.801483834618362	0.8511816683518101	0.506992555922468	null	0.8087668162663271	0.895552063219657	0.8092382836768629	0.942678931959991
LCP1	0.571636766043165	null	0.487238401476627	0.7622304252818359	0.8319050873349141	0.6995042740077329	0.42504075008842	0.5073630905745061	0.35886436818439604	null
LCP2	0.538797888918484	null	0.476406109180447	0.6506565898259891	0.135329397715509	0.7965912588103721	0.15710182260575	0.245286790548526	0.43754789375825204	0.128037403369544
LCT	0.5380599928498649	0.54662892805578	0.11851032782302	0.6858913033928311	0.137608853749185	0.492995898259356	0.11851032782302	0.954087893692176	0.664672563316107	0.517306430584307
LCTL	0.9494651874741659	null	0.0936001639800121	0.8544005428826329	0.333879554264932	0.5857169405717061	0.0936001639800121	0.84893358806859	0.98065304118411	0.8384971948586641
LDAH	0.762513679054482	0.47989673957066603	0.474802716332233	0.324433757054943	0.6985381313940121	0.792904597925328	0.474802716332233	0.525727945534199	0.8909630839714009	0.573058320733412
LDB1	0.293949708515308	0.27838959253378903	0.0284421057308533	0.0401127264676725	0.530163271083115	null	0.875370977713439	0.20256622919998102	0.0126721711584116	0.6553459278912939
LDB2	null	null	0.23550525239112102	0.11526103018511	0.22390560432616502	null	0.19930947117620104	0.528272898215832	0.19744679508421398	0.8640254157762329
LDB3	0.0600060500040678	0.00157000272394447	0.676132569582828	0.216694739455971	0.594140702675573	0.39427731128348903	null	null	0.0320040448209831	0.000266597610879327
LDHA	0.573483206299374	0.42937056725286	0.47035773068956105	0.399737594897395	0.6004569014241851	0.526795995484193	null	0.454878254288573	0.9370286279620831	0.0375001913023539
LDHAL6A	0.554447336400947	null	null	0.184715314732888	0.79916551323551	0.493565539143205	0.5498457475912111	0.9695783501788879	0.7427646638926161	0.296952659418146
LDHAL6B	0.7098716366623691	null	0.7152003265730781	0.508727078030214	0.518499280692353	0.702439068085431	null	null	0.61740666415973	null
LDHB	0.530192406633195	null	0.355628746896858	0.325216040515163	0.38279961042481	0.8728519701180891	0.34996025216347904	0.45259594696799205	0.8916663713405649	null
LDHC	0.925841005841463	0.9689316948413961	0.314895241593176	0.10967470816276699	0.939165893132327	0.897589772851384	0.406018143545655	0.735113526776484	null	0.7059461239551189
LDHD	0.23737056936135698	0.962341006511121	0.965280651619114	0.591993937752785	0.0317400914318346	0.432098298787625	0.965280651619114	0.0692993394039206	0.204595263480539	0.633202099175555
LDLR	0.0986059247351334	null	0.179206230993088	0.0748052154506792	0.243475878845471	0.483153910803496	0.000905869232999512	0.541728387251691	0.00086955047410342	0.715289455109822
LDLRAD1	0.320602823085772	0.801833200284278	0.6223695853907211	0.834396956902516	0.45496941076891706	0.99158131312675	0.6223695853907211	0.605682229141027	0.103507997494598	0.46355095565344395
LDLRAD2	0.988106911042393	null	0.252481943490076	0.628941623178492	0.964007404576682	0.418505770362389	0.932550694114438	0.33823968962162004	0.0343308888035787	0.35855838119805
LDLRAD3	0.761157862516374	0.894025629177189	0.478874237287506	0.303303265926831	0.239171528460773	0.717014297066516	0.251586343389682	0.433392870917938	0.395628000475782	0.270104872728906
LDLRAD4	0.484337892737579	0.7717192692545221	0.0279202096224294	0.0695744738776644	0.68114707871335	0.894413987720578	0.0231809010413118	0.128873263995304	0.9096228810581141	0.0167999383438548
LDLRAP1	0.00816624768145169	0.39094053803566997	0.7997822695143442	0.733526192816754	0.0766846466663742	null	0.7827816785207379	0.8240322606165279	0.0032363552915784	0.6896374809792372
LEAP2	0.0772314918599284	0.607228761496578	0.122818101955642	0.6533314076475	0.315110829870272	null	0.122818101955642	0.6533314076475	0.619572804411084	0.7586209893531279
LECT2	0.925680874059305	0.8712349746519159	0.862685009842994	0.6211544649441401	0.00666931180532404	null	0.7938519884151709	0.0116933005159801	0.0582091847839707	0.699613480905001
LEF1	0.8798156605038678	0.0672394215039529	0.789787709986552	0.735767239601285	0.3799991114917439	0.38793582745744304	0.6477427193397199	0.683456919329707	0.9176014290642691	null
LEFTY1	0.622113888784858	0.423504570874601	null	0.879097555853546	0.748445973806385	0.032072395971981006	null	null	0.913931842284131	null
LEFTY2	0.0245804643813723	0.00959683523795507	0.43796820989204704	0.290458103891	0.00273909889429669	null	0.080531865528884	0.093852518522591	0.316642040713985	0.0104305254819892
LEKR1	0.0378363593658391	0.92932004538856	0.0255292079953209	0.0116571265314704	0.00988895222043806	null	0.0255971261752467	0.011924393345613	0.6572715326613989	0.00644199131060474
LELP1	0.291932254259958	0.963311926824152	null	null	0.583820936897617	null	0.768368422747447	0.7465850312826491	null	0.8860198912006301
LEMD1	0.12094741287138099	null	0.441839418490207	0.24477525587124602	0.10366336411034201	null	0.0654062519165075	0.240038868001942	0.638466415707879	null
LEMD2	0.10174456686769501	0.219117128201685	0.44928118609079	0.18451180184272603	0.273727874691973	null	0.35858429371783207	0.849843344063176	0.116435385961063	0.9208781087886709
LEMD3	0.123786802052155	0.244342096674587	0.22942051222902105	0.0345084005582241	0.5614464751215931	0.431807780676529	0.20346049792778	0.670562524633585	0.948750493989972	0.0639947102968605
LENEP	0.458341993402109	0.735565906431806	null	0.8590919934981871	null	null	0.859019219728795	0.7873299495143679	null	null
LENG1	0.11717666615717301	null	0.8569876742086979	0.977379834064852	0.443420466206243	null	null	null	0.599056881923234	null
LENG8	0.788756182604515	null	0.887203803550757	0.5949131605300629	0.89857597035987	0.236576224040851	null	null	0.12599313490047	null
LENG9	0.697792344952809	null	0.7180655123062121	0.8120596688580469	0.688939811132645	0.508507277914211	null	null	0.06467112306797	0.943295450909272
LEO1	0.944072452189835	0.19691703456522502	0.22311738635226	0.00450709188485587	0.34994513708539193	null	0.23039676511374696	0.00316208345483948	0.0858207334474654	0.169418090315317
LEP	0.44216953963085204	0.239187246760693	0.25276240913096304	0.509127384720916	0.821969827860717	null	0.661667158771376	0.947251442275022	0.26512046242623	0.23015737423142998
LEPR	0.0141060130656802	0.395139583849326	0.0970673272495823	0.27826081134418895	0.129334200168475	0.539171350190425	0.118750207111961	0.256125388020359	0.9630443582048941	0.38793093099092496
LEPROT	0.41264268559481704	null	0.684272532839765	0.00446209732698311	0.4498374879930279	null	0.805142165915415	0.808021315679376	null	0.38793093099092496
LEPROTL1	0.38883742808393396	null	0.6278590870282579	0.284186596260265	0.5220840347739821	0.520447088462698	0.307994753381422	0.300565970673893	0.534305523896987	0.399981985704782
LETM1	0.10921065629985198	0.32955655717119003	0.18489847844593302	0.533529988740055	0.083889694692636	null	0.18489847844593302	0.292482957545096	0.17590143299994201	0.21658866192183604
LETM2	0.308175454090023	null	0.27374582044101703	0.008803878455043379	0.6323429976672629	0.847601644298774	0.5356103925256289	0.956670822840282	0.409165112730174	0.5015591892036699
LETMD1	0.5634057818109101	0.897586680187784	0.7744296676558	0.744228046758713	0.114532465204261	null	0.7744296676558	0.878351619913692	null	0.18825874852906702
LEUTX	0.14383706234967902	0.418531044626697	null	0.28549207752350303	0.24944093332703798	0.266611836731174	null	null	null	0.0225524478598318
LEXM	0.777253361390865	0.386523263404689	0.380801782520151	0.6449755215810921	0.39692184128823704	0.8147699742008341	0.632831780308312	0.799588890550229	0.005787594762925121	0.6919081368779069
LFNG	0.475746917695387	0.0853453988285902	0.12206827933841499	0.109906047210522	0.848706863879927	0.5822015187048709	0.19812510663480398	0.0771695635981904	0.254727119378033	0.08721076251115599
LGALS1	0.596240950217083	0.794735241852527	null	null	0.0614774279951094	0.0328993989140296	0.0963595352537269	0.31158113924385805	0.5249504910093911	0.200026248235878
LGALS12	0.8372920441073659	0.64807394323459	0.6364232437002659	0.5541227833970711	0.859092771056925	0.842192853056501	0.645383504337941	0.6037573894619829	0.8704865868721609	0.325973567709003
LGALS13	0.7107330328229109	0.39410134532597296	null	0.31219167793278	0.67159009524975	null	null	0.737327584690984	null	0.42233934296954706
LGALS14	0.351394465776285	0.9495689227381279	0.289520804495652	0.0251237446765564	0.8205061263452891	0.0990053203311337	0.289520804495652	0.0251237446765564	0.15684113839796998	0.00440854406139235
LGALS16	null	0.0742053390139645	null	null	0.0959627150964512	null	0.008232199676863509	0.0162379293961645	null	0.11099656897868901
LGALS2	0.807616394393321	0.961977360047192	0.7925792793171391	0.8828194993746371	0.48880085264684797	0.15091394610548597	0.881341963984031	0.157142596251164	0.8705581851007259	0.162827143182781
LGALS3	0.293431017282207	0.7364876602843771	0.996278427244928	0.129797430207233	0.10880001209997502	0.983810910533295	0.8135310509436271	0.26268732984158	0.5378963306586361	0.8001648809398579
LGALS3BP	0.169025616608649	0.8868971002781411	0.9651070138591892	0.9219510943659301	0.9053778897121879	0.754149481741054	0.9654387329710851	0.972436313684898	0.660538873624174	0.803620949208097
LGALS4	0.9389192861189709	0.7889119391604119	0.9969680205330039	0.9671699082753741	0.240839981551747	null	null	null	0.671625357767324	0.14577071737040803
LGALS7	null	null	0.8900369536435899	0.313305610448669	null	null	null	null	null	0.8090923441314559
LGALS7B	null	0.30091745146404	0.47990023800457393	0.0174232591739523	0.0681755166487084	null	null	null	0.7196680372474471	0.42176935786228603
LGALS8	0.39774885597136894	null	0.5426909344395929	0.8476699642250259	0.22761886667264103	0.104451556608581	0.5511442054113339	0.6549214521816179	0.662543753500534	0.0951685354894549
LGALS9	0.266157644555075	0.607055685995897	0.865347216238607	0.144590502548108	0.782236243061818	null	null	null	0.768811517363697	null
LGALS9B	null	0.0461960279310472	0.00911618354615162	0.7613620267623359	0.21282542949137603	null	null	0.9798160148287951	0.134652755111652	0.6332047612282199
LGALSL	0.691264683066527	0.86918486076786	null	0.35802011447078297	0.161677145319819	0.463332057436647	0.64965983755697	0.5695167471992061	null	null
LGI1	0.449987170908779	0.426350923306439	0.19623236483176398	0.619338011778962	0.17812017171231	0.7008976962941329	0.19623236483176398	0.7120789717713459	0.32648187624200503	0.5765921873951291
LGI2	0.19382286085104397	0.24141957312024898	0.43988637467086705	0.42997304763906	0.36837203821444603	0.517843668702034	0.289639827562631	0.4876847534066939	0.429911885384786	0.506443742962249
LGI3	0.13334888993493701	0.0917979106590348	0.837190243401201	0.338225181637805	0.985137698421647	0.585002492835519	0.915396463328364	0.958714194696952	0.26799830889077997	0.532955952394832
LGI4	0.856610467414088	0.677274307074985	0.663368403137247	0.18656897708027698	0.796066480678139	0.987070189159812	0.13406690715976802	0.83346012625598	0.6869487296604051	0.781154491103506
LGMN	0.204979332838886	0.6798431396858171	0.851944684407851	0.0938765366412182	0.988907441328302	0.0807332014332363	0.460150218617353	0.159215944262952	0.49915995402216295	0.7877038174903779
LGR4	0.967858889182152	0.835260257662407	0.5595158350630649	0.18168943654235398	0.23161856190229996	0.8066638944901929	0.683919043895495	0.9383074869521558	0.7108704366439691	null
LGR5	0.7189699872535971	0.140931361696241	0.543341866191439	0.853140498996366	0.9876450762503101	0.136848426699323	0.543400574484029	0.55567746616898	0.943852358587732	null
LGR6	0.765184399474599	0.221181920942485	0.8016498457041851	0.6865614224584411	0.8680162477484108	0.5009535359987151	0.8901663737677379	0.28436050248026695	0.171912463222025	0.8397053845075301
LGSN	0.758600646317288	0.137369208562144	0.285534078338267	0.544909471215617	0.25700470260327396	0.200127439700573	null	0.262983436472065	0.695613305408125	0.933242248053363
LHB	0.8887099965986429	null	0.878136778959402	0.878136778959402	0.532640015376889	null	0.950812099922323	0.5819751872608471	0.13584895773170802	null
LHCGR	0.832248069028967	null	null	0.9014499370467751	0.719808456938509	0.125085132861487	null	null	0.735020353179245	null
LHFPL2	0.7442463024244	0.9102089645773291	0.604435011563811	0.53744791557298	0.23335480711622897	null	null	0.44631125739080196	0.91857029153631	0.82251800427957
LHFPL3	null	null	null	0.0452871163219157	0.3133175058600611	0.448382687910227	0.31434917901041604	0.272030638606863	0.91224498095386	0.6379735315616011
LHFPL4	0.34362398864584004	0.9236755473532471	0.457065808225261	0.457065808225261	0.12856912304170198	null	0.667582205146079	0.18768293690076396	0.61344819690935	0.321384253637406
LHFPL5	0.0311868764760956	null	0.8721370431023291	0.016156918060618	0.353958798787331	0.267785630239328	0.00635636429490427	0.0122634923789148	0.92332203450313	null
LHFPL6	0.317769487544442	null	0.699456992172844	0.6266890754067911	0.705759010643364	0.42284001825309603	0.7645651439947471	0.8603142187594142	0.68263635917736	0.504294914500922
LHPP	0.17765168077597	0.7021308022285611	0.9410307593349699	0.695318525189435	0.81333554171856	null	0.9410307593349699	0.8965707225212071	0.19972938627091896	0.993702973311033
LHX1	0.983579263784028	0.9653003286033208	0.7223959292432209	0.9439995848360891	0.15896402895427	0.0318038934913139	null	null	0.188697736647286	0.7356484124349741
LHX2	0.654888503323444	0.520217550835242	null	0.29053661767197697	0.290326936802959	null	0.700025701693804	0.24195825875114702	0.71939822986836	0.64924770033573
LHX3	0.22837554385870001	0.7871917458661271	0.450402475603299	0.0498240447435991	0.909685995689306	0.705760059943304	0.91658834675887	0.5994740828494389	0.896039987760133	0.514668035497457
LHX4	0.20143305693753197	null	0.916843237982665	0.137818710333139	0.21339066521229003	0.8577672069490941	0.333812536680717	0.5642983185134991	0.17583450025203198	0.7780231529727758
LHX5	0.372575898657035	0.494184558885006	0.4673067271201599	0.9669982954567841	0.6438881103718829	0.701224325923834	0.57674268464037	0.775279611539734	0.700643600331206	0.627114967920312
LHX6	0.0358490962456227	0.788924113402203	0.496184891739954	0.0340693660533677	0.22038415946294698	0.320081159471089	0.496184891739954	0.164943022519845	0.22509058107121102	0.6225303451263361
LHX8	0.8280004638924959	0.120133896609188	null	0.42682645961602894	0.383316532238019	0.682542732414739	null	null	0.7424774646998531	null
LHX9	0.7181245488662329	0.385437525741645	0.9222197177240259	0.646716348959537	0.828810353098557	null	0.725490446370874	0.9437950350348441	0.7751708837640471	0.9801726382379692
LIAS	0.0224833293020306	0.076047285120072	null	null	0.0569131325654317	null	0.11697378975502198	0.03920662391272799	0.0340727843395485	null
LIF	0.0784042932426612	null	0.8748194677929542	0.649468240828177	0.630581203236297	null	0.8199435859051449	0.187308975830739	0.930303853627268	null
LIFR	0.0775111886061473	0.8696335531722191	0.089525156140721	0.5343007068846091	0.548850083171195	0.5286234257804029	0.085761251279685	0.250936424505456	0.00830751802296148	null
LIG1	0.21478578876651605	0.3374575789651889	0.0046755646006712	0.500972886882836	0.37135952754260704	0.687312945149937	0.00381049582362125	0.316512495839084	0.7733907217395779	0.135706344553743
LIG3	0.31954090854682105	null	0.507288757807258	0.0696810844984774	0.8676290095696702	0.152773353557682	0.131182632496869	0.16413769185949498	0.92376571317821	null
LIG4	0.7828832089740559	0.0110684384446866	0.6944526022827651	0.5210165523593699	0.38892596063190604	0.298235143940614	0.7660882248103829	0.5582769168113421	0.28948662491042104	null
LILRA1	0.5714702201555429	0.6524939606824449	0.8273051736022999	0.701460275646681	0.252369830582737	0.358079606651467	null	null	0.15759095003603799	0.554066564640749
LILRA2	0.240864964437755	0.92843194343465	0.0627255381119688	0.121338036408036	0.373349369953307	0.8186827591235591	null	null	0.799310672243003	0.0572169486096827
LILRA4	0.43671845299050605	null	0.368933971010164	0.386945905565268	0.12820896276966498	null	null	null	0.56986588830097	0.15961769813669
LILRA5	0.263343965390203	0.3732432006176	0.809025805675938	0.8409458375866691	0.8351325047491289	null	null	null	0.933273903001837	null
LILRA6	0.46969902573445593	null	null	0.116466303469309	0.7906647755948392	null	null	null	0.45127250708792105	null
LILRB1	0.799472835718744	null	0.524440413501985	0.7324088753790541	0.11158695146893101	0.0070998869717566705	null	0.459423979650041	0.601165203044611	0.0591470778988774
LILRB2	0.59023430424484	0.6290183826979829	0.8807181655117721	0.0661209078827181	0.302354424358377	0.862217344748811	0.7434436728948709	0.8594321132046591	0.343513599607156	0.0718982969325
LILRB3	0.6027404214964891	null	0.0867349696460631	0.248283136102846	0.5387072832020129	null	0.704016453265093	0.6232298631749829	0.8052204116236942	null
LILRB4	0.172727022403318	0.5332257354695179	0.8149623091694	0.585198287102015	0.756540553178533	0.9066654324998091	0.508749027549467	0.486032613379113	0.9305432894539809	0.664820759060241
LILRB5	0.4156297691523089	0.113481490711018	null	0.23007299966955602	0.6414412047208741	null	null	null	0.0299099750846734	0.419580078390012
LIM2	0.21549636900570002	0.5193664170760129	null	0.610587252297948	0.593345152517605	0.360413659977361	null	0.5546570723841551	0.48337026252690896	null
LIMA1	0.00319445941557395	0.22064249682593104	0.177096956334887	0.851328512163767	0.00226814172220702	0.21890226297728402	0.0696036619371601	0.443063230314581	0.862059395639317	0.349498828146573
LIMCH1	0.919192858078496	0.26083288608697897	0.697040965108403	0.8543441184056411	0.48076404175234705	0.477681114506801	0.29787854723231605	0.54761265500137	0.0777364061316199	0.33383770159009496
LIMD1	0.269097367106506	null	0.383702101261308	0.470850392142189	0.527481789975945	0.641317672578125	0.665295242198821	0.8203446574913271	0.21660849831882	0.32527999711329103
LIMD2	0.8874827169389861	null	null	0.009318765512041029	0.0806727943799559	null	0.7561213673479141	0.816819487437572	null	null
LIME1	0.17728829978036803	null	0.897897858466655	0.483732849588072	0.135055806346328	null	0.137678056365614	0.565727974363326	0.664944832711557	null
LIMK1	0.0760794082535181	0.9517324084219458	0.340601246316901	0.6979268029216931	0.988566045657563	0.9924361070718771	0.800851664332221	0.212060398676742	0.4807072548017371	0.000871799376263693
LIMK2	0.0129057753079616	0.9572386904775841	0.152598334116895	0.511930725118635	0.156273101170447	0.594256096919647	0.74626955403883	0.51353817969871	0.142060997846442	0.6918013911732911
LIMS1	0.498904444525062	0.256916139930421	0.167328478175889	0.305848425816242	0.821654017616692	0.880214531463965	0.7490956720951422	0.456763563948553	0.0659397892004087	0.319402259161744
LIMS2	0.0335240633015178	0.588550805322134	0.36111196710725896	0.373383241201026	0.503087521146525	0.593935966177189	0.285912317638987	0.0783487402302706	0.25331992630843303	0.694856127886191
LIMS3	null	null	0.631680337198209	0.799723516247812	null	null	null	null	null	null
LIN28A	0.34036930847689695	0.0971538190854525	0.0227357842060019	0.132564326560244	0.177726303495268	null	0.0134511546595539	0.0611616851328365	0.49965440213912704	0.9908830546192159
LIN28B	0.23111418561595604	0.256664382546677	0.7712394981372149	0.5373620857100989	0.972020294131235	null	0.28402170177443	0.6015704916311401	0.611862018559943	null
LIN37	0.568653860863631	null	null	null	0.0199794951399357	null	null	null	0.973948744624979	null
LIN52	0.8277728203096031	0.11874637629005098	0.884424944108229	0.288483658419328	0.35080672005451796	null	0.573742354356877	0.731309823643038	0.223521282926158	0.842454341522188
LIN54	0.884960603016056	0.765639432597541	0.243146609901462	0.36580354717045793	0.777847709696461	0.6095305576444859	0.243146609901462	0.421091266571154	0.7749196501621659	0.229318832334432
LIN7A	0.27805899416162	0.521297660709835	0.436188083918449	0.7918367251975301	0.8894121128827719	null	0.6419961456445129	0.808415131685504	0.264417856784465	null
LIN7B	0.8074231851825109	null	0.90159266298858	0.41993282024509704	0.916438880847609	null	0.90159266298858	0.7954015105697042	0.692717809335145	0.32712324829369105
LIN7C	0.648053234556224	0.0329383587533286	0.20149135637913	0.0270348552702251	0.9174828383776891	null	0.629268956559324	0.0290755314617411	0.816853119394609	0.189048351040821
LIN9	0.0339016458935235	0.464088235942322	null	0.9986834834264492	0.0985683031099034	null	0.74855396945015	0.20535148391808103	0.173458162556034	0.38337279800303703
LINC00672	0.0815748160208952	0.533595276114184	0.0543821407458447	0.11152485271457101	null	null	0.771248550583736	0.5704275078111299	null	0.8362669701724009
LINC02203	0.11437374547184401	0.35502116483581103	null	null	null	null	null	null	null	null
LINC02210-CRHR1	0.5702232678510749	null	null	null	0.741488196516677	0.7100044530016469	null	null	0.270963136952775	null
LINC02218	0.903405538185284	0.278468452610477	null	0.539312528977292	0.617706379067817	null	null	0.21486679628113398	null	null
LINGO1	0.8127457701272599	0.640788656447155	0.5773797150358829	0.8794703833393009	0.441334087898213	0.7796378023983671	0.5906236325045681	0.948868733762895	0.5414134151207121	0.7630170584667291
LINGO2	0.46971070856841296	0.0488529844978464	0.41656999500970704	0.0555763880892968	0.19589242910827498	0.48852562621408097	null	0.7400967448612641	0.120598907862789	0.981716602315975
LINGO3	0.7995651923705269	null	null	0.49966911812813697	0.45738832024949894	null	null	null	0.7235154285797291	null
LINGO4	0.0583746668053982	0.911446172089658	null	0.377345678680927	0.887674588064785	0.970027729028884	null	0.8105723672291981	0.5938315993609511	null
LINS1	0.5798311123348578	null	0.19696762313660302	0.25743585197074	0.0276043470131689	null	0.41159059513718	0.990974687285596	0.6242393215886078	0.0760514061497392
LIPA	0.691061858402634	0.0194550106814505	0.838156258567393	0.918599449257984	0.136694399348337	0.717273876211555	0.47807336524464794	0.560719014062438	0.54242532938034	null
LIPC	0.867026215620193	0.872116958782173	0.98748773686324	0.18106106693836	0.61983095535682	0.312647573375739	0.827604917885723	0.7501894646895308	0.9764970533809251	null
LIPE	null	null	null	0.967194863848473	0.8514981577697242	0.280337757841464	0.25556353227241	0.355839914957944	0.8233630488368661	null
LIPF	0.79756424722018	0.8474577099504921	null	0.814934006114794	0.159107054741703	0.0334475576703157	0.447888396432909	0.47004199502015503	0.484348868940805	0.405459680145095
LIPG	0.9857395619098729	0.825157285611845	0.23034098683835896	0.0802138572288426	0.35661498364782507	0.6763814666724871	0.217592300722795	0.5897071774573149	0.5367337270557829	0.870176770007415
LIPH	0.23855906090216603	0.5982117303152529	0.360366069955453	0.37858899249987	0.8181970930407	0.45965232172494896	0.360366069955453	0.290240262958035	0.45381250081897206	0.35333323618561896
LIPI	null	null	0.47908533117193997	0.47908533117193997	0.8609364029136841	0.5451050611445711	0.634766461648599	0.991419897423889	0.9923910853924671	0.970548975777953
LIPJ	0.152294818529426	0.516522136028485	0.107631733937374	0.31050762751277194	0.7422608109341461	0.136997993290131	null	0.825490350260029	0.0903984448115673	0.169803029249646
LIPK	null	0.0557877298698864	null	0.13601828128371	0.438390799749862	0.7073902543335829	0.4069838570597629	0.0325780138144096	0.8573045764334741	0.872872382525558
LIPM	null	null	null	0.5229446364929421	0.41603922548300604	0.37847285710977396	null	0.5757474143804749	0.695678140481915	0.279019865445419
LIPN	null	0.965151669500543	0.4069838570597629	0.32491152196707396	0.6751908006327321	0.5089368154805379	null	0.20449969923485603	0.95660614023275	0.9355350717883341
LIPT1	0.423321810215832	null	null	0.498028471291659	0.70936395547793	0.8342616232102521	0.0990798899459284	0.463781125393436	0.24700388718646898	null
LIPT2	0.480731047119919	0.0413164261853769	null	null	0.984225104407641	0.852796331443072	0.41206398104125996	0.7841733591912231	0.0286309396930675	null
LITAF	0.8124785914599979	0.16261925162474403	0.9241097000935949	0.9798643910089431	0.9652702491173321	0.20267523210059502	0.0808098087573651	0.394991409108428	0.571314452512286	0.435658269803736
LIX1	null	null	0.7401476316225941	0.23334984367144196	0.0755096612403858	0.8026673262399441	0.916200574318797	0.4884642352493	0.0571351229251613	null
LIX1L	null	null	0.511092179338151	0.40431601912047205	0.692333083265276	null	0.16526618143302899	0.291271919800898	0.7623263955201429	null
LKAAEAR1	0.842905652423328	null	0.7199372807208889	0.10413900695949199	0.9047514344517701	null	0.7857732907615671	0.8334794085764571	0.455975657120734	null
LLCFC1	0.772577234293008	0.679014552563394	null	0.392517750382017	0.997782908931841	0.37393548842433205	null	null	null	0.48049445290976
LLGL1	0.41160374770321206	null	0.396309654059677	0.0840534957204317	0.325908820392767	0.398684302567923	0.305267700452353	0.0383691065488376	0.948976180881235	0.0138130308169322
LLGL2	0.0438170053374747	0.185389780995814	0.5966451131006539	0.3898904745244361	0.685275060928645	0.41790455237319296	0.14530383377640899	0.325407494698255	0.407963256132827	null
LLPH	0.0669690940669139	0.5409185172608549	null	null	null	null	0.435679715113167	0.325416175259906	null	null
LMAN1	0.34087337823862895	0.318517164308984	0.6344782742193941	0.402727009493272	0.512839824028397	0.35448345915498497	0.6344782742193941	0.608168046677034	0.17240084840834805	0.38043389362023705
LMAN1L	0.8328978237603321	null	null	null	0.9732304859603291	0.24121493324246898	null	0.660377434408959	0.704175196996357	0.12015410912284
LMAN2	0.45484552074368606	0.150735548912855	0.167714447331608	0.396741680469564	0.9397964422218691	0.9976287513071971	0.167714447331608	0.51657859118785	0.19566069961184301	0.272785239798658
LMAN2L	0.537868545509911	0.237344240197368	0.779539016039431	0.582870715725797	0.3714303179665411	null	0.274293288428159	0.114442111505689	0.644003644801043	0.520317709043017
LMBR1	0.0678040671939542	0.204600248507636	0.62207545027545	0.6798492388690729	0.15740281675729198	0.16199542856200197	0.62207545027545	0.890254662838707	0.905187529423223	0.988113372820978
LMBR1L	0.6569685840753471	0.35713760213480705	0.790914593735888	0.951080888400135	0.506212927136936	0.5522954084222471	0.8171158488564509	0.6310315242747161	0.11577151920023	0.5218866865330261
LMBRD1	0.679409464672934	0.519923285161464	0.324627174300606	0.6020486072990839	0.37733187104067295	0.7147942932892098	0.511459265649152	0.126553002079708	0.25921842194954897	null
LMBRD2	0.829524786465815	0.7207436709095301	0.298765407617798	0.516734112870421	0.120168086684599	null	0.196597103974168	0.0425431631269895	0.54136034352785	0.7291941931578331
LMCD1	null	null	0.51903804043295	0.602461899455436	0.6278900290245379	0.0316478109457918	0.620936875175464	0.286096293467177	0.85456908147195	null
LMF1	0.0360632854409511	null	0.6853471969616459	0.8410240333518121	0.877094215306596	0.797536774297307	0.6958353487548541	0.789328555381511	0.5174929082472629	0.5291092168007689
LMF2	0.0291571345399648	0.0519930833224773	0.498105956535135	0.0711452382562998	0.46069169018075606	0.46898481095748207	0.768053875509869	0.0765295052047641	0.8711498046423459	0.17966577434055
LMLN	0.27620576505715	0.166713670084267	null	null	0.663001432731564	null	0.194889987995521	0.11196920624656698	0.9800476839523241	0.7655227646208599
LMLN2	null	null	null	0.20339849335860896	0.4019131236190271	0.369712506172498	0.763826639236354	0.6286375565258371	0.299309873190392	0.312909577253285
LMNA	0.880599923789763	0.10376698736469801	0.695965805527347	0.883324707890879	0.8347659878251029	0.84751969698929	0.8885695146660941	0.9179147033777251	0.7458579671517621	0.42977483560073493
LMNB1	0.0743164655712929	0.874396708117721	null	0.270171535719875	0.051943518834365	0.0512275331470639	0.107696067441305	0.126707200170474	0.981237770727594	0.998143069194052
LMNB2	0.2092147640642	null	0.212980073115408	0.0876304359663974	0.310888635926735	0.45527914482344395	0.397321272867566	0.13416683183753803	0.9950580416212641	0.0479497035256973
LMNTD1	0.202489472973909	0.138898997866612	0.5480998463130821	0.983053815973367	0.302672872870838	0.27183547910050104	0.538429756914092	0.96893656670607	0.21956105989483302	0.870399805118976
LMNTD2	0.81950496203512	null	0.31829351435718395	0.658489944435313	0.442785441047325	0.5506381381410489	null	null	0.223513793884713	null
LMO1	0.18808256298711803	0.8770180564739629	0.469353310874046	0.316495108235903	0.3732740890831471	0.223349727493858	0.6756325536210049	0.111373386372985	0.54741298038676	0.18852174026609902
LMO2	0.16207308227442402	0.616889750125551	0.168268895554079	0.832285465277127	0.27801505277398497	0.37535545900086703	0.459217079110876	0.948393779701095	0.6294892378590179	0.45497865414384
LMO3	0.267106826318566	0.24086419737228698	0.33205420356312104	0.22185956898912898	0.19325561711355604	null	0.21841519790235	0.269924463912957	0.863326920923014	0.0559932614076397
LMO4	0.867389168773364	0.867492207415033	0.05802168736795	0.0458463152499561	null	null	0.0567984871441019	0.0459410055472675	0.5153272956880199	0.0293359933016579
LMO7	0.249550039930166	0.451432053071853	0.9635060783177641	0.9664978800829008	0.633546922935007	0.445216532702355	0.751043756219134	0.7138657017357171	0.836016438747845	null
LMOD1	0.683764236631048	null	0.8428555405599621	0.684956555812229	0.826211009306206	null	0.900416196688904	0.707560331400337	0.364372804185035	0.519436258186685
LMOD2	0.550600376039467	0.135568421898304	0.16952195693461097	0.018240707678378997	0.6886888515640619	0.5521627625667679	0.377598320250498	0.00860681902639548	0.7707588283450679	0.017278970893259
LMOD3	0.7760411412323859	0.64026989065832	0.13030778429617002	0.102259392677584	0.40226514241504996	0.205276383706678	0.385403084514058	0.6110585168365389	0.959840309316105	0.42938063250680203
LMTK2	0.5068739390105821	0.224852065836995	0.7710070709014809	0.5228419855523629	0.516253754334009	0.108902147911471	0.849724937432388	0.405814159695072	0.29105936418033695	0.305663733681743
LMTK3	0.6560700037262739	0.505463544844558	0.973111376714749	0.7576737627808249	0.169152454007059	0.7026722770523821	0.336956712551742	0.12306843372762401	0.0903380222904319	0.13078805736669197
LMX1A	0.522961178205267	0.6939831781293111	0.9678645246364291	0.9085385934353709	0.351954137820985	0.806767964184143	0.24127421613012304	0.224403313836184	0.971634583072827	0.399800067433006
LMX1B	0.0343848924332536	0.22896717471894398	0.323238183386939	0.305915721103116	0.0121954159377342	0.0970253598985119	0.23511987329489	0.7321360580308071	0.16747714025808402	0.5675685839880971
LNP1	0.101494805551282	0.817969996594494	0.46939044649192996	0.225259897283496	0.250726133867699	null	0.7026812561327629	0.31749244784564695	0.561200467128848	0.47068273888004103
LNPEP	0.19706821966736301	0.0583205065927697	0.127026292839883	0.0834622528704712	0.32749120426669703	null	0.872237897293672	0.7076248368458141	0.832379963816883	0.0599628565790029
LNPK	0.38920164258254797	0.8352534593911891	0.19291934588170997	0.796101040251535	0.0661203734148457	null	0.216733563054448	0.600924255675206	0.401922196632561	0.0247913302860103
LNX1	0.247396817963658	null	0.12574637487798299	0.0582999461067255	0.86554357548418	0.7163836466477309	0.136101024927432	0.246738846217958	0.0302329151100612	null
LNX2	0.6366138943627121	0.737098352087652	null	0.122451490202114	0.18935977499600198	null	0.655886609756051	0.7379992232939829	0.161451074957227	0.49565351232770793
LONP1	0.7471437782486581	null	0.7965304805492571	0.9614051300015458	0.0817355369178741	0.461083048867916	0.7649083201417941	0.977831578083564	0.593618772952817	null
LONP2	0.45963307241911106	null	0.687197324092799	0.225644977876525	0.889964768414086	0.7872009070626651	0.9465673966302791	0.897304177577669	0.969326739860705	null
LONRF1	0.345094304784196	0.20880105831500304	0.510070621732575	0.663727557661854	0.48035581633852503	null	null	null	0.8125791198217299	0.7976944439328191
LONRF2	0.192724613908222	0.0196587918549097	0.5942906509715721	0.28697630369175703	0.355057672145305	null	0.0575155807496177	0.0698537794515685	0.47876756829798	0.190010284039542
LOR	0.437026974185722	0.553840405387	0.7876179377859791	0.736401594220995	0.902995989402601	null	0.0932590379778726	0.23057732078165602	0.0106058756682915	0.173450326956049
LOX	0.2640628315015	0.29605707945717796	0.41741487055838705	0.568694194629787	0.18323796355208	null	0.40059239704934796	0.64395707693163	0.852053423983622	0.8937652163249991
LOXHD1	0.179647497256918	0.36962031483003294	null	0.615103393988857	0.749129572848787	0.649871810619401	0.40338194170035796	0.5180649688106049	0.26103612967070394	0.6912272289059239
LOXL1	0.145679456753129	0.489604069710635	0.0811790352497294	0.0158476723379604	0.6133501004557471	null	0.0811790352497294	0.00880822856815455	0.0326172900280765	null
LOXL2	0.5151882268618521	0.9119359023373741	0.0245899605321458	0.177688609982522	0.38049970781811	0.0899791370547565	0.0684688702847038	0.7094390852081279	0.0523185051233999	null
LOXL3	0.384815310609141	null	null	0.96031422286972	0.686112803982037	0.923198961742502	0.938955578455293	0.9220611410834301	0.786688179722269	null
LOXL4	0.483003719851025	0.253674654772094	0.14122987915412302	0.45015654092439206	0.0648021034143325	0.22477330882441698	0.0225506318837618	0.19023542752250303	0.42542807431468704	0.0255625052011277
LPA	0.115864816588712	0.0962860087921509	null	null	0.25090615652851	0.40368598740958794	null	0.895249995480649	0.12143259965276301	0.13734766420814198
LPAR1	0.7003275048312738	0.780466852848157	0.8241701115267549	0.439975594238507	0.44356780339660207	null	0.8259410146470941	0.841488474261225	0.360756222611325	0.736230364432575
LPAR2	0.31335892587248	0.128296353663616	0.37556293324685996	0.461967235500762	0.30385332045288105	null	0.38169451329035603	0.45833261200475606	0.9661572928171679	null
LPAR3	0.0575631999415593	0.7612511439792808	0.788265550036343	0.921511895462423	0.5043060677415561	null	null	0.5689605306889001	0.0868783680313249	0.919290881505716
LPAR5	0.244643945809214	0.379177204642267	0.9401148553421071	0.601872632337138	0.291259620397552	null	0.906646585749187	0.955266972780457	0.8455091281262981	0.9800313825281541
LPAR6	0.40751199541752203	null	0.623080125916889	0.917721160867072	0.6049401381421079	null	0.830047816622919	0.874175304925659	0.166138195615481	null
LPCAT1	0.597613474155736	0.446261113751562	0.8293648631303051	0.22020956371738798	0.10227711809272601	0.29335531067920195	0.15931733922200303	0.7482409273391059	0.282362359275047	0.6612327838116551
LPCAT2	0.851250309832222	0.9955534953438921	0.9308736293921099	0.6941610123463531	0.540019416982384	0.933993942143155	0.925809534729947	0.837717063502973	0.8271292608942721	0.325295056890433
LPCAT3	null	null	0.808247817762559	0.817988939889162	0.41495056301388794	null	null	null	0.82804759902152	null
LPCAT4	0.52265979690678	0.483051830317293	0.27188967529631	0.00385822822341597	0.810975342229749	0.567244622250681	0.22403853722414396	0.00776027263160961	0.0787384497021199	0.0936799457332889
LPGAT1	0.539078899407844	0.775537454620402	0.107922313990357	0.589587678874388	0.10506272087247301	0.253673728870405	0.11150263093132302	0.11893921662783198	0.271368530266932	null
LPIN1	0.556469596294939	0.309159721888186	0.912467576614539	0.16282064088040302	0.246729568937588	0.12477053401976901	0.644303661887084	0.34335557669559597	0.297808760671189	0.810648660422826
LPIN2	0.645307179776007	0.638539637435896	0.113302972679033	0.478503221616683	0.68066959913325	0.73848318980478	0.0716209742702547	0.48198150037373205	0.681462597642313	0.134433743170315
LPIN3	0.5434751928498239	null	0.19806734638040902	0.539464274954651	0.46370692701466903	0.228765516706102	0.331692566594549	0.262964318731554	0.617380370298744	0.377228447717243
LPL	0.5939177817286829	0.0443142119627176	0.7586637850276859	0.7488115585997122	0.00677548444485265	0.108817513894328	null	0.36291623175376797	0.34603482273658803	0.423469604422442
LPO	0.825979479002966	0.654972960897385	null	null	0.715423096661865	0.363408848529588	null	0.22938611437257503	0.313620295040837	null
LPP	0.837888290875116	0.505977771076287	0.727713405747578	0.9313234629008891	0.0206637439440791	0.0211283348140132	0.865125971162775	0.59364107970512	0.773765340857653	null
LPXN	0.9971084334593571	0.776427659746305	0.28705614642844396	0.262735285601156	0.328271945145856	0.92465533877544	0.5712485329934109	0.982556986024886	0.6207755743928361	0.422441068483523
LRAT	0.4170700674231239	0.655019320843645	0.921530149200181	0.7242358237715091	0.15045400665615602	null	0.744947166570692	0.78805846094551	0.0334560912887865	0.7806584537541129
LRBA	0.5100763933778599	0.13241322416704301	0.476631121651036	0.40038222059082	0.22106042579989998	0.872725758392838	0.700969638067322	0.172996497241374	0.7140176779746741	0.35046191901990503
LRCH1	0.5728117724998921	0.631874828688784	0.951423613151131	0.212373847603751	0.384700649227712	null	0.923662442542777	0.574907209309901	0.645461172171124	0.45775270923346206
LRCH3	0.0932932338947313	0.0198319798838865	0.882657871891397	0.17373691065996397	0.9352321363854499	0.17386293215260598	0.8445775273954642	0.17130928927319	0.168321623503934	null
LRCH4	0.412295929574055	null	null	null	0.971286508967747	null	0.0536578435400281	0.450938973595175	0.0104032513568834	null
LRCOL1	0.5089550942443789	0.500768099402767	0.958762761674971	0.953629751199968	0.708371488957774	0.8481561534282951	0.968653407112685	0.9999767658746941	0.377926195563671	0.804033651819534
LRFN1	0.588169877355979	0.42927931706866496	0.7178882074952121	0.43090711205979	0.8499984692440901	null	null	null	0.563073125036463	null
LRFN2	0.801986012677521	0.808068575228471	0.45788873607829994	0.42704920180085204	0.18558324210033397	null	0.529769679941437	0.9732020711827091	0.616847530518135	0.7667422839267058
LRFN3	0.43377196361022496	0.0339692045641811	0.032784285688882	0.60712152557973	0.6111698193928979	null	0.032784285688882	0.534927677878225	0.697751152927221	0.8197439737437691
LRFN4	0.976868029187067	null	0.14066041291112302	0.21692293441826702	0.787566489385966	0.21156432937572897	0.77167407793361	0.782504829493479	0.7372866142058822	null
LRFN5	0.95465475993221	0.48387510116088106	0.396713052298733	0.875708599243086	0.0555805250430387	0.14645527705950598	0.7546460548076809	0.7992059763929659	0.6174394262573649	0.51011005061953
LRG1	0.865583845962036	null	0.22355264114679396	0.5334599394527659	0.789815884620636	0.949593181331318	0.976761525985765	0.812990338360525	0.9478366216181769	0.183823578659258
LRGUK	0.34206938949727506	0.420691296145469	0.7446362349173822	0.19750214337511104	0.32388194712475205	0.147587317966378	0.5663295137222211	0.0434377357274025	0.780979527873933	0.34459014990008396
LRIF1	null	null	null	0.077072466853657	0.9735615369554101	null	0.741230623857518	0.429233443243016	0.4774060103311121	null
LRIG1	0.918877692206918	null	0.51373779391969	0.74391907014774	0.6318675672033511	0.35549976490734203	0.806533927762692	0.806186780573933	0.815292626822006	0.7976443414609058
LRIG2	0.9046561152520621	0.793603320018174	0.5612559758912171	0.7405022286562399	0.25336188800335396	0.46671839395523296	0.368196611103026	0.705293949450874	0.5790336993384151	null
LRIG3	0.18204626275860297	0.12199618918867501	0.804070025644547	0.415894965924543	0.797419321961218	null	0.7561810710636351	0.6737230366052729	0.398755617362049	0.474989367551615
LRIT1	0.9017851335728181	null	0.7734758766795509	0.881634974024518	0.53043247111562	0.13347417789805	null	0.567537487517895	0.684175502779931	null
LRIT2	0.40776006854164293	0.45934466471322105	0.9248681234939828	0.6290221015310931	0.300743829106087	0.887578434028713	0.571151895834261	0.591628640842036	0.42751617090002497	0.0064914462359368895
LRIT3	0.69335061896165	0.9861516767366191	null	0.0860910906255069	0.102776508339465	0.0655262347172383	null	0.261047478170347	0.106703746374205	null
LRMDA	0.308309170400295	null	0.49228745982282707	0.4498514024657229	0.170412691300775	null	0.571390768398197	0.373373958761618	0.321861925598088	null
LRMP	0.902671777862889	null	0.685650062576032	0.25601242469358804	0.346204315677044	0.0316339196430591	0.8814674180216691	0.40142487839741403	0.7563452731485459	null
LRP1	0.913203326430056	0.33412170041239897	0.98124916122391	0.323745138454442	0.48398044553829705	0.0618552747357087	0.934002648194	0.592169884434516	0.8120219922202758	null
LRP10	0.1024428983375	0.5798406431229429	0.8555424730777271	0.639114487441398	0.48623541770913103	0.8065024128248821	0.8555424730777271	0.647032240606241	0.9773236621333109	0.20701482528732798
LRP11	0.36683519358016603	null	0.48520013710677296	0.798563182306121	0.87219509069064	0.33810867186142995	0.615657351619212	0.620061540708746	0.827836079190723	null
LRP12	0.42894398400109707	0.372826276524074	0.0602101368400247	0.749986530765348	0.0988748768732015	0.8672204368103841	0.0627544136051315	0.13274772358812098	0.906564054955875	0.981844678229652
LRP1B	0.497695899020919	0.8677600547176478	0.528348104565619	0.246333327743702	0.197435893386399	0.941284828954601	0.34214464878997103	0.0743990462854054	0.256858331748853	null
LRP2	0.72601997880339	0.7116847687105801	0.13258534333254	0.357525727200629	0.23117802291514397	0.48646792595568	0.13284471983406299	0.35532053798061103	0.00340178623803844	0.14042432103147698
LRP2BP	0.702316845230927	null	0.9409484564886279	0.721717151457167	0.135559157206892	null	0.8711741130682471	0.422611007143769	0.461957363021161	0.29475569066784
LRP3	0.518092561979734	null	0.286484356749768	0.0186489477727961	0.962080308024859	0.692806702968802	0.290852755141979	0.390270297012872	0.506438524707248	0.0118235132481881
LRP4	0.579067486089769	null	0.24253243170709302	0.442473307262066	0.36453192429026	0.345501943226006	0.269441469437883	0.111966180507187	0.610843888337825	0.16746066393519102
LRP5	0.670044848223758	0.682652656608151	0.215921496858311	0.49261510772807793	0.107067233002756	0.0805555635235174	0.211839244451482	0.505304460219423	0.504578819819008	0.0812650524678347
LRP5L	0.945109744881029	0.8474549508693578	0.8157126718367501	0.7174203876655502	0.23730180333958603	0.34326275126651	0.753798761897818	0.713539145155108	0.115595668897346	0.143087323228559
LRP6	0.30332206129584005	null	0.8709842205367551	0.8368414703418249	0.5263509969635201	0.12576130509379801	null	null	0.343870522974008	0.561090462886047
LRP8	0.38953637349500103	null	0.743706691997773	0.8057515966675849	0.508584638611539	0.595165988505856	0.737291389254653	0.753082450004323	0.194449263435452	null
LRPAP1	0.30034492295092197	0.354807380893692	0.0719317000071431	0.11867567212737501	0.387316419520733	null	0.22715944175666	0.30780208173893603	0.413929349099581	0.21221933760731002
LRPPRC	0.118904044559998	0.300711950425307	0.27984033920175605	0.374132809000625	0.165151831328589	0.27907018420523	0.256946698066317	0.6309915356357181	0.047730482657099005	0.31699293299791903
LRR1	0.7306794882142259	0.28402584721702395	0.8870115362334259	0.479608735604161	0.745819945164883	0.564940842421115	0.603408485069107	0.18445307390954396	0.387485987378467	0.571931941644932
LRRC1	0.6737576800119629	0.851230487340893	0.8683402885824859	0.0725435999669114	0.41837482738364	null	0.735585908013403	0.12378718251025801	0.0500713979532159	null
LRRC10	0.85381014857085	0.343663747475959	null	0.0712358480881947	0.10816223877153	null	0.941317010017807	0.8247797198392249	0.0782969763405974	0.934287233482722
LRRC10B	0.47479445690452204	0.380233744164665	0.45332433101218894	0.5289797043349671	0.215286672202204	0.977639389537293	0.39599585213948496	0.39287800959668706	0.853757960442836	0.40620119991793396
LRRC14	0.857520862685403	null	null	0.462173839414312	0.838510620845113	null	0.134454695126958	0.41724206295968197	0.7345003324375621	0.280656587579311
LRRC14B	0.8241881226328079	0.281948949649458	0.85268511422844	0.9402200420887808	0.7246043035883051	0.31981209077978195	0.85268511422844	0.528902146098045	0.9896014280556619	0.785859889028167
LRRC15	0.9951313884256681	0.9435157975068299	0.658828719736699	0.81771626450299	0.637005833561588	null	0.658828719736699	0.966302748401651	0.949376798216235	0.73588801822574
LRRC17	0.587657909316306	null	0.0035497836806825897	0.007598865371690409	0.146919614549099	0.321680012650633	null	null	0.651176552288522	null
LRRC18	null	null	0.655847908869395	0.9863558680073841	0.32808851018523605	null	null	null	0.6525326529202929	null
LRRC19	0.10113861803240899	null	0.17653539182939498	0.488764162889811	0.568533745067719	null	0.123222885676664	0.123222885676664	0.23144683028805602	null
LRRC2	0.119435572195171	0.8657888018429659	0.399355695470059	0.336184469506753	0.391023625506069	0.19141596052798604	0.41461997332252293	0.30369339604665696	0.5727576705095601	null
LRRC20	0.495711537902018	0.25762025680803197	0.30185071318158696	0.246125521134142	0.7803441021188628	null	0.191539919781119	0.210490311179606	0.36145330922086105	0.0809444388033488
LRRC23	0.8499392020429659	null	0.5910968517582161	0.599934722499932	0.6165164654495561	0.7673713705705391	0.844768916134043	0.895271235364009	0.7759160213484749	null
LRRC24	null	null	0.8647088601990971	0.808712267367775	0.7183293753588229	null	0.4588103485432	0.735184132303462	0.5038276010959241	null
LRRC25	0.126841580746889	0.5043896259417321	0.285316694410659	0.28115362775594	0.24177619979598605	null	0.13573596601555699	0.0855033380938561	0.405706848149866	0.7161254360415721
LRRC26	null	null	null	null	0.29480672496467797	null	0.143122998754797	0.16103219702085197	0.00728984679495981	null
LRRC27	0.9574407162602622	0.0220309922420259	0.647342964813728	0.493781450035782	0.423217532593375	0.37719146865909203	0.6597784246727161	0.589388543592788	0.7233845220224059	0.612019816512403
LRRC28	0.22394186535631697	0.25030875801151503	null	0.170869031128112	0.20434025998256103	0.227993294407841	0.261360813148647	0.0980965822697212	0.8863305279570259	0.131217016044206
LRRC29	0.392716817671568	null	null	null	0.00517711175133395	0.951969052523375	0.30687876764878197	0.373393738639439	null	0.45534335698564904
LRRC3	0.8028172770848149	0.787374131681432	0.40773387469481104	0.12701728632377401	0.0480369767538777	null	0.4851197468431339	0.349695479326924	0.7626942751125949	0.109196735988474
LRRC30	null	0.6653623194520479	null	0.243853248373303	0.0829936619049882	null	null	0.27340901910030996	0.64820804046126	0.00911857903741087
LRRC31	0.9482544137942921	0.744010115271278	0.20528493618957003	0.933461100434501	0.6650078056294029	0.764830133987598	0.20528493618957003	0.8555915987345452	0.11592122096558699	0.785681265923525
LRRC32	0.17488746387941598	null	0.181166547519298	0.0636350808160689	0.35665533327378995	0.295600114144779	0.321968524319857	0.132648527398462	0.37882412425655604	0.476331846079246
LRRC34	0.970061447300316	null	0.32168608157498496	0.47909528158807	0.161420062101664	0.592019551863467	0.32168608157498496	0.463327631684989	0.554404963565719	0.128349951476763
LRRC36	0.24714208872736898	0.940895261403183	0.23113746097467497	0.45930138523860603	0.22079890040671	null	null	0.0639941660196537	0.8371983554146659	null
LRRC37A2	null	null	null	0.621707985856166	0.0113865529647659	null	null	null	0.8592568383883259	null
LRRC37A3	0.8800358880357679	0.689482021127927	0.00326696955299632	0.0117199682251361	0.00115587991737032	0.698875110304808	null	null	0.248878430731608	0.723649454278162
LRRC37B	0.6030701618523361	0.382844961130306	0.5775450902132421	0.795761151341458	0.476344793096808	0.589312978334119	0.589078971066043	0.743658350952833	0.48115974575318604	0.718594974149528
LRRC38	0.376737352503665	0.313937772879829	null	0.658737632274463	0.858629809070875	null	null	0.7961980960300301	0.4755824835969821	null
LRRC39	0.35564433242296994	null	0.861900081621082	0.558800407343273	0.126430791746551	0.61861716593085	0.32487858818864396	0.783632621932178	0.8737256254215979	0.7007096052601189
LRRC3B	0.0723449217678565	0.0953562589016883	0.20394112610418302	0.892626004121949	0.597071041621576	null	0.5072720511598	0.195083177997586	0.7865015365506701	null
LRRC3C	null	0.812117139126772	null	null	0.9529651373773359	null	null	0.46803662364566795	0.7544185500464541	0.7689227690866801
LRRC4	0.8238285778670071	null	0.9512141961337378	0.9995865325934901	0.77748254262456	null	0.864978478324004	0.957626152456445	0.27010670186011104	null
LRRC40	0.179614349139654	null	0.0261699105151816	0.8012993288624549	0.8067068784939391	null	0.952833114150168	0.6836258580752871	0.5921880817044151	null
LRRC41	0.610286514989211	null	0.47629958286742896	0.566496641947666	0.943971997196447	0.8728993733305909	0.703940995240448	0.468447553121255	0.9248495095862679	null
LRRC42	0.41469488115392206	0.734156528893654	null	null	0.308606173090758	0.530112782526301	0.503553544937806	0.644134176191318	0.33237708643374897	0.570730638437699
LRRC43	null	null	0.135407747281457	0.3940409192601311	0.43105324483088503	0.7254175507653678	null	0.877864617837846	0.594513894946342	0.718461850910805
LRRC45	0.0209281063523217	null	null	null	0.7426969066697829	null	0.0194246989586184	0.0825324051114444	0.0431697131003401	null
LRRC46	0.9725375080343699	null	0.15898375218125	0.900803537385854	0.413714699007719	0.09519163473924902	0.7051220592337991	0.878745609504687	0.174794929344979	0.5867609042764
LRRC47	0.6173202326687671	0.5745906741335911	0.12481354180067598	0.0893497682029112	0.550757321682052	null	0.12481354180067598	0.102382379674717	0.253287559831919	0.105925306246002
LRRC49	0.15378318881346398	0.21574000984297897	0.09634533575526699	0.167602402020231	0.22138925609360896	0.744983955000328	0.230210767656219	0.42829971494635	0.11544160968310199	null
LRRC4B	0.962679110096808	0.8908053819523509	0.6745784567578779	0.737304740272038	0.5570564199978989	null	0.8444477360265509	0.7999330362120609	0.731224913472598	0.07627848713377901
LRRC4C	0.0350580239032645	0.479120163721906	0.492018384518834	0.6790747827711099	0.32192569296891305	0.6955015007789561	0.676776610527101	0.257571955103796	0.7176572084490821	0.730278398592272
LRRC52	null	null	0.606689375698135	0.21515350455531798	0.25292004025708803	0.38189825331236793	0.941876019398896	0.253972570504377	0.0495119603786338	null
LRRC53	0.399017108353565	null	null	0.11829291116440802	0.643060739426813	0.476414215579164	null	0.97753603234103	0.59803683240615	null
LRRC55	0.0867597428539615	0.1607343797155	0.433059920250455	0.785142974471668	0.0483410928366315	null	null	0.4100985094956121	0.5533220313051059	0.337331508361213
LRRC56	0.282018838177617	null	0.163419607663556	0.5765443272077829	0.487829127066044	null	null	null	0.0747324045880731	0.9905879994458421
LRRC57	0.0711392751739965	null	0.347527800899361	0.0590732024655811	null	null	0.244890760756845	0.324644992875836	0.7012818348574139	null
LRRC58	0.530174478633069	0.0204149894620458	0.9050625316032711	0.9432580833502479	0.100422070558172	null	0.5638016107742111	0.468377308004691	0.468379237050421	0.601675523011636
LRRC59	0.49798418977713205	null	0.805576841601422	0.667757700552578	0.848369692549499	null	null	0.7076352686428291	0.7161747366037409	null
LRRC6	0.371699322552856	0.42807978764128707	0.417131412736194	0.786803072834759	0.634025360785042	0.9095046493098259	0.409419111968425	0.143861315585055	0.24085756706528796	0.9638068187632701
LRRC61	0.18406858611469396	null	0.0570434494232207	0.37510104736676597	0.966933219727624	0.283089658677133	0.172573849126814	0.307359415698855	0.0417081886898683	null
LRRC63	0.5529354736793709	0.122644592745236	0.426462912148704	0.475982231482435	0.21607118234976397	null	null	0.561604494440073	0.677403724817504	null
LRRC66	0.440775601978891	0.834509789475696	null	0.29655458261761897	0.43572178222365504	null	null	0.345310557289237	0.35194232602487496	0.0681702447801303
LRRC69	0.580133228323393	null	null	0.15415067045013198	0.326068424604326	0.750025753777327	null	0.182723113921775	0.8516467759304941	0.47499238586717096
LRRC7	0.26651556044351604	null	0.0102793007843174	0.0241132409714349	0.254959336528634	null	0.00680693157269729	0.0480905733340478	0.6904007649235889	0.0104780934715623
LRRC70	null	null	0.7247854344956469	0.9223861494785899	0.5839214346868089	null	null	0.0566274045397792	0.573928476879334	null
LRRC71	0.185239290940668	0.0117763855669304	0.21857131984686698	0.455209028668266	0.986724573638824	0.063162053827753	0.196646795691311	0.168500239219914	0.658476416844053	0.480973643571179
LRRC72	0.5178630265686721	0.17021193040040802	null	null	0.5872981146490001	0.0412292041022972	null	0.589552777672802	0.848383169135765	null
LRRC73	0.505602366580377	0.0611129568428629	null	null	0.877390062705448	null	0.0403937005905224	0.291994354156978	0.40050819307205104	null
LRRC74A	0.111433822140065	0.244668226090113	0.752718854733718	0.502549018737467	0.17816542425115897	0.49626430307403796	0.20601696277283701	0.24030113562813502	0.166661729185284	0.121582198573465
LRRC74B	null	0.9995265306241751	0.131882139387562	0.183511614155736	0.0483136228164016	null	0.120590690585099	0.152981669810316	0.0781667254230398	0.10667530815297199
LRRC75A	0.8918937637339291	null	0.0335724569639044	0.0983495784316062	0.483464171734204	null	0.37606666626204704	0.0906316243083423	0.151141679481314	0.220151781945598
LRRC75B	0.903925495884602	null	0.8577044812054542	0.39929351089123905	0.630812757149827	0.459858449246239	0.6195190544216421	0.59905406042788	0.987408644568135	null
LRRC8A	0.347016548433797	0.211833766033323	0.102006489057875	0.18924884411329898	0.9082514235455601	0.13726843958614202	0.25935316170031397	0.6305555411649829	0.145310739560112	null
LRRC8B	0.545913728901498	null	0.51754603080938	0.72856402123137	0.229461913677923	0.23371762939047602	null	0.76185439662395	0.7481573315551441	null
LRRC8C	0.4998583355902971	null	0.5992465603111801	0.858228751441985	0.535152714979756	null	0.166123582844632	0.8899387952747159	0.6564575742520771	null
LRRC8D	0.0113932522296737	0.930502499091075	0.139835326177561	0.0582977465001904	0.735903967902448	null	null	null	0.42570720995014505	null
LRRC8E	0.800737574733471	null	0.908630914612072	0.93166280992096	0.926918262540646	null	0.92278019062007	0.5055727223903239	0.793882413512563	0.9071761035730641
LRRC9	null	null	null	null	0.750468995699271	0.32622943723241105	null	0.19297793329640303	0.296606538151105	null
LRRCC1	0.309320694746211	0.6462243819478011	0.262550387779504	0.3929169265282729	0.29300566051107696	null	0.595434380645381	0.348347836693855	0.15826352931787	0.527467536646449
LRRD1	null	null	0.303338396926676	0.860931211877869	0.17275031325110302	0.0892381749938305	null	null	0.304432443900577	null
LRRFIP1	0.29888764626977804	0.8751211698804701	0.163368402556236	0.0866115052776071	0.20645002954593497	null	0.24945730264911	0.367080201044	0.153903465519961	0.024135592241985998
LRRFIP2	0.8790474277198019	0.0492536718903092	0.574390224159168	0.0432159645900622	0.22288753983680398	0.7838907463527299	null	0.353881106292913	0.768802094456902	0.8183738315024759
LRRIQ1	0.30346775955917604	0.9745992662562859	null	null	0.15265703640014902	0.602385974967742	0.639453026553563	0.900730426165512	0.572010981457144	null
LRRIQ3	0.840214529549039	0.041240265658353	0.559345457778943	0.7925194992022121	0.0415182173330522	0.756154240133766	0.174795848531252	0.21876824574054998	0.8237672388050981	null
LRRIQ4	null	0.5658241913657509	null	null	0.73577172623873	null	null	null	0.98911700250214	0.21292849808031303
LRRK1	0.47261195779256	null	0.07113161812279699	0.5947325942785939	0.18977977663134002	0.4240703929282679	0.6785359918567421	0.8462924111677159	0.45009358786222203	null
LRRK2	0.949378838121852	0.8691847877598741	0.981530317225837	0.9138175602282479	0.62413039889014	0.8577112527992791	0.886708407942195	0.8501935085923779	0.40990486851859703	null
LRRN1	0.0831618148248422	null	0.0562204551151553	0.343962628853416	0.420857690006887	null	0.0555989316540102	0.219219591755482	0.29261729661759694	null
LRRN2	0.15882897387052	0.3639447394078711	0.0122115241633374	0.0902735708332746	0.289542973475536	null	0.0673854336324287	0.0269120746836393	0.0119013782080232	0.0274656227692079
LRRN3	0.34305233358501	null	0.48873069667873503	0.440041101609929	0.937284422094667	null	0.5233382605843271	0.7348974997201451	0.23211516489379502	null
LRRN4	0.208140670938915	0.43480772145681396	0.145124612150931	0.690270639461436	0.42965646352248704	0.7050177072193259	0.229017161380917	0.693783289955345	0.46802643237857294	0.766435382502862
LRRN4CL	0.637250771671745	0.25570581435178696	0.128401555099296	0.14035020735577697	0.34960372630108094	null	0.0617875033817887	0.133600204093416	0.7483563503210909	null
LRRTM1	0.0887509634706143	null	0.294333628978843	0.8145891230685799	0.564164243939276	null	0.698661255416211	0.654977114872778	0.8052535763909809	null
LRRTM2	0.9670268347452371	null	0.627645053591822	0.827092115184229	0.614496342153271	null	0.9212643061251881	0.962093351043805	0.101351153782678	null
LRRTM3	0.2286099622196	null	0.8847506919595779	0.8504700110601858	0.5344510552293951	null	0.658795799445962	0.7798193790881899	0.3885483104159129	null
LRRTM4	0.8518696867110741	0.12167529290241802	0.421148079387378	0.20105024923140802	0.41294281234711605	0.36112024689801203	0.693985991755293	0.917746320699088	0.8507180757220391	0.5631501272445171
LRSAM1	0.749646507594116	0.38051408310878904	null	null	0.381176055958701	0.901040223772203	0.582671966182716	0.365516236884851	0.9838708278146049	0.24804068858245898
LRTM1	0.29829312498890104	null	0.35447078414854705	0.615114000461774	0.8404353238115141	0.500975526667974	null	null	0.546767439258244	null
LRTM2	0.665510555619679	null	0.5257600386973921	0.77132514303508	0.844824608805441	0.10112238115594101	null	null	0.999185943900515	null
LRTOMT	0.9318420989783051	null	0.603210833467553	0.7809968324212091	0.655219790320066	0.9454545053391421	0.7582742007628149	0.7070100457371309	0.621269714231359	null
LRWD1	0.333956162891877	null	null	0.688596409038339	0.41361352541684204	0.424824698417209	0.377640558664483	0.505886403899798	0.566261680307607	null
LSAMP	0.4913465366925371	0.8953291696703441	0.9748028769590071	0.89751193941017	0.113239341972408	0.28863550896712603	null	0.341340739477275	0.718384450772158	0.39230368978277297
LSG1	0.34458145521855	null	0.997686621812793	0.33879731525526097	0.7763654515961109	0.6372049462014839	0.869599962305215	0.8789625823706271	0.0909227470857853	0.674887457428275
LSM1	0.146916417099705	null	null	null	0.273877853680166	null	0.171691328480113	0.417305008929199	null	null
LSM10	0.0793258244634711	0.175440820057624	0.18494827126558497	0.19389152809972604	0.910017349671572	null	0.18494827126558497	0.082238932334443	0.48936911636257996	0.26997172540365
LSM11	0.832064575426078	0.721309483249122	0.136541499364916	0.7575548832987529	0.36541167694764204	null	0.136541499364916	0.39375249090336206	0.8611149871240741	0.15524830170511097
LSM12	0.426078206239327	0.967618452149573	0.29187129178419796	0.34694826196337103	0.9572276573729	null	0.29187129178419796	0.460981264277437	0.568437942825846	0.320662396327512
LSM14A	0.508778927644997	0.578140095584808	0.20535111046158802	0.0254789329440774	0.38727702941463893	0.5064253430633799	null	null	0.434221014257236	0.518787657529323
LSM14B	0.7319702144413659	0.396810221499492	0.603157718243166	0.782184881110775	0.270411705924301	null	0.6123904167663871	0.581098485525237	0.284739707571466	0.46120298676361204
LSM2	0.997641555681145	0.0308128246902787	0.661039019887545	0.19031917624987602	null	null	null	null	null	0.248955947365435
LSM3	0.204260982175317	0.733903313688826	null	null	0.754224939102446	null	0.120068908490729	0.48673029338018203	0.957818206569795	0.125793528883403
LSM4	0.5880881318512371	0.14389888055892003	0.8656189408574719	0.748482535663761	0.9833044869558759	0.8312390132543941	0.8038614132281608	0.303252831563828	0.33385073859041803	0.316123916175835
LSM5	0.6355846953512011	0.8943641308291841	0.513820566723811	0.578914544364198	0.335242645655411	null	0.27217902951953893	0.198030333854124	0.08058287218471699	0.881659299648035
LSM6	0.9262845472127059	0.0146613219277489	0.803372066326485	0.626605026102668	null	null	0.41759545589128294	0.717781353040479	null	0.5330346268840329
LSM7	0.0388260201597985	null	0.0322944506796535	0.4945145953927971	null	null	0.0359768218785352	0.0363811953394162	0.434697209355688	null
LSM8	0.952894580016322	0.7496943116626971	0.6754925248690091	0.8253364607734541	null	null	0.8540416310581009	0.609675523142774	0.203767994430121	0.45743903426181304
LSMEM1	0.353939119790959	0.216363381126167	null	0.379436410286886	0.353735045756279	null	null	0.0955748425669261	null	null
LSMEM2	0.268904338173568	null	0.661143277610438	0.492968750727787	0.915054389092237	0.0369686049227951	0.6040578910899089	0.46228988709361096	0.159275627139608	0.36519092292787797
LSP1	0.164239715953149	0.248499762736711	0.626484438177014	0.18691513334895102	0.9804264248566529	0.0274236823758951	null	null	0.44132295843356795	0.44303596893426594
LSR	0.733129460614015	null	0.555631445793524	0.687920434058651	0.575386786225895	0.48403033848746396	0.5956463748088909	0.5368241273873571	0.33845836670891805	0.0900254316342282
LSS	0.522308843427063	null	null	null	0.7908114782168041	0.98824989495917	0.992405572903178	0.7761680362870391	0.325302374779547	0.478707088834693
LST1	0.612027479034389	null	null	null	0.305327670184605	null	null	null	null	0.708589768990095
LTA	0.6029190757255319	0.9041131506862192	0.687460258014535	0.389977576796784	0.761230219075308	null	0.5975865974208671	0.554035183983405	0.41974387609317104	0.639729783330428
LTA4H	null	null	0.8751372812730821	0.21800303004436197	0.0054291319880002105	null	null	0.4317284720119	0.7774563918746992	0.023880292330117
LTB	0.34952816032666495	0.533245070275002	null	null	0.80329990496384	null	null	null	0.7141902556885541	0.25329400658460105
LTB4R	0.633879050741698	null	0.3136469270240769	0.31532378056837296	0.276356857089325	0.56941863181583	null	null	0.329380777804936	null
LTB4R2	0.6164050035179109	null	0.0470256563616767	0.270360180253382	0.209942150442602	0.64943105782677	null	null	0.7801138975046569	null
LTBP1	0.5947763781654879	0.886896850192118	0.43639733558904903	0.7961185244833209	0.73688283544378	0.652318874436829	0.382693810403861	0.331356037932589	0.781112983186485	null
LTBP2	0.769189864561727	0.335364859656268	0.859420049946975	0.6468053975279089	0.0924648594560744	0.117197170524957	0.9101701206479029	0.7366299235839631	0.506427953885719	0.60853309193366
LTBP3	0.176186227865993	0.385138532489378	0.32074703416599704	0.309637058951768	0.520361775136736	0.558501152936058	0.181158970837552	0.186281045407117	0.5388639091167461	0.698352133775582
LTBP4	0.91679525038327	0.580865577225519	0.0458440859554484	0.336505556484369	0.667509745392306	0.3589086029677229	0.480533286401558	0.108200071800612	0.0248959038319496	0.0317471411273565
LTBR	null	null	0.269747463658326	0.28155631993041497	0.822542743465994	0.660150952447853	null	null	0.526853146319239	null
LTC4S	0.9641274868840749	0.455428137335633	0.810556819095182	0.890712009118402	0.00482462086856028	0.919592041155727	null	null	0.729893436679521	0.594276074265832
LTF	0.7545243124337471	0.8211042670697559	null	0.8934207087464151	0.00938402397435212	0.21267561044906896	null	0.814250916874205	0.476221696339291	0.800270917658938
LTK	0.40690730496049704	0.510409149703573	0.959088862777182	0.6360397887714649	0.0589410504617209	0.908629407209307	0.96479142669006	0.5477969297921029	0.22084470629869896	0.711409078288567
LTN1	0.9180061901616651	0.6481012485306129	0.6355882425770001	0.41409274047165995	0.811217898486703	null	0.574107638682771	0.98964768845102	0.7099300583752159	0.5334742628923309
LTO1	0.305254367386248	null	null	null	0.602941945764896	null	0.19331456200612698	0.15477456884439902	0.784342493591933	0.986920584641045
LTV1	0.613903248940126	null	0.26079863409376697	0.8360123864172329	0.756786150904717	0.8873921793813409	0.8504006295269291	0.804527975918966	0.704459607350527	null
LUC7L	0.9758582725589009	0.6524159543635389	0.9611623302253459	0.5267796573948761	0.676721274157598	0.798174097629838	0.7963185955222629	0.961957799418576	0.8556311209422259	0.352416186769558
LUC7L2	0.779907730946212	0.34367411967130995	0.596430077065414	0.39896151533549895	0.273924729453335	null	0.522953327525427	0.627150892505943	0.471643317363723	0.6099371616883349
LUC7L3	0.7373548016307159	0.9375777220609309	0.216993935890969	0.328438505766193	0.12372187607394199	0.575095636781472	0.8793608269359431	0.9184449384542769	0.358841554166844	0.674230117965665
LUM	0.0984337630530518	0.0679840121755149	0.0699893935009459	0.0217900046397281	0.272963515050043	null	0.0697294819318126	0.0306465402602452	0.021094966723611996	0.0234927521270034
LURAP1	0.32160485615100204	0.0497641562496904	0.34214080723384405	0.8814442086769531	0.6398331955354921	null	0.9032667402504709	0.42826415973282206	0.163040254575844	null
LURAP1L	0.44234106954110497	0.618902348974589	0.33668675539594606	0.381628752884117	0.565680898929785	null	0.40386972016321704	0.18371640177385898	0.47593597455679604	null
LUZP1	0.26482622985600895	null	0.85593684409988	0.23874562866027102	0.20656844345999104	null	0.935304335580012	0.31444169073224204	0.865049825438414	0.547669186643714
LUZP2	0.332160297704886	0.11237915357142698	0.858834872561836	0.0305512069124079	0.348400412837315	0.8548966439549971	0.858834872561836	0.6864936793859809	0.901265784733545	0.119413493652361
LUZP6	null	null	null	0.9125898269313221	null	null	null	null	0.7445279930020121	null
LVRN	0.5380571002293829	0.54206057452845	0.9113034896481841	0.76383897654633	0.0741658596905637	null	0.907975633302736	0.236719155968173	0.6898951733257062	0.83484568171314
LXN	0.0583873613631603	null	0.35514036010891703	0.4195871938052779	0.087877825415702	0.42733055177922896	0.12200149073760301	0.0760777740169565	0.7086872340694681	null
LY6D	0.15635241869249802	0.0303440803016409	0.500372706275942	0.9749151760602571	0.9775099688772609	null	0.13429292746821198	0.0569631008730823	0.6665474844707011	null
LY6E	0.0897449216997003	0.742634849985348	0.6271015513262049	0.0961309654628331	0.9968513130558171	null	null	0.132604678425109	0.17528181886946	null
LY6G5B	0.586115406877824	0.41248400612538705	0.34093028253408497	null	0.270149831028913	0.4194523340499529	null	null	0.276344810312325	null
LY6G5C	0.720473329182369	0.24941176391388398	0.836176841729726	0.6345429028160761	0.7170643071478571	null	null	null	null	0.6032084526452621
LY6G6C	0.778275897585063	0.8012426843541249	null	null	0.9274834202875779	null	null	null	0.419216976147016	0.7317446796751009
LY6G6D	null	0.8012426843541249	null	null	0.42630271215373405	null	null	null	0.0710094531184534	null
LY6G6E	0.24135285776294	null	null	null	0.5212157787005971	null	null	null	0.6840142769601459	null
LY6G6F	null	null	0.9207082881079499	0.9207082881079499	0.273668127821235	null	null	null	0.0649475362584506	null
LY6H	0.393898883872649	0.337877027523198	0.283257697677537	0.0243685069641872	0.7838962665636259	null	null	0.917512049499048	0.29086507721946503	0.966289241185253
LY6K	0.141883347196162	null	0.5692248952743579	0.8140919854071701	0.625341919751266	null	0.42951021792610206	0.706477845817778	0.8380876969697121	0.7578111103113991
LY6L	0.6180997892670219	0.34364020511825005	null	0.781606759757808	0.547842376953483	null	null	null	0.341243916534833	0.28820316293187204
LY75	0.219419206367565	null	0.460035027754887	0.843307729518223	0.604598781004422	0.356578438593851	0.525942429051548	0.6262872602843199	0.336640218359496	0.548101858655997
LY75-CD302	null	null	null	null	0.564803094286473	0.324176126980155	null	null	0.376984263544868	0.5934554378698019
LY86	0.23008921414250003	0.0249420324470748	0.38859885209695794	0.547910296559006	0.670032101397045	null	0.34685715269634804	0.138699271682813	null	null
LY9	0.0255637655569749	0.280646371436464	0.586964314063895	0.0560976345720235	0.58669381133417	null	0.406171177948321	0.035486655106748005	0.9219821359218431	0.0834402501341098
LY96	null	0.459380519945982	0.569737071051052	0.200251723830951	0.5253303860652639	null	0.569737071051052	0.17665007880090502	0.392037174945668	0.11201961298732101
LYAR	0.4504207288302779	0.5518125048639629	0.8243584988784091	0.0331157465882683	0.775166540012182	0.796329319661668	0.42527794464746105	0.8053684706436509	0.19657547519625398	null
LYG1	0.7901100791928659	null	0.954510543103646	0.971060844380661	0.121805745747715	0.99970796187847	null	null	0.3435755154435539	null
LYG2	0.906188279346122	null	null	0.530990736235944	0.0137101818155771	0.9620050484350451	null	null	0.896740921872857	null
LYL1	0.48519569403859397	0.10414629068017801	0.42874184092701706	0.9136058286948641	0.5948901842683979	0.21224876844808604	0.544286425866312	0.755424288284762	0.485851317894036	0.564680987336594
LYN	0.627428400792356	0.9653404347216948	0.36105102052171706	0.39352288107596295	0.502177561066515	null	0.714182464281629	0.890955426067394	0.477396071901015	0.7537506360939721
LYNX1	0.7795384536350559	null	0.8922949895203599	0.9952733657266909	0.827421871354917	0.7732104741167142	0.6487628809951961	0.905566672039889	0.37843659907322397	0.617585400251572
LYNX1-SLURP2	0.19375148872135603	null	null	null	0.9344243901024091	0.610662227536679	null	null	0.595775160120415	0.8206758438465729
LYPD1	0.34837799398263897	null	0.9245308569045121	0.5394458705991301	0.338976979177362	null	0.9264424559855892	0.107933675538324	0.0295513249337764	null
LYPD2	0.833884057173006	0.0866823196078943	0.49039775747071707	0.49039775747071707	0.0519430293281461	null	0.845375037367537	0.216858115573225	0.0802610533375634	0.327611125909007
LYPD3	0.0125837067750532	0.946480387553723	0.16846462839111997	0.138130760411802	0.33147937563675395	null	0.16846462839111997	0.15668628179696698	0.6532096805839879	0.133034539553465
LYPD4	0.192622277859108	null	null	0.35121446731913397	0.921923202956623	null	0.142363019192109	0.0174842933442205	0.387213183075411	null
LYPD5	0.395468530561916	0.774624753257566	0.36002164563691297	0.350844494211044	0.390904641895556	null	null	0.7238485964239991	null	null
LYPD6	0.177197584610035	0.730447316769229	0.15839687859207902	0.0388490747938324	0.524085833470602	null	0.58699765052162	0.748251887257255	null	0.921477971306329
LYPD6B	0.319523343391385	0.17260170592716698	0.20083251693750895	0.179232060101034	0.968149655958131	null	0.238313716835689	0.27992167827858	0.137464335233289	0.664293063693681
LYPD8	0.293400720879615	null	null	0.0486770686751161	0.620386314818475	null	0.0648751329246161	0.000644853711370574	0.877721150473706	0.589355879331055
LYPLA1	0.0426143960778833	null	0.057438897941028	0.0756685057722929	0.463052676714685	null	0.0558390826997278	0.0629963832026643	0.553951927451634	0.0635626637003989
LYPLA2	0.126173438370793	null	0.0233743251344946	0.1162294169855	0.44994724689476706	null	0.0233743251344946	0.14333067208768302	0.7425565485309091	0.084446389468483
LYPLAL1	0.5249090911134121	0.48078204685565296	0.278930787637088	0.384347096655135	0.750272523950928	null	0.167477111963929	0.5648255169976529	0.687734468213796	null
LYRM1	0.743500118726008	0.367624111708608	0.13998432588724402	0.0491083553129341	0.865256116346914	0.545317565780074	0.9105458256333041	0.835647977143105	0.45518887546283604	null
LYRM2	0.10424537220596401	null	0.322558491575217	0.26402414391182	0.188819928196413	0.667000329342867	0.468147850828175	0.346069848350679	0.12524180112443	0.670084899610286
LYRM4	0.23124390336624	0.0523873354671958	0.12189525217055901	0.705302909929076	0.271682130397968	null	0.08919892148326801	0.27947042631963803	null	0.651808320793218
LYRM7	0.655623212066194	0.44197022987502	0.40884065995276603	0.7726672447428499	0.5984077913766309	null	0.23495712342501604	0.483434422705144	0.19027829672020602	0.688656931407193
LYRM9	0.5077624673409671	null	null	0.580367344872588	0.930090717836351	null	null	0.0138945667277284	null	0.22639237953475896
LYSMD1	0.44771578847558297	null	0.7487420402581121	0.631150761318355	0.875602701803575	null	0.677471116999761	0.556392426236778	0.28101627578945504	null
LYSMD2	0.39755074768340404	0.48683097923808394	0.0586928533031423	0.0243288727546782	0.7308248531303521	null	0.627155859806223	0.882378869870376	0.141452074763741	null
LYSMD3	0.159442460591728	0.378903149227652	0.8718852479062149	0.8325177006915921	0.138201240368171	null	0.203102956784458	0.285455755502949	0.819356723134556	null
LYSMD4	0.9777525052983651	0.9789448421426659	0.43399254011636695	0.939487648487194	0.7895544141581871	null	0.40714548402198203	0.8124212053212391	0.0397326848366335	0.887731147107389
LYST	0.6640282905355289	0.393595053712711	0.834643238170933	0.5941766464981341	0.0462164939061347	0.34334336576935803	0.6992033908158221	0.6085049074574561	0.105979240278726	0.106299007285648
LYVE1	null	null	0.8227345632603249	0.0204901106881179	0.251704120798609	0.305903002199223	null	null	0.349601365430115	null
LYZ	0.31048269578001897	null	0.263354808372178	0.270164696253911	0.812590574996237	null	0.245915305853138	0.32451630915491303	null	0.319227265993077
LYZL1	0.924319605058427	0.401311951937647	0.77615515332611	0.49804884170122293	0.47582232003110997	null	0.613665019209872	0.6092043264257729	0.471904585230848	0.622639796507218
LYZL2	0.7692459863739199	0.0265876249927297	0.89080142705081	0.221188579383597	0.183098216665415	0.5888959689150279	0.817673178333787	0.13351736963641198	0.5963666621760539	0.422078836678935
LYZL4	0.42129965495588506	0.14685269210332	null	0.849346296919421	0.0948140479517035	null	0.23279524268888102	0.482586855945815	0.7071772575699259	0.248726287801353
LYZL6	0.0209631030717387	0.16581252562746399	null	null	0.262302502352992	0.29492353283928996	null	null	0.9462679838276279	0.0639162781159073
LZIC	0.20897990591193502	0.23300056696994897	0.21117722052145604	0.277234661772242	0.0623341921223257	null	0.0719709788622284	0.0775556645875004	0.6557331593907779	null
LZTFL1	0.20570598377011898	0.84184100835491	0.178733159093828	0.24656784047904604	0.0217000088037773	0.0529783142061754	0.166726400242912	0.919310697501457	0.0802983875282115	0.20242653703326602
LZTR1	0.7651585847386709	0.7531737898842791	0.470768075550905	0.291795465498625	0.649361856187562	0.97669953610386	0.8941360940372929	0.309032938191459	0.5188462266546261	null
LZTS1	0.434799705019265	0.800479023436367	0.487035869053844	0.3944215982107329	0.7839028373908231	null	0.472909611720452	0.48184265384011	0.252215364615111	0.0488043649630319
LZTS2	0.145334269036458	null	0.509436500983375	0.0598087711244706	0.6750294157122989	null	0.6444189226821011	0.30394623560300105	0.14474444846086099	0.526781800208561
LZTS3	0.826319996953471	0.809043229613342	0.131552095879504	0.443325014337928	0.476717919912156	null	0.521897984139293	0.32958850065820194	0.100570604186914	0.735637556170225
M1AP	0.30157859585259494	0.357552058309661	0.5940565233192	0.873342630608391	0.74001589839653	0.74437559790102	0.22813516035268697	0.7695202403943071	0.36602947595979707	0.265410533638558
M6PR	0.905508987101818	null	0.115249109982959	0.311771432326725	0.134562692045634	null	0.7814242483710759	0.0867806973727985	0.40297632077304707	0.0769119803757183
MAATS1	0.59021993731928	null	0.9001772520963441	0.6795899838824571	0.846960687552357	0.81299864650049	0.580032610009525	null	0.75988316555627	0.5532984563206109
MAB21L1	0.7533405242490859	null	0.21470548375794601	0.650046816967305	0.304684085002537	null	0.384690075799797	0.422790075511161	0.45787229850829	null
MAB21L2	0.19565338274136201	null	0.263555897345155	0.3644142888713521	0.267719788524378	null	0.15150522383209	0.178609520120954	0.139829949599676	null
MAB21L3	0.2899862614628	0.192601074274713	null	0.5909822855593261	0.9077976551186729	null	0.786925908302927	0.5774691060815811	0.793040686266544	0.21946722212356698
MAB21L4	0.0161311590734082	0.132992503345148	null	null	0.370223795389044	null	0.180019571684168	0.7693385316070519	0.450235450926761	0.559516300433176
MACC1	0.629096381473504	null	0.675511807542167	0.31147079223199603	0.825575658807552	0.58022487771742	0.442851453921225	0.649327215279771	0.66158428815339	0.76177446936056
MACF1	0.7038289886118131	0.5886429178741899	0.39868608464375305	0.146352012760577	0.20185968071687801	0.13756464788927097	0.8345278482062042	0.769921825433172	0.320321031742776	0.158505954563797
MACO1	0.3365452968396261	0.9358508007293891	null	null	0.8666730597104109	null	0.63659479297188	0.664150814791385	0.861732991062813	0.820540100100269
MACROD1	0.0107509653518938	null	null	0.625079950641468	0.770926459190083	0.384665758619239	0.5866453107885601	0.207472054798665	0.748015559259897	0.8331155674826249
MACROD2	0.139688526282664	0.0774325824156521	null	null	0.616409589124771	0.139683279651736	0.640593827582172	0.100346973784366	0.276870756527962	null
MAD1L1	0.717700648882697	0.21227668821727105	0.7044390391647459	0.458217775073582	0.45534798449517294	0.9543122674896991	null	null	0.629630138754823	null
MAD2L1	0.9312742922913291	0.989568819768758	0.20355932593505396	0.45043120416877397	0.13922919235985198	null	0.766798654352545	0.6626059047732921	0.748901140674034	0.687787526991663
MAD2L1BP	0.360508455952105	0.527355290710959	0.7468865284948399	0.779746464251432	0.0023726345784747	null	0.38312563722209	0.440601093602837	0.8964122806570859	0.898060100862765
MAD2L2	0.37390000871645296	0.5331628367181129	0.326321776275952	0.400319665339605	0.8167105855921272	0.438472703108991	0.228479968618391	0.207263523791172	0.31376291949554996	0.150994332029207
MADCAM1	0.633547356975438	null	0.258104502102058	0.46807375110458294	0.625195430745594	null	0.5393857253926371	0.6989528386642989	0.19384502772108103	0.699034627188683
MADD	0.968403802361178	0.838419989083111	0.6945409147672309	0.8600093045714201	0.939260439098773	0.0742404385833899	0.7380578546292691	0.932965408982069	0.19368138956154196	null
MAEA	0.546041200433592	0.8264191040506701	0.13981548073810998	0.267514223125698	0.6556559406911341	0.744209442688414	0.49224019205983294	0.44508656464477503	0.4643617573272771	0.3372464024629989
MAEL	0.6455545158033349	0.148093800546049	0.7916877214942059	0.49030512182223707	0.517814992235906	0.791556566874276	0.147994212409811	0.8085434848643409	0.181097404523751	0.6443536904714039
MAF	0.184864939905345	0.343739242351271	0.980667140503961	0.358199503015222	0.801286635567889	0.8446296362708839	0.9796317627829692	0.23831024515771101	0.438039582540193	0.42495602692134904
MAF1	0.0724712716013397	null	null	null	0.5623664978830849	null	0.17916794477476702	0.0541717013128944	0.160141247618773	0.31830497224561
MAFA	0.8187099690164591	0.292389325927986	null	0.7692848298401809	0.9299997466747599	0.966972757114335	0.18285927196082502	0.526886042833502	0.7683774420075709	0.8326568592250219
MAFB	0.540867151519255	0.0946492212713896	0.971707088931525	0.5633389484946201	0.704919400518153	0.704919400518153	0.984053867795034	0.349302237414032	null	0.113589635006615
MAFF	0.24764472176123198	0.986200923345515	0.7148536761946909	0.869472629322421	0.49695533168130196	null	0.4684117466637371	0.26260595965350403	0.18376928259915098	null
MAFG	0.598065367111353	null	null	null	0.940215039232655	0.289094177737426	0.328300212915825	0.366584326347851	0.6520678088984581	null
MAFK	0.367883893080563	null	0.21762496864103698	0.24061669096017602	0.531546920623827	0.531546920623827	0.0586796600535789	0.6158312460325529	0.5905734314877621	0.38484985872215294
MAG	0.13263926740707302	0.16420900965991	0.206483741854605	0.5922216116953399	0.647642393663395	null	0.17254662741936905	0.524388404314415	0.021006066303893997	0.7942190392759051
MAGEF1	0.17223974899181999	0.889498009208402	0.6046003703940439	0.9695763605861599	0.7084847810655179	null	0.490367407949195	0.6275210413809009	0.430621529474534	0.341658099947696
MAGEL2	0.9794725616496479	0.623517419376187	0.0841651323745263	0.36795097334391796	0.31400892990643703	null	null	null	0.25599137936963	0.4479486358405711
MAGI1	0.594313275538754	0.9555110224706059	0.469513859392966	0.409434138505406	0.643309341873327	null	0.319082576592389	0.4845881351443879	0.18393928953765898	0.33045013069518203
MAGI2	0.0447806750716584	0.42593266691549897	null	0.9552133816705028	0.35804434598465396	0.598967198726334	0.18690511011633298	0.097946115512111	0.588567598210301	null
MAGI3	0.379716446941119	0.279313408998633	0.0123944420555958	0.151471375529257	0.481743874248105	null	0.0123944420555958	0.128096351518566	0.42242028562387196	0.230888687850956
MAGOH	0.9451299956109291	0.149977297810919	0.377896667242242	0.603357506722138	null	null	0.893611861519085	0.84011568099394	null	null
MAGOHB	0.300236446276036	0.271655127785657	0.6544497984195671	0.7857304221460809	0.8676617271518391	null	0.6995720305956429	0.596054268174901	0.7278341361681441	0.586844795971986
MAIP1	0.282741551125629	0.72700330791355	null	null	0.391433353124786	null	0.7057118352675781	0.822779330236389	0.902867528495702	null
MAJIN	0.88602859931109	0.6809336160192111	0.552662241085874	0.289916953363203	0.43072292896865993	null	0.552662241085874	0.7942805514404009	0.9652454368443221	0.841531664429985
MAK	0.474045694558385	null	0.279307937776971	0.5051882138607071	0.059672966857952994	0.7880388619607359	0.284443601480752	0.543515737910344	0.744464569826918	null
MAK16	0.22624300556592003	null	0.104920632664598	0.155383007215009	0.22314426189075198	0.49450632516977205	0.104920632664598	0.175623288675641	0.22909043133816898	0.22671790641761103
MAL	0.290123513216707	0.19772331430273998	0.465599590749576	0.480905749366187	0.34481769899195297	0.6305911006048339	0.5751162837063879	0.525802416009433	0.7996913339945699	null
MAL2	0.959861895188172	null	0.24739998945484	0.580243965218055	0.42579214630649703	null	0.533102174413765	0.17592017237224603	0.31571327262676	0.695850161451294
MALL	0.9262942579626731	null	0.95692949516531	0.9147940115078771	0.9838433865566709	null	0.95692949516531	0.928057533182499	0.0807066129599017	0.36656795368139
MALRD1	0.9730623215952959	0.852359867585256	0.22045502415126	0.157109338293037	0.652582355383758	0.506115835554365	0.32500728329152	0.81534358962361	0.286846370019858	0.37779719055835204
MALSU1	0.397022182484181	null	0.248468099797713	0.645258863770134	0.9015346662566899	null	0.248468099797713	0.22138968048010302	0.8337174981997809	0.258103215151747
MALT1	0.311158164601116	null	0.246905453295165	0.82379660598428	0.509148719819002	0.713282365225301	0.8196822445018042	0.7791060042763491	0.8347805533062801	null
MAMDC2	null	null	0.46799946787580105	0.5424442288049149	0.410876380584817	null	null	null	0.985048928231114	null
MAMDC4	0.5556690502694379	0.9850543780554399	null	0.7774454192464558	0.352971234868052	0.682298612989285	0.199975462925352	0.10226756177134	0.5410007791427629	0.9738741570208491
MAML1	0.752733444504798	0.40228383883275604	0.146369837332686	0.7592965210850591	0.7761639726923871	null	null	null	0.24256063127438102	null
MAML2	0.061549456962692005	0.497515088706863	0.0602538600430704	0.0139739645392674	0.5513066051169809	0.481040826485245	0.0524982753666154	0.0099264281945054	0.887008976981626	0.20091897192625102
MAML3	0.452422632274057	null	0.8733899677309309	0.7300947724038941	0.43075882655188596	null	0.7294159523609041	0.8146671071494879	0.111191909605763	0.0147276348452721
MAMSTR	0.44172861138826	0.0984454877986289	0.0963932416051287	0.36200727711081104	0.429697758128726	null	0.16842211537291799	0.223554995474563	0.266009400563829	null
MAN1A1	0.22822595579693	null	0.190620103874499	0.31580325027307105	0.755214055171193	0.532208688971521	0.19582511401104502	0.18737250968455502	0.136286937643643	0.669028262445574
MAN1A2	0.752740753493312	0.9582517047349141	0.14645982058857998	0.184412140241856	0.5256478334434289	null	0.0642661503274894	0.7048556458729659	0.6814561606475711	0.23920321045011103
MAN1B1	0.31433953655321994	0.20847215011848896	0.681251955717407	0.93102849015269	0.7336279066996101	0.7627481057660219	0.673465251651155	0.37878113616787396	0.22059287633146302	0.0345337481422257
MAN1C1	0.438203694218232	0.341696070024774	0.658781544044292	0.7208031999901179	0.7790118940026759	0.623585713942106	0.910935521356955	0.881316153966461	0.9456824353436629	0.904991221703349
MAN2A1	0.0869370147802355	0.8601707387481559	0.19051992378841198	0.576253208297579	0.906885817623085	0.9845261906418259	0.128546664276904	0.441043539120377	0.691803881984199	0.8389043457456491
MAN2A2	0.9506163181305559	0.405531226875494	0.778734234752004	0.5164597325070209	0.788047615064225	0.0648246418052281	0.783889469412067	0.5945754723844661	0.47944080739969397	0.39357505053527103
MAN2B1	0.584775702193814	null	0.5263557112047379	0.630464681900799	0.921716049125172	0.868321116613818	0.590073841138099	0.309694505924822	0.659714881564968	null
MAN2B2	0.641891907744197	0.257285884009522	0.150255709180447	0.175822459239382	0.89004861502362	0.7326963096774151	0.147946659403006	0.230640685564394	0.7009384887661729	0.5563072187112479
MAN2C1	0.222355162226051	null	0.9761623126865971	0.9660801219908001	0.7037876382813041	0.801005750301909	0.838487452380734	0.859723343226354	0.919053898346689	null
MANBA	0.31750347585984	0.37460399997027294	0.936658433602097	0.8756040680367729	0.951468190711361	0.54587565065417	0.9998473451996429	0.543941953519956	0.304262997282641	0.32462535854279195
MANBAL	0.0708938636117757	0.928332054005053	0.0905580854396457	0.0690440059615339	null	null	0.0465850003057513	0.0754838845966461	null	0.0768321123274018
MANEA	0.15059935026262	0.5856203307639549	null	0.9165957381498728	0.40787519076456397	0.157917039459591	0.450112045683688	0.5276373355089871	0.9423733814739721	0.32355411472346696
MANEAL	0.7159049348807991	0.0287777817324033	0.7006660750666178	0.106739065972395	0.7766432551356139	0.977717097487379	0.704720251763586	0.164220845575438	0.621905372278962	0.355773245807252
MANF	0.568258625429089	0.00586191938678016	0.0172786532941227	0.22010123553963698	0.0015310118785492	null	0.25078781185176996	0.134123223742181	null	null
MANSC1	0.220535013245968	0.260207843323423	0.351415168360085	0.954107801295734	0.594541401364715	null	null	null	0.8693775603434392	0.48005566326913
MANSC4	null	0.496842628555317	0.334152955152741	0.906767199326734	0.942079507462293	null	null	0.672254458209731	0.5591398575511539	0.5837338232258149
MAP10	0.747430052206977	0.681647717224053	0.6783130027773551	0.327159849179158	0.850005543607318	null	0.6783130027773551	0.6987162188436701	0.542658603905851	0.819737279003527
MAP1A	0.6330699394039521	0.668030203872815	0.9790606331690159	0.568782199958862	0.109396564679373	null	0.680606019235359	0.8384967742483349	0.660337543880614	0.883592486115639
MAP1B	0.738104390310961	0.513210992760649	0.891559188706242	0.8520915818300842	0.798645663123723	null	0.788273251274916	0.898724820453646	0.2968108050919	null
MAP1LC3A	6.37960992222464e-05	0.6856389228299851	0.32652283276382	0.24634663472465002	null	null	null	0.6654991345822061	null	0.12191698471529198
MAP1LC3B	0.32692527958520395	0.29466055233243393	null	0.9996942916865871	0.11006775402910199	null	0.844655473242467	0.313260391658989	0.6593694819843471	null
MAP1LC3B2	0.491189638621192	0.341368374099869	0.48378910246399603	0.857761135526594	0.9900586762349041	0.947153225535984	null	null	0.8884578989198559	0.858788580764027
MAP1LC3C	0.680764571208217	0.00563175663481164	0.38998448078929404	0.9363303233243699	0.8703275317595629	null	0.38998448078929404	0.005176724820429629	0.453014655802024	0.36363939258221
MAP1S	0.591678645823859	null	0.192002651246947	0.250543477785467	0.147915799697721	0.816039276760172	0.152030571993401	0.25150331189630704	0.39384069797222204	0.00512678038794134
MAP2	0.460540237652898	0.41170144210043497	0.4155966229408661	0.50274931416442	0.133836196080777	0.940069835196332	0.19318524222075398	0.0810370664797848	0.403061214751525	0.12816980565184902
MAP2K1	0.5185565031496691	null	0.285923557788191	0.737757028095905	0.262290319745891	0.232569953061793	0.573982609912713	0.46704915449569	0.799105205635485	null
MAP2K2	0.560334535828152	0.0257620280059059	0.6428150712462011	0.9217849008180781	0.949466495228211	0.885656304519147	0.484896774928979	0.2482455684781	0.908660755026049	0.5220176886393739
MAP2K3	0.38642131585289896	0.0471386940476871	0.593679869107303	0.213474464966015	0.681902714115272	0.631979109532288	0.7624077443089939	0.330388032035641	0.668621557463941	0.629361236678636
MAP2K4	0.40954747512275	0.562111626299131	0.432433603106302	0.305685351948276	0.43891071911977003	null	0.457289259132091	0.6922921990970209	0.730762771889463	0.33315775522410496
MAP2K5	0.9280147104040429	0.252870104172389	0.965321903861208	0.7897297274581541	0.714922100719205	0.35674970678584295	0.711348550062491	0.7599199177883521	0.0888354615794005	null
MAP2K6	0.594797257189625	0.8502622515815179	null	0.156668923434307	0.00796760096184645	0.30294690390198403	0.9640433488810709	0.0242014344346735	0.12607296149708197	0.9133673219587649
MAP2K7	0.424291738404471	0.780349884639232	0.759898845836076	0.9531446826854479	0.0219916397462772	0.0256108244265518	0.520125471575334	0.740895277569837	0.8037032799072992	0.7514222756999379
MAP3K1	0.8082452237610159	0.858276053899162	0.41186870350027205	0.16326287834922598	0.112952479507349	null	0.0690445892908232	0.00514408589735793	0.35087719386993105	0.0493640605940728
MAP3K10	0.8357994692733159	0.7233573535742241	0.8885273077490491	0.8411653520819399	0.33552753146696507	0.83893873680318	0.8885273077490491	0.9388424327721809	0.761439739872646	0.934847217317376
MAP3K11	0.7710153677442428	0.8573741121263349	0.9079469229393371	0.0488388605504524	0.9646095342326009	0.951864659876006	0.55549737421598	0.636891092918192	0.024138457599706998	0.0407198658320963
MAP3K12	0.31215781234959	null	0.8787702407515459	0.262300822401474	0.70446571312261	0.6511187146837	0.0970999770654448	0.0347708162694786	0.00605846555247291	null
MAP3K13	0.763930816360507	null	0.5798052769394699	0.5283670397874259	0.32314145870705396	0.474348553413226	0.4280043591483211	0.73162160822945	0.574671774717355	0.0980969109838195
MAP3K14	0.460971744126877	null	0.343217754430509	0.129080038113219	0.944013309920105	null	0.6474394252639711	0.11721964206117301	0.14446999838481198	0.0765976583162072
MAP3K19	0.42129441826923103	0.0169291468957786	0.16698797527126502	0.858632432070308	0.967465692868985	0.9624137913184259	null	0.16200944921057098	0.709149972581144	0.6526551053346109
MAP3K2	0.7520821786836441	null	0.27581851015965997	0.6044117947878079	0.9087407064918059	null	0.7314454619458841	0.28137882667013203	0.230120844463733	null
MAP3K20	0.8933409196338621	null	0.764240845149926	0.783152513546668	0.244969454994151	0.426699298510455	0.32248042279335304	0.427429342453629	0.7436634211092141	0.912221871504643
MAP3K21	0.6127810066646511	0.5149603682198111	0.298630261809378	0.873426022208841	0.344498811318112	0.987887455064739	0.298630261809378	0.497950522555269	0.0039160336536370206	0.59558156111
MAP3K3	0.82756074415701	null	0.14499296029799802	0.9182143195176321	0.979153855959521	null	0.14499296029799802	0.918867302274085	0.5210474825945449	0.5967402892660489
MAP3K4	0.8963849879435479	0.7573213870673678	0.9418356653902291	0.39674849544297397	0.30895369281569396	0.80571403856865	0.609986075822658	0.5467615796654279	0.7779645220533841	null
MAP3K5	0.0296351609630032	0.339619855073366	0.8545477374831	0.509329161985947	0.828709278848012	0.231412919348242	0.668001030508534	0.8624175433255659	0.582205977459403	0.22910950996148002
MAP3K6	0.40136819508119104	0.653870275849145	0.0645169189424035	0.0629051842481114	0.983589097184647	0.691015897658843	0.06592843300947099	0.233985893631866	0.19280403175409302	0.145205957229013
MAP3K7	0.331183335317517	0.9398217160200121	0.880794864789913	0.8002155690739009	0.363467742598883	null	0.913761265764989	0.374949971126538	0.65720327623139	0.6044196891555029
MAP3K7CL	0.724734852725371	0.15477438517492198	0.149238009560495	0.777780803654689	0.0818369608294163	null	0.875674314424262	0.7791000347940851	0.431463101388051	0.770574011771024
MAP3K8	0.178647843448442	0.7583249636622791	0.317129380798539	0.5648790429232329	0.8799029202515991	null	0.2311006249306	0.22971444867289004	0.5819738812393089	0.826865202677689
MAP3K9	0.0279494535535904	0.160878884926795	0.32845941751765506	0.0146374946595362	0.334924825885675	0.0708769702460147	0.0722307788088878	0.0995386278343127	0.0475089908879041	0.43187638487825797
MAP4	0.6320319783975551	0.0951935591757263	0.0778842602442131	0.43029200855948707	0.24278417144252198	0.414196198387976	0.270465503138364	0.22467395026752	0.9701214907543559	0.0954456697986737
MAP4K1	0.9729222229135641	null	null	0.671197367115739	0.49252662926244495	null	0.753152382735532	0.5160927380832411	0.308819240498378	0.44511082304474303
MAP4K2	0.218652411305899	0.0102583913329821	null	0.7552594322703101	0.862698309368013	0.496827213756647	0.530348141873334	0.6719972185357029	0.10554451948160302	null
MAP4K3	0.986538856462138	0.6554376001792621	0.6160716846409909	0.25700213944310896	0.25420731230557503	0.386435963089325	0.6628356479130421	0.255824777506692	0.453080037838719	null
MAP4K4	0.14104945710859398	0.226376541927923	0.0389335028704753	0.0263319977170537	0.0247338921658279	0.7796670184119241	0.159801318426841	0.19882866739227698	0.39113804793335105	0.7675725388706841
MAP4K5	0.9569389949830881	0.289752475889711	0.9477872142961059	0.354064338613193	0.5177609877225661	0.6032473802646071	0.9781197972711171	0.8259606659165319	0.0687839521295597	null
MAP6	0.9263093316692809	null	0.9469449604870731	0.9350344238540809	0.251348552746743	null	0.9534750257676321	0.808969801115719	0.598669049294249	0.236320869942498
MAP6D1	null	0.0966917018637589	0.0870014981507118	0.0310749012086617	0.0497689935162852	null	null	null	null	null
MAP7	0.394201567270024	0.36269284749711295	0.43648969208182997	0.474792692074745	0.17743452421420605	0.971669662922366	0.644746091546599	0.543984311338757	0.6674162631975339	null
MAP7D1	0.940170696398436	0.13936886550209698	0.21265838449444502	0.33507404653184697	0.29734856687998196	null	0.312058467688842	0.249888300066633	0.181560902510065	null
MAP9	null	null	0.424280165829152	0.333872646916572	0.697380354527771	0.914870476852144	null	0.11778222786518101	0.352285900664767	null
MAPK1	0.10300371208141802	0.10525133164587401	0.5583546866295229	0.260624488639341	0.923376727384049	null	0.5583546866295229	0.316601358862801	0.9448256721856071	0.7989049527630079
MAPK10	0.747181532600733	null	0.93188116199228	0.9351057014717958	0.945788038480006	0.967216674036641	0.8531439267057809	0.8667889702693571	0.38580931119005896	null
MAPK11	0.404326602747867	0.192161111216001	0.693782921791815	0.0203036489204504	0.639426704412733	null	0.7776970170302341	0.9190182091546499	0.43827078343101894	0.29290110228786403
MAPK12	0.14870316336108	0.0881442762521747	0.821310722760317	0.9882209963062181	0.3586323980985471	0.932362455013842	0.583768448049937	0.9169254346735729	0.0838332463184799	0.611802701553274
MAPK13	0.0241651541223109	0.94731089465261	0.0299910192002014	0.0632261283719041	0.0891082592140555	0.0648854266993883	0.0548520015481893	0.0863713043954353	0.513658146323981	0.0801422268271762
MAPK14	0.303930297949364	0.0391252810695067	0.223413863794333	0.303150109556287	0.557904510615807	null	0.21160188070469602	0.0718198157115961	0.202267923921333	0.146113302832166
MAPK15	0.9944733771750791	0.5051480133156321	0.15146460964256	0.13878022086166597	0.8312554352192859	0.636276109452055	null	null	0.3351323504456081	0.20682270683598297
MAPK1IP1L	0.36628079709131	0.06885803902194	0.36909963525990397	0.370869172718815	0.19189004420268801	null	0.5090799479240921	0.261215176306837	0.393218102980332	0.509040193592976
MAPK3	0.129725489197805	null	0.130104077254151	0.0350147741175322	0.10999338147531901	null	0.12922913323444501	0.134966671226986	0.105884976032774	0.22110858399214603
MAPK4	0.0030773040585044802	0.38189743763873296	0.0908063811320829	0.498093527782125	0.574617646952304	null	0.0866044695220096	0.9723652096679559	0.0843318857341913	0.40405154454372794
MAPK6	0.5171278455741269	null	0.214559974388482	0.0311812446584452	0.196399689141258	0.11936707191443	0.18585785884765196	0.241280649929613	0.0512894443729426	0.7529601303400341
MAPK7	0.46084158451052004	null	0.068923109729627	0.0264064365149478	0.9045825573858771	0.21778349730719399	0.23163108889506898	0.299728420891495	0.369162004984847	null
MAPK8	0.645942874454942	0.942393921029051	0.650744659206425	0.5015571093352271	0.592677905432213	0.47710259507242203	0.25299825304011603	0.968571991462644	0.495507354991363	0.945169939792583
MAPK8IP1	0.9873533654763069	null	0.207162669692599	0.38345324663846503	0.9509413430809308	null	0.907662273980699	0.386018560454972	0.7336255732164599	0.6291496072784921
MAPK8IP2	0.7235306429663271	0.9790639854895151	null	null	0.19851369212992803	null	0.924718478670591	0.6781775320363371	0.565045843816292	0.901297835881063
MAPK8IP3	0.0862836221727292	null	0.14167200749751802	0.286147309212946	0.8066162603078051	0.5883373526232529	0.24356801463706698	0.897043256475945	0.0914078470357825	0.8096633912656841
MAPK9	0.262943050660482	0.7261379687475391	0.9672999979940421	0.6105680741680029	0.395484217901877	0.40933374524405897	0.7944893079089542	0.66432518396113	0.33481349379680797	0.43594941507814206
MAPKAP1	0.535793730834556	null	0.9740928964169641	0.970728029888198	0.23274077847506003	null	0.9696221895225029	0.325104015391004	0.113748446715451	0.864651996760558
MAPKAPK2	0.00837142305430238	0.8656550707129829	0.165572444860111	0.0109054076089381	0.9567281241570671	null	0.8157000601261299	0.775244574545244	0.0128912597815098	0.890970523213093
MAPKAPK3	0.0750508033831138	0.22053297604422603	0.965918172658256	0.0264346643584641	0.661275860194391	null	0.7725204423114659	0.0645694005287394	0.939713532182412	null
MAPKAPK5	0.7031956755134721	0.0688421063976562	null	0.750993973925225	0.276137750959017	null	0.681739798382612	0.665615971945693	0.914574010638293	null
MAPKBP1	0.8822102718467321	null	0.9366689182699279	0.5217006945904971	0.20694161617851198	null	0.891151217870869	0.625813569597105	0.225209373522563	0.5452070984077461
MAPRE1	null	null	0.22999538225567398	0.9447850086515629	0.529428815145109	null	0.120622578368043	0.541541206898512	0.324539882000837	0.32745906588521195
MAPRE2	0.09091602956015	0.17322163737254	0.0546508327819086	0.29886991392418394	0.797216663129362	0.188901011734871	0.9904322645956228	0.6652005528992471	0.302882962891346	0.430198011365567
MAPRE3	0.49448974037202204	0.0379202562778742	0.191184186953902	0.0469055741966271	0.6866206591102161	null	null	0.7762453487122131	0.24815660669338302	null
MAPT	0.853386240901664	0.43470894259809	null	null	0.47910333161428603	null	null	null	0.33935372817027004	null
MARC1	0.140047981788182	null	0.0437971822148544	0.211985555440898	0.211624897829448	null	0.3968280607548089	0.37899256745492493	0.8794834293613729	0.0344040651356794
MARC2	0.9881661630895379	0.7136368389169291	0.681594737692091	0.13949362025095	0.631013513446275	null	0.6726618395000289	0.7071758526402959	0.9421547497828191	0.139294497532383
MARCH1	0.6326358189417961	0.6785308292420229	0.5429615796247751	0.374839596502205	0.147234395265624	0.135919687158089	0.651273605636497	0.436008845959981	0.133698985841132	0.453779569363693
MARCH10	0.9638129965037491	null	0.73830858186706	0.732454887792879	0.579894660711828	0.574712382089216	0.9513327464041871	0.858428055601989	0.9597602453223408	0.17497192565870098
MARCH11	0.45741468641731603	0.986268995091792	0.9717104185510179	0.965053879360069	0.81245522810561	null	0.352675507188069	0.885697482872114	0.552044889121249	0.8266749093840892
MARCH2	0.7097776731499329	0.610671940539168	0.7876439825451559	0.7950366308966851	0.99834825666411	null	0.9321950483981809	0.21712047713349902	0.715555039046022	0.921596624292655
MARCH3	0.9268427042404079	0.965594457498922	0.247552314361809	0.75170669000831	0.887213706814625	null	0.8674384404467851	0.884730712290674	0.46311873433929895	0.840541603561348
MARCH4	0.9611387052881899	0.5303466978011571	0.9784363841424979	0.371874149909424	0.95162546175497	null	0.9749086260519501	0.29015806965772806	0.35899083322584896	0.253823325345063
MARCH5	0.9550755257045992	0.961270849377124	null	null	null	null	0.7677356600513271	0.66334490987126	0.355027271726204	0.62191196775063
MARCH6	0.257732777070308	null	0.913715358391467	0.8899134442585859	0.939631343969593	null	0.926278913690881	0.6414233401026279	0.169171415784617	0.18220050823482603
MARCH7	0.36438352465247	null	0.766301008428677	0.879874801520047	0.7965453397918381	null	0.263798530973268	0.402560163443641	0.33968708767398903	null
MARCH8	0.0220315001132225	0.44302339410247	0.7917027182050022	0.024053648902252006	0.904524667778819	null	null	null	0.007812132538822741	0.0653530561246114
MARCH9	0.8960793571599219	0.25278463775937604	null	0.250970479598798	0.225286595501805	null	0.8677304382874079	0.936418063686763	0.893016437366865	null
MARCKS	0.811320802549484	0.965843199959731	0.871960401138528	0.733579901341615	0.8523237169908571	null	0.921286091475929	0.611583309824792	0.582902481554503	0.363798604874976
MARCKSL1	0.198497150277727	0.633839985793205	0.8960157042728679	0.5668582034579921	0.8587928959014302	null	0.798058400519148	0.26984698106767496	0.9019614410199308	0.16129990131241298
MARCO	0.913917781591063	0.120930491574002	0.290984494757772	0.319972744338195	0.25984170831242004	0.475228626541955	null	0.0952684054906656	0.7093337934679659	0.12385463282488901
MARCOL	null	null	null	0.30137304907958695	0.8472345188794591	null	null	null	null	null
MARF1	0.214264986055195	null	null	null	0.0916265372498191	null	0.7642716384099799	0.6690151488260679	0.6895692586020831	0.7949666631015359
MARK1	0.8085471951382192	0.842514772366603	0.540617087485041	0.48697075292706293	0.609645960514563	0.864953588020898	0.538986719643734	0.5812951730821179	0.31122939004294803	0.439450085615236
MARK2	0.6714521654275881	null	0.31234554194931397	0.200529242740773	0.24893860792752298	0.9548788535355508	0.354979047493596	0.18754632383929998	0.8040168111868911	0.816519537662539
MARK3	0.139121246397182	0.815890588133433	0.29747345680976695	0.324922502434799	0.883670494977396	null	0.132169961262029	0.151003928887846	0.5683227180483129	0.40118337500399603
MARK4	0.267660580320657	0.0866363383993261	0.977307827040323	0.124991553110203	0.0862976703458607	0.266562885415981	0.20732673006178898	0.22651787211041602	0.273509875180975	null
MARS	0.583029059210378	null	null	null	0.0659935627776214	0.0484376703065441	0.30141338950088203	0.900261083835315	0.488030893531956	null
MARS2	null	null	null	0.509836021200291	0.0248300505845501	0.664007029902111	0.327298050869343	0.7534026532364921	0.483460121565096	null
MARVELD1	0.0790111059257064	0.188507257053041	0.546393979672738	0.253790395214093	0.805205039582661	null	0.54646535509658	0.6850509669433239	null	0.39726167974651205
MARVELD2	0.9384756257610128	0.0615098900722079	0.380491937140346	0.279089240767305	0.888391691179375	0.6664541412712399	null	null	0.528941419131693	null
MARVELD3	0.14887125615387198	null	0.007546087296122609	0.0798972948618106	0.5731877769197429	0.5628828167498791	0.0053097949787532794	0.309451176644989	0.988880028302777	null
MAS1	0.190300416787383	0.9197062064978409	0.840741056816131	0.907703994128073	0.755321203349002	0.9594822104628521	null	0.853870578267234	0.7380414718049829	0.14083823153994401
MAS1L	0.0382140179484838	0.0766957351136519	null	0.7749389383826301	0.6415839964703579	0.31161954883077303	null	null	0.0101936939209751	0.140246195604599
MASP1	0.8702122953550949	0.845006091502485	0.5778638794238721	0.39454991012496293	0.36062171807982196	0.833269477492134	0.18413424354439	0.543304571676573	0.14255172119420198	null
MASP2	0.900779309868193	null	0.24493201117066604	0.4423916108310829	0.515439578897598	0.16745614467182998	0.0229643705668657	0.31376360324043895	0.09127651741687401	0.0113075482715318
MAST1	0.39849676814239793	null	0.539872285738022	0.890595863435094	0.979044303022708	null	0.989312121596709	0.40752220557720603	0.36873213860630794	null
MAST2	0.059888359226652005	0.0549923724722444	0.0879591051162952	0.164995811017646	0.0785273272648253	0.0435461028833548	null	null	0.39866321650477	0.0254136473223698
MAST3	null	null	null	0.215259173076335	0.30952499253943105	null	0.582983040592115	0.0855921930148479	0.479563189805943	null
MAST4	0.27855914091205897	0.402250939643372	0.606328891950085	0.47681855301173204	0.722389370781975	0.7536765561987699	0.786060178855814	0.673478392871467	0.308485466197405	0.33252614260528096
MASTL	0.9197761368429449	0.0952140459125345	0.8866772823026731	0.269200832070399	0.40894386257741205	0.7120967828050829	0.851865377776365	0.8806627399142951	0.155714871355418	null
MAT1A	0.779051812959598	0.632114818899707	0.728192223960157	0.20255744828409802	0.582451273390976	0.43749217065199203	0.728192223960157	0.604342661087787	0.48235965864966207	0.9214166175506491
MAT2A	0.531369176691042	null	0.873284686735273	0.40657036399827795	null	null	0.9613429294495408	0.758017602662873	0.96464476090155	0.8651885915020171
MAT2B	0.0522266544296426	0.555210629299453	0.42431905565663397	0.42841967775721707	0.754183866765147	null	0.484415505900988	0.393542476027067	0.540350757150738	0.964032746930578
MATK	0.0834317768851314	0.20250770456787	0.333192229797708	0.253590942353697	0.32172465377672305	0.9089749979822281	0.266546497711115	0.250773251341671	0.42709977552847295	0.20538587106272002
MATN1	0.964038094920144	0.915314471364415	0.241719655088102	0.6468419687487629	0.39445576787542	0.661604818745736	0.34561429630770696	0.904653647748564	0.410524682176739	null
MATN2	0.9316778582647092	0.0613622694683138	0.486010541759135	0.7580007676645141	0.957361416000005	0.819069130274553	0.704866697477757	0.17233283910491198	0.33426141595319303	0.20358793911837697
MATN3	null	null	0.0143617355981944	0.476319229803295	0.537565842237538	0.423316534773803	0.0356285556436542	0.735897171875298	0.0606741076195246	0.293139917097859
MATN4	0.13400967900595098	0.0903471204140363	null	null	0.8801273377391731	0.421499790764234	0.143545523613462	0.9759196722424209	0.7233797043249058	null
MATR3	0.284242269961681	0.46741874825742996	0.471689659296341	0.15698814545069198	0.18579399143808997	0.30055869283744396	0.727804395527634	0.6336145402163891	0.609771571331315	0.552093726225479
MAU2	0.611567879773119	0.522498910668352	0.5121490011905779	0.37712824747191204	0.34399082835857103	null	0.887567116474239	0.6246863107681999	0.565368774667958	0.0504355179675291
MAVS	0.43218067416003003	0.8715688343969069	0.8383710584965379	0.0162058103268479	0.53220279612162	null	0.795455492791756	0.010460857133047	0.562715781006197	0.7804662161711079
MAX	0.331216706214448	null	0.0976318697741616	0.135066917965929	0.982780023181528	0.828579623847807	0.0654594163291641	0.135683220271389	0.3656035912955449	0.20872813134220303
MAZ	0.162408330993552	null	null	null	0.0136346207047129	0.7674721454654371	0.121977502105045	0.262845144201351	0.584149223548323	null
MB	0.7626227459564809	0.776388456561632	0.37185524660308206	0.25256915577914996	0.739917765485356	0.850288033481805	null	0.4532625868115421	0.83413092902063	0.538217104513874
MB21D2	0.922566065259265	0.338594683350365	0.6330540717751679	0.8137058219594819	0.671211715376136	null	0.6073044764153	0.389339586139749	0.704449987574356	0.345521572313938
MBD1	0.579544026224773	null	0.49488709563751293	0.481314754507154	0.616975841810759	0.245744757071948	0.590537551512838	0.9874553408719949	0.0279307965871023	null
MBD2	0.559173889338796	0.465469038259072	0.8847503914400608	0.9746078521452759	0.41186546935727497	0.326698049758526	0.919743662185713	0.9861329659327049	0.37249906741731703	0.832436023034621
MBD3	0.533002144749606	0.39433928480135605	0.690767572116495	0.748841157944008	0.51503419929817	0.786723966826967	null	null	0.821233430110611	null
MBD3L1	0.906048387344811	0.674012651637337	null	null	0.151747266767569	null	0.8281399544478969	0.7319233404528771	0.738267616983709	0.35872996987056
MBD3L2	0.867587628133875	0.542986553304699	null	null	0.417485419064796	null	null	null	null	null
MBD3L2B	0.39758253299123497	0.544751230489314	null	null	0.8269419344086741	null	null	null	null	null
MBD3L3	0.9461083674821891	0.720935830742291	null	null	0.582475644682952	null	null	0.74766356717215	0.723323767506659	null
MBD3L4	null	0.0768341491348183	null	null	null	null	null	null	null	null
MBD4	0.0580979174949388	0.11970413099192999	null	null	0.36972709636974393	0.78640277413141	0.579836802693635	0.5836335843968721	0.402311967051358	null
MBD5	0.25650826177475305	0.562997856687397	null	null	0.48319200076831104	null	0.136894380326304	0.323661623550904	0.9841038437645819	null
MBD6	0.9526719906082549	null	0.5054694359402521	0.38704213593754	0.586614007086174	null	0.7104170286541129	0.799458886799903	0.0269512558462942	null
MBIP	0.695518809363918	0.588450854852675	0.587227495973492	0.37993509109163004	0.28295947422063	null	0.616512941147054	0.523711883795325	0.639501510866325	0.013375067908901002
MBL2	0.97290538492753	0.501620208293305	0.433710164106947	0.6689481340516479	0.0432189408042658	null	0.0733752705112147	0.324758263450047	0.8561056993461421	0.18481922951823399
MBLAC1	0.518676577699991	0.35154857138132	0.39090280092406504	0.143636582493288	0.128719229436255	null	0.9806019602063109	0.28600651118604703	0.640943195917352	null
MBLAC2	0.17395958267186099	0.846725477992575	null	0.9841842751138531	0.0975465963923439	null	0.39530318957062394	0.0155651034782986	0.5286212788565321	null
MBNL1	0.147803281595255	null	0.7415248956390721	0.904573371335506	null	null	0.8601721915790029	0.939504044683581	0.8171164062961629	null
MBNL2	0.0790938976363766	0.8195461986123571	0.0044633785504470894	0.0266425111071581	0.735359794219032	null	0.368942484463285	0.683073473819944	0.0424875510678061	0.42184880315334106
MBOAT1	0.101101069851326	0.38859639117593103	0.23120122591949602	0.32431509230897304	0.5310155775708171	0.3964326451656529	0.19449117636023	0.30739612555865997	0.22637745478701998	null
MBOAT2	0.0600093139701541	0.208556718596038	0.0110499827138857	0.0581074521588965	0.115873821824304	0.0103105685417817	0.00822787561583227	0.8177157769260491	0.00869588562119505	0.136230482339595
MBOAT4	0.716324394116116	null	0.21924730218504399	0.0176375862521037	0.38724987913741404	null	null	null	0.804294741944734	null
MBOAT7	0.468244077919096	null	null	null	0.20115312161226898	null	null	null	0.257073594627409	null
MBP	0.671671032021159	null	0.24039596833714	0.44759942666904395	0.656654624325381	0.682836278530933	0.28832430344436893	0.210671878353109	0.48906709410370797	0.854645213313587
MBTD1	0.959143521921736	0.9849627606071921	0.161638383800715	0.6259224080599051	0.10002860032195199	null	0.819933946890948	0.745445940615838	0.563025325039438	0.741873118677369
MBTPS1	0.0285353335275436	0.9715009662309301	0.114315295046434	0.3771837347158039	0.0471303354912292	0.41231919239799497	0.21063284204730998	0.279805959040278	0.29409633227812104	0.928842236922636
MC1R	0.32730454672818204	null	0.198917519125036	0.21410659943934301	0.0460394810111937	0.896531391086146	0.185014707212992	0.257474828761745	0.23805815689396198	null
MC2R	0.57682047509039	0.8951678284660161	null	0.436898977647749	0.21494519627383998	null	null	0.331571865861312	0.4567247760217071	0.36292993114188893
MC3R	0.7663101702805508	0.351496614903329	null	null	0.38675549742391996	0.918954139564551	null	0.31405145806701695	0.8076609819458821	0.15060621309602498
MC4R	null	null	null	0.48866638128046297	0.906211668923291	null	null	0.967187719839527	0.6339253202360671	null
MC5R	0.9145919313933721	0.576166691255837	0.999425975078562	0.9924486422356049	0.6502508461085009	null	0.999425975078562	0.8823655482181031	0.133530364998551	0.846521946471573
MCAM	null	null	0.46332521780288205	0.255507979261924	0.6228877094666629	null	null	null	0.339804204847529	null
MCAT	0.04668317667655	0.293471520509565	0.0930386442275586	0.78342461181741	0.15481099251664002	0.851108496754395	0.0904697224954374	0.199576523274881	0.9207793615188129	0.022917357186639998
MCC	0.374785293586135	null	0.289485898323074	0.298870375232097	0.281950040495971	0.9003945218997379	0.5822866163838579	0.16522803989384	0.125610783233327	0.8510255370956791
MCCC1	0.814715092649988	0.655216344640281	0.8829547983030891	0.9378955440879939	0.878041964115876	0.7025252034182391	0.789756280615254	0.9039289176025891	0.44206168783864797	0.71719765504614
MCCC2	0.110554179120386	0.7931256793424979	0.947874502546345	0.111940328847508	0.898730260751313	0.00148373002979141	null	0.826327129717668	0.0120760944834621	0.627733431276031
MCCD1	0.49121013035248295	null	null	0.818263070804588	0.11561874672992802	null	null	null	0.6530426697089631	0.0124259452940413
MCEE	0.845357805264516	0.9972723560535308	null	null	0.44284111662574394	0.108369504559259	0.838160375241615	0.8343656244026941	0.4906267679994629	0.819428638618981
MCEMP1	0.8701080255420379	null	0.47447401989768295	0.844099584245552	0.81985317503152	null	0.655905065204645	0.8413146175495709	0.0345541663485706	0.321860982118295
MCF2L	0.913373366713688	0.537571998072868	0.9771325466016311	0.6361428681321241	0.106471065875945	0.0137348674746841	0.796927234984731	0.9149135109434441	0.95571528746552	0.905227955928259
MCF2L2	0.805484244670201	0.278651290579908	0.825021433938271	0.270562468418175	0.986136227690497	0.13454086796613698	0.142717935896105	0.36343050929758297	0.8936558509811372	0.74613831018346
MCFD2	0.474070526492239	null	0.40944211644527895	0.0695718765182907	0.297998113970464	0.031625801261006004	0.36377769689243605	0.0521613040603123	null	null
MCHR1	0.0841175423677549	0.6953415337303729	0.0163136990684287	0.14789669900627697	0.20246371710046998	0.36151216874484005	0.0163136990684287	0.489657356644982	0.8039366056663041	0.7696710496696151
MCHR2	0.29971339057950397	0.322986062529549	null	null	0.0398708524204572	null	0.9302703604428071	0.636498770345624	0.8831233553839191	null
MCIDAS	0.366602629356175	0.382366927758724	0.8182675242635942	0.301181193599967	0.21174530973829	null	0.8182675242635942	0.307284662023292	0.7200740947555492	0.25307353055397497
MCL1	0.566387035605168	null	null	null	0.41728020628848905	null	0.5887023422262421	0.510503837696495	0.9804789784954129	0.5724065170477379
MCM10	0.551839730155574	0.902678734650588	null	0.0616572741649695	0.651574663467416	0.4761068373435561	0.687218445561601	0.130699283411837	0.8576723110306891	0.0540125435433103
MCM2	0.22707633612125502	null	0.75417369197983	0.404526976730769	0.189628245348178	0.5636704694055009	0.41577241821823796	0.49806835771490404	0.9948160362159542	0.42437558095544897
MCM3	0.372480965953141	0.9979005868094281	0.000313778329299463	0.008202500817496409	0.000196879681061191	null	0.000205589935560191	0.000342641834408131	0.553735419207556	0.9493525115236421
MCM3AP	0.00536687108591294	null	0.17550391249524097	0.310968830298832	0.9783486704617509	0.566096662624426	0.0925331005885647	0.22577028923071898	0.950934926541521	0.5337700501386371
MCM4	0.7103302676458679	0.21164294585977103	0.492260203728116	0.509825823869543	0.616421070193013	null	0.666308438813913	0.6716696987334749	0.557469261350099	null
MCM5	0.756388747007418	0.38575684952959205	0.083523614153642	0.27586543257269397	0.157483505828478	0.337112392442118	0.0786688237359707	0.33987032681678897	0.0296242304965368	0.197543086265876
MCM6	0.746560470712494	0.759431594968837	0.98128876927913	0.923236319824789	0.745708423674968	null	0.9837160809696959	0.49660664644427	0.477755713795336	0.24371285458179198
MCM7	0.195918938747066	0.14876842211667202	null	null	0.5302344701362399	0.6482721381801	0.5027210097561571	0.133623073395139	0.209017024720261	null
MCM8	0.642778011735732	null	0.64671510506151	0.6689608298293989	0.9773524509667421	null	null	0.28708343306188694	0.37651147491918696	0.395209782226993
MCM9	0.464910104738964	0.32169006917686	0.990146045687409	0.556499861706268	0.450442081839777	0.7989068100362628	0.9156668422833879	0.37316550435265994	0.39642776156552295	null
MCMBP	0.250619069959308	0.637638916991478	0.664121122202953	0.911920687410534	0.307071923849248	null	null	0.5883795732532471	0.51313948605281	0.49244346025303004
MCMDC2	0.362246724289911	null	0.42118908892623996	0.32800520567244795	0.719708094760692	0.540184979480141	0.247441829134242	0.404010050828495	0.7327250600620709	0.10074974651231401
MCOLN1	0.7037099021174592	null	0.723401366908095	0.008178907167632591	0.421471399894561	0.46563382884908294	0.506777915461185	0.636515529752146	0.175798944582255	0.681706102942092
MCOLN2	0.7082650986996949	0.141463896886259	0.32757380007847803	0.19385008552917604	0.8259473009959241	0.5316929249471061	0.32926237127882	0.5373058634793629	0.36149677474129	0.35756452049129905
MCOLN3	0.8736576895519449	null	0.8885950898445591	0.006762835166836729	0.8252349623937809	0.35112473552428497	null	0.7083997385459828	0.8866337957714809	null
MCPH1	0.7049551539037929	null	null	0.8085434494215301	0.8261849446148392	0.774200091720797	0.0931647902434851	0.78358673245954	0.806948719352302	null
MCRIP1	0.3758092464902079	0.347434723187271	null	0.926096167055757	0.7834629403278119	null	null	null	0.635508961538948	null
MCRIP2	0.684112637936324	null	null	null	0.6132449387341851	null	0.50141946507665	0.7382623321244342	0.39327692223101507	0.42100880950375497
MCRS1	0.6057206108996179	null	null	0.479872416026849	0.38807086433387605	0.488240833463808	0.28995890214591397	0.28275520971249	0.501207176094279	0.23696355481637002
MCTP1	0.355461216942892	0.9781517360014009	0.8972417274648391	0.39268327975121103	0.649134205856416	0.520715909965933	0.42866376057139294	0.342344319578639	0.567589229363302	0.18708494448759
MCTP2	0.0596524459204166	null	0.0672493497804563	0.312016089818785	0.9377921399359991	0.6455342588589761	0.339334156918481	0.380954678182885	0.7550329571685579	0.573768327653756
MCTS2P	0.8691794741808779	null	null	null	0.793254395007889	null	0.8691794741808779	0.8809721063464491	null	null
MCU	0.8777977162462741	0.7675723945979179	0.831984654331348	0.288038903061321	0.8085348521922329	0.8082183726969542	0.8686514634552769	0.9749926772260171	0.151370765946807	0.947792320661294
MCUB	0.7407500906392629	null	null	0.7680982544485191	0.0997850371176549	0.41526527737045293	0.42914200936443897	0.8356520403209341	0.48955793112485707	0.39140749697726895
MCUR1	0.5363792065510471	0.6141770554253361	0.9951208385627021	0.906234163048204	0.8738884826096691	0.781952054931141	0.984802591043388	0.977752909820565	0.805607193093953	0.954911550981842
MDC1	0.575868946205419	0.33226835311692604	0.395951854995463	0.441291432546625	0.424697433419105	0.211183363806747	null	null	0.243620880977459	0.263008106324239
MDFI	0.766180815751537	0.776505924790698	0.7405620919057779	0.765078600729952	0.536707142390007	null	0.7419735529253991	0.789486808329473	0.665514952399663	0.30982143179864097
MDFIC	0.8285397035510521	0.9028556399114971	0.42998121690245295	0.9364141784878901	0.923606896212578	null	0.40067714921108	0.592328141468912	0.36959353370245895	0.321885606845908
MDFIC2	null	null	null	0.47737431814078	0.928591240259515	null	null	null	0.896328031090174	null
MDGA1	0.947771618962158	0.626296168368012	0.629227445506409	0.7747742886622091	0.516621870562152	null	0.449782951747799	0.643825714979218	0.21143978282119896	0.588760709310554
MDGA2	0.962129932885187	0.565462130055313	0.9545031763981802	0.915757572430407	0.150295750840105	0.10105723930301999	0.541765820905402	0.539135007262778	0.269084904895531	0.488367878874925
MDH1	0.673268484706143	0.198926492376156	0.709432206416308	0.968141359891771	0.14167015288908402	null	0.336961624345674	0.622076979681364	0.0692746870456132	0.298723752709003
MDH1B	0.744205510856009	0.38899950289700297	0.3559999838003571	0.112814310227587	0.625303002123145	null	0.592947626376025	0.08048613108337101	0.827013458906035	null
MDH2	0.9315480285179591	0.981402690494511	null	0.67979294596097	0.695657241746073	0.284954376430279	0.770409347698379	0.5765752203848039	0.0086884069637414	0.3528490794805171
MDK	0.552637251273532	0.6466799842432039	0.740312590709189	0.858740048506837	0.628730176588307	0.846501825206345	0.7120422820147919	0.8539324451382171	null	null
MDM1	0.527090548932236	0.5602215619391729	0.9762592844999229	0.7066445573099741	0.542490713131378	null	0.18948820677458103	0.47427098938285106	0.41336554344715104	null
MDM2	0.0619305741237839	null	0.0459132165491	0.0459656303478726	0.131900795810969	0.9192505266029571	0.0526474914272148	0.0182420362916926	0.5174169166467519	0.22764191663723699
MDM4	0.832000975082712	0.4330601200089171	0.463136075076749	0.8585269117156049	0.5001405469942399	null	0.0833088962383782	0.00319517714994888	0.459484591218466	0.000439087711558317
MDN1	0.322617312551627	0.0502088369404496	0.295604374648589	0.0306788875875765	0.0631370803809141	0.338012273929663	0.387719347877471	0.867345628022212	0.23346768367075302	0.614682950289115
MDP1	0.29505351538019003	null	0.8112392863457529	0.181470437383612	0.0684328335422613	0.00948228843297905	null	null	null	null
ME1	0.36286655725839795	0.920400816137626	0.182453762080711	0.41642100970438106	0.577254736282694	0.44901279792715604	0.182453762080711	0.502659649976288	0.711514256005218	0.163741152772547
ME2	0.292080082755715	0.166095757567492	0.0410944778038672	0.410799825248698	0.20603322589152898	0.368109376448146	0.0816720746147234	0.643062404747678	0.162995502080445	0.0859351015516292
ME3	0.792745611001457	null	0.237054706976077	0.0831837437543026	0.7708170927179929	0.417717999764077	0.691163895754056	0.0810936461180568	0.62963873063138	0.8439692201243121
MEA1	0.9620313631119101	null	0.630351153263408	0.126226977789546	0.761735690046537	0.964331473708565	0.9581837788351829	0.156463584664013	0.4346646970143929	null
MEAF6	0.7428417111692821	0.502010742542479	0.10400879889197999	0.209305940792151	0.839272446790297	null	0.10400879889197999	0.326205996591257	0.0134033594910676	0.323579456818106
MECOM	0.515606508093009	0.38281824847233104	0.397407212790742	0.363190800302755	0.552386820084224	null	0.0632987491149452	0.133251909202246	0.0538582036749992	0.140982801471001
MECR	0.9720124249724741	0.325419046146067	0.723251060141714	0.463593671671317	0.7540178555793341	null	null	0.9522229515307801	0.201218137961526	0.9928392439339109
MED1	0.789337496731217	null	0.32555006495488104	0.0307109716151509	0.6020350558031489	null	0.9268117832675942	0.8022219460773121	0.0444545339261493	0.7872679449451969
MED10	0.0163627882142778	0.320942214118522	0.0543619685615387	0.108746143242526	null	0.786028585513124	0.0495375807044403	0.0852611533127237	null	null
MED11	0.9557083311601908	null	0.36773063899809005	0.662755220115324	0.555314343121912	null	0.708183932754538	0.8518729151092871	0.7543051474235991	0.8829751157456891
MED12L	0.5231786685062529	null	0.18620321476548396	0.0574187879173242	0.670217706076403	0.19281038879361398	0.0982140051557425	0.8928204236272049	0.6032868098645561	0.176323721129121
MED13	0.37976386954172797	0.511953589661425	0.534669781456591	0.6979441409709279	0.0017444903484642401	0.791986831136287	0.518073306583357	0.22233057426769398	0.6269294373794311	0.296338700390051
MED13L	0.8971883703861468	0.6949123814509681	0.913187452422248	0.8552262092827692	0.33436849285905296	0.0509615421485835	0.7419698786542399	0.979622584559323	0.330972247695574	0.9212352027323181
MED15	0.4909588323275	0.6612936723087621	0.31062682544505893	0.5973586761994429	0.80573271728492	0.173619751070345	0.0434076632763656	0.0035476397862386202	0.6467983396787951	null
MED16	0.607899492236166	0.23999712619577698	0.39834639623791396	0.644850467913859	0.0240825679757266	0.962666389775071	0.982677252520583	0.719219690850626	0.9999629288488799	0.698846204946079
MED17	0.0486593450004567	0.764814413994659	0.8959323385085891	0.981993644785234	0.635288354329147	0.525817167950041	0.8785841909220709	0.861113327588428	0.0152039145663815	null
MED18	0.0568034235867712	0.22299616263907898	0.8572351804503899	0.429535776349849	0.7692452817328431	null	null	0.238507979401312	0.14360037231574602	0.066752017614815
MED19	0.359575560892761	0.36145661068048796	0.7408670620711272	0.48375877882230794	0.40925658675060206	0.03504700721238101	0.9530470442467779	0.971676267802367	0.959518502789677	0.9920121736050941
MED20	0.0342974099219961	0.34582652981528805	0.8930881166946809	0.0921202266001547	0.436861106965115	null	0.569997798043714	0.0152756271739978	null	0.627171582773854
MED21	0.13575284477373	0.43436471491670897	0.287027184309317	0.46767989768219004	0.701318084158739	0.9519193067563809	0.22124634944593302	0.39752458493615	0.976817318199682	0.19679606227127
MED22	0.141837174061713	0.258797623969711	0.930079378915548	0.8264160504672371	0.536612273287135	null	null	null	0.5833545421805679	0.480677512123184
MED23	0.389412062774109	null	0.363384880396642	0.0401806513386664	0.16906832693089902	0.26407402978975797	0.26360300674764	0.10996880176749099	0.295432009011236	0.8016130425632081
MED24	0.7745716695355269	0.334498681335445	0.769155167348245	0.5526085462473039	0.7084898409460991	null	0.750238683900177	0.46842677798057397	0.16919316404484902	null
MED25	0.8580778613679059	null	null	null	0.7602293895654281	0.694304743443062	0.20629482512527106	0.0513400626267329	0.0776919120651796	0.0601811306322027
MED26	0.606377599365745	null	null	0.0501093396827366	0.371583187886701	0.589023443054112	0.9093148786111659	0.48476777284199796	0.8606665525416741	null
MED27	0.0518479364570777	0.316848219025052	0.893672839624863	0.46186398905124104	0.6728138017345141	null	null	0.11672175828579198	0.9117196139343929	0.5105919065122151
MED28	0.9656186530816508	null	0.38887427348552206	0.6683638173889039	0.38304257711067297	null	0.485581489036326	0.432128014996368	null	null
MED29	0.48847922810794203	0.675711599362331	0.5569090132154351	0.8938372870268071	0.19240965376200103	null	0.49835778928326896	0.845307412980047	0.568558970646339	0.517171403595235
MED30	0.995527272049083	0.0244550324084061	0.7748119098935992	0.747168656623991	0.403043609878663	null	0.973561196330677	0.0673212324385642	0.25786109970355703	0.733026248378807
MED31	0.0827029644021231	null	null	0.555697217277802	0.6175211144406579	null	0.617153869368952	0.559899876826965	0.31207889557392304	0.49608375274006605
MED4	0.838748315871159	0.24691107515094898	0.381960091263692	0.828016623297891	0.9405517327220279	null	0.8810656212173	0.7815436523234659	0.44716724731359897	0.645159782488569
MED6	0.00399250439623433	0.127276290861472	0.7441824131741321	0.0049422809107914105	0.825296492627595	0.906511386530965	null	null	null	null
MED7	0.912735477545591	null	0.6963678571404959	0.7613196013974219	0.894819259770391	null	0.818634655749438	0.98827553689631	null	null
MED8	0.449264323675772	0.7555385304514709	0.21032021843601997	0.27290404284144504	0.653755000573944	null	0.257237040701578	0.37246555254058006	0.0647783595826119	null
MED9	0.250623730810144	0.076444459236541	0.789001641713795	0.0786917788389063	0.11660526963449301	null	0.243199634245168	0.8827689876137629	0.8727141193414649	0.931169942971337
MEDAG	null	null	0.20388056954707298	0.327132968599817	0.949443963774327	null	0.853355941439085	0.821885180085753	0.530229537324322	null
MEF2A	0.9890018463105609	null	0.0166942713393852	0.22620996510754002	0.48885393081295603	null	0.803216711794499	0.352815743657002	0.528968645384201	0.428700114679713
MEF2B	0.906403036043883	0.792183752234211	0.661143549066667	0.9623090761982439	0.12008274607314899	0.931975925766114	0.450799356076504	0.450799356076504	0.24864849662289398	null
MEF2C	0.111240189774917	null	0.6010299387314499	0.7171453260876429	0.38178661665038305	null	0.23699284950247199	0.0236095444853797	0.451378184977182	null
MEF2D	0.12637955099432902	0.8952244265510141	0.0482032684574494	0.0672728691675907	0.9930463142351229	0.973246489020918	0.0413526323747746	0.0412142494751819	0.274581720200616	0.265558058331504
MEFV	0.20052510457535996	0.0839292915378775	0.7410218760235071	0.629809526927156	0.6312062444345171	0.61954488077157	0.38104744109307404	0.409555765489443	0.572509513589656	0.141417089788295
MEGF10	0.36723192515125697	0.18283217234591198	null	0.321174004818105	0.932628553853896	0.853666452890924	0.0676575592250623	0.50069715363476	0.814872121537546	0.600346551627112
MEGF11	0.766343592116967	0.981995957717163	0.882930988106422	0.5935713991747329	0.0048678364553906795	0.928383270538393	null	0.9341807559627691	0.5896129664435771	0.8568778603068821
MEGF6	0.7694937339143599	0.205339642961729	0.982624755791913	0.396988572461837	0.29299814276131	0.6041860703900389	null	0.9693323905468929	0.0545530351448809	0.7939234717044091
MEGF8	0.436025580130483	0.795093080791337	0.5502498117881421	0.9739052719359591	0.00292883232967389	0.0101430033796792	0.35896376281134496	0.328074812297361	0.43914679902192494	null
MEGF9	0.25046033111404503	0.0971735034165208	0.21504699210106898	0.0639932629367701	0.19261431938687898	0.37585320021945395	0.22958179252695496	0.148284888760176	0.999971529349037	0.102160057673243
MEI1	0.174802416255913	0.989694451510535	0.45170284868656396	0.6764850827166049	0.594047456504354	null	0.466721618675802	0.693030409994057	0.7005679623281379	0.557835035831007
MEI4	0.306205747084958	0.9970549853882671	null	0.6163014549579829	0.463523496949511	null	0.125059681363999	0.663257342041829	0.416090880561101	0.639273315794995
MEIG1	0.0340848514918837	0.32720851955479996	null	null	0.26589955604501103	null	0.8669916492150679	0.8946806274448879	null	0.210746634277769
MEIKIN	0.19684935037970602	0.414461514183495	0.206540754284559	0.7168753209745892	0.17523679025764	null	null	0.0040399968333964	0.21424353014775102	null
MEIOB	0.23759507516108602	null	null	null	0.3533845231904729	0.234285618544211	null	0.0765531980561466	0.43421428437190795	0.246958584003212
MEIOC	0.823603072413874	null	0.112853707124291	0.519111986929258	0.510912842358157	null	0.0455350407598758	0.412054898832718	0.453675792861344	0.0154707588314658
MEIS1	0.603303699340717	null	0.557181151607287	0.5856021946053249	0.429735320691754	0.8127290604580251	0.648548127385006	0.8510490196643299	0.6807527047210461	0.9871835656078871
MEIS2	0.19338934270747601	0.352190134061056	0.24832725588926002	0.576788219302116	0.213152378416591	0.0373399474408391	0.261128671581036	0.56412919051359	0.170581501864853	0.459156875071509
MEIS3	0.280148999415315	0.26972970370786703	0.694459755699731	0.0262057081231002	0.502940642686218	0.255673481507756	0.430195385132675	0.0317841343683977	0.33190802814481396	0.640216805720187
MELK	0.770807262558427	0.128272765587048	0.591651648171885	0.4096938215427329	0.9589215751324419	0.42488505969978	0.591651648171885	0.9913793615129679	0.9545996747901991	0.757159850995483
MELTF	0.294058753899242	null	0.28552934451114903	0.48400878725578705	0.97273925775848	0.9563681847018192	0.324688748953391	0.575384092989954	0.721618182994287	0.446972230933032
MEMO1	0.915605185753825	0.0764259925018052	0.7567194313601221	0.202959694483255	0.377531056846029	null	null	null	0.102553717616375	0.518172254678588
MEN1	0.321170211930138	null	0.136851925454291	0.0878723335990979	0.549893766542012	0.830826811197371	0.14931649161189	0.0978186875116058	0.387830618908111	0.261410043492233
MEOX1	0.37729713805376097	0.300966930134193	0.16455415108614002	0.23875615360643498	0.914482693649017	0.807052661472831	0.3589157053817771	0.5710447901173461	null	0.250146461257018
MEOX2	0.985306325227186	0.39096363967418796	0.9904723522088492	0.989100986415453	0.522602572690642	0.29218844037648806	0.98362793548623	0.8200006683511999	0.032691728946599996	0.9548112731976709
MEP1A	0.18981546407901	0.742265278863492	null	0.8462166325805491	0.697884196046177	0.00817690968293183	0.6537621524486279	0.663328013964553	0.325287043379362	0.13422108093649102
MEP1B	0.823235445609161	null	null	null	0.45557012070097297	0.19228140432866897	null	null	0.704656218522188	null
MEPCE	0.750954904557544	0.46314509599056	null	0.0265444596692203	0.154677277374397	null	0.19988009083634897	0.320067637559625	0.195183013662837	0.45984095440103395
MEPE	0.69686100367853	0.523516178516788	0.7617774782776	0.635221443377361	0.828815937132494	null	null	0.6362582362299549	0.5829694872280731	0.31928950498751896
MERTK	0.16042722869624698	0.386434970640498	0.554919340389602	0.8163600780740659	0.857834378924239	0.561416237939445	0.47960301787678794	0.6943291105406989	0.20678247662955399	0.8959836710098872
MESD	0.4735942106084221	null	0.6860320591763921	0.9955379585897149	0.528202654633384	0.488895700589309	0.966719314700104	0.89957207536115	0.26418547729592995	null
MESP1	0.8549084510302991	0.0825311735715941	0.664412279135536	0.295973478635911	0.662572709954806	0.8683792607417091	0.0996012759855082	0.0446064171094693	0.0768357196107028	0.0830438765987096
MESP2	0.225740588271983	0.899051890934229	0.809331894015864	0.0305843232545397	0.404904222377661	0.0026206933146137898	0.845864886619502	0.023139223313923	0.955438539254415	0.854196262512271
MEST	0.38045496944199303	null	0.895228636921886	0.151164885717988	0.423592724036858	0.22914686919527502	0.314939189989727	0.5439240201904529	0.493386758579835	null
MET	0.187150582513839	0.35225799808553004	0.11416085303444899	0.714092413099948	0.88209998704263	null	0.09242138551753501	0.126280260302737	0.60597417177088	0.343171775052037
METAP1	0.0163087546682565	0.627389732087822	0.160413876826169	0.0038964664304012	0.72917626844712	0.368765293251799	0.160413876826169	0.00022388152378594	0.0135740883777794	null
METAP1D	0.0706355912314027	0.8347717426190491	0.8312422728624479	0.9523205503022478	0.8033855521056451	0.7997769841388109	0.787955583418538	0.9959289790297992	0.958050528459879	0.6611252420384941
METAP2	0.26253749760963196	0.6300631809104189	0.43844182660876097	0.60133879039391	0.007401638029370879	null	0.4650623909210271	0.5253566663982829	0.48916763937607505	0.254393632326659
METRN	0.588391985028778	0.446036784263531	0.6869261404854939	0.854884477584326	0.5671764470202341	0.764307657841475	0.7324179735515469	0.7788334193345821	0.579688738546089	0.0752459205561918
METRNL	0.0511934495380009	0.656911733601057	0.152149000996685	0.18622987860734302	0.18153045840094897	null	null	null	0.9461530219911669	0.334966323379985
METTL1	0.0652371154456889	null	null	null	0.8280878907211541	null	0.7267826609132672	0.521896419930885	0.516746391970518	null
METTL11B	0.620544285762775	0.130715738384524	null	0.115659944806527	0.274624885314946	null	null	0.504883239560706	0.982849508518092	0.91455216664749
METTL13	null	null	0.9484228078984359	0.10604115852063302	0.644472416834566	null	null	null	0.9074337534251121	null
METTL14	0.372589082087264	0.118318319547681	0.16431623516866598	0.376375645939441	0.719511961238537	0.9198413384654058	0.126396611009154	0.16449269511154999	0.84852837446486	0.156318518146638
METTL15	0.47915576687752204	0.360536486199205	0.071141873799815	0.5266920156425751	0.17885450531052302	0.611036005858	0.0427378117983233	0.592198934422212	0.36118253806912803	0.7730808177201441
METTL16	0.992350158046794	0.8725562355451321	0.37340157505001004	0.5202301530840949	0.6679585684598229	null	0.47940162443462997	0.6212342537390639	0.894578879158016	0.205615611049873
METTL17	0.886069553044127	null	0.9706715925032691	0.9783296632080559	0.585951553114428	null	0.9748192936898149	0.976077084442603	0.929521908633012	0.9544786504339879
METTL18	0.17862421788319	0.8632506016121279	0.146756318478728	0.193989658266363	0.660064170605451	null	0.131845548257313	0.004001776565004779	0.442626141591015	null
METTL21A	0.0818385312604799	null	0.14294267298850502	0.7165416632348159	0.6306577556690861	0.917963012252245	0.0871637738807853	0.8905467562483291	0.558093626944423	0.5220189421607729
METTL21C	0.0987522278149828	0.99539986148502	0.357968513847384	0.404443967545869	0.07433744992587599	null	null	0.135699874955229	0.7121988642940691	0.5456069543909929
METTL22	0.6268474103940611	0.9555135783123149	0.47559118865622796	0.5276094207479489	0.285153686270428	0.45648760146408	0.40320093253708794	0.0327390532700933	0.624365591502344	0.15009091818110998
METTL23	0.7903275439296301	null	0.67504172560991	0.955005319842729	0.862211572605221	null	0.668152377795083	0.9547577469834121	0.6135390112606861	0.4259557501164021
METTL24	null	null	0.987048885628784	0.8667892698889759	0.8063981187684891	null	0.16074910702454098	0.164083457680793	0.9992807248424042	0.0909397136661848
METTL25	0.284138992684939	0.471421079914108	0.8887491913365569	0.166648275444401	0.21621154533141002	0.9262028706801508	0.40900278332194895	0.0122962762667802	0.23557762319836104	null
METTL26	0.832741494155519	0.17452700020349302	0.366039392544421	0.8228261287890392	0.228431407491645	0.336849743276882	0.398520655332372	0.61307774966284	0.664935076173505	0.42366200032630497
METTL27	0.33801829806211003	0.955319447116098	0.643100637342568	0.0801575115413895	0.9165897486613521	0.524037348783397	0.553932336310607	0.8946665628522141	0.432437260178208	0.9260964905670959
METTL2A	0.664199045932424	0.919372690741568	0.666420090178902	0.43032032051175295	0.008043752931708559	0.35144210923625	0.666420090178902	0.43680712612082795	0.851161610814427	0.990934308293195
METTL2B	0.380977046164582	0.29566816226563203	0.666884089127537	0.994612739628763	0.642486716378144	0.565171478293036	null	null	0.696481243393585	null
METTL3	0.639207128656819	null	0.325816266103088	0.3777227331237	0.618097720101431	0.44457991737682107	0.0164305431942375	0.749389051935354	0.235915726624986	0.354280938693315
METTL4	0.39548463649114707	0.43560650318723604	0.763942677472334	0.162815383644367	0.179284043236744	0.076964237792392	0.0704215382917737	0.0772909021103781	0.264515376454793	0.322574409582227
METTL5	0.667117418815884	null	0.593311786039287	0.8835168639110391	0.8770184798342919	0.7879594803090381	0.662382918963478	0.8989660572249879	0.616569864135114	0.353075602121323
METTL6	0.0529167201439982	0.32889748927553997	0.0415603110080702	0.0273958491320956	0.165135580120789	null	0.6524327534122769	0.7754550538157259	0.606628279837268	null
METTL7A	0.16177430226077302	0.536730997200572	0.508262104086617	0.654137961284932	0.087097745056715	null	0.508262104086617	0.5944267716327739	null	0.5661766769780621
METTL7B	0.117603044316184	null	0.0688197956022092	0.29350120443122807	0.31000918096083196	null	0.18597006355525603	0.325712842613168	0.292668140432344	0.7937444255255981
METTL8	0.544528062211472	0.862098684510864	null	0.10330362914567201	0.997495585038368	0.826461412021147	0.34212952833102694	0.22855516100902698	0.6613075953628079	null
METTL9	0.0241551765950339	0.425647960181845	0.722388168728864	0.6706349063238779	0.47192122621794397	0.015349885513555	null	null	0.9468721668216992	0.429525951954196
MEX3A	0.0845233324317781	0.9585198544003349	0.994541918009343	0.45883700846565	0.0559832518205572	null	0.8924851419183158	0.19186994378096497	0.39404447626791	0.42977483560073493
MEX3B	0.735223393501163	0.178822594888017	0.744954587606761	0.860679887972347	0.13641521414801	null	0.7413365127190551	0.8975445350037751	0.9109006110086361	0.848967996665864
MEX3C	0.719119971738044	0.6215269698691421	0.8055797953660899	0.102472785176231	0.8191784646080419	null	0.732498845817101	0.328546726037712	0.9482968336829131	0.32862107771274296
MEX3D	0.7658410371432399	0.0864735401773031	0.53512008765304	0.165584988478509	0.6976102018569229	null	0.53512008765304	0.148033687372091	0.400307268889964	0.6765976073586629
MFAP1	0.13307116638597802	0.727152203391528	null	null	0.99728187736332	0.8861062320026171	0.924470441989506	0.9676381283712192	0.5509612479633941	0.998761875764634
MFAP2	null	0.5002078638149071	0.0241276702361901	0.0321935969749487	0.4309332346048839	null	0.4505013051050039	0.603364612099231	0.9410669323338309	null
MFAP3	0.17759119198410395	0.5510625612948571	null	0.27886917855598903	0.553625478747416	null	0.0863693866603585	0.216150804843096	0.6659782416349029	null
MFAP3L	0.141994541849523	null	0.15539188554044	0.252913720921169	0.25668155574206697	0.254171179791636	null	0.21816060918122301	0.0164744446023367	0.5827434395459239
MFAP4	0.480580636520193	null	0.22499424882210797	0.7104536826062641	0.0400436263037611	null	0.00905284789622418	0.8246263377094659	0.127889359345169	0.7382745319407791
MFAP5	0.871547124400558	0.9983346601630071	0.9820073319050341	0.9542019466943241	0.33915784864143	0.25250662372462196	0.9989690569302142	0.984680744710573	0.983417478138735	0.331084826519263
MFF	0.0587471340096852	0.131146923454308	0.583321616605067	0.536889767445465	0.348008105346001	0.516553210973633	null	0.30495797952785497	0.43903035837017895	null
MFGE8	0.811129035367793	0.24896774410917602	0.38447731064195795	0.416829556919264	0.204158752875922	0.340281519769416	0.32866839477362203	0.308182204366521	0.815055401690284	0.39535209040613895
MFHAS1	0.709506168209423	null	0.35427818120860494	0.854920047107345	0.008636315062257479	0.0552375861456463	null	null	0.524383105683968	0.5360252655134651
MFN1	0.08958647300020099	0.0660387690321715	0.9330144116914509	0.22745324161372502	0.409355474786515	0.35455616182246996	0.9330144116914509	0.184304476003879	0.0129422248353902	0.10628822921442001
MFN2	0.673441033447994	0.180441584003968	0.261169928612595	0.5197727686622841	0.619026959899218	0.431714997526432	0.18585332426213802	0.607334431012039	0.373290297081458	null
MFNG	0.37251427726085296	0.7116659652224091	0.0910645075133073	0.214915187453771	0.0611422299615717	0.388359794429343	0.5648329873113039	0.417268681874557	0.20488615144001	0.49364268463862104
MFRP	0.682102677612416	0.35503622711794897	null	0.438009611104699	0.863007660771586	0.559846272047952	0.539816952521272	0.790484175881086	0.063771596704381	0.519513489327852
MFSD1	0.0416614220674845	0.9969162335855841	0.6809302478720871	0.788257254922345	0.11195614642660699	0.897069937549986	0.3921181825871579	0.3921181825871579	0.518432658260626	null
MFSD10	0.0462515293293502	0.0601240072581893	0.26655268148302497	0.610038265528997	0.6992204651944891	0.6366808872431451	0.0327413887843098	0.0464823507000302	0.028827512960390003	0.914157993449025
MFSD11	0.0345932614895681	0.362732968507765	0.748204482488025	0.3497230321096861	0.150742768654212	0.8090525646948679	0.107823466828644	0.0369616690933764	0.8225881282298849	null
MFSD12	0.338362292216155	null	0.811033466608222	0.857536637716615	0.771207090145069	0.835339290441762	0.575926647018646	0.729008813643428	0.9904424940864169	null
MFSD13A	0.824040712622469	null	0.742085276817636	0.26394228847045	0.8228549607618589	0.6233091715189829	0.866792819586114	0.889716379047365	0.6132648267641639	null
MFSD14A	0.989042877755932	null	0.611247082755009	0.646265904457948	0.7565286159599559	0.21961692380685502	null	null	0.304990901302775	null
MFSD14B	0.311274181152911	0.82671932783961	0.8153169980349492	0.7736334087583259	0.0875192481107685	null	0.8153169980349492	0.6365455019586589	0.8952094187705552	0.7079606116998559
MFSD14C	null	0.8339584224451869	0.932448363858418	0.0480418598416374	0.804044451638708	0.444929821128615	0.235703930035159	0.40036484262867206	0.862437076926025	0.531078379445133
MFSD2A	0.4455601733022921	0.445657547600867	0.45563509685133	0.460325958647284	0.128693271221203	0.583372358194433	0.5100655507882729	0.8141279771209341	0.157414489246337	0.964237427026668
MFSD2B	0.132198829586363	0.0387253865103947	0.318937280101789	0.38888824753229206	0.581133100082799	0.624467976065235	0.39420424427462103	0.128952162069314	0.319862945442148	0.686105403269745
MFSD3	0.6043892052442691	null	0.0582638186054932	0.11896983928931	0.0162643001093161	0.0698115163492721	0.0497912696299938	0.0934820979857974	0.324297354092951	0.131060995299751
MFSD4A	0.23094068810423396	null	0.878517011631891	0.586394019775026	0.45729369865412706	0.4904856111935221	0.667385181488564	0.895486272909614	0.828777268026937	0.249111584142896
MFSD4B	0.665830651346665	0.254309599906145	0.30058607445438107	0.191239066894425	0.11145871892592801	0.716332306832836	0.7417673312963359	0.720531941151727	0.90805837810566	0.512030183220356
MFSD5	0.350224621356057	0.56288064582653	0.25628688111955805	0.273845528737075	0.0088045911942165	0.133059887779737	0.238731889667102	0.246789156122119	0.00395896665882256	0.12940871807049098
MFSD6	0.35580313014320597	null	0.42386718644040705	0.558058247981237	0.891049867719029	0.831477871416619	0.5024831656428549	0.295151398130537	0.814639885791634	0.562878094619951
MFSD6L	0.0292327500944662	0.890617598838907	0.8956340525592719	0.411589783353019	0.100042254911206	0.35194186862413895	0.8956340525592719	0.968368054339004	0.508647403436118	0.672961053076362
MFSD8	0.36465536775579294	0.19440712802859803	0.6726422293382861	0.374167282052933	0.356389341114827	0.8494798975331139	0.626925745280796	0.354027554481256	0.59476653681785	null
MFSD9	0.0440154701195345	0.571900547657047	0.34772489141559104	0.0974118046000745	0.21597775441415198	0.90692622707896	0.21481893968716398	0.830855568638465	0.7753570038379929	null
MGA	0.30753745738724797	null	0.34854327319055795	0.19621395821085602	0.104133925065101	0.474775111522484	null	0.183799447119628	0.27845814505136895	null
MGAM	0.4751728239674529	0.6381803667301279	0.44419658675592794	0.460351287690375	0.40195684765805295	0.22135302510818697	0.20343649814774598	0.453134903029617	0.711577726987755	0.24735826778517303
MGAM2	0.7101284639715959	0.088723573175136	null	0.5724714758334599	0.551530175732126	0.43939375833178795	null	null	0.24909111990828	0.16481324668438097
MGARP	0.32721623364035	0.077510854702313	0.0347834522681402	0.5875001272079611	0.0986606746866072	null	null	null	0.0271327519935005	null
MGAT1	0.12996702836485	0.0345211555443449	0.591774267704309	0.40421137756923703	0.40465100979278495	null	0.294184432850268	0.509414952798206	0.205665155279154	0.307126242439349
MGAT2	null	null	null	null	0.020595759433393	null	0.028192497547360997	0.6235860418212359	0.263703072322368	null
MGAT3	0.08999609171172399	0.5534280161017672	0.29681798919045393	0.0860071275919139	0.26017386312206	null	0.429579254195401	0.41064953404354104	0.597549329526314	0.11311480516709801
MGAT4A	0.325435864487745	0.18303479946612197	0.26268586619247897	0.598547455708421	0.9557193193973109	null	0.197725012115565	0.667452720214536	0.102609981151907	0.702228373347739
MGAT4B	0.741489838774635	0.461651438421467	0.443577254380695	0.9111193719259849	0.833015010969357	null	null	null	0.348989098585994	null
MGAT4C	0.935812791459005	0.7361968149164909	0.889805634387458	0.70747039282541	0.524259296025481	0.323797277963477	null	null	0.569761296658683	0.0214229033605292
MGAT4D	0.6983086857128741	0.7867238519751899	0.812820810668057	null	0.8282777781932841	null	0.862376733597328	0.00694548118545446	0.0105071143018436	0.406691680887022
MGAT5	0.483323233751207	0.333221580220031	0.155758521888816	0.7566212518439379	0.036249479188602995	null	0.251968686565831	0.334964537988001	0.12439729244953598	0.0967378454661911
MGAT5B	0.48669236767424895	null	0.6448384572714809	0.7849849940471471	0.157239350976955	0.528219882105742	0.588473541093472	0.712073294474044	0.16161395815124	0.589602698505344
MGLL	0.483444504144766	0.9373799139287341	0.0978850568426602	0.552478972705693	0.583429930685045	0.21492990242599902	0.0471727053791593	0.19654847744209	0.785962963355116	null
MGME1	0.0598429201394806	0.819618319121862	0.8022464986257372	0.778768077904241	0.181548703488073	null	0.279720121515297	0.0873459398834351	0.9204615206410159	0.0992616698783944
MGMT	0.8591513924615949	0.8406044119589642	0.842196552169124	0.263267068427235	0.0146671387735734	0.269648696597376	0.8324010195324419	0.11765461196132598	0.16883944852998	0.22570803562579003
MGP	0.0273504758926812	0.25810570380529796	0.988366452181958	0.27401030254532105	0.456082906892838	null	0.6035705454251651	0.26377568859313605	0.211926810064165	0.0415756032516174
MGRN1	0.8338853390525891	0.8139272751289309	0.821545198307779	0.8622894053255831	0.527593549958129	null	0.60469088319873	0.659946707310487	0.5118210341381301	0.0786362513208175
MGST1	0.88106385795653	0.6883395978981911	0.325259200155629	0.41257295147563006	0.495876146957974	null	0.666931106497037	0.0581175646101607	0.8565580479375121	0.0259294404561508
MGST2	0.5819623341805539	null	0.0685964937446237	0.364987222876829	0.6087518839382711	0.29370795576423303	0.0889736220847305	0.154614550106551	0.667414757525402	0.251957672523495
MGST3	0.0269988567780819	0.37081845893908294	0.0103049185675299	0.163354423902023	0.324316543699077	null	0.0103049185675299	0.139602748655211	null	0.6433416245118989
MIA	0.891535737176847	null	0.646011674268797	0.7122599023831571	0.38637097403987497	null	0.678539304439525	0.9586737304483759	null	0.4876602395694079
MIA-RAB4B	null	null	null	null	0.7051450549544391	0.268045457183984	null	null	0.882871649619362	0.4876602395694079
MIA2	0.212509770736073	0.7348132040115809	null	0.9141403243543321	0.5129565694129969	0.749736681617718	0.224899977075945	0.16247917682659302	0.598491725476421	0.0711864752429834
MIA3	0.0504052801409458	null	0.11152786460303599	0.291462134891953	0.433759180361571	null	0.971963881188672	0.667257897227583	0.20181355953348604	0.510127301962777
MIB1	0.4734834077325121	0.812234300348211	0.6745665180127249	0.387792476696768	0.211075753029343	0.611734838464421	null	0.14762331779347102	0.263247857860972	0.5727942129518541
MIB2	0.369709631970234	0.5478792344733879	null	null	0.47469763284218297	0.9073764224149008	0.0836078252278396	0.17365633265181102	0.130272497383467	null
MICA	0.38415950199766596	null	0.09410481208525098	0.0650192000031095	0.0282019822466018	0.544721112422953	null	null	0.983269579078329	0.407660010291721
MICAL1	0.7994109728940941	0.7126686564795621	0.0858828411004025	0.13213463461269098	0.202248464389618	0.482590044273618	0.3721572919340271	0.8582896581036059	0.10213706563477401	null
MICAL2	0.795141558775083	0.34306579148150607	0.0502144149304591	0.46604169998442097	0.7393221304732449	0.110262052538145	0.45181906677130795	0.543233529678295	0.0535494055881607	0.9546718694193679
MICAL3	0.44640095105088207	0.47970839602242604	0.252127900494494	0.712645380372052	0.7654312665157841	0.35667163988094897	0.0779403296538868	0.23699875791152697	0.5545420697822131	0.601980404945604
MICALL1	0.33896252587062603	null	0.151329063607508	0.6277660747766141	0.24579534461209804	0.43978541657006504	0.16731517348173902	0.654096700416406	0.28332635325566197	0.7661753891980592
MICALL2	0.333760666538497	0.380354008270692	0.0887932412077913	0.44760241590991295	0.438560265689731	0.914310329531748	0.39881670719277895	0.9777961711180949	0.453594375002613	0.129002924035629
MICB	0.073629688083847	0.0148861081226941	0.0242539908730292	0.0194572236993652	0.0272026443891857	0.48684822926938504	0.033693500099982	0.0376938199242377	0.5511362632831	null
MICU1	0.308250677445027	0.9779928804002671	0.505601352396701	0.8004427546201609	0.541906407997891	0.13766696472184198	0.505601352396701	0.6184015222624979	0.231067628958392	0.407804908951099
MICU2	0.7707664858404609	0.8659856757470809	0.6954428945614689	0.48894788211926504	0.9937374276944341	null	0.832170733193012	0.675695683430247	0.815963246641663	0.23810997585409696
MICU3	0.0490888470494318	0.0477701722290634	0.0981643093229446	0.397228577723549	0.9575733716679791	0.46828376565586105	0.808689369163343	0.405669170850048	0.8120552218026509	0.84749521370543
MIDN	0.643876408490757	null	null	0.44217584192625103	0.950929443001003	null	0.414964362460486	0.5013725989863	0.93929842906393	0.6251089449425811
MIEF1	0.0989451815832558	0.778547056915549	null	0.24862193259842102	0.827410870921486	null	0.9933653235208281	0.79747588039339	0.35790201901310104	0.7260009013086359
MIEF2	0.0959339081141879	0.199156599651279	0.5665885060232221	0.7258365853933829	0.8595116871743679	0.545298007187605	null	null	0.778590404970897	0.321132022691225
MIEN1	0.82789601878869	null	0.4775701696657921	0.9571141045802459	0.244845050664698	null	0.474772684979835	0.64150779515359	0.12373862117189	0.12416365843338902
MIER1	0.211875163626839	0.6584521910272401	0.5285948819841221	0.818253435612432	0.231489943267911	null	0.0663231424892188	0.4388548423618329	0.10748991041366	null
MIER2	0.41919882470556297	0.8712496135153609	0.229738409131823	0.925780801647299	0.361203294032313	null	0.030939527114393996	0.801459624089476	0.19991314157933604	0.665526976047742
MIER3	0.9307730138851641	null	0.341982330866761	0.8550629068995941	0.7521344529863392	0.48688812076882	null	0.0614092795136494	0.43842851867356897	0.0960982238669525
MIF	0.619760924521416	null	null	0.721173257031644	0.53801603622732	null	null	null	null	null
MIF4GD	0.302700311841955	null	null	null	0.7861802627267229	null	0.751921395939463	0.917792815136929	0.782398983884761	0.308295426377432
MIGA1	0.827649034702081	0.681875526309631	null	null	0.21606494468730397	null	0.684552167643018	0.23051590316030302	0.7503871874065791	0.304863299170663
MIGA2	0.49616321172302097	0.6981939052273799	0.251489369497107	0.284948433345648	0.965968108539724	null	0.251489369497107	0.267211718408659	0.9727980662271271	0.5190529310691839
MIIP	0.38534802786209205	0.521737753533112	0.215517781726668	0.7852819425270079	0.7130211823479999	null	0.390260611950973	0.64040891322017	0.8486144412801241	0.8164744442726709
MILR1	0.499296780953047	0.7659268100821071	0.954101017308664	0.515518594251697	0.9886761248240871	0.9259449664562379	0.992003958697257	0.893840280161479	0.6431915384011271	0.784891791074747
MINDY1	0.849353702839898	0.870609058469905	0.46390581372094497	0.7837197053968822	0.513589671091377	0.31235531978514003	0.559551584072976	0.8578150124049309	0.9658336825883008	0.134145265437645
MINDY2	0.8527139365415971	null	null	0.43841653916474	0.755774509973083	null	0.944228878733077	0.848647197213386	0.8027752160966469	0.883780362499886
MINDY3	0.240785558418353	0.0409918115031703	0.8134258237001841	0.121960957983827	0.8631699269701841	null	0.812266426623402	0.0166647215347311	0.611515310460693	0.000814742441539007
MINDY4	0.573063844598255	null	0.924666398010447	0.670668723263499	0.7722653555531421	0.142053085453758	0.7206039017700091	0.7206039017700091	0.7156533590004259	null
MINDY4B	null	null	null	0.836988360471191	0.525219107880151	0.744879486515234	null	null	0.34271387563340905	null
MINK1	0.752794774867155	null	0.764504253556433	0.856842480970369	0.6029213433970239	0.127657372717555	0.89377308679701	0.912455738806663	0.8587341997256259	0.8807555073806881
MINOS1	null	null	0.134311677776554	0.13766086093106303	0.864293425761706	null	null	null	null	null
MINOS1-NBL1	null	null	null	null	0.8411760591727859	null	null	null	0.0150094086646216	null
MINPP1	0.204365542049025	0.753381004966513	0.42995969589213495	0.118021351746669	0.14572802873372798	null	0.114447682897815	0.0330313332080836	0.637218366166989	null
MIOS	0.40758354344920894	0.280975420344794	null	0.0617040078000366	0.45112651377022206	null	0.606563134332042	0.775074635839541	0.49875415168934	null
MIOX	0.5416392669510379	0.47769017723944796	0.143717984176922	0.17807297261129398	0.128985210397371	0.250489002036643	0.38703530408942105	0.11568805686165198	0.248095883903898	null
MIP	null	null	null	null	0.47093966214816996	0.957273914389177	null	null	0.57472167547353	null
MIPEP	null	0.867649124614836	0.30181944998197496	0.26785007957367496	0.18154382138283498	0.631456240424337	0.46949337330801005	0.790415085081522	0.458528602820546	null
MIPOL1	0.0750709117769485	0.42759473210009596	0.38204293501147596	0.43435439620303207	0.0194337374294509	0.0176207870464852	0.202973375116034	0.19514141355100897	0.6605136120433001	0.9265649183831149
MIS12	0.861109998300837	0.214685143656014	null	null	0.18280946836480602	null	0.45264774071898295	0.558343685997426	0.0447700955231332	null
MIS18A	0.29885152777449603	0.198320728183279	0.440585864413125	0.6177023841778679	0.431385159218034	null	0.440585864413125	0.6942023247267429	0.837357737799675	null
MIS18BP1	0.644168232401494	0.174301903109488	0.6969537083609121	0.0417161180146162	0.7875757641213872	0.7681360483837409	0.51182348606937	0.11085293003937802	0.0449809376289039	0.5909880612757901
MISP	0.684155675030154	0.27093189602132606	0.576254485475167	0.559909065650848	0.266758599189225	0.0947648066765956	0.987310266676449	0.6513480633746529	0.39524966050771604	0.43043308928674295
MISP3	0.801599086984098	0.8140578242165319	null	null	0.20890782000969196	0.539212749107362	null	null	0.15893199882358303	0.3670137027893
MITD1	0.890836357223468	null	0.398005123675319	0.533933290421159	0.590397013446814	0.8087130620068629	0.158277223565213	0.533782241676994	0.463215028568546	null
MITF	0.38149677566421203	0.0320884298022596	0.813745519914739	0.94259332677185	0.403928226600534	0.252310815878112	0.6333979765462929	0.9139963963610551	0.145854778134015	0.8234259647013299
MIXL1	0.852479738404917	0.9919398997478549	0.29874898109323306	0.507412650227482	0.43478581649461	null	0.210332487615279	0.62814029440511	0.8130531938732909	0.254917597903761
MKI67	0.0712894528797133	0.342483702738951	0.34704888850137605	0.390944026633315	0.849145984769515	0.428021452037174	0.3405108009561	0.207180512467142	0.9220622644198191	0.15337680452151597
MKKS	0.190266248165346	0.0302283931270378	0.573003189259932	0.305453392369407	0.0744805173072209	0.0352035870110273	0.472246457822004	0.31970261622229307	0.32595790267941804	0.678510106411569
MKLN1	0.565223099397374	null	0.11879530649408	0.630731041483103	0.456736969569196	0.20810867285705398	0.754550199323476	0.117101568248638	0.9559306558171591	null
MKNK1	0.3767262473264699	null	0.290979302475136	0.7339614836338142	0.8361783844352941	0.39239101760561296	0.0992341067287399	0.40823668152951503	0.23334482642623602	0.225124766914323
MKNK2	0.41074146265679606	0.6876844568281899	0.6265144705210861	0.9484064964772541	0.5475781495458489	0.8324261662788861	0.445317946769095	0.8678956554754971	0.43290507613085905	0.9396362275657691
MKRN1	0.656915479449341	0.457788802513748	0.668302070799894	0.9660972533017559	0.45319984649722295	null	0.688474883175596	0.682460843951708	0.18508553018294896	0.858131193745628
MKRN2	0.865751189368452	null	0.758013156561944	0.98507023342282	0.821673200841977	null	0.714548503139984	0.8111424063248359	0.135506900179495	0.669595977999332
MKRN2OS	0.7328815122455039	0.829266561167488	0.534179326383471	0.6928821642407771	0.67486561716582	0.7969792671132859	null	0.8610914059968141	0.571193399034186	0.776673938900152
MKRN3	0.46273489013487706	0.411141310516687	0.415934612540674	0.11832336212265301	0.12430124974699	null	0.21328891725943103	0.10605003099080698	0.12074071951723801	0.488231138824086
MKS1	0.482764526356041	0.0593373734780376	0.24592228278056197	0.0652421850958133	0.402178825750923	0.39511321840992103	0.33310730645544107	0.24497905416477497	0.22615039303229398	null
MKX	0.549317049782743	0.9020156976178001	null	0.158009512572888	0.7275462997933531	null	0.825470225647812	0.170697803866751	0.0929629924221413	null
MLANA	0.587464953015758	null	0.655950572195177	0.5869716895629399	0.148775860048847	null	0.465462826203705	0.41633177485083095	0.0961077960020893	null
MLC1	0.91581071302295	0.9549390950166691	0.8829416565277509	0.784008218562067	0.216363504315974	0.246317331446855	0.727943718871966	0.8614160955944692	0.985762072676368	0.109050165277646
MLEC	0.9048874877127521	0.23920242455438603	0.37368803977142795	0.43391653294941096	0.6245528564785771	null	0.335390295364199	0.17900206111073103	0.534597965294604	0.277375948751976
MLF1	0.546525130373917	0.658610427052165	0.0776413250829759	0.38546220380508506	0.7032961357241121	0.31299511430764	0.0250117347387089	0.736548956236463	0.5870653908454799	0.3822648686192371
MLF2	0.15398841169920097	0.6533257265838629	0.0127426936224689	0.169284132588953	0.7271272647820601	null	0.00113582166156312	0.0157081992052905	0.340172137796257	null
MLH1	0.18225803980163802	0.0669908509031774	0.0379618604642371	0.007363794631469741	0.10466385042469502	0.0785878059905709	0.237627873634994	0.158863268513781	0.40013765332315204	0.040638896945985
MLH3	0.865957241264288	null	0.247625454128573	0.4285165255740371	0.29386338072220003	0.036731692197460995	0.247625454128573	0.693585704198508	0.179171102799545	0.34688146374501505
MLIP	0.9872667793179609	0.34268150539351	0.280544804140474	0.884664894598458	0.52554875750699	0.209963755101344	0.0613670162762376	0.15187476643995498	0.523460526163606	0.5093429720110271
MLKL	0.886398995820713	0.8350499431263622	0.862472461147088	0.62904731703378	0.42530487366802605	0.448477584485416	0.915898914569943	0.650994063977875	0.500158112577074	0.685183386550509
MLLT1	0.668168866683891	0.7831980173849571	0.107601329467365	0.615365177376285	0.117196121313095	null	0.37499769621262397	0.7782629362261041	0.9560870057023569	0.841113974574294
MLLT10	0.9159346307984171	0.18526154355499902	0.0450491014169134	0.342336548467483	0.88109733616216	0.8042832642984129	0.13028446368519198	0.101402984415438	0.5759104079178821	null
MLLT11	0.47595190482099	null	0.98925273672249	0.532056614434354	0.27059131413729	null	0.870728966511138	0.38111113943339503	0.34314500530868897	null
MLLT3	0.475694402220676	0.560674120991899	0.354862571213924	0.35896789633842796	0.0930766280700965	null	0.37330105270887004	0.176538083730382	0.26193835637564605	0.0337269487461666
MLLT6	0.17817189087550897	null	0.733324635184689	0.7475387981692241	0.76924942496111	0.587972944381481	0.855794659003038	0.471062994904252	0.134267785392796	null
MLN	0.319009367003721	0.0196468883844632	0.11753865603879302	0.0909835791092108	0.409512435142566	null	0.689849226081755	0.8163218614055351	0.958286596268477	0.5672336280067509
MLNR	null	0.45781469340062797	null	0.21396200583140199	0.535768367926191	null	null	0.37840239588849395	0.0741671674848414	0.22305543080854898
MLPH	0.8314431994009709	0.3402909656166311	0.29113653232676	0.9273628450936792	0.966882845626947	0.34062419447847997	0.10483372018207	0.27897447493126604	0.431494085531416	0.246598508958501
MLST8	0.32247269094964603	null	0.5879463132373249	0.38381601868034104	0.722610587411735	null	0.895449943635627	0.451154754565875	0.976015317760006	0.500430876914377
MLX	0.16468374811312197	null	0.016339779036362	0.48873881092438304	0.5106221631995	0.730235331226972	0.0143981528104594	0.0148645821053819	0.966961152518825	null
MLXIP	0.496679271525807	0.7993582725946892	0.996668369626538	0.664184683921168	0.24236805773793102	0.11399307107738	null	0.726275923635902	0.8734447302932901	0.9088110352914309
MLXIPL	0.429315122028401	0.203927131250476	0.252439963032851	0.15208734818567002	0.5611544328905171	0.485740189254456	0.25238185744790803	0.20207975052212696	0.16721109988111402	0.4611041878529
MLYCD	0.35983321163692	null	0.13939842957877602	0.506289610349936	0.268253321305594	0.61064790480747	null	0.525658133701001	0.40992425870245897	0.0346428626974398
MMAA	0.00283442896807851	0.6213028096921539	0.302310261950523	0.0166776963354524	0.160386564761049	0.19591097260514603	null	0.16758869411484698	0.12530129492056302	0.20785342349747
MMAB	0.833301853420104	0.463210929675837	0.982301445284855	0.812224483205055	0.640759253705489	0.8753593523088671	0.450979008272063	0.80839224862027	0.721132237076332	null
MMACHC	0.7926555911181741	null	null	null	0.12531994326211	0.102469285116011	null	0.11834140340461001	0.0738911505990212	0.9425046569799691
MMADHC	0.607244215954343	0.482735464953398	0.0897176790110645	0.122838893852802	0.7102706059079901	0.47388106691190707	null	0.822904764663606	0.902826303220447	null
MMD	0.112344935661149	0.9130687525991	0.011741578068396001	0.8012897124259971	0.641793577873528	null	0.011741578068396001	0.44354779087650203	0.784421637364191	0.101539485354748
MMD2	0.0447401010899964	0.475051581136025	0.345818108228041	0.643013179460503	0.23507642131685802	null	0.0145155962973291	0.0485999510819258	0.686328618564149	0.44307312655061404
MME	0.19828782146961	0.990626992127713	0.128779566823327	0.159913259692025	0.43249713096836107	0.951587976533636	0.9029185386758299	0.29209810471735903	0.9208133153949399	0.24250985197959699
MMEL1	0.9503612274497271	null	0.517136976297602	0.28928315454996995	0.34282752709110104	0.496105922534246	null	null	0.6357867583681729	null
MMP1	0.9961354109484569	0.329794724395261	0.599318078986322	0.9225306219406371	0.289074700548964	0.25976135793900895	0.4716566661692829	0.8949220652834331	0.472232927202373	0.8900798750634541
MMP10	0.211566222713571	0.130586542573488	0.0532087394105609	0.058100952564976	0.0458416891711753	0.6824368692227609	0.0559276244813727	0.0904469613424308	0.486415916482625	0.8137963580129549
MMP11	0.0994145154341657	0.2847934799347381	0.8344699865285892	0.0627914558739634	0.0734954570577067	0.125091880798346	null	null	0.0437949527603629	0.251519789150425
MMP12	0.9297346853351659	0.391420505758928	null	null	0.492056715941841	null	null	0.9939718587608921	0.8647926013735608	0.325887673137359
MMP13	0.417610935596608	0.974109288967596	0.91158421114716	0.186752286835983	0.24942345146541603	null	0.0503458751623997	0.0516502977419662	0.45492882690486997	0.262235984679253
MMP14	0.130191971926227	0.34285552160604804	0.060129861392425	0.34658984848433005	0.868661119513583	null	0.0635254395018228	0.26725079187378303	0.559668229583222	0.836356983565515
MMP15	0.13237910787771	0.210777486894559	0.5899021246578161	0.42059422112443107	0.683863775994001	null	0.439747449821244	0.19194652246527602	0.38709250344469803	0.176212060488117
MMP16	0.632133218812587	0.19389310987673603	0.495122423058884	0.8838930250660351	0.6586930955660439	null	0.8613478271476228	0.737865975836716	0.142261669908294	null
MMP17	0.0659315637104129	0.63617335746509	0.7560417552638209	0.115525508836038	0.0281695074754926	0.8216713155334179	0.206734707689591	0.0612797776023714	0.40184014145337893	0.36479338470222494
MMP19	0.9525858851802309	0.202847050884814	0.9340135891306409	0.943532465890552	0.35564220175809896	0.724684953354345	0.61408678551892	0.8217412217979029	0.466101250161416	0.43694615638294804
MMP2	0.37120806018825603	0.532282701400931	0.7494924654897541	0.971100651102537	0.376062483940998	0.9278002882399019	0.20495791446293105	0.7014583316351171	0.0514059930372712	0.9879395866212191
MMP20	0.420509975744682	0.537598825620837	null	0.445420358542429	0.145777842388879	0.00122689243794971	null	0.023774086704427995	0.305920394978625	null
MMP21	0.9989040570670641	null	0.939203930853246	0.14747717877071698	0.254044466190178	0.661976542831732	null	0.8491841500754659	0.312810437883295	0.7596540275145941
MMP23B	0.37830931514042104	null	0.15190291417527899	0.44347187615022793	0.19203015951890196	null	0.401822293944485	0.383952039485989	null	0.0936711312531536
MMP24	0.6731177255662499	null	0.31467925777996897	0.0665388395614916	0.62299763680218	0.947404998156899	0.00692748360602224	0.0924431673803973	0.532389368118123	0.0720337944970593
MMP24OS	0.13087932346684403	null	0.148797719892568	0.234294791105305	0.562561648385414	0.947404998156899	0.0642882304095801	0.134824771974788	0.4961783400005779	null
MMP25	0.171984972289037	0.21812728205488702	0.5314160273212339	0.282172562646222	0.36506526471199796	0.312708598253723	0.6164574039376479	0.14530609351063903	0.286373148366384	null
MMP26	0.41423076415828497	0.19978974362328	null	null	0.46378065338649	0.42464859580414205	null	0.8654342950594041	0.22084863644316396	0.10014253310223199
MMP27	0.6642787774380681	0.49033032383282704	0.5724541995186	0.7912268015270459	0.55563869343297	null	0.374192540414886	0.10459720840157	0.0636396371588086	0.0958103275220119
MMP28	0.0864323764798519	0.0136951648647036	null	0.616910659708603	0.5549986851110871	0.40937389337561897	null	0.0303333740167956	0.0356809269196555	0.908662492319106
MMP3	0.878595836456364	0.09126219537500599	0.820103499163236	0.7477737553137991	0.17642056517293803	0.0546960501263032	0.6451133811598629	0.6910076597090129	0.4594254185869289	0.516431988808165
MMP7	null	0.894411387190261	0.0402484882248423	0.17136457264972502	0.12789157322333802	null	0.0345724394909918	0.13048551280143802	0.147750739493268	0.6752712475827819
MMP8	0.8507967453969051	0.0288112242003818	null	0.0111757192513419	0.586319317724695	0.307251723731299	0.747209664051778	0.104688774948122	0.17658890827501897	0.0130689838145472
MMP9	null	null	0.0108671469679049	0.0115762066034197	0.0102171677762253	0.293515522651432	0.0134031222372903	0.0220490547544221	0.8881929315377439	0.132238796107253
MMRN1	0.514069227368824	0.245144699174557	0.46810937769652394	0.108738261490719	0.26705576663422	0.481088616211048	0.0434180111010385	0.0594931491664069	0.0401499070871569	0.0609658422635939
MMRN2	0.0495131170256553	0.827659306702079	null	0.877240629070894	0.625334247403524	0.0890257873959359	0.7661033020064241	0.658337611426125	0.560641860241521	null
MMS19	0.715738816529288	0.7317044605304108	0.140323870947438	0.746781003082777	0.26186831198815397	0.808272190342693	0.7504328118375109	0.6035414581509471	0.725522188719673	0.48546789121008393
MMS22L	0.8378719943914069	0.924203392171735	0.969851509730972	0.552703005283532	0.447566865780158	null	0.9541784354679929	0.8191054743066	0.375416438946712	0.9644128390752329
MN1	0.730112553411116	0.8324492720674421	0.388340098676664	0.07898990631309301	0.238884825190536	null	0.4968110435864	0.21910715424186497	0.79001841768412	0.104039327530702
MNAT1	0.845069757902112	null	0.6056170242450379	0.109973837891982	0.503113793150944	null	0.6056170242450379	0.0288532370740825	0.70003617858789	0.815824101034883
MND1	0.8575185487115459	0.546296440168338	0.614634508899348	0.44723445746734003	0.8886349129114319	null	0.469133374162965	0.341068834001001	0.265192751056447	0.136567594656859
MNDA	0.179935974340344	0.300876252370511	0.540298039554633	0.480345989497308	0.90182703477749	null	0.0184610760619488	0.573230365491004	0.9015540523386529	0.28784943061676505
MNS1	0.9258887823052959	null	0.9458733539094158	0.8173038764595799	0.6050956974214972	0.418290180168305	0.986774187411228	0.17582961805125596	0.19393518457966	0.126778846701284
MNT	0.0059876086033066	0.5339283550042629	0.394493938268284	0.284466412517772	0.23884860792889603	0.16294773373229302	0.35361686609302095	0.213371622750248	0.40448328443448794	0.405098709211284
MNX1	0.560395130499889	0.593094415638011	0.811886841051542	0.6483777643242691	0.7170678800194721	0.519010675130937	0.7597631852064199	0.7601727640970128	0.39072125822623	0.539789639830887
MOAP1	0.622211215423205	0.390093893555267	0.5642343778823579	0.6096031959618791	0.9601489689509191	null	null	null	0.640013890390847	null
MOB1A	0.462357704688308	0.8776655951388741	0.6128766753818461	0.759187129677252	0.394481088288624	null	0.818158522747145	0.988243351095598	0.551797452134669	0.525385753644033
MOB1B	0.7810008293858219	0.20289772014087498	0.743992266171075	0.380646628504074	0.793690331013712	0.588981526352097	0.743992266171075	0.8229106075273108	0.569687184754065	0.323924265036857
MOB2	0.32974113366881797	0.174441268319095	0.217757076517209	0.7384802779330809	0.0143100840636243	0.00028452736988926496	null	0.22024883311308302	0.708719915644241	0.0449442877685995
MOB3A	0.023009868477028	0.514194380205505	0.0581003318835239	0.257100265078888	0.34953103754932696	0.9468104640606079	0.00130067680958712	0.0084841258502919	0.00703399423501527	0.41012642016199996
MOB3B	0.294676713345817	0.0196237847734786	0.832732296026034	0.6304557653176279	0.6033290452576421	null	0.9266947517547941	0.667384318436403	0.0185160080809073	null
MOB3C	0.755758845901126	null	0.195690969687047	0.7427380825796391	0.491932262481875	0.40250926167959494	0.9806921046457379	0.0571220217913855	0.00510727556426649	0.225124766914323
MOB4	0.802968880287085	0.12092251972776699	0.0747054714171798	0.7467318586885029	0.610577576165228	null	0.0536452512408279	0.240081029906351	0.3547414004817971	null
MOBP	0.616606858873903	0.9877877120190841	0.442081722513278	0.825333280765163	0.592873161582331	0.34098432171139503	0.592840562356156	0.509473560775536	null	0.39507938967611894
MOCOS	0.6810280913198741	0.256381515170345	0.8575292233642141	0.652996331866343	0.7805699133617819	0.715605036307582	0.877263216454673	0.682069344794773	0.11915863716951501	null
MOCS1	0.5601584025046991	null	0.298206289199537	0.739615973279875	0.6295046431801921	0.893971111464123	0.613284437155249	0.338536311306165	0.34018223050938	0.231309263159408
MOCS2	0.654806547795151	0.44721313979797794	0.522450058642504	0.704418455205621	0.777396483131433	0.542793156960362	0.398993635064429	0.4476813429963689	0.16663186769887303	null
MOCS3	0.221037030230503	0.9719622685600379	null	0.610977831771819	0.907731563177364	0.214418894124935	0.976048770331067	0.945884707949872	0.99666113548915	0.275064781372556
MOG	0.273536826976909	null	0.7039644630637242	null	0.24288689135066896	null	null	null	0.763503512284116	0.103230093723513
MOGAT1	null	0.19694923542164702	0.517315636043351	0.27993819684208004	0.965855784454807	0.506761185983927	0.042302662115597994	0.413800556821956	0.6477188208631489	0.37724142704656
MOGAT2	0.176436076955498	0.136707356986905	0.272449412896256	0.698821623345141	0.269144921908037	null	0.277518856942397	0.43833543976248207	0.180894599249159	0.34994870493728697
MOGAT3	0.8513366885437741	0.644756673228441	0.6929269784211619	0.8780927835177571	0.41332983747963503	0.530370186003849	0.6929269784211619	0.25823357853570605	0.39481344214325803	0.7573730830276071
MOGS	0.46039184995081	0.45045813214692804	0.159648029663436	0.72675173280386	0.812532325560603	0.16886591530239803	0.009868315273160679	0.17257973046774402	0.13111421920559102	null
MOK	0.708570314089253	null	0.8414519890820441	0.123218373578794	0.472290308902164	0.7752296368177379	0.416290450299669	0.221811475131304	0.112781397752879	0.38290536576426
MON1A	0.28119897882913103	null	0.539305842713295	0.692748224953496	0.775831355655552	null	0.539305842713295	0.7418738140934209	0.824621549888622	0.8186844918369549
MON1B	0.205572478727215	null	0.515263968996045	0.15263425345509	0.406697187134351	null	0.287634886616305	0.38234290505996504	0.636386597440421	0.622496861050077
MON2	0.8200688699050319	0.8833127618026659	0.853520334222867	0.0237647268960846	0.18766681372859	null	0.814462456530562	0.906332249261242	0.7749937118460141	0.511093455420162
MORC1	0.7763037610066709	0.8474193711017389	null	0.933469931482119	0.49017135163744396	0.307344265678232	0.994962590716458	0.295642867249905	0.8195321332935941	0.399913361049322
MORC2	0.442227309327055	null	null	0.117131162605871	0.11087716715550698	0.814324503070706	0.22252140574190502	0.485363688183555	0.7711212577253491	0.182194919555041
MORC3	0.7314828573044029	null	0.758211817468152	0.281841293739221	0.8988819748854859	0.846139850651727	0.737506748200465	0.850825883485595	0.18380587288460395	null
MORF4L1	0.90481982665732	0.7145241736078191	0.237965174512964	0.7108610869835441	0.23492292090567604	null	0.569191297801693	0.585780223603872	0.121719973841209	null
MORN1	0.523209235687274	null	0.493647884904202	0.479137092931008	0.378207076586774	0.9961105904304559	0.999460339737746	0.0351022578792108	0.155080125977037	null
MORN2	0.7696173101884441	null	null	0.0352487905559216	0.809980756859936	null	0.989294754721892	0.983532949546008	0.127902290919061	null
MORN3	0.519389128026704	0.7311804292871401	0.0793856214869136	0.0979940979614747	0.102319747248054	0.7997609790811959	0.0793856214869136	0.216866232986531	0.464307372819928	0.16886534440618803
MORN4	0.8749812099096741	null	0.764580430958632	0.5564551718761371	0.620856640252019	null	null	0.546022685295364	0.238866949797112	null
MORN5	0.633838390555674	0.14187695379646498	0.7081743890085791	0.6206553186075	0.03490001559406201	null	0.7570938104131171	0.8935573810387841	0.703077525981526	0.580127605323047
MOS	null	0.73623780503276	null	0.968192140151516	0.7061342543523349	0.90440716050283	0.246811682305988	0.249699568336607	0.6760721929971529	0.67061758608151
MOSMO	0.144722208979689	null	null	null	0.814726072650576	null	null	null	0.464575337573122	null
MOSPD3	0.972348345000775	0.65785775910919	0.822416338180865	0.840230072946555	0.753988907624879	null	0.9855940771227429	0.16107815668627698	0.368595338777553	0.5120546945599529
MOV10	0.492848416471887	0.308572039145735	0.213771366716499	0.176991419319273	0.9533598322564341	0.554220365835499	0.213771366716499	0.206216518977939	0.0361624449901035	0.705009734725506
MOV10L1	0.29304116258237395	0.15823725037768	0.440189404458177	0.0804320019642195	0.730636468907221	0.0690813034566328	0.651707103092214	0.524031010704586	0.5495999774159489	0.379286717023137
MOXD1	0.0952917881011398	0.856904739669223	0.656915703647194	0.383367212508272	0.440634314882399	0.0647099533716361	0.606456498768723	0.38920571664513104	0.0324801993702646	0.446246993912206
MPC1	0.84883217614459	0.8514901108821858	0.9028276666395841	0.36997442088061994	null	null	0.8737972909426691	0.941689825836638	null	0.15121958445131198
MPC2	0.554991337158813	0.441805514266851	0.272911775933801	0.4140142526666649	0.0651689003357654	0.9330795637369008	0.262455489012582	0.14603050957184802	null	null
MPDU1	0.6570914309542629	null	null	null	0.330691926303113	0.9177163513861708	0.852424503932527	0.9789392585312959	0.852375530229937	null
MPDZ	0.582044746914715	0.8487086736466809	0.8169547913504079	0.76456817447099	0.489453667071526	0.01476569130204	0.7190650627485559	0.531142513855818	0.30971172597970004	0.32872713633441
MPEG1	0.0609002170614154	null	0.055404503052259	0.0746243971765286	0.0730778213331178	0.313650626279843	0.0457376596316447	0.0455249708993333	0.573403796918338	0.313466554967476
MPG	0.613786856258486	null	null	null	0.514066756157731	0.0666302998271839	0.579942410810677	0.8288214894097009	0.741198243574313	0.8473478185317571
MPHOSPH10	0.537556157347336	0.266801165874258	0.9051512296206958	0.674041288377253	0.370902528012263	null	0.9896265002813069	0.7634843532281078	0.8622939942797909	0.819428638618981
MPHOSPH6	0.7000559569928101	0.900558981753708	0.802045877993357	0.877800399408231	0.7464017142094991	null	0.7632944601685071	0.7456068051188309	0.8753436645184821	0.40582441384982
MPHOSPH8	0.6801039174595861	0.7211496614833209	0.9090699670161541	0.6751888935302529	0.998156216156535	null	0.904046876207307	0.8321866063362271	0.9811393490565831	0.6706374238566291
MPHOSPH9	0.0026159778076752	0.18088845447431098	0.461731873429284	0.0266269746860572	0.0116560880168844	null	null	0.00192287410599268	0.0392904614016907	null
MPI	0.58016307300996	null	0.7813920043900769	0.978627459953154	0.677171752655388	0.9944132939724609	0.6255922277846451	0.892881972960234	0.31525751716641	0.708265920542912
MPIG6B	0.8239949630662728	null	0.8257629563519009	0.810085996097972	0.8338116302613929	0.39077754630845296	null	null	0.264966392675842	0.00261088671924403
MPL	null	0.16145327559624498	0.973390112692114	0.10660762301948899	0.22964028111401102	0.0649434769525129	null	0.216623814749563	0.18700281494106502	0.9648186298424241
MPLKIP	0.0779877940155533	0.15953866864507402	0.7024805032375379	0.251437471877133	0.8449272347352611	0.627878936597886	0.624067353149224	0.7925929764206929	0.142731573317703	0.628953008095533
MPND	0.146617587201487	0.8147231712395792	null	null	0.7321526314968921	0.5287980130714339	0.0344779653308188	0.6438775268911391	0.0603524779350642	null
MPO	0.18943821557085802	0.0156906786771169	0.9367496705874391	0.0808046424404647	0.16330374918907	0.850172199919322	0.17599450236521103	0.10930065468557902	0.966332037501058	0.19367682322418697
MPP2	0.989046728900799	0.380698160818906	0.482220413280769	0.53888272429146	0.0433887404179413	null	0.9254111583639979	0.9510309698820592	0.669160583675417	0.963849748310899
MPP3	0.17555123999623298	0.45966087256372706	0.643837488064947	0.22637440401134803	0.227059066257621	null	0.643837488064947	0.220820658112407	0.101396985015013	0.170220120143469
MPP4	0.170997938985409	null	0.764911907470243	0.747267091512347	0.631541928043368	null	0.764911907470243	0.7395270148403259	0.32147565885310303	0.0119166660253298
MPP5	0.110899394233208	null	0.131114204638895	0.09686088844306198	0.559130900521633	null	0.131114204638895	0.0948454075949421	0.0665362566969629	0.243210092223431
MPP6	0.9703659532761079	0.117462567367048	0.9349554854212799	0.45447709432043204	0.5878859675979471	null	0.9123123931822841	0.605533532132594	0.548826349283065	0.974898297849139
MPP7	0.476406569960889	0.275487674449605	0.924610061393452	0.935693228583914	0.220250337341411	0.0017313747827922801	0.8365676069192429	0.943045910368706	0.229502336064575	0.8637909160814449
MPPE1	0.26359158249401	null	0.040034115677698996	0.745057289184145	0.745255129714725	0.5984317985328249	0.6213129422285539	0.193670300636964	0.6417935418663199	null
MPPED1	0.541403236627115	null	null	0.922428779083913	0.757522114327269	null	0.19529204341558198	0.6343808246811489	0.128837282824289	0.227885377899442
MPPED2	0.372471534938161	0.17920405873490503	0.315924402856977	0.0699237901579864	0.7483576226957059	null	0.30931174451311605	0.20632048136010997	0.7865540165490441	null
MPRIP	0.588550971456112	null	0.8562415863464259	0.163962096603258	0.650199281747772	0.33078048883039696	0.746515786417826	0.6438002052348989	0.590407987792465	0.436143543536945
MPST	0.338969742127719	0.9775028379220401	0.268746768026662	0.761387105691649	0.46671778396283997	0.33936259429624105	0.4987228415915129	0.806222462765826	0.8419380020509541	null
MPV17	0.4256598500523479	null	0.505729626245062	0.6389496215624461	0.13343740417408198	0.771046929208705	0.18707664570500304	0.28260669422734397	0.0858640108741469	null
MPV17L	0.2895198563133631	null	0.9919094329321461	0.126472237974725	0.0479250522922081	0.6693888685935351	null	null	null	0.225138088688332
MPV17L2	0.695022069659999	0.442655401692735	0.327178328474037	0.611812601833131	0.0749193785155882	null	0.0429888870710404	0.92434830437818	0.13906881149195802	0.3268944459291239
MPZ	0.7036977369822108	0.162085716034537	null	null	0.524062550355746	0.45818490310198606	0.376181073676383	0.361441520502127	0.623762234954386	0.380079939642456
MPZL1	0.3679388969304939	0.149363348765418	0.157712842611697	0.129487885467067	0.9763964229352009	0.8734185280881991	0.10878245345513601	0.303382175655813	0.653194818541355	0.106215485393402
MPZL2	0.666970294820614	null	0.437743161781606	0.316673189197799	0.25665737472882105	0.0125504754936718	0.406280563194484	0.7704032176826701	0.479639615172	null
MPZL3	0.6041662450344749	0.482510867733562	0.9080488778187521	0.752580277059611	0.513077990626406	0.301525734443352	0.718833876080617	0.5494965765455639	null	null
MR1	0.324487900200078	0.0972151018509231	0.21111354756398	0.199362801101101	0.583929031826673	null	0.22253036896654396	0.446346202169584	0.5795003615118199	0.21270054092030802
MRAP	0.220969817794082	null	0.316381662284998	0.316381662284998	0.7338815355016031	0.32984058212530104	0.351418292216573	0.437604509238775	0.990082880118576	0.21741409446603702
MRAP2	0.253927137925484	0.622565085746693	0.279218442189998	0.42457894723219997	0.212907635381922	0.799909456658636	0.279218442189998	0.7339732179531809	0.31363193579484494	0.299880765462474
MRAS	0.20602040018573198	0.952578860947842	0.44331738361188705	0.5027401714347329	null	null	0.6636736384259461	0.6881050783598879	0.278975145888017	0.7151056055230409
MRC1	0.000359904740973693	0.0909928466491386	null	0.781185476468105	0.23017373325946	null	0.0114813505174297	0.0621330473091016	0.8637608481095369	0.647779638857592
MRC2	null	null	0.10256009996386099	0.77730068441542	0.672823964697963	0.597735001822488	null	null	0.6380581725811321	null
MRE11	0.186273176415761	0.127582509772435	0.587651792837277	0.6781794415957061	0.186729245145788	0.27978410130995696	0.27025711955486303	0.23251090529376897	0.121628926105263	0.25201183273481
MREG	0.0110374484053204	null	0.0799475544286812	0.261785812539376	0.624275897294437	null	null	0.738849582954503	null	null
MRFAP1	0.936342703533329	0.677312022630592	0.780019411769122	0.9483019140581299	null	null	0.780019411769122	0.6603443730518119	0.11367298219781699	0.65023116439487
MRFAP1L1	0.8584917426400749	0.939329409556028	0.855499779844352	0.393520365559019	0.0437321039127958	null	0.8055182340737909	0.48838042498747797	0.9659199560809789	0.544737652534505
MRGBP	0.9624772397417679	null	0.67304745973706	0.8001272770196199	null	null	0.577091928039054	0.751159264837908	0.758742853534992	0.416845193484348
MRGPRD	null	0.497119928889613	null	0.701887309944696	0.45100746969991995	null	null	0.374166663129315	0.31012852995039003	0.6995385259268659
MRGPRE	0.639230207586639	0.26807089098027803	null	0.19545997332207396	0.133757188211647	null	null	0.989812682357855	0.610257825614455	null
MRGPRF	0.6079594676512621	null	0.179442631048395	0.487196713435693	0.8325174327272321	null	0.179442631048395	0.722996233717918	0.945309280234942	null
MRGPRG	null	0.510305267939253	null	0.3688524504528739	0.311787703411636	null	0.610419580405322	0.40410252273539404	0.48181612671062396	null
MRGPRX1	0.7237356539594351	0.44324708728261003	null	null	0.685624170324004	null	null	null	0.327222456920493	null
MRGPRX2	0.3858610312071671	0.18698139144642004	0.392464458822031	0.324418424513203	0.691931396276934	null	0.25575759842635504	0.39184640756139205	null	0.44635531540415296
MRGPRX3	0.0168712001468926	0.9156792730875991	null	0.318851037989133	0.453272985989799	0.8125084117197141	null	0.0173689291048243	0.24356308223033604	0.0926317840912733
MRGPRX4	null	null	null	null	0.300182557886973	null	null	0.0019340418222602	0.00887213714147328	null
MRI1	0.43475751587864897	null	0.7979309155459409	0.461359806992995	0.903913343563807	0.527409724771473	0.91129751225539	0.36306904957444197	0.27605271760968103	0.44425568072012
MRLN	0.711227488375891	null	null	0.32432056891295197	0.502612797761219	null	null	0.794390724962875	null	0.008716465830982621
MRM1	0.0826437584256443	0.6450503881153989	0.6658773627701999	0.8008793742223321	0.0100674263795923	0.9183044925738381	null	null	0.0028894162149935	null
MRM2	null	null	0.969024156605309	0.7501312774371129	0.6167230827624971	null	null	null	0.176560166388392	null
MRM3	0.6636446548896721	0.37501577341578995	0.665315779340284	0.371555044809758	0.716632947875812	null	null	0.0021527401370427	0.839539265792295	null
MRNIP	0.8119516595543109	null	0.277920684542749	0.502091860940365	0.602974561234626	0.142714532544625	null	null	0.38890367440984397	0.7167844281376741
MRO	0.457723544465543	0.8288907419705319	0.733428432519259	0.58095744587389	0.283016048633722	0.0399925252220059	0.76065947324387	0.7718973087856421	0.404010661032208	0.851675662586376
MROH1	0.356537576157061	0.17423780024743898	0.100325086827187	0.0323040359466072	0.969960975175649	0.409275154391955	0.0909327986456202	0.422424109645904	0.502623804799785	0.14025755306285098
MROH2A	0.562271437147049	null	null	0.4760691852687439	0.479112894911535	0.364967192214031	null	0.3936345681771711	0.0434162363003326	0.35798446144214
MROH2B	0.519149796244289	0.454060478515403	null	0.0343199872935978	0.0868108026935389	0.507163220024368	null	0.9275749825917159	0.133552398644539	0.0650790773045954
MROH6	0.16791443036206302	0.12494754736959301	0.20554707624502697	0.35064941474471	0.730942170296765	0.385846876583139	null	null	0.9765496967812571	0.18969219361382197
MROH7	0.8838548009506421	null	0.775270412965301	0.41698890815752	0.144935009959803	0.159512242884826	0.5453504829933921	0.0553906726531842	0.9846708164313429	0.436040445132789
MROH7-TTC4	0.8415631146132891	0.0167737454325179	0.5269189316574071	null	0.19289140141026698	0.763672651576083	null	null	0.15014881691365	0.436040445132789
MROH8	0.004487389540844379	0.996555999817131	0.878747563855402	0.926642331235329	0.00592957214936285	0.8992536171712071	0.9763128677993779	0.88715620539692	0.5694701976955999	null
MROH9	null	null	null	0.655537279204001	0.446024835809231	null	null	null	0.426367175752581	null
MRPL1	0.190831629125864	0.0332112208129201	0.228743004878593	0.219323292187455	0.185541197363733	null	0.228946437953574	0.38967405499094104	0.596459149532709	0.27871896315461403
MRPL10	0.86073681611066	0.21877121470778801	null	0.0617181160997473	0.261528634284218	null	0.18988509896364603	0.714729156677726	0.731461625217697	0.5867609042764
MRPL11	0.618093949686516	0.213482501999674	0.211198453712492	0.46742606960964	0.7611286903368941	null	null	0.712679498482881	null	0.310890715757557
MRPL12	0.9978484174293191	null	0.7176542006131791	0.527976190673531	0.172090307805167	null	null	null	0.9888005399773451	null
MRPL13	0.170253373111898	0.0279508353244444	null	0.0864036465514536	0.5123683649464129	0.54799472383064	0.72688126301366	0.44642670852256394	0.266607549893202	null
MRPL14	0.951697901954238	0.35887887298143295	0.989618606399359	0.9870093521933541	0.35190579373673103	0.264921997496883	0.913183633271133	0.966987182480853	null	null
MRPL15	0.313927946258894	0.127353298201264	0.34818548516340697	0.21705684049428	0.8055618819656719	null	0.31542683860435	0.22347991134298398	0.14833847639252898	0.388915453249989
MRPL16	0.519851303452817	0.9040511148681339	0.7118995051117479	0.173187416975296	0.4019551093758839	null	0.7118995051117479	0.169156502919587	0.47563664075312706	0.236757894164852
MRPL17	0.7219638820891879	0.6477970313106011	0.791115139952085	0.918969405164955	null	null	0.791115139952085	0.9686705554679529	null	0.8234392714224841
MRPL18	0.682236072193086	0.159623911692104	0.641841869601284	0.5463296765896121	0.713574524526294	null	0.278561978645437	0.20286817371110302	0.632189285358053	0.36559135000216403
MRPL19	0.0118648390962985	null	0.0962828479479596	0.167486112767735	0.12674614053379998	0.432650418285076	0.0962828479479596	0.0915378227817225	0.0485195776000464	0.689753329643187
MRPL2	0.241475580576903	null	0.44861406552142796	0.523302883609808	0.226775412458614	0.8468316713034759	0.7755010076856959	0.0611532811691925	0.380048826370483	null
MRPL20	0.725999143121056	null	0.7396517615492291	0.44163108056163103	0.6385573822321371	0.97382609800678	0.5618116965599711	0.286363920719511	0.847402254899303	0.380822161078055
MRPL21	0.38740440914313895	0.60919207227238	null	0.9870888226514809	0.690888360496039	null	null	0.513658329278006	0.00720391194693792	null
MRPL22	0.8136109192610309	0.29239156104422903	0.517943702658394	0.24563685145345399	0.792924580456581	null	0.517943702658394	0.554790609539049	0.792219849730757	0.20731746026839998
MRPL23	null	null	null	0.5503007047177211	null	null	null	null	null	null
MRPL24	0.142063181062403	0.947003915302528	null	0.524685404260389	0.430041566830182	0.46695603101241295	0.288811935040313	0.8472282742915401	0.35750211782717795	null
MRPL27	0.552256928331113	0.43905890187538504	0.5454031300594501	0.7931719228752329	0.536393862743652	0.16319889063857002	0.5500160268892471	0.761020558373813	0.61007502267822	null
MRPL28	0.9000152305594209	0.111268396709114	0.764494894126615	0.311135075429091	0.393501017118802	0.137399670270301	0.790123320679437	0.615841899826933	0.6911495014028989	null
MRPL3	0.6519307189322221	0.25769577275718497	0.6385141846655339	0.895632004144424	0.956176192036959	0.877539157200421	0.6102417827244511	0.8646599553402379	0.185894503499608	null
MRPL30	0.96250632214604	null	null	null	0.897594288738739	null	null	null	null	null
MRPL32	0.9994538807150809	0.6983111859199069	0.60861813736179	0.29216981675319703	0.545954372309544	0.171277629128733	0.47139972980079203	0.567971221974519	null	0.9412974231778191
MRPL33	0.154464581588276	null	0.14873133709949202	0.223958614732405	0.11861280796841803	0.983548678511945	0.146411770294206	0.26833801912396804	0.35081349761868	0.319913478166563
MRPL34	0.184054827293657	null	0.578037255997659	0.6872021725903911	0.7401715365164929	null	0.7231232126945379	0.619731429363423	0.373330593961789	null
MRPL35	0.0591757829384639	null	0.12207006443303	0.0819726919443045	0.546741601713941	null	0.109360190378036	0.0968643127354999	0.535497547696775	0.0135660098128891
MRPL36	0.5064632148897971	0.796713109049752	0.41018928697826296	0.731401417369139	0.561441296820259	null	0.8174891588895591	0.641385468733787	null	null
MRPL37	0.622830131999584	null	0.5470649491052609	0.324332482532974	0.9907567426284151	0.55709075630449	0.556404139487946	0.301842003125241	0.11354059532920402	null
MRPL38	0.6281832092583389	null	0.646075635708244	0.30887565862263205	0.10081153354914801	0.6450802779047979	0.13675226547116098	null	0.0456081017883895	null
MRPL39	0.867047374604987	0.45277167947329	0.7460422847935779	0.587975918692836	0.131675049897476	null	0.5478871126768521	0.7315405045326779	0.43734040294342696	0.937495686575152
MRPL4	0.5011852307449579	null	0.9779695342383661	0.16802417615041	0.944653714663784	0.540343559018204	0.9755930651479019	0.312516901009599	0.9871823015565591	0.6391837911573499
MRPL40	0.7657612813982859	null	0.930028307812262	0.9070631864280041	0.436114380177381	null	0.7833966929295608	0.7892618053041309	0.55400123899731	null
MRPL41	0.905955468680495	0.623633981719906	null	null	0.0466758510230542	null	0.129035908324317	0.34875503447816103	0.12291975275129902	0.21539528345472303
MRPL42	0.888923486113532	0.826944004459953	0.5574909608182671	0.00865881628624487	0.81783950238867	null	0.787366358966102	0.5725908988055339	0.47211935874668604	0.591947735368538
MRPL43	0.9905732883692611	null	0.085736351308471	0.274179381922205	0.5545574157792371	0.361861032106863	0.99852564439664	0.990453462516585	0.605969694078187	null
MRPL44	null	null	0.8851979827450709	0.8863404074396491	0.8759039543594491	null	0.8356973803737241	0.827100313009592	0.9141196253834429	0.658339451949985
MRPL45	0.8671212459562281	0.363748102010082	null	0.722788165088813	0.948715701007899	0.648772351801948	null	null	null	0.11424019426179399
MRPL46	0.414273003286198	0.405212477263285	0.694866107910185	0.38910019420333297	0.9499617565765279	0.7197561642227809	0.7503328782196461	0.586735091164555	0.5556035639044901	null
MRPL47	0.3783840294399571	null	null	null	null	null	0.46734894415729905	0.11669237292785302	0.0964639478564723	0.37767780717796207
MRPL48	0.37567955124577795	0.8805099287268069	0.456351185190056	0.997910429336034	0.485372401818464	null	0.23354505935268802	0.7983573524782661	0.9517513351271101	0.9450867889034191
MRPL49	0.586813283770386	null	0.7164327660699621	0.7333426659125369	0.628713378166474	null	0.395230013017185	0.24453046992846697	0.302668494410615	0.45155736661430396
MRPL50	0.747227042504413	0.209210937740096	null	null	0.115341210843268	null	0.248998991646046	0.525965717219713	null	0.27568130708756
MRPL51	0.37387817526651296	0.9081293312600841	0.132514420107464	0.0957223087765188	0.7069966254087471	0.876958873336971	0.7006420125570301	0.9989909807184041	null	null
MRPL52	0.27392583403320303	0.195343905461839	0.14951935983775902	0.725487098907936	0.34024135859098603	null	0.209973893004288	0.296213964635982	0.9240177011372399	0.244879983511683
MRPL53	null	null	0.49120937519060204	0.539983323873358	0.331238957454065	null	0.268587171330883	0.29155422726570696	null	null
MRPL54	0.520991979419919	0.7869450948029979	0.30738950882265004	0.738200581595557	0.23612954528263	0.3429988147485039	0.1846212412089	0.7598911419922958	0.45082809889087	0.866340357702729
MRPL55	0.34118058434734905	0.4115247189624629	0.0497273979198956	0.420100824234995	0.135636081121135	0.36878852408178703	0.0452301296210349	0.24096839454418698	0.148556574263157	0.6298959022012579
MRPL57	0.6760683258121041	0.15924094027288097	0.243405725759191	0.197449135525476	0.21722394417914997	null	0.48210897962816	0.23818148750696697	null	0.159221024140234
MRPL58	0.3355798130921911	0.711871894809932	0.11009650172119802	0.19638714024826298	0.0607657985400605	null	0.109682772971723	0.21224634922981894	0.00025559658003992996	0.45218139641888894
MRPL9	0.0656445011236513	null	null	0.0239809118619247	0.19740114565126798	null	0.0844055901476803	0.3711840355845579	0.26312431614105	null
MRPS10	0.40768586531385	0.899077537516653	0.267976231396625	0.000759551881417408	0.48407963400689297	null	0.342992872395246	0.374654857587177	0.0412011007011563	0.639594683886465
MRPS11	0.564284204653088	null	null	0.7090240257088721	0.453705338024182	null	0.40934263126124504	0.309099578568927	0.25262042760160397	null
MRPS12	0.0719581740644111	null	null	null	0.11752999821940599	0.0984339491564092	null	null	0.0465747424715744	null
MRPS14	0.127193041184228	0.352333089768166	0.543050280950658	0.81023548113748	0.631277995081947	null	0.5215345787275829	0.30051738120397	0.797062874326441	0.173158349773289
MRPS15	null	0.107800138600901	0.511118477771351	0.271920301446132	0.559057876905271	null	0.49732092737108097	0.154934656225138	0.155425566182298	0.11275448102317
MRPS16	null	null	null	null	0.788792247378668	null	0.780538145885105	0.609804722439428	null	null
MRPS17	0.979701532241783	null	null	0.133920243944906	0.298375504100023	null	null	0.0753979757181438	null	null
MRPS18A	0.19603169152864702	null	0.540451679554153	0.7983076070761909	0.6125002839783311	0.739670160378305	0.540451679554153	0.40993932534849	0.19104033626355604	0.572827692402479
MRPS18B	0.408655943536102	null	null	null	0.158456308625831	null	null	null	0.45002324752263	0.162787195971828
MRPS18C	0.210293437703523	null	null	null	0.49238483964838403	0.7420285250611329	0.16292621805042998	0.6399072270330649	0.983786758325333	0.21178008053606198
MRPS2	0.137380452733361	null	null	null	0.244123770574422	null	0.185683025666975	0.11213982610196199	0.585184018290381	null
MRPS21	0.711312715701603	0.0275643464598461	0.19014241840008703	0.35127463710579604	0.700312860877526	null	0.275932043395291	0.0496566050895315	0.221884711805458	0.613167982127273
MRPS22	0.9931623459542729	null	0.988551756072338	0.897504414573054	0.5049921128981061	0.5162645739212329	null	0.9100496485397421	0.5146252851759799	null
MRPS23	0.238436085408745	null	0.375548512107526	0.3439843710469	0.329483307495733	null	0.40935982459049797	0.525304411181991	null	0.407998530402361
MRPS24	null	0.472688079716403	0.717563819752433	0.7261791008405342	0.586261214704408	0.882994533124986	0.376218713758745	0.458784684490503	null	null
MRPS25	0.254725896721007	null	0.850252232302527	0.0253280009315445	0.14528018942592802	0.28998709061782696	0.850252232302527	0.0253280009315445	0.342962240264493	0.691198248520082
MRPS26	0.550592982097103	0.790578748737912	0.31450730771005	0.41738633855101104	0.33112970559147703	null	0.57429617093986	0.553423606855764	0.9230188413923341	null
MRPS27	0.5173017801563811	0.58996255717955	0.579650791139626	0.8913708833009699	0.889992346379057	null	0.20219873349077602	0.42122867037294204	0.0553749722716774	null
MRPS28	0.9673834468171478	null	0.0737917343252883	0.31297759559121	0.055770502354644994	0.11538838633278901	0.0770242448125635	0.172805425999974	0.666918012887256	null
MRPS30	0.9256599711915059	0.953216718852011	null	0.862120656385922	0.7797372029123529	null	0.630034558723116	0.0259536546490627	0.983159796063338	0.240110111251227
MRPS31	0.547457282332365	0.905266262563804	0.9018043469157091	0.124084524568354	0.723897326078416	null	0.9018043469157091	0.0652599469915035	0.160767928812484	0.0538531914689658
MRPS33	0.8965749190577379	0.7342076488494229	0.135488213994376	0.486113333861878	0.142179884156566	0.4623885465907411	0.0704618888613993	0.125933936861773	null	0.170154793832317
MRPS34	0.6242221337589879	null	null	null	0.7037444825290871	null	0.335413262923385	0.278583011609141	0.790186596640358	null
MRPS35	0.7638831297119599	0.526987303865585	null	null	0.287389231205161	0.0456520401902571	0.54610711578936	0.8279025703595481	0.286840435747911	null
MRPS36	0.41868675119818705	0.8174721450150191	0.37493223415877	0.594561205051641	null	null	null	null	null	0.6307809649285739
MRPS5	0.32731068604715996	0.22160055033554601	0.22382814121501302	0.7743312467663052	0.996561417940482	null	0.22382814121501302	0.789701491609447	0.0967306518185332	0.268495558488224
MRPS6	null	null	0.9349637052597171	0.6757801938265421	0.0709248867004555	0.0211250375036172	null	null	0.6500146536573411	0.332002953335117
MRPS7	0.773879899350384	null	0.7228475161404928	0.248609335576004	0.9396564744262059	null	0.830980465664088	0.846885456150859	0.273012727733654	null
MRPS9	null	null	0.0537348820831227	0.0435723013153601	0.324946110112737	0.7461304090278129	null	0.0836527613251699	0.0632176743824829	null
MRRF	0.7323293761647309	0.882971495964063	0.387358230675686	0.0643096754287019	0.24171464477868	null	0.6424534634968481	0.6107624857695689	0.456921622659552	null
MRS2	0.7342684148318499	null	0.5603622786588559	0.0702867896764647	0.34130439600266704	0.7737163499677829	0.5499086801174671	0.339532823110429	0.0972751969066542	0.767923743966343
MRTFA	0.222891989757782	null	null	null	0.8474708810372551	0.4287976832050129	0.748614350394259	0.47345680621375397	0.517924427395886	0.806399369043615
MRTFB	0.0237510289567542	0.0615041005091186	null	null	0.21897313528577103	0.0257341880893762	0.0662606146290949	0.120127997208172	0.6600957908814731	0.0699128164938164
MRTO4	0.22659545753676	0.21576079753695	0.26925271641806303	0.221323028499603	0.637388131597869	null	0.16909273295695598	0.209591696473802	0.9668275179813209	0.376411481734574
MRVI1	0.368200461861497	null	0.4188219627394079	0.0094415325431052	0.979911632887601	0.4326205979395039	0.848758909894245	0.13897223205436	0.315062429519081	0.0440897253300401
MS4A1	0.340876862962225	0.6451106604329859	0.079409806749438	0.00948352558657672	0.743324276861316	null	0.079409806749438	0.102111032455966	0.29605932965928006	null
MS4A10	0.635531206565345	0.6339907992908199	null	0.004589742279810021	0.439065533395683	null	null	0.00944037951973564	0.6385246282656079	0.9627614379083721
MS4A12	0.5770651580347529	0.784688418877007	null	0.4411874480579	0.0732493871345861	null	null	0.244696102324366	0.945053776250093	0.0915363985273492
MS4A13	0.15077951323515199	0.273826882671475	null	null	0.266660051003081	null	0.779993075707195	0.611068728441866	0.8139087661661071	0.9974818117547859
MS4A14	0.0290199629825529	0.750007657289553	0.677289747264874	0.339684252081178	0.02324290527926	0.00477727206312406	0.346937150008422	0.0796183891107303	0.38811063052042893	null
MS4A15	null	null	null	0.541374395369295	0.633913965860328	null	null	null	0.33987207795104696	null
MS4A18	0.8538269517963759	0.348103146490276	null	0.191311712927179	0.7490347200213431	0.506354562738579	null	0.833777266241379	0.196958037083879	0.110168162701971
MS4A2	0.41064855721129795	0.970314996631625	0.18465418881226503	0.7260388361264128	0.636165378235348	0.836782160806043	0.590373620423604	0.9251855850467509	null	0.647131026575855
MS4A3	0.32076185037797494	0.36750631910925796	0.348194087634084	0.32771221821674607	0.77529736436025	null	null	0.20433944440894802	0.245220686765205	0.7614212815074971
MS4A4A	0.9192636429626391	0.6683235925337789	0.6675850379095579	0.8825725910129059	0.6807040343060731	0.9645442058807578	null	0.5210629212898621	0.6615905383998221	0.428208187511763
MS4A4E	0.0614019563242395	null	0.32809336382912896	0.25930538044301	0.46718039297655395	0.9645442058807578	0.262981888031791	0.48521728992759705	0.59612530568471	null
MS4A5	0.539736743854223	null	null	0.471840540539193	null	null	null	0.25417128020560603	0.324054480743341	0.140789844439732
MS4A6A	0.0287286360981781	0.250670860249996	0.9092533502721719	0.17650736280976	0.174104460772747	0.255623442468281	0.9092533502721719	0.131503939566655	0.8546673202382471	0.42666388908317104
MS4A6E	0.41364940004228995	null	0.888905592930951	0.237891291526692	0.7145191229001129	0.9807979395348491	0.601712355563355	0.20514543239407398	0.122948365085793	0.523091861704473
MS4A7	0.11810012679468698	null	null	null	0.8130150747714769	0.9807979395348491	0.6259448329197471	0.6259448329197471	null	null
MS4A8	0.286805586857892	0.321926832019502	0.843424391687581	0.13047159821855803	0.0678627070093014	null	0.8891019632914771	0.420889657461941	0.13727377962431	0.884655457428223
MSANTD1	0.526079838082036	0.390570132552557	0.747600937899562	0.684484638086424	0.983477478789354	null	0.359874125887697	0.19150450698785101	0.7820755397065391	null
MSANTD2	0.640903482949014	0.893412701088292	null	0.8481162429069191	0.588775505431525	null	0.49514664786132	0.7904546090067941	0.502487172340088	null
MSANTD3	0.21157287303660002	null	0.323083179642243	0.8105447921776341	0.0633106894693579	null	0.0934759538885087	0.905492440445648	0.7179434927974672	0.9332566615378269
MSANTD3-TMEFF1	0.732173656564987	null	0.0486145706102845	0.46792347131250606	0.603899441596704	null	null	null	0.499292189807798	null
MSANTD4	0.056686579361972	0.8512778597569209	0.9851435395852071	0.457488711053906	0.553612496050908	null	0.983696431468957	0.045578263986064	0.0067675020836082105	0.931386728541553
MSC	null	null	0.0513539115806125	0.43442985291609004	0.0567353941531334	0.0567353941531334	0.0211407691748108	0.0326800570735193	0.429357767828214	null
MSGN1	null	0.335443574610327	0.0101131288678208	0.8046811895538141	0.0270786985087841	null	null	0.571170733518569	0.7709126591720071	0.00534774906833158
MSH2	0.847630697710848	0.369915655473238	0.0448100851636961	0.362960741907202	0.891115437307654	0.785576359311053	0.143084976829201	0.542989696249635	0.39971541118227294	0.162790225083151
MSH3	0.38153686655438496	0.48850780184678494	null	null	0.38994248377393104	0.191833678245975	0.340891977793409	0.495963414789841	0.725338022011448	null
MSH4	0.533866168146341	0.8194144128050749	0.741418094640022	0.32037797668326595	0.596306372703146	0.355014289776944	null	0.754855343299337	0.5616456707381811	0.64046962182351
MSH5	0.212573813820974	null	0.15470548460837	0.8993680660032691	0.7504177315568911	0.9572700514878539	null	null	0.0392879416226546	null
MSH5-SAPCD1	0.47388294530777203	null	null	null	0.6746106009497359	0.8638748082543671	null	null	0.035319152779117007	null
MSH6	0.350331660635285	null	0.353722410434127	0.408566665703764	0.914268381601627	0.333333029883966	0.6173309760341059	0.216564193668465	0.137919226870612	0.18505277496696698
MSI1	0.050326269357957004	0.0956588969616765	0.0209695848184661	0.0630187462333163	0.5574552168814689	null	0.992950390198269	0.282302964279158	0.698936852006918	0.6339852077998239
MSI2	0.154735571301207	0.878522300610486	0.112257307263797	0.291537987195859	0.0190731387477598	0.0187015994801327	0.12118137464344801	0.131826185897835	0.531014609792372	null
MSL1	0.050500265218262	0.7690499921200171	0.101059412770841	0.013907309405906	0.708068052938623	null	0.0797455865143154	0.0381284861517753	0.0479001999188398	0.0861755088590079
MSL2	0.058576834320899	0.0386914877444784	0.0244805909482806	0.0364068747947711	0.59312006171465	null	0.0180643138801512	0.0310276769133975	0.574498025324077	0.172853921775397
MSLN	0.117904688286425	0.408932121695689	0.137568991031869	0.139308273593097	0.105555094253507	null	0.0936286139414694	0.400232870463656	0.16343210095435598	0.23418099072822798
MSLNL	null	0.408932121695689	null	null	0.37126712734890605	null	null	0.28200452512747104	0.108893403782127	0.0813163711142839
MSMB	0.10854674143512699	0.09897167679437001	0.0133907003384082	0.15858339405112803	0.523658314224419	null	0.45393487311549396	0.41695599649132403	0.722607380405886	0.869890950861298
MSMO1	0.6793240431716301	0.8380919800581741	0.404747530080233	0.583275582171468	0.7709113204022271	null	0.407599511020192	0.4322984533313	0.123428900882149	0.0822597448108821
MSMP	0.530969295128279	null	0.0767832683682828	0.8682474306756559	0.5817239350541961	null	0.677938305068453	0.8039278159924409	0.573613728764171	null
MSR1	0.0602898415113651	0.0525659627262518	0.409916169870544	0.409752604936476	0.24521708393836603	0.976240686642057	0.049300234378946	0.725280949477297	0.0406221397161739	0.824108519969102
MSRA	0.36398282096746004	0.0293286974597655	0.544851188864559	0.228079041132172	0.6761936573049828	0.726463477697198	null	null	0.21827684015068	null
MSRB1	0.409346759094999	0.28288305110272804	0.235276724227589	0.41247475451557003	0.0178621892641464	null	0.18391735364676898	0.366190422097263	null	null
MSRB2	null	null	0.23594612422651504	0.15665331809743802	0.31604050521654803	0.17958908388835199	0.824282898091373	null	0.9691319067206179	null
MSRB3	0.85755589670047	null	0.7475228543386141	0.660797739938123	0.08898371669895802	null	0.7475228543386141	0.643246524535454	0.0860144212389862	0.0821167815096883
MSS51	0.8244133926025922	0.8787678696546859	null	0.637180098678245	0.8593641866800921	0.47190506371704205	null	0.641271271267652	0.9561420864631751	0.5403766365395839
MST1	0.42268923208271997	null	0.7366053855149509	0.37578069640824296	0.0405924940100131	0.49665250455182297	0.523834497879963	0.35631577848049606	0.152007747965221	0.6023625585282459
MST1R	0.8277219314424821	0.0160464977282039	0.209411857497885	0.633028333016758	0.323019473744893	0.265141098341952	0.211107868920817	0.3459807144633789	0.29485258685749	null
MSTN	0.7283980490514809	0.773778432887293	null	0.40993580529569396	0.6583585876257549	0.500433982205955	0.851737189265128	0.8099198500458391	0.459319077798178	0.709262572820175
MSTO1	0.29598003245500704	0.600826787709499	0.641556462642329	0.293765710440784	0.0497051445837007	null	null	0.22915797528038098	0.600451756405486	null
MSX1	0.232310410147235	0.26401222358263393	0.24864194402788603	0.523592622504093	0.134885627002439	0.0546925157125221	0.29439627354328995	0.41528415813821995	0.599382025262298	0.23321078779726603
MSX2	0.0115481044134395	0.47758025122508	0.00771984096586187	0.14360469551831698	0.7091269288241708	0.32668201862129104	0.00643185119372469	0.0175876800951593	0.212709595021879	0.0487837244419198
MT1A	0.6335739942146921	0.127674885088994	0.4965730299051861	0.10937009347709199	0.5329162088274051	null	0.6659620278532421	0.172562669825178	null	0.156323414071828
MT1B	0.9489940040408191	0.49655762560717503	null	0.833130713637114	0.804352067643335	null	null	0.19777377669818	null	null
MT1E	0.166235936143187	0.8448334030828171	0.21422222825685103	0.9562923456919609	0.00627840819225756	0.28085833040907104	0.21422222825685103	0.947956554929813	0.49434893955160997	0.13161172078018
MT1F	0.495583477113452	0.049677816649057	0.668662489967084	0.9987552664240891	0.63473602805616	null	0.7329851429007691	0.40376402300762393	null	0.0615671698929725
MT1G	0.346291662802222	0.332314226937141	0.23303191206566698	0.254003843914388	0.611517225003932	null	0.308692814161537	0.30212352173815804	0.17862558119202104	0.196688001136845
MT1H	0.0288841400870564	0.290657658237909	0.163990153732684	0.0358771182083909	0.294052059871588	null	0.139387366373576	0.17599210056529999	0.829756546004605	0.39496796581528204
MT1HL1	0.25337194096821203	0.629195244193224	null	null	0.170745726980616	null	null	0.8006071600186541	null	0.709757101957959
MT1M	0.5184656748122121	0.8133084350923442	0.7182942507532741	0.772462900497413	0.39648097103478497	null	0.659724939506104	0.707056349666377	0.9677891093133492	0.150879134137473
MT1X	null	null	0.211846370693772	0.0696961479614083	0.761773294158697	null	0.476986491994948	0.439080205945207	null	0.299517343330778
MT2A	0.0428194923495336	null	0.0739167550367561	0.0257901725502	null	null	0.0848612112055331	0.0352834201903016	0.727155682163409	0.5113696363701851
MT3	0.0599456999680739	0.6965042297228311	0.794123107757181	0.11096350868429901	0.367722096504706	null	0.0738972523764562	0.069963546174163	0.526120434677806	0.0509719554439813
MT4	0.5661033839226209	0.673338580597735	null	null	0.90534877943516	0.12070547081591901	null	0.5043716612953689	null	0.7584973429013979
MTA1	0.172146577515155	null	0.25601106031706894	0.888691001756731	0.773551705772945	null	0.32036469390705896	0.6207665962725849	0.626934124849827	null
MTA2	0.20564663922756102	null	0.28121233746424	0.0291095726423521	0.646812558953465	null	0.322986812758062	0.0268056075583274	0.5942737230683399	null
MTA3	0.6267098086216569	0.509662343631111	0.8892423949666941	0.13406969248055	0.173946937614776	0.36344176691513597	0.31958273904033097	0.5765788293754941	0.9965922035280078	0.459873703650864
MTAP	0.664252453524965	null	0.8568855208896801	0.105836177917487	0.5534019347184069	0.848238256217387	0.59677852645236	0.57091910455426	0.191154031575951	0.5651911907058771
MTBP	0.9804551302470441	null	0.8312534578954649	0.10540148334535401	0.9987503617338329	0.872808343218503	0.79701078056381	0.293299363648813	0.24593826352990097	null
MTCH1	0.624646448309787	0.6647872834940259	0.6393395880109829	0.613931260405644	0.490332115146276	null	0.42438324382812603	0.52691482159361	0.43533983414401395	0.852014023905226
MTCH2	0.20225936160866298	0.9559314678857601	0.9665653233435629	0.5026208431452129	0.208599179624332	0.49096894471016705	null	null	0.54917991344944	0.282720236415125
MTCL1	0.600974506587433	0.445882747723225	0.0462665341382801	0.45975401847697706	0.915630530630728	0.543946711239336	0.0557605978194821	0.0358444737811496	0.9510176117585559	null
MTDH	0.998980916114101	0.0301304480224129	0.836764149955248	0.23413219078386102	0.41211624034169303	null	0.777110584472907	0.30380253316601197	0.0748506542732065	0.38746114858966707
MTERF1	0.29907338186126503	0.709839740218818	0.159710775720768	0.149279741911893	0.0341729652848208	0.4971468298128329	0.264094096502635	0.256460845726036	0.9399985617619799	0.349824511712022
MTERF2	0.984385204046665	0.525503265242552	0.534071512494768	0.6507135628215029	0.7404041141785559	null	0.47245502123056005	0.350341048222124	0.0282970059838246	0.0416069955884494
MTERF3	0.473385819687329	null	0.8781428845106239	0.6576208253717479	0.774861779914073	null	0.762132450220738	0.9236083208831879	0.39236265051674796	0.717100880956558
MTERF4	0.14091902055935998	null	0.11809953486941699	0.36925227902116	0.659398650265176	null	0.079224007640645	0.5246941002119749	0.152682450895509	0.0521557963382429
MTF1	0.17254448271686	null	0.136522423059496	0.0717250785908262	0.0606450044322225	null	0.7411946925475441	0.294015704370622	0.64209765857792	0.635432378278749
MTF2	0.8764014942466949	0.265299558207667	0.8758548085944631	0.786629015710832	0.829034333655216	null	0.889342010633997	0.4837693106780229	null	0.633903832204999
MTFMT	0.251869413870429	0.2413820908215	0.6863654851623591	0.58581002373875	0.530809076345195	0.534750779744525	0.7284254714433379	0.446133030010726	0.570349361216955	0.9091608176322241
MTFP1	0.271306998798254	0.942640036030852	null	null	0.20670114470206197	0.9507635545432629	null	0.544451601161274	0.0735274197585257	null
MTFR1	0.701936433081711	null	0.431125912472816	0.84508319479554	0.074553626138731	0.285895577092238	0.483164303360264	0.616194079016629	0.5741185843372769	0.359933203093543
MTFR1L	0.9465990749281948	null	0.868624418910956	0.589189089121712	0.18504547237112698	null	0.397543365564899	0.907551252465285	0.8446898560832471	null
MTFR2	0.8901284444157108	0.6192324760397672	0.418291493537231	0.823385932196726	0.9286323279285028	0.395570252834486	0.9471985843199331	0.986941174677736	0.382471618558231	0.0434597373056076
MTG1	0.6297688996498639	null	0.8525319149952472	0.829256123970946	0.56425149945538	null	0.1733343425462	0.337369591633468	0.504209923884459	null
MTG2	0.9306242158083791	0.8709682004536191	0.3457216270900661	0.665778230121257	0.660562634547432	null	0.5006070305177059	0.5636305542827329	0.6755784188203481	null
MTHFD1	0.8686040183268091	null	0.0230186990782164	0.39282708144301	0.6756427048660649	0.545391228867515	0.013295461439512	0.614370689118333	0.155875432098688	0.491372799490415
MTHFD1L	0.707535824348566	null	0.758979549624913	0.8638666686766391	0.8235186694765151	0.565917530804998	0.648131986189556	0.942374665487044	0.66487793446786	0.00683223805065736
MTHFD2	0.284608183716317	null	null	null	0.14951811156099698	0.0995087166630867	null	null	0.633201823179164	0.11668689674666802
MTHFD2L	0.48853425168114	0.46810069216456895	0.652244929282052	0.9891975405686291	0.929090009242828	0.203709609498598	0.41837969448629	0.616956526954313	0.9850101383643108	0.24165986247580398
MTHFR	0.0458075653063998	null	null	0.576597184780059	0.0755681783605666	0.7417895162424109	0.6489358773060749	0.016972636435084	0.8911948044728678	null
MTHFS	0.192431941642768	null	0.140381057390172	0.10858734317957401	0.246126494683996	null	0.128907910970923	0.269531991942449	0.8318753160331959	null
MTHFSD	0.934386635934329	0.6773995576721249	0.441411274376274	0.132794078891099	0.8076751228528739	0.6315945161452621	0.376029530492952	0.592729188208261	0.47534997772404797	0.7373457414218292
MTIF2	0.49816205487649895	0.44340916509795597	null	null	0.564832552850586	0.579556429602178	0.440831719576531	0.42711689980157597	0.792460257034405	0.24347105401473101
MTIF3	0.255265105273332	null	0.903909615749398	0.832014436037986	0.9771730461501958	null	0.890035501089595	0.702795591767603	null	0.694378986699871
MTLN	0.27303751873598103	0.876211814656337	null	null	0.213566516827558	0.40525979473669105	null	null	0.87515854314236	null
MTMR10	0.17891804329891298	null	0.47307820743818296	0.47555725394099496	0.33700363497538893	0.293335279725051	0.45969234546650795	0.5263974699016261	0.210830277397624	0.33544551001712397
MTMR11	0.0643578526302165	null	0.0311462265805853	0.156468298415677	0.935901656491123	0.77487105058381	0.0242122334207122	0.0153612301292747	0.0550926243170797	null
MTMR12	0.843879081051049	0.802036521451495	0.126243035337708	0.9668468755044369	0.705061848972085	0.417636153841846	0.134438667862341	0.430691929442893	0.612388378432272	0.692223312254346
MTMR14	0.566811574971438	null	0.421497397511509	0.869121318246146	0.5764261511535771	0.635624274221283	0.41621887256174495	0.7909361384097099	0.950817810015727	0.97868096428133
MTMR2	0.5165210695199911	0.7721724968368701	0.457617366555294	0.49109431267470793	0.624431744239505	0.7127802462042192	0.552539187271555	0.9883552695650659	0.8581626113170141	0.975174621578368
MTMR3	0.47470135436502703	null	0.31360033593325104	0.858969947846749	0.575836611193844	0.250993153511942	0.753488852754446	0.8385021516718141	0.22175612264134803	0.8673095160516959
MTMR4	0.197510706884388	0.222949510076294	0.594377819451086	0.7648762996025559	0.0033021753696027604	0.909983110123005	0.8806149919199059	0.31063247165430397	0.41707672946696794	0.159548048508008
MTMR6	0.143776370812849	0.31307158871349	0.8997441930290709	0.958112754866374	0.7830895246195481	0.7216123252450649	0.158344377702474	0.318470069607496	0.630331805676639	0.7660448816168629
MTMR7	0.212810814274755	null	0.214217093159994	0.463559235406431	0.0271868887397508	0.4993680781728979	0.21321034356594198	0.21032252210618696	0.0139915296711437	0.331883791727372
MTMR9	0.005952668303327521	0.530709431009373	0.7304656207267529	0.0625410616204163	0.9708766837254991	0.911932417244482	null	null	0.7457853466413309	null
MTNR1A	0.542764898713926	null	0.48483128552617205	0.886709561878239	0.9051765305107992	0.15056326475323598	null	0.00119021056899304	0.29438293261898996	0.5661155216164089
MTNR1B	0.350240140285633	0.182796424565963	0.16727221527939	0.16727221527939	0.485381176431991	0.0686646861494206	0.295352829008221	0.8361793911667521	0.7676303158145942	0.10145206767677199
MTO1	0.34889730933086	0.5693779762803179	0.9935151655522901	0.602834670448625	0.26008360387308105	0.440964837170697	0.9581564324341301	0.927059063774838	0.7623711284375849	0.808518441525983
MTOR	0.48184225560880395	0.6932982265159239	0.73746686385403	0.7097154481866491	0.363650265954386	0.19292499465978197	0.730801282601812	0.808968175340759	0.9333357254775749	0.8703451573878691
MTPAP	0.0324644805789683	null	0.11519468961426599	0.671133612592184	0.917529287803211	null	null	null	0.6278571836155289	0.882002979125025
MTPN	0.803169507663983	null	0.7254276396173659	0.9731238951577049	null	null	0.737639310657929	0.953874434220457	0.7456842739645552	0.150732750046518
MTR	0.47535903294674203	0.569001993167263	0.5824361671510829	0.37207417235537393	0.84001423055896	0.4598729171239939	0.645868651145994	0.5277645905520011	0.824023017346995	0.566657600121051
MTREX	0.974298160296684	null	0.165334718654792	0.251657881464607	0.5153556371182689	null	0.493940740800481	0.909058754987555	0.9702693623166301	0.0892325175155697
MTRF1	0.8005692810714741	null	0.889647633812485	0.8697371568723871	0.23007201468020896	0.611116765142381	0.530755457085494	0.542015684314608	0.13657032094622001	0.531816536230981
MTRF1L	null	null	0.6004616312091811	0.4531321337765829	0.884498652728141	0.17931582327543102	0.718021937525548	0.12649357576398101	0.12467032810851	0.635629283544768
MTRNR2L1	0.8963916325605961	null	0.691036670968937	0.838653456706662	null	null	null	null	null	0.830941283108629
MTRNR2L11	0.45732571704998204	0.822550039247832	null	null	null	null	null	null	null	0.589841519631717
MTRNR2L12	0.8197508090256921	0.0579706054854006	null	null	0.669939007345087	null	null	null	null	0.9136470494530429
MTRNR2L13	0.131393607667813	0.98850830186141	null	null	null	null	0.34892539959139196	0.31089094698541603	null	0.542138083842562
MTRNR2L3	0.229615144674691	null	null	0.702337187975183	0.29907616167817497	null	null	null	null	null
MTRNR2L4	0.252094515707542	null	0.190858323897507	null	0.8286289847729009	null	null	null	null	null
MTRNR2L5	0.16321220227046698	null	null	0.8757393404752339	null	null	null	null	null	null
MTRNR2L6	0.442861025295062	0.7969620619715959	null	0.315847436208596	null	null	null	null	null	0.8993968952952629
MTRNR2L7	0.07900727899300901	0.905867988767855	null	null	null	null	null	null	null	0.255310239367251
MTRNR2L8	0.33758113278145796	0.5310700781087171	0.24332233173579	0.537663900371008	0.35711459325784994	null	0.30106742953696997	0.298983574188318	null	0.8220547575623021
MTRR	0.33854721879616806	0.0569622837190952	0.032118913395727	0.0195237898037925	0.0133001760188847	0.7256873606666909	0.8054578353824849	0.0472538593357228	0.0733479332324546	null
MTSS1	0.32669863718745695	null	0.486742318522845	0.20963389149072897	0.192928757436048	null	0.19013342187175897	0.374254862238567	0.974892233568175	0.202632675915865
MTSS1L	null	null	0.892671252130083	0.654489561623516	0.27263115420947	null	null	null	0.971892281486876	null
MTTP	0.0723302350451408	null	0.66213749774264	0.0262199728688668	0.0237012705334925	null	0.461282154819818	0.11079704592169301	0.447709826576747	null
MTURN	0.531522082610849	0.46318935789071597	0.5732811569054449	0.991121163964457	0.728158462122332	null	0.55097080395453	0.460840042406581	null	0.38226723697544107
MTUS1	0.142830061622039	0.223099815909721	0.310568477105981	0.18598198850599396	0.566610402938609	0.842755931217393	0.6994559698443921	0.35717896522621795	0.107042586584327	0.504775583767131
MTUS2	0.7635356304675891	0.696033006944769	0.36697455314946203	0.8651233614985492	0.41756490794874496	0.588611047453786	0.680848629029946	0.989200955943352	0.134880039972165	0.847198428572977
MTX1	0.20255611709564603	null	null	null	0.8871852420687599	0.351057006703284	0.316332663622904	0.11959268438280199	0.40459556123581103	0.16091010160859803
MTX2	0.203310247918714	0.23545007476619698	0.5013311117434021	0.18763005407633399	0.384550434001082	null	0.5013311117434021	0.600487879559999	0.575401344326305	0.15765880717008
MTX3	0.186832226485466	0.7830096115956341	0.36231461349543803	0.754522187181408	0.7168142535567479	null	0.29926238405696	0.9050470401923729	0.14953187116222597	0.311075120352549
MUC1	0.5500310999424661	null	null	null	0.159945066502878	null	0.19279904087011	0.552055855469481	0.38063763309408	0.582835857342449
MUC12	0.289221190861107	0.550136470710079	null	0.40777938630772703	0.7323508413533449	0.470027433972165	0.950685196755001	0.9205413347821272	0.4497391599591479	0.654676323324085
MUC13	0.529436907027386	0.9122315899818729	0.967874869833027	0.500876696936604	0.274550017123589	null	null	0.19371554839971397	0.9082791462507459	0.352855249616932
MUC15	0.732546759078486	null	0.690113256350816	0.9089206793773229	0.441830453091124	null	0.580385840376593	0.0950435434552888	0.709767278090572	null
MUC16	0.452871559112925	0.323029113889612	null	0.00568859482235595	0.665032677432174	0.22215191060206196	0.928082359199121	0.46730725756771707	0.107962258979798	0.616823499143776
MUC17	0.14336558711295	0.8434922590968341	0.821811441317255	0.7985968357698241	0.659761388863952	0.17442309817701002	0.39460469423400296	0.830069744686611	0.221809318471592	0.6689705171747601
MUC19	null	0.0564617910929902	null	null	null	null	null	null	null	0.386894711793139
MUC2	null	0.848374316053652	0.119242404745104	0.529511451293724	0.334122059450476	null	null	null	0.367998263623795	0.11307828529394999
MUC20	0.31068375496052003	0.263256391812276	0.870762893508825	0.665218681359166	0.11319700257323101	null	0.8755917287691641	0.763505201156811	0.17837371535829	null
MUC21	0.7577989341654091	0.398666440524097	null	0.8894168313820401	0.909985823152215	null	null	null	0.8601387304663679	0.699242818922042
MUC22	0.8964506340357791	0.108870565686235	null	null	0.8204386327359671	0.365128822256313	null	null	0.620004882202908	0.808439723104185
MUC3A	0.544253803753877	null	0.989083485739418	0.759114151538831	0.12990064200184698	null	0.8402851034354051	0.5481282368935939	0.0406724250150239	0.5168098808123169
MUC4	0.25573585437634	0.473660865418859	0.15855553622622698	0.654351061536845	0.8001248570400369	0.3943865972695	null	null	0.42744194040018996	0.574170250945797
MUC5AC	0.7704537136324879	0.567743906919512	0.45311866701610404	0.387158855559111	0.0109643472269341	0.429846466071378	null	null	0.10242127423989801	0.495290128642859
MUC5B	0.82834072325959	0.17127300843381502	null	0.12546122621792	0.0411672828725074	0.650262654646041	0.0424822408054339	0.0373723053097994	0.0536989630342792	0.0666982601772931
MUC6	0.6719002571538361	0.219419666937321	null	0.8244556998632919	0.29699244327596	0.46358448830209703	null	null	0.6731292372446109	0.9873938004027351
MUC7	0.933732131544812	0.839256315178529	0.251345970768884	0.173354525917837	0.7395597878501908	null	0.9854486869786079	0.281578745102837	0.802515525795107	0.8619032031984691
MUCL1	0.7196688028780709	0.3658426390452	null	0.6945096348878829	0.7407262396277241	0.7390690586638721	null	null	0.147266631534581	0.0894766067476273
MUCL3	0.594513950544163	null	null	null	0.9294166257940151	null	null	null	0.585756293818034	null
MUL1	0.0471719419507254	0.162783876163978	0.054408874890397	0.0556732488229623	0.837226176477579	null	0.054408874890397	0.0387718705390749	0.744668037057311	0.0768894700550483
MUM1	null	null	0.71758073331911	0.9246560510564169	0.9241683704489949	0.40782806277056105	null	null	0.461596269238146	null
MUS81	0.0301355805543215	null	0.0480475232918571	0.132607081867432	0.0397616087459207	0.6936038438384561	0.0362772249257763	0.0330311762134643	0.26247217732503797	null
MUSK	0.9327375664086629	0.622084453873182	0.873090051411635	0.9950283848718471	0.797026612731987	0.9535742871839692	0.870945873692496	0.93682196731105	0.194108319427093	0.8086262134529071
MUSTN1	0.0336442449174803	null	null	null	0.420026659269175	null	0.0431756557714527	0.122885041486124	0.339515809711559	null
MUT	null	null	0.10751153566132199	0.328560707186263	0.32398371073186	0.0602772727295511	null	null	0.822360855213259	null
MUTYH	0.541993909533047	0.794006605613639	null	0.21551694351481304	0.805519755230013	0.514204473840714	0.8628293561514101	0.768417992812371	0.9285636154502859	null
MVB12A	0.47285220425457203	0.584211527337482	0.5617831737010811	0.8069425722114579	0.270359355841572	0.7412645200054491	null	null	null	null
MVB12B	0.736938302093043	0.48831799763375106	0.845107924146422	0.876676706330358	0.27662237562784997	null	0.8308481911576941	0.9640966751927729	0.329344183991704	0.836583937433278
MVD	0.0764818599280821	null	null	null	0.49474593691757	0.727471603781169	0.945908667458387	0.826142666308907	0.57188684669434	0.0946276705944203
MVK	0.00260280515988276	0.9924833380382042	0.10362130639315499	0.0099609205854756	0.322505921462612	0.21785734860569198	0.0800332032421784	0.23019535489192103	0.20807268014388897	null
MVP	0.133419318637685	0.34878763197158097	0.7348139265354391	0.8436609503223459	0.261927646243791	0.483723899236303	0.0496708830688566	0.0868998421594712	0.129515073419139	null
MX1	0.8723585570849129	0.9698208001265072	0.359746800095189	0.8048579998404699	0.7001809754528772	0.529281980584068	0.349749257975972	0.41439503137496597	0.0619665824022493	0.42570486665449003
MX2	0.2726437201454	0.89770346028779	0.7780379098466199	0.3559814671471721	0.9362856428959879	0.9764694015997211	0.7780379098466199	0.37786513942270705	0.311272862420218	0.726562498569802
MXD1	0.421182987352084	0.7640123683344929	0.99370301641053	0.7693237532872049	0.31296479080763695	0.924268760253945	null	null	0.33805748193903307	null
MXD3	0.41677320466850604	null	0.971626011059366	0.611009320961266	0.836689722113884	0.9561786438629591	0.950284460725822	0.6563244517719871	0.341971205164764	0.73444442946456
MXD4	0.00983599705125748	0.16558048190424401	0.5585029902727591	0.251284319165957	0.70299908125325	null	0.0128021520711301	0.0183262214866402	0.30421581381780294	0.42158896300735793
MXI1	0.0397913469103469	0.23840881900198702	0.114228039263496	0.18387568895494602	0.116489494056074	null	0.0318763199136179	0.900825128810237	0.456583594306235	0.151558757553797
MXRA7	0.46295830094105495	null	0.27392012322386	0.457506826704147	0.834633501337087	null	0.204385803113532	0.769168902770111	0.31713801274777503	0.649716835262526
MXRA8	0.301929147123271	0.787922822954138	0.18824066300248102	0.34314529088737705	0.38804485953331797	null	0.16428346931014498	0.36475973469055695	0.6263998394302571	0.477254517040354
MYADM	0.721830399486177	0.332079891712949	0.9413765633254481	0.970005752912431	0.142734640087852	null	0.783515120407159	0.8915289847066601	0.12406947573854199	null
MYADML2	0.9873455079097461	null	0.479177583080529	0.0925963725047868	0.0603678705893229	null	null	0.123562837307194	0.510151264889973	null
MYB	0.7551131124920121	0.9057238952147719	0.50864030931208	0.7972724564348559	0.573304926575819	null	0.111326779150435	0.6932218299629711	0.153136399807851	0.724366700999697
MYBBP1A	0.0400517367201079	null	0.0408449293149236	0.12935037284909698	0.00488172061043968	0.693797712202568	0.0266533271644167	0.17460930553239004	0.39888717509743804	0.0517534204022518
MYBL1	0.5679342900507021	0.8835543150580709	0.49092195196808003	0.32636356340857503	0.742649223581325	null	0.34779800739445893	0.25346701834548196	0.8982737611042809	0.21355981364666102
MYBL2	0.44400089601697795	0.39675017146310904	0.37809589179728004	0.16837014940946	0.44691084192383707	0.846011124404629	0.37809589179728004	0.237604837488629	0.20403822103458	0.165368475328804
MYBPC1	0.9526667476546009	0.00495731472331218	0.804837240664775	0.41676419439055395	0.304585282636278	0.490694277302381	null	0.0830168226111619	0.45036392923649604	0.39688125903295296
MYBPC2	null	0.209102580423464	null	null	0.20026222933287402	0.22475339529393104	0.9702455943546792	0.36129350259478704	0.6200111660416671	0.621927004314728
MYBPC3	0.338217366844812	0.827778923805777	0.0945780928957197	0.584247233526447	0.5009960079307	0.263263341160411	0.7060637702669258	0.9693220933603158	0.8578611797303459	0.814319119923252
MYBPH	0.588711874272834	0.60862031385649	0.9146913088813678	0.3556088847545129	0.9371095824631099	0.691865309032628	0.6254999574985439	0.56901880458202	0.40173211098823397	0.817575143988158
MYBPHL	0.237734659696398	0.959760672568031	0.410588194896878	0.502865430380935	0.8452976719812891	0.986510578804896	null	0.766282703105495	0.132244966854247	0.939510341516202
MYC	0.7156343361264129	0.9065349836818659	0.17968476926885799	0.0731475225737429	0.20167355816597302	0.9410914655087629	0.0847440805144473	0.0456152516984807	0.14265236789263097	0.251860287307607
MYCBP	null	null	0.13200116300189	0.751649223195787	0.49314367579887003	null	null	null	0.188501230924537	null
MYCBP2	0.734935999555501	null	0.9724467800836651	0.660878746658677	0.152243747946979	0.22908245902024202	0.884150789004025	0.631692056059347	0.5395340742547511	0.849840993999578
MYCBPAP	0.0526790679475699	null	0.0293497822842012	0.7088316401058058	0.969012032071667	0.203957100435364	0.0243248254281767	0.18854590001104102	0.364304653345265	0.7421817210789742
MYCL	0.12519046128011302	0.808154870252338	0.43046599836708294	0.375439167460161	0.452231045973878	null	0.5138584141220209	0.8118170103172819	0.7371908340062528	0.950193310124552
MYCN	0.309221892988846	0.8910649109057479	0.120941405663015	0.240618089723149	0.32303153307032	null	0.596993111752543	0.994092735561423	0.753172966984365	null
MYCT1	0.065724049412778	0.33124984865484597	0.7718465387889009	0.43814897232781	0.259686332244217	0.577214927322001	0.7718465387889009	0.8450088979987809	0.58551627601721	0.40644989182714003
MYD88	0.29020886365367304	0.7866647337957591	0.0230039980382946	0.18140302452151802	0.9701610807030959	0.3832898951070511	0.926685345597907	0.9988273221669359	0.706158013118913	0.329478342503765
MYDGF	0.8045045823162049	null	0.673164580111515	0.806029392562654	0.043948030136553996	null	0.7524824527475479	0.722859878481819	0.407254955667078	0.659859543491093
MYEF2	0.911622035079087	null	null	null	0.152714237081614	0.6770713218534039	0.16134846385176901	0.22961500105810798	0.693501341030025	null
MYEOV	0.8877127181635139	0.215077955762784	0.162686765366381	0.34482306344094893	0.261049534505052	null	0.260630712005495	0.6789706892791609	0.7958419069010151	0.7568713103315798
MYF5	0.7666189995902769	0.127827007139094	0.219963039761199	0.293717495583409	0.523280866867005	0.40678530314044903	0.23782114849351702	0.469087829564024	0.27448070673853897	0.523357891345135
MYF6	0.903644202251024	0.125090576550859	0.766411249115881	0.474100908417231	0.46126279535878895	0.326776494245867	0.766411249115881	0.593057029214255	0.441436241318255	0.33486537481441403
MYH1	null	null	null	null	0.7385438527557779	0.42411672011271606	0.355243736715375	0.840222074413948	0.40194037185281395	null
MYH10	0.635503316525	null	0.172350664434188	0.270911861039743	0.0537079276151092	0.0416143702637821	0.18796247590643397	0.226240918210034	0.12424251952531598	0.470171897214224
MYH11	0.35648934364941204	null	0.3833918219495421	0.603089882030818	0.6805641732135029	0.6741430722984229	null	null	0.380583172583448	0.5291225999380079
MYH13	0.625705936068565	null	0.355723473466382	0.18436506947573003	0.26944617870433396	0.510791989541022	0.613137977824451	0.0561946620905245	0.81477100510125	0.352287652479044
MYH14	0.577759464776236	null	0.549702482609845	0.866463449297487	0.993061635327643	0.910414629719688	0.893956075724727	0.5423000325871621	0.262354507411402	0.545391006528631
MYH15	0.0296871100861785	0.517661194777127	null	0.269332648969966	0.687498275973033	0.7248993522430051	null	0.601954226333751	0.4566488429042129	0.7947060332900401
MYH2	null	null	0.699004688432364	0.7075607457816621	0.00913924472354233	0.0374284815492202	0.212813602723765	0.8814716932955309	0.6492801258450219	null
MYH3	0.296154522967838	0.414369100992916	0.3805398925825921	0.30900480800034996	0.286603410232497	0.0677005697937989	0.125447713125727	0.17278836421769803	0.646271180038702	0.38677991775073706
MYH4	null	null	null	0.46216814430231296	0.356097801376998	0.107545877971115	null	null	0.61732554929032	null
MYH6	null	0.192780984929392	0.431092357970426	0.977931123043109	0.542611069845955	0.9585895216441059	0.8568092937339871	0.96813225311529	0.17107442194256198	0.999661846866367
MYH7	0.19520652821778497	0.44554420766514	0.986468079406639	0.24461109322984195	0.620141479982818	0.5383461880118701	0.9984372493927801	0.35723111224846105	0.0485199906955435	0.8880965563400459
MYH7B	0.205545035084268	null	0.119735066889905	0.212134898787928	0.0234187683371077	0.0286424901414607	0.20448178974459	0.170093723186298	0.817488319302356	0.7748918320791559
MYH8	null	null	0.8078342244534521	0.0611142117005814	0.0800259970286288	0.0767281103488133	0.6213890072080172	0.438227901546578	0.215784535040036	null
MYH9	0.154852262675293	0.8833033092080159	0.0028129541544369397	0.00348404734627195	0.0118666022280862	0.0986364153674029	0.0130114115614328	0.00677295841353254	0.9378259904198479	0.009190084506308541
MYL1	0.0784765526435849	0.8182308163396009	0.8432355671102271	0.7502245875154809	0.924715635425519	0.841858917965301	0.976741900603473	0.935550560734071	0.75373624773244	0.8987667143145591
MYL10	0.23573423517431896	0.970901682425555	null	0.338187622596738	0.6777205863646071	0.6044777220633579	0.0032390895550190603	0.0598255729490197	0.815706807166877	0.305283329128736
MYL12A	0.345303649165269	null	0.962290134673239	0.610088823917005	0.215940981294922	null	0.8371252558991429	0.633509208557634	0.920107172410273	null
MYL12B	0.16268800791120802	0.771273928046533	0.802291346017866	0.8703117058262029	null	null	0.23573320535678302	0.781459573432751	0.681911264885206	null
MYL2	0.45765984069010995	0.636016838941275	0.26810987548343806	0.29439688454706	0.314325122209316	0.80678809239005	0.26810987548343806	0.187272371849301	0.610433055464845	0.701176537382534
MYL3	0.127557620372876	null	0.21013806413150102	0.21342821022395897	0.682633419504205	null	0.129480481172212	0.136747507264122	0.949182511614123	null
MYL4	0.15960058341791597	0.655746566811911	0.0633788314774706	0.37122239198077595	0.349339613059994	0.513263342581165	null	0.467891777983366	null	0.991507281600152
MYL5	0.439467669442509	null	0.25966712669706604	0.587134394519619	0.309593697782471	0.946678444973101	0.408324132847936	0.45677431190162004	0.667133907616297	null
MYL6	0.76892410004175	null	0.16506915218835597	0.698776401702307	0.0824683062147797	0.7023835747271651	0.12463295425946301	0.293032562349336	null	null
MYL6B	null	null	0.36622345958844804	0.7341542615008729	0.0805542568858879	0.625622694594854	0.21208464151747	0.13746429837348098	0.0857920681993867	null
MYL7	0.0857167333069189	0.8045715485934479	0.7150587833569301	0.24164546973627601	0.30003553210613204	null	0.476189336371446	0.36503808740840704	0.49228449812983605	0.777557397902372
MYL9	null	null	0.357517630772031	0.5686554654674	0.7023010329026529	0.7023010329026529	null	null	0.829672714861359	null
MYLIP	0.9122191562970109	0.967461374245741	0.822064234257837	0.440768430833372	0.179477930581427	null	0.973333132004192	0.882188633694413	0.6540988746403779	0.750781101147682
MYLK	0.660819178591957	null	0.59040695834195	0.46287880204472603	0.7316677768089279	0.6287689164649161	0.9138531071840049	0.866589116376168	0.33804696578791604	0.16240780201258198
MYLK2	0.47840345827272707	0.8471451433470001	0.8389989552003421	0.493878118273344	0.652376062523489	0.354310511463636	0.8389989552003421	0.209821212629109	0.8063232921669771	0.284038722434497
MYLK3	0.260213370737281	0.8887041657652021	0.667862201921077	0.681746341203204	0.470924926420141	0.614618352174989	0.19239190676122897	0.00883977159284821	0.86114347079565	0.35341943941365994
MYLK4	0.560808279274862	0.207918502432346	0.71370272358096	0.984981593287134	0.928155454482923	0.9236648146635771	0.982675099269577	0.768600247773853	0.7120783171473759	0.34681202955292895
MYLPF	0.931382248742063	null	0.30401404794756504	0.508854813113079	0.516340459361355	0.8411892301753651	0.111615428739783	0.481420462113467	0.345155818360464	0.8795809847512192
MYMK	0.767020375672043	0.323017094757961	0.776124898822947	0.0129899125288606	0.8732927068526178	null	null	0.00563120048573174	0.6174641145726579	0.630164770582687
MYMX	0.9919581435833129	0.557413302011893	null	0.266120870415889	0.156662683813159	null	0.976647990444655	0.47936352394902	0.364675691477587	0.5819588983367161
MYNN	0.28829371078531296	0.9087459563280171	0.434803295253031	0.5451419266475209	0.539818494886925	null	0.29638359332377	0.24676037357147101	0.6861522053456961	null
MYO10	0.9713376274552171	null	0.181142997192993	0.552819569235043	0.0618239757652777	0.0056253835845326795	0.8776946228305659	0.0421923433161736	0.7448295989175872	0.0152945497293639
MYO15A	0.5531791603298211	null	0.32509182882141696	0.8730780336839141	0.0033153345983874	0.0140060582420978	null	null	0.9938871832757221	null
MYO15B	0.5501404886407271	null	0.37958273060246295	0.87680486978688	0.8860752640865409	0.8059385617792529	0.211871834794218	0.818127023592835	0.545635684233729	0.948966140414
MYO16	0.474008948449762	0.9275753602984291	0.00267322036822182	0.00070964376856808	0.8904172792590691	0.509636918064426	0.7716435071354699	0.7141222810674991	0.842148664778162	0.499375523035938
MYO18A	0.36172636338233705	0.22762534385950603	0.7766157428045541	0.39196385441274106	0.26702770862603104	0.28652747525982697	0.8370749595847858	0.0112164162716534	0.6196719808192629	0.54189003747012
MYO18B	0.341695884255479	0.597820567882114	0.722058736818708	0.765733167612263	0.0450407788059828	0.0346877352435691	0.642412146927704	0.241391897265772	0.339269366076582	0.814979421763032
MYO19	0.832960030915501	null	0.7956858418337901	0.8278119247984509	0.0205439537066251	0.7479528305544029	null	null	0.796076380381035	null
MYO1A	0.7832993445782521	null	0.199422384443516	0.0798181400214726	0.49858430775647206	0.154328516608268	0.502233905146958	0.169034014060696	0.0442142524613249	0.0539974729663235
MYO1B	0.5086809228238169	0.706652834606754	0.685360827129668	0.580508952812943	0.124853927029845	0.9690496763032329	0.411358915081258	0.0126018631021043	0.98981717024352	null
MYO1C	0.37050306654238296	0.28610328062053497	0.0166855628167741	0.0645972836342634	0.8513269610802309	0.8295116829526	0.7275216048624841	0.843129778206978	0.0466186932439021	0.13865726996841501
MYO1D	0.43509395689737	0.9964060927063921	0.17395095575439498	0.32401645187980105	0.30006702727476603	0.21669761210925198	0.208854811498013	0.30988574174836303	0.95428614308091	null
MYO1E	0.6636241348813989	null	0.0821917505711958	0.106094049238911	0.620132368735886	0.546861247557789	0.476826037309742	0.164919844616811	0.7491386211439359	null
MYO1F	0.28551310597654195	0.8726186483385941	0.396113191249187	0.8833346289194749	0.719673702188652	0.5740360212582211	0.19669527542732498	0.451623416555579	0.6770528160397888	0.5243803135427729
MYO1G	0.761249191001443	0.24913532931135798	0.9114546634693951	0.121373007101935	0.0713346156835547	0.564362540727558	0.9114546634693951	0.084579015433911	0.809348600494982	0.49799230729583704
MYO1H	0.932422873755677	null	0.153485598694709	0.6557452856538512	0.10998997309733	0.942020388524909	null	0.488469962710177	0.694248687348944	0.44894241667388995
MYO3A	0.629839506617059	0.521810872236553	0.8205422367713979	0.25455446469657	0.6342223288663891	0.985299890285367	0.396879881938651	0.490588988382014	0.6979987819479461	0.24651186831201502
MYO3B	0.4778736906406121	null	0.48631331504241204	0.5614830632048161	0.171737918465208	0.263242481323826	0.30259047023400104	0.36123559780105	0.7181288209952009	0.156097228187718
MYO5A	0.263029700754746	0.797716643475745	0.5755082631229611	0.730227950001695	0.36051461663889794	0.17987859710159199	0.38082137303579905	0.47039841849940295	0.639508458578553	0.549388970955169
MYO5B	0.623795931094646	null	0.5241742552591729	0.766804741502897	0.0688879556183537	0.145275445421272	0.5241742552591729	0.498090605035377	0.18834790034957602	0.5839037162713969
MYO5C	0.25299571200677	null	0.18525726433704998	0.49638268639127703	0.619098792412766	0.616551279669025	0.19939360541090398	0.5710168996077399	0.00261928308256398	0.8764071009008672
MYO6	0.890437221299415	0.172347034620859	0.8529542647242341	0.943893112308087	0.540705096472181	0.42104525524290204	0.8529542647242341	0.951791450141384	0.766315987959621	0.9249939875440509
MYO7A	0.0272023113298032	0.0239655347174296	0.504362733125232	0.9004132310934341	0.569221300972521	0.41016030562817796	0.539763264523982	0.8001021981483659	0.44068464566714793	0.75079022058165
MYO7B	0.5643168392893729	0.588550805322134	0.0124671146818822	0.538757443796406	0.0333317146821913	0.0746865290487682	null	0.6754706714163299	0.6426688534699471	0.15476066362051
MYO9A	0.29687534690864303	null	0.113484355795929	0.599770733589795	0.6588613594661489	0.38048248283905606	0.10746230373032901	0.38410344585363	0.736031829576624	null
MYO9B	0.461862345853952	null	0.192790001350563	0.44227143297855803	0.498845260247187	0.849603713257445	0.12408471461333802	0.163180635879099	0.556586867442479	0.29879361551640005
MYOC	0.956936439908363	null	0.0479553322442359	0.0877305141305631	0.9766881470750619	0.47553257011723293	0.0483553603963636	0.21387870155943803	0.0483003026751339	0.0385366461602396
MYOCD	0.19009815075219103	null	0.228328799700373	0.253884127114955	0.974509725538135	0.068661042378259	0.228328799700373	0.287569626905534	0.62325636589921	0.22051107573082399
MYOCOS	0.861592565652959	null	null	null	0.981679624127783	0.550036806893196	null	0.4504937570393421	0.0434728312253803	0.41553944251149605
MYOD1	0.46131152417177296	0.716620761856392	0.617546058467867	0.7978133737675049	0.182587958991565	0.176553155132402	0.617546058467867	0.837746425712083	0.168596609907161	0.9957627541058349
MYOF	0.213430922988309	0.0541514819270774	0.28450856418502396	0.43926962814136	0.9508720384536891	0.6809704395265991	0.762169178063644	0.785190294494585	0.9516014807236759	0.9102070113064399
MYOG	0.204323863635582	0.0182857388907214	0.636306985613786	0.495509568713294	0.6643228504609671	0.597671203104707	0.636306985613786	0.612465392695844	0.5144077946579361	0.5832250073789711
MYOM1	0.128912999779211	0.498202313948137	0.465080952248604	0.693197834023816	0.43859856157671295	0.831631095378637	0.131198235015441	0.9748172519694192	0.8752658678613271	null
MYOM2	0.9436715902982791	0.31079144475167697	0.985310515432948	0.7398965603733431	0.343989700233461	0.0924941212456837	0.7078690388414991	0.41424712655037205	0.32743935034661104	0.524341090827541
MYOM3	0.114986271749722	null	0.0593210424891417	0.36861433927227505	0.35435864140300805	0.135805676606354	0.0430869695875511	0.120790623188502	0.374469143432902	0.0587970965739912
MYORG	0.0842933938953057	0.615952340444918	0.770454498903117	0.960735078687544	0.7591197394008701	0.844332000526418	0.770454498903117	0.949152916110023	0.9811333058034709	0.4955970418683329
MYOT	null	null	null	0.9832856234326859	0.77368635458699	0.5587949600184611	0.152206262490045	0.9063786437263059	0.280968179502247	null
MYOZ1	0.9630336045295791	null	0.943726487798138	0.7862867302654479	0.682755870590964	0.638848556013119	0.7054877375665541	0.7396937129917841	0.4926220018258429	0.0923861995801513
MYOZ2	0.10598215135781	0.295138554133029	0.275250327500584	0.13806296700465803	0.26005124967161897	null	0.14269025918045403	0.204570725851751	0.21623853841403498	0.30141359694948106
MYOZ3	0.765066883769409	0.9345128618209441	0.40153230582709104	0.9467190177508481	0.194245774766914	null	0.599844455568924	0.213033257863641	0.31768192849167304	0.561894794616219
MYPN	0.649474321831919	0.934019180553075	0.11771321398264199	0.404540959169673	0.250477726694457	0.5362822818228951	null	null	0.0518237328078016	0.10591519870910801
MYPOP	0.795133214870535	0.952538160152197	0.0384149963273375	0.363242180264375	0.949165649469948	null	0.0384149963273375	0.440763823622567	0.18524424909273798	0.24043674675316895
MYRF	0.36774911432448104	0.0277915874437262	0.23680568734723698	0.49394856747689203	0.17137113382172	null	null	0.0718867631369009	0.238815504592784	null
MYRFL	0.033946986672425	null	0.638239649530407	0.319371002471745	0.36883717762518703	0.3686557933698571	null	null	0.510056224863123	null
MYRIP	0.5816513169188471	null	0.9911282754740159	0.946425898557034	0.9416737257505369	0.44730071508080793	0.888144827079591	0.0400603460958269	0.6065497330788001	0.182359326256589
MYSM1	0.674625001471121	0.11811373339625802	0.9405303285524109	0.39008616840062604	0.270340604200119	null	0.00638407102580896	0.720586540838471	0.40799237836573704	0.676580974023571
MYT1	0.422681064901423	0.5470700127920929	0.0195758999808556	0.7331897285637758	0.423797832405984	0.41174567968208	0.6240403954791751	0.64728486321375	0.307093494446614	0.117032575359458
MYT1L	0.11287846760124301	0.0785969461497464	0.0585829059787815	0.15685240804545802	0.4200822894709171	0.0993281319702966	0.219979117132348	0.0762430971367032	0.9597135923227759	0.0918172816570098
MYZAP	0.541420582883107	null	null	0.898895221134644	0.4960436280019529	null	null	null	0.77091383018112	0.39900700364797
MZB1	0.0592433178998899	0.290324652253288	null	null	0.20895994539857504	0.49105939228843304	0.688535327921484	0.0548642383446023	0.10529960277836099	null
MZF1	null	null	0.9754850413507199	0.5707260268285289	0.534744743667035	0.8390777707640329	0.40679240338136896	0.9573415756992829	0.8379278467735591	null
MZT1	0.35228178100146995	0.48643553547150603	null	null	0.18128663598758898	null	0.245535361499076	0.36578522084801796	0.896650859904926	0.8476135652123341
MZT2A	0.149985449399026	0.626181930448353	0.773022623685105	0.336993277295396	0.42724385562721	0.9225386694518491	0.821883460751193	0.958977282680687	0.272910918341945	0.969131516166572
MZT2B	0.10906216091231401	0.240158055180557	null	null	0.8803733075779959	null	0.20925922443441297	0.436498228180887	0.121256132600256	null
N4BP1	null	null	0.853743897535346	0.9312277237351451	0.9390628410791519	null	null	null	0.5486022216875479	null
N4BP2	0.0358878109167671	0.9670311536205791	0.958195861316693	0.0549479330917882	0.0877512739762696	0.478802657966481	0.9001245772034709	0.29357753746931203	0.903655850271535	0.108562267107002
N4BP2L1	0.25275601718303403	null	0.15518137988637498	0.21439634210853897	0.7415909399615771	null	null	null	0.0915124150252778	null
N4BP2L2	0.0179796271552192	null	0.8897298521731322	0.915923079862598	0.39218657146328295	null	0.29297225478047995	0.6068258874459929	0.48492043041774896	0.746181998333112
N4BP3	0.234956113332745	0.981039625904675	0.521596590487101	0.961791047360123	0.704706362802638	null	0.288445334938809	0.520605333747043	0.357537029695674	0.742940327396313
N6AMT1	0.433546185057545	0.028413712083813998	0.377111526689714	0.16267085906911902	0.6148176157488029	null	0.6637119875718139	0.0748326756986384	null	0.0882003130043237
NAA11	0.16248631283542903	null	0.49625335121975706	0.286303304796617	0.561923907264886	null	0.33526402275303097	0.415097835449872	0.878503315844223	0.57073244929315
NAA15	0.6615221405840289	null	null	null	0.0862793834453565	null	0.20731092326770997	0.0735850079049668	0.327604772484284	null
NAA16	0.968536653855318	0.6316100467040611	0.97641157654922	0.817205878500164	0.7393523601355991	0.0717511875528325	0.974443868844723	0.859139808700911	0.270217613696367	0.5579979527528239
NAA20	0.8493189595187071	0.7630357701374509	0.0491769212870302	0.245429082829273	0.0202069897037767	null	0.0360874890392812	0.6822927786695779	null	0.718322276349614
NAA25	0.111396765240211	0.09268594540056697	0.5306468937372151	0.34664341252296194	0.370131949405923	null	0.5348470503884399	0.42411153635732396	0.9971170250205341	0.6530165473172521
NAA30	0.9670203785959149	0.0901426556414124	0.47852480373109296	0.33876980781648	0.533188266171563	null	0.47852480373109296	0.168810130677667	0.0775509213292216	0.81612404595437
NAA35	0.0810152403703734	0.44220616611453795	0.08653527656050701	0.530015237649839	0.322174718441409	null	0.0704553767627492	0.281450945096209	0.5141500975999	0.661216822793182
NAA38	0.7712931296456021	0.910826888086048	0.688670244219092	0.697941459537118	0.0430015356664368	0.6377196051392271	0.0183760678902778	0.0285936644346724	0.911045540210582	null
NAA40	0.46223838943824	0.8222999364871909	0.994773518379246	0.860190325947672	0.8305827785258579	0.8466778113259681	0.989472474168984	0.9336666001800941	0.4797236686341789	0.948065149709297
NAA50	0.7555615543925931	0.0615771198499108	0.770167659354751	0.373679011914514	0.766875211591646	null	0.955019148662158	0.0050840000572405205	0.0785846151929765	null
NAA60	0.32149350722666803	null	0.32839504892104904	0.38262752014417106	0.32534773506288	null	0.159503644217571	0.5902787009731689	0.21093882584158896	null
NAA80	0.613259024464019	null	null	null	0.90352454421773	null	0.6340795435562969	0.929226016677451	0.9185791026871899	null
NAAA	0.17625665537989002	0.9527037972051979	0.391464606257263	0.6185648834367911	0.46355910542152395	0.974991760668935	0.390243783937768	0.562708083989249	0.27803524343183195	0.612060705892474
NAALAD2	0.515150735891661	null	0.22844370956074697	0.706479089759271	0.8916094305549129	0.592265533942206	null	null	0.40343399392586	0.498796503499841
NAALADL1	0.48433750221295296	null	null	0.377335875356542	0.0289940085414744	0.38330152987058796	null	0.00183934338615743	0.647757154124142	0.073200132586167
NAALADL2	0.5972220868676	0.708014833874863	0.0323581916268614	0.7123934020510959	0.509787694695489	0.818967946647542	0.0595109152134572	0.9059439456957791	0.0881958469091443	0.0798751012594194
NAB1	0.0375905225065238	null	0.15702085773006302	0.202804638259	0.568610278705788	null	null	null	0.0927178016857499	null
NAB2	0.37582773341197206	null	0.24073755562056	0.31283924886190695	0.961274992754247	null	0.8132567930888991	0.999527299459355	0.8539440242234291	0.75311049944696
NABP1	0.0617507676957507	0.145847526643644	0.00271185433320498	0.0144354821813786	0.388523467744026	0.548942369797403	0.00199245599489251	0.00140948917290296	0.8958507059922579	2.1240443182080097e-08
NABP2	0.856668747853433	null	0.6975707441355379	0.625476441717754	0.8093374699921321	null	0.8450077273205819	0.185471735402055	null	null
NACA	0.7639257240037249	0.54366124240683	0.93644742258804	0.848005340153168	0.4911119926803061	null	null	null	0.350596070516164	null
NACA2	0.116708424835746	0.341482836720422	0.21459525324355497	0.276931399214838	0.222282925810798	null	0.20985534539883102	0.8672596744246741	0.7450682057256579	0.701579630361312
NACAD	0.332798195565872	0.0189586147933956	0.45310004623609706	0.549986943865657	0.12328881493237899	null	0.23494827322565898	0.26236671762367303	0.0512497654751608	0.21184653911615198
NACC1	0.32675588915328196	null	null	null	0.017396376127913	null	0.148378269442561	0.441446853831573	0.14389748621217902	null
NACC2	0.32616188887560804	0.97643056125281	0.68729592053314	0.970895433639352	0.200186742204323	null	0.676359077639057	0.596857451144182	0.671625372273763	0.673561577443102
NADK	0.564635539062338	0.389972453297317	0.659923133567449	0.94953594357372	0.0951754612750454	0.8005841236100891	0.6488168045445041	0.753641939573437	0.45903513073773705	0.8294768445896441
NADK2	0.48289511001671903	0.5875098761503571	0.39353376816362606	0.609457223309803	0.675588689333856	null	0.39131826858873403	0.5244754876969361	0.9963472058621421	0.8891848167999591
NADSYN1	0.455340101302766	0.0010577970981329198	0.10351271584988801	0.411262908864779	0.0629191551510135	0.712197457538155	0.21823123515129603	0.00190617587381348	0.0617641607137179	null
NAE1	0.229284965388058	0.487375960738841	0.30821955795191497	0.7559328842548778	0.888672970767483	0.859024689899918	0.6066291845574521	0.757649641407616	0.9690912941059721	0.560272421158244
NAF1	0.41739367377665004	null	0.546693784339784	0.7303903994311359	0.9659483345393359	null	0.417333339276558	0.9288608592524359	0.396928562874519	0.0418284507292004
NAGA	0.6103898055116851	null	0.318710540946106	0.6198641484525389	0.8343939764537959	0.78584341448724	0.253708108608503	0.978179685807612	0.960403685347892	null
NAGK	0.250822011116572	0.41588283270555804	0.0796391581458122	0.7646022237029209	0.128069424202563	null	0.147401542814514	0.40879669265735996	0.0325980903963323	0.536789332239181
NAGLU	0.288781591208346	null	0.513589262913784	0.0526176347461235	0.5170676926584671	0.587633903741071	0.00491194936095718	0.0830536286844257	0.39404362657329106	0.0755538216527982
NAGPA	null	null	0.905687603974316	0.147221025909735	0.317166462105922	null	0.938790328727918	0.31920731054863105	0.6480866954533779	null
NAGS	0.387200261318221	0.4724642136848371	0.830353583724051	0.9500136355015871	0.0527964793849285	0.0887291023876485	0.8741337136775079	0.367650035702355	0.205670622790589	0.9026282327574701
NAIF1	0.0678117174253274	0.327051206149377	0.747304264498861	0.478473873281586	0.35057311138018804	null	0.395710558405725	0.3878141842827821	0.0668849871090114	0.7927466294254759
NAIP	0.45973051902056106	null	null	null	0.077578713158255	0.438730070913826	null	null	0.7804353164880079	null
NALCN	0.4865699399512511	null	0.43388868568112393	0.0618407354114645	0.063654369557242	0.0671665368275363	0.7680414524825171	0.556284939612534	0.305527116454634	0.0516581718083418
NAMPT	0.133532588704606	0.4307872315700779	0.327719021156157	0.656529348530986	null	null	0.4917955545737489	0.42885666537748096	0.33917332413892703	null
NANOG	0.637672603029699	0.207142765463988	0.9044067614342091	0.728775509943819	0.633742033841853	null	0.911367228592763	0.8008717890394591	0.21350156938361	0.746784477577749
NANOGNB	0.840994201050963	0.8537296932822941	null	null	0.39409317220603796	null	null	0.720481984543818	0.7386746388070259	0.473716651854505
NANOGP8	null	0.558309310578593	null	null	0.178107327194351	null	null	0.750333219706943	0.40875979884638003	0.450264135266977
NANOS1	0.893070971562349	null	0.30651040480600705	0.8184417810212141	0.388953074329372	null	0.35649637601358397	0.48780359975509496	0.639632466866766	0.41806305468965205
NANOS2	0.621619100475884	0.23341514764614998	null	null	0.63833060996914	null	null	0.272326242775885	0.7716556978599	0.276598029569209
NANOS3	0.0456497788634678	0.166333182820906	0.921968746737867	0.98769184897988	0.798615372725929	null	null	null	0.632865982931886	0.7481790796785809
NANP	0.5273979924166889	0.808416812130839	0.689452661268188	0.5343397929846789	0.692996308015217	null	0.754879271745631	0.472091036548993	0.33786921877525605	null
NANS	0.9489261031379042	null	0.172512483890891	0.9281204798486391	0.17972933399299598	0.37693403615379995	0.13535456016426597	0.901614141154484	0.7179393838464508	0.0198347739076128
NAP1L1	0.916022458937612	0.9325625133261469	0.662018330975825	0.7953022847537041	0.0245560380345844	null	0.662018330975825	0.862828743696211	0.20524225062072798	0.13209473270490898
NAP1L4	0.0370846376627092	0.8049903260569541	0.7527193850816841	0.0403813840010383	0.573676764691561	0.8300016024964109	null	null	0.6615906742274741	0.0814682199489114
NAP1L5	0.457611640970501	null	0.397911879648109	0.294910397964728	0.5848572535772559	null	0.387431016386684	0.40026365298973904	0.11189579604635902	null
NAPA	0.17911839548840602	null	0.325503334986385	0.634289690026816	0.758070023266713	0.7276459920103291	0.184690191778595	0.522611023819226	0.7113491587305071	0.791549241077477
NAPB	0.5557630066009339	0.612437480723624	0.28570499158442403	0.582647024426047	0.63280748512274	null	0.366618389473668	0.532577843626228	0.23077169637891698	0.41450534732314703
NAPEPLD	0.0828035607849233	null	0.12947656031455998	0.147101010004981	0.676447911052271	null	null	null	0.808305895824104	0.14911789759012303
NAPG	0.346385259612454	0.175778182992993	0.21238210127641297	0.930250818162159	0.983941698906122	0.853500776319881	0.22668154185118	0.9404051118352191	0.7174843692883479	0.5655611820687241
NAPRT	null	null	0.0301137280060041	0.8329597949269258	0.333689073418206	0.32544721822493	null	null	0.29613465362093	null
NAPSA	0.8466378746880991	null	0.8714520107726189	0.38951594412169	0.6899191544762651	0.8679749416249279	null	null	0.7905296315281091	null
NARF	0.865482386640999	0.7313504013795258	0.18170929111266002	0.33966630445129103	0.162830262183102	0.924045898195772	0.660420484661761	0.8924921945405291	0.7431361612372841	null
NARS	0.70050025624938	0.554539549537464	0.894054882993579	0.6274621460217111	0.0420004075521405	0.721686428467875	0.7291139303626161	0.797575381602657	0.747524154360909	0.581967406236582
NARS2	0.3854566784669439	null	0.0116992083217073	0.00309423091636285	0.313393450454151	0.9484719172925329	0.4798324959201571	0.14273384321729798	0.169821131906013	0.0599207429158926
NASP	0.0842304162292357	0.691603994796055	null	null	0.9492360302727809	0.7688782454611179	0.0887975787658951	0.145516972178659	0.301850504797318	0.544295143202984
NAT1	0.358267366478616	0.41389631054542103	null	null	0.5824823701051489	0.387923897861169	null	0.877801203545018	0.536420080354434	0.7253157627544291
NAT10	0.443147103086498	0.66079968760496	0.9864027634984301	0.9399394235250892	0.465061821505001	0.23010073486864605	0.9784425092247221	0.504109360415629	0.150015689750826	0.0891172677025052
NAT14	0.529574301756415	null	null	0.5648610803225079	0.614245985477006	null	0.9807387857952359	0.7272704592167499	0.9092122161563492	null
NAT16	0.7659493810466992	0.351527346221924	0.40294241892128707	0.611745121324837	0.957958964266843	null	0.7684623240266891	0.707452046431913	0.42386669207831895	0.8166052425620849
NAT2	0.651154571349183	0.8479861516121701	0.47854833233719296	0.34797927293896397	0.366395027993876	null	null	null	0.7286404559516629	0.12046042350286801
NAT8	0.41788714727616	0.0879118890044217	null	null	0.21746551315951101	0.452426689336479	0.166310068109092	0.520875450470447	0.22842288791550197	0.43264215596411104
NAT8L	0.742188706200779	0.243617505911262	0.22745026334542104	0.206588238754154	0.49742082290657696	null	0.277606015464666	0.218645090839338	0.19223847681818698	0.610077768805606
NAT9	0.525971226452003	0.7720530558551272	0.9051470279756201	0.29579206231489696	0.9283122624113379	0.137677720417208	0.520772810710075	0.6379671587615761	0.564538392104057	0.547848224405815
NATD1	0.8154228522130451	0.8730034714656221	0.5090864761046879	0.643909616019261	0.535832925413151	null	0.504285688397858	0.7593667592259209	null	0.717408998330795
NAV1	0.790601980535459	null	0.48629859484423205	0.759180781814907	0.21136392029495998	0.0574189261358131	0.8117340369412661	0.8618240610822799	0.161935208881682	0.504723863639379
NAV2	0.84502642894835	0.142553353615565	0.26722912313112096	0.529850360753695	0.531389228340558	0.46726845136697204	0.256310181054811	0.7604574010040501	0.0252018784577679	0.472758770631558
NAV3	0.0849194772763511	0.0917325465843537	0.0836010413921859	0.424067564835464	0.8596796293354391	0.36515179018999605	0.0957358342755714	0.13828958982630402	0.664523709106232	0.686292915479183
NAXD	0.0569375794000706	0.33618584527919104	0.8869130234975808	0.9728013178061641	0.561770743579201	null	0.583735661820364	0.9141820320003259	0.465940777424052	null
NAXE	0.66842198953096	0.756104168469357	0.652186125057777	0.832525867652114	0.636005265548932	0.49284390102456005	0.552355495976149	0.633882167105909	0.3601609818316	0.592229808939776
NBAS	0.701264966770068	0.817679766236101	0.778882805480512	0.155827654463486	0.7581617613797841	0.6930138923192639	0.516864114512936	0.0306347388187262	0.8314037450666609	0.181510880571178
NBEA	0.40038907858046	0.0096636349254694	0.7165544258527871	0.12653547759692402	0.9582669788616809	0.21947624187866396	0.921385411297972	0.747991901604809	0.24480102155041103	0.674040871487733
NBEAL1	0.0688185923205944	0.0356928534515666	0.0222582101877922	0.0181189492524726	0.0489854190225276	0.8339788412234859	0.011828808792561001	0.007158862626031941	0.22428081666089003	0.0070536477319561594
NBEAL2	0.999868467906254	0.7931983474233242	0.7631931488134649	0.975454596893266	0.9204691852993009	0.358982892038283	0.9978913566534909	0.976921861113514	0.676097352920104	null
NBL1	0.6785886054073771	0.89704609149658	0.9039765579434499	0.6986364170121839	0.991913607970419	null	0.277293632430912	0.35834691211991704	0.0257312364818101	null
NBN	0.00863646604150858	0.560265237602171	0.80528557269033	0.933104411196189	0.0784205120185814	0.27746811190041604	0.777005718745809	0.37795011159681496	0.34379800290657603	null
NBPF1	0.809018787760249	0.4525376155162	0.0348219579503615	0.206919749195632	0.471589363719669	0.430818268750609	0.0348219579503615	0.18439461111155603	0.0198712368780818	0.0689597517393461
NBPF10	0.10584841258005301	0.81986362807804	null	null	0.740702403358136	null	0.30081822728317	0.10374159345888902	0.463748603045064	null
NBPF11	0.16523215097871302	0.880410532924476	null	0.959525336326918	0.252781650511512	0.0494219227857994	0.0519372873756466	0.17610921072348398	0.504164417393158	0.8403977923520299
NBPF12	0.0854118008865896	null	null	0.505426079812383	0.0420280562257696	0.49573422990159993	0.9554229526970509	0.13958870855025698	0.294787659362287	0.510609219309939
NBPF14	0.788846540312298	0.0915546925359855	null	null	0.262246004246488	null	null	null	0.905990739203616	null
NBPF15	0.7887737441449251	0.7778029516540571	0.841957257853729	0.5898902054142879	0.20736673586131302	0.41771304992897706	0.841957257853729	0.5898902054142879	0.9045885733104091	0.807695273730679
NBPF19	null	null	null	null	0.3746847362844671	null	null	null	0.215825377534057	null
NBPF20	0.0890962251298397	null	0.15495241393120998	0.146305832365798	0.0332935029883107	0.500675783804969	null	0.9839694663039421	0.559858081629088	0.691843116810754
NBPF3	0.9511929565804599	null	0.8059030779099241	0.868819722978898	0.0423100904329352	0.461626893670715	0.6937733442275781	0.9954589085071741	0.9125787522765921	0.655845052877905
NBPF4	0.5462359777941721	0.37518669226086604	null	null	0.52303465694651	null	null	null	0.000123410337859342	null
NBPF6	0.9686960539368291	0.6933314977167528	null	null	0.35886969523136797	null	0.832589957587554	0.0464720922202716	0.129785661684667	null
NBPF9	0.352016695907653	null	0.0491737695896532	0.7379658465991171	0.49191374656513703	0.442204543703702	0.486986271753581	0.48035262040856197	0.205841524075673	0.6890138562678
NBR1	0.9359015089320349	null	0.33587905185319	0.358487830545678	0.9644930860654258	null	0.7682167372263691	0.9403242301430892	0.528782599997933	null
NCALD	0.995811305125131	null	0.26836331681086	0.592191836051615	0.317932305799934	0.7040690434840501	0.134203803455618	0.0856281143907217	0.0944806335998885	0.9103054111793409
NCAM1	0.998167250496915	null	0.11319826132808099	0.436813848487701	0.7624548362913829	null	0.354623391805765	0.370923973781545	0.9567804713054749	null
NCAM2	0.6481498169783371	0.197560615246352	0.26651493057030895	0.10529952115456098	0.971880182954313	0.556801986553857	0.311977608103323	0.630534178835509	0.8924478393814759	0.7306498830788879
NCAN	0.9533030424542099	0.29794292810229805	0.9094801776866991	0.9094801776866991	0.7415622965018509	0.853560143301038	0.543640417289365	0.686482519892739	0.662041866608625	0.956758397002158
NCAPD2	0.23064379083763603	0.8044784486133609	null	0.9102208233407171	0.131086746087017	0.8094798552012891	0.10036867776033198	0.0738798971357141	0.154290685653691	null
NCAPD3	0.856008160739772	0.25364760056603497	0.884570222620792	0.969923360688721	0.537407575474288	0.39546666670468894	0.7377245650296271	0.7666872060861071	0.249193366837335	null
NCAPG	0.602210506160782	null	null	0.6565198753897221	0.8897914221043871	0.783907190307924	0.8658813924624559	0.38500966169705503	0.7944262415237759	0.551135196394086
NCAPG2	0.42585804517681897	0.9189712205521969	0.149579678910681	0.254588043141337	0.20639294072166603	null	0.14146706718604699	0.437899447755571	0.8986433026797621	0.294654190312709
NCAPH	0.125217273956421	0.8537883660460842	0.663869804220061	0.511242274331344	0.0242808366645297	null	0.663869804220061	0.47076472565367	0.12198908918885902	0.9951550054551509
NCAPH2	0.829882392678385	null	null	null	0.31930672121193104	null	0.285410788364754	0.0396197907937555	0.871867301014873	0.17966577434055
NCBP1	0.17627917825707504	0.9409233089901641	0.9148216870464809	0.22011076291713397	0.8407582210495849	null	0.7169848792461851	0.45906451826788003	0.384661575388457	0.431524071594692
NCBP2	0.394803357920253	0.912391499046783	null	0.11361653054677	0.540761089915914	null	0.0507421002993337	0.10323516760118598	0.101965586910127	null
NCBP2-AS2	null	null	0.0420234030506577	0.32854063996193106	0.0613444300160344	null	null	null	0.89760705397854	null
NCBP3	0.31719161841562105	null	0.14290508758358303	0.312589454997879	0.22140226310714398	null	0.149157225626485	0.7050858562944169	0.169047581647552	0.304345479234011
NCCRP1	0.45713066796759494	0.32980182740750497	0.6330262301533579	0.143747918746448	0.412984767634602	null	0.527461058337524	0.597699618389444	0.166946621355249	0.236579956753607
NCDN	0.560980854166975	0.128954073192785	null	0.105025747458409	0.517751363611577	null	0.632598492781791	0.165441753791466	0.87846781322538	null
NCEH1	0.147467318207448	0.584618194201688	0.00531943637616994	0.00759970372997687	0.00664319399724755	null	0.00466628270286851	0.00668463821299126	0.638973724150125	null
NCF1	0.0836843314956847	null	null	null	0.802187740505821	0.512228494544544	null	null	0.41728650458997396	0.41044865869911207
NCF2	0.583722979439367	0.827773482623145	0.861081463586641	0.673011716198318	0.0716446291364075	0.441273472540346	0.832725580558943	0.846201744741136	0.359912826461993	0.259173469231697
NCF4	0.597589446295864	0.25899413996272797	0.30002251034802696	0.418255191045625	0.35261679356174996	0.7372339357363679	null	0.872279024920337	0.111927875836703	null
NCK1	0.0100072159619911	0.875718482255626	0.6942293099258621	0.6509048661315021	0.8804358601081128	null	0.590516056976316	0.437883941493893	0.845140906683134	null
NCK2	0.416416041137385	null	0.808549313540865	0.591069251569234	0.6854499102916701	null	0.46671784810352207	0.25156570820098395	0.189182537188918	0.29929976164050004
NCKAP1	0.247097733509972	0.7066331936995509	0.0389739867169088	0.138597164907468	0.907132775817173	null	0.0389739867169088	0.17489650946685598	0.47514305412366203	0.13445433605857499
NCKAP1L	0.702049283940802	0.993206202950529	0.837824690447058	0.8429256112979742	0.608006920073534	0.640817910460811	0.57119058406238	0.921084322611694	0.326612776291285	null
NCKAP5	0.555984621668182	null	0.329863324474847	0.387037386183074	0.677445158966479	0.332187538175241	0.0486477573485538	0.34714161735362203	0.0585310863925069	0.397857983457617
NCKAP5L	0.12865019198453698	0.872297609824541	0.17228484810234398	0.0686905520964978	0.0260851500127408	null	0.11819545149883098	0.0343311986793988	0.0134511340115115	null
NCKIPSD	0.324128229491704	0.10309353319764698	0.593977260373199	0.48139853620839396	0.8353797525294109	0.794395056877466	0.32935844114342894	0.25387205598658397	0.929212460557984	0.10610238764526801
NCL	0.7606496000636329	0.547211656605197	0.201518762150857	0.7110885766917281	0.357657804144858	0.00122342677467424	0.7053392384921708	0.8058436305617241	0.257727378943793	0.846873674663201
NCLN	0.30371494609858396	0.846179931117192	0.448550811930879	0.21266630094823996	0.168948729903529	null	0.448550811930879	0.30802236328776195	0.926973662313533	0.180251075566066
NCMAP	0.149773766898754	0.48954710655298606	0.686089529450666	0.31983480114055396	0.0931321303687306	null	null	0.0446036060842354	0.9206722061204871	null
NCOA1	0.0285718586266255	0.187075974166231	0.105612628075348	0.0628207464831244	0.35754278480656	null	0.189784789058913	0.0750465868077193	0.925354616789721	0.185330278831653
NCOA2	0.286865081155021	0.44963061126554704	0.5974776071622661	0.338926104713237	0.0517423910421735	null	0.578484854757573	0.7567023659971059	0.122186855052044	0.8269963360161791
NCOA3	0.9818281029610771	null	0.0423442843041452	0.5190911376917171	0.446945449064461	0.969513644586848	0.39002692673221095	0.474271873012245	0.0663060455323361	0.33231465039779806
NCOA4	0.101297739010967	0.332711586345544	0.0133188157948618	0.009923489053523141	0.952461771347113	null	0.0339115334335429	0.083478241848001	0.44881209382695003	0.00323894343056352
NCOA5	0.549910615897927	0.9410636177833921	0.609350429318525	0.905283305495034	0.879127808400763	null	0.844600718010669	0.9212478856059821	0.0808867768427054	0.686954691643322
NCOA6	0.705078759443116	0.0561496116799267	0.8581542263741079	0.6613230496681299	0.297482226612173	null	0.6183008910658531	0.6793146626365749	0.00647412183304574	0.0762016538348367
NCOA7	0.34135634591590397	0.9090661123411059	0.44864876095235495	0.9468995117825469	0.6637715309728349	null	0.259152365094269	0.8280882903847661	0.268955514274621	0.910814992792015
NCOR1	0.944105682142853	null	null	0.065329205888657	0.44234813558150893	0.06734197662466	0.8797137389269208	0.954393117965803	0.115924120057218	null
NCOR2	0.0256404069656198	0.475628306560898	0.12818320966794	0.134495581740966	0.29459930783124	0.924336353008064	0.47237414775058595	0.9530149256118711	0.933699576760521	0.31347219696384104
NCR1	0.438566448167367	0.31744400462425104	0.6862752148114449	0.6285361620717889	0.961009886836152	null	null	null	0.05918122323099201	0.7056788767824209
NCR2	0.926606610379647	0.7587041530984241	0.394387417311493	0.13740994447918498	0.960923874155086	null	0.275609847584554	0.13783531492750697	0.00510330093881328	0.776490704385678
NCR3	0.116683291607456	null	0.178790400424248	0.67100636271795	0.278991553238809	0.24955904340787802	null	null	0.23873032773329395	0.660558850660791
NCR3LG1	0.288386351509043	0.52619293315195	0.0545233614961675	0.0742602645252036	0.22598897351002897	null	0.265275852154836	0.493788792327603	0.694085735900536	null
NCS1	0.9062887666952031	0.50137652660641	0.0373681645283918	0.0533670418147502	0.705249038986581	null	0.126027223796348	0.574522252177877	0.0732134122053567	0.582783523149742
NCSTN	0.666054738700507	0.0688134571599479	0.44701950045979405	0.121042045786259	0.627766292197475	0.399925523377081	0.516125862589836	0.490992174626253	0.792544539283773	null
NDC1	0.47189941866148205	0.8429726910710649	0.27764624538870597	0.658408770812895	0.5631221977829909	null	0.222207021640274	0.30757479231949103	0.49695146040880206	0.0779809574863359
NDC80	0.6737599996688161	0.13824001503668698	null	0.707051082329442	0.844822014957787	null	0.337666137345016	0.364168304275859	0.563658124787099	0.322574409582227
NDE1	0.304698833362042	null	0.6588812539951601	0.418329556117877	0.511329803895966	0.497823919032362	0.9980615043398249	0.15255606648701098	0.5794003747395401	0.7949666631015359
NDEL1	0.22645396372911603	null	0.310564123978907	0.7110747948254359	0.5390932195481389	0.870997823484444	0.12529694178734	0.613328312057958	0.0370248230980093	0.054520576495167
NDFIP1	0.7580647608225609	0.7337380895524749	0.41977687260261	0.8096393520377371	null	null	0.295089047885853	0.5391032510307361	0.603390196979906	0.330473057226719
NDFIP2	0.24697695230473998	0.0786231204766493	0.45741276771227	0.254305267277817	0.92166647023305	0.270370370538566	0.460158556739137	0.362533941535632	0.0612623349553232	null
NDN	0.602628569532374	0.226181057025835	0.8620425728563431	0.6182257641308679	0.127172773090763	null	0.8620425728563431	0.629466497220004	0.397863077612715	0.316794511628967
NDNF	0.9035448458469799	0.8839001223049731	0.6851697857467378	0.237940968068608	0.286781090504592	null	0.23435305037523801	0.0966667449149522	0.370848303664411	null
NDOR1	0.189707102222339	null	0.0935801451952717	0.549498625835983	0.42034974920143603	0.44679390089709997	0.347307056370223	0.267920825172633	0.275877398593699	null
NDRG1	0.641389615857253	0.5775545610337	0.24458161262759	0.8899533360567321	0.7175179920337049	null	0.519105575993181	0.8318038988888959	0.8590396373140159	0.43111333437666
NDRG2	0.0436921215359348	0.12449288835455198	null	null	0.505005931376888	0.46727718736507495	0.107691197871422	0.6777680018503399	0.140656223986569	null
NDRG3	0.588203435153876	0.64280928847525	0.988914427612326	0.89037964588259	0.587244299420282	null	0.9843070116702209	0.982605464661848	0.35506305679219996	0.878536032941013
NDRG4	0.7595843133630881	0.15479833244958802	0.27524877006824	0.8205125103271371	0.7486170819690491	0.608738410616032	0.37902124307819607	0.313197200188765	0.44324361361861997	null
NDST1	0.6883553945590121	0.843471817056583	0.7025613881468609	0.459920481536007	0.183952062430077	0.710062695734317	0.59671131734733	0.9660115755482371	0.04918531957870901	null
NDST2	null	null	0.694978056048353	0.74127799128815	0.872897227831822	null	null	0.568634295295424	0.628676046605136	null
NDST3	0.216991539637489	0.25801883109681195	0.128863817277303	0.12263822862907801	0.318294867324242	null	0.19462934705050602	0.133140253718204	0.17212860139773	0.14840555985981302
NDST4	0.24777542952404202	0.22493685796415	0.37537986719139704	0.9664612070979001	0.0971902298659146	0.575730115551653	0.5681274384272571	0.346100543596289	0.889303764644856	0.574497556931412
NDUFA10	0.0690215483632222	0.0205548859151707	0.991519050019114	0.665413879460519	0.492362897239255	0.439794175377421	0.937697130911843	0.518774679524566	0.98071186449185	0.3840423997023329
NDUFA11	0.9507188661188499	null	0.153737958204134	0.616277159572514	0.548583951580934	null	null	null	0.775805174152489	0.9515028785888601
NDUFA12	0.447474110307569	0.43720568484309097	0.530712196707332	0.561267350766815	0.0231927063045958	0.5106223340135561	0.671632069672272	0.521219222853162	0.13889876390806302	0.418663987889949
NDUFA13	0.579722420470359	null	0.6547403902981049	0.7745792237264	0.337912017701736	0.477107728227448	0.300604122126843	0.349855990434618	0.732265706432838	0.7903902863884209
NDUFA2	0.228626012723724	null	null	null	0.374922407700562	0.46836195486120996	0.684523141677519	0.808668827330372	0.8823481843061629	null
NDUFA3	0.7877873952183271	null	0.6946806077587441	0.6946806077587441	0.7240249487366891	null	null	null	0.529243423880181	null
NDUFA4	0.61431126397251	0.655517733289805	0.574997016360435	0.752471733579703	0.353251139784529	null	0.537773299284739	0.46216386373687	null	0.524138903887012
NDUFA4L2	0.909324915794431	null	0.12750116191913902	0.0479803702070284	0.49266262939269295	null	0.12308442639819502	0.0386884420340303	0.8031525112914041	0.791794957867718
NDUFA5	0.0179521025513842	0.000254863200901623	0.614307986903798	0.7939454412847889	0.19770557527670604	0.527937081229918	null	0.183145608707451	0.865250732875365	0.6061311280308149
NDUFA6	0.46773992660140096	0.145557790369788	0.924278018671187	0.690225562376761	0.214154952156105	0.0364743673945442	null	null	0.961341179313836	null
NDUFA7	0.0930295792593137	null	null	null	0.530808980014019	null	null	0.308858180157325	0.5022933117403461	0.555368743144115
NDUFA8	0.8317457004935871	0.996162473953664	null	null	0.78139917204381	0.6592463120023989	0.28513910535840503	0.4443892473649771	null	0.580127605323047
NDUFA9	0.931458666088845	null	null	null	0.8479820406489721	0.7430545641790121	null	null	0.815651118403598	null
NDUFAB1	0.440207169770738	0.6499125298496721	0.246145230129338	0.0219853482346994	0.8506563196396228	null	0.246145230129338	0.0224529859651394	0.34480209808990797	0.0187577421247487
NDUFAF1	0.997279450732989	0.5059472650650809	0.9003089349176719	0.6018824459987541	0.0228431339770726	0.0565605416375583	null	0.91101543657056	0.727973830812184	0.850711773335298
NDUFAF2	null	0.8279950371075091	null	0.11290062898254599	0.515889519298111	null	0.41912242339423406	0.43532003253812	null	0.68685017053747
NDUFAF3	0.822831723341192	0.124948313553172	null	null	0.31821369881523304	null	0.884502672852085	0.940311462768269	null	null
NDUFAF4	0.0811708475086734	0.10300891526563499	0.46381017309771	0.186574192328679	0.413381452254726	0.289254577087992	0.46381017309771	0.6582122010529251	0.8941789859992421	0.52907598875689
NDUFAF5	0.690994847883411	0.513477373358996	0.911498231481753	0.8629254813156949	0.6894659379452789	0.30587985658468797	0.583853969694812	0.645388506009022	0.0658018957323641	0.877086480985052
NDUFAF6	0.407938052147715	null	0.0747068211434931	0.6514435121378571	0.270233469906067	0.21053967079475	0.642156335715732	0.979910371059053	0.5848791124569991	null
NDUFAF7	0.412942810885309	null	null	0.151683699305151	0.6470039377118161	0.5948466018679169	0.962048276762171	0.212941453408422	0.15532191828706501	null
NDUFAF8	0.78830971956056	0.684658637427312	0.00609251919656306	0.0495483943102034	0.883351032467778	null	0.163193529190422	0.562504692755117	0.49328046973182393	0.645741568864109
NDUFB1	0.27811258651931103	0.357807125867484	null	0.614551640187311	0.78449343970602	0.329846475313588	0.170466641498078	0.38671084001310996	null	null
NDUFB10	0.47823670790173	0.30515930316446005	0.5264299356704211	0.32903145712313203	0.38464550463532204	0.33560047033291696	0.527863183275915	0.33094168421843295	0.28408335039727806	0.192865557741272
NDUFB2	0.9281247694570309	null	0.757442018630393	0.779706355476438	0.246068127156599	0.551199144604501	0.757442018630393	0.48535566154767	0.16390747754798998	null
NDUFB3	0.9807315435354	0.604834615448879	0.505329645137921	0.698000161228521	0.24118188895310502	0.09830526422635799	null	0.11639937125151599	null	null
NDUFB4	0.806998649882187	0.9016076290174991	0.65292977145571	0.724370441954254	0.7626817527414359	null	0.743997510535239	0.507782312635901	0.8456525295983341	0.482985725246284
NDUFB5	0.7802339050134329	0.809799632399503	0.526417098876455	0.5904989619759711	0.638612882075895	null	0.507105712836758	0.5481667999208499	0.365780242628425	0.37767780717796207
NDUFB6	0.7682767183635458	null	0.524063227729021	0.509507306851895	0.887780646497953	null	0.662714504271538	0.580199181625235	null	0.8158575654690879
NDUFB7	0.595146365434899	0.10289446221183501	0.410365327079883	0.611932777821917	0.39106785898466495	null	0.638953215529494	0.642200756881016	null	0.959254884728425
NDUFB8	0.6052275760984	null	0.927053933811024	0.8771934799153951	0.878435302385295	null	null	null	0.0055308226689943	null
NDUFB9	0.274665770093261	null	0.8510404174785892	0.610034380399594	0.792314895728423	0.178021275524511	0.476461518126135	0.758041696491305	0.978458029639965	null
NDUFC1	0.61256411525798	0.505531999834689	0.6057208537373721	0.11331615832303099	0.322571134790602	null	0.986866014454496	0.25675799700283	0.0264326463172687	null
NDUFC2	0.9918590046695259	null	0.564869300427037	0.8112653401483199	0.28193584687354495	null	0.7488483680813299	0.993102153529794	0.9432731663426429	0.50784789853582
NDUFC2-KCTD14	null	null	null	null	0.4242910853338429	0.554370543763769	null	null	0.522807862453753	0.50784789853582
NDUFS1	0.0032086779400613	0.26295538141984803	0.0316259137075336	0.16846336031712497	0.414483413505923	0.259590022692881	null	null	0.7967481725063679	null
NDUFS2	0.28021596828613005	null	0.15179770298158	0.052268536791760994	0.5949241015882271	0.54820264860923	0.0293336141086253	0.0430225591302071	0.4723252493480711	0.9718669786613241
NDUFS3	0.229502828813805	0.506386605358233	null	0.923555712393074	0.716904767781598	0.6192022009673	null	null	0.25614288061352697	null
NDUFS4	0.6282591730218311	0.26030567620038	0.4076847756396189	0.34861779606770693	0.7562748543946249	null	0.4076847756396189	0.901793077816042	0.6783178310961611	0.399390158246578
NDUFS5	0.24013260530540698	0.5539252585393549	0.472976641411248	0.8834602037886341	0.273862798864692	0.565148168600792	0.7194459354200959	0.640528175266584	null	0.707663103273172
NDUFS6	0.175126067944584	0.23370972620973102	null	0.982176438682535	0.0990808771434541	null	0.30765495208823995	0.558525087549086	0.0357720871511027	null
NDUFS7	0.0307066408186327	null	null	0.0312468755900798	0.568771178196964	0.9733620035906551	0.0136138134783952	0.45934729134871294	0.853313417857043	0.34555308107277605
NDUFS8	0.132374296463282	0.7948102214839141	null	0.807455918638988	0.581098574005966	0.33712439529341304	0.5917807967702738	0.407818807823442	0.804125462699831	0.37925215520996003
NDUFV1	0.6768559640761199	0.4302281159526479	null	0.609099597346348	0.161071287115979	0.701824982787586	0.7009659300426639	0.863359915319587	0.663036561272744	null
NDUFV2	0.38664335246006704	null	0.15075073099939099	0.9159044989331031	0.31091081198743703	null	0.685452027997213	0.7619802559843679	0.7299082877305519	0.0382788952122801
NDUFV3	0.902315246665464	0.7638970585424709	0.0585565108084174	0.0542535396823233	0.0542588241727757	0.32788746132732105	null	null	0.7716296804254499	0.0615848766599698
NEB	0.6717426057527719	null	0.8461057443318399	0.9053016445649169	0.41856603836942896	0.799618866639579	0.599688016407714	0.829543306791998	0.9909353569108221	0.6125688777926421
NEBL	0.827729775499678	0.5204013219464639	null	0.553940968299695	0.6076946036465289	0.08020981749160801	0.0143131017437081	0.0336251098413363	0.582033049481235	null
NECAB1	0.0861219708839978	null	0.14890077136146804	0.347492427537878	0.422184940212327	null	0.28699140446405297	0.15951294162676502	0.291422470578437	0.125247853426151
NECAB2	0.0919236704894615	0.8444356428439109	0.24877827644360997	0.26334895766570104	0.0317491288036742	0.35359252522072704	0.248873369860914	0.42898287525991996	0.00948943556251614	0.43959472056087
NECAB3	0.0932140658894021	null	null	0.069238466154915	0.313003629119563	0.104271576652594	0.0583161567483916	0.535977061372872	0.631330213372287	null
NECAP1	0.265778180901982	null	0.7364955528611091	0.4417179676303621	0.0517843700860716	null	null	0.19039093366809196	0.99726070644122	0.5334396898985391
NECAP2	0.470236941672699	null	0.0858813978933514	0.0122208231929372	0.707591849256908	0.4845733216678979	0.10611073439022399	0.0208522047433958	0.0921717989695173	0.040911868236052
NECTIN1	0.5817901277728149	null	null	0.708177105047563	0.438140218841151	0.918620572219788	0.7431701402571359	0.5658537703064711	0.00141138092455073	0.8438631376163229
NECTIN2	0.23702555429688302	null	0.937354223142827	0.0455675074608661	0.46749263858817497	0.917825418912927	0.5656769596816489	0.639374229612674	0.712050424446542	0.345925671880444
NECTIN3	0.336040673069677	0.534550248120386	0.11952491833844099	0.8140058119087221	0.6829077980848691	null	0.102193161304031	0.7899153876960291	0.136880057582571	null
NECTIN4	0.8313417083065191	null	0.33655037959063694	0.7158504501516841	0.595281372961504	null	0.48667364121318496	0.779593214000596	0.8761188810408591	0.6359866555859229
NEDD1	0.152495677363796	0.880526147041675	0.598137553247973	0.067929988917778	0.7542678087483791	null	0.894147269271086	0.7726828319784191	0.479786125839758	0.84317372646778
NEDD4	0.6335833965672371	0.70335723911891	0.9521477628411379	0.826808079455034	0.56569547229095	0.6217175966848011	0.624388419824766	0.733339858840167	0.17484650773389002	0.5213450701433221
NEDD4L	0.0834729876906671	0.16024886763587698	0.7349336308524659	0.91187776346714	0.262982760039234	0.24553900618421398	0.625611990969967	0.629572003760009	0.504284153855017	0.6410582647854229
NEDD8	0.961263848839917	null	null	null	null	null	null	null	null	null
NEDD8-MDP1	null	null	null	null	0.0684328335422613	0.0056456774198165895	null	null	0.435609985223879	null
NEDD9	0.210400054854751	null	0.40899324577050605	0.284104507127864	0.432549748424935	null	0.17091759439573198	0.290566096595665	0.6328154025698759	0.46607181834791994
NEFH	0.381685260854451	0.885898369075802	0.603816026895802	0.9642769911603901	0.30744843016218104	0.160623557961868	0.633724754002504	0.9113963688443192	0.387866256006705	null
NEFL	0.0718529697047841	0.7745684319635409	0.6103334570472839	0.609527323257693	0.876692813308772	null	0.13372425716998	0.0846687210550779	0.348926424319707	null
NEFM	0.12369812045258301	0.0401869770255422	0.5798653985264829	0.28231350812553196	0.116521081395425	0.817225138487242	0.111885192729306	0.24331862662859802	0.13944516982678698	null
NEGR1	0.0599780232365348	null	0.8917560906261169	0.9778229916664121	0.8486467982392809	0.8376242174762021	0.9051562119980671	0.989292659604615	0.934587377243224	0.20652175724778102
NEIL1	0.14991260228514403	null	0.848373263053263	0.123078518240652	0.7136356169981949	0.309508319554825	0.338278593084539	0.08824949416771499	0.18923110772510301	null
NEIL2	0.17980495447517603	0.8855277221145891	0.23379348037381897	0.40033018250633395	0.8990928602602328	null	0.0942690839151256	0.18625548545721402	0.520239154766118	0.116519798284864
NEIL3	0.0533578280816117	0.494777643869251	0.108816735613766	0.19243265324076297	0.434772424117184	null	0.107292059431994	0.12399640086185301	0.847940483503399	0.13087126199359
NEK1	0.000169125739700071	0.761763041554822	0.000269402445151723	0.00432902910520383	0.869894110160512	0.9509249924602379	0.000252044524023054	0.00029788377491790603	0.8479661755711322	null
NEK10	0.8137602493152439	0.8574469348002539	0.9153568267487909	0.488630207079011	0.536948012201407	0.8246621119583629	0.33854661192712704	0.5548249015832291	0.7270378777754491	0.31210227898773
NEK11	0.59347476092753	null	0.941125036630703	0.373980379995385	0.9430469217730241	0.9580210750183491	0.25820592494739	0.8480930548715531	0.973313081813579	null
NEK2	0.8247337530633829	0.41764566206222	null	0.44244696554555296	0.0423438063815325	0.7865865073053669	0.9176586269605841	0.928946419914956	0.953424531059797	null
NEK3	0.825706404059528	null	0.658969554968568	0.8392245592348109	0.8217826252083861	0.772435840713519	0.6801526815760779	0.75106297955099	0.295805907486848	0.6788427132220861
NEK4	0.802363584268097	null	0.406996409782753	0.64807864721649	0.0149066062724239	0.12757709056844801	0.406996409782753	0.44550559250331295	0.642166588731694	0.42004946496762396
NEK5	0.6310864511034	0.24985486943072402	0.145647960724855	0.247497689635596	0.9190704088931451	0.5407665794775329	0.822117834618415	0.357100612107561	0.162603838416104	null
NEK6	0.66842643220456	0.7259040609703059	0.75628128338661	0.9087103887876371	0.783247945790568	0.17508500895922302	0.7928036240819519	0.7702344917955831	0.554818985402486	0.313620516009741
NEK7	0.494205160677825	0.44572504321632705	0.239452024298225	0.5215879270364121	0.230844689082467	null	0.226314061233022	0.43350159223196094	null	0.17755960798758302
NEK8	null	null	null	null	0.93711049187749	0.8058631846428159	null	null	0.7861136841625029	null
NEK9	0.6030386471458211	null	0.49193975741335794	0.148249843300267	0.435373494716964	0.28835591022567497	0.205629040959724	0.428790106224298	0.33869735330675	null
NELFA	0.23867534801734802	0.9939251162044559	0.345535443392057	0.0822486275424956	0.809694729376332	null	0.30918920304054	0.7000078434419019	0.373096556767107	0.49676170726903995
NELFB	0.0992226096241973	0.958679212614284	0.34895569022763395	0.590014984799727	0.43142001887284204	null	0.313535478512868	0.33876019635058396	0.6375774725303629	0.37038034246293
NELFCD	0.40188360044747495	null	0.584688337597168	0.15047086533990803	0.9893335301591529	0.378733029690981	0.435582514011965	0.7771499329074691	0.40104070369771994	null
NELFE	0.673214477710301	null	null	null	0.407427512855752	null	0.600374496503025	0.887747914021375	0.28878756632855895	0.0553895576367534
NELL1	0.544438213065798	0.615749984752042	0.21105859550189	0.21105859550189	0.10307817702177001	0.9659725168497629	0.855012408668545	0.9812884050182	0.930967638865132	0.920094447322136
NELL2	0.998883382215717	0.45289951478027096	0.8912182045434051	0.7786026115876159	0.551475445415534	0.930306194919606	null	0.38940123605097793	0.10548370858154599	0.27315584306229895
NEMF	0.859594319522243	null	0.8805077606916949	0.8766154607312621	0.110160606918023	0.7868583266158341	0.8666281613683391	0.8182832954872049	0.8619379628249391	null
NEMP1	0.814282775876524	0.6547963264559611	0.118054172801236	0.10700617140910301	0.679860581295685	null	0.36133355974608794	0.0182787475566744	0.6909743715103119	0.8423489367762091
NEMP2	0.142900086677151	null	0.0066643411299685	0.0874312714591805	0.44299879137581805	null	0.0038170323694701703	0.0135007823176012	0.6857590680627901	0.35871004688506997
NENF	0.951812634514726	0.34237243247305393	0.965254506377587	0.953619319628276	0.621284071135041	0.12541399407457401	0.497170446510764	0.574800970206516	0.104489155706244	0.9407447286685771
NEO1	0.36725101992733894	0.3543725635342179	0.4171772428512	0.9212612725309929	0.8947435163705508	0.38947846598092795	0.273764293872739	0.513875326868836	0.6819284221214891	0.7564969637643678
NEPRO	0.0764013544712461	null	0.19951426711705397	0.38553760726040504	0.0175679526948569	null	0.147149152897939	0.303486606526143	0.30140421812806706	null
NES	0.33123120326928496	0.00224672844362694	0.16693517466983301	0.37040491442876206	0.6707676861881	0.848682386538008	0.14325251890872	0.255418572569804	0.557752331518781	0.35232291563103996
NET1	0.0273705729398719	0.11326151735130999	0.566891361903051	0.0537795062612703	0.713020281162948	0.850439660887468	0.34678558412418703	0.284984082248655	0.514637510588673	0.209416223104923
NETO1	0.14055476070026698	0.25122334824277104	0.0319232138391763	0.33728847987536603	0.6603624002745639	null	0.0450685086504186	0.0714694351483773	0.978892292565269	0.523032102222932
NETO2	0.08892412507435002	0.95795807724858	0.781282850016047	0.0943356362343211	0.7586973945343621	null	0.39755773054647997	0.0452908485575561	0.0327373402084188	0.662199539024954
NEU1	0.44756470620255107	0.789345037232549	0.401720843857044	0.355962736998482	0.221833400661516	0.39069672145031	null	null	0.244128044929284	null
NEU2	null	0.393566633137463	null	0.611640890616857	0.528107396039441	0.8509982055545171	null	0.683856887131979	0.7656738691521942	0.635180818969019
NEU3	0.5380933995727929	0.14659608186587	0.709780463436905	0.037565961706407004	0.208253790171134	0.438612675625882	0.709780463436905	0.0496764662867271	0.11719464170098699	0.854368737172135
NEU4	0.900030935469248	0.462810373183557	0.522221977166291	0.693499394428115	0.9096013635089959	0.6576874499687609	null	null	0.441900374219942	null
NEURL1	0.29497319473747197	0.33645621559263805	0.37327571052342995	0.276768136549646	0.594845890307569	null	0.35783691892926595	0.584842071991648	0.328467981922831	null
NEURL1B	0.39303428112311	null	0.7436091347706741	0.31101188011303493	0.931392095814931	0.79568630331532	0.45119602346241705	0.0171662761329106	0.49086422171314004	0.37697714226130796
NEURL2	0.7830759433907409	null	0.311122100677134	0.0955195010731938	0.844871908631572	0.0563370502296416	0.519072180224572	0.8499256851018041	0.8744493020721009	null
NEURL3	0.39465861345719605	0.616253595380628	0.113413661016985	0.857872290085466	0.0767521900376252	null	0.113413661016985	0.906702227540813	null	0.9704773962167449
NEURL4	0.61477996744411	null	0.8659430089308129	0.9609350659901321	0.355011926241759	0.318917498946037	null	null	0.569024087175244	0.15994200132266598
NEUROD1	0.7792487967639609	0.39077631692505	null	null	0.15878983608389802	0.436478364524493	0.190793506207898	0.49578607480916903	0.325109100698694	0.113820197705781
NEUROD2	0.396008887737248	0.12609342202299	0.8152048591409649	0.6774046116323729	0.661364404146708	0.45620113227970505	0.155688938173457	0.32166047466105896	0.0762663266817305	0.58824957660604
NEUROD4	0.39434529412387603	0.8345187669632879	null	0.9807991564018291	0.518154593862976	0.7740549321181389	0.385456935412955	0.615669605248411	0.894208175367484	0.516247353108693
NEUROD6	0.9311496009133879	0.45051118746887	null	0.9682979532250859	0.891653497061463	0.563429038908916	0.960859442966869	0.35397808200881	null	0.44546611114675105
NEUROG1	0.865482289157473	0.707468552171927	null	0.992770384869859	0.537622647047179	0.49454184514501603	0.54054028318086	0.977539978122031	0.6681083203486801	0.654223689514827
NEUROG2	0.0798740691403752	0.9310042322411071	null	0.6303695483670289	0.490891700368969	0.54980729410202	0.5342063008350739	0.193738759382155	0.698607911872	null
NEUROG3	0.776206756977992	0.241738335925163	null	0.338997211246994	0.38480539453445395	null	0.611146185095004	0.473254182664432	0.47121316121836604	0.47132146106326
NEXN	0.471700593748236	0.095454055275754	0.0743497082857256	0.532072814110404	0.457530376548132	0.8059544640268241	0.7098369444292879	0.9525249819518159	0.9743517278205229	null
NF1	0.7669376435145441	0.35729719232050605	0.0433378793297743	0.214624208215324	0.009167680337437421	0.8155781793150172	0.689614572407788	0.911350866720497	0.25957700298326897	null
NF2	0.9880425061160959	0.432805969160483	0.43426342518041106	0.5777966792467679	0.5745484100314828	0.8586340954887851	0.449988541586014	0.41435610648699606	0.683386809943185	0.669780132352713
NFAM1	0.27617421801597	0.7758433657304008	0.45297611609475397	0.0422095958974534	0.185750967671487	null	0.3467909206794211	0.717416988301263	0.6185870756602709	0.9491309516879108
NFASC	0.257909035507395	0.655858320589917	0.192344852522563	0.00631790647119201	0.9952621109892641	0.17278166978901002	null	0.675959674941815	0.9297690714682241	null
NFAT5	0.0974883013830148	0.20382278083560199	0.127897453501372	0.326909644898503	0.6826067297201629	null	0.656332740315848	0.188005739995709	0.386608281630365	0.39140680041961
NFATC1	0.0491051566187559	0.7851046446393549	0.0075069308573023595	0.0460419632592585	0.4108051793641121	0.7625637014220941	0.0064123817242920395	0.973944476083394	0.29875689353188695	0.6008496122944561
NFATC2	0.50922749901784	0.412410750340189	0.71541585583097	0.9838407200286241	0.469061032849247	0.0800860973551829	0.9585589605349499	0.363865129092896	0.314079844851684	0.195416911537643
NFATC2IP	0.7160758794178599	0.8180779868995071	0.35051277401325504	0.968787838591346	0.98522554342798	null	0.392455157691515	0.948377287863857	0.554189888964111	0.5306989543606839
NFATC3	0.7193378181934549	null	0.237193790712833	0.26478697830651504	0.583816695292634	0.735145492121807	null	null	0.479133701159745	null
NFATC4	0.611121182720249	0.43623720089703	0.617803265794643	0.8119198204379059	0.22071031826419196	0.20470926789202398	null	0.663981025878074	0.944684226488715	0.44487192281260296
NFE2	null	null	0.559075732504991	0.269921621259484	0.6790404463000761	0.629415094710536	null	null	0.54990251315828	null
NFE2L1	0.46587103781008204	0.8960609741664081	0.424104992098443	0.453043937953436	0.292166199277174	0.897911158793478	0.3972773331718621	0.515743522885078	0.4334744796379679	0.26363398037707103
NFE2L2	0.933223202234463	0.759293525784782	0.8948258151944759	0.36673901397520103	0.957827687768194	0.181188668389588	0.6058063775780661	0.301280198273987	0.705090855767805	null
NFE2L3	0.45985386049674	null	0.8352982790720519	0.42783037120524	0.7669594658262611	0.751868349015938	0.784323239580807	0.7054923862880121	0.46197535242526894	0.49706947152047604
NFE4	null	null	0.344786011281031	0.0121468237505946	0.55506514597303	null	null	0.599531517040728	null	null
NFIA	0.604923784857001	0.21461204163956502	0.225709576698406	0.5862387926644991	0.662452188652391	null	0.9405406084394692	0.502645432779288	0.327111782608607	null
NFIB	0.520009656566799	0.798580429872631	0.400980955500943	0.545894572886817	0.12034194189485099	null	null	null	0.759221261586522	null
NFIC	0.767504839596715	0.755189544355725	0.6928258327764039	0.8814289932848629	0.934197231531897	null	0.18385223287035	0.8484602007425329	0.195062127766085	0.277406578759428
NFIL3	0.8005410674747309	0.8182774902284209	0.330680551990003	0.506752577719047	0.346186943504536	null	0.24166401932251896	0.6011548581879461	0.41733932273495006	0.609039733068825
NFIX	0.49425297796847606	0.10414629068017801	0.888339639336992	0.9918677699775942	0.876989812176207	0.650194536897727	0.222211981541381	0.3496302337231	0.197384580436893	0.331829201675021
NFKB1	0.993842375353942	0.8571477995315508	0.9478465006080801	0.524519703836669	0.174471847668931	0.0017251672332705401	0.9955389985289359	0.9676951677973521	0.36886996870870203	null
NFKB2	0.555946449426438	0.35388831358104994	0.0930338976876465	0.0347977513781977	0.14569901296323598	0.0443147412698814	0.0891532268002811	0.0746024729180133	0.9781755400155508	0.885521627836376
NFKBIA	0.7465913602663499	0.5164710465090859	0.588487271378879	0.501908859674936	0.601720727337379	0.218750145740423	0.47628957709977293	0.9034093186277821	0.634679111352319	0.27866501848180497
NFKBIB	0.131555725098048	0.276398788541545	0.6203739270659531	0.9977351495771558	0.8739008774957521	null	null	null	0.640442603768762	null
NFKBID	0.407165823265699	0.700263786331854	0.0990308524851177	0.43782124720558396	0.574780311865119	null	0.330935534323883	0.51951202467294	0.46639681507524894	null
NFKBIE	0.41608021351116703	null	0.515377644886126	0.9990666545921741	0.45439272457484203	null	0.595644935294918	0.769083282175104	0.0461641251854507	0.954626570460073
NFKBIL1	0.5369534360257601	0.898235651226255	0.21007014656263198	0.40153495364077896	0.0550295690244403	null	null	0.42412044386942	0.47140440955881896	null
NFKBIZ	0.8269615015464671	0.0959097195941621	0.6660109104613511	0.844537748195386	0.9288097286997651	null	0.318229841594553	0.952544338520713	0.0453296769738012	null
NFRKB	0.8679158057843359	0.869161986615706	0.7336069808214281	0.702593782542935	0.519586715293818	null	0.674665692167425	0.7295248255520742	0.241418448683212	0.559453970945231
NFS1	0.981514974882985	null	null	null	0.40985464145965	0.48572552187687	0.8810622579085171	0.6825537359671301	0.318078493489708	null
NFU1	0.0628154757128427	0.9844516962149599	0.448321051466989	0.174164445533331	0.24120689137995102	0.47160546522809005	0.448834767226546	0.157097631885231	0.37654275053271596	0.117071866028562
NFX1	0.843822357633077	0.8426040824358441	0.562628148333818	0.20102784337428	0.6155629494325771	null	0.8087304280353791	0.550358973383039	0.524287104739741	0.67989038515293
NFXL1	0.7945203197539449	null	0.801043074787072	0.89691025001646	0.38388411572178005	0.8016529958507149	0.818087236752197	0.795335683463103	0.9972196688404301	0.7171100736254209
NFYA	0.238170283451128	null	0.163267683663017	0.16956070967483497	0.698432074761066	null	0.0768638159633066	0.46494855164938703	null	null
NFYB	0.6783566247484879	0.23129015933602198	0.967151350369503	0.343667208159364	null	null	0.967151350369503	0.503431773330321	0.812434644951767	0.5887734596328311
NFYC	0.20020059220716604	0.44940660938494104	0.6074037507881949	0.0994825192478943	0.8182669868717529	null	0.415502780982547	0.20899446184556	0.9094008371266891	null
NGB	0.5875500382729429	0.507757586337069	null	null	0.25036671318792997	null	0.164369026212845	0.8362708692749878	0.414752769016406	0.0481255048007609
NGDN	0.0651075081109845	0.8655765634084069	0.6989554721054859	0.740628292492051	0.30218891058187797	null	0.311332564904745	0.186474429749144	0.975079874444714	0.11413453736264899
NGEF	0.892301154812038	0.0203952009687193	0.626561938323147	0.8553590750485179	0.7834600345422159	0.6657633565031851	0.40667342115714705	0.247093374257987	0.50884793375582	null
NGF	null	null	0.50956338621917	0.00654636574461231	0.0721721517875007	null	0.683709716086629	0.22386443443043302	0.0281117282685992	null
NGFR	null	null	0.175421324190255	0.457236035169229	0.30831641980814195	0.522437981746379	0.300250903872212	0.363601114313391	0.7491088696632711	null
NGLY1	0.880168270051981	0.33521986173520196	null	0.946440708891261	0.319670088478915	0.0262252658500342	0.618559580832129	0.495692816764694	0.141624064847928	null
NGRN	0.34496317537244103	null	null	0.9421168104375219	0.7515168611615971	0.9561673635155808	0.651278945319938	0.651278945319938	0.883558244905952	null
NHEJ1	0.41306968795442206	0.8797772321308249	0.13966561968097801	0.276791984052067	0.8824406574901071	null	null	null	0.0234701302068224	null
NHLH1	0.9779042172270891	0.7046013116450139	0.40067756695002704	0.431187173073404	0.7595024452052191	0.218871770223488	0.8235313727148961	0.638521126370203	0.254756207710244	0.606309383511682
NHLH2	0.12926471621337302	0.735968223768742	0.313584950858431	0.542883623637624	0.6516569777848	null	0.0748608152824823	0.0999743142488885	0.643295387666241	0.7999003790567291
NHLRC1	0.118392914811259	0.21459246852725603	0.193328003067943	0.31103300499712394	0.7975628950018481	0.9558636548596708	0.165433887130288	0.453040317240329	0.13962560267662197	0.260108812554876
NHLRC2	0.527760192744362	0.12591851379990301	null	null	0.452563450009823	0.0989885996259472	0.24561395639434802	0.0375489284818286	0.946330939971937	0.4053558553444339
NHLRC3	0.8252617096526981	0.547332413538979	null	0.7482682246050579	0.239028017865858	0.843129853459075	0.7267165776780521	0.59090994518293	0.693749937848171	0.9375580662849221
NHLRC4	0.173431780167008	null	0.724288661414886	0.0478849717303693	0.527519088355785	null	0.6661011347375729	0.0139072625552008	0.705174454813693	0.105034174576539
NHP2	0.7386907638263158	null	0.7607112168389242	0.856941795266453	0.138860718170471	null	0.737023510749342	0.9324464580007871	null	0.350112935403837
NHSL1	0.41143007116284497	null	0.803663109558907	0.46284189007041	0.910213767358723	0.38885355054781295	0.27581552640481	0.374575447907409	0.322928494851975	null
NICN1	null	null	0.8973680587323621	0.11009363594198501	0.39765815114087105	null	0.687416401613319	0.250760271396203	0.5968814593584251	0.10098127248608699
NID1	0.0309344093190507	0.118184915558312	0.542034978479739	0.8787197894770851	0.9184017937829391	0.941646122072622	0.336423906054535	0.9071720101486841	0.57182518741202	0.597562639290006
NID2	0.1379279677868	null	0.501479446401339	0.488572159119244	0.7022547241286129	0.38453050690044605	0.462771567258571	0.9534923591854559	0.14802831420314	0.7729171280185141
NIF3L1	0.169834628600122	0.783517601865287	null	null	0.47788065558005394	0.715287581215384	0.150121594052764	0.46113812313478003	0.618484852063042	0.7425500674131229
NIFK	0.0738306587634786	null	null	null	0.9600210990860429	null	0.8864634409858041	0.9110110582214929	0.41587915761147903	0.30969517548474
NIM1K	0.7659355221461941	0.641607546319197	0.6824833235633521	0.904179959064495	0.174766106406472	0.000788297339644251	0.667216520078687	0.8407252123429949	0.336561299574531	null
NIN	0.114098391794753	0.38275255548422205	0.126171238189926	0.0308150527810036	0.0602366123393107	0.299841844205536	0.00932968995201033	0.0575282764757967	0.567767990404896	0.103951133493728
NINJ1	0.45635715815202205	0.128441292506829	0.175879270267546	0.445883137183289	0.399815821024003	null	0.39766688240248704	0.7748639987271141	0.24199933865134998	0.906709294070903
NINJ2	0.59313794809871	0.7470009747539499	0.9317939766169209	0.6134623774845429	0.34897063011971896	null	0.903926113989245	0.974376060439779	0.4726023807880471	null
NINL	0.61191085326617	0.621623986117921	0.8733309851100749	0.550501421054441	0.0520100121968793	0.9364023753973441	0.740517215334028	0.788185969712422	0.311797337062109	0.598725349273468
NIP7	0.45792163880498105	null	0.505876700494848	0.649200070526106	0.17291967708547498	null	0.468268660612439	0.514629065278175	0.0125808000616507	null
NIPA1	0.266726367720093	0.5598586514973171	0.44980313161903396	0.595813458515163	0.19092747898132503	0.311587118889397	null	0.47120438173036894	0.6717392944751939	null
NIPA2	0.6907624915803989	null	0.480630969114397	0.41415804103411497	0.12193032163489802	null	0.480630969114397	0.5771918863119111	0.7082217617975141	0.6308054617702901
NIPAL1	0.31647197518918296	0.617484575709463	0.944617380604103	0.0318474804252703	0.15086961218930098	0.8348409406298759	0.951326226896072	0.0598575971433244	0.523435974680373	null
NIPAL2	0.192955184704331	0.5089370043702801	0.328887045123128	0.44373662372715006	0.17498908952135098	0.27274265966580896	0.326307543378511	0.691630605229308	0.995783321388105	0.36017597106412896
NIPAL3	0.379775063553575	0.331169589494962	0.680036292428791	0.212783108611895	0.436145586424539	0.48007038222553106	0.198064988843033	0.318190060409685	0.561243763901202	0.927046833851479
NIPAL4	0.813417743988302	null	0.937813825536013	0.187570773026582	0.33052378008626504	0.19533525933182602	0.5196075952324389	0.0912005638284085	0.544579106277843	null
NIPBL	0.9821306185810269	0.960237110447112	0.5481116538752839	0.4132216349369989	0.7546614794420842	0.754404718913555	0.375566955879367	0.174688956609447	0.87843825508767	null
NIPSNAP1	0.0977325517292943	null	0.19143826707492395	0.453715338861553	0.35253857069909206	null	0.224028295095976	0.310906260100421	0.0908907536981876	0.16987236298367803
NIPSNAP2	0.16617216818726502	0.875226254200338	0.407449866775182	0.600727213100234	0.41504782581682104	0.414137362021544	0.8768350306244069	0.8768350306244069	0.9214939547460191	null
NIPSNAP3A	0.37777246489105604	0.46017566599616294	0.54415364717193	0.127009881258937	0.354626479800669	0.601265866737082	0.699933220877032	0.7969152167380351	0.311603815327192	0.6514443582570411
NIPSNAP3B	0.754881408703775	0.650831457190144	0.21191240320594798	0.21451179903553896	0.49665694897003293	0.128080895104004	0.21191240320594798	0.246314187646022	0.44851943681204604	0.231829465271786
NISCH	0.0418427623093194	0.0261961243525388	0.0126705342226976	0.009963500161193071	0.46933859069721795	null	0.0148856941921254	0.0106192765675451	0.23904430700502102	0.0100413750722816
NIT1	0.106426252186634	null	0.0396095266530212	0.10227909676187	0.19500778171872102	0.159637551637414	0.0786859230910331	0.0469894856725035	0.0520746447723403	null
NIT2	0.707737548260908	0.473161921473933	0.805607468873067	0.96839165389632	0.16010410887109303	0.0930678049885496	0.805607468873067	0.959032573871788	0.6154412378209699	0.8920094825214058
NKAIN1	0.49109094768934003	0.26981437832698	0.5627530530320489	0.146290522345291	0.253781093225506	null	0.571216638774951	0.052533673500589996	0.1489395373389	0.401283554141926
NKAIN2	null	null	0.22447088407227803	0.119941347293601	0.42019600023900894	null	0.133086923239593	0.132000288748061	0.0464937613733737	0.0556521627395212
NKAIN3	0.255289185706767	0.280020106815745	0.8318814677492671	0.8246231529934	0.763690566450544	null	null	0.431783594632302	null	null
NKAIN4	0.38516107173473707	0.545820278568558	0.655518413386582	0.14726733670143	0.0702151957909232	null	0.20139946859501298	0.277470886218141	0.18117901200664602	0.949673732589654
NKAPD1	0.5558731589630339	null	0.325484612724555	0.4650396533449121	0.44524493300821505	null	0.30654723333772804	0.38890652727529296	0.5844555381171149	null
NKAPL	0.6089198263359039	0.384540271282475	null	null	0.269886814199441	null	0.504505942771152	0.444853011508779	null	0.297900201736931
NKD1	0.7208525056129479	0.8732036215333749	0.710443383156228	0.794736959009859	0.281828037365944	0.0577320025511632	0.485870150232776	0.461318428640872	0.623216565700543	0.7250980530147009
NKD2	0.0540085238133925	0.258932267935992	0.748694520678418	0.0021393775383475896	0.0939328703459865	0.45079202955809206	null	null	0.6897804031876801	0.32997663647738396
NKG7	0.623151499479943	0.287169853556159	0.26636621196286	0.336809347254535	0.222996424285112	null	0.434268424619935	0.755731752320259	0.158150595885599	0.904128568644208
NKIRAS1	0.922094329515491	null	0.9137279898083008	0.9049795299261971	0.46450835493451603	0.9130263892539979	0.538416815541443	0.13717029415961698	0.46811647024614794	null
NKIRAS2	0.20470349673118	null	null	0.5285180531095399	0.7579461799990559	0.557377433151342	0.8849648575400122	0.8744257158732439	0.854454357642152	null
NKPD1	0.24923380377301302	null	0.593736020575349	0.26983095134782603	0.166635322331366	null	null	null	0.9708662622791799	null
NKTR	0.0810445884563351	null	0.09847144021058699	0.0643477612550689	0.9273058027300809	0.31316526527111	0.0271158505042379	0.17669860975271803	0.561040019966587	null
NKX1-1	null	0.0958103426201529	null	null	0.898056623635149	0.32450462482425	null	null	0.42121674021704203	0.46225849339194
NKX1-2	0.8483526370986091	0.567052638443912	0.869731717040091	0.125730545136983	0.456480391949479	0.18642358916716398	null	null	0.0704665461277443	null
NKX2-1	null	null	null	0.0715595878713338	0.266092389718829	null	null	null	0.066009809514774	null
NKX2-2	0.251770005815994	0.9052513257242351	0.0703846553190122	0.27148663021104197	0.871308052330333	0.833057962197369	null	null	0.0561813555821806	0.503510007548312
NKX2-3	0.9547106597403391	0.44947848257487105	null	0.778106891195555	0.0288875871268972	0.0290862523819696	null	null	0.183618670403855	0.454345698252
NKX2-4	0.85785358326622	0.796613672013765	null	null	0.158198082152367	0.88742663466594	null	null	0.322277153808284	0.68495204160713
NKX2-5	0.500221400139544	0.95812955160477	null	0.0338038466552029	0.325926624244841	0.0700309699198792	null	null	0.176324942180331	0.15781103600649501
NKX2-6	null	0.618082894186322	0.313174033025184	0.466095432602932	0.635678502619074	0.00618350259028178	null	null	0.0192147637059736	0.3579795481862029
NKX2-8	null	null	0.612583998367592	0.317998016236719	0.16810634775469596	0.07231551102254	null	null	0.7400135141275079	null
NKX3-1	0.108020845058688	0.6419881722157789	0.393759723088236	0.0126709948064763	0.368468281406288	0.746198104649187	null	null	0.52575538349338	0.231006452486713
NKX3-2	0.602180616300429	0.5758616096101921	0.947453252541773	0.965946862976615	0.768120711844757	0.0682418019180988	null	null	0.15248464323018698	null
NKX6-1	0.6816713513416051	0.553087910674283	0.919973757741043	0.8932160194267892	0.892190492173595	0.542980204360856	null	null	0.24895524332441102	0.9694367318098821
NKX6-2	0.49440719662993393	null	0.832633233075131	0.727358610440009	0.522860276668007	0.539652255669802	null	null	0.57632289028575	0.72030311015029
NKX6-3	0.103063580168106	0.920946962657489	0.996490162026325	0.151082715465874	0.9109144324615799	0.735697267070589	null	null	0.6299924792665961	0.0264680422628761
NLE1	0.8761955663026559	null	null	0.902211044060328	0.324796475460939	0.6923787041355939	null	0.8783057189581491	0.303413460647778	0.798108792420657
NLGN1	0.30616379481849604	0.584953692136499	0.6846876480030539	0.556192405381496	0.619034672666457	null	0.688153991475251	0.741073879668235	0.554679033312381	0.38211885460994505
NLGN2	0.623344444330044	null	0.857201323770338	0.67785039246175	0.177153776074542	null	null	null	0.462005180717212	0.48124363016206706
NLK	0.648164519273454	0.0857879276927208	0.7925160193934829	0.0627445983952458	0.534821961510235	null	0.7925160193934829	0.53352967578054	0.0422484587555945	0.45745691965265994
NLN	0.9033170952814251	0.52963471124828	0.251818815287921	0.664947794516614	0.44862468925247795	null	0.32727506134690304	0.41200083270149296	0.12603482855829098	null
NLRC3	0.4647481031766921	null	0.9665835744458531	0.252643765339019	0.48094901098230297	0.826722737631471	0.96250831645632	0.50115425831274	0.686243158033162	0.319901528512931
NLRC4	0.18079468141594102	null	0.725773881526736	0.981133909173385	0.447991387746346	0.11678674279583501	0.611883215410535	0.137784717769291	0.585952341987825	0.42717179677723105
NLRC5	0.22788123064704396	0.671404933081423	0.507115182740858	0.25675216634871395	0.272159691885105	0.0338534269574152	0.7793695780971409	0.748423407746412	0.623203213073016	0.543413691539071
NLRP1	0.5843308038258629	0.775974402553913	0.7287277394620809	0.700884143437039	0.0353367510026545	0.990393379559308	0.7595180942036299	0.8210495636250942	0.49647036708156295	0.9345878231448941
NLRP10	0.481043690303254	0.21978459775005602	0.43778338754771395	0.416880713469946	0.10377706890196	0.516878185106286	null	0.163337552007733	0.1142281531913	0.531626507347463
NLRP11	0.18249755277154897	0.610915254844161	0.23800055480233698	0.482447326656331	0.516116449042431	0.304462503904352	null	0.097740904930859	0.639325117309135	null
NLRP12	0.834212602995229	0.6296045237799179	0.8491363935692009	0.9827059765923659	0.414503741776753	0.7018435021754411	0.857277506522515	0.94900726337916	0.69349112406436	0.6520923621669921
NLRP13	0.5939962260883729	0.663770548093859	null	null	0.592096201367161	null	null	0.30600290055296997	0.8623222967145009	0.8619210507832741
NLRP14	0.77806826237371	0.44577493020056896	null	0.428807308761188	0.32606685878293	0.306930822313742	0.000567653022698122	0.178206075946999	0.638510415672426	0.0291855091843169
NLRP2	0.6305658016654	0.844764182411024	null	0.314151907149333	0.0019030455309208	0.40407956496311703	null	0.30964927427763	0.0540573121533849	null
NLRP3	0.24865605218121	null	0.751883730193569	0.666362508242626	0.639664932093366	0.622042096261787	0.290025234647892	0.20910239005750897	0.668964596758374	0.6468569589150329
NLRP4	0.0833315846285365	0.992864296651983	null	0.311117190895145	0.679431999768422	0.914791108792705	0.23800055480233698	0.32686657232553995	0.40064027484171205	null
NLRP5	0.0855214901509601	0.112727946538446	null	0.471132804932898	0.10669742136607599	0.138402906293232	null	0.9440437471557629	0.0736150202128443	0.5701714379876529
NLRP6	0.15343585633095003	0.49190387593850204	0.21505456673913104	0.0510346666626392	0.190234024950068	0.17014573992061	0.200815298807724	0.278159482394912	0.39502360583579205	0.0937807735825695
NLRP7	0.0602171738088686	0.480169410359535	0.211210498439643	0.17873519326765197	0.861439229902654	0.671147712786406	null	null	0.790908576905948	null
NLRP8	0.992730477850414	0.030014458122486	null	null	0.9321988959443341	0.8369800390869241	null	0.971072031110872	0.566305247584454	0.040209743245099995
NLRP9	null	null	null	null	0.50524592584943	0.998678730548865	null	0.195478966098666	0.24169176359770397	0.204941588494048
NLRX1	0.933227489202043	0.184159630083519	0.9365103800105029	0.514154039136786	0.9777508503690171	0.9026152115153959	0.9365103800105029	0.9658728544587549	0.748339155271337	0.639579413430919
NMB	0.9826252201823679	null	0.235150625225412	0.182440396562387	0.21760459514092398	null	0.992680946792145	0.414998833961984	0.8288303808439059	0.29073478558077503
NMBR	null	0.822018938486792	0.364442535035918	0.33309736547027596	0.6701832593513001	0.18008909184587804	null	null	0.0623343051708862	null
NMD3	0.844595564029187	0.257857221506909	0.316885889809977	0.5820500924508021	0.196481652427531	0.459188531535	0.0619520266846045	0.00304081644722864	0.624171299209906	null
NME1	0.890048697280177	null	0.30126969867143394	0.704562534248572	0.575622687226066	0.32947482908943104	0.30851093503981203	0.912017486703353	0.7918769105107101	0.8475867332323721
NME1-NME2	null	0.007757202747725071	null	null	0.699245507764125	0.708559061229522	null	null	0.88839976028722	0.8958561949257329
NME2	0.9325698347098841	0.007757202747725071	0.8467008028749371	0.8848555487726	0.60116911369089	0.678491537910271	0.930544713071955	0.9449355968563101	null	null
NME3	0.138669677409271	null	null	null	0.277748583346286	0.6475717790712371	0.37837761718405394	0.176092128201852	0.39171049980714	null
NME4	0.49610801767635904	null	0.644360514263293	0.45356948644310296	0.9770784166684559	0.0955107213363506	0.590262727779984	0.47675237222505396	0.3670324948618571	0.33055396694139505
NME5	0.576337628313061	0.8067103933836751	0.23579684632947698	0.34324632579370096	0.353466854866	null	0.242609394840983	0.3867804793932229	0.389166838505737	null
NME6	0.6258468222053549	null	0.15133192699343698	0.3556036314323471	0.0576648411189018	0.467428370899617	0.154389021003819	0.45735687585121704	null	0.130638828596922
NME7	0.937783107748435	null	0.7205954225277091	0.931997936592284	0.19218729363964399	null	0.8471068396678579	0.976607872216326	0.469229964582267	null
NME8	0.042295381354563	null	0.237933085275714	0.908822950412516	0.28768699217648996	0.21408476494787	0.842804002754841	0.0321538187200738	0.253481192923378	null
NME9	0.7047540099608169	null	0.45211257540431604	0.28744143248989695	0.321721001030081	0.48577245286579795	0.458607148626365	0.529539825737492	0.183569386796337	0.752215894548199
NMI	0.450568360947382	0.8777595531860679	0.743715477270025	0.7038497921845179	0.129319057583453	0.11990213577339802	0.51867517220474	0.0762007489251491	0.9670399134381701	0.300933150140755
NMNAT1	0.5702854977057671	0.571837177123299	null	0.6313825629575489	0.990608978324003	0.957586234562109	null	0.20677336635770605	0.7701847512682919	null
NMNAT2	0.789070003111318	0.813079564890195	0.138676097437094	0.0943761763074453	0.6165974759484321	0.586309356748536	0.120251071820197	0.8872805872433861	0.8037981960240992	0.9155847973381109
NMNAT3	null	null	0.33975903994087203	0.498000620958929	0.556416283940062	0.00661073884781493	null	null	0.98538972323526	null
NMRAL1	0.657493419173232	0.992158560631718	0.42778844179751396	0.963759151489287	0.144760790742178	0.9624313159592209	null	null	0.919521856007991	null
NMRK1	0.644553368556759	0.100613971060385	0.258748434705132	0.41778187155455604	0.185988501530245	null	0.3587984187256121	0.584002800795204	0.23312967691573802	0.430295669047175
NMRK2	0.43464510838955106	0.8185809915373989	0.627459948596001	0.505596932474875	0.960396649728923	0.0648326559011838	0.563488732078029	0.40808512448772294	0.13312075671305998	0.9347386541585692
NMS	null	0.41684394132280106	null	null	0.7245550802735101	null	null	0.8522752488110791	null	0.8221651837557501
NMT1	0.9725870151013171	null	null	null	0.508006137111643	null	0.569464923933424	0.315026166188894	0.7239471635649499	null
NMT2	0.230383789037667	null	0.33963582124394603	0.600649865679624	0.639769619818651	null	0.20437228249512804	0.5037698566294481	0.549006815565553	0.601906941405616
NMU	0.8768437593997259	0.495981674577985	0.651832543320631	0.26307346864904796	0.589535910487869	null	0.621645845256171	0.43216588185540794	0.00521795283789361	0.178187918068678
NMUR1	0.0598739692397467	0.590752396369989	0.786906563314662	0.41804526619282	0.901591204748082	0.275503443647155	0.7814452513235199	0.73833704006925	0.8381434243275558	0.6644133406081171
NMUR2	null	null	0.8107055087024679	0.8107055087024679	0.46187486735024197	0.46613248132901103	null	null	0.33297103229139	null
NNAT	0.980006638963338	null	0.308166289986495	0.72615799157031	0.793974223028579	null	0.9729289107978991	0.9634214796106179	0.426938451231594	null
NNMT	null	null	0.682741269058545	0.774815992141503	0.8582656375874961	null	null	null	0.162400377429837	null
NNT	0.8222568775525351	0.576251720333767	0.48154999132689796	0.9267748179281801	0.457843288593042	0.479209964295592	0.5967523703382409	0.615530932978995	0.9948582947655781	null
NOA1	0.9086888336651121	null	0.142741733997376	0.154056714307754	0.308996540657583	null	0.165596681570754	0.18966067296616398	0.528889829849903	0.94647024598519
NOB1	null	null	0.0765942278269275	0.628761791869213	0.529301838711503	null	0.45126551474308096	0.760963738496511	0.0157858542009739	0.173140742311522
NOBOX	null	0.294264303854201	null	null	0.0987378499130438	0.9061995781195908	null	null	0.517914085067392	0.190947646486965
NOC2L	0.6830513827750141	null	0.820155989815664	0.748380832150849	0.33445848647466303	0.956333430062114	0.3454965865465	0.426856935182423	0.9891833305781591	0.42349923301647
NOC3L	0.0159526483220727	0.0124781445770579	0.0421069169609449	0.0149943106885237	0.410382824994877	null	0.0380805545926985	0.017678397368818	0.36182397533500893	0.410336503139062
NOC4L	0.22752576256760298	0.684890483260996	null	0.4375276587192321	0.34814068495729805	0.84147337804115	null	null	0.0928389407068229	0.49682887796174496
NOCT	0.77212312329217	0.419892248128155	0.9669389751290249	0.47382895753459403	0.687795474979495	null	0.9313815747288041	0.724451153111652	0.299405246870851	0.46274337253335207
NOD1	0.543591533543548	null	0.30810970040550606	0.0147525861881017	0.421170119495546	0.37338215281428905	0.36029203090820394	0.180258632437867	0.434979459351207	0.17527467050903198
NOD2	0.61117359693729	null	0.871728822935956	0.712366967553021	0.357667597532764	0.41303308516081	0.688873292871242	0.3525413506858379	0.503697909853731	0.389036800936933
NODAL	0.910807039625278	0.10532791383483099	0.17417942664875696	0.22423064055693698	0.295094099123064	0.0815505057169611	null	0.320128033342253	0.429864772989861	0.0449821171841774
NOG	0.0452327779223383	0.107978361050981	0.7588167553753679	0.396710784404594	0.1623717182197	0.168304584147707	0.678340319842923	0.12424638790181501	0.48206089379839295	0.938449737784909
NOL10	0.18630159978948702	0.7802742377381461	0.884352093711021	0.682953358718162	0.0353764298425926	0.685836717400243	0.9098904593122908	0.9561659044864671	0.536664261525716	0.6701448991156811
NOL11	0.310136728468722	0.9885807866186859	0.28981128695030606	0.23575426743451502	0.367890785447846	0.993066694886798	0.23535798164895397	0.5078610474574811	0.39248144781445005	0.6364903413100871
NOL12	0.570992759588182	null	0.6038919494969399	0.756515529516219	0.203107617940398	0.0253415222894054	0.364690546126579	0.42788877191781893	0.22962972129488798	0.566370809470952
NOL3	null	null	0.947386656605899	0.850729951117555	0.778579560775159	null	null	null	null	null
NOL4	0.804507086090922	0.793947554611603	null	null	0.6644053405531961	0.5732533224227171	0.43684602543068396	0.5802562879544761	0.0951125213409083	null
NOL4L	0.533503523363986	0.9951486217134771	0.827979467406264	0.931784615360398	0.254119763487957	0.23394820120706397	0.751528642154179	0.799607684641241	0.326052803306094	null
NOL6	0.9769393291676409	0.023686535723171	0.173404750639276	0.7949789384394659	0.0927550101978333	0.0606272395039491	0.0484346060018672	0.29389574724837203	0.6240410006907541	0.327416759192351
NOL7	0.905948615654808	null	0.152563557317877	0.18252982792429198	0.7817991554894459	0.8558041199832159	0.8037864598739921	0.842188314112864	0.6440064261534151	null
NOL8	0.0761170588250651	0.057062810944114	0.11267322497419302	0.38847246394590795	0.0616947831125576	null	0.0899197525558817	0.7368348485179141	0.0708959496072732	0.0727992147294292
NOL9	0.0726707593717175	null	0.587027788177423	0.6997795251140949	0.6491622784020721	null	0.47586376819995596	0.508787284410805	0.20014262524565302	0.532339607701549
NOLC1	0.698111458418922	0.0332837052717694	0.32025962429448196	0.571800148282922	0.7430804140723201	null	0.32025962429448196	0.5502020116723211	0.229372118956701	0.259955677142346
NOM1	0.90074372602835	0.7907120727583149	0.6070894798609301	0.527004820570516	0.566678106678848	0.675282563224979	0.6289187909167651	0.37579651332194997	0.48831791750789205	0.289836523973831
NOMO1	0.6120781808954261	0.0230851727518736	null	0.14306906892917198	0.9318509246729121	0.607874719280764	null	null	0.560378606566299	0.9623511037051329
NOMO2	0.252143197261987	null	null	null	0.681689396997506	null	null	0.351605902464822	0.9065594871863109	0.0679686626800714
NOMO3	0.610861713371898	null	0.363083607653307	0.691810294359314	null	null	null	null	null	0.35009842967404303
NOP10	0.204554963615568	0.269299720974509	0.9468163788327159	0.7521461101674479	0.689531626082578	null	0.9461184024110579	0.9819086590719209	null	0.922412813279302
NOP14	0.43690062455311296	null	null	0.0266957364921385	0.131687986657583	0.27662740286144605	0.0469533040828802	0.14992827498823003	0.602492417926543	0.0789943830311706
NOP16	0.938553129956926	null	null	null	0.9546874845314699	0.760097243295425	0.8885448330983171	0.8885448330983171	0.33243046030276896	null
NOP2	0.20399104729658604	null	0.265045353144583	0.18919612462491	0.375791564139911	null	0.0193097341820351	0.0319777224086808	0.7080539365383671	null
NOP53	null	null	0.766780518457745	0.769572090579727	0.600263321932824	0.167317018798987	0.902962473002231	0.254299967004203	0.8143310907806809	0.7821841851048729
NOP56	0.6959562349330419	null	0.20073077328985697	0.42540301882754294	0.594491078750133	0.707937866561673	0.325692874623273	0.6458357910470971	0.0182463516536236	0.9078169536267909
NOP58	0.7773057234463521	null	0.8004772236885892	0.65509064429649	0.19608268538445497	null	0.8732140628311821	0.851944456475981	0.43441301769276897	0.868513246577639
NOP9	0.60632954749837	null	null	0.8997436931367591	0.116076800515951	0.456436875511011	null	null	0.158669632284776	null
NOS1	0.40071127369178206	0.32457979073501503	null	0.552380949485073	0.5952780265058809	0.7986491961289292	null	0.5501660229250129	0.6331719525372049	0.48127358437559903
NOS1AP	0.32687258397968605	null	0.30742572506909105	0.9545268679336459	0.7754089350250959	0.124723023495255	0.314886903012578	0.669336241400722	0.55289630983098	0.9803258307580219
NOS2	0.5045949396727021	0.0264917646425503	0.40773134894582	0.862135357746989	0.26323740784219896	0.329220600967235	null	0.478614706789572	0.559230649984441	null
NOS3	0.305199711401403	null	0.5298486900775671	0.689260106505996	0.97488865109364	0.9049682131467109	0.5060030485348189	0.865511377360183	0.54505774401485	0.650859589702698
NOSIP	0.151450339973352	0.717175289658947	0.6188259005000101	0.550723526183773	0.376503809219091	0.31948223598832104	0.939753875679965	0.194545587117647	0.12239163115225399	null
NOSTRIN	0.0286902151503337	0.851168355672741	0.681727632800913	0.6981701107541559	0.8798769711611549	null	null	0.6092358323233851	0.146946562847134	null
NOTCH1	0.9399949313730659	0.11764223842318698	0.6736832871005289	0.0744540844068773	0.353360197094068	0.5706850347004921	0.09053161110090302	0.0417110216722026	0.799020029737763	null
NOTCH2	0.9421864752698029	0.5923466137333641	0.45491252684634204	0.647257610450207	0.417705124043689	0.6279085724188199	null	0.967788241820088	0.6686554764428779	0.9578957966665369
NOTCH2NLA	0.754728832014098	null	null	null	null	null	null	null	null	null
NOTCH3	0.13716490404614698	0.467136593522235	0.540253097949581	0.0348853356068174	0.778500123653865	0.852516054753603	0.542170504900917	0.500338033455847	0.0470932041066828	0.124406953987214
NOTCH4	0.556652587296946	null	0.7212746575291931	0.7026436495438659	0.530070157511803	0.24526286282748397	null	null	0.0843127458475956	0.7725179056882021
NOTO	0.8413586650796909	0.7430364955184271	0.23738604072343397	0.542715587388618	0.299071014765188	0.543284083416106	0.23738604072343397	0.48544886856721603	0.277113415809893	0.268450440047357
NOTUM	0.9830392984783121	0.753658830648474	0.255033221784153	0.47665093609637604	0.084133252428004	0.0945419850711994	0.255033221784153	0.525969943803375	0.36073364260471097	0.468801689167925
NOV	null	null	0.789394025149287	0.69109096011108	0.09436607163791802	null	null	null	0.89588148132818	null
NOVA1	0.36068116583543897	0.127510730154349	null	0.1877180317362	0.499793166491386	null	0.515011405737481	0.9729119363873551	0.6368991290113271	0.244035166273351
NOVA2	0.48663672217359605	0.29823407922606	0.432866239061322	0.29609934843272695	0.561806657068676	null	0.487418260208546	0.5053522728108161	0.41592196490381894	0.7378274748490401
NOX3	0.0587268124992177	0.8481775698478969	0.0768659766415021	0.563612203841448	0.266794788650332	0.15038858342182398	0.0533887505569384	0.8622367582019359	0.33577024015073603	0.8514359912487149
NOX4	0.49944927442522896	0.175666398389801	0.031304164093057994	0.5396419007821721	0.9593505564549759	0.9933692296513019	null	null	0.20694034004889802	0.5893164083288189
NOX5	0.257473206909208	0.47837010390512197	0.32085248275226697	0.372169909996999	0.574276123963501	0.101372814128774	null	0.6381201162458	0.926166694368303	0.11120391181627
NOXA1	0.146499034942355	null	0.9023511664383531	0.583316347820948	0.725654598892323	0.666309585324299	0.540697917917943	0.131385345850718	0.618136767012092	0.897214149624489
NOXO1	0.948402532988652	null	0.936456326511897	0.8969940166184731	0.576643882092701	0.803752117465726	0.40207625535740504	0.4067882990162349	0.9711283843501569	null
NOXRED1	0.5753083988886729	0.6012538650006679	null	null	0.620788971520438	null	null	0.36822125329259603	0.794828780947247	0.655927286878728
NPAP1	null	null	null	null	0.0950731123603181	null	null	0.0715995902609589	0.284952341499022	null
NPAS1	0.535913521109375	0.6364608625407979	null	null	0.8578078305303208	null	0.530229605445785	0.8888954302455608	0.385658395030341	0.812260983277969
NPAS2	0.9826248982775558	null	0.42521771970261296	0.548196307147138	0.7141083139018259	0.214759482324969	0.397707020379572	0.35773187018913105	0.505070631323825	0.553152723666981
NPAS3	0.613850914292204	0.8488585484306059	0.245210443388017	0.14960756113037	0.273212811017794	null	0.15162127722674698	0.249614458422588	0.593571000474765	0.17816980710196398
NPAS4	0.00294730777759522	0.234238742722321	null	0.745833616057329	0.9439038421354659	null	null	null	0.5129934512411599	0.8422343459502528
NPAT	0.358691722760968	0.7167427902517359	0.799688278705051	0.997899691306994	0.669646905038629	null	0.827102327526813	0.908588001026876	0.052001928487569	null
NPB	0.847179783942555	null	0.102616942519185	0.39005980737527707	0.252524943499265	null	0.17484018662201598	0.6773558378043281	0.440098262185353	null
NPBWR1	0.245257333085168	0.2565693321503	null	0.23674388987026798	0.718171459760121	0.8838084794664229	0.6707006488960389	0.12493184314238198	0.549289846151558	0.0761547130343975
NPBWR2	0.0198398699773861	null	0.368043164422911	0.5761066302233521	0.6198715562342471	null	null	0.0833576401924547	0.360099079721904	null
NPC1	0.361435242387738	null	0.7563661211243909	0.7475331250478371	0.1788184657254	0.334450310818857	0.301809692860843	0.526279663562564	0.767830496986617	0.375004594030951
NPC1L1	0.8673307303109858	0.581163481524723	0.850222055500658	0.11185301509706401	0.884953985713687	0.394080371155582	0.943935678667721	0.5389673344029079	0.0721966505090113	0.7420156345438009
NPC2	0.051850414063293	null	0.999330843845414	0.970300364016944	0.8049284691081929	0.9173421241593	0.12422370748125099	0.9583847960826708	0.527725870330429	null
NPDC1	0.9609328284294599	null	0.36917481942302005	0.38834019023044297	0.688077845270893	null	0.6236927443716469	0.685946803352461	0.9901702735216591	0.27587448885682203
NPEPL1	0.931947423578598	0.8271320828190369	0.233239015616681	0.314854803130918	0.108427488202689	null	0.7033303092300351	0.500835922345794	0.7615537197415309	null
NPEPPS	0.6333606627012889	null	0.0591856538740423	0.4609143985834529	0.52972138001883	null	null	0.7901536399991032	0.667573897200172	0.7027539649435981
NPFF	0.6308327049030981	0.621549786696005	0.22121842324932198	0.20423145568248302	0.952737311505212	null	null	0.377040578381493	null	null
NPFFR1	0.142458061124538	0.0730249335339649	0.7926904322694759	0.954606723672831	0.146207691683392	0.9723654776370741	0.289932209738442	0.9789654407847421	0.0305531651760935	0.37194467028781103
NPFFR2	0.177631162987013	0.6339642369918149	0.496410052203797	0.602738949630541	0.865060996431582	0.8966262310939491	0.247195761417656	0.628497479067765	0.190108149840828	0.939310198231778
NPHP1	0.312588440655531	0.35087167905204	0.8875156179845021	0.41648798051049896	0.429525305302784	0.7162877159290729	0.7717507100290351	0.41533842327120096	0.7396707281044009	0.507535833557209
NPHP3	0.17797743557351803	null	0.6720566995180179	0.15550563105216	0.24552275528900602	0.16410001206518599	0.654131504763335	0.165101993114486	0.38987525638401893	null
NPHP3-ACAD11	0.547798920828415	0.24039302573897198	null	0.721693524296172	0.567660656437442	0.34598807596534403	null	null	0.585837972782297	null
NPHP4	0.351629180799887	0.346417847681735	0.9033916698108441	0.926423264613791	0.851198564020624	0.988389441611875	null	0.774240678091764	0.895360129871943	null
NPHS1	0.888294060972365	0.0921393736518017	null	null	0.5756992126161441	0.29842972008536794	0.36274447449411795	0.546023999751303	0.797911416306854	0.817617500215495
NPHS2	0.602447406752061	null	null	null	0.4008245575449099	0.38616685789442395	0.451844519132897	0.227784466028326	0.0569940401849454	0.41429674591472604
NPIPA1	null	0.51161430070074	0.767176063505356	0.7016530723005551	0.7468494073671851	null	0.6388571371580269	null	null	0.8142021239329341
NPIPA2	null	null	null	0.906254307768929	null	null	null	null	null	null
NPIPA3	null	null	0.7416566256158801	0.764579257161567	null	null	null	null	null	null
NPIPA5	null	null	0.959416132802096	0.396828586861182	0.31442063965350103	null	null	null	0.9669135844711422	0.336230707247255
NPIPA7	null	null	null	0.00663748349190962	null	null	null	null	null	null
NPIPB11	null	null	null	0.30330760364537795	0.798708926902246	null	null	0.23815770064015102	0.0956641725199066	null
NPIPB12	0.378440780611267	null	null	0.29710397254259696	0.19200609992418102	null	null	null	0.0762640031182507	null
NPIPB13	null	null	null	0.6359187320722071	null	null	0.0331102973896393	0.176680161173464	null	null
NPIPB15	0.490388217633438	0.383123806436291	null	null	0.9529778078743821	0.624790883725693	null	null	0.541070991793658	0.930846799119262
NPIPB2	0.289256892743637	0.669405006726199	0.667892379118312	0.10674125511081402	0.33510794843201	null	0.383373697527243	0.216468861810905	0.0270255539859198	null
NPIPB3	null	null	null	null	0.19074286680569197	null	0.7176904953568891	0.7049171640426449	null	null
NPIPB4	0.448569959048873	0.0454405025652046	null	0.11835990213994801	0.134387144889239	null	null	null	null	null
NPIPB5	null	0.5752237736011071	null	null	0.6292732525763989	null	null	0.901242113744809	0.8202581001945392	null
NPIPB6	null	0.634860998695854	null	null	0.35966262636709795	null	null	null	null	null
NPIPB7	0.840465731087292	null	null	null	null	null	null	null	null	null
NPIPB8	0.387294227079793	null	0.28897500269704307	0.17042273144350198	null	null	null	0.146128480291953	null	0.385639614664976
NPL	0.673697298841425	0.22825205274006502	0.120307158310148	0.655177868714207	0.957826725245928	0.971243378687968	0.12993776157473802	0.11744327291447901	0.251577943339517	0.588263090688299
NPLOC4	0.21602615556642604	0.926039960046391	0.140480629060634	0.780904975343702	0.009671601817421441	0.525363581940956	0.39260258143329096	0.050370281308815004	0.10678003440218199	0.9819903545125529
NPM1	0.19267020906333104	0.987387267064657	0.135585516713861	0.709849036204479	0.578309776351375	null	0.0803285236361545	0.7393300892079079	0.9072364049749209	0.30031181324539197
NPM2	0.9358979135009241	0.25640199877823	0.7157107128878559	0.909785076405885	0.614313916425008	null	0.7157107128878559	0.5570745005356221	0.9333589671676421	0.8115779291630679
NPM3	0.8458650022329971	null	0.9280944898931072	0.9848731216907171	0.427705266962927	null	0.7800417638152379	0.9813223065191109	0.701773623833085	0.7374467238801271
NPNT	0.41179662092823793	null	null	null	0.48575123056732794	0.8502044877015279	0.525063400533739	0.688243534790525	0.372681555356733	null
NPPA	0.644371267904832	null	0.0293345961592145	0.529553447388554	0.00940173659177268	null	0.0284347091595643	0.645745438012325	0.109775862021073	0.7117762455184871
NPPB	0.314132894000221	0.9066091120424791	0.43417941321423503	0.980871930985058	0.82795752958599	null	0.9396119574947329	0.9590442154550379	0.866454997939924	0.8705548039708879
NPPC	0.897976730959346	0.238075806087872	0.8251575314062559	0.799611151353469	0.0233039504081637	null	0.8729229493866959	0.996858298097985	0.982735551810408	0.996515206885342
NPR1	0.360478619212271	0.0140656728010333	0.00620089211565156	0.728267422309433	0.244247501062054	0.29355067320564804	0.008018912299851971	0.548339756930193	0.0750219237269725	0.9288489980735141
NPR2	0.666701733692914	null	null	0.600037323640678	0.742845032742192	0.4934444364954121	null	null	0.9263080546690992	0.674442765795884
NPR3	0.933936291335176	0.919399141561623	0.7417251815028021	0.712020718635101	0.452696029052332	0.8730891793944499	0.9784350435508951	0.16474737030922304	0.725364901714513	0.23271932483305802
NPRL2	0.46268278699927295	0.6021191118009329	null	null	0.29076727067929303	0.641448139146094	0.381269910887805	0.153797552945295	null	null
NPRL3	0.5809568627454971	null	0.673843192318863	0.590822934488597	0.41751365387412304	0.13321661204933902	0.863058802630149	0.553311793470962	0.717930692785953	0.36795143093403704
NPS	null	0.124917026312791	null	0.9250560085430409	0.767735551002766	null	null	0.889463705403183	0.526136437186039	0.8680759393443191
NPSR1	null	0.636679133837551	0.155526515729192	0.660393562738029	0.692307928961372	0.9353108743960009	0.459723245698564	0.9737735797938929	0.167153651757095	null
NPTN	0.592432077817158	null	0.3729925137649339	0.6622540902844479	0.172148569017804	null	0.37858168772790995	0.890624384057208	0.166625721508124	0.150624007363349
NPTX1	0.0343434390207374	0.0311561713334629	0.698994819892828	0.807128917395547	0.8276300285557621	null	0.880935480698728	0.11683558362825301	0.845192142667458	0.865905610582107
NPTX2	0.409552362995819	0.602462881418162	0.650987563913596	0.9293579397751222	0.42045188067025296	null	0.5887191949583621	0.635615622238274	0.45404297897656104	0.329183295872627
NPTXR	0.049781269031709006	0.820709980549897	0.22445368632077303	0.234793521676609	0.12941134085852002	null	0.0963172382472062	0.0863715589150895	0.124734659018592	0.0899679787487759
NPVF	0.9520296285636529	0.46717801478304	null	0.591027296800008	0.6941440855059621	null	null	0.7358130039058951	null	0.610688049156017
NPW	0.6192338844915329	0.465451236663341	0.530843904957355	0.516444962202829	0.7311601200578621	0.412305330806248	0.9040623665751449	0.687416993222807	0.9910381997903951	null
NPY	0.21727356174033605	0.104656239431048	null	0.657926561346811	0.30559087186628003	null	0.35497057322393394	0.545085698006714	0.959877344474812	0.800020995342962
NPY1R	0.5714569569520379	0.7694834544903258	0.308341835240715	0.43643899935485997	0.33087815887627503	null	0.333635309975014	0.6432176419920611	0.111485211566288	null
NPY2R	null	null	null	null	0.268588420574994	0.0611307591018041	null	null	0.8435036056192629	null
NPY4R	null	null	null	0.634201154600857	0.8693812088885879	null	null	null	0.901213568539652	null
NPY4R2	null	null	null	null	0.0692365429000283	null	null	null	null	null
NPY5R	0.19202528823775797	0.19959970311039102	null	null	0.8471815549577969	0.854221851350194	0.152835931031175	0.16303906573899	0.5876006622471529	null
NQO1	0.167171260495559	0.0652015705517102	0.33507048883895696	0.614236079195302	0.7349468638320898	null	0.35157035218210697	0.221833380222712	0.293284681360971	0.6135170522311539
NQO2	0.15344311008132003	0.39636335660936994	0.2731544331411	0.30474249352392896	0.31229505121532203	null	0.36212399687381	0.11623058631700699	0.545842284942201	0.140602091162737
NR0B2	0.063829647781478	null	0.87177380270476	0.731352327372828	0.56540248359946	0.953343478469428	0.961612876001338	0.280506703483309	0.9863365208810799	null
NR1D1	0.0110160364937677	null	0.0644606853346099	0.0618667072782594	0.206963894656906	0.6948457335031091	0.0202713794331242	0.0191479054146233	0.37058150572552895	0.0375999730322123
NR1D2	0.0245692506899655	0.5508890288007701	0.117848018905025	0.30743080208982004	0.680868928367612	0.505986217774874	0.0730761850067199	0.168731819856338	0.55274020867227	null
NR1H2	0.426077834004711	null	0.12402338518644501	0.203289314779402	0.647205375392756	0.347457524008768	0.7767002985680009	0.502867211972206	0.6530892000314239	null
NR1H3	0.22854358375408101	null	0.829852199277506	0.491665947139365	0.140868971534898	0.279045154604318	0.7562951945261089	0.923846420375956	0.308285631350636	null
NR1H4	0.0223952126246534	0.5588803086123989	0.5888499754594809	0.0109506789729426	0.541620518160807	0.857158459725973	0.344662542119063	0.76477432190083	0.7536202487860308	0.220531829778521
NR1I2	0.646094511950098	0.230979432177587	null	0.66435922693224	0.268954035011329	0.701149460386157	null	0.451976621713372	0.6766466451514229	null
NR1I3	0.35122406667548306	null	0.336588339869577	0.44244558840797105	0.70395390947306	0.9279655170183341	0.37492248123028704	0.31868501198895505	0.6553725538368299	0.0392989505384341
NR2C1	0.0006940194755183929	0.322892418070343	0.39193656252597103	0.274377777572968	0.7413963740618069	0.798038007915912	0.351452782353504	0.25109385202054	0.5684288520649039	0.509756152271692
NR2C2	0.140513830477567	null	0.146900328845364	0.0283225283626272	0.36206737613529205	0.323873709335367	0.5915934777786379	0.025099916697653997	0.248641996157675	null
NR2C2AP	0.33131201523868103	null	0.969368721906865	0.916531127566047	0.0537095004301122	null	0.9672544385868779	0.8694298258798421	0.713900318446116	0.904406213136463
NR2E1	0.424808779369545	0.648800105475801	null	0.48082086020736203	0.0160069708925049	null	0.9988711062086609	0.381874964009643	0.535373283184405	0.8151577716119559
NR2E3	0.664808573430146	null	0.21467891813825302	0.8127863272459759	0.33664670902250604	0.139913013695604	null	0.0745872192265021	0.353183959425605	0.7623883288581159
NR2F1	0.607829317540387	0.721149699419327	0.506000622479814	0.438691627312417	0.10554898802516802	0.428405698139771	0.51087111518459	0.33915951871425004	null	null
NR2F2	0.6280739447784119	0.35426630862946795	0.0517310907529224	0.15702108015872	0.0412414450957354	null	0.159315078190643	0.283494203950024	0.7111621022948721	null
NR2F6	0.701794531056215	0.5941657140022549	0.519607446263489	0.9444479864652741	0.327281153413459	0.86059177647437	0.47053193980953706	0.627750532993147	0.19263151898160602	null
NR3C1	0.6742312202286999	0.5212446847087511	0.5094920296600121	0.977934435846004	0.19246892114907604	0.259897500133273	0.0935536984327645	0.8303095827119871	0.12267240344919199	0.817323575005686
NR3C2	0.9529271330695359	0.677409024581614	0.953393349494915	0.9071748650806519	0.196127924527192	0.669026255240981	0.898125649358334	0.9137453600172121	0.0862820979651288	0.9436909392542491
NR4A1	0.36967701267682	null	0.155745595142131	0.07750586438193599	0.33500794937809003	0.960037727678565	0.84936204256623	0.0696824715962399	0.397455146035048	0.550144259953413
NR4A2	0.8455492570114129	0.28172631672949894	0.7133208987544141	0.478599923363927	0.256025941190305	0.21248193999725604	0.610601288614709	0.284721511557041	0.417743196516811	0.6857728428566171
NR4A3	null	null	0.330572764352833	0.728593844614969	0.371832612645427	0.0694665534056417	null	null	0.0222572721496436	null
NR5A1	0.9174239187274	0.6808083870067788	0.945862798958246	0.788492312071249	0.259590661490403	0.19508380509925696	0.7252472277515559	0.931337132890615	0.901024355339067	0.7860799927969859
NR5A2	0.0248157219381956	0.7205149063878721	0.9374454184066509	0.0456164489073831	0.0315564793806087	0.562229631354105	0.9628174451717659	0.00860251220075603	0.32890013895219394	0.678400205630454
NR6A1	0.766730737761195	0.41909121737045796	null	0.7765442431262579	0.779151233598022	0.47094354014216794	0.6960386195722321	0.5957257964521071	0.766925538836695	null
NRAP	0.620951047044948	null	0.8322098709240179	0.9255141301325079	0.9349989995311491	0.37680307856426704	0.0476749190465864	0.23653315371664302	0.635112994492242	0.0229560488990701
NRARP	0.5507445658593311	0.6051157646066321	0.9625692278260529	0.9381906368654971	null	null	0.782416197947461	0.8660393488739321	0.78291389683146	0.669358258041231
NRAS	0.8240901412015691	0.35385641517468	0.23835974540142202	0.718989555082168	0.414045922943983	0.449052670078305	0.154606404255639	0.5589059031980871	null	null
NRBF2	0.482475171614544	0.4194209543258379	0.152707838511026	0.498038399268687	0.369434017852117	null	0.205611523276034	0.34526155242185397	0.900688725083915	0.6978154700835679
NRBP1	0.83149212907725	null	0.5342195278973271	0.738671340648009	null	null	0.7057579349674029	0.689313101754099	0.38433116322745503	0.146592936765681
NRBP2	0.8165539156987192	0.718048317396652	0.172335769809849	0.24254102947220998	0.665261829459811	0.6107071162180171	0.509329241494617	0.6703201838757529	0.701325123831528	0.32728866762718106
NRCAM	0.967585105302979	0.882337752263702	0.6018478718145429	0.7525270133910151	0.536691716608256	0.448574856599721	0.6469109053401989	0.883436054731234	0.842985664061928	0.822515889640384
NRDC	0.983087077221127	null	0.373845012649093	0.204038424645875	0.673603942590086	0.685734481042061	0.38063246160465897	0.143885862798886	0.49913971380567795	0.16554077557664099
NRDE2	0.942452721711631	null	0.052436942786902	0.157905012375974	0.40908656904585206	0.18981908925094101	0.263134892266179	0.7107261940000379	0.0832817547493501	0.783074046185068
NREP	0.47065783037357	null	0.9589926317360861	0.137311321409232	0.6836312929260729	3.933863684468799e-06	null	0.7692652222517371	0.147301974319379	null
NRF1	0.4766494353555421	0.0650301164827395	0.6799496720266109	0.284861985909213	null	null	0.249334786793365	0.17819329111535198	0.812482835901883	0.8844359231083021
NRG1	0.0367276421072436	0.38609307654730396	0.304061458778015	0.0336872635028946	0.0283684702509617	0.474970466934475	0.42459420601007	0.7497921966601441	0.148246894600655	0.7951691726167149
NRG2	0.577106263135126	0.8309639102416171	0.0018242137522041	0.176606130830222	0.0911619826012198	0.433374594615706	0.0017942626280256198	0.0704617515175896	0.334436681264127	0.509595042989067
NRG3	0.31247487533355606	0.15982142618275502	0.621840235269542	0.723948555459505	0.4453676962663521	null	0.0597890524865243	0.0952896582254967	0.969128044290984	0.44821266467365006
NRG4	0.379069033917016	null	0.989547492012525	0.9887347463485691	0.507095708554334	null	0.81390903873626	0.793499134573837	null	0.7792670471571609
NRGN	0.0465293955339359	null	0.036782502475516995	0.7890469909791759	null	null	0.26657646037498	0.649325926655833	0.5571111421834039	0.20285082926130701
NRIP1	0.703073386670594	null	0.9132536245701111	0.81732748648501	0.8900530819530329	null	0.958104688037473	0.9863067589389091	0.65235277387074	0.944696357872998
NRIP2	0.5384078655785399	null	0.14506215434205402	0.22936801535839102	0.49052929707228793	null	0.535929357961529	0.8374947128426209	0.42740549269657896	null
NRIP3	0.20948667156367604	0.209362589880982	0.498670858342147	0.608072679507201	0.6434553774418679	null	0.628266018849847	0.620474574176308	0.6622835520386129	null
NRL	0.08152861924777201	0.37411914611070296	0.795845036604683	0.45767729367230897	0.21679360118220703	0.8098549219010029	null	null	0.372270211561425	null
NRM	0.738895786869432	null	0.5853940000240141	0.24291839495535397	0.288558901533106	null	null	null	0.738036236246011	0.0825455223789349
NRN1	0.132213336756566	0.704103597868885	0.22591885493089	0.31039611502280606	0.494261176174325	null	0.14758695999011098	0.16538032095294197	0.4266653579015	0.48862037205705394
NRN1L	0.143941905199078	0.694563819390682	0.0408394715197696	0.134892730171295	0.134646013865153	0.0522904848962127	null	0.6087799860222329	null	null
NRP1	0.20583086082420998	0.15993805037612802	0.180039534700405	0.8454863079288959	0.187666358938606	0.686893700465216	0.673215069614935	0.6706797808121171	0.3566165503108929	0.515901860364927
NRP2	0.746119246581432	0.8226374576031721	0.661558857464119	0.7454142747264301	0.7722991387476509	0.869306033183884	0.50863106507037	0.357781449874832	0.0939926188230175	0.50525799280493
NRROS	0.216745676477874	null	0.880723444830897	0.41282419742019294	0.616030405699942	null	0.676746047849434	0.10710730642991399	0.20292283008811604	0.0622404753471568
NRSN1	0.13001772991452	0.9209859439546529	0.30939607471809494	0.47694677997830703	0.0773641345914635	0.98059433340375	0.30939607471809494	0.254080470223447	0.0010888687288941302	0.473330801582053
NRSN2	0.0769549809108918	0.240183604692005	0.558677262480381	0.809800773107899	0.0792787167382546	0.0695154360928361	0.8252708668284309	0.8838879267745529	0.188873376054828	null
NRTN	0.37959790629791	0.33162601959416305	0.48267705898642294	0.352831959387487	0.30290087291893797	null	null	null	0.27417942630393105	0.758250233482548
NRXN1	0.299845564556245	0.7601637417657751	0.130549951276104	0.24861701492625798	0.33386456540542797	0.614710234049539	0.172505603549735	0.0901758024981594	0.35685078228333206	0.24915200276607397
NRXN2	0.152802606580831	0.0750966086573595	0.584177121609168	0.559100965460869	0.42716315908175	0.281234394187534	0.32920833086823	0.79248909155251	0.8752418740323629	0.8759022008285471
NRXN3	0.7080502531719541	0.428903603271964	0.760398351956726	0.15479591254248	0.8957417147304649	0.754762897011947	0.9138901620409828	0.852729133608283	0.39583079502721297	0.351879428523107
NSA2	0.70755736591537	null	0.46219714108122206	0.7057044878050941	0.428007450067531	null	0.557108159542866	0.248480897072708	0.179299145024323	null
NSD1	0.301503553820438	0.0641281839508969	0.901025104559013	0.9931696682660991	0.9514892949919219	0.87677317540825	0.840263188001407	0.966686706270528	0.28009866200959005	0.9927906698828629
NSD2	0.47734557190339705	0.9939251162044559	0.0574056461852586	0.286992395955109	0.36104168004614207	0.453913295638058	0.0545851764148945	0.253828373192167	0.0015512032391282698	0.357007550446505
NSD3	0.5278285575860671	null	0.704037103333143	0.7442947701203659	0.697333847224111	0.673763925581996	0.923200516790613	0.33130995393433804	0.7796519673117029	0.9078657113488809
NSF	0.9484786462846171	0.312629645938172	null	null	0.8519799315314859	0.263262543664042	null	null	0.7686789608465141	null
NSFL1C	0.14345215481519502	0.61882483424196	0.66895074643364	0.559920126843291	0.21404414690432702	null	null	null	0.408005057626286	0.894176641536285
NSG1	0.0393839331433024	null	0.029243042681214	0.16753255660769	0.60567111432574	null	null	0.8861834320838359	0.0431360616295615	0.170255035342389
NSG2	0.44580015949479795	0.10486613919883901	0.8261692641746781	0.154166518453382	0.249395780292597	null	0.9157936275625959	0.183859606539224	0.727131885161885	0.919739945013016
NSL1	0.25842735693579	0.32928548667935903	null	null	0.7257606928422521	null	0.663906438556135	0.6404011872057629	0.590989594268306	0.637549252649296
NSMAF	0.973330212342003	0.623790040971342	0.47509039445574397	0.46219698267521503	0.0106157843722849	0.224254417367659	0.47509039445574397	0.346967212823013	0.0325580154150105	0.9857944019288329
NSMCE1	0.318753832088471	0.14920919534437302	null	null	0.426580515605663	0.640428333204612	0.191214334856954	0.612487015535667	0.524894286737551	null
NSMCE2	0.543805765929781	0.169099528207565	0.296127058226613	0.0571103717350874	0.31897990533777004	null	0.5376692412986179	0.0257473582728833	0.31203698117936896	null
NSMCE3	0.522330806741197	null	0.928396228240162	0.596500269902941	0.8115031926796179	null	null	null	0.203609960632165	null
NSMCE4A	0.5172778452961	null	0.35655029491268103	0.5218248815500061	0.224908181883879	null	0.34644311826533697	0.393974085288499	0.136442957871693	0.151189449642005
NSMF	0.231878494703818	0.460195690926882	0.478787946171373	0.0955003033991129	0.0036520541552985705	null	0.10630108683669601	0.0314586297452599	0.6896850511173989	null
NSRP1	0.364606264713775	0.26334214557677804	null	0.7971296944280172	0.41997709964083	0.234171806927968	0.444644181551195	0.667081240866482	0.376934580261012	null
NSUN2	0.8457828618442941	null	0.993313601387157	0.722175459951631	0.291243007359659	null	0.9866691559647909	0.840042039116418	0.9618238522910421	0.882328669033721
NSUN3	0.529664022820038	0.9256866546966429	null	null	0.316784042243164	null	0.297601677926121	0.8132116677109109	0.86978514580183	null
NSUN4	0.7335991651753001	0.689847878778016	0.897286666434823	0.47189971011403004	0.581556532901783	0.4618948286734729	0.573663966792292	0.436007277489442	0.10516183798557302	0.108676656714966
NSUN5	0.21697390137664502	0.941853630332929	0.16965493468171	0.633363090751298	0.45699594171940205	0.0284793799796161	0.16965493468171	0.661810496461536	0.4110915491663761	0.9929421874102691
NSUN6	0.508508104920618	null	0.764759874903015	0.544247102058457	0.961011729436925	0.661247186772545	0.821620070202023	0.9804843747125551	0.9561669649885001	0.8188956348841729
NSUN7	0.0673034802154286	null	0.0439825461491046	0.35365177762922795	0.566841705778635	null	0.0396262628266253	0.9771292898113091	0.468731872179431	null
NT5C	0.610413081566312	null	0.262295839412937	0.49120117750375897	0.9517755147759971	0.862367586055568	0.68636948484253	0.9922724700397471	0.960958568898598	null
NT5C1A	null	0.364070696018511	0.219377431087245	0.0794988853742858	0.495523434376622	0.506705578235771	0.771875166067748	0.7876603209993729	0.775611528155587	0.823473898489842
NT5C1B	0.341097412791019	null	null	0.0492656253801904	0.871186742014889	0.45123790578624895	0.46002583442237	0.6636720091585749	0.132667559616887	0.56287223175212
NT5C1B-RDH14	null	0.492130863909118	0.940755247611495	0.214434414107649	0.890058824170573	0.45415668701308504	null	null	0.24431621242702398	0.56287223175212
NT5C2	0.0447474616494858	null	0.875439995063404	0.692333768186389	0.96821797512592	null	null	null	0.6576290663938179	0.7763176778178531
NT5C3A	0.776950794459191	0.43567752418551	0.33268711073228696	0.510108825144483	0.6917153872134051	0.30668244388931104	0.218324215265029	0.619436402578662	0.523669209842905	0.158852754458956
NT5C3B	0.581648412877595	0.20699580338583498	0.403671462594483	0.009925813376782559	0.186202735378337	0.22042326789744002	0.416389658410896	0.511461887430169	0.8486608682163129	null
NT5DC1	0.819469005860667	0.204890595730684	0.7205143267246049	0.9089178106545441	0.9474456515765229	0.10118877891247198	0.7813487746857959	0.873454556543306	0.657828093588811	0.9947424750579621
NT5DC2	0.605689275451195	null	0.0987658761257046	0.0318864007488013	0.607908575847619	null	0.8840867294817271	0.9758638595398499	0.15094738252117001	0.66044892208564
NT5DC3	0.620962265504551	0.339425819059025	0.9778615517519459	0.994245587745409	0.331718185839675	0.319158632448223	0.983486217131777	0.39373416633730896	0.670960765674911	0.854592425482447
NT5DC4	0.200634932556573	null	null	0.15730913486950698	0.6771183002604051	null	null	0.0133189731631738	0.456716777141914	0.20159148394127802
NT5E	0.0429762506953719	0.309088912492526	0.37196226011508005	0.250681649931756	0.29359682620323496	0.000510095244084852	0.339107793415291	0.31487851608021195	0.5744935843634871	0.5742795014118449
NT5M	0.0014955433372427801	0.958007690149828	0.00197475436903105	0.00300286598924038	0.0156183289857947	null	0.00195677858595456	0.00281437151757669	0.616923090627065	0.00272395447689178
NTAN1	0.3790606709912229	null	0.305207349452797	0.142618320363442	0.770840258280172	null	null	null	0.36736227339496	null
NTF3	0.9490931648673401	0.99454050331505	0.36610732975786603	0.8434162838565649	0.96556495800071	null	0.6417723615733559	0.836851273638677	0.276996379019044	0.6581881938362429
NTF4	0.927349894319324	null	0.157901412299552	0.453887792105165	0.361020257763355	0.6681178437734879	null	0.7453651554484251	null	0.347929869057296
NTHL1	0.21204471447285297	0.538540890229294	null	0.7683983108569621	0.9277920245779979	0.484504141193046	0.7357457928031519	0.7413349449777008	0.593556296054175	0.528964222990695
NTM	0.317001348909906	0.680948426882574	0.329828103880172	0.357166052270305	0.550690796473709	0.858151587090294	0.24250293749786606	0.861098688344153	0.8396316554147041	0.0731396771416021
NTMT1	0.6014944830683799	null	0.853848747684399	0.9621646629711841	0.520980716026414	null	0.5753706106887271	0.791410790259115	0.648622265638056	0.973919410172587
NTN1	0.387647223445123	0.322176787511627	0.42061331197115004	0.286225699751407	0.9235637232561541	null	0.271632338012015	0.8377659846105809	0.846100732269407	0.753926514345512
NTN3	0.189821738987721	null	0.21415278960185102	0.100135564496518	0.423007280536165	0.956921497247037	0.20646177114776504	0.22842749034695103	0.29276869986446397	0.103840482283102
NTN4	0.19720916424923302	0.0178928845276656	0.131975202895585	0.0824984802939408	0.9442415390411178	0.379260368979677	0.131975202895585	0.124750896224588	0.23192600741250302	null
NTN5	0.16811192515367904	0.6910695141276321	null	0.700313262972586	0.136578155706356	0.527410572336239	null	0.547582588939519	0.963583776371315	0.0871181591834018
NTNG1	0.469990027521794	0.7996126265252499	0.18665544378143803	0.339060275701951	0.6907056937435431	null	0.184699318343404	0.286827376147153	0.5573639898135311	0.572759189309121
NTNG2	0.506954315474297	0.7881035381159921	0.5630170402744771	0.9340083831277309	0.233537877857667	0.705085578669581	0.614392837634818	0.985839738093652	0.950700004278279	0.9639757153104749
NTPCR	0.432558946392219	null	0.8279117717672192	0.548307133808029	0.8147788224257291	null	0.897600095417252	0.960848767573836	0.15120146533635	0.9123956356835641
NTRK1	0.643463920353208	0.29882534694012897	null	0.18249237976247001	0.43804116596312104	0.0539916688578856	0.95957694762511	0.6996035665045489	0.44728515796160495	null
NTRK2	0.737435905788153	0.347311849902222	null	0.289411543502685	0.26308897130028797	0.0879027948421585	0.8862625347981851	0.8698177620505391	0.38498384790865703	0.7949303225121801
NTRK3	0.226772951699669	0.5421837858765399	0.140696994029746	0.848834925309835	0.6759420236342271	0.828608738146182	0.113530258873285	0.539312953684481	0.703923883073693	null
NTS	0.512061666351664	0.38155365060107105	0.13598043505261098	0.141299464848674	0.9789612205916579	null	0.16706795534864302	0.141299464848674	null	0.0575854335447101
NTSR1	0.463647000995435	0.29571483171051	0.42506760354358397	0.114639317085751	0.262162019466272	null	0.277611359394232	0.591097322230109	0.097606475482748	0.334534903684997
NTSR2	0.200154030631629	0.751087414611808	0.140902531883346	0.6301016674359909	0.286641451593589	0.370251639152899	0.294837916700745	0.13697218919965098	0.0074426198150439	0.957345511022986
NUAK1	0.7928168114528591	0.9724441274191079	0.570904714213376	0.8552496332700141	0.588297326853992	0.30449926274752503	0.5642030506378249	0.403496948721244	0.329495380345458	0.28922719413111303
NUAK2	0.259149175169213	0.38801058321799303	0.981987585647695	0.3855826119321379	0.19018633056112502	null	0.9964664077717	0.723695235108938	0.0710722903535153	0.7123367880973349
NUB1	0.6170887985369189	0.6657126289753771	0.540200723529726	0.865383776303385	0.33941753266206803	0.6493475605380511	0.30590261104128197	0.25555466683651196	0.5774280151859711	0.386443168504603
NUBP1	0.8880064336479659	null	0.18507433271087098	0.694388531962608	0.0682556269292822	0.311858965168185	0.920268004275095	0.85064764795621	0.41731906094084903	0.8224566312326179
NUBP2	0.5746054899757421	null	0.0568238003273941	0.19135960586751302	0.140305070398855	0.276912383882901	0.2870680184308	0.18501933877490498	0.982525216873645	null
NUBPL	0.318868260779601	0.6887462223878361	null	0.714075572228353	0.317059039459601	0.35545270939363105	0.6824389612545121	0.779866161445283	0.6029265184352789	0.32180121501004605
NUCB1	0.594427474124817	0.690713605696136	0.401022679408528	0.337580067154096	0.5835153063600961	null	0.9371778242864759	0.9860429994618108	0.948556562013494	0.450335286516641
NUCB2	0.250698855584101	null	0.237509876642711	0.40190327735396003	0.0458389916403914	null	0.8728262894864399	0.391720282386058	0.134146342706922	0.674996928900042
NUCKS1	0.0289446157993939	0.0304721037176108	0.5392039068470421	0.0390003261214193	0.494358137145166	null	0.5392039068470421	0.0387287505545988	0.378636969873489	0.585195583427549
NUDC	0.428616307595723	0.7427017916710201	0.366626031912284	0.185073249237641	0.744617866684134	0.984232691817044	0.5264147973789699	0.832047949410609	0.9917135849889409	null
NUDCD1	0.208584506966249	0.266277503695771	0.987917006603169	0.829808734352682	0.722128263587202	0.9885910678088891	0.969807496458833	0.809725090902877	0.928286775068879	0.16112071149229598
NUDCD2	0.7473735175289259	0.44437739804836696	0.337704159224667	0.34030765231104404	0.553370543323648	null	0.222374114352399	0.181046926848923	0.12476248641307301	0.716499140909745
NUDCD3	0.9183042825009871	0.337832129804363	0.285836173817077	0.451909191511216	0.240895796307292	null	0.240925053640053	0.884403822646749	0.40519380358178003	0.8128817107077579
NUDT1	0.8275033557124731	0.757480848077994	0.647828245217791	0.859328231486197	0.519780673541227	0.255205668527127	0.12405293688647699	0.8740939814624069	0.688174931835953	null
NUDT12	0.148709475191623	0.0868913083151119	0.0984286680105475	0.053745657961985	0.8891935436958109	null	0.151505280866347	0.150377997648647	0.41759988640965295	0.611686567696782
NUDT13	0.804400387355642	null	0.895906890045692	0.42562803930016896	0.35257597942702895	null	null	0.418282517334417	0.26633432631232196	0.492355284547517
NUDT14	0.146777776542184	null	0.175047927221524	0.0017012635700959199	0.23598143381268502	null	0.146777776542184	0.741803240550384	0.0852636815651325	0.0822747019795924
NUDT15	0.992861331785549	0.0028993374777188698	0.0922895999565483	0.330647830831529	0.723340441170052	null	0.14019933766181603	0.329498684005536	0.0544822827257303	null
NUDT16	0.753997357189692	0.17607659148284197	0.872121679639775	0.6188151353776981	0.12169810066237599	0.893252605796098	0.9998912033626519	0.181845538920236	0.6860336399416821	null
NUDT16L1	0.533189427206384	0.7642955634556159	0.317465055705638	0.67354865261068	0.7977497766379019	0.382806358570741	0.509040391789071	0.443974534993924	0.295585853748682	0.465160334324443
NUDT17	0.6242968878945789	null	0.38304642216864293	0.659610681927536	0.130832494262364	null	0.33203382431908696	0.329954279615681	0.277729839049307	0.385524005588378
NUDT18	0.7574113273348031	0.105071534551041	0.600864706211087	0.0837656292612423	0.28610621272635306	null	0.781962873134341	0.17578764272729502	0.6226902630548641	0.0299837567095429
NUDT19	0.61110549951969	0.899982286434186	0.528622334245432	0.522010782257492	0.9081686264726261	null	0.243361557213138	0.253583915196685	0.721322021421585	0.708380113031968
NUDT2	0.317431646786107	0.8332183580208801	0.815159057993225	0.461893973941879	null	null	0.5541084377125159	0.153418659409396	0.8084139528101508	0.29959055205877194
NUDT21	0.8928751509557981	0.8715101471059179	0.990571848412095	0.704710679501512	0.549820708205859	null	0.997390537342419	0.9669925859946229	0.7599695754466541	null
NUDT22	0.28190783690098103	null	null	0.43037937875880705	0.659237932915965	null	0.353891313627376	0.8785692833557579	0.7546574437706809	null
NUDT3	0.15382018539258	null	0.34013914641704	0.40079602599773795	0.0860352610164514	null	null	null	0.248750266658823	null
NUDT4	0.00885477811823998	null	null	null	0.985111422662	null	0.548812787995338	0.6708321276625289	null	0.8264421215953749
NUDT5	0.46936796172271705	null	0.0737042440471756	0.00678757958490739	0.365503870229455	null	0.6396985157657851	0.829109073340699	0.850284208798101	null
NUDT6	0.9007332582700859	null	0.926461231980135	0.9187186344169201	0.7562026127278391	0.0124209815765626	0.513171419107291	0.9038844150081708	0.276666856387245	0.6336963300377441
NUDT7	null	null	0.898004122993903	0.127632975351242	0.6657711484944921	0.8632604872583192	null	null	0.5213450692628909	null
NUDT8	null	0.994248024549212	0.101228818983284	0.247737346688748	0.206000911040131	null	0.166611501681065	0.658818764208435	0.0941017855407997	0.761433502115943
NUDT9	0.8736271768558359	0.0008609731459565669	0.36898149377805894	0.682152042388043	0.294741503383503	null	0.36898149377805894	0.454253866623397	0.5450767661262921	0.60723113389496
NUF2	0.9980400932905871	0.276725538659687	0.9980332457449649	0.6400162641621779	0.5399736436285929	0.9427345914279641	0.982500231105365	0.927081017643611	0.19166993443987998	null
NUFIP1	0.733788964120564	0.010843828140185	0.38987160176397795	0.535892685743787	0.00347466105382988	null	null	0.252813841366716	0.648149627791946	null
NUFIP2	0.30690643175473303	0.643650063867546	0.315317140162234	0.555589631212594	0.8187851718489909	null	0.26041827297298603	0.372628151811175	0.0762012881658326	0.17730298427133198
NUGGC	0.656562177780589	0.0108600118606759	0.00383650682194348	0.0252303275128245	0.3936364508025689	0.5613013557512441	0.00383650682194348	0.0324831865332726	0.661427282247021	0.00385002318323435
NUMA1	0.8086753349264341	null	0.880088779098621	0.672831138986699	0.9279148580772479	0.49239547121828703	0.958010854924243	0.7587825628920871	0.9900254443327781	null
NUMB	0.5777975798344599	null	0.599123175290179	0.7471487454781559	0.44815016754738896	0.318065631493767	null	null	0.223135285092188	null
NUMBL	0.42488157436951707	0.264454067178003	0.7790138720916079	0.30801023920508896	0.600945359380475	null	0.7813240775342671	0.564770251282791	0.49300978961697206	null
NUP107	0.426342142278706	null	0.8104441857583059	0.841838183009656	0.0232412649524906	0.258490252249772	null	0.454034448744218	0.14151448521381502	null
NUP133	0.189004045966911	0.846322493989309	0.377833387756114	0.7100754306622371	0.319195128800979	null	0.363337949962618	0.45986517707712604	0.395876050861894	null
NUP153	0.559811144655728	0.405171219462915	0.597344224502989	0.0207155810293806	0.0358291293394136	null	0.639935349594094	0.47265349685254604	0.7625016781543249	null
NUP155	0.966149300658942	0.472699525889963	0.8323382886146741	0.740732921234629	0.975518758355303	null	0.8323382886146741	0.6866530062802181	0.9170496383657422	0.661239405659778
NUP160	0.38614425800193897	0.265419536130642	0.641290962011832	0.268779923930414	0.7316912317452141	null	0.475863927832459	0.7699028243226701	0.507089350763555	0.6355022180556551
NUP188	0.9079784107742142	null	0.8992833507307071	0.971959379942251	0.6191003020786751	null	0.8995641746369971	0.8995641746369971	0.7433538486758999	null
NUP205	0.565654267343558	0.278582851618803	0.5156086338852721	0.7098387479651691	0.50425592245244	null	0.9303423559459829	0.9443019188108441	0.9415556207266541	0.131184418053452
NUP210	0.0328923164842712	0.220235818245763	0.109789842385436	0.7599412674574101	0.14146164083632	0.7184753299654331	0.49857212267217504	0.567307306987263	0.504759604681842	0.260016046173354
NUP210L	0.0624866376306421	0.0160516522901029	0.0671870965106444	0.17570031058356303	0.433530106199153	0.6182440124619389	0.0606898932061337	0.059443269217032996	0.572239438987696	null
NUP214	0.8879767802952808	0.20431420316932603	0.848653692372254	0.747923370202508	0.0443399114389296	0.538285520446004	0.8083547490232521	0.8159759370852521	0.506905039341483	0.455084623778354
NUP35	0.546871362085557	0.498568658570769	0.515940786861919	0.656318394904467	0.47848386650528296	null	null	0.587482709978313	0.0576982029273276	0.49384620847989397
NUP37	0.851959523714945	null	0.9914847219694259	0.9296891800762901	0.8890469614862959	0.931740939113085	0.8742392553904841	0.812685296896231	0.960591036895391	null
NUP43	0.0976252983347345	0.551387070725699	0.0565102384019714	0.0787615077037203	0.7976570682191659	null	0.0250740518540161	0.0315934420302608	0.196239371814904	0.0907549487116366
NUP50	0.210188122278748	0.293159999787618	0.0471632036921007	0.0603892506386009	0.32793550308856295	0.47633274447364504	0.361114037820831	0.0567743252044456	0.7339555926988399	0.323487387482211
NUP54	0.9670937454423779	0.0660635611258769	0.7392710364120508	0.608075499169632	0.10754158326199001	0.0557134431796247	0.4522250362743939	0.7373019208095509	0.410400991915441	0.174263224296724
NUP58	0.9949124761642621	0.7934722474629959	0.24855037938456195	0.396561680908193	0.8119839100452042	0.828209772327947	0.296418756566188	0.48076805021031893	0.9771724153916159	0.063528605933373
NUP62	0.0536922195108225	null	0.475647383567152	0.128166814378136	0.35992196723396	null	0.982104633331213	0.128414672160974	0.5287614315879939	null
NUP85	0.412291267897769	0.299532048411939	0.166366003862697	0.823958255738375	0.860849725634952	null	0.585857295357291	0.8431392210907329	0.8122887348402421	0.388546527343995
NUP88	0.0650022879094203	null	0.662071596871985	0.11082334495549699	0.394171300252844	0.391438116432596	0.27073136410328896	0.302094962146901	0.22154437363608104	null
NUP93	0.135447210044646	0.0394999820048576	0.5841564062253249	0.00654292806645174	0.0438989311132294	null	0.379685037876831	0.352270348105526	0.672013424474788	0.7870509586296809
NUP98	0.504509966556914	null	0.695904143522518	0.8339307820959849	0.8761673918531229	0.11397985958486	0.84720851465811	0.6524349865944521	0.261289103125716	null
NUPL2	0.254689095931991	null	0.9400364040985	0.38185853030505895	0.225060525805339	null	0.9400364040985	0.28736961089413005	0.6617703423860409	0.739800608010187
NUPR1	0.218980416767526	0.620744869366852	0.381710836275842	0.32170559762609197	0.6436230299182271	null	null	null	null	0.15786191573634398
NUPR2	0.5795439840818771	0.141084616900797	0.7234686724036451	0.4815924731574629	0.594592194415926	null	0.7234686724036451	0.32487034479249394	null	0.7288252135954609
NUS1	0.170913883087175	0.232210499570673	0.5595373757821539	0.00501279127575682	0.413423316777253	null	0.5595373757821539	0.00440170175552435	0.66208757988899	0.5138534839830851
NUSAP1	0.399114711077169	0.8463509317677891	0.581289026625175	0.8460678351995191	0.969740664033265	null	null	null	0.234274270847962	null
NUTF2	0.22372170568507999	null	null	null	null	null	0.10275573768407802	0.23097198437372896	0.080438913211047	null
NUTM1	0.65200538028385	0.483051830317293	null	0.678887290534538	0.7584213191137209	0.32617551629538694	0.37256448220276706	0.159802439210554	0.431340624894595	0.922412813279302
NUTM2A	null	null	null	0.89392255030698	0.939223014120184	null	0.23008510683192998	0.229805433287377	0.571246355148506	null
NUTM2B	null	null	null	0.9990745072583	0.5195314533912971	null	null	0.49399719428194105	0.9027232231672908	null
NUTM2D	0.7632431825991941	0.299511588161902	null	0.925018726838652	0.38617782127221706	0.0435644014690452	null	0.8523194466056501	0.729218580818411	null
NUTM2E	null	null	null	null	null	null	null	0.592614494412224	null	null
NUTM2F	null	null	0.671913975093506	0.8764710790817858	0.598023315930459	null	null	0.523140765132402	0.11580316806090402	0.771141021532775
NUTM2G	0.54857394709744	0.49985538454962897	null	0.3663637517949	0.812715392835611	null	null	null	0.887264562372799	0.26211519653990695
NVL	0.124058570128878	null	0.9554324878332869	0.856818339605335	0.52803675053554	0.14007724871747	0.648204545673151	0.48062224501721396	0.32605612730600103	0.595807048084646
NWD1	0.49604662575437897	0.902020033701033	0.979657712767537	0.203621130650609	0.7605907540258409	0.928249357930408	0.962466501608534	0.20313861870380104	0.70771509182228	0.20113806340416698
NWD2	0.419743298796864	0.28695718314073604	0.21397958523952598	0.278961470287576	0.761897901948063	null	0.9742107794994351	0.591917553533015	0.9268131326683271	0.44903741665377
NXF1	0.127649202211107	null	0.149188558004264	0.109696939111299	0.5259751567213761	0.847886201408263	0.549475336350265	0.623728700689847	0.155385906086755	null
NXN	0.319024571950555	0.19583024857860398	0.482231798486646	0.601282237906067	0.650128438030094	0.49861855743872396	0.231208465233308	0.376407026703959	0.704198916326125	0.27813341529590996
NXNL1	0.935663390521036	null	0.891418523044114	0.244175538191006	0.6457706444868909	0.814912362929327	0.8311658400979829	0.20115364110393	0.5341470940099371	0.996730527710554
NXNL2	0.9972384213822589	0.75699032765798	0.968266247000747	0.673526083053949	0.748029691104479	0.55082517518287	0.965097224587364	0.48034398154387103	0.647537860509164	0.140514351096364
NXPE1	0.5842449708719339	0.8258655756331591	0.6624609311112131	0.750850745046875	0.7183575282071241	0.702342612802307	0.680934650511699	0.8585383076432991	0.0705768355275853	0.305340556105
NXPE2	0.6064300278841229	0.6811813557987939	null	null	0.40614673784184396	0.968699244912534	null	0.33196583346520003	0.298265745501629	0.206249911485398
NXPE3	0.0878349328333144	null	0.0522416314066941	0.0522854335805808	0.9030204073400091	0.895617572282639	0.0202278975753343	0.0235885971690748	0.8179851008551831	0.6513252371553621
NXPE4	0.21650030052569397	0.45015013192706504	null	0.118631983124232	0.728924738558347	null	0.735879414661837	0.660391696213964	0.730077259466904	0.591899639227964
NXPH1	0.19885415468146	0.22685906706638898	0.721170519538498	0.00205407463145946	0.37726035441393396	0.9256723609713841	0.742156524142342	0.516316209983324	0.7226632655575591	0.129235949248232
NXPH2	0.38263479039081105	0.7731195987667081	0.8088318368547529	0.49388900955872705	0.0834554939103561	null	0.980512682128346	0.19158594538867998	0.853431649701885	0.964702437097644
NXPH3	0.487750530048223	0.9260130944364799	0.11927303727733199	0.367524762128384	0.31009204431171694	null	null	0.46517979484895705	0.9710267874733101	null
NXPH4	0.233138957271353	0.806648148233674	0.620599897962965	0.657929852240543	0.7209973454832429	null	0.698002350807778	0.8401641611080949	0.27734207626797	0.857298979553666
NXT1	0.305532815193627	0.820375995320966	0.47821720792739897	0.6928757529801539	0.35498085390787393	null	0.30806290970269606	0.7347286907679541	0.0962744640574802	null
NYAP1	0.4400240960329	0.20796372179786302	0.7599082912302719	0.9261830480618181	0.301963346525514	0.635634648011026	0.650283724808069	0.698225488845335	0.9105614266594989	0.8769465091451261
NYAP2	0.72624162047814	0.91166049174061	0.621710444078947	0.549289863326887	0.225133556341292	null	0.333672701371223	0.194556690820886	0.785858122132193	0.46422531202781103
NYNRIN	0.24697577386245	0.8821803780717479	0.17660305665983397	0.49433854606725297	0.5835857849867779	null	0.15245044356290602	0.25016874215700197	0.8794308765922259	0.564476851955083
OAF	0.8124837998306541	0.886258605594729	0.741275510864037	0.8439822870436491	0.310610582068556	null	0.771770381546465	0.7196518817111851	0.885232523165802	0.569928036593721
OARD1	0.8023054725812379	null	0.7128462867283291	0.296038399414357	0.7296306655020359	0.22524456512612398	0.442411750939613	0.28817424277368703	0.247289723923503	null
OAS1	null	null	0.571206103263076	0.537454145918733	0.793935376514652	0.684058498669907	null	null	0.6641510995897522	null
OAS2	null	null	0.0661377031673561	0.818689822385841	0.9093442248611021	null	0.0576931932358786	0.5822876942939	0.868305764117277	null
OAS3	null	null	0.990586497296103	0.952937869778145	0.8417939961251291	0.9815747319952289	0.9411336270138561	null	0.509845117135031	null
OASL	0.8446209127654691	0.8808227245936949	0.82917635761208	0.8414007289019259	0.29234587051837396	null	0.82917635761208	0.610515889363539	0.8701449716899692	0.49529640678100706
OAT	0.861268828691858	0.540160174457234	0.582500219892616	0.496528125053384	0.438717269613803	0.500278838631964	0.8226902520696721	0.35690561193685205	0.106155890839657	0.77796118519655
OAZ1	0.764638252302883	null	null	null	0.45487993836783	null	0.358375080000674	0.568547247338667	0.250545993411288	0.586212934328899
OAZ2	6.149539613553578e-05	0.683899749051113	null	null	0.4832226211337971	null	null	0.0922862659258328	0.7171235597246501	null
OAZ3	0.8181181448398539	null	0.7320912283616209	0.33979516165834495	0.342177324854528	null	null	null	0.299187186612843	null
OBP2A	0.0896234549909672	0.594124244492527	null	null	0.0613063097948973	0.278599665044424	null	0.921619985360668	null	0.78092504733053
OBP2B	0.17771962138167102	0.0589625520621002	0.221744342376936	0.280584563968343	0.5559576056720219	0.654524408835839	null	null	0.550701703397554	0.469880832223924
OBSCN	0.6381555982969059	0.7078393143935992	0.0754104164775098	0.728650746399222	0.581892500825313	0.7204274941654449	0.9250753206517841	0.681586525901424	0.506329180640579	null
OBSL1	0.36937170561020294	null	0.882872682595067	0.11633031983430499	0.290691742332602	0.328921659691935	0.41652486724262394	0.688335093076192	0.42797807016028	0.17646046512296104
OC90	null	0.703361635672985	null	null	0.20523459073084802	0.494227890989469	null	null	0.48097254421453106	null
OCA2	0.7286787502584309	0.7664159691072191	0.219414702023351	0.8824589000408449	0.18878372785801298	0.180735366956516	null	null	0.415325828557878	0.262499909003659
OCEL1	0.6225245883319009	0.197327781265339	0.208507875009405	0.462738628162071	0.0337816904228129	null	0.9569993236896579	0.676309118682459	0.325835656120794	0.9282660298249829
OCIAD1	0.41170257500271795	0.793541470040396	0.2883630726142	0.494802084475651	0.620242298142582	0.504337730983214	0.36997838861670895	0.548675711196608	0.909071341909692	0.37648239392342203
OCIAD2	0.408199528531276	0.5116337136719	0.918070360224626	0.873657827613443	0.591105011835317	null	0.813173577865462	0.948409829604799	0.8144955442888381	0.5362165618099249
OCLM	null	null	null	0.0289716273495622	null	null	null	null	null	null
OCLN	0.9754932632063209	0.174322321278765	0.18755796896277802	0.26491945766145103	0.43657916190704904	0.257466162449681	null	null	0.42407551317963305	null
OCM	0.574301668613464	0.8595326393043621	null	0.6025829999089771	0.868413044292226	0.22074395158489202	null	0.738350145364425	0.7802017642505319	0.8015266988073809
OCM2	0.38825711046699	0.548253363013113	null	null	0.798860224814092	0.798860224814092	null	null	0.972550733310866	0.378983195328914
OCSTAMP	0.0228989762131317	0.13169634970467	0.860558228677066	0.866983975693077	0.914723536960285	null	null	0.796543972075098	0.0780438692492899	0.0853789755872463
ODAM	0.39655957213171794	0.3863966995308761	0.808416267974154	0.808416267974154	0.37660337461367493	0.174399134121203	0.7750408417087349	0.0068507161460003	0.342149092878526	0.434444364816505
ODAPH	0.718492543152367	0.947838362078925	null	0.97907640705354	0.32281091607512397	null	null	0.9821629578948601	0.571438722937901	0.783216680157765
ODC1	0.613973921401131	0.969727461775006	null	0.204296706511573	0.680728988863658	0.7041368892062071	0.398477596500241	0.21310458416737899	0.131543000529192	0.00253366046547443
ODF1	0.6986307001041329	0.353140215186103	null	null	0.9994001955188191	0.771621624928908	0.7627604930395161	0.8165721551845909	0.00215332785295885	0.0533750558954638
ODF2	0.0142118463650239	0.30012952960389006	0.017095763333776003	0.060735274327018	0.698212026972266	0.309627573156545	0.0464216990653007	0.0747752871908423	0.64323485015883	0.29971170450826196
ODF2L	0.905960970971033	0.7683983049109692	0.8260974494444581	0.648339294674673	0.8630982787162471	0.7242079779519309	0.8674650576735892	0.87820738706452	0.883523563909544	0.505092591889726
ODF3	0.184997321797608	null	null	null	0.42860191883137205	null	null	0.321259231176345	0.293001358960532	null
ODF3B	0.852373555733514	null	null	null	0.18399340778941894	null	0.10336008087786801	0.156504878688606	0.6752959381677429	0.745685066938261
ODF3L1	0.964729874028322	null	0.2879418954929	0.12009935915451299	0.5368589418369321	null	0.2879418954929	0.8340688103695001	0.86059432006329	0.4751010598795661
ODF3L2	0.345736917384781	0.8006947055510649	0.839271801633246	0.357952797200777	0.535013748359566	0.9121024770757759	0.877252905451109	0.418252104422481	0.7850665654938019	0.51595406031626
ODF4	0.26311112096643896	0.203329913212488	null	0.9922087266173449	0.372283649375526	null	null	0.6010595981231429	0.33530428768272497	null
ODR4	0.9045904568026759	0.648471758367261	0.17864679784745	0.226057876648315	0.8452784577919	null	0.31431582319037893	0.807673813896761	0.670464003938912	0.836699404564091
OGA	0.510714425401392	null	null	null	0.30936336318652	null	0.8324661051366942	0.560804122700334	0.7485211187431291	0.7217436900590941
OGDH	0.9528392519030401	0.9111616020311	0.6604451995286221	0.14502026235021098	0.699595866932755	0.191432615877013	0.3971161758858979	0.221155374553562	0.814074396628053	0.6751035179625671
OGDHL	0.723091780442097	0.652060352677865	0.405719994066733	0.8671876764420079	0.269225409743609	0.9749936369742891	0.9016945688361959	0.669983281772515	0.572223332072643	0.884373368594807
OGFOD1	0.17776773784287603	null	0.874046873240602	0.6879025702139139	0.877797596055053	0.592270765834602	0.38287193072277004	0.7120909256805459	0.8456005760468119	null
OGFOD2	null	null	0.21331492208839603	0.186127362122784	0.504570051924825	0.9712957864755369	0.17710027805935302	0.6698168714281091	0.769375904296132	null
OGFOD3	0.322893533560992	0.126269509661415	0.143141697671211	0.8144242464237399	0.00935390466512631	0.401391734671233	0.5561115953131	0.705901421601371	0.713154633657254	null
OGFR	0.26345984378789	0.525537672810945	0.9677236850405451	0.5459153075763161	0.8553963306068091	null	0.936884040987637	0.8160039994720178	0.63504995202607	null
OGFRL1	null	null	0.6890936737668281	0.718741766409072	0.518393643050733	null	0.782826604025978	0.5375512387907511	0.6244546493520949	null
OGG1	0.5934154376273779	null	0.7742448985147908	0.476389379523096	0.30807452168677096	0.8359082141701579	0.801927581703476	0.666736802489427	0.669156799947819	0.281633282521791
OGN	0.0773159238833037	null	0.0502609481084286	0.0587690648304109	0.10316449723234501	null	0.141599186997268	0.18664383064242102	0.815409597292066	null
OIP5	null	null	null	null	0.153633661388267	null	0.809454471745923	0.469992094987444	0.842669665456918	null
OIT3	0.35394933821454205	0.88298417365015	null	0.9708541536906341	0.330951209861621	0.82822633419916	null	0.821536742005064	0.191973761888037	0.44383344182921997
OLA1	0.0745349751307666	0.34669707534928096	0.0969985920465407	0.0828965299294794	0.620978127595452	null	0.0922787047284952	0.0682150377691173	0.856206373964501	0.130622768785416
OLAH	0.0904886974310963	0.829308119183228	null	null	0.196905723812314	0.9350058984620879	null	0.7255700303314481	0.375800513408932	0.5355819592479
OLFM1	0.386400361403289	0.9764701518816601	0.825338836634302	0.9803736773707199	0.16227308895722697	0.641807359266048	0.8878752471841441	0.845229006555031	0.29782075269596003	0.7937054404777679
OLFM2	0.49855611968018604	0.7583815716055329	0.34482352076866807	0.0350667863907699	0.8676268221353229	0.8629181963839659	0.396796327501325	0.0114713682157763	0.595146098072297	0.032306498077711
OLFM3	0.11782773932246199	0.36419421520730705	0.11004728362018099	0.715158143185274	0.7983100077343209	0.65811280629366	0.20217408446050897	0.39060726705483007	0.336690440376459	0.7526274350163509
OLFM4	0.0884653382353555	0.136823956994164	0.698558067087035	0.3773466536581179	0.665000172610407	0.986171860434177	0.48418759786138	0.5862441398694289	0.41871253878751097	0.050937435385464996
OLFML1	null	null	0.44112573889984297	0.26568533880796397	0.0556014915110971	0.825685302384074	null	0.7711264985909541	0.31395179722613303	null
OLFML2A	0.39507666600332497	0.0278439888687072	0.9646070616956508	0.7601406482810451	0.421013997968895	0.265003406288065	0.7104508145055399	0.40405205487948603	0.0398916605371669	0.48569740518623206
OLFML2B	0.0643568196199079	0.964898800191113	0.72802182126434	0.266421040271852	0.20948119057363196	0.17099118011143805	0.7063537066711558	0.654654410891946	0.54193371220701	0.7842862502349341
OLFML3	0.071983448825313	0.293862654162182	0.748885517622587	0.136628362772772	0.6723523667087579	0.548389889921107	0.582918508146681	0.113892256535585	0.556896610649039	0.0818004875737922
OLIG1	0.775341110136953	0.859403807834904	0.36876576941534206	0.510388201814407	0.10317020852486501	0.819521715574893	0.709674993263918	0.6818792955196689	0.329963933353395	null
OLIG2	null	null	0.401245332174838	0.41253311287563793	0.948137248931962	0.9204894334813342	null	0.9675224966310899	0.9523794631027819	null
OLIG3	0.749178910979088	0.950604818844111	0.6069450132825389	0.509265545595192	0.644076720899292	0.57601018486528	0.902023953108067	0.273392689145441	0.0248557781554911	0.46713956023747993
OLR1	0.0837290894715758	0.9262452747994709	0.634158862189472	0.10933805817442699	0.05173576158224599	null	0.46546318683881605	0.0228631826186334	null	null
OMA1	0.302193628218002	0.592564203760197	0.263631310297139	0.24307512855204397	0.332600270175542	0.298518457927135	0.241748470366826	0.228674917070603	0.236601131067947	null
OMD	0.11509122048739301	null	0.181264035718655	0.0461918645996471	0.10610600170636	null	null	null	0.20199449438682998	null
OMG	0.20258511309715804	null	0.613594187890088	0.651786540099902	0.42608988083155297	null	0.775006024370143	0.209399738613832	0.8052809816736741	null
OMP	null	null	0.21101787684113302	0.895473238622761	0.855484130607308	null	null	0.281617455857729	0.492233550807358	null
ONECUT1	0.25195962670564304	0.17243059737482297	0.855263324936399	0.372997503896469	0.99363336418942	0.893835795762993	0.8822996205268081	0.161078661141028	0.8071474917612529	0.42188998540655703
ONECUT2	0.527488742545861	0.9094523430552199	0.4661236090501	0.808658600804529	0.28455176898148304	null	0.161422085963285	0.890526088508264	0.8808818278688281	0.32454681521880296
ONECUT3	0.35929583088952793	0.306565796946406	0.656630373070329	0.697638101283575	0.664106203698223	0.19831463544533998	0.6359101558579019	0.6531265575200079	0.243860055165497	0.10075612017998199
OOEP	0.733515912985229	0.863080277622503	0.7946036439884029	0.9674939544981329	0.983476484620859	null	null	0.9782281725523292	0.334163970520551	null
OOSP1	0.704246189956273	null	null	null	0.178902453168073	null	null	null	null	0.464755381251738
OOSP2	0.167946220658559	0.321419576202799	0.819291351022924	0.625200330824166	0.662368955863075	null	null	null	null	0.5079987386624311
OOSP3	0.182202981137997	0.7756787823746679	null	null	0.0386911206242586	null	null	0.9465188127739699	null	0.713181182038754
OOSP4A	null	0.171533550437163	null	null	0.275376413638527	null	null	null	0.9706609150199829	null
OOSP4B	0.68445571075954	0.44695169299333	null	null	0.5557593600712399	null	null	null	0.5130240791712171	0.599619302955702
OPA1	0.0247637403178705	0.329266333501182	null	null	0.0393290947879863	0.29929377974071697	0.404174577578082	0.16084184967713502	0.0106098716383085	0.421122774102599
OPA3	0.7250807255458741	0.8101532786555999	0.8693079405519	0.9772358716769008	0.37194329598187	null	null	null	0.257259117000507	0.39539982131592
OPALIN	0.641083529400408	0.508306728520414	0.0803272822911619	0.21521599018828302	0.0644977545588428	null	0.449246411412146	0.132131094879766	0.773597175022583	0.34241693512742
OPCML	0.9931663933984709	0.7353934877205209	0.6753495841434211	0.26553371966369	0.35721476785296097	null	0.165151654338269	0.441937032906472	0.569422553853974	null
OPLAH	0.177929015777409	0.584595138950771	0.2821039336065	0.996637864361613	0.285556169345367	0.467646958486807	0.34585158150066697	0.27057400404053894	0.635890125853114	0.524975858377235
OPN1SW	null	null	0.254127652707685	0.8410241202950649	0.0841153537256636	0.0862371356008861	null	0.578981848311887	0.9215761243586841	0.7536570786773679
OPN3	0.37156351761552103	null	null	0.695962871384936	0.198929739032536	0.73876589909759	0.3637111479209699	0.3637111479209699	0.982697873718352	0.7870984771508249
OPN4	0.7434212916212679	0.274951823297244	0.41623360905078904	0.7632945414819771	0.809200769759234	0.941724270922469	0.37809718712022794	0.598358114770003	0.33344044772775205	0.142195987227221
OPN5	0.3910225523611479	0.686254497580082	null	0.549853966136117	0.451065394686706	null	null	0.14812677850317402	0.573014486303746	0.14061031209420902
OPRD1	0.954785037786775	null	0.0951943710478671	0.6559746789056171	0.960417860653529	null	0.438404637061096	0.47528607323258604	0.45034801966913296	0.285224375210565
OPRK1	0.0656339160514776	null	null	null	0.787153397728064	0.975595903942001	0.6164067128614089	0.208759846803964	0.484842195765104	0.164092229454535
OPRL1	0.39906279063843103	null	null	0.45434752041009596	0.9815821616443791	0.637468478262059	0.30512138123246396	0.39783490789074705	0.411878917693395	0.0814293699787669
OPRM1	0.539853301415673	null	0.40105782320392697	0.27086665728521103	0.282680471364762	0.32148467052606605	null	0.49464317869990004	0.476688521764939	0.6813648473147789
OPRPN	0.261728895186214	0.787830161542149	0.785156449650552	null	0.5653340634523989	0.8694702723416141	0.8079528725543259	0.30192993353268	0.224710658320364	0.8800816419847891
OPTC	0.5010877837710279	0.169260268148245	0.6757932557294251	0.8954875205319069	0.38452861762901397	null	0.9321098535197471	0.7753593481823181	0.5502593809159381	0.446938616128681
OPTN	0.16924863625049805	0.0264516561559485	null	0.7167216352651841	0.766916216351897	0.0597568668420223	0.0576935907628386	0.0929054136667158	0.13650958280044098	null
OR10A2	null	null	null	null	0.40021907536835105	null	null	null	0.7674601060353249	null
OR10A3	0.451717504859323	0.353471518288272	null	0.23339198657916002	0.6792743919716109	0.15043147344609803	null	null	0.9148591085105651	0.38803923160692205
OR10A4	null	null	null	null	0.14825510455754998	null	null	0.0634334323503972	0.3864656068213571	null
OR10A5	null	null	null	null	0.45917414081895097	null	null	null	0.636181823340406	null
OR10A6	0.106525408222685	0.471114679629947	null	null	0.180994141692585	0.08477532081892099	null	null	0.258638547284419	0.25500138072353
OR10A7	null	0.440104960961418	null	null	0.0849096270457587	null	null	0.9413642800857142	0.643712432569141	0.0494339977633342
OR10AD1	null	null	null	null	0.8400105006975229	0.709058898238083	null	null	0.5235613553981641	null
OR10AG1	0.20545547048512	0.8444812384954591	null	null	0.584816986921792	null	null	0.000731021754006189	0.40533092352146505	0.43073781013139895
OR10C1	0.22682727214965898	null	null	null	0.0702388272146359	null	null	null	0.0179745119556296	null
OR10D3	0.911646227854001	0.494234437338428	null	null	0.41484180849534497	null	null	0.8073643922733441	0.19085638633860602	0.7726220470878281
OR10G2	0.7749091391172591	0.770203341926323	null	0.736601907362293	0.542960420041912	null	null	null	0.680995755895508	0.9084006246244221
OR10G3	0.9550395392008241	0.9646372161016821	null	0.13908678170724803	0.36725915168997997	null	null	0.21539006657738802	0.702163118695381	0.587684378742318
OR10G4	0.65865321233503	0.7836933991766751	null	null	0.908440176878999	null	null	null	0.481485147544367	0.133843424328737
OR10G6	null	0.201475256180628	null	null	0.0992861784172991	null	null	0.220470782872271	0.4856044617407171	0.22681421298473198
OR10G7	0.20166553035077603	0.11841580584927	null	null	0.0009572596855853539	null	null	0.65117966355176	0.5324682934861551	0.0253048152159401
OR10G8	0.230355460644648	0.311964174451081	null	null	0.34525254051852194	null	null	null	0.0321770221916008	0.431203666680135
OR10G9	null	0.46301768508749	null	null	0.525047948235819	null	null	0.419957469945926	0.0332084047161819	0.42496590418176794
OR10H1	null	null	null	0.878959120444004	0.9765636534349119	null	null	null	0.49065236499657	null
OR10H2	null	0.588358580214138	null	null	0.614546947870887	null	null	0.903405767790127	0.522155001374448	0.797487469699915
OR10H3	0.14570632124052	0.0257861592593565	null	0.6917518836962329	0.6195066585272779	null	null	0.6629757488999449	0.6871724792651829	0.7146891830957541
OR10H4	0.6000763989603729	0.917024493286476	null	0.0957338112657786	0.18553846877842703	null	null	null	0.11904173552381599	0.37714278002945706
OR10H5	0.861819832245621	0.0075908563162925295	0.7335328706516729	0.7295856457214291	0.42261857197772895	null	0.154695872004467	0.7497924561754641	0.9971500636189009	0.513361099082507
OR10J1	null	null	0.578238562505776	0.579801738024728	0.402442016741927	null	null	null	0.41843615538952	null
OR10J5	null	0.503070635963587	null	0.602246589321313	0.8712081576270041	null	null	0.640182986266167	0.8602912921247141	0.244225860513351
OR10K1	0.5580097469836021	0.665118403963669	null	null	0.988876152559941	null	null	0.283085602804696	0.815323949681273	0.22002256714635998
OR10K2	0.18229090980112103	0.259059341851722	null	0.474356653119353	0.0040782653816791	null	null	0.525887015924055	0.621572348327316	0.0537778802142224
OR10P1	null	0.940656200587498	null	0.15594658556508803	0.967535815430234	0.29015935640211304	null	0.956277701697399	0.39343972508223496	0.689709036399579
OR10Q1	0.19267951198529396	0.9392896706620741	null	null	0.91820312603005	null	null	0.870638799350655	0.0358952018993179	0.52650485106638
OR10R2	null	null	null	0.7383867903866128	0.468930971017175	null	null	0.0620712365410772	0.9932347309607591	0.0262000045529924
OR10S1	null	0.620204422751364	null	0.631746454525556	0.29803857893651603	0.17463352815431699	null	0.642823408818717	0.223731792546246	0.216649316100275
OR10T2	null	0.19947600586966	null	0.611153397334622	0.903027370445373	null	null	0.8937802001342959	0.00457961370566584	0.6700187000709771
OR10V1	null	0.707100794623394	null	null	0.15319017636854002	0.9624040439745541	0.0941698524385658	null	0.475655375615194	null
OR10W1	0.446734361036046	0.494506241659177	null	null	0.432770979318133	null	null	0.15138221606392002	0.572737654411074	0.7813132963295899
OR10X1	null	0.374204857362341	null	null	0.210306900552735	0.343370783740691	null	0.43508455155148	0.384880100120091	0.52248161070039
OR10Z1	0.38152021901098204	null	null	null	0.0929484708043191	null	null	0.742907049077884	0.8111188757160859	0.9248363881219059
OR11A1	0.6165445977906011	null	null	null	0.10694807563345199	0.21013199140608102	null	null	0.0296539452104958	0.77160063384277
OR11G2	0.70476182032489	0.422087860862318	null	null	0.619611289330333	null	null	0.8955870496045999	0.375821618778175	0.878430467503085
OR11H1	null	0.127282626830664	null	null	0.595294436290525	0.8277013865419179	null	null	0.7184920379256031	null
OR11H12	null	0.215874093070022	null	null	0.682954318372677	null	null	null	0.277462491714857	0.20396905815681604
OR11H2	null	null	null	null	0.169928023044038	null	null	null	0.9623057660228591	null
OR11H4	0.29450915818034695	0.23413259934032998	null	null	0.42638086513392004	0.00695412536705509	null	0.289165177227221	0.0270474695621858	0.307141946546324
OR11H6	null	0.0153561880072031	null	null	0.0329520116381514	0.551668089359376	null	0.8405932211278241	0.7354119398533701	0.9706524359554599
OR11L1	null	0.621083368743428	null	null	0.40730333902289706	null	null	0.28722164921780896	0.673494469955672	0.7032126348731971
OR12D2	0.520759851704202	null	null	null	0.16678949053165	null	null	null	0.6230905423917379	null
OR12D3	0.110289980649746	null	null	null	0.118790869639529	null	null	null	0.26858678433267	null
OR13A1	0.704444353695933	0.024521014327229	0.647786176963086	0.981753385743389	0.678226856263999	null	null	null	0.717719960113004	0.0821132568871905
OR13C2	null	0.30991092393720804	null	null	0.822954274086085	0.37219035432546504	null	0.6870298734685459	0.833427763349624	0.980661901885102
OR13C3	null	null	null	null	0.0479752208337689	null	null	null	0.152511008647383	null
OR13C4	null	null	null	null	0.6901885729698171	null	null	null	0.0024995657341997397	null
OR13C5	null	0.7401926985750881	null	null	0.841403146861577	null	null	null	0.7534092036794481	0.816320350135365
OR13C8	null	0.41476844267330604	null	null	0.614020676415812	null	null	0.689327555883595	0.486484094933836	0.816176505383336
OR13C9	null	0.711850586770896	null	null	0.74990146552818	null	null	0.37940036905009294	0.5544795972920881	0.868120778008226
OR13D1	null	0.525407091692505	null	null	0.19029291115687103	null	null	0.950235932673092	0.426252318770702	0.671306765068902
OR13F1	null	0.308641959803279	null	null	0.6791248001275539	null	null	0.9888340788389259	0.9640516722193059	0.253306712742916
OR13G1	null	null	null	0.27921688372226	0.939082085049896	null	null	null	0.8749856002873091	null
OR13J1	0.412158343099394	0.862418306849824	null	0.0494320405356981	0.6836140988175521	null	null	0.10311926702735301	0.0783379545145053	0.996971486643472
OR14A16	0.183943656122411	0.0229096319042541	null	null	0.31845922552017797	null	null	0.0393593462376756	0.6465165058041271	0.0566917554300275
OR14A2	null	null	null	null	0.0060650319775525895	null	null	0.00567530337370159	0.0540229857891426	null
OR14C36	null	0.41354932916461995	null	0.9785509500759201	0.39644985273881705	null	null	null	0.8078552607439371	0.437713448894766
OR14I1	null	0.351434503802212	0.487691917759805	0.6424131525682509	0.7429203942289829	null	null	null	0.20655297502550304	null
OR14J1	0.334564786723667	0.136075754352577	null	null	0.842322434246008	null	null	0.5777383452183521	null	0.232871866869784
OR14K1	null	null	null	null	0.6381322910832901	null	null	0.0934566937130118	0.225029470197782	null
OR1A1	0.19410438947851602	0.931836203647919	null	null	0.929684369660006	null	null	null	0.511274056647959	0.60963434237891
OR1A2	null	0.874059500275827	null	0.49679125480858	0.0307112512034798	0.49476452571159996	null	0.377092146577031	0.729963445170636	0.745602887129535
OR1B1	null	null	null	null	0.920586249165705	null	null	null	0.229439100952122	null
OR1C1	null	null	null	null	0.9397196941989631	null	null	null	0.7580493681324771	null
OR1D2	0.0541838461920447	0.116279026332622	null	null	0.7770038065432391	null	null	0.493385831229726	0.880276926384718	0.40423801244784796
OR1D5	null	0.856454636321261	null	null	0.101675802051695	null	null	0.11635183367054303	0.0729505452545975	0.6345876155600629
OR1E1	0.8271056820500329	0.477410117650115	null	null	0.146598218963664	0.11039253974308699	null	0.13710525042046	0.6718874580533929	0.796367586136657
OR1E2	null	0.7825570566639041	null	0.9213292109710941	0.8885121013744549	0.504120622928755	null	0.24644976504744	0.692632674266638	0.139645060236875
OR1F1	null	null	null	null	0.723593388375259	0.290020640743528	null	null	0.432114318799308	null
OR1G1	null	0.23326378812116	null	null	0.8336498886301009	null	null	0.20666770290605999	0.7540789550920189	0.37868291230748297
OR1I1	0.9749461856286341	0.33266562668530103	null	null	0.44331003378587797	null	null	0.9126109718010491	0.47217997898318204	0.967913581339173
OR1J1	null	null	null	null	0.3943358697987371	0.7657501592389899	null	0.604361996543724	0.673906505787293	null
OR1J2	null	null	null	0.6060044492036529	0.13589181095337	null	null	null	0.80516058803359	null
OR1J4	null	null	null	null	0.141874722893462	null	null	0.137295624730161	null	null
OR1K1	null	null	0.323166874785562	0.45068030334703707	0.7345779461000671	null	null	null	0.72434661788496	null
OR1L1	null	0.279830133399326	null	null	0.6814461109379311	0.004930913523160999	null	0.3566484528247821	0.0577754380903823	0.7921672537713431
OR1L3	0.0205227981334284	0.29655700181956	null	null	0.257641720698234	null	null	0.0506023840352322	0.6618521326016589	0.29572039216705104
OR1L4	null	0.149232438995944	null	null	0.15689353251356303	null	null	0.407138397713878	0.9691603227213159	0.0740062216693852
OR1L6	0.8529378223953108	0.221800518276439	null	null	0.0730329419353579	0.0996107728062725	null	0.6459246841907951	0.392659449406873	0.27761286175707595
OR1L8	null	null	null	null	0.650445584457611	null	null	null	0.481673616198801	null
OR1M1	0.28182530289340196	0.845268004394234	null	null	0.00921318523398784	0.6595107015069389	null	0.00282287837782158	0.159203602691926	0.113860974702446
OR1N1	null	null	null	null	0.18570701423497502	null	null	null	0.433660726420555	null
OR1N2	null	null	null	0.0618085637745767	0.383079414726514	null	null	0.537023612909707	0.547498599824915	null
OR1Q1	null	null	0.779380662611191	0.3626687102954221	0.11898061904005	null	null	null	0.446245392753193	null
OR1S1	0.0294753283842435	0.9237216844988929	null	null	0.788917600031413	null	null	0.22901304314055898	0.7226888531668979	0.272663238135284
OR1S2	null	0.23162514957446198	null	null	0.7850746614085029	0.106185114785209	null	null	0.470039890740574	0.287806638586233
OR2A1	null	null	null	0.8916887436151129	0.0965061895720833	null	0.726944843950508	null	0.795196863334314	null
OR2A12	0.6786148129946221	0.511584215044653	null	null	0.8495213407824591	null	null	0.8800558374699491	0.5074629895373739	0.9820473084575251
OR2A14	0.680632874577789	0.47625319853799003	null	null	0.9798428348476629	null	null	0.6239226273747621	0.8333770099989691	0.28902832870487605
OR2A2	0.7891954081767208	0.669611030374435	null	null	0.294404037037773	null	null	null	0.0403670711473298	0.17861029385060395
OR2A25	0.169311803522727	0.647902267764376	null	null	0.0944654796933355	null	null	0.299260553201264	0.13647680597947198	0.9948377289229621
OR2A5	0.324008039354471	0.8382831912099041	null	null	0.206247222480352	0.61347780346246	null	0.176073880082183	0.45264317450626895	0.0219655675300865
OR2A7	null	null	null	null	0.23554611839423	null	null	null	0.876769510556956	null
OR2AE1	0.345857721462076	0.0681996983092524	null	0.093576836170926	0.341450988250354	0.99247999070498	null	0.102704894759646	0.33578438931425897	null
OR2AG1	0.44789998132817105	0.11710162829195801	null	0.22937863477285697	0.32077292783214195	null	null	null	0.0966274378214389	0.5563551199031329
OR2AG2	0.6972713427438979	0.284190350552118	null	null	0.685577110837954	null	null	0.958021398398818	0.9044866299546871	0.9038451875954001
OR2AJ1	0.569714275691562	0.15406724090878698	null	null	0.17504867198206303	null	null	0.880189884547865	0.360481363449213	0.8359626810603951
OR2AK2	0.666187774392408	0.482656044310281	null	0.220139212099142	0.0540672480501452	null	null	0.0782510289744086	0.455530593990025	0.44582166483053104
OR2AP1	null	null	null	null	0.126979418230901	null	null	null	0.0271975433300824	null
OR2AT4	null	null	0.969773461383631	0.994977327359524	0.844539785050838	null	null	null	0.953696838347428	0.663716899618311
OR2B11	0.724147438077154	null	0.5641831390048051	0.468660645890036	0.290212867175725	0.8029012945159051	0.42478773276707793	0.917464025887278	0.0183815382803267	0.0270390733856027
OR2B2	0.0180211398307587	0.8769731616551409	null	null	0.48986570630848997	0.554134469193875	null	0.11357856065286599	0.7964397394340742	0.725230276119913
OR2B3	0.00908618708853948	0.42961751760075106	null	null	0.41759295062990204	null	null	null	0.255681744486004	0.423890086116768
OR2B6	null	0.7818592215331359	null	null	0.46242950894278295	null	null	0.329764105939365	0.21474916686631002	0.35516567310767705
OR2C1	0.777048570527221	0.44512024720257	null	0.5290519231747199	0.8447995413148041	null	null	0.9369494566304492	0.639107563204356	0.30596287906501396
OR2C3	0.946964517660933	null	null	null	0.9676289165133759	null	null	0.19008522146794396	0.980880517587924	null
OR2D2	null	null	null	null	0.0489163089069005	null	null	0.9149802594189058	0.39204614982745	null
OR2D3	null	null	null	null	0.946456202324447	null	null	null	0.434280308026736	null
OR2F1	0.0535444783078463	0.8459990042232209	null	0.137721726012547	0.153731900687457	null	null	null	0.42454307675322794	0.12189898377742
OR2F2	0.494993946001003	0.29550019577706205	null	0.690091063266069	0.7217893404118609	null	null	null	0.9316085602577769	0.35182961268741303
OR2G2	null	null	null	null	0.360478956471849	null	null	null	0.0439315191263421	null
OR2G3	null	null	null	null	0.0610229367379611	null	null	0.39304508981843606	0.387668894491995	null
OR2G6	0.627903638937053	0.200190376745666	null	null	0.22106921192346302	null	null	null	0.5291637398143689	null
OR2H1	0.27614044414301	0.35640315966178	null	null	0.870843552691631	0.347624655429413	null	null	0.0479863025814837	0.77160063384277
OR2H2	0.820095165174402	null	0.8015964756208791	0.8015964756208791	0.654450575508995	0.371905877588693	null	0.43296145579649503	0.16230737838173	null
OR2I1P	0.008421973965588409	null	null	null	0.017892595320704	null	null	0.00914820552455387	0.0130491258680261	0.009814223427137
OR2J1	0.841833072843814	0.278408080827754	null	null	0.772461756564378	null	null	null	0.34539886111493795	0.797429922602332
OR2J2	0.669153931304913	0.520305814920021	null	null	0.0597937287069608	null	null	0.37416372680605897	0.24476175830311603	0.0221725780025763
OR2J3	0.273690198754297	0.15807733881498	null	null	0.90765254605113	null	null	0.7680405760967399	0.372596486579604	0.7590399844899408
OR2K2	null	0.569085108423011	null	0.525961317448848	0.800892926940285	null	null	0.0862584626034708	0.329933712255562	0.9008317546790992
OR2L13	0.22754505245322898	0.5785138169972479	0.031424297293917006	0.0464758632446358	0.5993876143022661	null	null	0.7798993803773481	0.379363688648603	0.0134947821107321
OR2L2	0.9261502407847959	0.9098431600425859	null	null	0.8025060828626329	null	null	0.5629962045092339	0.21248450991204898	null
OR2L3	0.27030868039301	0.527427747961355	null	null	0.85010979350278	0.555851205257285	null	0.973711332159799	0.6697358639782789	null
OR2L5	0.0847539418641714	0.24554911594832698	null	null	0.0604139783858257	null	null	0.19994252143718202	0.195185951952404	0.184732800709357
OR2L8	null	0.176610554382655	null	null	0.30701345039354605	null	null	0.672745322402412	0.10861842165441199	0.0182576161176838
OR2M2	0.293173559696411	0.49032837402764	null	null	0.527410434689798	null	null	null	0.559133777899584	0.369330810765405
OR2M3	0.4126808418654121	0.8476401814365	null	null	0.9051886827531279	0.56039770022587	null	0.7236268329053629	0.310521896408737	0.8216148076427099
OR2M4	0.9652445793973321	0.854539415496586	null	null	0.215201922570332	null	null	null	0.8416351457930799	0.914125369803025
OR2M5	null	0.9421788677225809	null	null	0.12248944475682001	null	null	0.23619254116941102	0.42580405238770597	0.46079405423821
OR2M7	null	0.7345009900356702	null	null	0.43671179168793106	0.0297910644337861	null	null	0.7920997729296211	0.7378633795091
OR2S2	0.484721934074914	0.8694165901180729	null	0.19818359833521101	0.8541506382227281	null	null	0.102598936529449	0.23166892998014801	0.148930927764141
OR2T1	0.46818878125299795	0.17274717060834502	0.11281321701060601	0.0345422262383024	0.118964843706751	null	null	0.8437391883768148	0.328114892534722	0.272548884597258
OR2T12	0.599227032477484	0.701359504756284	null	null	0.340451350453107	null	null	0.372479582345046	0.312523356244751	0.8410314380482371
OR2T2	0.204911863856857	null	null	null	0.313017015134827	null	null	0.0824893348222724	0.10572261879868598	0.36323045321540504
OR2T27	null	null	null	0.35770668679247997	0.4634838258144	null	null	0.44384067767675295	null	0.7773697725909859
OR2T3	null	0.47770771997919603	null	null	0.9731883701333979	null	null	null	0.786222143920802	0.466066184334117
OR2T33	0.97763987060534	0.0934095328386715	null	null	0.160889044209125	null	null	null	0.894956957398817	0.758945619218197
OR2T34	null	0.7795406798815171	null	null	0.215345276551506	null	null	null	null	null
OR2T4	null	0.697256450333253	null	null	0.742397084612491	null	null	0.282284305859019	0.227578941716174	0.45469298719118895
OR2T6	0.30026376873743205	0.41252220080726704	null	null	0.11343817542218199	null	null	0.389790233696933	0.6085191694072579	0.352892267027195
OR2T8	0.5972533840496129	0.8840668213605749	null	null	0.0420797416000809	null	null	null	null	0.695001396693637
OR2V1	0.589818115143497	0.958574002994273	null	0.966759876076147	0.823428006825759	null	null	0.372938557615375	0.902550992012314	0.533913709978869
OR2V2	0.49694200083417794	0.9735261150716791	null	0.0862618754637142	0.717508898694322	0.0299755121616134	null	0.7296901584200609	0.965866646217529	0.9078355079869929
OR2W1	null	null	null	null	0.165071759453086	0.273963494359025	null	null	null	null
OR2W3	null	0.946747856986247	null	null	0.4961041260278471	0.85815239147295	0.9356582939241579	0.942301562933428	0.666778055457975	0.718900796250985
OR2Y1	0.597196914055767	0.17882530655817497	0.0778838825316664	0.584562550049785	0.41751468987177404	null	null	0.295204955625258	0.0829119827198673	0.21526316944183302
OR2Z1	0.8771031926301719	0.682310566441672	null	null	0.98115253648083	null	null	null	0.770317438772524	0.0879643543192433
OR3A1	0.23142884004685	null	0.48858097263671896	0.36293260063109495	0.51542240226416	null	null	null	0.7915112297240471	null
OR3A2	null	null	null	0.33927818533806	0.5611086335688571	0.345851617436655	null	null	0.94187285847872	null
OR3A3	0.34549850073672994	0.6036085350625501	null	null	0.0232949505548918	null	null	0.418330365402719	null	0.8702265289511719
OR4A15	null	0.904973512836598	null	null	0.187380250893568	0.19535190716292103	null	null	0.7609227895990358	0.12938482598787598
OR4A16	null	0.994638861981943	null	null	0.9511319501469592	null	null	0.36970604484615105	0.856240631913854	0.461542285718674
OR4A47	0.8619477030872521	0.572979338659456	null	null	0.433895925107856	0.457681664602998	null	null	0.19128333471404801	0.874175755559264
OR4A5	0.65838007268157	0.562220509304572	null	null	0.7459555493507449	null	null	null	0.19006201671237902	0.7762880300258951
OR4B1	null	0.9106396027981859	null	0.833653441350438	0.137303575865136	0.848340013598648	null	0.47795429088282704	0.567489267157932	0.14540562045485
OR4C12	0.6114869534292421	0.0784343162509625	null	null	0.9817727528372242	null	null	0.9335912566440849	0.17541502561063302	0.8588816968367091
OR4C13	0.0248059927277333	0.22334994069220002	null	null	0.6954686783598689	null	null	null	0.981659049930612	0.6234301802127901
OR4C15	null	0.22127049157061898	null	null	0.57316171701979	null	null	0.780451615870616	0.247846148200464	0.25321176340398605
OR4C16	null	0.5551265893963521	null	null	0.7941772740711031	null	null	0.679127288814963	0.35643594389754296	0.980686021461778
OR4C3	null	0.12089551240581499	null	0.8290032861003129	0.7902022721953531	null	null	0.627675569174941	0.9037899331821229	0.455228188999039
OR4C46	null	0.701831022007081	null	null	0.524277767124182	null	null	null	0.0355670999630446	0.590937915885949
OR4C5	null	0.492360955776505	null	null	0.5733285383697181	null	null	0.5462171968035039	0.477635907964884	0.47364472122744106
OR4C6	0.577401570648379	0.568388209543011	null	null	0.513461597133746	null	null	0.0181347722874384	0.755099302654773	null
OR4D1	0.49033819513912297	0.32678711556169504	null	null	0.0934921704502492	null	0.13840744644918201	0.17478087738258302	0.4170491955899529	0.47266221437217
OR4D10	0.825228121638133	0.126767308038272	null	null	0.612728293865806	0.8047521573741551	null	0.8400607488428751	0.809084493708957	0.115426777807499
OR4D11	null	0.9074809369095892	null	null	0.0042875385993683705	null	null	0.9477997161287571	0.457017644684441	0.317560041928557
OR4D2	0.940315466436837	0.986285639383343	null	0.230459268218477	0.671782015462244	null	null	0.860219665089612	0.365074545755253	0.6788243651332622
OR4D5	null	0.34655409424110906	null	null	0.6968732720878489	null	null	0.8132223253726171	0.334776817528407	0.24472284189748
OR4D6	0.6140060178657459	0.0341400893984276	null	null	0.0866981799552805	null	null	0.0124210026343242	0.97670816263559	0.0160596736713283
OR4D9	0.25227550043355	0.260557495717202	null	0.749403489072239	0.41496916985042104	0.0335374600825444	null	0.798503830309595	0.156589130047851	0.415513370125207
OR4E1	0.390102458112484	0.719592211572958	null	null	0.4290578968960901	null	null	0.532815446914085	0.9965620079542841	0.9652529909636851
OR4E2	0.7643797771694909	0.719592211572958	null	null	0.483626834044796	null	null	0.7245702903048951	0.6485640188845411	0.7448570379247099
OR4F15	0.847301499394529	0.125243166557946	null	0.203608119323585	0.421207743740087	0.527064823900451	null	0.43169851567303097	0.330364825682169	0.6667782803489809
OR4F17	null	null	null	null	0.6958656424411279	null	null	null	0.223661668648109	null
OR4F21	null	null	null	null	null	null	null	0.784818727898643	null	null
OR4F4	null	0.9935501098900992	null	null	0.31034172494645396	null	null	null	null	0.583114084904874
OR4F6	0.704706081339933	0.24333618669663898	null	null	0.207192626015757	0.9152551810626669	null	0.19612854988245398	0.0124063264513233	0.30216001757750605
OR4K1	0.5721060696225749	0.8456896650352339	null	null	0.0959700483429977	null	null	0.145947478592436	0.232343286641626	0.671956192597379
OR4K13	0.8990532949591391	0.9812518086698291	null	null	0.9752037495591469	0.9120060360724151	null	null	0.7171793540836708	0.0821702070171727
OR4K14	0.249132150420394	0.27622820520091496	null	null	0.0898484172695391	null	null	null	0.928170654053815	0.0761081208675839
OR4K15	0.0100967959181286	0.0261008467772513	null	null	0.649435748770359	null	null	0.713511659996388	0.8468190299474699	0.0278521881556957
OR4K17	0.9267270676547271	0.906701083973934	null	null	0.30898217325308197	null	null	null	null	0.644882394785349
OR4K2	0.6207139091276359	0.717239052447814	null	null	0.30443396794770694	0.0155829636335276	null	0.474998292301002	0.215168807808959	0.412887721927328
OR4K5	null	0.8287426474126109	null	null	0.7622795173173841	null	null	0.434630995534252	0.9594077282196251	0.572471965973092
OR4L1	null	0.0551836695151933	null	null	0.973317583131062	null	null	null	0.955088414478028	0.990012798658986
OR4M1	0.259845431877617	null	null	null	0.484111458897543	0.103986373156431	null	0.49026525276944705	0.071194495206258	null
OR4N2	0.7583642996851779	0.6555871810057441	null	null	0.536579146386471	0.52769545440869	null	0.38094815152148104	0.0739675244966058	null
OR4N4	null	null	null	0.9412381723710079	null	null	null	null	null	null
OR4N5	0.545936844391254	0.7279884539187691	null	null	0.146266346693971	null	null	null	0.18875014311448998	0.891724485890822
OR4Q3	null	null	null	null	0.715869030659162	null	null	null	0.0942832378288766	null
OR4S1	null	0.187677021682108	null	0.0367738779657768	0.814366364720072	0.582643888567115	null	0.361549214197445	0.8626125166850179	0.8304564849470949
OR4X1	null	0.00045862827450016103	null	null	0.0524624252617253	null	null	null	0.485231525568197	0.451069014653242
OR4X2	0.464705156149526	0.282967358567516	null	null	0.0281749782956642	null	null	0.11427015215374	0.182253339198936	0.3670553210224529
OR51A4	0.7593045219509259	null	null	null	0.510317476811698	null	null	null	null	null
OR51A7	0.41683515572529706	null	null	null	0.818599426004704	0.981737833857799	null	null	0.121323341187174	null
OR51B2	null	null	null	null	0.5655128689038411	null	null	0.41428416603497403	0.0624266359505325	null
OR51B4	null	null	null	null	0.939480039773287	null	null	0.8091963610778391	null	null
OR51B5	0.243235545259176	null	null	0.509958415537965	0.208925078145718	0.29654114233137896	null	null	0.31076752073497804	null
OR51B6	null	null	null	null	0.00788362031171608	null	null	null	0.5925608311472261	null
OR51C1P	0.567563004761213	null	null	null	0.745108044021205	null	0.25723593912566	0.40094252121357793	0.912927130771672	0.20797512140249
OR51D1	0.8778195809191708	null	null	0.7625409060663291	0.7844214099355441	0.0718828820988472	null	0.48267177790616295	0.109565460510385	0.5559173213183399
OR51E1	0.8468054797324771	0.41379830810866	0.612717666383406	0.8773011819037511	0.47601857077054405	null	0.612717666383406	0.804254994080794	0.418287324807571	null
OR51E2	0.0723788701423533	0.48307062403860296	null	null	0.41767998113127797	null	0.26413795454716804	0.652030704360921	0.077933025755615	0.21151168775515303
OR51F1	null	null	null	null	0.9160470323552758	null	null	null	0.805945986874261	null
OR51F2	null	null	null	null	0.595588946618403	null	null	null	0.7447944272017571	null
OR51G1	null	null	null	null	0.0252309317645539	0.41024590469990996	null	null	0.529932419452632	null
OR51G2	0.010542566009462	null	null	null	0.9637103717858979	0.697892082683498	null	null	0.750761404456399	null
OR51I1	null	null	null	null	0.0850757851066468	null	null	0.176085615618154	0.986166097543312	null
OR51I2	0.0913088792617789	null	null	null	0.44344615577399604	null	null	0.5576019525680439	0.8470287833078399	null
OR51L1	0.09450729202507199	0.0610010953516674	null	null	0.6184114866049011	0.214369176486132	0.780103943926437	0.960067870249251	0.419093017885813	0.414524269050356
OR51M1	0.395419570629753	null	null	null	0.40799184697300606	null	null	0.914904233742319	0.9960209377494308	null
OR51Q1	0.7368827185692841	null	null	null	0.7305489977905871	null	null	0.7967699145135	0.0292931637348062	null
OR51S1	0.0565913579576522	null	null	null	0.23287347279715198	0.116819114605809	null	0.827888672875322	0.256275389164529	null
OR51T1	null	null	null	0.156355286715296	0.893231532284944	null	null	0.405198739176742	0.17160491749480702	null
OR51V1	null	0.32290813237518895	null	null	0.524239279379342	0.153486648728664	null	0.673164629359439	0.0572577763294158	0.29419611718318395
OR52A1	0.3773760400438929	0.6566288506212261	null	null	0.17691859388135697	0.736853728436187	null	0.48297388857643797	null	0.28023391527624897
OR52A5	0.0720070493115348	0.532381873013444	null	null	0.717287739333521	0.744785206976142	null	0.636050483633629	null	0.378737633757189
OR52B2	null	null	0.21398194976489898	0.22468992327777199	0.644079644856092	0.75224415631663	null	0.437733872625884	null	null
OR52B4	0.7583917230181021	0.622621760704944	null	null	0.33336700253984497	null	null	null	0.892995605709497	0.6139661739730129
OR52B6	null	null	null	null	0.790674693057259	null	null	0.10959233381962599	0.189049021164218	null
OR52D1	0.367868631979132	null	null	null	0.654182359449323	null	null	0.367868631979132	0.15735896329123902	null
OR52E2	null	0.0371154931516774	null	null	0.6548110559019059	null	null	0.550919407214843	0.29286250115555795	0.6363554508331729
OR52E4	0.5438392425824949	null	null	null	0.57298384645375	0.7677227198188691	null	0.6439710578284351	0.0503836973948448	null
OR52E5	0.273430244983253	null	null	null	0.53517932694989	null	null	0.7288985986688531	0.0041867938143216295	null
OR52E6	0.0476725582671101	null	null	null	0.302232446020123	null	null	null	0.9753188699346941	null
OR52E8	0.987981703088231	null	null	null	0.908688117906848	null	null	null	0.20658152518532702	null
OR52H1	0.0206113848320371	null	null	null	0.7690291425331891	0.800756615973205	null	null	0.315074127749899	null
OR52I1	0.5385894290978229	0.262057670013753	null	null	0.8468137791721541	0.29982724295750396	null	0.144393906926221	0.0295565161843605	null
OR52I2	0.5647313108606801	null	null	null	0.530298658712954	null	null	0.830269399279675	0.811621098937676	0.175719823260195
OR52J3	null	0.7804911353874971	null	null	0.7460941867720731	null	null	0.7932804570424878	0.8418239167911999	0.865156851801247
OR52K1	0.541636969992932	0.0435855578561546	null	0.677561782619512	0.36354965930753097	null	null	0.370903058328888	0.236419791689132	0.898182920603697
OR52K2	null	0.567805231993487	null	0.11004354500182198	0.7158126896022509	null	null	0.827167505293542	0.828827906013869	0.9641663096002879
OR52L1	0.5001089861181149	0.0278605328637043	null	null	0.0063959508262831895	0.931219007565542	null	0.8772645086421229	0.8091913619717149	0.552733310759286
OR52M1	null	0.902216854233038	null	0.740305486134606	0.804387815506516	0.907890402984979	null	0.805678508704343	0.15256352790710698	0.370156603184346
OR52N1	0.22592099629390103	null	null	null	0.330219176227339	null	null	0.611896250119185	0.31148551803589697	null
OR52N2	null	null	null	0.8782542435437021	0.7701444163627991	0.812516820253342	null	null	0.448242593425175	null
OR52N4	0.390603129938461	null	null	0.0635253768359818	0.447078489015996	0.956090905672513	null	null	0.795796804456478	null
OR52R1	null	null	null	null	0.323102857632456	null	null	null	0.0992383963914266	null
OR52W1	0.6179869597834089	0.290660305642136	null	null	0.6298951268310811	null	null	0.6953706184839878	0.579327231462923	0.7677659915661229
OR56A1	0.385221058695367	0.22367224605330102	null	0.107174543908671	0.38508210329024395	null	null	null	0.0747106702690896	0.37687462108162106
OR56A3	0.9598280142498341	0.42918753935813003	null	null	0.7308877469689141	0.36098136920056	null	null	0.7757766477432808	0.9557902365598651
OR56A4	0.190851325922524	0.999589619136837	null	null	0.9748971760848241	null	null	0.398748969689945	0.301444715076623	0.14460576984707701
OR56A5	null	0.0808220284071854	null	null	0.645428007218661	null	null	0.854586425509572	0.9084890127983422	0.317326507798595
OR56B1	0.0206844848832012	null	null	null	0.2217003131732	null	null	0.15982130826680602	0.14553401580613198	null
OR56B4	0.681473594566676	null	null	null	0.805528632569323	null	null	null	0.0035232719459922205	0.963133265874385
OR5A1	0.0316395610393689	0.196259563824885	null	null	0.47119610134021	null	null	0.04453014272163901	0.00875520722735978	0.12360996860990099
OR5A2	0.39786958488778496	0.862472132490109	null	0.37531069577620296	0.687961216610298	null	null	0.932732420242038	0.0857300412795124	0.0349799758019362
OR5AC2	null	0.4817781638273761	null	null	0.0802867935422025	null	null	0.0010474554546464599	0.182443375984453	0.8420000027895049
OR5AK2	null	0.134528795840125	null	null	0.8925592645595292	null	0.852493792690693	0.6453286604113481	0.7064333185073208	0.408904804735772
OR5AN1	0.478886828018329	0.207254570094167	null	null	0.30356741647663	0.833014023336491	null	null	0.0216835437554397	0.6740286138935501
OR5AP2	0.7932168480148319	0.9806864859994441	null	null	0.435587071451786	null	null	0.9888905818332819	0.114924481138755	0.7623704116930541
OR5AR1	null	0.142101645718052	null	0.309295726637481	0.15989095306916198	0.762467898546397	null	0.0264209613713842	0.0159267853760682	0.9868555413466741
OR5AS1	0.407723723136935	0.028644230644159	null	null	0.7746432009241819	null	null	null	0.623994266205652	0.6542240406021751
OR5AU1	0.21677606812810504	0.238274577511918	null	0.157446383420587	0.0234850674924603	null	null	0.127503625261232	0.470233020549367	0.137253117980559
OR5B12	0.898205733045792	0.21462184426845998	null	null	0.883830591014712	null	null	0.790423383167274	0.9741108347420059	0.6278212105950389
OR5B17	null	0.301248384567093	null	null	0.345260986360782	null	null	0.420249959217609	0.365390016871747	0.982570857230428
OR5B2	0.0702211766851273	0.17922757595292102	null	null	0.331951447143555	0.27993741704741304	null	null	0.262333607790186	0.670640473051489
OR5B21	null	0.468767494794418	null	0.7537018318267711	0.36844036932254404	null	null	0.7168040739850681	0.8598605679659809	0.564921012311088
OR5B3	0.779849291502943	0.276118092672588	null	null	0.41603641266527797	null	null	0.386533691262957	0.5373770464406479	0.8474863166827479
OR5BS1P	null	0.8649539480781929	null	null	0.683043205402479	null	null	null	0.920970413154251	0.894265804506368
OR5C1	null	0.972825723145922	null	null	0.9811757639842099	0.533710168215346	null	0.96548056432111	0.440120348025762	0.0293091130737516
OR5D13	null	0.11453254072924601	null	null	0.42958241264114094	null	null	0.0656041516573858	0.128207554866575	0.45326502341423996
OR5D14	null	0.0608919155579334	null	null	0.8344276229290971	null	null	0.696624901952294	0.287564869333141	0.341802192350332
OR5D16	null	0.26660273203330603	null	null	0.927695053291855	null	null	0.27773755246018	0.881702038792381	0.422593582781233
OR5D18	null	0.358176017252797	null	null	0.485158878980882	null	null	null	0.9192382673909759	0.0559005512559263
OR5D3P	0.565409450710643	0.0910487784583307	null	null	0.896469993676503	null	null	null	0.986964449496782	0.18508800691948
OR5F1	null	0.489116202987609	null	null	0.7404735497336	null	null	null	0.069975685987806	0.934512496239572
OR5H1	null	null	null	null	0.7584011580530959	null	null	null	0.866293489020841	null
OR5H14	0.5487936345840551	0.958914095122523	null	null	0.9622329698172339	null	null	0.6305260744711121	0.50524851060933	null
OR5H15	0.7595422631611909	0.877441720771291	null	null	0.942232671893052	0.24894334853824998	null	0.383467073714281	0.3833410690291121	0.32762326592381896
OR5H2	null	null	null	0.957116922455275	0.961883803444875	null	null	null	0.24980188692567	null
OR5H6	null	null	null	null	0.7788112489703929	null	null	0.10556530719828999	0.0473584867123334	null
OR5I1	null	0.10687712432093	null	null	0.0514759630894152	null	null	0.5139107204473771	0.0217356044404294	0.677401739902869
OR5J2	null	0.290963278654688	null	0.370923356136254	0.731769026682678	null	null	0.7090083811280191	0.653848553982636	0.474375971360038
OR5K1	0.9663490945216909	0.766766355134955	null	null	0.601576237689323	null	null	0.53926970611781	0.6876122192210121	0.6764632058428921
OR5K2	0.0460396128187145	null	null	0.848492236932341	0.0112230882345198	null	null	null	0.647085961109552	0.285233266052438
OR5K3	null	null	null	0.33735349282295896	0.46124688905665395	null	null	null	0.126936411975042	null
OR5K4	null	null	null	0.37288133693066	0.43795451569727295	0.996272618816603	null	null	null	null
OR5L1	0.006992958333635	0.22045370445071802	null	null	0.13840584536154701	null	null	null	0.12403937704195499	0.624055598910511
OR5L2	null	0.29249950582473105	null	null	0.0673777327421548	0.10251127280158098	null	null	0.20411740893636202	0.28614740886779
OR5M1	0.271284447836401	0.211441929929442	null	null	0.223180201844793	null	null	0.008544547553865021	0.948298168469905	0.772998147384972
OR5M10	0.689719498699008	0.979513010177393	null	null	0.39450588239622997	null	null	0.252437174547557	0.5062727006987621	0.512911771530134
OR5M11	0.7106515309974849	0.6415450968103621	null	null	0.45598795553159005	null	null	0.10639830103102	0.19588936708868698	0.31545565901072303
OR5M3	0.871867753150321	null	null	0.362673412084416	0.31611042557638297	0.15510365629142	null	null	0.118212835520304	0.147221237093961
OR5M8	null	0.132659062178701	null	null	0.2243785987347	null	null	0.931190194527832	0.0908288870582226	0.897876684283034
OR5M9	null	null	null	null	0.574781960414407	null	null	null	0.0680654750680993	null
OR5P2	null	null	null	null	0.27675227864442303	null	null	null	0.9689886705506658	null
OR5P3	null	null	null	null	0.47862856790775893	null	null	null	0.9772712487032091	null
OR5R1	null	0.0418234062756515	null	null	0.18685670622609302	null	null	0.155564302129547	0.7345465471428549	0.908024895580348
OR5T1	0.7997350328124928	0.30231976606693395	null	null	0.217622556661467	null	null	null	0.8766802404583259	0.346909456751028
OR5T2	0.921461561234612	0.251763901002202	null	null	0.0959870069030129	null	null	0.622470485989271	0.109841317244284	0.237565277287424
OR5T3	null	0.902156688423852	null	null	0.394914433851624	null	null	0.749916188526399	0.007642133624497391	0.302722774870885
OR5V1	0.45020991355366996	0.8932012597444001	null	null	0.334508469913675	0.643534041328068	null	0.25840967208513	0.343833107258055	null
OR5W2	null	0.0221223314470784	null	null	0.5527530616814329	0.8918078940132299	null	null	0.671441324094422	0.4466236915484171
OR6A2	0.0352993792508798	0.11710162829195801	null	null	0.12472432346064698	null	null	0.7216833599267329	0.79303142057753	0.6329149069362211
OR6B1	0.6014179106181129	0.18354182875133201	null	0.353401856972411	0.293384317706532	0.0543868346488032	null	null	0.62063790278438	0.00525341796676682
OR6B2	0.517914073589086	0.5610068935769029	null	null	0.0967196382411163	null	null	0.8082029716541991	0.9572551821388242	0.6319683633631551
OR6B3	null	0.18206192095050303	null	0.645292702146917	0.149342477503669	null	null	0.421850836414181	0.366263580715743	0.082565512195416
OR6C1	0.619359811637282	0.747483115488035	null	null	0.0942089339833043	null	null	null	0.4220747862609389	0.836872714549107
OR6C2	null	null	null	null	0.406135207507383	null	null	null	0.9230884383874158	null
OR6C3	0.8689137289320029	0.814701702588635	null	null	0.85888900608484	null	null	0.727796320473886	0.580115778771945	0.282812957021652
OR6C4	null	null	null	null	0.788631028959187	0.681822334532869	null	null	0.131523398041455	null
OR6C6	8.973824239000279e-05	0.8593342266376659	null	null	0.171841735645214	null	null	0.8782525794445029	0.47067930863771296	0.8817443662012849
OR6C65	null	0.7394542511201491	null	null	0.309068425300623	null	null	0.0039966144278647	0.126513842549349	0.0364658380033958
OR6C68	null	null	null	null	0.9490181628324441	null	null	0.8574852227417621	0.73956733374272	null
OR6C70	null	null	null	0.268239955123141	0.292128306063703	0.6569290264612541	null	null	0.10149952975945299	null
OR6C74	0.801412103137658	0.877415241994222	null	null	0.833550419066396	null	null	0.19806344465145603	0.8453671427326921	0.4769546379938421
OR6C75	0.8940032787783728	0.33298879613927695	null	null	0.200106039596382	null	null	0.0874998673297387	0.511710095018156	0.157580174113396
OR6C76	null	0.46494981057078294	null	null	0.460212479332555	0.5393278765634659	null	0.977705443152783	0.729812592111818	0.029194680624349
OR6F1	null	null	null	null	0.565337784663569	null	null	null	0.974905208562025	null
OR6J1	0.49266704524349103	0.420578046062534	0.915837060322121	0.7551674246468459	0.40752575108472705	null	null	0.305673220941453	0.80216614198181	0.276394385325152
OR6K2	null	0.0282361103869081	null	0.228541849653489	0.0659946180434513	null	null	null	0.4306759829165871	0.18508661376042002
OR6K3	0.321665233546952	0.0611815682350927	null	null	0.15559204934262302	null	null	0.03721450094579	0.389193499954399	0.658712420787009
OR6K6	0.756878834054475	0.17904111331815	null	null	0.7335548216886411	null	null	0.706929850383982	0.49035530960684004	0.471988355885815
OR6M1	0.9474359921187719	0.298167668107131	null	0.281529421289473	0.162564154896092	null	null	0.0331588800538083	null	0.232488666279107
OR6N1	0.515949511089117	0.22792576665158	null	null	0.613883160631778	null	null	0.10184428975907901	0.716824291722643	0.0611446673918504
OR6N2	0.145113378376249	0.8501415811754929	0.17450562345883802	0.0731272127450908	0.30973795031650897	0.752622455137423	null	0.064298050087537	0.7575116354159529	0.18312349803510897
OR6P1	0.156996747073879	0.470352301661554	null	2.14203858606155e-06	0.11650004456599601	null	null	0.516830499040548	0.6792713293137901	0.8617247185002829
OR6Q1	null	null	null	null	0.3679694099217679	null	null	null	0.769057946530717	null
OR6S1	null	0.255141595155675	null	null	0.0507202115341983	null	null	0.0327969699718658	0.5116023740849059	0.11624581560940599
OR6T1	0.7677808920892979	0.900104491044732	null	null	0.618530725434842	null	null	0.474796416129252	0.903592972541514	0.43500460976271504
OR6V1	0.489953262623725	0.17564741451387197	null	0.17860472578779002	0.6790326279963059	null	null	0.5870698424309301	0.517522397400873	0.45530279795945705
OR6X1	0.329117207222612	0.0125635564129234	null	0.253758319374709	0.45786963831781496	null	null	0.65279847795183	0.754717639349307	0.40175690049841395
OR6Y1	0.462135694309635	0.325009389895088	null	null	0.519418362891099	null	null	0.47186803153746204	0.16312518499386303	0.0566284698069783
OR7A10	0.0477347713546348	0.562275787588235	null	null	0.4707378465721311	null	null	null	0.0556553720837748	0.740483658988848
OR7A17	0.31673532575873303	0.819176115726237	null	null	0.162187409869327	0.7200013077812509	null	0.33246202908831896	0.271117965037965	0.906693933635518
OR7A5	0.429596663821457	null	0.785149877513372	0.740818293191033	0.80563716138852	null	null	null	0.0594585655041799	0.950478728469065
OR7C1	null	null	null	0.845342450514158	0.249524738423803	0.611021881062894	null	null	0.08958168459400098	null
OR7C2	null	0.0443722938894542	null	0.640273328992624	0.9751372428257841	null	null	0.21351038389225602	null	0.5574778529566079
OR7D2	0.7193546228351779	0.983505360640742	null	null	0.32195668602726	null	null	0.5657211743953989	0.294766523244816	0.8752812070957791
OR7D4	0.151698413469741	0.309637130962805	null	null	0.692136050471943	0.405123367395074	null	0.48677574822556896	0.745825921059404	0.38766413786548903
OR7E24	0.676389995444812	0.23108569876821	null	null	0.573846354421964	null	null	null	0.43122606127681395	0.13889600883327402
OR7G1	null	0.6696609192155489	null	0.0127997691330222	0.320450082596326	null	null	0.11581373210241001	0.986414457164543	0.9733421825534441
OR7G2	0.088302586628232	0.228178822541494	null	null	0.0865952105230685	null	null	0.11687855421764999	0.7206117033525609	0.0518318166009839
OR7G3	null	0.127555983980063	null	0.859256568139243	0.0550967838435359	null	null	0.15080588109256798	0.0762375927813502	0.164862114305654
OR8A1	0.625630348261634	0.0639790238986958	null	null	0.145594628365275	0.37462872030877004	0.13632644151756698	0.253503068013059	0.214825720537518	0.268748135744632
OR8B12	null	0.7779236478642539	null	null	0.615793961299139	0.35055494583566194	null	0.5739431778625171	0.542230546030558	0.603388413011815
OR8B2	0.6483496805843231	0.370815416722668	null	null	0.7107290820903299	null	null	0.0825467637697715	0.21674849057865103	0.401406047183904
OR8B3	0.574787625281063	0.889977024548136	null	null	0.0312507462315483	null	null	0.8132954075376261	0.6973204175621569	0.10284381908197399
OR8B4	null	0.8805612441184799	null	null	0.328041741393518	null	null	0.9737857914703609	0.9570242559634391	0.0285745551894969
OR8B8	0.7378099357968271	0.294684888793822	null	null	0.873775707647405	null	null	0.142869759639806	0.0581027482165849	0.4803145691613
OR8D1	0.8998807255543899	0.315713725842064	null	null	0.937902455258881	null	null	0.8177214213795759	null	0.268914553181723
OR8D2	null	0.231604185512727	null	null	0.791784543429915	0.505490411913366	null	0.428289881020298	null	0.21863947429379396
OR8D4	0.262105361063597	0.40930469192791996	null	null	0.0303996554974475	null	null	0.00555744306460082	0.24083767660966698	0.193655974635115
OR8G1	0.266123498330312	0.0555258051332912	null	null	0.878025960140779	null	0.37954367246378495	0.582505926414569	0.920993976484625	0.703335987147819
OR8G5	0.595881019053513	0.498141058325795	null	0.225704540444468	0.16267465684537	null	0.770901097883436	0.6316856829149761	0.6143266278607951	0.7474652092736509
OR8H1	0.21202550371537598	0.14925192637596202	null	null	0.41441339052920295	null	null	0.773103954654254	0.152708086761492	0.748264228959728
OR8H2	0.41729268095767297	0.28946361223512607	null	null	0.634074908121383	0.5680350665700891	null	0.899415352980255	0.9976206483814479	0.522578304796752
OR8H3	null	0.8159084430174429	null	null	0.186518197498476	null	null	0.12883310938595402	0.33110993670274896	0.305630356182261
OR8I2	null	0.818660297589322	null	null	0.7889739217141899	null	null	null	0.397002400967202	0.438281906611834
OR8J1	0.0670050296689342	0.740807765379433	null	null	0.63180857738856	null	null	0.70983361522075	0.750760678907708	0.325377042224863
OR8J3	0.53710386163295	0.798436786495208	null	null	0.5570554697122501	null	null	0.7732836588885601	0.167665258609026	0.815691034221819
OR8K1	0.7779747079698509	5.15746241691595e-06	null	null	0.6600720001768571	null	null	0.0882732615572919	0.0491008579086529	0.629610328753063
OR8K3	0.21519798542037	0.753023685732061	null	null	0.258022881597746	0.6763493645884859	null	0.51831171408128	0.7657061337117629	0.0458222451068678
OR8K5	null	0.771716430683787	null	null	0.373229266059952	null	null	null	0.26221225197987696	0.45093770308666403
OR8S1	null	0.62957758545424	null	null	0.793966790197076	null	0.986868905677262	0.5701308828889909	0.18691215362119898	0.4310821599529461
OR8U1	null	0.964490753814841	null	null	0.35141974229699297	0.7731637825422859	null	0.59708889392565	0.183004658305574	0.847025589299272
OR9A2	0.0139106390673707	0.8225320557134059	null	null	0.126939430616438	null	null	null	0.676154462133815	0.5201600533692221
OR9A4	0.142098688887173	null	0.577289329299582	0.5124589004026571	0.769432418220606	null	null	null	0.752843891470197	null
OR9G1	0.70386209819524	0.0472400980177476	null	null	0.28492620268422997	0.6712233058879189	null	0.6950778098257739	0.672876763575066	0.967772720194126
OR9G4	0.549307753614604	0.9717218961875109	null	null	0.434342864818383	0.9981284128548191	null	0.181209908981939	0.45554097794778897	0.29730672720182394
OR9I1	0.149259352899735	null	null	null	0.7820141579497192	null	null	0.9921071888868399	0.8703870701063929	null
OR9K2	0.8678154628796059	0.268487352288259	null	null	0.251576092943396	0.38884099314459497	null	0.44823989153046206	0.007721816499568271	0.479821187367452
OR9Q1	0.0430514775987326	0.0370631752964223	null	0.210635925267325	0.881787261845461	0.156710192307134	null	0.259037379792935	0.583147542875057	0.481330680987068
OR9Q2	0.289768275323045	0.179820146768816	null	0.10571772206339698	0.518074182740427	null	null	0.6134182599757451	0.9988858051272941	0.462925203385877
ORAI1	0.612892896177106	0.406724459734184	0.531515337171825	0.46083208072462395	0.245504894623156	null	0.546205702437056	0.3429396835754389	0.289987066167428	0.354847006832608
ORAI2	0.355626308960514	null	0.73274576324736	0.72271123295533	0.8136962087711249	null	null	0.885621643638231	0.5131064954130651	null
ORAI3	null	0.632036069394583	null	null	0.41743581122569606	0.766076639446675	0.952986237509266	0.8578757671979951	0.878164920669529	null
ORC1	0.524573918315034	0.8867204752234431	null	null	0.8973567129994771	0.107723561742126	0.24643661099944	0.150549006631542	0.0115754579397294	0.24643661099944
ORC2	0.977734071291227	0.836464012083238	0.225734373943659	0.928429275411505	0.00824286435249	null	null	0.9844747152047699	0.44924157038784496	null
ORC3	0.26810084769957604	0.16999555942171599	0.539129295764639	0.265045409292802	0.11422094096132401	0.6995796058350191	0.293021473848997	0.30463328899150705	0.24033591375367802	0.8031989417892459
ORC4	0.7136747117134	null	0.440916964628752	0.48340118218441797	0.189725991601363	0.547284618411384	0.325437062482582	0.40421844419521397	null	null
ORC5	0.9217396966268661	0.537991639541335	0.8893423711906301	0.0479564816109204	0.783677078051047	null	0.762435383901657	0.882065231888445	0.14585998637607098	0.0670086102433272
ORC6	0.921497058452793	0.69428615761795	0.814490416752432	0.28538012069963103	0.272416885003898	null	0.789360747105766	0.750805724833971	0.632822123307729	0.7747456547961129
ORM1	null	0.9330425966906708	0.22597445570536698	0.4872093953897271	0.206619984987728	null	0.26360162670996395	0.500068820189967	0.265817634571037	0.545934805567562
ORM2	null	0.910604161500488	0.7839582000124441	0.7632565717673101	0.24406610894628397	null	0.953042451199275	0.843212015390685	0.501841636658767	0.9490053474506691
ORMDL1	0.982429399374255	0.9604193069258441	0.818698916429818	0.9721203341348	0.7911855976349179	0.657433430526088	0.960577689646634	0.9830825858031329	null	null
ORMDL2	0.20427383724461398	null	0.894936965964091	0.38096211785463796	0.48883874835466706	null	null	0.454331146796516	null	null
ORMDL3	0.713241551695485	0.514916393533382	0.41501741254379	0.820804201070195	0.0412270975568467	0.919335755586102	0.21859769725017897	0.7101329992332021	0.23503089379040196	0.62740525638415
OS9	null	null	0.612223442758245	0.45597632792723103	0.959004496744848	null	0.770445506390087	0.41021650361452794	0.5473181471849861	null
OSBP	null	null	0.0749309626699445	0.18590011975102802	0.510484358741832	null	0.6223387560136739	0.6223387560136739	0.18336183558139998	null
OSBP2	0.29259150327379996	0.563349721332422	0.256285843405046	0.16283300571904902	0.407569892323521	0.495990111571	0.18508219947017002	0.351779232338641	0.12780984460845	0.7248442899984391
OSBPL10	0.190199923987522	0.376709018142514	0.0769762953546359	0.4991760198094489	0.283970166926801	0.6249023298027429	0.0606375016773053	0.5631080356084379	0.612562092858371	0.9297111533532241
OSBPL11	0.16148349866787198	0.281462240516485	0.112752666923387	0.33652532117035805	0.420445767732198	null	0.112752666923387	0.21306488883479602	0.41058967640825206	0.74550536055262
OSBPL1A	0.762937098326145	null	0.76879934336941	0.8662775394064229	0.9669008981128259	0.8909378795767661	0.099614679440856	0.159483489011776	0.8506905914822909	0.0958845737003338
OSBPL2	0.00703383276489344	0.13774494866513598	0.636648732519734	0.00612385632907164	0.48131060746648796	0.8721579511063979	0.636648732519734	0.00707244131286155	0.669767047397276	0.234497253522924
OSBPL3	0.8899584594063009	null	0.227052827234052	0.8934377230627859	0.8278293404225241	null	0.15540550936402697	0.20888051444852	0.30204233720421697	0.0839640700096886
OSBPL5	0.6926426948723701	0.0526437736874935	0.33068024415103303	0.731216665856934	0.5925338640008659	0.345233445369119	0.7940317899970749	0.7536844866041501	0.236806121689893	0.0933567761091716
OSBPL6	0.8877125333409379	0.959477022229009	0.73736856229138	0.21887544223505198	0.0482983735486244	0.47280766909590205	0.623904960488198	0.880963245845657	0.19333817106631898	0.549772174645464
OSBPL7	null	null	0.942749038495177	0.7664267757584229	0.148832540332444	null	null	null	0.18582202138737303	null
OSBPL8	0.18409494002337698	0.406758786493008	0.37425820075909494	0.774979654753756	0.7558491582788821	null	0.32644823777254806	0.652521845967962	0.9413678961756601	0.237393140810977
OSBPL9	0.619933506384032	null	0.618096409301945	0.659070930197287	0.8264909727258081	0.39687027020448706	0.896288717025466	0.97449522729886	0.580809838038576	0.61667911762531
OSCAR	0.7629903022733141	0.44861180080372	0.42684458523817503	0.47436746761558707	0.13597677253274099	null	null	null	0.552257393508157	null
OSCP1	0.720706548625653	0.5036823865543341	0.33771018278751896	0.6513772930706279	0.309600217434951	0.5036048338902679	0.23804876295778601	0.33898576876838393	0.934499578076427	0.413312786028177
OSER1	0.0432654773797972	0.36515349745221504	0.259711593600616	0.277131553874083	0.28000129923994205	0.7486479787020691	0.998313482520598	0.7259992238223891	0.8028802922778431	0.944665811848888
OSGEP	0.148241939193577	0.117224308968526	0.0517436166152798	0.0856612498854418	0.193205058643613	0.22641358887953603	0.0524568012122895	0.14033928453721398	0.429120579689808	0.0351715765092235
OSGEPL1	0.942009514343116	null	null	null	0.0713260610896677	null	0.6634522397847471	0.836659001721873	0.130585867590033	null
OSGIN1	0.404632441460704	0.12991917136765999	0.324815402776081	0.5800557306035289	0.44208078375439	0.572074304386235	null	0.36341327697353204	0.723694649594972	null
OSGIN2	0.1084916695387	0.695059288345238	0.25900764295718104	0.37893876066303606	0.276655858706324	null	0.250901088429634	0.140565481264716	0.11617575429965099	0.14361798736424802
OSM	0.8496210828302242	0.40107291105554	0.17589186022365697	0.400352846156175	0.9677552663473629	null	0.45806772751396096	0.676318977570232	null	0.7416153822849129
OSMR	0.719776906010139	null	0.539644912350195	0.7985940573180992	0.543499410089635	null	0.498510358429007	0.8025680778700459	0.929564299588223	null
OSR1	0.49570081987544296	0.854323711887385	0.711721398742129	0.6097014605490519	0.471911835150628	null	0.7093036381872221	0.5400361289975409	0.240788866394083	0.284126249100014
OSR2	0.11823931832837802	0.662734941357187	0.8090059953258308	0.908825583756806	0.8732603683921641	null	0.758316408782139	0.9762854219712171	0.444539444333705	null
OST4	0.00831183243831024	null	null	null	null	null	0.00469483081831557	0.19279728459706102	0.9682836826290341	0.30323988267274105
OSTC	0.712135421206429	0.894968117922393	null	0.26621924016791	0.970845098402603	null	0.812412291332739	0.957273141051233	0.494329067089755	0.854429020631718
OSTF1	0.523304572732407	0.659326331448835	null	0.627878399976355	0.5767052507581	null	0.236625659755846	0.861497104017298	0.458367119560666	0.430295669047175
OSTM1	0.182069113780438	0.10249548518559402	0.101800755270317	0.181523426240602	0.19157237750095799	null	0.653102169301541	0.7641107438498391	0.43661274218141793	0.8151577716119559
OSTN	0.46544374360920504	0.6077342940916651	null	0.523503405772221	null	null	0.247779060392996	0.5969998608227081	0.229622421962624	0.0900111406059404
OTOA	0.22385709164520004	0.305292088052245	0.20096167003012802	0.250567187866097	0.859229045147687	0.815485619320702	null	null	0.7048218707176008	0.987244240273058
OTOF	0.9945174786350199	0.527547056943959	0.213170928075119	0.13650978358456597	0.0388590888573923	0.595414565224625	0.8485151135600129	0.965836034228978	0.00580607531497246	0.8702997884533729
OTOG	0.7206826360498471	0.328954408416354	null	0.582554932530403	0.612357647360201	0.25558463816320104	null	0.503305430765135	0.9758960591209309	0.6938134242915611
OTOGL	0.872130002881083	0.930081684391596	null	0.28692556552808	0.12705203126175502	0.966194513566504	null	0.779931666808672	0.238648917820868	0.7456905752698431
OTOL1	null	0.39683324512628293	0.357153924636214	0.11476840791492099	0.7472419414962621	0.778736699895038	null	0.331300977763733	0.41558620314973493	0.9690261066038101
OTOP1	null	0.332628281163654	null	null	0.8634446414068142	0.504722576030971	null	0.8112776605627909	0.224099026469219	0.7251485934330691
OTOP2	0.7415325261577008	0.810277559399413	null	null	0.21987762207673603	0.36558592740592205	null	0.9426696907495359	0.8618174097976379	0.956092116124137
OTOP3	0.7849387088363621	0.593447953719348	0.28815340147595697	0.603395087841615	0.476781571186238	0.8140997510112329	0.298446745529254	0.59649631653415	0.271786075140207	0.690679951999712
OTOR	0.384434121298992	0.20880514661118102	null	0.20680796726480896	0.484558579235835	null	null	0.307314417824742	0.7480924346953979	0.0893165980066062
OTOS	0.587929586128259	0.49166532169777205	0.598686568928428	0.4269424494389699	0.5780483720915149	null	null	0.7510787423311679	null	0.6419751031312599
OTP	0.7357816643163051	0.27495303017288103	null	0.0854623136667033	0.6850221150675921	null	0.774307258166432	0.59152972981178	0.283031946129864	0.9538528729632741
OTUB1	0.592253435376376	null	0.408335749237576	0.38811250076185494	0.735709726104384	0.958581790803728	0.8373771489166351	0.5007049199972	0.7927280344386829	null
OTUB2	0.35329373205013104	null	0.432140578961641	0.14734586397045002	0.34960474161434396	null	null	null	null	0.9960299187331909
OTUD1	0.7211023404839301	null	0.17267309802430897	0.23199114765593398	0.25141622533381897	null	0.16561971849729298	0.12251981948048898	0.112390962861444	0.157900190915715
OTUD3	0.15335958548461498	0.44404654784219705	0.864121474282741	0.366555766856795	0.0994158857257108	null	0.5923616735337801	0.784223931202499	0.853232243464646	0.9105589893660441
OTUD4	0.95072723429645	0.596212918705789	0.117951278036048	0.417437175432008	0.9863719043131329	0.265037417580586	0.30152730121503496	0.310887066284849	0.43752458768706004	0.557042159260931
OTUD6B	0.5687197608842139	0.3507629196149699	0.0770704904297278	0.549263428014685	0.6161164159484781	0.99612750057479	0.516178639221443	0.675005193253087	null	null
OTUD7A	0.950464751326007	0.45243868700796	0.5122662679311021	0.89937326883702	0.557636803088803	null	0.792364598823873	0.9421923013761179	0.24655029385971602	0.6937471861721569
OTUD7B	0.0016565052613677401	null	0.9437019105743979	0.753270989976443	0.57939636700512	null	0.970021938412573	0.6821924978056539	0.9633028893352671	0.49508538857907397
OTULIN	0.686535907655704	0.69335396295151	0.941479963687603	0.41758960642430104	0.9231534890309058	null	0.739695731859299	0.673026101045833	0.848726323501571	0.8958942035173829
OTULINL	0.410705657347636	0.181852775350285	null	null	0.926903108464092	null	0.641246596639183	0.5738721116679829	0.7021440399762601	0.629171937242238
OTX1	0.684912736254808	0.23230283236428398	0.517622321797425	0.34909739420608304	0.182602622801838	0.106591476560321	0.5644333839343381	0.659036793978894	0.451486993523757	0.674489372957222
OTX2	0.0647305873620874	0.896085318807385	0.722711121572848	0.8173583236274471	0.129961568075318	0.16533035738013802	0.513998233988904	0.859045401745369	0.557955280882239	0.21388489331454003
OVCA2	0.610401910404683	null	null	null	0.9222508099248041	0.651752555308064	0.978618289338707	0.91275788093948	0.8891114885523901	null
OVCH1	null	null	null	0.272069602922491	0.9699806940925659	0.7443756977960708	0.383918622871539	0.213328387306305	0.648803324177173	0.26081434587816
OVCH2	0.6661539998924321	0.9524924844694359	null	0.507076852339568	0.344969653771361	0.17826823392274105	null	0.5568970594690071	0.271207094095255	null
OVGP1	0.447717823970142	0.649709475781195	0.8602977663600959	0.43587954229533	0.610144323187519	null	0.5852174807780279	0.419127950143743	0.160112353616157	0.0105365276130058
OVOL1	0.966055257408759	null	0.73374313671487	0.585603476241106	0.212265236610352	null	0.802025837950528	0.337083599671345	0.20872213163786899	0.433158953619299
OVOL2	0.0265000493702239	0.625810819371224	0.568682144983013	0.413180363601911	0.20037084580605802	null	0.529303107905821	0.610866072190982	0.9772772799073159	0.8086265702465331
OVOL3	0.37645067606520294	null	null	null	0.0395505172105103	null	null	0.0656820178972026	0.0719475443656872	0.83237504889569
OXA1L	0.707225748892013	0.8777384611498441	0.431449992706405	0.481892710202794	0.6889795851810141	0.0247938492716011	0.32863024235550203	0.211591021062661	0.7219605636015479	null
OXCT1	0.0482839340885396	0.9379192219236779	0.49958957603391707	0.677052341274052	0.476223273693992	0.0642457512392436	0.522138003252354	0.914235710053876	0.815643547530292	null
OXCT2	0.46216891269189797	null	0.35581639797653497	0.7123858984734001	0.573426325796082	0.267152420400127	0.35581639797653497	0.602525344300654	null	null
OXER1	0.6392783785178	0.323832867451777	0.8052618825268171	0.7286472294432209	0.9397257378000992	0.530299304992564	0.7138271461732991	0.9415614501921129	0.7994307701903041	0.9524193803749591
OXGR1	0.150822720966862	0.138669289641897	0.44589878689965895	0.605701741141485	0.526944250554537	0.262377556180492	0.8528321370330691	0.538319344141831	0.45025738976818397	0.8513143259925658
OXLD1	0.251058550749707	0.9009267659706078	0.11173593490069099	0.14242523434285997	0.5774282352937049	null	0.0529591826544714	0.46445075545350895	0.174570929068016	0.36150187596556604
OXNAD1	0.8240235866719781	null	0.760342424958069	0.948100132714861	0.8903172185454741	0.0172383785142289	0.385070308953615	0.956101885842635	0.7283406356741451	0.606511649189793
OXR1	0.237554758109952	0.6859132704386031	0.153758162240299	0.427013847194979	0.10787139948960198	null	0.5760884171793871	0.268485061068951	0.33674611214543393	0.0900301825432862
OXSM	0.66561414780832	0.339421527155091	0.35234707175496294	0.37589924354267107	0.349707145799469	0.176221928815066	0.795324114976757	0.294458411171327	0.888411776231471	null
OXSR1	0.955730564595111	0.791964671471167	0.23884905181002802	0.5023645194035921	0.625854916190328	null	0.226601999441035	0.0242549686745952	0.353162220489451	0.0485104715254843
OXT	null	0.10606820080420802	null	0.6256960839642471	0.7617300341114209	0.6066198325988821	0.777006837362474	0.0692477692356651	null	0.0868652483415551
OXTR	0.366255292260198	0.23279822500719896	0.26023783124759	0.557195999285848	0.0980942282646713	0.986258563749546	0.29047568379213695	0.125210062149477	0.737875572573052	0.402973058174183
P2RX1	0.0880534675812507	0.161580565320982	0.19107051426243696	0.0569516855757392	0.0184566032903479	null	0.39746437205157004	0.0479152148939637	0.6759859968027779	0.23038499328396897
P2RX2	0.29567659486986203	null	null	null	0.97562974940865	0.7866377074902141	0.42564756923127206	0.483024342798766	0.903271146025604	0.49955406401324803
P2RX3	0.39502442169629404	0.0177435108134703	0.854530081684574	0.864595562556071	0.9012796267682042	null	0.231370120003884	0.691612027915219	0.974250314138843	0.6327243561982719
P2RX4	0.0161252932932856	0.0846247865486389	0.20023899955814398	0.0968576169253574	0.744913328538948	null	0.43378603776961894	0.43924781199676	0.105363830977093	0.660583632337753
P2RX5	0.351134103959649	null	0.9682701604148599	0.894406551299963	0.7112333650484691	0.393187286079614	0.8301696713554549	0.6981715929097528	0.5296517318870371	0.9770850809910491
P2RX5-TAX1BP3	0.6952093802301489	0.6714545399288979	null	null	0.8075375561501379	0.40942670784707	null	null	0.531728929255059	0.9770850809910491
P2RX6	0.757789977760427	null	0.13129763910243197	0.26265151017914196	0.78958920416021	0.22305640641931698	0.150948255715909	0.177877343298588	0.846264941239739	0.196085578037987
P2RX7	0.23132744943090197	null	0.8127491229883841	0.141552572662602	0.819254221441366	0.7693486196666992	0.767634325843653	0.144416360267759	0.11934234584500698	0.117955483168815
P2RY1	0.986674255200481	0.8326797939253259	0.819195896881334	0.9875749836679371	0.596365698330688	null	0.810887754768033	0.903348799573507	0.6565057692470601	0.840634736516717
P2RY11	0.39561418508512897	null	0.0846180248175536	0.441111754135012	0.31130829247382297	0.32707093093006	0.0918109432801768	0.201502741614515	0.911661627216827	null
P2RY12	0.5985152733603512	null	0.0507219946240783	0.14683852655152696	0.801990894984935	0.9970352360323229	null	null	0.713375377615823	null
P2RY13	0.6734016617294181	null	0.5438842523452779	0.5172977682837689	0.7716619290526908	null	0.49873064562879704	0.512362608828366	0.46775656437807	null
P2RY14	0.940460954413542	null	0.93460850667677	0.993118931244605	0.0008904700502700981	0.10596600563242699	0.7968227740305941	0.7968227740305941	0.310029021004545	null
P2RY2	0.0400733081133143	0.17575753933446303	null	0.43499190322617504	0.17967057959690302	0.421904261807866	0.0154063895695806	0.7070155745510159	0.5190845803477679	0.610876777522859
P2RY6	0.00516997211429171	0.7628998300216909	0.130289978864436	0.453406343091098	0.823056120765032	0.5576163821835219	0.0742539860574738	0.489907888397363	0.6117071269348979	0.294490905274479
P3H1	0.24186372487043897	0.0521432698894029	0.810894973602242	0.6032005793543559	0.310868606834776	0.25136232844485895	0.188795819932136	0.428269830599258	0.965753492219386	0.5222602046524489
P3H2	0.0402672482574544	0.633179325520202	0.166093188560013	0.9213990955479491	0.525779309741311	0.0916330566769114	0.172185068212294	0.469775685004806	0.291734267511874	null
P3H3	0.5828808566144239	null	0.346783521360586	0.53543957731319	0.262840341535329	0.42369465278100105	0.9687935368626029	0.0117542077587772	0.6125839208380699	null
P3H4	0.144894364231815	0.38829563466413	0.4952679583300229	0.453310749456771	0.569160174488475	0.13188079875719902	0.283697118798255	0.12243438771738001	0.38030180865571506	0.677123493061347
P4HA1	0.938505514604168	0.983272234834133	0.8648723009177031	0.6306593741791571	0.11588930974862499	null	0.8648723009177031	0.6306593741791571	0.9280880562121171	0.8787962242211829
P4HA2	0.78969047302116	null	0.595606782343054	0.565758349020043	0.556185074604731	0.7113646406813979	0.15554723433842801	0.481674947554762	0.430777136860286	null
P4HA3	0.319094233704836	null	0.689997349499581	0.343930283243001	0.6369157206258951	0.6867559180911191	0.843992057798456	0.613417961290804	0.4271040993316021	null
P4HB	0.7865076960622309	null	0.846336308566348	0.659478803405148	0.8302569244114549	null	0.722353319265195	0.650909219417352	0.187364720634903	0.971940214643746
P4HTM	0.8817471501421501	null	null	null	0.25232887057161996	0.855816874406707	0.895333359287498	0.137045052406376	0.929586471686915	null
PA2G4	null	null	null	null	0.146261284470055	null	null	0.879660594068726	0.5576554485820021	null
PAAF1	0.217499675575433	0.658567963367357	0.7568598737980109	0.3533839878741629	0.755737880260407	0.676956422087715	0.8505806877832081	0.867478944688848	0.0933034166449316	null
PABPC1	0.687399840223462	0.15986087738172503	0.794982579249146	0.26110819757882	0.77861234099242	0.7987385335536858	0.907076637743766	0.678142005345641	0.6109104733442969	0.6838231574994139
PABPC1L	0.9363322351402521	null	0.0842267914607017	0.6256142313741341	0.034680193624125	0.534625693288128	0.0963029424256423	0.0548757426080552	0.643854394935662	0.249158632830143
PABPC3	0.45751400214773497	0.309508163996287	null	0.545933470847937	0.609418943784047	0.9516334337859158	0.6447354275024739	0.409826311825187	0.49017631913902	0.977994084618217
PABPC4	0.0645895321651132	0.21161902553158202	0.0216763947896375	0.279444338527722	0.23193225164201997	null	0.040951330040782004	0.37387306225992	0.88897112426606	0.19223206302016602
PABPC4L	null	null	0.839642077158934	0.33204568904820897	0.458474887912594	null	null	null	0.485580202331867	null
PABPN1	0.43332773972867206	0.176782266729972	0.12483701964503098	0.371372915307443	0.958556775354825	0.40605042528719	0.407522509837164	0.5298403291979129	0.34932774414339507	null
PABPN1L	0.7953072865520109	0.9451450391312759	null	0.41650126560616607	0.0208732053595779	0.298235379525964	null	0.867596661237298	0.6916120022353061	0.9637503606198491
PACRG	0.6374704411095551	null	0.26911071804864	0.4112757111218479	0.468070180182425	0.44250181846312797	0.31089453274920803	0.5003400876073151	0.912117784265983	null
PACRGL	0.292941205865942	null	0.7957331113085409	0.9600538468503641	0.995951866212111	0.597527532392584	null	0.6443794711754179	0.5772784964411509	0.6536107151645949
PACS1	0.6779542372855009	null	0.31362063505043	0.828550319008078	0.36304220108689894	null	0.586782031234097	0.0264592070535051	0.428364869766037	null
PACS2	0.853275558758925	null	0.532099644247948	0.511934331722514	0.653786297019724	0.31001117013193	0.439722562950444	0.9005565137107701	0.387335985262942	null
PACSIN1	0.297088876843201	0.44521623510785796	0.144546732476236	0.49066105110278	0.794286301517275	null	0.115087724874533	0.0912095744394638	null	0.100099928192944
PACSIN2	0.888936147507018	null	0.46664335948067204	0.531213879212515	0.344829480592908	null	0.814255172427102	0.33213167691092604	0.7605194454406421	0.7259121605562461
PACSIN3	0.267457133625532	null	0.230743445036496	0.275467237685742	0.8271874776635091	null	0.918545447023095	0.955271320266539	0.84019813012715	0.383516939665049
PADI1	0.75815978838813	0.344276231184313	0.206530283907382	0.199371966574366	0.797728767165771	0.432598647337129	null	null	0.6243566629937739	0.7679550593205721
PADI2	0.172804846711554	0.727019976552625	0.052397676434137	0.430669094243328	0.630474089570908	0.149950910548641	0.0494011408359634	0.24666178609086603	0.681319681558679	0.0894453459161627
PADI3	0.0832126411950006	0.188136411761189	0.42608323563102707	0.100729716791614	0.236604427545363	0.901781798768861	null	null	0.0287183089781544	0.984622368029068
PADI4	0.782957965108331	0.372266454436407	0.939609322747193	0.0118778306492791	0.273681600044255	0.9375733385455771	null	null	0.8304955490239929	0.0298752325784747
PADI6	0.485249049205234	0.0327953444418264	0.8805289506794081	0.9620257646614009	0.11526457210355699	null	null	null	0.99088999976513	0.805581135618884
PAEP	0.118536401834624	0.21514958656581196	null	0.872096581735163	0.10320117831788901	null	0.354401755042426	0.02309693875938	0.407516755530028	0.14458747427126098
PAF1	0.939135245273761	null	null	0.493278740814312	0.713292569782956	null	0.764170098988312	0.9655056285795308	0.576714930556752	0.517171403595235
PAFAH1B1	0.84246267497189	0.8930556521061329	0.8463953665152042	0.934978871173071	0.27866282984198804	null	0.806567391036299	0.9788367606160601	0.9953570220612771	0.8849284542490842
PAFAH1B2	0.002811803942114	0.372590385210278	0.0024146179213145897	0.00396374422064294	0.16915839558316298	null	0.0024146179213145897	0.00406704615673981	0.998821103567612	0.00934369353948328
PAFAH1B3	0.31506247330347104	0.045847159163716	0.32230146064221604	0.37258998831060297	0.7390255377088091	0.330933321480033	0.305422044937026	0.37417614994705894	0.6860155281636469	null
PAFAH2	0.28573285800045	0.9552648940303069	0.390679975041988	0.5972887625419531	0.60005670682774	0.7439740676837661	0.0124342478201465	0.613967553836985	0.0464913033921653	0.44141117469443997
PAG1	0.805921695692107	0.8834437486955501	0.528225641767768	0.9294236759429599	0.443775506642447	null	0.740947334520598	0.405997863661836	0.8367829717737909	0.746731307034876
PAGR1	0.37989364895244604	null	null	null	0.8427997968975559	null	0.81466767949876	0.375131814274835	null	null
PAH	0.9189621016671609	0.389463213115717	0.8728834637659721	0.8648475051015091	0.176890835621559	0.21597283083483	0.515226453480408	0.551566393864479	0.51352789760312	null
PAICS	0.642887432045803	0.524088206868384	0.432755050302961	0.50255026426454	0.523793084299627	0.164853361068004	0.9136607469964809	0.266809734096422	0.43545028609131103	0.129203657088883
PAIP1	0.8172488215517559	0.6050661071194761	0.667362975109351	0.541390562396643	0.174563342105934	null	0.667362975109351	0.501420671323995	0.851575267310538	0.994790872463014
PAIP2	0.255217636108441	null	0.8358870082657951	0.562012472691694	0.801125565109123	null	0.215500099708045	0.263355392688091	null	0.4329874711521961
PAIP2B	0.00090355638188766	0.309180961763123	0.728511278880456	0.41433836785336503	null	null	0.728511278880456	0.835093793028193	null	0.87507346648866
PAK1	0.0257075530716939	0.510904400990714	0.161392893455086	0.027978645730125002	0.050132860542444	null	null	0.124987002099959	0.0214840740867878	null
PAK1IP1	0.954789198980184	0.564269098387904	null	0.798036000084986	0.908379340202815	null	null	null	0.8008743215480458	0.37146732009471706
PAK2	0.590590789335275	0.577886200529793	0.48749772297720595	0.515902402692489	0.00599763022499555	null	0.49983262248394505	0.4487165979601189	0.855768748180783	0.7887914583904059
PAK4	0.5112679349603749	0.8579323862059369	0.932209503671198	0.6386317483048779	0.636874954817568	0.198408743624512	0.612941385904984	0.5021102303639801	0.943569334800111	0.502764496927826
PAK5	0.660144514144228	0.9011775044794721	0.6911174883174	0.808526214200501	0.220603359248055	null	null	null	0.79139062652037	null
PAK6	0.5214665961836911	0.42818639266633796	0.026457934176392996	0.0983074418144544	0.29193471547910305	0.16516720819727201	0.15384598689951598	0.16814573375849698	0.58934034819514	null
PALB2	0.0821616352585899	0.46712560669374503	null	null	0.895765281888318	0.611211209537352	0.0467960848208958	0.0825967770445108	0.755071976369835	0.41023971116522795
PALD1	0.38387525336805395	0.329418857996909	0.332139522591904	0.41358043342445294	0.715262187871302	null	0.10206879850638799	0.170200450947381	0.678879423582116	0.25998255117141394
PALLD	0.5001036680754041	null	0.10419926402407902	0.24869667357097802	0.32741878300702804	0.30303906106815803	0.613476685522823	0.0716582432235811	0.251724876769235	0.140207725592316
PALM	0.26581570456788606	0.803829065077231	0.162111259942029	0.335134898843195	0.167319750423013	0.641398312775204	0.539270901103358	0.484202259194451	0.17642563439724301	0.0343762547007096
PALM2	0.439682479741415	null	0.3973227723067199	0.031980551555215	0.13122530608765698	null	0.00677577982404554	0.185543984151945	0.45949488247106895	0.64966874978058
PALM2-AKAP2	null	0.281105051495409	0.408080568632861	0.0531726204018288	0.399788859060173	null	null	null	0.41532475907266103	null
PALM3	0.288550665086007	0.8786152621277771	0.212972129364001	0.47801634964211603	0.22510935870721302	null	null	null	0.836386059483625	0.44494289872874
PALMD	0.979632245941641	0.0764311595261081	0.8689943421007671	0.513045099359468	0.0335149117468982	null	0.7725391771420029	0.770975238104698	0.9774755442448729	0.6586424615435811
PAM	0.410012708676524	0.372011995869525	0.5594589238265171	0.7481598914129509	0.647183692917447	0.52368758189494	0.576812957799944	0.752288736732896	0.8638396461085729	0.703093140654954
PAM16	0.13956522257220802	null	0.43228787772905103	0.863967921353393	0.49907808454157704	0.8112365486475072	null	null	0.22589054071095802	null
PAMR1	0.5845805790203471	0.9102956452762729	0.9859106663194791	0.7180860188616981	0.8797075004455809	0.611382771853104	null	0.62095554957262	0.9910914423199929	0.6032675273542889
PAN2	0.99720922460795	null	0.8451751258055692	0.665602954390543	0.731466958903045	null	0.9190670365856021	0.87590576286367	0.63607256304849	0.34356967840764796
PAN3	0.6368588196130001	0.636375124277663	0.449879790785541	0.5869399595987429	0.6549561219794829	null	0.43913838005787703	0.5288290023136211	0.475962464237213	0.209755253174413
PANK1	0.354637963477204	0.9348216797526949	0.81220074752876	0.73023412655983	0.7855728062088059	0.758493393577443	0.776947437208813	0.719478432248046	0.0607516410882789	null
PANK2	0.158675113431706	0.6479899906193161	null	0.8814739721034351	0.4255021249603301	0.7192516963647242	0.23747818914616198	0.60427323070925	0.0903094283241426	null
PANK3	0.313043990753832	0.14381245421987	0.38450634141688794	0.219597902841206	null	null	0.409996450122589	0.5828088720181569	0.90183903408841	0.24061327585884898
PANK4	0.9658142301594259	0.14490287553324	0.253392600779262	0.508489047417529	0.228840853233808	0.604732174060672	null	null	0.674006893264167	0.0493576223509822
PANO1	0.19086660044734102	null	null	null	0.685432532293738	null	0.307745560608092	0.32863058339881	0.273794644419443	null
PANX1	0.605949029986203	0.360314984511116	0.0914452835806912	0.11232187196617	0.41334505864428794	null	0.0902472701773447	0.16870252378644102	0.963932876773433	0.18385213362008
PANX2	0.8134717982897891	0.12891924414467	0.8147802505672959	0.6358483659880071	0.438521034719877	null	0.8147802505672959	0.297146631216967	0.36539639797033	0.6742235237002371
PANX3	0.23225151812732503	0.40269928969635205	0.0830636213512328	0.0830636213512328	0.5578051212295689	0.23916239385654603	0.37333836342406707	0.35921414518943195	0.1676913911563	0.44955778542203906
PAOX	0.0833528646717639	null	0.9766721854527679	0.552869453905671	0.0984377445775872	0.00854140162921435	0.9766721854527679	0.29432190095091904	0.639850186527073	0.12321974690860199
PAPLN	0.203414291773189	null	0.610217404845078	0.736417442107587	0.833816207643422	0.5750274622385961	0.768549040130944	0.739633492802213	0.711040114583692	0.316637440756992
PAPOLA	0.9547121577527801	0.7273127456758121	0.46355501163815	0.48596373163414597	0.993187973679763	null	0.647736931636942	0.0567372264948385	0.7289924455409751	null
PAPOLB	0.866224623089218	null	null	null	0.279736973338742	null	0.0650045703062436	0.0228854020034828	0.130181512496564	null
PAPOLG	0.28246491740206603	0.20434791337397198	0.5559381675946999	0.7180329554673679	0.5393530361891	null	0.44402287103175603	0.5131446494722921	0.38358269745060797	0.483987872989029
PAPPA	0.332621755815899	0.130813799595764	0.47565389940007896	0.166554105073938	0.0619264799852517	0.586160636471471	0.197337301439781	0.073230234270782	0.4278139295487	0.7659457636459509
PAPPA2	0.0426661195323084	0.141210448532129	0.6465805264063029	0.5292601563066379	0.9024251019243822	0.465270079791623	0.921355414280636	0.828152246831265	0.00399472058739603	0.8669544764894579
PAPSS1	0.8831877961935071	0.724574323354111	0.130906847337436	0.39269596345347096	0.11803634097613801	0.779406276566447	0.246497316731742	0.825986324880323	0.9953259378996429	0.17331073990320298
PAPSS2	0.42072545994910704	0.455850167784274	0.43955630319237704	0.584767044206724	0.762049671187323	0.36606246226147293	0.797637774903845	0.7181878039904879	0.09787029976720199	null
PAQR3	0.9527320251587559	null	0.39107467137790597	0.434091920921425	0.396605433472932	0.6155139229536409	0.7748647821795299	0.831899475126875	0.209293901045392	null
PAQR4	0.189824766151583	null	0.8080600559152099	0.0140912635259081	0.94147255599119	0.32008188103185303	0.54589196983766	0.0337484385685423	0.292030192413385	null
PAQR5	0.609218472264598	null	0.085147151181703	0.44859401389894893	0.377799852540943	null	null	0.622458825862839	0.10468309098621602	0.0452011535002375
PAQR6	0.743871422126303	null	0.5321035242076689	0.0862339062008736	0.607236702381574	null	0.740952081230365	0.0543614460671646	0.550352850254823	0.5903166626238749
PAQR7	0.22874945718688602	null	null	0.7828425111823679	0.691083274118185	null	0.358027498371895	0.34701612065226195	0.730754631264237	0.198345679369337
PAQR8	0.524288991515221	null	0.985931624549327	0.5179089142700251	0.705712783362624	null	0.9469828249922371	0.984511314905269	0.205493618010432	0.466413995423751
PAQR9	0.6464257752503729	0.499414950632152	null	null	0.133086117894515	null	0.835034083629522	0.613933335118915	0.515251553436764	null
PARD3	0.522995958048711	0.6147810167221149	0.0690848374289168	0.656691087264337	0.6180412504587239	0.582045072999631	0.817558806351825	0.9635717422359341	0.710028743708234	0.9932358175097741
PARD3B	0.41725705259438395	0.0133534561587044	0.9781797722068009	0.37198972227835	0.121429089218974	null	0.9587161992322192	0.40881250245531997	0.36660495383129404	0.442077025929543
PARD6A	0.513059855374532	0.705812735632887	0.8632649071106279	0.0547846762735218	0.682643904486029	0.745597232028195	0.467311191081765	0.790521550386568	0.20772473938665195	0.544392828400141
PARD6B	0.0443063801297907	0.7860662213391508	0.30237517377119605	0.0011739028420654199	0.39327072407530894	null	0.37931724136108896	0.886510674179848	0.24213203958461102	0.10533205495883399
PARD6G	0.6962735569833849	null	0.0739648247227233	0.8246915552677759	0.8510430061307409	0.0876030328242444	0.0271734667645368	0.652317327454386	0.7831151505453341	0.602294699406174
PARG	0.475667496888141	0.41961658044137395	null	null	0.634990306665904	0.9909661832764259	null	0.662823892915896	0.7397188031961021	null
PARK7	0.0120357023662868	0.154834148473637	0.0094873746097156	0.0582167604849573	0.36413411247585603	null	0.0549313109049876	0.692538036045419	0.0595969699618719	0.20000346735965804
PARL	0.8392052999198709	null	0.984691436574779	0.0327407819425455	0.924816869656222	null	null	null	0.436066508532807	0.98153127048856
PARM1	0.8894325246688249	0.7588511920883291	0.39468394062389395	0.5281355215387701	0.558257392423712	null	0.39468394062389395	0.403457007081919	0.427295366345483	0.847928186955483
PARN	0.6324674264481059	0.871732138826226	0.208278376741658	0.6630533420645	0.418421872649096	null	null	null	0.6945275322808699	0.155176959133143
PARP1	0.187835085406381	0.678934381988149	0.35496907951190004	0.573767329663698	0.00474423250405742	0.25044733232112604	0.301565278070509	0.519939124145294	0.7448066055281891	0.32130856514927303
PARP10	0.33865892040596196	null	0.496774251505984	0.5748520591626151	0.770897216743619	0.926479700352965	0.7255176311082271	0.7242718589826821	0.545751411797001	null
PARP11	0.48776131843322607	0.426372130847077	0.19244287428436	0.24264690196878697	0.0176189590571683	0.54520505962383	null	0.526647641030596	null	null
PARP12	0.414265177760266	0.10212969706694901	0.222071381735613	0.377261165445996	0.8589735682131171	0.010617648500417	0.18795504083437	0.315155548988503	0.215192970730722	0.43032011924858293
PARP14	0.9360412942935971	0.833188678048985	0.703469907691593	0.93847072528696	0.312064091506459	0.557643400831234	0.384281545184899	0.674980288335437	0.9389988726625179	0.547549262089942
PARP15	0.0655170005584833	0.9320750709472191	0.7957843987631831	0.47776985289932505	0.9777623598892559	null	0.9585726176827749	0.354821018665866	0.9648988876387371	0.38444798720405793
PARP16	0.20893966346836898	0.0151623344965754	0.392589449173598	0.534963385470044	0.160325645550787	null	0.10600634852595402	0.5519812112435911	0.34889359790888896	0.604301083689037
PARP2	0.0435654859944545	0.8833244778828241	0.08348400969685	0.38324973709980503	0.771661216835686	0.28793990190633	null	0.87117380381689	0.287098964189111	null
PARP3	0.375151888268736	0.313593580546048	0.18465671652991	0.17905208112215198	0.989234893884576	0.649345770497345	0.244503425920653	0.499488291929252	0.955901440052849	0.163842453984651
PARP4	0.341004875803034	0.403372808313685	0.482433200464812	0.317263192328396	0.5342816518919841	0.67784540635326	0.446037017368391	0.8212993604630991	0.35416591182429796	0.9461419178557141
PARP6	0.880748685355932	0.491131853705698	0.9329385420944059	0.8236530956016709	0.534458390156491	null	0.9602177069800072	null	0.544453346601508	null
PARP8	0.658885949968389	0.676912201293045	0.756707450105229	0.6765868678365411	0.859032181311915	null	0.516556960162205	0.28795391334090503	0.64264540023225	0.800671798113385
PARP9	0.0855938176156887	0.6771518648549361	0.099441575314311	0.36033795232195004	0.40677413136589197	null	0.0323807109009566	0.0699254746558239	0.9692328894847541	null
PARPBP	0.7918638743490178	null	null	null	0.25891677389405804	0.8355180160702328	0.9762087209300641	0.9131440759166491	0.76388704260979	null
PARS2	0.485554841270822	0.9176266436086249	0.7729350258758829	0.817254089702501	0.9251592060569801	0.7322246700299101	0.7729350258758829	0.47340725198836603	0.701427245935038	0.9473142273876409
PARVA	0.608932141816181	0.5461722011720279	0.020149505135473	0.7166751471000851	0.40132108688835294	0.8145768486355309	0.0201032442790017	0.413773008039726	0.14363152111107502	0.12725148865091498
PARVB	0.264587421358273	null	0.6475202605696451	0.6943526644579711	0.620834248150107	0.9039291921453578	0.4874812447953471	0.7786524122051609	0.7923961216758421	0.6393568387610871
PARVG	0.903756392084937	0.69177067560416	0.810188588252736	0.612983446195847	0.590317151508479	0.216312162715024	0.0700381585191795	0.0847166524038042	0.6172461912962479	null
PASK	0.810340640013559	0.21331559196790803	0.00448745231730652	0.0135206178563971	0.0940022906199802	0.8467914969315699	0.939010193325354	0.445698460396899	0.248971130647932	null
PATE1	0.7517646854168101	0.548444785616812	null	null	0.27448345219469	null	0.615785768710074	0.565352291763889	null	0.87917238845408
PATE2	0.375712614216863	0.458065959879483	null	null	0.7844181489433419	0.5330748869591739	null	0.4852789197891071	0.944518064299756	0.848688190000111
PATE3	0.48254815894325503	0.7119127199057409	0.521580424764836	null	0.20807339371643802	null	0.798516842425353	0.816196325855723	null	0.996261014179326
PATE4	0.222385152986288	0.884221553822647	null	null	0.194053470182495	0.710690602669836	0.6099416864804991	0.0326841767881738	null	0.00519394571490905
PATJ	0.9282450079651199	0.0487835924387525	0.7426401087285921	0.9487823090997951	0.7952709443088121	0.304856700051518	0.657835338672032	0.623466822491895	0.9376054279246329	null
PATL1	0.5224828757214179	null	0.41969540427056895	0.968901573369803	0.29084517130595194	0.522376510157997	0.340785495139688	0.8851416729948219	0.367867570423254	0.193767522116119
PATL2	0.45398619332917794	0.518172941867657	0.568969701901407	0.9080694147318821	0.0994442558682388	0.266697838412751	null	0.16868361057351902	0.7562486021210552	0.295757235184963
PATZ1	0.6908794444536371	null	0.7081771614270529	0.05398653234287	0.0964605040379818	null	0.636073150505973	0.542259371721621	0.583484752155112	0.44876430497852293
PAWR	0.9984803210756139	0.11807615659767501	0.667481530371948	0.7996950647078149	0.521040713064462	null	0.92288315694687	0.9459270010420742	0.259045880852296	null
PAX1	0.385540509918206	0.15265232119557098	0.8354092431019879	0.991107515196796	0.8881766087008001	0.39322905393291796	0.544300800132098	0.765765393870967	0.317028072545247	0.826577692977866
PAX2	0.065624092660969	0.15183181821740502	0.8354606443214772	0.09986869636102	0.9250287245767941	0.9250287245767941	null	null	0.693270443972649	0.0528718244533645
PAX3	0.505197483670064	0.6655540716830911	0.8653628243672621	0.47973590853015297	0.6804351874713199	0.659377862962905	0.9675903830103258	0.14357193264757198	0.9317528970990842	null
PAX4	0.537704813180781	0.832732980437867	null	0.7792285901088771	0.558619270200262	0.3784848765744361	0.663707884790271	0.259520028639993	0.49173599820853897	0.164090213402008
PAX5	0.262295140654071	0.47213542271038794	0.0335604720974617	0.9442523459043092	0.79003903904303	0.171926929254453	0.137077117736744	0.915873922722718	0.8562440105903358	0.658902670269435
PAX6	0.866145729423045	null	0.944252454504372	0.9386113146777549	0.266396849517502	0.6215841902530209	0.8458780050119379	0.088744919672195	0.70773814587228	null
PAX7	0.43814540207469704	0.41778877684528	0.9344813661766909	0.512540445895442	0.717548905186978	0.5245634861757911	0.779681121322021	0.446223567679926	0.33432395157139694	0.0505883505600151
PAX8	0.20401417536948102	null	0.15952993857087	0.382575719880999	0.38167033421470703	0.357565928661443	0.17250792022512	0.921767843266292	0.0997573508051159	0.17742552324251504
PAX9	0.238381682530097	null	0.0361309795714206	0.0565197510225021	0.262389622536633	0.262389622536633	null	0.682840871221991	0.631441435417964	null
PAXBP1	null	null	0.9983508616113241	0.8853498357024029	0.999576081280953	null	0.9809517411359631	0.838795391634328	0.8290995154346981	0.9324700385130942
PAXIP1	0.216982040410953	null	0.335390603819886	0.0733923603341118	0.8704783508386241	0.611695710795287	0.7663632611397779	0.46342101692928395	0.805604285976571	0.18475175039889302
PAXX	0.230365285490787	0.499562370729623	0.8403287516370308	0.24804707550306598	0.440224811687181	0.854196218314764	0.356570995281812	0.00126883427920399	0.5916187521009301	0.000815061686320617
PBK	0.194608549952776	null	null	null	0.99144541640529	null	0.489968331508747	0.754994159386888	0.102445920113532	0.49060665118287294
PBLD	0.537677019486961	0.49515815943270297	0.572970958241812	0.477413787881717	0.29537968724175895	null	0.232764012966663	0.19161101561368105	0.342587545234966	null
PBOV1	0.7510950397828481	null	0.200648692021018	0.450140640689784	0.890632542441774	null	null	0.445361881272595	0.8967177207984192	null
PBRM1	0.350334252531479	null	0.25960803388819004	0.620492104805777	0.27049192755597	0.39344660482595006	0.041063115288865	0.0265774623149563	0.47250186684065404	null
PBX1	0.64575682832326	0.0282940954733539	0.0142242077245265	0.28100991472610903	0.202955726840357	null	null	0.47876634676160795	0.497599615294706	0.0235594056819795
PBX2	0.08148486187380499	null	0.708594458600097	0.0459223970258256	0.6804975647858851	0.540396066199433	null	null	0.807823104181989	null
PBX3	0.320704739452237	0.771043638729963	0.8211809726986692	0.162275005060066	0.954425621122866	0.9346425126148671	0.172172452321274	0.683338322002158	0.776803044211394	0.9765394266630991
PBX4	0.0824129219828392	0.4830791820267	0.10711847441319698	0.108709013383819	0.640407852854557	0.107363618184155	0.10692189880214999	0.10630708789888	0.733867800936675	0.164585558290645
PBXIP1	0.0364128820244263	0.868621570926613	0.6775630537942261	0.350659184588969	0.0594099542068702	0.693339361690907	0.143593989764569	0.48621362196752793	0.7275091717154271	null
PC	0.8795291759891171	0.29988112247739	0.9034732024955741	0.3901793539362539	0.547921103819548	0.307905875074315	0.382509627264465	0.0979329855142801	0.411941434292561	0.6475388737986429
PCARE	0.9825803417676491	0.68600215107484	null	null	0.607092264281436	null	0.505741257467685	0.777855804942946	0.7155967496442671	0.77499202087879
PCBD1	0.722357660163295	0.9330288159276741	0.164202270954034	0.90569016384326	null	0.8301112918951601	0.18609389865767603	0.3479836857249489	0.8893304328117422	0.116771509881316
PCBD2	0.865845198360756	null	0.805524106964308	0.8380126003581229	0.45885882228388897	0.381414868663504	0.909190393633976	0.123349692153735	0.137973612935095	0.662602686716197
PCBP1	null	null	0.8679624002366121	0.9102571702138409	0.292560683986949	null	0.870156979328693	0.842441271004638	0.863965459462925	null
PCBP2	0.7935493992275899	null	0.7243260091071829	0.646450249433125	0.979063263314263	null	0.37347484757487104	0.620242885591026	0.151501739765171	null
PCBP3	0.2977671131059881	0.6908068595457021	0.454217448139455	0.9978293384910971	0.96723672099471	null	0.948742195570052	0.7393109208473142	0.40335018128721	0.9849560515851508
PCBP4	0.256555706463433	null	0.39173916142195003	0.7654165907934741	0.9324352290163459	0.553942798888719	0.29172943111357397	null	0.545142486167318	null
PCCA	0.192569500796768	null	0.7156552374071841	0.0963516186025133	0.8668952038682041	0.12142532748177498	0.9588173622407851	0.0104499576847088	0.436089377006217	null
PCCB	0.147385954924257	null	0.17647503173726603	0.007280372257886909	0.35561465499721506	0.36796968181373296	0.344142717422819	0.957197219386519	0.6019551654300269	0.390499201090287
PCDH1	0.33018639672871697	0.830953219024482	0.562534662587377	0.13753675729083098	0.896304788367794	0.580860537622656	0.564694623950969	0.5746242219426939	0.0775262753227293	0.340768712182108
PCDH10	0.803264413417997	0.12501390517549002	0.50316879976222	0.6500073419854301	0.474598829791301	0.553748680037436	0.574121795945174	0.7600586896100541	0.48146868040191904	0.54099762022692
PCDH12	0.750836648846843	0.0335976018342987	null	null	0.14296002397173802	0.659563832038938	0.6505773787256259	0.45673927129360703	0.309278168096002	null
PCDH15	0.30355962953593396	0.592983266007321	0.7244156722267109	0.0956467565869089	0.664506531497785	0.6737744891942149	0.872118702690317	0.7127717022695251	0.182224692763674	0.479619132946484
PCDH17	0.3949808403143879	0.33115233340749	0.370738338215214	0.35074548847434	0.375778380834101	null	0.29488566047137	0.41578593538596104	0.263042890393483	0.572278280776806
PCDH18	0.15165733119577698	0.0877839664106672	0.37497668990440897	0.483258560423837	0.35190186721949396	0.9030629240083341	0.37131196438189296	0.5727549411800601	0.155367859582833	0.42922222894711204
PCDH20	0.08704466309577001	0.0441725270265632	null	null	0.8745550683179559	0.869482310211847	null	null	0.289839652412225	null
PCDH7	0.201747722805001	0.6049903393617428	0.471265461750217	0.828001533156728	0.7740315839494499	0.441743772601227	0.575395662041994	0.6683893736339	0.27845700772354304	null
PCDH8	0.319014214762337	0.5101097187231889	0.6095380710409221	0.65270050817889	0.9863115893618258	null	0.291459498775139	0.514088372669437	0.0265740469446633	0.804979236385489
PCDH9	0.0950710384478493	0.0761890215968878	0.14343235728477	0.366445871068688	0.9751476587677119	0.502075644439933	0.747235504721143	0.789724271601609	0.16426998454103198	0.732314433380271
PCDHA1	0.780937743051118	0.43048766085510404	null	null	0.10700648246115	0.8183954584341949	0.5980719448212359	0.5089818123156861	0.182321581228447	null
PCDHA10	0.0447058826246969	0.43048766085510404	null	null	0.109854464262205	0.621037727790131	null	null	0.0388223392996581	null
PCDHA11	0.208747351564602	0.43048766085510404	0.38059535592666904	0.41662457608673104	0.134975444202835	0.459822211260098	0.38059535592666904	0.0982799439514908	0.0293049438484287	null
PCDHA12	null	0.43048766085510404	null	0.601480764247178	0.128378098695452	0.32789877376106	0.25667149899483604	0.23417621663691604	0.0488009662394238	null
PCDHA13	null	0.43048766085510404	null	0.707197391246677	0.34966116877064196	0.75119053672818	0.28024666864487396	0.317208029867107	0.0291777951620823	null
PCDHA2	null	0.43048766085510404	null	null	0.0419225349318602	0.7885850158137571	null	0.488118296932838	0.14687139019765696	null
PCDHA3	null	0.43048766085510404	null	null	0.0428515608174326	0.774009089174975	0.42037369027623295	0.613639298906138	0.08857012801048199	null
PCDHA4	null	0.43048766085510404	0.588588843835811	0.537784352884604	0.0861022406152643	0.660710470876952	0.37067743859068	0.44554787616944996	0.0675097332770022	null
PCDHA5	null	0.43048766085510404	0.417848560996065	0.41814184343145294	0.20783346573280603	0.644409071764107	0.5360077050269261	0.5912915197299311	0.0441140463281533	null
PCDHA6	0.373552033615575	0.43048766085510404	0.545074821794908	0.083269860726806	0.16499455341779598	0.612375858713327	null	0.815107186844271	0.0510594862579146	null
PCDHA7	0.147406347061061	0.43048766085510404	null	null	0.162186838346927	0.595525844698605	null	0.303432101454145	0.0512962516538243	null
PCDHA8	0.608426448017104	0.43048766085510404	null	0.9004428474825609	0.11241190958538301	0.562764026113225	null	0.388080886758008	0.0435754051887038	null
PCDHA9	null	0.43048766085510404	null	null	0.0736830346567101	0.6336037460834859	null	null	0.035472404777076	null
PCDHAC1	0.0821782096544391	0.43048766085510404	0.28753428346662496	0.126472835084259	0.407868401652966	0.9863702523991279	0.108600261716794	0.0375609460408739	0.0385371754835826	null
PCDHAC2	0.9152585075294599	0.43048766085510404	0.8865175625790179	0.9582235856075271	0.17166888448835	null	0.940021655933865	0.651538467769442	0.740080318985333	null
PCDHB1	null	null	null	0.0284216673771704	0.8379194257811329	0.8850932656662328	null	0.660550242270982	0.293592475193578	null
PCDHB10	null	null	0.9294846606993441	0.9294846606993441	0.369024466815819	0.48742606054060494	0.4229428709096029	null	0.6366488480102579	null
PCDHB11	null	null	0.0050807379760323705	0.0050807379760323705	0.226232915485527	0.8508298980115259	0.27486571660721804	0.193176064587855	0.0476866646928542	null
PCDHB12	null	null	null	null	0.249589665975013	0.854617770588028	null	0.9696932213387328	0.903927531291855	null
PCDHB13	null	null	null	null	0.23883679690519002	0.0945220692431195	null	0.424019855581444	0.24623449035264	null
PCDHB14	null	null	0.66914360975177	0.8285532353621359	0.5186366241035371	0.624057389988629	null	0.7603948929433559	0.0376656375203867	null
PCDHB15	0.788627470201492	0.7508987790788371	null	0.647441262152095	0.6794781776972351	0.987211882574362	null	null	0.25646234647267	null
PCDHB16	null	null	null	null	0.0639060064185495	0.721108713509163	null	0.5161273013463921	0.23355838016601702	null
PCDHB2	0.7605073325657339	0.7832637980890881	0.8989113260145479	0.7727780786434449	0.500967530920636	0.829654563724567	0.9106844247215942	0.323451968996214	0.0527188785721899	null
PCDHB3	null	null	0.48304933762532004	0.48304933762532004	0.9546665740769541	0.7986015033924821	null	0.7853248880523861	0.7897215344454059	null
PCDHB4	null	null	null	null	0.9702356343742241	0.19222925811369798	null	null	0.0895759594619145	null
PCDHB5	null	null	0.605356769906747	0.5245853338964871	0.42195941385270097	0.16234279175259	0.659711338494802	0.31518084965508003	0.18209045009788502	null
PCDHB6	null	null	null	null	0.650509304239525	0.778077796807597	0.409560435709365	0.06402740577139299	0.0706055513629191	null
PCDHB7	null	null	0.0860650871548161	0.22997157792442002	0.104513895993535	0.821618361433127	null	0.10824060081465302	0.158060461836056	null
PCDHB8	null	null	null	null	0.0992147788026272	0.0902189900186298	null	0.656055506512484	0.641917892259172	null
PCDHB9	null	null	0.22699291481682302	0.22699291481682302	0.257092406258874	null	null	null	0.749509275959074	null
PCDHGA1	0.5319594020784161	0.182863630078655	null	0.061092797898612	0.7099065128175179	0.5770207901135009	0.092643162885068	0.135783856718516	0.635167764343108	0.104655248054673
PCDHGA10	0.775739872296785	0.182863630078655	0.6766970018052839	0.5609132200605489	0.947499293872289	0.466592764273372	0.7372382103347808	0.677997527726838	0.522166388527224	null
PCDHGA11	0.20479420782711302	0.182863630078655	0.9263922569408521	0.9254944392026941	0.9504488454207181	0.881597111552553	0.931028752462942	0.902236418365729	0.501801898347361	null
PCDHGA12	0.6573742249965	0.182863630078655	0.514156026858024	0.39260892659159996	0.8662566229723521	0.36393177169906105	0.62347926456404	0.7264698881276329	0.458837738066198	null
PCDHGA2	0.511053429130859	0.182863630078655	0.636559880955437	0.636559880955437	0.748014958966047	0.58501723873283	null	0.311158824832451	0.701798573617671	null
PCDHGA3	0.6559294734508311	0.182863630078655	0.785644735259968	0.785644735259968	0.7536439673125359	0.587359507514405	0.8781393093268121	0.304250891569059	0.671704247239101	null
PCDHGA4	0.519780853128501	0.182863630078655	null	null	0.7094563750213442	0.520968246298812	null	0.7300762433728051	0.7468190116779159	null
PCDHGA5	0.20563136503856197	0.182863630078655	0.42032566331179905	0.623471027910879	0.7303074137097719	0.38830586116420895	0.361064764271281	0.251191463214254	0.719800027867518	null
PCDHGA6	0.5695468726901071	0.182863630078655	null	0.350680028160111	0.7496705244708199	0.45299606611627796	0.8811412497538491	0.888106074747828	0.811033505884425	null
PCDHGA7	0.5532757516130029	0.182863630078655	0.0933567805264539	0.0979397569713077	0.73133432492172	0.44446603234334103	0.982943569183846	0.83135208349146	0.7699779327012579	null
PCDHGA8	0.808823446178557	0.182863630078655	null	null	0.90050899847488	0.39858131301203203	0.0933891562059037	0.9019581091597819	0.661825124097394	null
PCDHGA9	0.12203691413393701	0.182863630078655	null	0.0126931427872237	0.971515503311239	0.6684897932777321	null	null	0.48596364131597297	null
PCDHGB1	null	0.182863630078655	null	null	0.779872126035063	0.5230734960737929	0.401724813382877	0.683919045079777	0.731862306089448	null
PCDHGB2	0.33860234892007596	0.182863630078655	0.33286627310595	0.33286627310595	0.7279176838002219	0.517191931774901	0.31558292098707597	0.360146059546334	0.7409804470387059	null
PCDHGB3	null	0.182863630078655	null	null	0.8185145244426351	0.46543144559536204	null	0.140697680648458	0.65315390786438	null
PCDHGB4	0.391318997642073	0.182863630078655	null	0.582562688145264	0.858912155709985	0.41420358435393295	null	0.40293268010263006	0.770119655444611	null
PCDHGB5	0.39054838673051295	0.182863630078655	null	0.0636451790235184	0.8598861011086602	0.562115497697913	0.6551097479674589	0.562698969734127	0.491821564435619	null
PCDHGB6	0.8702908425361259	0.182863630078655	0.9155071695937629	0.8171843638864599	0.964113389266963	0.5985228414831689	0.356402747818749	0.890875086460672	0.41803598182887003	null
PCDHGB7	0.558033831088224	0.182863630078655	0.22842377590281698	0.45197554610584295	0.9467551548469159	0.741688775856898	0.5516924331223979	0.41749418469742	0.512989472121335	null
PCDHGC3	0.40683490826132596	0.182863630078655	0.634687541905495	0.573114577916354	0.782411415837148	0.30641791025879805	0.6353194037441371	0.708888262548484	0.373659279328786	null
PCDHGC4	0.7160308092516379	0.182863630078655	0.37527259751252207	0.333775127552398	0.603245786427354	0.34568452111580794	0.649283070709911	0.32498455820092	0.26448585782094197	null
PCDHGC5	0.886539039614842	0.182863630078655	0.5706236807495171	0.496970927878119	0.890196626827681	0.18371575960610104	0.9253370995621641	0.43820083432912	0.6143128935561321	null
PCED1A	0.5858022424966011	0.9073871843673169	0.801957049702761	0.987059067303621	0.71035839006434	null	0.8075567717849499	0.9491765700381741	0.693760956148819	null
PCED1B	0.857908117305852	0.41779228952703296	0.7204120770885071	0.0005944757164542121	0.9581901207504959	0.337575030064023	0.25526296989457603	0.7399218015794459	0.981828438619083	null
PCF11	0.0073969479472662	null	0.974822680807678	0.0498814987875	0.0916273096882405	null	0.883703340045849	0.00825622707163565	0.426731576817322	0.25287255068799697
PCGF1	0.64003849910818	0.535424570645523	0.362595723561729	0.545865537586546	0.23634903144993	null	0.380568345941244	0.593953776422553	null	0.7319816218590279
PCGF2	0.32349325603276896	null	0.33978946660907106	0.197759945946155	0.0111866231852493	null	null	null	0.853693384547372	null
PCGF3	0.135741034512375	null	0.777126681712496	0.418861668219035	0.133548701488269	null	0.685364240948927	0.380044227092861	0.6028094360401279	0.264151679530642
PCGF5	0.29917074387520304	0.800536972326048	0.242390099550409	0.7588937028085359	0.0404033278302685	null	0.236011343488456	0.411227296566692	0.847541362306125	0.25668740825394
PCGF6	0.842628616550269	0.8018674007442859	0.974549597400363	0.51925755610805	0.027736740772544996	null	0.974549597400363	0.29411939425319394	0.261297587312529	0.8725504044834359
PCID2	0.8795363085631809	0.0422829870248933	0.5677197130368821	0.7948518911533101	0.261232719339047	0.909689653894663	0.11674004667959402	0.544332490538837	0.3662701651033879	null
PCIF1	0.652575446938343	0.314573291475488	0.873849538500242	0.370111280575619	0.61677487144821	null	0.752975869993004	0.483334182955651	0.177197276445325	null
PCK1	0.297299364987515	0.157656315882517	0.8825445849108492	0.357471601738341	0.862605548044623	null	0.9505420076160159	0.9029209289988922	0.632414287330525	0.0158222820957461
PCK2	0.984401953876378	null	0.29555612109251095	0.43391805954141793	0.24819120567899697	0.8717506566100159	null	null	0.27573194508874604	null
PCLAF	0.174233884275557	null	null	null	null	0.41311592618588	null	0.6762797109833671	null	0.854986882809452
PCLO	0.668077986545897	0.755567113304355	0.741532535406582	0.772265174482842	0.37339653098311404	0.8429832397976641	0.741532535406582	0.772429091276826	0.7877818823058329	0.564217709262708
PCM1	0.24202133866189998	0.35356816594924706	0.36813286282695795	0.695417873198417	0.46173693092249496	0.792707939663225	0.10121869823833199	0.507517986396365	0.8509365327765821	0.31774306461138396
PCMT1	0.8524501419157771	null	null	null	0.24542133543385997	null	0.71920528060692	0.0814626837368095	0.295260047003143	0.0829721515650296
PCMTD1	0.376874844972426	0.8510691728194509	0.483711509588356	0.549131219072459	0.58489231136479	null	0.656843412692639	0.8155899393224201	0.803345156906001	null
PCMTD2	0.00603180760366084	0.501514486304391	0.0127720684184374	0.209058026734612	0.9481040572845991	null	null	null	0.8264235279430279	0.0593577769560503
PCNA	0.47440212854342895	null	0.874675061604991	0.42681935016026706	0.28233372224040004	null	0.403444633770659	0.835045953603141	0.85333298179685	0.330739672070699
PCNP	0.974300543997109	0.95735412050532	0.0848035437315315	0.129844194726607	0.5192513737133629	null	0.14469536656572302	0.138317890516133	0.152296125478328	0.161190845105297
PCNT	0.821432067779288	0.18347706642125197	0.24406101398404104	0.228584077688566	0.10950619186421501	0.46740020653956604	0.272744001660733	0.151823716647829	0.891072597063337	0.0960874533891656
PCNX1	0.763480941963578	0.8434465624582909	0.949143711803976	0.892987904351039	0.9529968921083058	0.5177408838227321	0.9532967056644399	0.9063971731344169	0.524916184432167	0.46260715436116395
PCNX2	0.817788655467369	null	0.544939499624287	0.22826208191008102	0.305405107009497	0.440195731958122	0.544939499624287	0.743510912453385	0.25722758789936495	0.342936847683194
PCNX3	0.36658410164246297	null	0.20867264897257298	0.159093676361145	0.0209178356772335	0.5452582470459	0.435802370317823	0.04873567773055999	0.20068695977724202	0.0917094439242423
PCNX4	0.130362224871923	null	0.0100907008762514	0.0353366098564876	0.0781252929827816	0.258190946512347	0.0100175000227549	0.0101872213970742	0.7885672575289809	0.4302655185385089
PCOLCE	null	0.14403290277794598	0.362783171164565	0.5156787910645639	0.7749726485452	null	0.707410314635697	0.5805532812034	0.27451238373101505	null
PCOLCE2	0.0517758210168231	0.29904680684744606	0.100229963935696	0.129960561796938	0.36262491492095394	null	0.100229963935696	0.726382264570836	0.19918066851775101	0.43900076342698796
PCP2	0.971658612581795	null	null	null	0.30396890213029304	null	0.0338936604901119	null	0.0575522523628041	null
PCP4	0.123397473532188	0.6312545773445101	0.160990111790942	0.350643509268901	0.7194363379204459	null	0.15831448656452698	0.576949545625899	null	0.444181273154746
PCP4L1	0.0261581231307431	0.26438032141603796	0.6609079749929481	0.616615761807407	0.370501782866091	null	0.41033876769672	0.710205206377539	null	0.99920921326746
PCSK1	null	null	0.9372324507035419	0.724096431191396	0.7997337496526371	0.145466397280678	null	null	0.26154666621209	null
PCSK2	0.8303437827830079	0.874462837907491	0.00512159615445706	0.5580820777500429	0.9513640936134741	null	0.18985123165352602	0.361097469709045	0.259826673229796	null
PCSK4	0.6813158423509089	0.7127802081959219	0.42034471965533204	0.262978671045552	0.46657417063553497	0.6863984578175729	0.4034692936067779	0.602132468102511	0.894044944057816	0.377295289223586
PCSK5	0.0150515265424087	0.498452483475078	0.222311936361042	0.567948475542758	0.6895179408615411	0.998285072330227	0.18740802532383	0.21521349023935002	0.579683729167381	0.0732260999911134
PCSK6	0.372637827926035	null	0.20508032661126396	0.14536030127432997	0.905378467598103	0.720797536284496	0.691256582622814	0.434572656425199	0.4400514678291961	0.296668982401013
PCSK7	0.334124302469959	null	null	0.16515783214604002	0.47261087980563105	0.26849508907546804	0.65703566118041	0.528550465620033	0.110090324529623	0.8181454678452049
PCSK9	0.269957198979008	0.9962964512895609	0.9678987584364059	0.612642007269824	0.623764109949695	0.797282326464818	0.9678987584364059	0.54898569727283	0.6740371930051989	0.0651328464513663
PCTP	0.8674603100299971	0.7274528465548299	0.621242013942674	0.9737623615667941	0.687363692300412	0.44365179445072894	0.621242013942674	0.967196632140373	0.696950959777541	0.347691589459505
PCYOX1	0.33816539518056293	0.926997454004923	0.344381905840462	0.579931920222531	0.457937409596288	null	0.40750500476419704	0.5043660195847639	0.418974649769622	0.20333889347792997
PCYOX1L	0.7408907559037541	0.6337533504226801	0.710957527531672	0.850358634950031	0.609420579059655	0.443122604783445	0.0908612685425074	0.698178627443099	0.907511339410887	0.8725695175632429
PCYT1A	0.843913141758361	null	0.976301297847697	0.994794504702808	0.704936087886004	0.28651047165537397	0.792343022906979	0.573957260083803	0.43630472272775894	null
PCYT2	0.7021911586063511	null	0.451799161090132	0.0708703017392007	0.501613372253958	0.529626712465647	0.459110226404728	0.0641942632816828	0.7148518917983789	null
PDAP1	0.037743245627776	null	null	0.490743369907751	0.077714054426565	null	0.5544895299890289	0.0380753101642612	0.6856216008185699	null
PDC	null	null	0.7035198824527271	null	0.9974497561337371	null	null	null	0.8063201388777509	null
PDCD1	0.22944785812104002	0.621175828085135	0.12033303610515599	0.5288625905529449	0.8590093003370141	null	null	null	0.0165772633302079	0.64144335077551
PDCD10	0.853842430651997	0.0730951013043522	null	null	0.503274561744354	null	0.6974039491171451	0.38910437880207704	0.108918260501166	0.415711291402758
PDCD11	0.20219319577992	0.30251906888196	0.15803642214084	0.778532457832166	0.8566344436982251	0.6079342094668421	0.235673665639072	0.215797237841178	0.32610209089991404	0.745026422230082
PDCD1LG2	null	null	0.997962311719522	0.5523565862249871	0.301744972807495	null	null	null	0.0545937130644791	null
PDCD2	0.21359649049756102	0.81420255593066	0.8548456644263279	0.31499398775400395	0.96497939990878	null	0.83648890377332	0.850773482370821	0.884042428106752	0.117394458943092
PDCD2L	0.430856349068211	null	null	0.8806090932207391	0.8459427173400301	0.697990703854341	null	null	0.881822659103799	null
PDCD4	0.605908266844558	null	0.138012719979991	0.175824704854089	0.60572219648841	null	0.6365520666302691	0.829409977947852	0.5851665239725911	null
PDCD5	0.877057070928725	0.0874365379894676	0.466636574348191	0.847542278137271	0.285064283989968	null	0.466636574348191	0.6926005205175609	0.40411572518466704	0.45298867785563396
PDCD6	0.8376473192515391	null	0.6417246282375401	0.22812231461202598	0.5830612814617939	0.6862444221485939	0.525149102645647	null	0.836103387197108	null
PDCD6IP	0.421597978505356	0.503122363766168	0.131493250542607	0.16577726486188402	0.203018885636025	null	0.368088713544835	0.810127146749721	0.40306711149382396	null
PDCD7	0.6974643744767379	0.5076990379569281	0.28757352846145	0.317084443934032	0.212845689736115	0.119367107372273	0.278038189223114	0.5053843693630801	0.651976215703426	0.441769733759628
PDCL	0.860175789089458	0.646675215670635	0.764652542704775	0.483937742266204	0.7746706921759041	null	0.764652542704775	0.7308368494775791	0.918430947790186	0.675519327406379
PDCL2	0.8562969758767711	0.6421729738820681	null	null	0.289626025672523	null	0.6929508271508039	0.7322353363272809	0.46176478377730296	0.37418770970540893
PDCL3	0.0920745427535802	0.689895441034363	0.41567133191534705	0.30630335356364696	0.222021924213369	null	0.560098559298397	0.123776273430779	0.195502235715599	0.654552786255337
PDE10A	0.774855954709076	0.14455695188116002	0.32173604689870694	0.98328993955614	0.18783287934138898	0.20272183734239801	0.421294903944172	0.0707497809491668	0.832453457908953	0.7103055555835681
PDE11A	0.5891114596623189	0.3693185181399579	0.142642551025305	0.499623059096966	0.94032630298052	0.999538293673714	0.77665147634532	0.466964465723695	0.7998623823236941	0.0497672933224895
PDE12	0.6166687849631579	0.4231871678716621	0.34349334774646506	0.744755421169182	0.27821078517785897	null	0.333875143024368	0.724637961403417	0.768429383622578	0.690127129599403
PDE1A	0.219035580084434	0.27923306371931395	0.174801325550985	0.18811024435545898	0.507152531366915	0.597286293698692	0.241873420733362	0.407522970459693	0.445341060995128	0.397859715789823
PDE1B	0.5293109711629029	null	0.3542206124730589	0.48968135002145496	0.15732766877237	0.171941270266714	0.35539866210852206	0.3675328268687221	0.8344256378235279	0.6185973741874301
PDE1C	0.0397796115960332	0.819780796446924	0.0466263977604064	0.0217481247138533	0.365512189871516	0.8837018107100619	null	null	0.121157607782873	0.0343824697630457
PDE2A	0.0905063797829551	0.339263236430718	0.70824224517912	0.7978530538677159	0.44747334438145503	null	0.608173339518847	0.235648852602034	0.591472788271865	0.37110756549685503
PDE3A	0.362600194774927	0.0778947080148211	0.912330925929539	0.499640586510447	0.18704859748597896	null	0.76997167463991	0.869350871177302	0.904845393114238	null
PDE3B	0.786086423572055	0.19282784622496602	null	0.316194451821741	0.9009712703951821	2.37284470384624e-05	0.623438295778903	0.923855640137162	0.607114136695605	0.347090165941166
PDE4A	0.19886818717419397	0.20730638097572401	0.4710763704032171	0.17307888169046398	0.0083899340118806	0.878540334207865	0.11761753706244599	0.28927865184907103	0.0066191394033399105	null
PDE4B	0.507481083215326	0.5909382312001701	0.227958942016871	0.25151426057495196	0.9567323282820579	0.23612015403803402	0.253585249676165	0.565094691014635	0.355855975522456	0.33015616441711
PDE4C	null	null	0.22116751106689103	0.0848653000676352	0.11441856124254599	0.0494175752080146	null	null	0.5995059235399599	null
PDE4D	0.210048889630608	0.772065793166743	0.684788033431969	0.318616835638938	0.901702370752266	0.933188168398129	null	0.0189347129097827	0.127038139096657	null
PDE4DIP	0.397853187899958	0.5124054706503621	0.570542690229624	0.386843378864633	0.524828443160999	0.0227837499760215	null	null	0.41346865591210796	null
PDE5A	0.266389061727496	0.8915869219340999	null	0.5567207782953001	0.3867161062762561	0.0783724613136589	0.54246720691233	0.503203733060709	0.500079158000947	0.427763078855553
PDE6A	0.236433942603837	0.9760085888687929	0.5494266625326409	null	0.346928669051313	0.8030276748140078	0.237595899062743	0.342051005702377	0.8653884005720429	0.384857041433874
PDE6B	0.47075248513769896	0.18711006226153198	0.7387662849322459	0.803708762940838	0.45637881886051496	0.722620669877713	0.413705888333508	0.18706340703201202	0.0800477614364246	0.7755513431457691
PDE6C	0.964300719062905	0.9436592606030659	0.50931121559949	0.329429850676359	0.811920576110813	0.547627563435327	0.0928101351220774	0.566399941490431	0.97327867004896	0.587744781086052
PDE6D	0.8730613116002679	0.43059466522609396	0.8790849028729391	0.789103709351251	0.12005398382775201	0.855339326451854	0.9503142735450741	0.96209584738277	0.279568933684726	null
PDE6G	null	null	0.247529851974299	0.7512437668015469	0.0249323878727645	null	null	null	0.830769239788633	null
PDE6H	null	null	null	0.0348645529565389	0.3666992708142561	null	null	null	0.18958943373409803	null
PDE7A	0.463832537576145	null	0.7480938893784229	0.49023619169401506	0.651620543525292	0.41965410488263005	0.40986870317547797	0.27906353772173303	0.7463138738941171	0.820617831330172
PDE7B	0.22250871292689997	null	0.424980441998794	0.428095255307291	0.18988103592881103	0.18878497992541102	0.161039073204429	0.18308041951150303	0.9049906493866501	0.8826513845674481
PDE8A	0.9274156744028209	0.9964459365064129	0.9896069418117641	0.6883503378395639	0.6251008987777471	0.24995914908066397	0.9800245301398359	0.584684478760089	0.231043955514258	0.181025761031298
PDE8B	0.0118924772393769	0.759503102027866	0.306484597339924	0.6978613277879662	0.759987136095603	0.0734949009373295	null	null	0.0149183228526921	null
PDE9A	0.9462906431121129	0.39697485795196	0.9325165368333249	0.558385240492886	0.670247787321554	0.395393364791911	0.8700772009224158	0.595326630856981	0.72403328101568	0.0938381920954268
PDF	null	null	null	null	0.0725040925514462	null	0.5552951814367789	0.21509946413349	0.603949206534834	null
PDGFA	0.581200245484814	0.661818833545182	0.168571856373796	0.439339296658175	0.35625150637638303	null	0.146689155441894	0.169599894124811	0.0453379089865271	null
PDGFB	0.334181458480064	0.248805168003846	0.991063580363141	0.8956030805349809	0.9879180863975151	null	0.229627302419869	0.317433927540681	0.9751940619339681	null
PDGFC	0.617932695419366	0.745984851126861	0.5132431141541359	0.330265859282998	0.705681437027415	null	0.621749134751589	0.0602769604385387	0.679687023457238	0.46404758593569206
PDGFD	0.869086952181979	0.0960379130146781	0.30580808516005703	0.18333237586489004	0.640266313433549	0.6051440241958779	0.34763787318906003	0.6546673384987329	0.538462631694392	0.777152274239512
PDGFRA	0.301997110521322	0.0268195486392777	0.0227448568331279	0.14857990483418	0.42881863300089396	0.147423349630077	null	null	0.478673077772916	null
PDGFRB	0.692544798207309	null	0.428907178271053	0.313149371944234	0.506905555121491	0.878922035469071	0.6135000857022739	0.5394862075399101	0.601326942928968	0.378169297503252
PDGFRL	0.352466050786594	0.223099815909721	0.81554127736972	0.167511046662573	0.253999850609621	null	0.8783396071500559	0.609559490769903	0.328439597738292	0.25077078695913896
PDHA2	0.286040225654443	0.41479142952199805	null	0.273858793108626	0.128108321242547	0.146948125003165	0.9994796770982741	0.22577145608660396	0.17827965384006197	0.399645282011087
PDHB	0.21108863746554699	0.7190343719936341	0.18455656246479396	0.195917840617478	0.9787303617664409	0.9266553562419	0.18455656246479396	0.16302814918366	0.76958098751846	0.19521588427242897
PDHX	0.49149382975418204	0.18707364748219102	0.13107376571352902	0.4736586162188479	0.790246951020399	null	0.687777975505298	0.7181474904994251	0.552596699906902	null
PDIA2	0.48615176078935296	0.13161348566820097	null	null	0.213534670932563	0.0687017330151481	0.26757785925974	0.168125248502863	0.584426398272297	null
PDIA3	0.394913468632322	null	null	null	0.30514455297211895	null	0.537562276998404	0.27720948402998197	0.150901966579075	0.295077681566378
PDIA4	0.872009202304626	0.7437862754773991	0.604210813968441	0.9371421774891321	0.923340011660829	0.8029742314271751	0.604210813968441	0.8144454940725631	0.603243101245918	0.994274091803247
PDIA5	0.7223934091106821	null	0.9622446226406708	0.944362451528262	0.614816699037327	null	0.9622446226406708	0.6274637857889511	0.00819445901172111	0.7246699680452541
PDIA6	0.9207109552573269	null	0.974335983648798	0.400073128830628	0.8109942546361341	0.5885503364818411	0.312356946048501	0.6438786718159599	0.570480627879859	0.821194873470161
PDIK1L	0.11384728297116001	0.377145236967987	0.958539654581353	0.8138975317658891	0.211647692129465	null	0.958539654581353	0.783471836793225	0.670634269364432	0.9912280299979559
PDILT	0.6346393720138559	0.968222467663794	null	0.8402936395162509	0.0808309262946395	0.9098572713506601	0.7436875390155129	0.7339689159552499	0.40966743606975103	0.317629576771148
PDK1	0.101001758649699	0.860473980957878	0.4764756173973811	0.661878523129834	0.965039825817758	0.982620147621595	0.6201243755570229	0.7209728162201992	0.7587793058631429	null
PDK2	0.24751711089751602	null	0.00182521645640132	0.611212897345756	0.10236526859756802	null	0.8838392469621509	0.925809367573082	0.923415143831046	0.639161234071281
PDK4	null	null	0.177613029128103	0.5756235302183721	0.223307652833856	null	0.961678283369884	null	0.9740439519317902	null
PDLIM1	0.669660350275884	0.46531666565165797	0.39081799567054	0.193799670179395	0.310172071289401	null	0.8681663177730801	0.848296860461635	0.9587551744937209	0.8500450255969599
PDLIM2	0.29810238586801097	null	0.9671911309941981	0.497401734569839	0.9688008001628872	0.44282654582584796	0.8062143561909699	0.70673129772486	0.931228198119348	0.376345079000061
PDLIM3	0.90640097250211	null	0.9290066769015959	0.47664841711980105	0.9840930852414641	null	0.8270841807070101	0.398084307238377	0.368800018383295	0.167183397250914
PDLIM4	0.44808115309270596	null	0.0940518019366553	0.678672312332215	0.7282378442675659	0.9885799439368209	0.967598215337869	0.813044708528496	0.49454727746412397	null
PDLIM5	0.572199578572484	0.649287177374023	0.808918191075269	0.789339983601196	0.7868223548070091	0.10054310160048802	0.555585982159505	0.903826609032157	0.7982966074465648	0.9589811368042621
PDLIM7	0.17073543164091104	0.426497037447399	0.9643180923121091	0.960146897116514	0.6960144359818989	0.0934685443130163	0.538534752683022	0.752400770333768	0.0323464778483192	null
PDP1	0.9821588768049151	0.34555416752955603	0.28829241485411	0.9886602789933091	0.891396766872866	null	0.517341486148825	0.8448405945399591	0.14420409254320699	0.871294083160011
PDP2	0.0743734833538741	0.18843528899007503	0.6632863873453679	0.201967456546362	0.346877854241891	null	0.8456683458348121	0.414104523067686	0.616493349146716	0.20908538204316002
PDPK1	0.316957702979625	0.303966651215706	0.692204468417704	0.576327095362021	0.433230647443462	null	0.0930773340432751	0.266748433928154	0.8839814706881141	0.319329033777632
PDPN	0.0179060770016903	0.0256841124412244	0.439553216698642	0.4041383469038621	0.9102159910523321	null	0.334757426203045	0.5330342522074321	0.26605263007937197	0.183888458719734
PDPR	0.46971491128285797	null	0.373493760020452	0.944939419843294	0.587439758862175	0.6666581631268149	0.373493760020452	0.9399918180818609	0.172859057732201	0.0281583235605232
PDRG1	0.8258715556346309	null	0.824272609473319	0.582675996370442	0.578608889225353	null	0.7370312081796551	0.191101771143038	0.974412249588557	0.299368573309291
PDS5A	0.00990924464319387	0.138132576582262	0.15154630439660502	0.214628667820071	0.15696394808113098	null	0.6469532860984821	0.006588726361345779	0.542467384657343	0.41478343231359793
PDS5B	0.24376291326729999	0.0172875068223984	0.871027430314744	0.27403078898987504	0.391387208076875	null	0.841128948701226	0.734281801566631	0.22242666104209402	0.190705019611638
PDSS1	0.8575102061260709	null	0.0794406004029777	0.37835331616681894	0.906069533453979	null	0.0858994010978786	0.193691319826303	0.615777291842298	0.0544491574038981
PDSS2	0.638309173455539	0.35546589791295496	0.40752590344828493	0.547694757876776	0.180345507823716	0.269940544225098	0.40752590344828493	0.129047086497443	0.239130313362665	0.306274096078676
PDX1	0.23544032811462398	0.831816256776955	0.21384744308557502	0.60202256841432	0.5297644335517929	0.487639814046736	0.43133780288208096	0.0969514251649684	0.877630594758312	0.479307948505686
PDXDC1	0.93418379624724	0.24248993666241697	0.765492901987258	0.157539215508938	0.5070514355225539	0.182614977212272	0.759177809837908	0.6483673143487719	0.30404444952111104	0.94858839612877
PDXK	0.429486978934291	0.955598911947811	0.587687798427452	0.983515129373507	0.548726231359589	0.623573253518271	0.698177762952908	0.9347033417156491	0.327194347292558	0.613808002000196
PDXP	0.0598978073826968	0.8924244673554692	null	null	0.40120223022731105	null	0.312470254075565	0.16046677211371302	0.479677071818598	null
PDYN	null	null	0.0767432262802776	0.10250356757608699	0.7676382228886801	0.7599420110123221	0.0692716575446476	0.194839115374903	0.23332870751554002	null
PDZD2	0.7296452256066049	null	0.45495952841274895	0.18889794090801898	0.29836824402135304	0.0608498864990421	0.0753709920825711	0.5643598231575521	0.33004484430062	0.12451548889722601
PDZD3	0.13592720016802498	null	0.468774870170169	0.5069885926897101	0.458495242842334	0.5688972547580021	0.468774870170169	0.6172233872862459	0.894874165268027	0.576259458013501
PDZD7	0.339383227233466	null	0.119901739171349	0.255455932103587	0.511847349816429	0.197224903631844	0.485493395357563	0.0710133821540011	0.7576712765337159	null
PDZD8	0.0748402724310345	null	0.6797120458679229	0.376883926558621	0.8158908020051241	0.726746350325012	0.6797120458679229	0.34210521249026	0.0063828538134858	0.603929772362561
PDZD9	0.24409236733759002	0.766936427906419	null	0.220604257026365	0.0766441296808567	0.0941750625706468	null	null	0.705002825928043	0.10901006619095199
PDZK1	0.538858290509801	0.124463669945393	0.718198849009037	0.195579111122415	0.700760588960499	0.999295842928134	0.6011649951068311	0.375184362518709	0.93139193262564	0.8040467477719431
PDZK1IP1	0.899232495086244	0.5224942529159821	0.369722133395157	0.309930614452656	0.677113203506991	null	0.26514605402505104	0.221930463283063	0.7453554087398709	0.17530156232240302
PDZRN3	0.225916692797949	0.261952323718393	0.9685911808760179	0.28918748231842	0.4409423151321629	null	0.79688030802873	0.43822206469653396	0.806824508909208	null
PDZRN4	0.17116887990957402	0.319158740640186	0.7798178610220421	0.827481141191897	0.580355848562537	0.257548667206563	0.598387013485972	0.501179709129671	0.283039292206287	0.619015588088187
PEA15	0.36127954276635205	0.9053281646647671	0.22617659932815698	0.207678252278397	0.135404905939638	null	0.924814036322971	0.8995576950747209	null	null
PEAK1	0.116903850749753	0.0984157091627005	0.355051275444915	0.37607474847761996	0.555684176027265	0.9302226133218979	0.965627522814805	0.871760974301695	0.0454737459922914	0.854606916946756
PEAK3	0.0272921373377001	null	0.0310873857899311	0.0592189110075958	0.0561716337302782	0.0785166138966384	0.0201934313699874	0.0201934313699874	0.21288993102604697	null
PEAR1	0.5694924678297011	0.438542778996106	0.131326263197856	0.19885296125570498	0.102280883285992	0.7488798670187421	0.14780512611916502	0.24852442444106698	0.0192889208140083	0.322987191445963
PEBP1	0.811105724463986	0.18871623956546899	0.292008960161803	0.474365780436664	0.0617847910642167	null	0.45358625281376797	0.47696285263234794	0.804255963681447	0.35442141541582795
PEBP4	0.493684717241447	null	0.134369578418279	0.6746471943908809	0.508458736827953	0.192544937330923	0.43016613203882703	0.5889324700607851	0.13027849995144503	null
PECAM1	0.5980145733169999	0.0523679924973677	0.14597320797520902	0.142157048325896	0.156564394598392	null	0.465522399993904	0.7677313397415891	0.660018012340633	0.859189656332645
PECR	0.0124936759131145	null	null	null	0.35095326993357	0.27709531058856296	0.23835863697774398	0.6298744859567621	0.18216005902882398	null
PEF1	0.9938657814099671	null	null	0.938543477358053	0.501851445397378	null	null	0.49156380531564003	0.452841553326004	null
PEG10	0.4024208112032971	0.9788826499285541	null	0.21301200387511202	0.720442999170121	0.0252235106976844	0.189911988821662	0.146852702124039	0.531608305233482	null
PEG3	0.45556161647521004	null	0.164516265131534	0.0447471400973745	0.7729797469364241	0.899791784079966	0.22099565642938604	0.0131776344882042	0.0651257960558334	0.480071545035283
PELI1	0.41245924662091704	0.960549607646866	0.7773965396537199	0.6273058108539039	0.502973550389064	null	0.7846399187489541	0.684895091283466	0.49881069399608596	null
PELI2	0.012082193790354998	0.645819095415539	0.19304133486727	0.12227236597056199	0.290136940301846	null	0.200462226105415	0.425688948069176	0.7429602373448141	null
PELI3	0.26344354011296695	null	null	null	0.37359388912210906	null	0.208749253652819	0.291301300335735	0.276080163169678	0.626544032390952
PELO	0.12484736549864302	null	0.656376275533821	0.154110903668238	0.9242917691400859	null	0.11726231110109299	0.27373506297107	0.712499074369764	null
PELP1	0.162726927143405	0.24287528575656303	0.21233253736624805	0.15514250979615302	0.0221768206948567	0.34348194924976	0.150285099743942	0.346291698189052	0.636927063936679	null
PEMT	0.33633159494294107	null	0.209547375131713	0.125621218876919	0.7517327838784559	0.182568855230583	0.723651664954682	0.812952046709131	0.36887537322817293	null
PENK	0.0612950018186635	0.0435811340874299	0.7223302152188059	0.0830171151354704	0.35705804039058	0.9456249657660459	0.351184385419823	0.565088304866744	0.6662025061409339	null
PEPD	0.6667161658164039	0.988166994548869	0.6603871847033139	0.987013828693195	0.310957435725622	0.253587775416327	0.591307554147374	0.9868338707444179	0.9880721344323841	0.882090624576356
PER1	null	null	0.909010257090119	0.9756622811033531	0.423794328621646	0.7221515555006629	null	null	0.5592990667024229	null
PER2	0.7689216191652791	null	null	0.0822745238580586	0.98211335393804	0.54850013108683	0.46135581576715706	0.976638795789853	0.366113466235817	null
PER3	0.9809880011670209	null	0.704486254378622	0.16281937340565802	0.9306776754456758	0.389589681947305	0.7158626235971609	0.501280055621523	0.530851439592337	0.556319698781428
PERM1	0.0142420555811277	null	0.7618033628441401	0.404030231566896	0.150370846103969	0.11803774155046198	0.0131235942517065	0.644592779373791	0.252916465464237	0.11630312424825698
PERP	0.8756656223767242	0.179242286995705	0.11254156453933001	0.25460048050483	0.00619586642203596	null	0.16792009186981302	0.252131624296643	0.9550425601600309	0.6544006200979671
PES1	0.14945867408656	0.8044076347401709	0.40176282237026795	0.41757135648276394	0.572055032032701	0.5759734164577099	0.0231967642396891	0.0337926652443463	0.40098027097815797	null
PET100	0.505098196900735	null	null	null	0.40484837009061203	null	0.21984028827120602	0.21984028827120602	0.829181403103562	0.555436556591489
PET117	0.24321192754085802	null	null	0.494501468038105	0.268380836823882	null	0.420100798403697	0.39883374007710704	0.34717275166499195	0.407707035853677
PEX1	0.32425395792008804	null	0.878134411121684	0.11929743515527301	0.43539941501027396	0.127456254950869	0.657331665727794	0.24918805893844395	0.9107652859127259	0.34749255809448804
PEX10	0.354793986913305	null	0.0162966269994682	0.685693716393991	0.405949057956276	0.22265818179877603	0.42226092855127095	0.2228424528094	0.9525118316739941	0.0948246592672237
PEX11A	0.532241759217702	0.9228089306617869	0.708374752530998	0.651435566050536	0.5933158526535239	0.79822444598636	0.22311615027180803	0.904942682451947	null	null
PEX11B	0.41740788620299896	0.142027707914686	0.594038214237013	0.524633739243644	0.613044345783253	null	0.9240807440155749	0.311326987736579	0.979848520076352	null
PEX11G	0.13507440586909697	0.210594706597656	0.8387226167802471	0.8976040912591422	0.7921931302199761	null	null	0.0195827052575646	0.683356097113568	null
PEX12	0.38209147732261406	null	null	0.652746064428221	0.680397381914348	0.32827253594651895	0.409332006089501	0.17634130587412397	0.115432202191886	null
PEX13	0.30289642816330603	0.165589006524238	0.141632204125499	0.141632204125499	0.464586799164603	0.5792260516651739	0.0993534229183443	0.101456846966388	0.243526106747878	null
PEX14	0.136715857487837	0.146695331956431	0.0162881955083637	0.0224264021279676	0.5206973277184149	0.487506193972157	0.0137934870344139	0.0322001878966611	0.0213105042326061	0.11249990798702
PEX16	0.348948654347325	0.266806031190592	0.636651440101744	0.8504572576749109	0.37655877104661706	null	0.636651440101744	0.8257995230693	0.9895499676271958	0.221430244570852
PEX19	0.0340704395648959	null	null	null	0.287480572049083	null	0.375317346774192	0.19500574846109398	0.75197105152777	0.0586707476656367
PEX2	0.0134694082041716	0.0512011576812245	0.010628914369238001	0.0340804136509021	0.150289545599078	0.34128253257239094	0.010628914369238001	0.0330453919883856	0.832981680012795	0.7503749320719659
PEX26	0.741631066302394	null	null	null	0.212356879639253	0.20950781227510298	0.116007383386437	0.0613616720089487	0.138925620896913	null
PEX3	0.740678640361996	null	null	0.43780272212663	0.582610113464248	null	0.7895181277767921	0.129457956272304	0.536711156759529	0.24248703939367303
PEX5	0.202662045860698	0.657808489368165	0.6330903306980229	0.9641723626891999	0.930317787228601	0.99193369125035	null	0.34100751606031204	0.10803666997435801	null
PEX5L	0.0619375262204231	0.12282411045426199	0.956662218203948	0.46806440701206997	0.642052406641467	0.7422057136227069	0.9972829592801629	0.8927559342949051	0.387940223102253	0.9445885189476441
PEX6	0.110684638857869	null	0.7441264054255691	0.100761391324619	0.206767600335619	0.11266486475334801	0.9936895929114059	0.443098436177821	0.9629195181710879	0.3718103812080821
PEX7	0.525660712516767	0.721554442712412	0.855180979892114	0.186196563439815	0.276005929631387	0.9780074907243359	0.848925037779729	0.170161062598041	0.147072717537171	0.42067167504461295
PF4	0.860754188675002	0.7810563421189091	0.750882447644967	0.527138124710952	0.593753870390106	null	null	0.19995780266248603	0.138720391051094	0.9967625903878659
PF4V1	0.19836904320125898	0.356107462120199	0.710504553319768	0.8915614162796959	0.0667875700338392	null	0.474274038581677	0.6806981198824461	0.760451312961798	0.259689379190998
PFAS	0.575445913852794	0.8013559604709021	0.44558546374233	0.7947942411512808	0.628497767878448	0.26531665377390695	0.27346664679209803	0.28885096034587604	0.6839364937960071	null
PFDN1	0.7291661460765659	0.9615212654275529	0.274016268699708	0.272810627852607	0.349396045065446	null	0.161882926164401	0.0420700776876251	null	0.142404974151742
PFDN2	0.475872693612673	0.116665819662464	null	0.887052835384563	0.613444369311519	null	0.00619917346406784	0.21818210049802603	null	null
PFDN4	0.960223273622025	0.9731367434267199	0.4934810365649821	0.33414759693957	0.13563707785882498	null	0.6651919433471429	0.6593374391119301	null	0.9177236934101001
PFDN5	0.473223630246085	null	0.29589082415796997	0.24703747374088803	0.17833587699968498	null	0.24723005172014498	0.23803932145444895	0.681739162879186	0.604783721032537
PFDN6	0.5496121479527659	null	null	0.432587905816895	0.7180582369010909	null	0.0322741195036365	0.30829693384734	0.380254524015489	null
PFKFB2	0.15385238178389002	0.263749263859501	0.8111671016094829	0.875170973556456	0.94694175871241	0.705660413299482	0.741405658596678	0.8610513778914909	0.48433915230996205	0.9030013704147059
PFKFB3	0.47065058599665904	0.0287248107710576	0.20460814761515497	0.7267852482302192	0.734807884104897	0.603772273623966	0.394692141165231	0.35740223505150104	0.243498642663795	0.772983165779342
PFKFB4	0.0062289979448932895	0.087700642099966	0.10343416743537599	0.0539298072490439	0.8792096937823041	0.3733741728704639	null	0.0518040447739598	0.918131543063288	null
PFKL	0.989246209358193	0.4822785708362629	0.235998259121462	0.7628783606266579	0.6729727955847691	0.29096613823099704	0.11278605047471901	0.5511025136218229	0.8837882811525959	0.0746538634100423
PFKM	0.187001087557348	0.521000785402281	0.0167773003186336	0.0289419974904467	0.5004766384808429	0.9869326550871071	0.456141706951615	0.577453559435585	0.0683504893478212	null
PFKP	0.43464249123616905	null	0.9056483239149129	0.359471780228927	0.0292643602594983	0.0393471911699695	0.731230480703371	0.510218130598584	0.54958705105994	0.4630124420485
PFN1	0.18588146627508997	0.434670495009405	null	0.105867874739888	0.6187304723156679	0.891019083889392	0.5195385233488959	0.581742577877697	0.9282164396455022	null
PFN2	0.8150457383600891	0.544190095261296	0.13609398561008001	0.6953151974703571	0.596488473997796	0.522252824031734	0.200879587210099	0.382909334688452	0.727413775067935	null
PFN3	0.0636931982252017	0.518225332355702	0.0629887618183431	0.0629887618183431	0.19716953004856003	null	0.0716427775656601	0.6655527727261871	0.8891336711549009	0.8887652849573441
PFN4	0.963021925063385	null	null	0.239384342316412	0.881090738035802	0.719090403143755	0.933911024381915	0.8833812295964392	0.00267611541836066	null
PGA3	0.660655305511719	null	null	0.518849609465914	0.0239893951013379	null	null	0.0929005079223109	null	0.858838895665708
PGA5	0.505329604959458	0.913289355428513	null	null	0.8956597571146959	0.38153166623045004	null	null	0.734264029449702	null
PGAM1	0.48708250236209294	0.918769590056712	0.0301063451888042	0.11125801522502803	0.29691045269392496	0.579640046857812	0.8577922368806079	0.7972553957567379	0.786346133699912	0.7471834994685559
PGAM2	null	null	0.17795399555227698	0.9171262530877561	0.5831096034730511	0.792218926050575	0.100965784460475	0.19283758552812602	0.0286272274438967	null
PGAM5	0.158280598053516	0.8622207877790541	null	null	0.390603729641689	null	0.8239365477095041	null	0.8749565414949121	null
PGAP1	0.9517986385682571	null	0.9923904161636421	0.34240880709911803	0.19563037896345	0.8738738602811651	0.993883142596496	0.959983835099487	0.590711410787168	0.668536609663145
PGAP2	0.356843914195999	0.18808336858167604	0.37648955109843896	0.6823529689103189	0.303668456488117	null	0.0598014207372374	0.156355890988915	0.652196225366105	null
PGAP3	0.233775035459991	0.41563480295147204	0.019266221632959997	0.0442787643837304	0.405297634447269	0.11405487236585099	0.32187241774682	0.376674822925446	0.6548415709375761	null
PGBD1	0.28342006979254	0.467405526108557	0.775052353484192	0.11323586211487599	0.46633556255726	0.834563340729775	0.5900501912466	0.22189883939053898	0.57624742188559	null
PGBD2	0.6523537372535471	0.594995882984484	0.5537073744759621	0.962895955587694	0.337814797324114	0.312938198667375	0.5332854100340441	0.9864110963198249	0.652816374146371	0.9913298084622991
PGBD4	0.21020321095204397	0.546397573285897	0.537287955028646	0.666722888404895	0.8189206191528101	null	0.18889425337928697	0.11327317005093199	0.376503603044516	0.45961847602621897
PGBD5	0.0245733668702252	0.188146296229029	0.353233784762463	0.0445523179648626	0.0217062969468467	null	0.518235524733877	0.638239502319381	0.9086727752546478	0.322020188216236
PGC	0.9132101972863409	null	0.0348292040408529	0.10196899361490101	0.58107527979266	0.136349070862763	0.9968849849348921	0.97376539659893	0.840851577565808	0.0442790584950582
PGD	0.0123185212531627	0.429264855151018	0.10253769986454599	0.24172884730537803	0.604368371182238	0.7175698484782009	0.0283165620445001	0.39025093614893297	0.747242925919037	0.184868756622689
PGF	0.121764304404105	0.0449233458631947	0.266676717566253	0.279513585271804	0.5706475776031391	null	0.266676717566253	0.5026884374605329	0.635059472694359	0.7667302367293841
PGGHG	0.4697347740353	0.359348427555723	0.45178039484587396	0.522210758406769	0.6631093382479499	0.361920977739022	0.531727770209036	0.43866092471562496	0.7178786239473242	null
PGGT1B	0.608346334459942	0.275228000982839	0.617504636698789	0.6415786338878299	0.9228443747943801	null	null	0.612762357308072	0.9298329667866642	null
PGK2	null	null	null	0.358032748669759	0.5484199070912	0.625210863619136	null	0.808000517009863	0.8460247391537471	null
PGLS	null	null	0.40271905018373994	0.32772258255112297	0.566438692895078	0.403320784714479	null	null	0.62781109033423	null
PGLYRP1	null	0.947473992928564	0.25079467581356196	0.17595419864207504	0.31738043097402596	null	0.38570962202262	0.12866902468968303	0.9847654391326011	0.440955537065917
PGLYRP2	0.0774604323147901	0.414380294358938	0.339137131091684	0.321195852061525	0.0968823410926648	0.669539934722813	null	0.405194307996877	0.24278619083928898	0.531701208211002
PGLYRP3	0.24610143334428303	0.838347057353986	null	null	0.8119396982147159	null	0.3580030460546839	0.66890999039356	0.364402729958563	0.775164949755476
PGLYRP4	0.34438493387838603	0.29025622839353604	null	0.42410664724981395	0.57924696724166	null	null	0.95141005661999	0.0556259549104304	0.6649326928755771
PGM1	0.9866908972409549	0.909932055451777	null	null	0.5552985259992459	0.0441618810200459	0.616309692465004	0.8588611736675559	0.9507839189017192	0.403928868856617
PGM2	0.463759016658336	0.331675466714295	0.9425119626264431	0.940351088903919	0.6075306479533721	0.9781101610341391	0.907742308562534	0.42110918367038397	0.9257018351864101	0.899236309791341
PGM2L1	0.27941670452260803	0.0582940518612174	0.6368650756430511	0.6687486899918	0.6809658481138959	0.39795688127822704	0.730982487856079	0.810165154577371	0.741316971441624	null
PGM3	0.295311457259615	null	null	null	0.633523550721419	0.885775515966323	0.443924019023389	0.490206851151755	0.8792796217211859	null
PGM5	0.323154386413791	0.252064201147014	0.303671629311703	0.0537123999571139	0.856965329628292	0.958565995605217	0.33838667343380197	0.6428657136548511	0.5871779787808101	null
PGP	0.07246581543134199	null	0.7627516908735991	0.18095928200018696	0.9661584022975	null	0.7627516908735991	0.145793593694419	0.4365166917377129	0.781178202024325
PGPEP1	0.789116211967355	0.5891201111621109	0.348268817127999	0.977974368622763	0.8517994276581259	0.999519898114386	0.7979324842636709	0.481461934896072	0.5614255158414471	0.6058394314757289
PGPEP1L	null	null	0.566749902646728	0.305644467182051	0.5449518394120471	0.971098874973277	null	null	0.794858790724168	null
PGR	0.427952710452539	0.11040530326354099	0.8927276138187741	0.731892310492848	0.936307989412429	0.959756693699635	0.956537124151423	0.8772921312285942	0.721412572769102	null
PGRMC2	0.0388123285667902	0.47258148214677503	0.38072977340753494	0.239824657986931	0.685017914106353	0.975051814783894	0.383231386000103	0.11908069859589301	0.821614641441547	0.8860107012868209
PGS1	0.948852539022231	null	0.26979188659088804	0.624154233070454	0.42316405536860496	0.350037520379693	0.28253456634104496	0.541499857629114	0.413581647181677	0.64605655803492
PHACTR1	0.901411094814509	null	0.27039311308393804	0.33914620223485703	0.329632459125719	0.38090584191468796	0.665213641836772	0.331233297577659	0.6849711043537628	0.651904646459641
PHACTR2	0.116127850347239	null	0.27477193514699	0.542235560997262	0.205707340175836	null	0.206744515862382	0.326877740330719	0.11674716482956801	0.224662579007321
PHACTR3	0.685255868971942	0.340361988781247	0.4866554418456311	0.47223696105435997	0.883952917242838	null	0.851696705040548	0.49696250646085904	0.6204662041147729	0.37482626697324395
PHACTR4	0.773365512378508	0.31514572377822697	0.9452177679126	0.43290089937595294	0.640969825303248	null	0.946952377642476	0.27948361912701697	0.507532906405056	0.0380060722150649
PHAX	0.351663223246903	0.531087930001759	0.6025331498008729	0.9193338815038431	0.127745493790656	0.777722328658043	0.146502375897435	0.403404435232852	0.689863822858264	0.899798067339658
PHB	null	null	0.895675673771391	0.8772965459587679	0.6925033230124851	0.6956290894973829	null	null	0.672298143831469	null
PHB2	0.835544395701035	null	null	null	0.0735189236137082	0.0238079953533755	0.9245054294102991	0.934223980959403	0.500644727403599	0.87885683486028
PHC1	0.10237058621448598	null	0.45855030103699995	0.128802113668115	0.327561141773579	null	0.7432295034821841	0.0764796553659667	0.9944407656820351	null
PHC2	0.7730486158465419	null	0.6323067154946739	0.170332360971932	0.3339359839901189	null	0.586266244328963	0.018794786642051	0.322752885813609	0.18490163015432198
PHC3	0.295292465172437	0.537782801751867	0.44910531285000505	0.46145109354850894	0.70402118471008	null	0.472581561833312	0.25961180707480697	0.8801310004647941	0.22509568833133198
PHETA1	0.917662810986274	0.17988794561459898	null	null	0.506413391042911	null	0.981657028853748	0.268945813753341	0.186963192319353	0.14759729590319198
PHETA2	0.7709869769551758	null	null	null	0.0200926539287012	0.230976128741155	0.191200184893809	0.33104234383103803	0.38734746595915703	0.19495591269360002
PHF1	0.7807776743819301	null	0.3760257373540471	0.584368578789306	0.78438586073347	null	null	null	0.36914882050636405	null
PHF10	0.505072783904289	null	null	null	0.13321973314666802	0.0726225543824329	0.0593936477102388	0.150385576356304	0.663043231250125	null
PHF11	0.357904428022095	0.75349945069749	0.9653822501157321	0.9349111548635121	0.7954892594356121	0.127068657671634	0.82958645366844	0.9033353746398399	0.162436209027132	null
PHF12	0.7242973802346752	0.976951214923082	0.0479200089881893	0.0994872648542651	0.7175754464452758	0.466242671602503	0.0492624029073543	0.0642722641569544	0.9503095829570379	0.0048861772793710205
PHF13	0.13444444479135198	null	null	null	0.150623900229887	null	0.855018820023335	0.0538916525476979	0.7715237642340841	null
PHF14	0.15650369792368	0.512851819419629	0.17550443198528098	0.42319587922771706	0.719976070402925	0.300782398690024	0.18510666352658398	0.163308241516039	0.0635390253187689	0.961335989244138
PHF19	0.207233168020569	0.292001271788587	0.235105574549637	0.07106162871251201	0.0415888343086468	0.0894239624915105	0.6498882367832671	0.256771277621623	0.0682377910857281	0.399543172613004
PHF2	0.335754782694989	0.530125409881513	0.656675119032422	0.857203949339027	0.201775026421558	null	0.646759836867661	0.892015767481654	0.0452418545059452	0.595665710857647
PHF20	0.625556278275889	0.968894209410955	0.9443556487195641	0.9055488778680401	0.9574277629313871	null	0.8743596612011669	0.84737215545183	0.44530771759847404	0.8836102294127349
PHF20L1	0.552817393121892	0.318349159802503	0.0957705716148632	0.0921793644449058	0.086421100383802	null	0.0952835636952486	0.097877111266352	0.09371689174632801	0.351900277074094
PHF21A	0.513418041822548	0.9231666762533041	0.881335694725409	0.6778163526422271	0.44233760870857497	0.591612412348729	0.853355550476333	0.9634690170529909	0.121166561461659	0.592542597817453
PHF21B	0.35960280088927293	0.0378825594905026	0.534101348464438	0.30583746449092797	0.998822936985596	0.654208223082685	0.553422840442676	0.7700781885169169	0.9586673178317671	0.652848539925847
PHF23	0.331100779814586	null	null	null	0.29182635652100797	null	0.47350935044012205	0.512163799876875	0.9114664172257991	null
PHF24	0.48665705690288397	0.0524056847919823	0.839564827216829	0.934303382530539	0.5246534988978201	null	null	null	0.562683310396155	0.8265569108664
PHF3	0.08561006099643	null	0.0696381336993944	0.185496984170028	0.0814538187859579	0.165555710175103	0.0641678165050669	0.11363869659567699	0.42180212488712	0.40897001391102905
PHF5A	0.89095216228256	0.44778894448590706	0.16830285497453398	0.323044544927044	null	null	null	0.895903207585382	null	0.126174940882575
PHF7	0.6005944388722328	0.38649317944698797	0.15476344456141503	0.261249637554619	0.472727451156772	null	0.42573069917425393	0.727525922908596	0.0127955566221818	0.14087436812293302
PHGDH	0.9042848177599392	0.198163964901595	0.893925059792808	0.7906899217027809	0.960529415579749	0.813734564993432	0.5163076028186679	0.8398787022093349	0.336686982544177	0.706700473540022
PHGR1	0.78381203972403	0.7877446493605059	null	0.7935843992375241	0.12205048291715	null	0.766091819140688	0.23781916678836104	0.16827274871791797	0.569191247955447
PHIP	0.38757921313069205	null	0.192691202562088	0.607272468907798	0.998757594649572	0.4601352329482511	0.295203448439415	0.7846781646782092	0.540149937669854	null
PHKB	0.13400833380494998	0.0996376520605291	null	0.025861094870672	0.12252930190317302	0.412195078991082	0.7330088603419241	0.185283151752375	0.7006838691099571	null
PHKG1	0.7648293935498871	null	0.46909962816621503	0.35746151776633295	0.26131149292209804	0.4573204252673	0.46909962816621503	0.174803053575526	0.20855310973278698	0.842947703050728
PHKG2	0.39379338372184003	null	0.36616030596521604	0.6415473936859221	0.9845327985366491	0.62137611698424	null	0.12767966598131403	0.786222880385823	null
PHLDA1	0.152233538546405	0.273676936933284	0.55025720244696	0.335575436612218	0.871110622123663	0.660800705021696	0.144114487863639	0.253054393283694	0.635253889201166	null
PHLDA2	0.491661349477991	0.18088085537322196	0.0297706809803384	0.0210531088449717	0.983839328438954	0.855655388946376	null	null	0.9421164192683771	0.0169149006077396
PHLDA3	0.578539214180129	0.895143597808477	0.5007093841409099	0.7796568705181751	null	null	0.5963029348977951	0.599986581820917	null	0.6004347226674589
PHLDB1	0.8841438777238771	null	0.461748527704527	0.36432828896110997	0.226077808778344	0.79344476890281	0.756621150472991	0.9885005370886261	0.722604109114729	0.9937895579575379
PHLDB2	0.170808954683897	0.98607839630327	0.0617540412944371	0.969926021594296	0.605572847955823	0.220771483357467	0.7227841719473872	0.994466416145937	0.9666061234731391	null
PHLDB3	0.0613295172972532	0.11813023019050999	0.156833079562685	0.0369290965298006	0.221153208384507	0.248059419711713	0.159225610146169	0.0657633602774512	0.09169215130130699	0.471950027129877
PHLPP1	0.9681995415716791	0.19806330196513697	0.040853913833941005	0.10382762055652302	0.0745771011718819	0.560630696515191	0.0445182913297308	0.9320207364783509	0.304598468908622	0.0144376980129411
PHLPP2	0.16764593091673802	null	0.548293362682517	0.607375470568583	0.133371984158558	0.45873667727795797	0.343944561506693	0.606630559569751	0.8906202416141421	0.382954185568966
PHOSPHO1	0.149973063155518	null	0.221752721416553	0.290802160268806	0.9589173495343721	null	0.6776981941457609	0.9875665905185931	0.8288751474653628	0.052014114081914004
PHOSPHO2	0.831624553474652	null	0.590811119263856	0.40900389964791606	0.5894433696927621	null	0.642102254347565	0.642102254347565	0.143624162269927	null
PHOX2A	0.22007624731356198	null	0.000135901874714572	0.656290348958052	0.572572476605639	null	0.0534787244092952	0.736394153518665	0.5325739894776921	0.424456535918221
PHOX2B	0.563716727196407	0.920560880627379	0.9667463964884392	0.29513797416989196	0.8103895723655601	0.7341264510037321	0.864034837616725	0.677582309180742	0.44125666221403004	null
PHPT1	0.9876422400069641	0.40924746752865904	0.11751987269315599	0.0629361406072488	0.430520694404035	0.408755600474493	0.144135142901542	0.136988986885841	0.0668867104176978	null
PHRF1	0.0651043799893567	0.8115391488158409	0.458272506906416	0.845410531732322	0.627280075102814	0.390767055282334	null	null	0.7454890803454979	0.9891644918855849
PHTF1	0.19326036393375698	0.0544154075682658	0.09632618037253099	0.0879975604170302	0.992017946807134	0.00019506679262149	0.09632618037253099	0.0396272617367326	0.8464964677477328	0.0360935514640771
PHTF2	0.0635353473787401	0.564244884865237	0.26382304200809803	0.26382304200809803	0.254159556829446	null	0.302401697863748	0.13339631017433198	0.0958447146116194	0.19956277682888102
PHYH	0.32297869205379304	0.450917987059761	0.7381989773038431	0.467035295952136	0.501508004374562	0.311483134577606	0.7381989773038431	0.236282676350163	0.129429257351496	0.549061835568258
PHYHD1	0.587039619066086	null	0.272128878471302	0.7629408968056709	0.941392120295859	0.966075087650542	0.273082591956747	0.285691992842136	0.606564010458899	0.454364847608641
PHYHIP	0.24467882187474502	0.0732330993745006	0.0719877351711931	0.205530839793562	0.9776894099110591	null	0.17821355481931797	0.445719788249823	0.0927449251642931	0.625876634835699
PHYHIPL	0.0820009759913287	null	0.0741250247543317	0.114467279542754	0.23661175356755	null	0.232169768904357	0.21437012843319503	0.277984137686832	0.34664171946563505
PHYKPL	0.960063690234224	null	0.7565355075583179	0.508901165283545	0.593286622807482	0.784314574863393	0.724907750381505	0.7930759438341222	0.962001244224052	0.169894400845585
PI15	null	null	0.48873055692185996	0.321048121903008	0.457382549597437	null	0.913707567452767	0.972862554885342	0.8228663585822651	null
PI16	0.35193188203300796	0.616627682386703	0.5676487236310079	0.76844130953502	0.9430903983344069	0.272768229429972	0.5376650161479539	0.470556122213229	0.193737897825028	0.574599417646282
PI3	0.0706504393537258	0.07186434805981799	0.641285265200816	0.266346007126428	0.8601428087785881	null	0.439307069029175	0.0451246389882742	0.628755454026975	0.171907201437247
PI4K2A	0.679768542001421	0.41257762680804205	0.820710780571338	0.13174279013519402	0.763270099210809	0.794951388198264	null	null	0.518247592913401	null
PI4K2B	0.9112577389477671	0.243263687646172	0.27501240465078397	0.230951779636508	0.202023013329652	0.111374160253248	0.203777041659665	0.4207371905677129	0.299991424966825	0.23454407981626899
PI4KA	0.8875955223598739	0.028092387255758997	null	0.00845407538652976	0.182005666168258	0.8192123034133929	0.9093313391963729	0.0578563026808284	0.349732036112305	null
PI4KB	0.576631420053647	null	0.7842299501345781	0.742260695294317	0.935007954226457	null	0.36741281670515297	0.641896377221613	0.7891250348706341	0.523219542056401
PIANP	0.08813702425641098	0.219797424507601	0.18958969063983103	0.298700058243854	0.816659677615356	null	0.10100053572262001	0.15457947139924696	0.985013328407096	0.4187032437185
PIAS1	0.0222216926291281	null	0.0187015820221895	0.07555650859993901	0.84212535485054	0.9680967573168481	0.0141121668919312	0.0139724064944492	0.00141403685678121	0.0159256677721576
PIAS2	0.8971186854201629	0.667114961693519	null	0.845820877802062	0.361758678827315	null	0.11659807439967901	0.257208590124382	0.0785198186907189	null
PIAS3	0.8505221359558299	null	0.78727004331638	0.828750067191532	0.145602610598408	null	0.236980894859055	0.812085407868632	0.348059680433789	0.9198633976881321
PIAS4	0.381358527514616	0.423552814991998	0.7577314245026942	0.887676866415533	0.953375971194534	null	0.4822073849930871	0.928407175226775	0.44630993606741204	0.333057381783344
PIBF1	0.234006318307724	0.432126574447552	0.44629580490559995	0.9720760445453641	0.538107917819266	0.5591022509416751	0.46794126414128795	0.8994993487554499	0.7791266295490791	null
PICALM	0.627508686097498	0.526105783208099	0.30157062051582	0.572423759589668	0.12182257385553001	null	0.12828946272788302	0.614719197949834	0.286056289589338	0.200543838817245
PICK1	0.0447529849857461	0.13431883989405197	0.5513214470286569	0.153949540079581	0.936936037817381	null	null	0.163787721949377	0.18675274657961802	0.13884154796944598
PID1	0.863322779200159	0.753554155208043	0.118092496875835	0.917298338076614	0.795856770128657	null	0.553449513747801	0.8135609133355609	0.356720228256421	0.81834827567923
PIDD1	0.756500592231216	null	0.19435228410995897	0.18394026508189998	0.10434362072365799	0.348934686478599	0.686743011068071	0.29225106027472103	0.404955560088799	0.12503653549003302
PIEZO1	0.6527290293554	null	0.20414687696997003	0.0854215697859521	0.0979365823469567	0.908398653036905	0.034519486814784	0.7190654284665758	0.9255582431145569	0.277671210039474
PIEZO2	0.870393260798039	null	0.759328472066939	0.29295962689738797	0.15227761148718	0.6909299062178549	0.963153311944111	0.738289481519764	0.205196247769135	0.24451896160749498
PIF1	0.35382021832033594	0.47473447683140396	0.34274844394948495	0.22181429633853197	0.22840892809451396	0.285017939791209	0.34274844394948495	0.215220403158428	0.35289202571054995	0.735173146658837
PIFO	0.47670677490467495	0.333880281134965	0.18607971260014702	0.46132339330942695	0.9584907426734359	null	0.195504898861852	0.866745671549626	0.653643885042289	0.4214474180921479
PIGB	0.6543629273279239	null	0.590203082718518	0.32497997311182897	0.30593904732812105	0.580156801379588	0.6858502206048102	0.18523442171131801	0.157910265058106	null
PIGBOS1	0.0471486621416323	null	null	null	0.922363098655871	null	null	0.508303090165149	null	null
PIGC	0.830944359365989	null	0.0358794912726013	0.8847739533000949	0.0746714861343516	0.936577524013814	0.559549707411518	0.0609252303725973	0.619298742421953	null
PIGF	0.0310593553080472	null	null	null	0.648735237083597	0.0925048924124898	0.0031461388916102	0.294387988480472	0.637592445044457	null
PIGG	0.10565742226166401	0.564622720353538	null	0.196154665645358	0.64720019320039	0.600276455387376	0.134231665183747	0.10326141394368901	0.6392541366557271	null
PIGH	0.11974207438447099	null	0.0862220531295083	0.913951339856706	0.124524930157328	0.776849855420385	0.0701292408465481	0.797514379306668	0.932758515339315	0.80955702895655
PIGK	0.6807344849745489	0.8969059660761429	0.914274139847559	0.35980004958764	0.234895194880601	null	0.914274139847559	0.623350298818078	0.805725623058542	0.38955080307647794
PIGL	0.790394898242371	null	0.882649537251057	0.9943602347328601	0.407413965298276	0.637440581255184	null	0.35092684390909396	0.822415792431834	null
PIGM	0.8726984589930409	null	0.671528291565443	0.500037297817261	0.807650427596706	0.820677392367098	0.6599555647097479	0.629038359920087	0.6102299334103101	null
PIGN	0.0595576746300821	0.9851682853211109	0.10843085451903099	0.0473308666934193	0.569870516309308	0.686205076792363	0.19031836889904	0.157273678264329	0.625222548963439	0.4216613945544229
PIGO	0.162565584855344	0.7925489007959791	0.573358430356212	0.6798998060697271	0.25652802317727497	0.052294430609211	0.695658271479422	0.289708952809023	0.5384727328964121	null
PIGP	0.41662729014417405	0.9944053192191421	0.85733395476679	0.710404482971717	0.9458961244245631	null	0.235121997186268	0.155076287142421	0.19683009821426198	0.0836673712918748
PIGQ	0.46087482474467406	0.686857845037302	0.0121510064925288	0.0565800525081338	0.989028976418504	0.40256366808049393	null	0.9993156010330699	0.568726041430752	0.105034174576539
PIGR	0.0931975798403207	0.7672776749976851	0.5332866724474461	0.617866519669624	0.6485201450267479	0.9227604802615491	null	0.980515772984782	0.8882093146207741	0.470600079655072
PIGS	0.85602001707846	null	0.9055097577798341	0.998357821112593	0.738053418709251	null	0.7622775528771658	0.722104673305053	0.5743694375167591	null
PIGT	0.19987060698715198	0.471374401851495	0.8713447595147091	0.872246725141221	0.588266026824072	0.051908191832354005	0.877214056661859	0.45537012166075297	0.42374502483729604	0.0924502043246775
PIGU	0.14188780475465698	0.6856389228299851	0.324329720645758	0.0329148870194547	0.222710958391123	0.204355907229538	null	0.9346726737591371	0.14524822126304998	0.8280698460880259
PIGV	0.185715007585248	0.46057315482855105	0.7254064025039041	0.540726338022426	0.7474844966327401	0.6035388091107371	0.789096881829399	0.336027999723782	0.959940244428951	0.876548449398991
PIGW	0.9921978461204009	0.922465362418619	null	null	0.0175955287457861	0.5443559151199711	null	null	0.85109723858061	null
PIGX	0.703035372604339	0.241839261391918	0.37347064908875005	0.688040155935405	0.5659703236541059	null	0.6215903177082249	0.118190453643077	0.338441147990046	0.0476599224913826
PIGY	null	0.618891121251631	null	0.831084432123738	0.670912580848975	null	0.236030625784222	0.0602339613062812	null	null
PIGZ	0.12570853508081697	0.10825470148597198	0.8361886907721329	0.901312226566053	0.7217151992580841	0.512486601602975	0.8361886907721329	0.159625758338353	0.5999457863645109	0.891967896437068
PIH1D1	0.6168990405980239	0.0902115386876632	null	null	0.159928072525414	0.430367888568004	0.779749686309548	0.7449125560250041	0.656989481142115	null
PIH1D2	0.8156887384213359	null	null	null	0.606583972160912	null	0.6923774681414211	0.516992953114073	null	null
PIK3AP1	0.41032944789333003	0.418813326355291	0.9183593457303401	0.334916862469411	0.516519704421851	0.327103402561018	0.685100571798279	0.631242366426607	0.474208468657645	0.444884249147829
PIK3C2A	0.7338193851912092	0.34045411870648495	0.401431328433267	0.10840618177785599	0.7041872474743142	0.823861778037043	0.193277346983517	0.387209191616098	0.24449137500801998	0.674996928900042
PIK3C2B	0.47924673524703204	null	0.5644021382899921	0.515639023231248	0.140146926927612	0.0943708284553171	0.163975112085115	0.556183784971286	0.8135170376861071	0.210569739258415
PIK3C2G	0.6928522054239039	0.262325009379591	0.6375324826577491	0.47344754206101003	0.8710691604967192	0.39078155822120203	null	0.7607662139941379	0.11939943915205199	0.5067024350280089
PIK3C3	0.971046590235604	0.15465811245484198	0.205924012654038	0.6494939999072149	0.553373234305588	0.926332805109578	0.20029749813694198	0.285746565333299	0.24953934788929802	0.4586345089221429
PIK3CA	0.29445491715241195	null	null	null	0.8728339221622321	0.11477612550730301	0.512198578750293	0.46885908496347706	0.20392585206253	0.768758960804683
PIK3CB	0.4288947903171071	0.712078506289697	0.0267070158431054	0.6676937123853001	0.7310330335302471	0.967892673621786	0.0267070158431054	0.294479374989045	0.24946813562475897	0.0977304209229393
PIK3CD	0.53149006267856	null	0.18028999297308299	0.7310256545437219	0.273105666191786	0.688885449925047	0.899818466569386	0.592551777367749	0.7703252680208961	0.7882629789792241
PIK3CG	0.0917479732195098	0.402328790345226	0.7530524721313392	0.853295628795653	0.0470948335610049	0.928520334500405	0.7338755636376479	0.9581368756872991	0.46814990908631504	0.858657616978353
PIK3IP1	0.273885924104297	0.488183456368303	0.34330868810635806	0.472006703800847	0.23054198942905801	null	0.296387591436785	0.24441734882428798	0.671943711349847	null
PIK3R1	0.10076159279052198	0.194035498913903	0.251108931813081	0.266553143928903	0.592864908745419	0.198382970379637	0.102871925612892	0.0652903761949133	0.0737874476619321	0.0607851691331827
PIK3R2	0.0744947136091775	null	0.449931225713222	0.10912034169269802	0.6234644320796889	0.26314411239476004	null	null	0.0568833655889006	0.829258454917202
PIK3R3	0.496243176784755	0.623554036163682	0.7903938035244499	0.11337981022511501	0.661532451235383	0.0990728315852853	0.8356671236636279	0.839002542896899	0.414567233759785	null
PIK3R4	0.705853629039274	0.0173329268132008	0.7651877597855	0.872064961002571	0.665939647386548	0.767030093500043	0.761063714963643	0.7996449793297951	0.798308670157035	0.6560282252118249
PIK3R5	0.239240469769677	0.6166092535702979	0.19038991185264104	0.32295386903037393	0.9701044367507641	0.817247433452685	0.40902776747856495	0.45838442018838005	0.9169117267077529	0.7629634314956271
PIK3R6	0.13589984739585198	0.8363874504558149	0.6331064754869311	0.354707004848414	0.117707729127923	0.00669906211115512	0.482997086895864	0.115018434715325	0.443242952091275	0.0292446701708702
PIKFYVE	0.7072121861444491	null	0.345724524187361	0.500321001825305	0.5060608216704879	null	0.30175435661856603	0.707113336008872	0.318273291791859	0.40271212197156603
PILRA	0.893378557240188	0.8555069237184549	0.0291813137727343	0.0606929882739766	0.18478062056887	0.0685277347375759	0.0481365723516113	0.11690820134158401	0.29244815531059304	null
PILRB	null	null	null	null	0.26938410063340196	0.298986277712257	0.798979547316712	0.0256210174770484	0.8909992495387049	null
PIM1	0.194023500105044	0.271246782579121	0.17263803462688	0.199921042637975	0.6039691485578471	null	0.38620323235016396	0.7116182164517509	0.6336365091744829	0.4395923049786071
PIM3	0.0109854132582463	0.9704473678841851	0.197741248445034	0.00443428206229635	0.176474405002468	null	0.214805429661512	0.0403191764953257	0.604454161670897	0.118304068815636
PIMREG	0.623545203495032	null	0.6518461829417671	0.6609436439447951	0.532150649256635	null	0.7125795313832819	0.528150963590859	0.152137178406371	0.865522702118555
PIN1	0.558651413468732	0.7709229889554121	null	0.758595372134045	0.700917492585026	0.816828226944288	0.0617259507722655	0.806734418352858	0.6460177161298779	0.656344476016991
PINK1	null	null	0.08400444089818901	0.0232366392625001	0.463286939959465	null	0.9275950301514331	0.906285125655899	0.8508983452313729	0.057436209880658
PINLYP	0.312752117595269	null	0.46127303697541794	0.691513204778889	0.222015051069756	null	null	0.9692326424983131	0.467257107049938	null
PINX1	0.7991656235114529	null	0.9153068581877328	0.7322616060137409	0.0262646014358098	0.240587797209703	0.901933694866961	0.9500783583459179	0.0504096754793713	0.60688072262523
PIP	null	0.39892432848142206	null	null	0.606691469024896	null	0.0361994290361407	0.599415162283696	0.0950745007418228	0.70315302709958
PIP4K2A	0.7781654725181719	0.0469074914966027	0.376537533951641	0.0401339175828175	0.78692885614246	null	0.9179483992938561	0.743397235704128	0.7359331519932171	0.5589360842848929
PIP4K2B	0.6229829059256851	0.12554646719016602	0.28737373032102304	0.314509218230222	0.181482222720939	null	null	null	0.729088485894068	null
PIP4K2C	0.4509746481394	0.518195336404299	0.411656205399429	0.47925777860134294	0.46937763986987396	null	0.486440749110944	0.5066199754390229	0.0818201384110344	0.7980978768586321
PIP4P1	0.579484741747621	null	0.808532267362623	0.9256733416043671	0.199664093473046	0.819541522179906	0.833925187038869	0.125020206357927	0.6082764062487399	0.4528278308909521
PIP4P2	0.944612557356739	0.578511113530344	0.550274182510567	0.10059406449757799	0.568500401852975	null	0.550274182510567	0.0994570112151434	0.978215142713259	0.275286809000394
PIP5K1A	0.17632966936396	0.540804178967757	0.109674414276275	0.289576946567084	0.6643887566215261	null	0.11629914604018401	0.20172734061008102	0.0571669231681086	0.6347041147559019
PIP5K1B	0.625794590049277	0.7544318360706	0.0638781527489991	0.893768733855028	0.969130930465915	0.0613257681413952	0.0413798232616556	0.413216369643173	0.6210407086168621	0.20305660443587303
PIP5K1C	0.181367080685871	0.303286652760039	0.890933698609318	0.787640708572765	0.443613108470505	null	0.8757570356965629	0.9943365002455871	0.508628646134385	0.49604293258576604
PIP5KL1	0.31793621728342303	0.384217794336844	0.38778014014529294	0.39975551825146993	0.823969217620139	0.6345537205846811	0.6005214981688759	0.764576401083556	0.8689913314131551	0.47256880227427295
PIPOX	0.49229835906776703	0.7740244051754059	0.0859630440812882	0.19851077680872697	0.6646784875821171	0.747549077381841	null	null	0.602842489716326	0.07704485728970599
PIRT	null	null	null	0.324083588573086	0.653532364345384	null	null	null	0.258442114444809	null
PISD	0.22613244056952997	null	0.296061530798426	0.35889940661722	0.480348478040784	0.39025316563543605	0.255976824527061	0.3600270172118879	0.70820148488173	0.314645601850399
PITHD1	0.694097232202906	0.6374451827057529	0.670509104335431	0.634065598039162	0.723886443204063	null	0.773245088940468	0.423408458767409	0.771568554558697	0.331192074887103
PITPNA	0.378184446091776	null	0.7567665331492959	0.6890270299613149	0.313749850671967	null	0.172582345669992	0.7553636990057879	0.4970700247083879	0.9216153260789491
PITPNB	0.46006126068626896	0.545545883139559	0.0819629488941149	0.220045407818031	0.214152719320822	null	0.325567293734651	0.132958826716613	null	null
PITPNC1	0.30124387328389696	0.3928291866273429	0.4635228151614699	0.975319640007437	0.5865235300007621	null	0.5385555700759951	0.45330199016079004	0.595180727808281	0.9909884520283609
PITPNM1	0.638227069305614	0.136707675125215	null	0.52946522998378	0.10793946770328398	0.19898096811227198	0.7881281811427049	0.532952096363318	0.868687685556251	null
PITPNM2	0.106080208260656	0.46691796077922204	0.00821263447059151	0.14203527622176002	0.770896557842025	0.269867703059928	0.11066141312177401	0.0020112870822856	0.44963186622600304	0.11771574570178399
PITPNM3	0.630639352180751	null	0.52485537566719	0.832537259019631	0.574622096952261	null	0.5167396961887021	0.618168669935807	0.15118092262991598	0.890522223827087
PITRM1	null	null	0.5817006157372729	0.81697572891203	0.54977268119187	0.52918362221005	0.176875490154072	0.8133327880468729	0.248518921574816	0.5955839015768001
PITX1	0.532970821350096	0.844459722759998	0.835690854909777	0.56330721629531	0.9004084794016459	0.679817857298365	0.61954776653796	0.935007789355958	0.0409217731607239	null
PITX2	0.7180341595258599	0.249763061575531	0.8743765669940071	0.9723497377090681	0.520947726609409	0.0904386385858224	0.420848107341962	0.7929881679449791	0.0632358446890742	0.446929389605048
PITX3	0.232216979021769	0.73050521531275	0.5522924054358511	0.4624166999964579	0.911517229158365	0.8474620042420229	0.0610126018714956	0.0811305358644872	0.9311002695738141	0.23437812399662805
PIWIL1	0.8478387033101329	0.635729017439328	0.98661864464755	0.00325939402612851	0.0366655807577059	null	null	null	0.0615808674775313	0.0361420989000729
PIWIL2	0.462627555505921	0.322969982673354	0.44140669138097705	0.0152159279968801	0.6153841060818841	null	0.709765579129039	0.449512157331818	0.595863761242503	0.972865932272591
PIWIL3	0.798734348854178	0.8344899392963671	null	0.6951612603605871	0.232777106886049	0.567751235542045	null	0.561388596942486	0.6269194401721421	0.9735250685815141
PIWIL4	null	null	null	null	0.41666663505454293	0.8608623730477479	null	null	0.425539565421987	0.969132785062453
PJA2	0.5965438891736071	0.6075321648736539	0.9188122746468341	0.9150536834953141	0.279538401997156	null	0.9188122746468341	0.945520429390433	0.608405890596292	0.8397124774011941
PJVK	0.45277145522459095	0.152847254078509	0.41988585315611293	0.8726286244994851	0.7025130256436249	null	0.24303843118358603	0.252471571638912	0.0738448202207992	0.09354776430853698
PKD1	0.45418956629355894	null	0.202391195865034	0.895344135511746	0.819630869216643	0.351990658357303	0.20718977668776198	0.45510102484649206	0.330709822939085	0.900015530020808
PKD1L1	0.6051872645571651	0.973015271325497	0.333765638264006	0.828791049594567	0.461144095927541	0.12977986341328301	0.0537026958101565	0.7764229651785479	0.255317752784274	0.29169521620491495
PKD1L3	null	null	null	0.752869797302468	0.415034247206412	0.739327490382912	0.146434404796883	0.671019244793401	0.613303433142704	0.948360242162933
PKD2	0.296460143477285	0.0923068838153442	0.7292081738897479	0.7087401905365931	0.890242533621725	0.953275166521641	0.5302850852092751	0.5663574103488289	0.0197761483550465	null
PKD2L1	0.625328020867219	0.7762066843053509	0.12224406682069301	0.0604272042340466	0.19458584812497798	0.20623166011642802	0.7166925115110501	0.152611536754495	0.6447184350328431	0.43462856253049104
PKD2L2	0.22946996869960604	null	0.343193400279345	0.278505443560062	0.472793979000145	0.396833373320378	0.29269117408507106	0.13320425864074198	0.7952683921229442	null
PKDCC	0.7192686810139569	0.7708011507640921	0.21057010639520102	0.8515715594270341	0.36233611173275704	0.946838376270701	0.511468703848224	0.518648210681781	0.733810206024179	0.210046676704626
PKDREJ	0.9639404899094921	0.658026114016596	0.6491770138418801	0.5522892738096971	0.36047370109342003	0.459745263379961	0.57213839799979	0.7893224575675779	0.8343063796504809	0.6995082407063189
PKHD1	0.6382996075913872	null	0.9983605757489559	0.032462829022820994	0.21356339054495002	0.0225950577806495	0.9983605757489559	0.6524668026452	0.296214595580405	0.9636025910148279
PKHD1L1	0.5740128407899809	0.8629609775592131	0.550775470469266	0.8136442994983358	0.942837747170586	0.9171504609474571	0.42661740877369003	0.687412965098785	0.34323935651854703	0.7308319186618369
PKIA	0.7277776203451891	null	0.0722954022985784	0.15410176273894902	null	null	0.0701874040988512	0.12659594366038499	null	null
PKIB	0.912104521807874	0.8636152838822041	0.571469941367324	0.44593524244221	0.186984889098335	null	0.744419195100366	0.744419195100366	null	0.744419195100366
PKIG	0.8179703053981601	null	0.48751064027043794	0.0580496310329062	0.7853119661806899	null	0.7301960986946	0.43425380172989897	0.219322298897232	0.70992875469499
PKLR	0.999098729134922	null	0.0037838561741709896	0.056657178087874	0.9433280399211	0.92279897981069	null	0.14583933544954	0.26762866526170104	0.636484317685692
PKM	0.93173900533619	0.156039033822989	0.982415238037946	0.8394252495004709	0.9655290385315249	0.9153059215038921	0.9904500079519771	0.9053357843311942	0.481025386664115	0.9708833102420351
PKMYT1	0.18191463702394797	null	null	null	0.0520711958752473	0.493707188218912	0.0259259949266637	0.0276527964555418	0.378850321655231	null
PKN1	0.438625750335165	0.8247686403233442	0.6926589538974359	0.770951637632032	0.791194171099467	null	0.21260698868679198	0.439752629070391	0.7269157976394292	0.5489398527127579
PKN2	0.11128432731386502	0.792463158540787	0.792278941173016	0.596566414670169	0.196574696835455	null	0.875031651744024	0.666219533804102	0.855164757082189	null
PKN3	0.32510698477650396	null	0.147754299779638	0.5791157052899201	0.42626552952929797	0.663635569558284	0.5598260300136441	0.497538789776259	0.674447307598673	0.857806190685942
PKNOX1	0.333924272451136	0.727957262835795	0.354327599144883	0.5654137332310369	0.41905473571264296	null	0.354327599144883	0.34808067311901303	null	0.0955004706684567
PKNOX2	0.333267115211003	0.0265230309299183	0.0494423098379504	0.300112888625234	0.9177597240054971	0.851662297008197	0.0647266006374844	0.241431338402041	0.877319933279092	null
PKP1	0.8841057658020359	0.9617697387481741	0.7283151521669922	0.8033691268527259	0.238777854533948	0.37703460600694394	0.193764194468247	0.7466645506151851	0.9620511472877601	0.40034660988198795
PKP2	0.625289250158981	0.600502768160857	0.599755188864653	0.586577519037727	0.626263392814427	0.8918186677454429	0.5981861684121279	0.4092282032918929	0.390437157391613	0.98796476412155
PKP3	0.21997323021277598	0.21562166326106	0.844036992679362	0.628637462922897	0.796873391776235	0.186306709960496	0.77408849808515	0.43799225275740505	0.307747433016107	0.7678072074877791
PKP4	0.21149176317201399	null	0.141283699903387	0.0666035030689605	0.49436701560518	0.815185805875805	0.128028659350247	0.338206659010911	0.208244304061695	0.929409283299211
PLA1A	0.0558602451008048	0.510291643442668	0.6418790742692939	0.75435797949912	0.181724149580986	0.957402309485142	0.226515089952875	0.151203142703634	0.605872239838298	0.6320489923751179
PLA2G10	0.12628732307813	0.183593332958102	null	0.28492046136980204	0.57932234748455	null	null	null	null	null
PLA2G12A	0.9847921694285359	0.773189844007145	0.816586902071737	0.355987466107409	0.16623999756216	null	0.7327720100335121	0.503424750038186	0.25268560811227603	null
PLA2G12B	0.271413620936567	0.0346779208535116	0.076252456377682	0.34176907160476194	0.0229313987963582	null	0.076252456377682	0.34176907160476194	null	0.10695192954739499
PLA2G15	0.9244945452915769	0.934842416491765	0.805845326959673	0.942858998565286	0.93551077550251	0.99906028798667	0.9402881318335491	0.899723767051215	0.6730941499658929	0.35115627676070504
PLA2G16	null	null	0.679996495452957	0.234826050038547	0.616776440419797	0.9910484177930609	null	null	0.546098895013051	null
PLA2G1B	0.46313237871537394	0.0906955606577287	null	0.990336512470774	0.789251863560472	null	0.123619516579043	0.12753447458127198	0.118697918188419	0.286755385413305
PLA2G2A	0.9052826507904971	0.190584226996255	0.45540625679006397	0.6850284442254799	0.562724758633045	null	0.4866863125768971	0.7061430087606558	0.37204289007368696	0.499873309833188
PLA2G2C	0.94953071627964	0.560747654665686	null	0.652175541644322	0.8762935238393299	null	null	0.41733096259771796	0.569986741316834	0.7939822318274771
PLA2G2D	0.8513059027230909	0.480974720542007	null	0.0105204308019192	0.5267796183199579	null	null	0.254026959332361	0.300268690314123	0.0137666141561047
PLA2G2E	0.00679732962929536	0.435063316034075	null	0.324609074127853	0.5678100582761371	null	null	0.22013112270033103	0.5402101126953309	0.59775079077077
PLA2G2F	0.476507363343238	0.560820632882672	null	0.21863270011865601	0.930091217473116	null	null	0.634803645784677	0.119518918045376	0.8367574472332979
PLA2G3	0.5354252261493401	0.224432109424449	0.0298724137470745	0.15611343865432198	0.879372338648871	0.9509322193640759	0.3925374544414171	0.227082310291724	0.6724911096918261	0.751263462445953
PLA2G4A	0.485222161597599	0.911111614841236	0.0874613857920304	0.514366774565512	0.7298351633317142	null	0.0874613857920304	0.48853275006272706	0.8969189900782659	0.7650614110614449
PLA2G4B	0.0791260029481027	null	null	0.4523003235619771	0.0100265632694302	0.7864913705503771	null	null	0.0903631404247591	null
PLA2G4C	0.621912735961976	0.617356436397646	0.817221229419598	0.519080533864375	0.924997949689918	0.753738771362505	0.940519056468402	0.767767382522504	0.26724204649803696	0.248847696013207
PLA2G4D	0.41043912167152596	0.42951794880541494	0.186619304057979	0.780929961701912	0.9447789855936791	0.27787222068574996	null	0.29275956120486896	0.185407238238033	0.533905694256223
PLA2G4E	0.6231045487646372	null	null	0.6037710313897421	0.0319816883891019	0.186982002625121	0.0133908653271182	0.8116431854489841	0.4650026909656961	0.798168703132518
PLA2G4F	0.292473327111967	0.16355580814308301	0.570476192997794	0.7248405090750921	0.42026938022864796	0.27526456919090997	0.578525976584887	0.4071362359055539	0.512099712300363	0.893401841456275
PLA2G5	0.743993569308204	0.30492030548919297	0.483596469188165	0.806354056926409	0.0649398159944059	null	null	null	0.752053902259185	0.773677253087205
PLA2G6	0.5014916573276811	null	0.804085653761024	0.98758810815222	0.305698906942908	0.8817214831082809	0.615477211049951	0.815547059993173	0.39516606451218	null
PLA2G7	0.304854501338314	null	0.9029048636218521	0.913052232706366	0.717117696167095	0.0513069418324179	0.7395348382164091	0.833285572758386	0.10149662856209599	0.86030394393802
PLA2R1	0.47032362382561205	0.867111979418399	0.5770861212378969	0.29962300857088	0.791067373519458	0.7216453954152041	0.600338718485755	0.45716283163462296	0.7424645326124271	0.7330769045484191
PLAA	0.997796877305257	0.9968995442000259	null	0.31738470706854904	0.33140566129506105	null	0.262903810407332	0.6402738937654531	0.5362257654051961	null
PLAC8	0.9421167588593921	0.5794040130091049	0.0873600134971324	0.484045317391866	null	null	null	0.27216303298912	null	0.273103608047075
PLAC8L1	0.309606377835912	0.7624460827542799	null	0.330260480255337	0.246726114759649	0.120612651659042	null	null	0.177315454486737	null
PLAC9	0.7948766438337791	0.6869105402050699	0.9542666651074109	0.91455015445106	0.600219079793384	null	0.914823327929851	0.486890661501872	0.7467657823148129	0.45988397511938794
PLAG1	0.10849005326075999	0.37410789176252096	null	null	0.43650181766032703	0.905447568379785	0.485480165134445	0.70605971979315	0.44570391995424097	0.7303035215863779
PLAGL1	0.225797295223147	0.515908818302257	0.47889565432025893	0.6353649518125579	0.9025766210286971	null	0.21800775794519897	0.7880737807910051	0.785451055604089	0.411420831884959
PLAGL2	0.23007865636085298	0.842919986641157	0.0205405336367968	0.6775472158328188	0.632467072724574	null	0.838198130172725	0.3719037945582221	0.5352973428635139	0.20394191159834002
PLAT	0.221588259528082	0.796406774251018	0.7685139946931671	0.822274178201902	0.9737990319148129	0.9189903811776691	0.7685139946931671	0.635700812973288	0.557157802515751	0.703224507064098
PLAU	0.20918036449189997	0.0969424100735004	0.0798020236666486	0.12116541214330802	0.333766922812335	0.78146792395005	0.12141437616513301	0.24481169507674802	0.10575724255090001	0.602383608007535
PLAUR	0.137838373127734	0.472719454194808	0.774262612014042	0.996091938224667	0.14411438816807	0.370645914697614	0.745205263640149	0.998990414076083	0.95992184398804	0.9170811803084971
PLB1	0.5903400218558721	null	0.722362143710995	0.32011133908196193	0.527905109529038	0.4329091567667921	null	0.887415927637534	0.19089192374714103	0.21798034723372697
PLBD1	null	0.31093004010986103	0.402727028285287	0.30983237102077005	0.8714104194746959	0.269448233231436	0.581642975142489	0.212939896270034	0.095954333267798	null
PLBD2	0.903668739811363	0.923627024223446	0.507067708069952	0.6745565848469979	0.6502838883112529	null	0.46670771024406105	0.18052042534121698	0.504577658682661	null
PLCB1	0.0711653513105598	0.978444147377886	0.517120394929719	0.14053629200203502	0.9570825693139091	0.8612440678770951	0.770053166820236	0.22719198437307297	0.8004071544267249	0.460977384647009
PLCB2	0.34652069226525606	0.79116113126138	0.826323480077506	0.129945550007866	0.34389961040944106	0.110850539412643	0.826323480077506	0.281805897087964	0.110325987273695	0.70353752014605
PLCB3	0.9387452984236421	null	0.40935339282984	0.551162196474121	0.797187800710178	0.971517833776392	0.653395106596639	0.7380873666711658	0.31523437720738595	0.8729884984694352
PLCB4	0.466035606944601	0.29312567189011	0.00679838097423913	0.345486035354567	0.704671056117914	0.269192572417668	0.0140790667962558	0.0233404839721715	0.9539302499018559	0.152463005889893
PLCD1	0.571475910068831	0.510485248052376	0.610112005291191	0.8808026703763041	0.39399910667319	0.49854587624109	0.596752504876072	0.7906471088632401	0.9741637456165229	0.31308994309651894
PLCD3	0.971494624103557	null	0.520514740077072	0.6814844392806719	0.3270459888713039	0.007764543191441041	0.5153372191422689	0.28335611391620596	0.3566825018412971	null
PLCD4	0.312960611005291	0.502482849315697	0.954374425544176	0.873038898180432	0.42620970090335497	0.5147979251173179	0.9892414811145981	0.87953155089215	0.8131334433116841	0.802590493222198
PLCE1	0.00979718197728696	0.0124781445770579	0.17228398606342699	0.309983305819932	0.763169225849793	0.19700774317466896	0.502867314725205	0.026154448436705	0.0299546389422773	0.24649984389517804
PLCG1	0.15572685560910599	null	0.240583991294386	0.44069149710411104	0.21288013401621103	0.654552394736271	0.29466219043307396	0.6559639760765921	0.650322967163865	null
PLCG2	0.20055022078974202	0.18649286911467802	0.38566747125507506	0.483834950461775	0.703883483261014	0.38484495604245	null	null	0.696420840302985	0.560894129986948
PLCH1	0.506195197889819	0.533595322419156	0.173027763241158	0.36523169582887605	0.476209903588693	null	0.753502966844176	0.42102755579686607	0.9870621285927841	0.646771642929698
PLCH2	0.5544005890150661	0.5557028984919711	0.477274073409291	0.310453984438779	0.27258664912824804	0.10677298971830802	null	null	0.5463804759446951	0.534976877179579
PLCL1	0.441354596643269	0.3023607846805	0.679433907997822	0.26108208296176394	0.216191708551376	0.914411763233056	0.9983821876294758	0.239600954993735	0.597630302930191	0.195929462503714
PLCL2	0.264412664523367	0.535411121619317	0.7662248816515671	0.7169391448093709	0.54083217746882	null	null	null	0.739744431559683	0.596864901039452
PLCXD2	0.506860704025769	null	0.201493747815862	0.713881965536395	0.195967717914486	null	0.181279570338806	0.14782098982345598	0.061025201436920994	0.670960862404936
PLCXD3	0.198650707074242	0.0067323960860879994	0.0964975468667261	0.41170798320594804	0.0734635480524011	0.46304787099917405	0.4160570528611521	0.38530091799348204	0.36904166708670705	0.720063011520411
PLCZ1	0.8359572310757869	0.723193821625032	null	0.29869613098038106	0.28149524996223496	0.853236351094583	null	0.903126519662237	0.883173942769129	null
PLD1	0.132447908702061	0.0681035278596767	0.00617449717743523	0.0217252713842059	0.8298023320471609	0.6682457274559589	0.606011872399889	0.734602859110571	0.926873612307305	0.7481859250858811
PLD2	0.7845176407361801	0.7871293904541999	0.141282012983104	0.125827490637545	0.0898011565205192	0.6093603086706291	0.147090615925286	0.163530651213745	0.6335055832988791	0.154698786413974
PLD3	0.510869476475428	null	0.799492564715047	0.8535351502534941	0.7021521097648621	null	0.9193943868243609	0.9141614960560199	0.20442794656238394	null
PLD4	0.135716704398916	null	0.0452206569114971	0.040550001614334995	0.0585920648535297	0.403563456433161	0.0452206569114971	0.0396218808696283	0.960853579713539	0.9062121706569449
PLD5	0.22422936753167896	0.801150114806013	0.8900549373785072	0.0663849756392295	0.417136606894565	null	0.8537851917908171	0.155165668035082	0.0249345478627891	0.0377233412789624
PLD6	0.320564327356666	null	0.25520015055042	0.854680457234804	2.0613420296244897e-05	0.0847487183969636	0.00015917957739075602	0.000116282298263548	0.8891928970019252	null
PLEC	0.784157684976783	0.17879369840915804	0.714750725208214	0.848689764116884	0.744475775872373	0.8737720566999679	0.664493059404168	0.511665666600395	0.8086140050018679	null
PLEK	0.124043604216544	0.115186494512379	0.404361496446536	0.139343958379508	0.6025467118238821	0.0915450757299572	0.21343872041816397	0.147992757836698	0.452273040867577	null
PLEK2	0.0449210096412727	0.39502469217711406	0.535337544658391	0.986871575578494	0.6431754001440639	0.589183989553184	0.524162769594239	0.817744005873989	0.312866006734221	0.36029520389262
PLEKHA1	0.730727431443647	null	0.4251112547099671	0.0862633993771955	0.0930871006626973	null	0.590080316356782	0.756725392560619	0.9768279590050809	0.44213065425303005
PLEKHA2	0.14784893055983497	null	0.5658575356436291	0.581617813086577	0.7958423957945	null	0.258952839769583	0.0776123933156048	0.26119523224782104	0.23554414087107603
PLEKHA3	0.670615615313479	0.915250248617986	null	null	0.549902584922659	0.40188181252521393	0.516536806313575	0.217427872661112	0.568404569824058	0.37688242808831796
PLEKHA4	0.891640255074489	null	0.840912390005625	0.8195445993332541	0.93832754969194	0.0671175508701315	0.908770929594141	0.8855319365783391	0.593421983728074	0.954528896117489
PLEKHA5	0.6570745157262621	0.8022779817424209	0.658095950037407	0.00444056675840976	0.382758386375152	0.512395315143091	0.976686700010848	0.96350616978888	0.892550322187765	0.906631356737422
PLEKHA6	0.704346368303625	0.777872255759677	0.16699455487467002	0.215632964547477	0.32763642829400297	0.6566462953918659	0.9250910942094029	0.835813548927779	0.7690901902888628	0.256128905735535
PLEKHA7	0.6756527482943601	0.36822595476764997	null	null	0.15752214562231398	null	0.9406237476876421	0.9514084086182649	0.516879471184192	0.9693363887390491
PLEKHA8	0.835123522636831	null	0.15590082691797902	0.497984302976837	0.9268859416180241	null	0.285204744004477	0.7790685172789201	0.0821940455921955	null
PLEKHB1	0.6895369016862559	0.459980119162884	0.36794524768837295	0.256647031945136	0.649658604582209	0.564757901183895	0.387158417368521	0.18632423575039003	0.358556739117399	0.45782635102948604
PLEKHB2	0.5917878806136629	null	0.177286400001191	0.41834874795895294	0.162730473998138	0.741879266266489	0.41501265579269203	0.931657004232073	0.0959218951077275	0.991645495177116
PLEKHD1	0.283997461824724	0.7314187143333629	0.11812336819892999	0.7454317331428779	0.602754685476086	0.46793865224896997	null	0.363153975915857	0.46586827765538796	0.896034772866845
PLEKHF1	0.21591107033982002	0.256238312546198	0.400165370208819	0.500034700665676	0.287388344747237	null	0.3468979429223	0.39870807894599	0.36791523367497797	0.411317936722957
PLEKHF2	0.393884698168595	0.42024045925518	0.533535951745797	0.512924488588888	0.988176417989486	0.99148538431697	0.32626723936185403	0.550021455671824	0.7798094558008459	0.333725166975055
PLEKHG1	0.0710052678634749	0.0617199194360148	0.215962402951697	0.790347124399164	0.0854490209285048	0.760589072217412	0.9306842280663141	0.4545532127110589	0.29635538468119604	0.405299934255187
PLEKHG2	0.9879426315716792	0.0248992322705371	0.392890670445367	0.0695345002985726	0.7154282231854069	0.43853366355704704	0.8782250070677009	0.940604096166468	0.9368303748986528	0.5200901390791399
PLEKHG3	0.41700593264119296	null	0.672884020333567	0.591446484945254	0.208151165478748	0.109689760943672	0.447596140401794	0.39629902061345706	0.36074151424424	0.48127528315817997
PLEKHG4	0.843225920051672	null	0.32216790446758503	0.531280902020927	0.865175073971716	0.0675548814145143	0.32216790446758503	0.531280902020927	0.0805205750973041	0.0848027858401317
PLEKHG4B	0.490409972042567	0.0720623263438862	0.0401380580742262	0.0290072309110707	0.577726153209269	0.187702878432036	0.780568866462239	0.9296492586289509	0.6202908856025239	0.180898436903542
PLEKHG5	0.646010536457551	null	0.696582654114765	0.859251972067072	0.10764157519398701	0.27289640530262305	0.942838709943739	0.9239174546752541	0.38553651997651206	0.584618981130792
PLEKHG6	0.848000585987542	0.542683703199593	0.232875749760718	0.7960102578468259	0.649043615424384	0.26832336317599603	0.22317982566992398	0.626954068052506	0.291345440533342	0.872783301229282
PLEKHG7	null	null	null	0.522886956679289	0.266409012397885	0.236359223176047	null	null	0.42696177360248605	null
PLEKHH1	0.0985579636345285	null	0.7314038805269091	0.6484684370504411	0.686575630752936	0.881188840804776	0.512928656992194	0.270316611528927	0.767170718663604	null
PLEKHH2	0.146723766553291	0.233879462021203	0.7140463185930059	0.7282104422111221	0.37735174223181894	0.9837551181555341	0.875377822294882	0.475149451394673	0.12497453925572001	0.395540566560007
PLEKHH3	0.41582312539056204	0.683004714540575	0.85074595855547	0.9307301225129642	0.17779338287343302	0.10835708578103	0.218396487369187	0.211167643853084	0.0191654736772209	0.00641906404825665
PLEKHJ1	0.318970119645964	null	null	0.752943230253396	0.613607285134801	0.52040936636404	0.348840167716473	0.40519750252078496	0.9834439701090741	null
PLEKHM1	0.155887361626913	0.6311310618292459	0.5201765139049329	0.23582520492511802	0.766979119083138	0.700456925089528	null	null	0.286096973340186	0.0553613533234917
PLEKHM2	0.8713714114338359	null	0.8384225663814839	0.7852650747543521	0.0927211914798511	null	0.9712235598249259	0.7937198409771009	0.0895556001016122	0.47792266685151397
PLEKHM3	0.56004652573285	0.507950519353553	0.8135188369672991	0.7388224781893459	0.9136795663655409	0.8261286012417289	0.868078688588895	0.889380702392593	0.454212153907224	0.8612949941535291
PLEKHN1	0.998434887444078	null	0.286565530225022	0.7553283533310521	0.561158389424948	null	0.286565530225022	0.59844390367388	0.37296307885300606	null
PLEKHO1	0.405416518837166	0.373622462615146	0.129801118751204	0.48624101766423605	0.556024265200934	null	0.0990127152196533	0.47341505273580703	0.225017752715528	0.19173363867245605
PLEKHO2	0.20560059773132	null	0.197737305138832	0.14726910634607698	0.540565376100828	0.827828198693375	null	null	0.8282660357016629	0.166339205745194
PLEKHS1	0.34949631384645796	0.386088978713876	0.930226723248976	0.819750470411537	0.8233320030112891	null	0.808179777748482	0.981822526822421	0.9264047962365369	0.74067566525713
PLET1	0.166559085370392	null	null	0.9191968072638829	0.23178073812040803	null	null	0.21094275087118303	0.12234438885790198	null
PLG	0.000383774955927896	null	null	0.8536937835099091	0.8698377922087399	0.8498106141321321	null	0.607734339803073	0.697006650410451	0.5916057602611321
PLGLB1	null	null	null	0.120068177856453	null	null	null	null	null	0.32444004271689003
PLGRKT	0.6569276715172679	0.994973903848259	0.19001337139868102	0.6645112510390201	0.49127788989395904	0.8244759262117879	0.187076040852638	0.45636803895096706	null	0.0101441996723006
PLIN1	0.540796930486316	0.5420423739748019	0.216254175168823	0.652997044427555	0.22328169762693398	null	0.0713919325918587	0.64272799440651	0.8117178981150329	0.814469350092082
PLIN2	0.8991178548624829	0.9466047902520759	0.5860001605302421	0.779013937530217	0.652029932771336	null	null	0.581158232433923	0.6748314566075321	0.6179670112744949
PLIN3	0.18043575119648497	null	0.6171942203341899	0.0527338781425779	0.21239488990396	null	0.633508112830641	0.753193101272001	0.0608014947005013	0.6716253087504791
PLIN4	0.41975763792194104	null	0.494127441690489	0.492509784580871	0.32383025219542405	null	0.21852518308065697	0.5515843624571629	0.706189192659233	0.22545120621691503
PLIN5	0.19293006743860897	0.00214646764096615	0.343133558916969	0.5643905281503421	0.585336797622667	0.570895816809683	null	null	0.461903004095864	null
PLK1	0.19250973689504802	null	null	null	0.648988457804885	null	0.627609162640487	0.11737892239525698	0.7125821413059651	0.414781670032433
PLK2	0.42801910147369504	0.7254697439987321	0.104918616126209	0.7978462821359781	0.0373456730431012	null	0.0302808254308489	0.256369309059945	0.777753594464406	0.0329111468726188
PLK3	0.438599082651899	null	0.4400856506782321	0.660232129728759	0.12423233668529	null	0.45996482085204793	0.611046118913178	0.217257221481788	0.534748259201059
PLK4	0.431225110645046	0.278170524565534	0.138456304116263	0.27243971295811603	0.00942900186849183	null	0.138456304116263	0.20512844645273898	0.753761951270553	0.23884030358174
PLK5	0.9531654853586121	0.20490820247012198	0.308064136625342	0.318618817453755	0.19766120843670398	null	null	null	0.997119644818905	0.46417467078974894
PLLP	0.0271714737149794	null	0.00892971572413903	0.0390720679340837	0.0178729221511478	null	0.0147767274869914	0.0131644042325155	0.36356745918565603	0.37988323044201205
PLN	0.450154691933395	null	0.5487289992478901	0.082460956590483	null	0.0209370284454266	0.8939166129809741	0.9200673376614821	null	null
PLOD1	0.45371973474404	0.6517127308563531	0.518246403043886	0.47029924431325204	0.343596359692583	0.451853125218632	0.44631886672293203	0.497096407262415	0.8381142324285409	0.38889492047145396
PLOD2	0.784952907181582	null	0.36815024828971704	0.0710968184030951	0.47299155675952004	0.874707154137484	0.5753030982883051	0.8971071318975309	0.14134322757144502	0.0600324829743355
PLOD3	0.9282601095607971	0.43133888509957596	null	0.10749771946119599	0.452809986013824	0.7413954058765451	0.5513102571261159	0.7335642030656859	0.797676448368289	null
PLPBP	0.0384838465220526	0.494448440906905	0.42459510636212394	0.460036394023085	0.784280468098845	0.264278097140763	0.22231875901992101	0.401554939468917	0.32388847836277695	0.3798918724650471
PLPP1	0.0670405165439119	null	0.0831957989056323	0.6288610339374979	0.7511433093963951	null	0.0742306392671981	0.20153755766212803	0.12227460511630099	0.83214975093325
PLPP2	0.332360148880534	0.7560858572602209	0.905852416176128	0.516120300616614	0.4210627301972821	0.426117603927631	0.9616511284895559	0.883282418853172	0.40240494989039005	0.637000820979363
PLPP3	0.299707313085742	null	0.14142373597451802	0.355238273378798	0.29571202800092405	null	null	0.0175280730916678	0.783508081596453	0.753472350618535
PLPP4	0.27885684798682603	0.786874726996515	0.283904657204904	0.157678438443952	0.12472876414441801	0.7824521754281201	0.4431511596203379	0.29287149896269205	0.8176687925568921	0.342646101057342
PLPP5	0.680461955369582	0.851180628236751	0.773344360505006	0.43826627683538794	0.0274954779469536	0.0108060603917985	0.7560568097630501	0.8876294638569151	null	null
PLPP6	0.11376808855004901	null	0.0943521575409717	0.523846148581607	0.10300381141430401	0.261353857904413	0.0562565050791222	0.26870106041245495	0.26930067304112604	null
PLPP7	0.863472131953139	0.9245258968760359	0.7477759927483979	0.0215411165490962	0.508622443339519	0.11406006757070901	0.637882415827502	0.3990505885899939	0.505779132474664	0.0324604938006282
PLPPR1	0.0839475050581683	0.0472450422119395	0.21064103696550301	0.12580633989210302	0.482503240578763	null	null	null	0.541049742580299	0.837773961180418
PLPPR2	0.24765839581720497	0.441562637190935	0.5297542989955449	0.741554412541571	0.994295729816619	null	0.0940561712551584	0.8721329650536959	0.0669774879363243	null
PLPPR3	0.874178573154365	0.569796051887269	null	null	0.666974884069193	0.150623335085645	0.9672302772404909	0.737834433955168	0.9589684542815531	0.8082723641523059
PLPPR4	0.430661417101615	0.228173648159563	0.31320079204726503	0.380104317706895	0.16155046313225302	null	0.33450296878680896	0.299382188832185	0.184423908644113	0.844664400405578
PLPPR5	0.5873473942610731	0.661488634157932	null	0.505173239386096	0.993956222545328	null	null	0.936784966935152	0.9280667893304059	null
PLRG1	0.43768221079630704	0.6176459233982281	0.0660040967644737	0.14353652323414098	0.634436059746166	null	0.0660040967644737	0.114766038585004	0.0551436182734651	0.223127302306931
PLS1	0.842679920618462	null	0.174206825332949	0.10110886995406698	0.626397803160712	0.836512289049225	0.178120711546248	0.0963561787652356	0.7520264108409169	0.0838060629851229
PLSCR1	0.309484520392922	0.247254657326946	0.40014896547053597	0.7467630134819541	0.661686132130199	null	0.36350200540393895	0.7173872099639119	0.30886683660028996	0.8530793155470731
PLSCR2	0.166226153985446	0.34969121688982596	0.0486073650857117	0.0354077535941011	0.36985437433592205	null	null	0.933602406381128	0.523789352894034	0.0860245038665843
PLSCR3	0.16934897965264	null	0.210634254096588	0.33825367740501394	0.333865111697706	0.22297826469503798	null	null	0.8947054572088992	null
PLSCR4	0.1185395694611	null	0.5881473456197329	0.463984010745288	0.58385015402673	null	0.62918073025376	0.274501358390477	0.40205520922589294	0.22789108221328302
PLSCR5	0.272886447631053	0.8095151184983571	null	0.11698298176083198	0.806406663826993	null	null	0.895489742414354	0.7636922042602271	0.31905491566888594
PLTP	0.487392187840418	null	0.372863905463752	0.17723007353157103	0.7995035355484781	0.113971779018028	0.410663803377826	0.0738822673789408	0.548921268258465	0.348721059652839
PLVAP	0.243735678374027	0.0008916951830935099	0.438180509340375	0.7060934675514879	0.8737205781945759	null	0.484580380455992	0.10131995959309499	0.8586573004655509	0.962700891819884
PLXDC1	0.0162270238672639	0.00794597060181124	0.647244451306395	0.9384992614892009	0.42036675572257304	0.16646559909536301	0.8125679842662671	0.878778735161799	0.0478137829279425	0.8950076547433409
PLXDC2	0.042917235176086	0.544335742837663	0.0184623422797108	0.0121120424836152	0.23152028764118102	null	0.0126467064825528	0.11972983219600901	0.9914283962527489	null
PLXNA1	0.5983676515100379	0.171661657896602	0.326453774160819	0.64429643776864	0.0628424012888035	0.109014831386426	null	null	0.261439499632362	0.551376177404703
PLXNA2	0.084152744035377	0.730233326149381	0.559745489335408	0.9027147459534229	0.47173714311159604	0.8245654927768141	0.5970961709024201	0.8245112538059058	0.00828800494210769	0.8676614114392289
PLXNA4	0.566575231212464	0.17950193707093104	0.31394037747454806	0.7816721268460379	0.9897785889381451	0.0499656361207346	null	0.636553482521715	0.34975186112832896	null
PLXNB1	0.0347027232744543	0.0245557700019265	null	0.0518884675144002	0.7295133762815409	0.6244527806509089	0.378082064528891	0.648938703325729	0.45177094739676704	0.8921256893851278
PLXNB2	0.679114462921956	0.967740089102285	0.0343258991979829	0.00452172513615579	0.0698217609601324	0.45453900821913	0.0116324146086456	0.0118311221200911	0.0568260206803954	null
PLXNC1	0.006113102652079871	null	0.9531810021670308	0.864291585945677	0.20161591589335895	null	0.759700096336239	0.5231988208930061	0.129973832515445	0.0673038349858088
PLXND1	0.279762004120594	0.0644359694361532	0.8655303948471991	0.0650065960731538	0.581160322338887	0.20060617633504899	0.8797648257674371	0.168501951820525	0.33181741691805	0.27032478546593103
PM20D1	null	null	0.109211123742087	0.0950816554397278	0.48361077381502293	0.8606122388013778	null	0.4079195566498329	0.0656104998258622	null
PM20D2	0.460778705705265	0.811945131132087	null	0.330335369878722	0.182637554065471	0.190233071274004	0.107526728088253	0.7685478547198349	0.49076159386863105	null
PMAIP1	0.7819366059549129	0.48523049889166797	0.8220479060552521	0.648981905429161	0.9080579402081519	null	0.670270811210139	0.8871032672898929	0.00270448495703768	0.68572896815678
PMCH	null	null	null	null	0.134913523628564	null	null	null	null	null
PMEL	0.964875966457647	null	0.33954144816023996	0.742813255260108	0.7048950553781159	0.0129391885038466	0.522025261084665	0.9720851803866701	0.565113763775495	null
PMEPA1	0.128044976069805	0.9922099906566251	0.9206798236327169	0.39405334129456104	0.220175330054101	null	0.815633040258245	0.889827139052712	0.23316792044500798	null
PMF1	0.879588562777429	null	null	null	0.664587895739939	null	0.7946314082406161	0.16760362247415198	0.44281152239609	null
PMF1-BGLAP	null	null	0.6755546325431729	0.21851715728837803	0.6067389247927261	null	null	null	0.44281152239609	null
PMFBP1	0.7183869367880391	null	0.5505889014648411	0.368149183798938	0.0429898148694663	0.220441062014594	0.881484010409033	0.9794358221734201	0.351934063539424	0.156850711774828
PMIS2	0.8111374115171259	0.837083485309898	null	null	0.6729497944642049	null	null	0.553431306942955	0.718396092576973	0.310329898903896
PML	0.6803284849478171	0.26648512905523103	null	0.656438848131501	0.204432616478161	null	0.746271118199553	0.43681626184854605	0.516353844294459	null
PMM1	0.975667022021058	null	0.9387859075827959	0.35790527081127704	0.51709188284326	0.6545683424304101	0.9387859075827959	0.27745122511917897	0.8318550845412159	0.42627250302737496
PMM2	0.0777167616666422	null	0.9134563489130941	0.9517223469169169	0.913411931810605	0.5996195232379621	0.780246267495687	0.9314682740413751	0.8145008300672059	0.972481576260425
PMP2	null	null	null	0.5308783543932071	0.446861357712758	null	0.436887219839398	null	null	null
PMP22	0.00898672307363502	0.39351740452973105	null	0.8940658378877041	0.211785007472151	0.249819768412987	null	0.505190949547162	0.44701022572912	null
PMPCA	0.689648983008259	0.4863370399237821	null	null	0.251407675124899	null	0.0847171427746729	0.32590026167762204	0.0126665818723737	null
PMPCB	0.0736607773696518	null	0.41315142337626004	0.23586162079326897	0.809966428459693	null	0.500899615084069	0.33213275524157504	0.515797613349334	0.44739323433725
PMS1	0.5849796733528989	0.702774155433602	null	0.538778271799607	0.6455516651317621	0.8534227598005	0.93989886104709	0.872783645448852	0.6999703806861679	null
PMS2	0.40761559042617	null	0.44607297007215396	0.8584195680030509	0.383573962659336	0.242828898969522	0.539291445009635	0.26688176239897304	0.8309212242670021	0.714872141344616
PMVK	0.35285815622344	0.6991856467334211	null	null	0.0238672344352723	null	0.28864896294259695	0.30949577175484	0.428159298543266	0.20960850080044602
PNISR	0.528938698607186	0.7589156493992959	0.00208347653600716	0.11869650272100801	0.9144512019751909	null	0.6165066659739921	0.971663942748407	0.867170624219322	null
PNKD	0.8850124680041329	null	0.057970803541864006	0.8014086986507009	0.8037361634549292	0.807336486984105	0.728950137110109	0.915960316768735	0.8233046935580299	0.508475449945858
PNKP	0.6474673722481059	null	0.532602342573052	0.4289626129992671	0.22021985718210899	0.189554168701833	0.838820276843693	0.0885018298393694	0.269342002502361	0.3563712504338621
PNLDC1	0.48379469538595093	0.102165104696054	null	0.524695642484264	0.8811136008481608	0.7355686529259771	0.623057143286968	0.55756344472203	0.0830634401725912	0.980722438297995
PNLIP	null	0.583241045366376	0.16873973134706302	0.604872264119861	0.0878068941110113	0.128928697322976	0.301702935652118	0.32910615188767894	0.5836068407580489	0.205840321029401
PNLIPRP1	0.870975864691284	0.46261250452027597	0.7431330467549642	0.9222588349733621	0.8690552345146129	0.905996386282104	0.7501708788812479	0.5839005738202889	0.45190022576620203	0.46975822909542003
PNLIPRP3	0.9736074114966009	0.6603319068123771	0.9970623704009959	0.8930018479202328	0.007047307659405529	0.0309071969801948	0.9970623704009959	0.892818709522607	0.7567702831394542	0.383125781576531
PNMA1	0.836544236377843	0.21466010815958605	0.9271542519092929	0.170973650922121	0.881374630084967	null	0.611009892175018	0.6157011418433621	0.7136785013300819	null
PNMA2	0.0135179359055322	null	0.279241619298723	0.0157464338768276	0.8503308423884599	null	0.21252018341667303	0.40371648344740296	0.7669857860264779	0.9584199151357441
PNMA8A	0.622905017389501	0.449015661544396	0.18839153459964103	0.23708407057297098	0.00795830993146907	null	0.171918929745579	0.0822180744962524	0.12556274298019598	0.45455289618569605
PNMA8B	0.6356980962082691	null	0.6448288129797111	0.538466654020626	0.0255205934764828	null	0.0372808295018641	0.0811020150117294	0.0753123024588095	null
PNMA8C	0.219853020528495	0.36696533362604605	0.14141656901989003	0.5103865108516671	0.756554652420077	null	0.139909590073736	0.43449114316212994	0.820704872520721	0.0896674153863064
PNMT	0.37491557546692	0.41563480295147204	null	0.0465207801806959	0.18760176970606698	null	0.217705607057024	0.186217782652621	0.0400216142379053	0.419353309311904
PNN	0.9030722685198721	0.8013487944845341	0.19520976501202497	0.26016588211822606	0.212128956521592	null	0.7488858573560341	0.290628659807953	0.316852073701247	null
PNO1	0.402702733520355	null	0.25420055345756	0.7093756207096229	0.0874778920914913	0.36325503143407895	0.9301866572029559	0.8621556870394309	0.0868654265015225	null
PNOC	0.28949875798718894	0.0088988240447363	0.180699935235839	0.036558163688997	0.11561915780532	null	null	null	null	null
PNP	0.0835086700799402	null	0.125047444407779	0.0237433130010651	0.0178562365639727	0.00402151756673808	0.0924838307114784	0.267600720571974	0.79655477097534	0.9869368386654671
PNPLA1	0.39403152764825	0.8845907506552849	null	0.0716229116901864	0.680978865945548	0.530804774604783	null	0.13673804603036	0.570447242603571	0.523964698604845
PNPLA2	0.293529639636193	null	0.12322618418881301	0.102210838927768	0.140221596847414	0.49639549806035993	0.0413745418669177	0.00592478918993966	0.151794752627036	0.12600836441017998
PNPLA3	0.316392690087038	null	0.16136558617407	0.41178811613654503	0.0762326586197835	0.706550778453304	0.165787668906768	0.16468985706251502	0.48055657300697296	0.924598885895584
PNPLA5	0.685336991424911	0.355398859690836	0.10280077568885698	0.785982023159224	0.8457231306125541	0.7595371328145141	0.10280077568885698	0.626108741218373	0.6616441430115699	0.8635614891198861
PNPLA6	0.737949909542619	0.494962148020697	null	0.583439814209213	0.113173226262106	0.834112311615345	0.604151859297839	0.279760615478425	0.626666826713689	null
PNPLA7	0.10542961137378801	null	0.20716720792065804	0.591075728577894	0.4709065555197439	0.256600058673417	0.705818581700047	0.651281571559057	0.646763879266915	0.525990275733326
PNPLA8	0.540484362030365	0.187548627814467	0.20004683503014398	0.272271443858543	0.11902238571358802	0.00914412063854941	null	null	0.13581853168604802	0.7502313151107242
PNPO	0.6966786064015479	null	null	0.021507085176651	0.6925095626932691	0.47306678778372496	0.401202355602733	0.34624310270954994	0.121706505278085	null
PNPT1	0.42917031109508796	0.22324180448078196	0.300729989967044	0.393770746997005	0.559008864572857	0.33117623733254903	0.300729989967044	0.0307439227480701	0.21226477035570301	0.0390172768406007
PNRC1	0.43036409461875297	0.42066794359532	0.8332844327852241	0.827717571090064	0.667895469260105	null	0.74299483603012	0.633755309115552	0.45086062573286295	0.597729401275776
PNRC2	0.742587719041333	0.8056593899425379	0.6869052569303261	0.907040259506208	0.44547315163271395	null	0.466606235733345	0.8229783016503841	0.519474611722355	0.9409183924363771
POC1A	0.339535181096992	0.46998209326687396	0.563607120804537	1.9025162765862198e-05	0.17988371126949101	0.57274679160466	0.5302616125195779	0.839063330938399	0.160715777904853	0.944026472337072
POC1B	0.23315533727991897	0.913543428219562	null	0.79974740514929	0.508008040522655	0.732460683096027	0.18481859523385502	0.41956461615595	0.204872466165388	null
POC1B-GALNT4	null	null	null	null	0.6426636048031429	0.930899037844335	null	null	0.17338833613106602	null
POC5	0.232428116710958	0.6742079452969361	0.77662333804084	0.707845122939791	0.641732226730223	null	0.248835465322401	0.431648084714465	0.741472309047913	0.9948672889291841
PODN	0.8837550046990329	null	0.6001093856766059	0.8869992539752201	0.205232079687297	0.00279810531436819	0.696502419186275	0.774938599903386	0.153175196073888	0.6781370738846801
PODNL1	0.288430564761612	0.46832727638789795	0.348478054807862	0.8769747324520641	0.6735508941878671	0.986891628678112	null	null	0.846857220584067	null
PODXL	0.078176747887709	0.786283750960013	0.8824070929152571	0.182774629891104	0.0168980191849617	null	0.876604733807728	0.26068668367309	0.9155025079938409	0.76197805489246
PODXL2	0.9550367362979659	null	0.8980040728041071	0.5065993751755179	0.0437345645911538	null	0.841353872962141	0.265722984093236	0.434180389889552	0.2699571059778
POFUT1	0.164058265795259	0.9804109114381858	0.209568570948681	0.9583645593088129	0.19079558766625798	null	0.8882370212323829	0.157393916580034	0.806380232036981	0.20394191159834102
POFUT2	0.12549764496711302	null	0.024457743659251	0.33754457504124297	0.41373278205814706	null	0.775402531035907	0.816105871638518	0.572139371901663	0.527078834595784
POGK	0.554589904566263	0.242828410353242	0.543556741156141	0.697594892071583	0.382503970696688	null	0.617836617969865	0.686881283930117	0.7663124662495899	0.773357015554457
POGLUT1	0.8802001752144559	0.39194972903759295	0.00478252564337933	0.0361451579166319	0.0141656596567967	null	0.00478252564337933	0.00555596515502232	0.00030707514199179703	0.257727522441163
POGZ	0.28463251785390004	0.50380356123348	0.7178770265495129	0.0453913633778622	0.98310737297836	0.617944786232509	0.308524965535572	0.0454689643974655	0.773351529228343	0.294492679600959
POLA2	0.45763183664490403	null	0.827765309303672	0.9665895734715079	0.841811216506272	0.646732689484228	null	null	0.983283795261922	0.977392316170173
POLB	0.855439016729759	0.9221060195553091	0.632698975247209	0.7118893533760999	0.823614839817665	null	0.78990470204198	0.547365057614459	0.0739226770994261	0.45924079311854205
POLD1	0.46931768910571703	null	0.7272542848188871	0.151836201691633	0.9561847607048809	0.331512235339569	0.6972242148589389	0.0358921778765398	0.28496754197961	null
POLD2	0.268778228660999	0.237900611652409	0.5019750281692861	0.551395870153456	0.314411578664544	0.5041322579159689	0.5019750281692861	0.570959227087097	0.917803524627866	0.0492936629280706
POLD3	0.434755997841969	0.982278686954915	0.0322948186180037	0.0756399178951528	0.21652800381245899	null	null	null	0.617798178700536	null
POLD4	0.496061980306139	0.302732017688832	0.783712889839896	0.417834295517015	0.7964492296491049	null	null	null	0.7141865755141859	null
POLDIP2	0.421797659029062	null	0.492134416987461	0.29927957260699395	0.39885712776053794	null	0.43165328086052296	0.317678591491654	0.16715352295787198	0.5704017702887231
POLDIP3	0.8631659649780071	0.515882180643808	0.90595295444865	0.7627051423201421	0.8067168634562769	null	0.7427188935719559	0.23935059071381898	0.317264404659513	0.13334702751976
POLE	0.10450475693034901	null	0.0327578091045116	0.35654568993395597	0.373251957384194	0.9184351758335211	0.46801858100146204	0.6007644462774471	0.0925077967523906	0.0383030393968774
POLE2	0.219133400577055	0.568804213183675	0.0842991462918833	0.18065428317343601	0.16491975097862602	0.984606445339082	0.0842991462918833	0.38659955579509103	0.422087104132486	0.9459111969211189
POLE3	0.0164816334102584	0.0870769093879478	null	0.7488923174062571	0.8683925352526041	null	0.0139701831928871	0.26075267768749	0.29867398895034103	null
POLE4	0.0319435881544734	0.9947147416034331	0.69281271852011	0.7185053735236869	0.173475070902517	null	0.69281271852011	0.700758874174527	0.533622525614192	0.388755102637719
POLG	0.279711578090897	null	0.7817206928481201	0.5347989718728329	0.332541305746533	0.199225117469978	0.344959312476775	0.624426056169611	0.31276214945984804	0.57248707014673
POLG2	0.635894156528342	0.36058899175242404	0.29720626385461896	0.32918314040416996	0.522054536562306	0.269875070008248	0.357036226959906	0.413831484792907	0.48485037865967495	0.368301848226136
POLH	0.695401797142919	null	0.934991489484251	0.928512777039063	0.612974789764188	0.9627069902758779	0.934304236178893	0.9504739227584541	0.36359989118121705	null
POLI	0.9774973999059041	0.5398588850868921	0.15673162275413002	0.811221660167595	0.17042431514399403	0.6254978299255121	0.0791108518265844	0.107162106988948	0.8649706143540171	null
POLK	0.37930150748560704	0.999323877655565	null	0.561234657335546	0.47439272238633	0.4812398836232371	null	0.567087932679851	0.630377822555588	null
POLL	0.40777730135908297	0.395786044927454	0.201329820020203	0.662613945305426	0.221289438683939	0.18296596899412196	0.16061543162239802	0.41084795785750894	0.184188285399249	null
POLM	0.797583492845059	0.680812106029495	0.48218768874478496	0.9793012169172071	0.8364229680932259	0.437577328872993	0.532408194575473	0.8302258071733349	0.7334282744879609	0.45349555795663593
POLN	0.0736728028560675	0.302841663854492	null	null	0.39182191988184706	0.579699777939661	null	null	0.00250673442641336	0.704958425428916
POLQ	0.209229892295215	null	0.0213221844661007	0.06239286167977	0.717528596930972	0.40543839585939706	0.0213221844661007	0.0782364738736261	0.8631314567908349	0.286413346236513
POLR1A	0.984777227374354	0.43165896645221	0.619179873144898	0.832170903189897	0.7751495639323929	0.875743663282498	0.6921912398682349	0.9618051075355358	0.545940499189146	null
POLR1B	0.632398149944239	0.8762889309904001	0.11420209781397801	0.580081543637556	0.34241233055073805	0.44790999141452903	0.0708753759676789	0.44110749839727503	0.10011735123031801	null
POLR1C	0.702006565869993	null	0.14747425154138502	0.651373786232731	0.20937203877519897	0.5088555656770121	0.6957061797229661	0.5427884206760321	0.6291632357664849	null
POLR1D	0.0249309829854502	0.509733950412295	0.229687961066042	0.311814605330757	0.528178740191216	0.546952017794137	0.16681348855047598	0.134136591219464	0.34231476694607504	0.49565351232770793
POLR1E	0.402193915612448	0.4502269115092129	0.41543768669098297	0.702960404785513	0.6198503701214909	null	0.41543768669098297	0.47019426946496895	0.26109401713671104	0.581202415555865
POLR2A	0.549786464637594	0.424120118377335	0.770736857216165	0.411678309678609	0.736624346553455	0.866085276049366	null	null	0.9384326841901299	null
POLR2B	0.00191464727067792	null	null	0.256776788309897	0.12496559970244302	0.10004363678394601	0.21240867265768	0.13296192935537302	0.356890699769081	0.94647024598519
POLR2C	0.0946250100006286	null	0.739673967675241	0.0189685734999598	0.9892464440526999	0.992689847852161	0.19455713565221303	0.0184522126411248	0.808046897885401	null
POLR2D	0.0238410671153148	0.200982210940828	0.0207638106494823	0.376546801865816	0.378988601067657	0.32799411909728304	0.0207638106494823	0.47993610926028796	0.130554473159143	0.137204840461565
POLR2E	0.7394768421063009	null	0.538431737673681	0.241917209689399	0.27818524095975	0.43613999037838197	0.650441240443064	0.35690744066791497	0.548659746742164	0.629241467753506
POLR2F	0.7178431307963629	0.0672512557313212	0.132118438014197	0.487539815359355	0.21017091667815196	0.0969913263189244	0.5044517851230711	0.14804851174373002	0.27415532535529	null
POLR2G	0.21838431791266397	0.604434382751178	0.20453512199317	0.249784479333821	0.631657210643641	null	0.22998750176597801	0.37026793972086	0.18607313689908703	0.597002357499791
POLR2H	0.9308246005745029	0.525457513584096	null	null	0.416017268345517	null	0.401357172314951	0.249152143124643	null	null
POLR2I	0.734223140778748	null	0.21769762649722302	0.7426741573749921	0.96268372477402	null	0.9308702682345791	0.875527701529537	0.644697743608005	null
POLR2J	0.43679727427262605	null	null	0.581219979562379	0.6852198292060531	null	0.39768194580027794	0.8099425423404429	0.28657683652243104	0.7968815148640509
POLR2J2	null	null	0.595506769745436	0.9361344593634309	null	null	null	null	null	null
POLR2J3	0.858108909534896	null	null	0.0608155258057561	0.376463707338598	0.0394131704073332	null	null	0.855999392660542	null
POLR2K	0.6760660972088129	0.19873628656373699	0.7345940549440392	0.54125239891922	null	null	0.758330933305846	0.609270152529136	0.19772012458586202	0.895213276892365
POLR2L	0.0200293551510575	null	null	null	0.4713064226268979	0.631927982868802	0.0110205259086582	0.0334661894207411	0.0126452855268362	null
POLR2M	0.782244848369342	0.44957701784537	0.28653075328014194	0.49287674534582004	0.0895889810087735	null	0.20584903321362696	0.580415898078066	0.473379542498052	null
POLR3A	0.273991996326172	0.49284131715318	0.8839336179105121	0.9994196049417241	0.539564711100131	0.791992816998212	0.815436240901428	0.890147662324286	0.379433110192466	0.938827361302388
POLR3B	0.8483434394218421	null	null	0.518698592237346	0.8399112819397171	0.217231116007519	0.8304874165050841	0.813809713416815	0.10512388671228699	0.635146730707345
POLR3C	0.0428633796205823	0.8331424268251121	0.0514549825957855	0.49441201765970094	0.426633327243637	0.307656155251627	0.10979047172705698	0.405969194137692	0.571603536075366	0.12631388195847099
POLR3D	0.49170313737823407	null	0.6091809937648511	0.451607267852	0.864964175217328	0.7827397354958421	0.256245398951393	0.5502253578632951	0.1467430207725	null
POLR3E	0.18056798790853698	null	0.6858039316993959	0.513594233019363	0.977697611380845	null	null	null	0.6002156441598411	0.8294477004374509
POLR3F	0.714719068498106	0.9203675408419479	0.7724321338664741	0.696498903674514	0.438609926143236	0.8026047924649209	0.7928000939916091	0.823234194649855	0.7100650949142491	0.545861001373106
POLR3G	0.9996950222752958	0.7418605760153109	0.546959350107592	0.124058012075581	0.0224455484925321	0.815005735681971	0.935078731919061	0.43316215436059297	0.28716046355672	null
POLR3GL	0.0113137348622968	0.0499284047609461	null	null	0.0914289562593704	null	0.609105402056937	0.609105402056937	0.7694681687486958	null
POLR3H	0.0832632177384826	null	0.7504483452323559	0.8463199554139191	0.844157479211552	0.796852780093368	0.647897402739353	0.8058387296840501	0.873067992558044	0.272296861230796
POLR3K	0.6961701390096771	0.791125941802617	null	null	0.9557664176755608	null	0.00909191630496275	0.22763268454854899	0.0696846198401256	null
POLRMT	0.988451495601747	0.790448935644225	0.9914330366764659	0.179378011768387	0.6319028822789239	0.19541481710107897	0.9635584664655908	0.8147750516778042	0.33813173276242803	0.742954478160391
POM121	0.140587173197656	null	0.9010903180217159	0.18909482180892498	0.17650959829349697	null	0.135309756534171	0.0880353113993875	0.9766723520925629	0.0803404078033985
POM121C	0.102675239447453	0.373488967451011	0.205986398448327	0.204294802210727	0.436791162833897	null	0.200709631842216	0.21307543534516502	0.801766642056083	0.301644198926052
POM121L12	0.004576699137440079	0.20892216460961602	0.324442140015807	null	0.7753250148514241	null	0.481630357266471	0.862538568979429	0.762715093610619	0.644373345976276
POM121L2	null	0.8732831379309641	0.767793741658105	0.9688520983094129	0.7137474274061991	null	0.6821197201957471	0.8658931727454391	0.38839764985877	0.901229169151347
POMC	0.754847877338641	0.7534293544905509	0.864074780556676	0.19086242758599803	0.309433234397497	0.158540038136056	0.628177928564425	0.9467543983577141	0.46041130014609205	0.545382462400229
POMGNT1	0.7659037023201529	0.291610450941922	0.28370883970516997	0.43554400749402894	0.690843281584889	0.9512553576317421	0.687299336208087	0.624500112686948	0.616909661505722	null
POMGNT2	0.39348259983255496	0.814191700655827	0.6608936227537839	0.00836363659186157	0.280163154323234	0.0979830745437287	0.6608936227537839	0.14254123623331602	0.501513443884479	0.536074920541755
POMK	0.150621492860878	0.370050278628192	0.299679475252439	0.516844411382279	0.6855410135242371	null	0.299679475252439	0.714647764871303	0.7290006780224109	0.37554946235457204
POMP	0.799840178688011	0.0736575964180117	0.33169545924131705	0.43111470745430397	0.9757314505609479	null	0.915609498053266	0.0631498647275049	null	0.68298137646971
POMT1	0.15382998242487	null	0.9647118291955171	0.11598840534867	0.257895897719583	0.9643231901495709	0.993833604211504	0.819488553672479	0.0423433138032644	0.33223136151367305
POMT2	0.9956435135234359	0.942149182154404	null	0.777064614585828	0.617441493526532	0.51231502237273	0.860774361570418	0.444380528698695	0.856837555197688	0.0406353003007548
POMZP3	0.0030145818085543	null	0.73962007780728	0.59723271218346	0.579152163245217	null	null	null	0.127225817410297	0.7279027057614692
PON1	0.808550416746142	0.9782564366286071	null	0.152730555397979	0.704066695343114	null	0.00994175692459287	0.729655997921371	0.0397542954319685	0.7050474635562299
PON2	0.10240746268007901	0.9898767588442281	0.18258820149663502	0.766970631429282	0.20393879689322303	null	0.38808758617635997	0.817357196416253	0.996452181210585	0.849139230681545
PON3	0.7895718423007271	0.153921390973465	0.9839571366084409	0.94467044159614	0.43435941691149293	0.254224178822499	0.9839571366084409	0.979968908594103	0.9135183092363341	0.984528632254088
POP1	0.301191608909174	0.7542883276556	null	null	0.7233506779445408	0.0958976427820231	0.250320083252092	0.51625645899553	0.509606721096683	null
POP4	0.8353711732986719	0.733503720553488	0.8612806584426841	0.81147214887343	0.657629034606423	0.75887973987657	0.450312836683799	0.37898364849345	0.192648726228811	0.770265325865141
POP5	0.23619899492290303	0.8898996742520491	0.9138449937364592	0.437037651000185	0.715072861438006	null	0.925125757759288	0.44821859542004794	null	0.594630251063311
POP7	0.7552348121488051	0.0592253266742219	0.847730835497106	0.9801926899942209	null	null	0.847730835497106	0.997408207651771	0.9983134008906329	0.8969834560235359
POPDC2	0.0693153315952404	0.46564460863655394	0.47270362729181903	0.481201395224396	0.964014618019682	0.659967740623334	null	null	0.357950413755813	null
POPDC3	0.25577830392404	null	0.221270568828207	0.239524733836043	0.60689757902493	null	0.21868016233430804	0.294100284910314	0.954909083016918	0.192947212502561
POR	0.786498398491412	null	0.903868116819056	0.954923598433902	0.0451800884896507	0.177443532379353	0.261513435907197	0.29382274847810996	0.7438720251217371	0.99757708353396
POSTN	0.007529451140520391	0.946745048260708	0.760028292116818	0.11612608242186001	0.975255300856673	0.47103343111259205	0.518792148809929	0.597661522435756	0.31140988187520097	0.9376596498091991
POT1	0.910937995116698	0.723430398519337	null	null	0.8809761003615649	null	0.423054726156344	0.7677762648533709	0.6964946086594289	null
POTEB2	null	null	null	null	null	null	null	null	null	0.37757247955266704
POTEB3	0.8405601446085341	null	null	null	0.333829973224242	null	null	null	0.63853481108033	null
POTEC	0.692986919477589	0.530159669184677	null	null	0.6803222739512379	0.17880795864856197	0.644576248068489	0.969180604064111	0.137619261620913	0.940792421580775
POTEE	0.291151072813851	null	null	null	0.15765154862764902	0.645566078519563	null	null	0.05371373418158701	null
POTEF	0.674838822313388	0.637956920976519	null	0.91560032839404	0.514812882857697	0.27651970096213696	0.753411908912956	0.9316974239500341	0.4322513099658529	0.884012103180193
POTEG	0.350745880095217	0.5360095910549489	null	null	0.1255710333693	null	null	0.4982457362384529	0.6344132184199059	0.184239113753006
POTEH	0.891584880751358	null	null	null	0.13536375482741303	null	0.060039497319917	0.276443556121892	0.46496078800146295	0.301875411071015
POTEI	0.471970252852248	0.547247636275136	null	null	0.269004069106995	0.9539686877088459	null	null	null	null
POTEJ	null	null	null	null	0.12205346030979	0.10931326961251801	0.544704316729684	null	0.479075008989419	0.644316139339668
POTEM	0.497429969670534	null	null	null	0.7340377059309191	null	null	null	null	null
POU1F1	0.576586143692556	0.4004267614373	null	null	0.11249992963393599	0.0940809804382685	0.23381892559141698	0.190003840663233	0.140543225011466	0.44140739517872496
POU2AF1	0.8875653000394459	0.0261933131672223	0.640087370539234	0.660647671341588	0.957391745543736	null	null	0.796252602495711	0.0553711870717417	0.48887261233157003
POU2F1	0.36282579893538	0.153682302390041	0.69007451215129	0.363252766059847	0.411351311283497	0.395586136507496	0.173070231553621	0.697562191717312	0.32999618201744607	0.47933906040746993
POU2F2	0.9594740519688628	0.5851167477460171	0.737144596274855	0.7858314954302029	0.47266940320318795	0.8764791142086551	0.474165918184094	0.7635383433222641	0.547160081695531	0.7374624027456591
POU2F3	0.7855605604360458	0.128198092934163	0.0260752025951925	0.905078801619135	0.95094351008145	0.667368578971389	0.195112337975416	0.148399832201456	0.8627031827729871	0.0278898824167184
POU3F1	0.36287830829737894	0.172389692544252	0.7122439225146752	0.947619685959827	0.0849672576567866	null	0.0103936259455005	0.0943466117139478	0.915863327523526	0.66968679284976
POU3F2	0.37405643841814795	0.7484517416410509	0.433381407630558	0.7499119424744101	0.594924748361807	null	0.271776270614732	0.591101943985333	0.689882931736998	0.242315197292983
POU3F3	null	null	0.8510636724428621	0.0020191639743769602	0.8720708475663699	0.47319014053059705	0.8773962981460892	0.7770561393987359	0.7730292770951641	null
POU4F1	null	null	0.19033318419826298	0.109065710421319	0.23500908168132603	null	null	0.18538169846448702	0.273086838272589	null
POU4F2	0.327841668713813	0.168555172323409	null	0.9438111983825359	0.469922284412578	0.33890968884585104	0.29749507586395396	0.339779066339508	0.235444021260516	0.26139851506241396
POU4F3	null	null	0.4459440997028471	0.21915211819490898	0.177561201740844	0.963781641198679	null	0.929492080348787	0.49926211523163294	null
POU5F1	0.4325898132179721	null	0.25101927241829197	0.44824046273304796	0.51747749876298	0.187007666873188	null	null	0.549819405492878	0.29008215788311303
POU5F1B	null	null	null	null	0.380481837869383	0.7467235022439269	null	null	0.31802286821467796	null
POU5F2	0.6599472640664019	null	0.6021071136103621	0.9298608066549009	0.7519669682428771	null	0.6021071136103621	0.64587910114297	0.306486867071296	null
POU6F1	null	null	0.299711120755611	0.410737836657762	0.673080423405931	null	null	null	0.7884522314831149	null
POU6F2	0.566415252758731	0.0949261036774296	0.237272897793499	0.42942109054108896	0.0719671499399286	0.757752734561453	0.38239917549170704	0.11193402490065099	0.650583662903669	0.0144960860795862
PP2D1	0.33793817382450103	null	null	null	0.888553821559147	0.20714802883104	0.5835338628351759	0.9208983160631559	0.102363787440203	0.7562001514854839
PPA1	0.8102099114738008	0.7327827625254371	0.8525313895262601	0.6301076377915021	0.0634346808572526	0.796325598336284	0.782896233888274	0.136329004183296	0.36432642073286103	0.641190750720006
PPA2	0.0563859821561623	0.626208170928349	0.48807632909507104	0.862752450344568	0.621586032239987	0.917162375233803	0.500032099197976	0.7957536327129309	0.0119265260987578	0.950238085212604
PPAN	0.557210902424634	null	0.840986156085836	0.854014763521612	0.0227942808878481	0.355601815787503	0.6068721578875911	0.920191067536761	0.253121589188795	0.7367768941120021
PPAN-P2RY11	0.46057815262463503	null	null	null	0.0395839855084623	0.33699471024373806	null	null	0.605791175190462	0.58257435396665
PPARA	0.11386827239374402	0.41798524361442496	0.13260315208556098	0.8243482474643921	0.650634051086429	0.408744043880621	0.14958348480739403	0.42383856421850896	0.9876332989830509	0.38352549961323207
PPARD	0.759391110555248	0.733147898715705	0.256290152025318	0.0277131690685439	0.20368414777803198	0.7760162213441409	0.31072277294440104	0.5173684374758359	0.224904392111107	0.49297166564557104
PPARG	0.33832624272457695	0.42797136921257795	0.163940247364768	0.38063450336751	0.161049829471708	null	0.137364292586666	0.184964318613084	0.298196932655594	0.6109916073699481
PPARGC1A	0.18406622083534402	0.0927533718697152	0.15168300488710001	0.155432621564031	0.8902959925826651	null	null	null	0.805682817585175	0.0295649442399879
PPARGC1B	0.19173505762622503	0.151041968512809	0.00811084112397442	0.0121594990799581	0.7160910265687659	0.724902830532104	0.0064052168228399	0.23775100058739002	0.754558548272928	0.343686709425705
PPAT	0.49091847597527705	0.400433603351529	null	0.274540118116927	0.8914105348168639	0.746118369100412	0.339771702451006	0.70877910536771	0.33684200886203103	0.129203657088883
PPBP	0.255924163228981	0.674781169323688	0.517869266699816	0.698914341760881	0.0658273105528036	null	0.33707542242395294	0.368066709507106	0.317396264469419	0.3706230303599671
PPCDC	0.91084825469728	0.42987510290514797	0.3616666725240129	0.5314464832990671	0.9600547215431179	null	0.0809347051742904	0.9185325561894059	0.7325959327501729	0.512487348201058
PPCS	0.711652713957728	0.908736390527869	0.75384013682165	0.9616206873882629	0.28239525782999503	0.7437804479543829	0.68056807385501	0.917958724109741	0.9718147539877181	null
PPDPF	0.267871912911749	0.20645797806865	0.5004804154151429	0.32555741067944	0.9304433372394201	null	0.5004804154151429	0.259497070347652	0.918644321873189	0.397305677119305
PPDPFL	0.218896651128865	0.5762120558096191	0.7378219552134091	0.289682719301924	0.6233352364778271	null	null	null	null	null
PPEF2	0.31873757726762003	0.004674488979344421	null	0.51768887041993	0.7099250494568209	0.6820884477868541	0.10806456479692099	0.8407531785559909	0.163762966432368	0.0479209480694268
PPFIA1	0.342316039828809	null	0.7216391976858599	0.245779191961348	0.491525821174541	0.9658246671796981	0.0559145552936415	0.292528553855791	0.428373559434725	0.5179945204715279
PPFIA2	0.26930763777383304	null	0.20534754247533502	0.147493793354037	0.432070045073144	0.7026916831901809	0.2876263804922489	0.43610844626417206	0.9910098912191101	0.0487611478812142
PPFIA3	0.20571517808081102	0.9108416500499491	0.421702879494469	0.446294234876579	0.0456356415703767	null	0.300102995134692	0.47450777050758297	0.18352975899807003	0.682036026968444
PPFIA4	0.309804271526068	0.240956768088779	0.7700285371849391	0.7066433424785159	0.8263626246101708	0.345130961687172	0.6570818667843621	0.592016934447433	0.881037311805799	0.291524197597111
PPFIBP1	0.7099484127460781	null	0.741960675511554	0.8588104786411421	0.962689890482532	0.980955235672168	0.498288106382002	0.49578036660998004	0.122150863604914	0.119829832282994
PPFIBP2	0.362144932643501	0.325974776091765	0.543802703720221	0.715683110309367	0.47573331133514	0.977131215108997	0.7663565809254129	0.556787824422904	0.8975725269094309	null
PPHLN1	0.87515229430911	null	0.71045029550208	0.21608126147638002	0.854654787456219	null	0.8609561567335992	0.273605473995235	0.6473891249126	0.748112665745641
PPIA	0.426574795587195	0.7287461507088431	0.7616508430778921	0.9651368210569801	0.28177190431913396	null	0.725885364230877	0.225917823586496	0.477265239680911	0.843389934744287
PPIAL4D	null	0.38274249706151503	null	null	0.8495549443972809	null	null	null	null	null
PPIAL4G	null	null	null	null	0.462691394317317	null	null	null	0.309039325705677	null
PPIB	0.187751015323509	null	null	null	0.8565431956920581	null	0.108232992449276	0.331747408777889	0.22031724544544898	0.197935298114518
PPIC	0.726578185994218	0.9922565273465571	0.6157405695999211	0.9140480248665841	0.391963268659332	null	0.533103084090617	0.5059141324714439	0.0679982049507213	null
PPID	0.44512582892601094	null	0.960889190468862	0.855067300809049	0.835648385806856	0.8578297697690329	0.144274045775603	0.28473039071108003	0.589738649385449	0.281792738915681
PPIE	0.0269597486737648	null	0.0381081209802664	0.28938317103162703	0.9747290356786309	0.811218102324789	null	0.570234864260654	0.24846828573706894	0.282507281469688
PPIF	0.43642046089138203	0.36265234931833507	0.128120052322226	0.729137816557335	0.8813931972652641	0.32128873862859303	0.850428007678427	0.952553471624919	0.654477979849395	0.566705305416265
PPIG	0.970886965695141	0.206009964154375	0.643542743777542	0.242132461720066	0.442198490452294	null	0.7077172239129309	0.16519437418895497	0.292268846814223	0.278659575312815
PPIH	0.26006527094246695	null	0.235226955056677	0.268980604467479	0.27305664816134	null	0.880605578674414	0.6249294873072561	0.175522337534182	null
PPIL1	0.15963546040746499	0.513821374232681	0.935919376869136	0.419683570052284	0.11206771069024699	null	0.124545513558231	0.382950398135373	0.28765644884954	null
PPIL2	0.15781365418410098	null	0.246347062508857	0.18446109188408397	0.9506997626850171	0.0194485899634557	null	null	0.15977415909449	null
PPIL3	0.8266464620995401	0.701575649054624	0.196048649633588	0.8231112159376759	0.252714276659413	null	0.729555941028537	0.9765613290856651	0.6782526135571291	0.7425500674131229
PPIL4	0.30015038860039195	0.7033993460323741	0.645352804425193	0.5233823088481989	0.323340883240581	null	0.645352804425193	0.54386046460216	0.524014414618053	0.701848896164474
PPIL6	0.714734299548577	0.258084137727089	null	0.34046788860870697	0.0176537516737363	0.130582363862076	0.249501036542985	0.215665912670277	0.517742504092165	null
PPIP5K1	0.7476454479175692	0.96698170541715	null	null	0.513574369467182	null	null	null	0.625512854258225	null
PPIP5K2	0.37435163518247405	0.48414865686891295	0.3728701035964829	0.6244280114753029	0.272268325536984	0.88570039346228	0.36514498919364796	0.649207882505924	0.9889091142485981	null
PPL	0.669860159919602	null	0.87426364508489	0.44579165037368795	0.7514251570909621	0.0220697918341519	0.36719405598520005	0.44462226945673294	0.701210626098423	null
PPM1A	0.843220156424653	0.272949429077721	0.685544026323281	0.936464497594067	0.254463271878982	null	0.632632193291118	0.556019321917495	0.30803117289960197	null
PPM1B	0.7864402960455309	null	0.16578179875923998	0.138271751928094	0.127430535208996	null	null	0.0370502638831356	0.629822400736318	null
PPM1D	0.0193209396445235	0.88667383126232	0.495367165493716	0.7860147679575709	0.19413252458140398	0.830113896222718	0.495367165493716	0.918933262181788	0.9669407030669419	0.595641445674953
PPM1E	0.0298663998909658	null	0.677370681747265	0.97973972246754	0.850877061340397	null	0.440766476405522	0.87351923946615	0.854189385232521	0.819080272705406
PPM1F	0.312024745231161	0.000874578932626102	0.0391417289119405	0.118485852010068	0.207201507026606	null	0.18026261139292102	0.614967930752844	0.9317582987220908	null
PPM1G	0.340525549908997	null	0.264102487818565	0.267527489764344	0.00388418128656198	null	0.34961816007666496	0.23599225185917802	0.8151254099088641	0.505722631650356
PPM1H	0.422926477524236	0.8943881729398451	0.550256816849777	0.22335137275766398	0.890917854941317	null	0.550256816849777	0.4982509837600129	0.30818451138078196	0.596702433376905
PPM1J	0.9661530698839911	null	0.0264993936524403	0.0221696807438887	0.299993408964472	0.0868450773490337	0.00416986361157745	0.17707870340245702	0.00109949181236435	0.383787542636081
PPM1K	0.8733955522713159	0.167062460550827	null	0.31010109702893796	0.778128777833417	null	0.8038633933149231	0.494618198298058	0.7328255526095079	null
PPM1L	0.450643003631761	0.7244900881635741	0.876662041182587	0.0511120225371966	0.21479609764851001	null	0.5170519710029361	0.223095401635127	0.233726163965322	0.183145334559034
PPM1M	0.22172407801088198	0.717618118855154	0.22102002219190098	0.767367385403845	0.41647075211646295	0.728659640345563	0.26051317747624697	0.7816857699370571	0.5907588997754799	0.8938366589368841
PPM1N	0.17913273644750896	0.7009647187865269	0.34178249116985204	0.486803538614491	0.8787171179384421	null	0.20730040719100304	0.960035114706558	0.9437377312561721	null
PPME1	0.732345503688963	null	0.5498893675556921	0.31513850427126394	0.24255759240993696	null	0.553963391090682	0.7058071867181059	0.400649965819591	null
PPOX	0.795187664476154	null	0.9404893095682719	0.978651628827092	0.409505098426351	0.0763280393519823	0.953828099262812	0.977009138040636	0.773516977637175	null
PPP1CA	0.0993255833704892	null	0.37912558073934793	null	0.7311914639076459	0.9189758443842171	0.269313870014424	0.10210753970974099	0.344889141991736	null
PPP1CB	0.50983170659166	0.40826802004174895	0.336838667538625	0.073340550624468	0.000460458270232111	null	0.38511877374168607	0.0275791556964586	0.124551890374569	null
PPP1CC	0.895831806042932	0.794264929317033	null	null	0.546959250073241	null	0.8080516669898901	0.505793593669025	0.708672183008543	0.7648230285688821
PPP1R10	0.9625888213888081	0.18985224717359397	0.19083728254765303	0.12893238306080002	0.9003498091796399	null	null	null	0.45103373243762	0.162787195971828
PPP1R11	0.8045785978182791	null	0.227892397342367	0.414605806152117	0.16017467459898901	null	null	null	0.675506204178146	0.589293178907126
PPP1R12A	0.9650771101755409	null	0.44894084717511995	0.48225671757116206	0.131159512801399	0.8400170845880329	0.27931205776319	0.46367110152913205	0.7249867148728051	null
PPP1R12B	0.131445948287494	null	0.0547922437414795	0.6431180534019699	0.5748292488045551	0.5285569231309389	0.0773517734244878	0.235556850450823	0.43039447116167	0.561131859175158
PPP1R12C	0.947856500294527	0.482943808762296	0.821930578900456	0.9787201421198372	0.9695202555298941	0.587207433150364	0.9004061544543209	0.8497205750902571	0.977086624952793	null
PPP1R13B	0.815449926593553	null	0.0181778762531997	0.257794441647743	0.0358832897727897	0.858806170282216	0.9772076858958249	0.8681746429841329	0.9869712944087009	0.4181753941493329
PPP1R13L	0.21094480431204396	0.517077737057416	null	null	0.441431888242639	null	0.524700747168255	0.341954222831841	0.930041523199239	null
PPP1R14A	0.0371297883819158	null	0.0666901191445066	0.0374538336575803	0.8314905593304129	null	0.405761226135542	0.0547291294253225	0.0617292997882044	null
PPP1R14B	0.94112376299512	0.613499958035473	0.9708884014203749	0.9554876300692778	0.763001831367182	null	0.8637162375366161	0.717807118443406	0.209003978430775	null
PPP1R14C	0.283617343030856	0.217003447954849	0.0302685826962297	0.0881125111003385	0.819000393270783	null	0.0333459170820456	0.632012338034219	0.982649975958004	0.598907313308305
PPP1R14D	0.962654435074369	0.260712109084517	0.181332324850999	0.154652089120964	0.386421418127072	null	0.181332324850999	0.525389029127908	null	0.41192611208138896
PPP1R15A	0.27601570922212	0.0282712884820492	null	null	0.155022028484761	0.7759462657692109	0.351572083540122	0.37961023740336003	0.364019478209705	0.35334293258455
PPP1R15B	null	null	0.881841854747049	0.554526861632042	0.06392165409186701	null	0.17582190630150898	0.0721725336240868	0.4241857968488	null
PPP1R16A	0.6550691448121851	null	0.6020392843055339	0.9396391062879641	0.0650215682538491	0.0705161677978625	0.40330600655954896	0.5807835219618199	0.0275712027403874	0.3988251111434071
PPP1R16B	0.9043691850372549	0.85154833920399	0.673758696869047	0.772822759254866	0.104367223325388	null	0.49390957701794197	0.45998544943476793	0.842701714005186	0.110493454748659
PPP1R17	0.46528664969160793	0.7675770901051531	0.9131639810033649	0.14934831117293	0.19571984100653897	null	0.822837213425963	0.18377165927479996	0.988965516638871	0.9402370135184871
PPP1R18	0.11869450658658301	0.0858272777459163	null	null	0.6642003984886921	null	null	null	0.5042161652070639	null
PPP1R1A	0.834854351404876	null	0.990270874088147	0.959418577941346	0.0169337373103018	null	0.930892600598678	0.777054380082259	0.766112539856376	0.7999460019095121
PPP1R1B	0.0138863834824382	null	0.17693016170153397	0.7643569967969692	0.0451393121041566	null	0.0150137102246957	0.209843322881024	null	0.9303353724511421
PPP1R1C	0.15641978856187802	0.0315946992567318	0.7559987319220941	0.31204970622769607	0.868666006830353	null	null	null	null	0.429892581633664
PPP1R2	0.33677002668398703	0.2045309209602	0.49381410911678203	0.205055855397938	0.842096210808201	null	0.5550703354221579	0.580003808135121	0.0574001072497111	0.0233414349844672
PPP1R21	0.466509132869724	0.5753339404612049	0.386084160924596	0.4711524878544821	0.601073060065333	0.12268195892448101	0.84040282521326	0.41485234148396904	0.873321823004141	null
PPP1R26	0.324578171238924	0.15215710338321098	0.0400416531833974	0.21864577377360397	0.19883108535042998	null	0.037837929906415	0.353141292664299	0.38809998426233294	null
PPP1R27	0.7429932487607579	null	0.47626008425597793	0.888148360255273	0.832634972638434	null	null	null	0.595909385393389	0.677587924771258
PPP1R2B	0.24540632861957398	0.18580069101443	null	null	0.7738424954146009	0.506420648940832	0.0154492939869922	0.3849900100050139	0.19348987556897604	0.21176934247260298
PPP1R32	0.6995203393886651	0.49697029065491	null	0.8507870275408129	0.28714968357377696	0.8386773316590841	null	0.8730353327138941	0.48782594333224294	null
PPP1R35	null	null	0.200703449080047	0.389314877275715	0.445005234939461	null	0.5698836384556719	0.785561849033737	0.763483191024858	null
PPP1R36	0.896476055510129	null	0.0323874937391476	0.43422804717713104	0.964928226022141	null	0.0323874937391476	0.609507099798384	0.47109295990393496	0.36464896352438897
PPP1R37	0.0492028872222563	null	0.604122523232707	0.27358414693710603	0.0247446245386023	0.265167293601029	0.592131444865313	0.48378530752260995	0.0381884328892269	null
PPP1R3A	0.31470162866906504	0.808920505518985	0.7284923329909109	0.9952168240769829	0.0575051053678801	null	null	0.7660847206815129	0.882410967286005	0.786788092774602
PPP1R3B	0.8808104689804159	0.112587365538519	0.00922126187838357	0.439972982200366	0.8483156766727091	null	null	null	0.47390568111924997	0.241102473019522
PPP1R3C	0.219333445392982	0.976903275069122	0.3772683378892971	0.44931081257157707	0.9188922695256808	null	0.39223939073753206	0.844739957608081	0.630456230318329	0.338159477246558
PPP1R3D	0.9960589219662049	null	0.9234436609514249	0.873818236236071	0.72974715380283	null	0.7903730822840609	0.978463850440943	0.7730535716401831	null
PPP1R3E	0.24752188803278502	null	0.0227884789623651	0.25826872532269196	0.219204895220417	0.0695639165589248	0.232059346586775	0.242368200323065	0.7230736883801	null
PPP1R3G	0.5831134980430179	0.20719390888952602	0.7351390510856859	0.7085286243432529	0.262642240970603	null	0.6979633363127221	0.498556643044885	0.6934287204638749	0.26250911569448104
PPP1R42	0.35225171520386706	0.383831950965053	0.0888960143032383	0.8266792861174971	0.9393404472368979	null	null	0.33676221365501696	0.306182703353414	0.750967969589131
PPP1R7	0.590535709744318	0.201866298311526	null	null	0.778098099243146	null	0.585189331748162	0.5781100374563211	0.531524542190144	null
PPP1R8	0.17079759918828	0.540780184983269	0.613017361569775	0.12114602042857402	0.43685591811271207	null	0.592940298097251	0.409369189361961	0.16094654630614402	null
PPP1R9A	0.7509222817818771	0.655088533893872	0.33444145468767894	0.5750902466190649	0.9759461443592359	0.647117061627	0.3322425656317	0.914466721760517	0.9053300139378471	0.899574937100624
PPP1R9B	0.697878441592333	0.8478143259895871	0.8036110808767329	0.9513345763913299	0.0394827526280919	null	0.825762583849618	0.8882441599493491	0.9203061818376371	0.6517514370179289
PPP2CA	0.42379004228762107	null	0.139898548696543	0.194865566698928	null	null	null	null	0.170140772149204	null
PPP2CB	0.920017073656236	0.30484142501102196	0.8469301319552008	0.35592981852641997	0.201491148993143	null	0.842896636394439	0.7907823000460541	0.27914407338301694	0.690497447301355
PPP2R1A	0.928732175591982	null	0.85665883029736	0.8583584382583721	0.22310517540930902	null	0.841379217800515	0.924242980298388	0.7043507252037421	0.44807852071528703
PPP2R1B	0.22492269094980602	null	0.22815478352597798	0.273103498325217	0.349792706583344	0.9860840002815551	0.7560153367079621	0.29511677611251	0.245631002656107	0.5964051622229339
PPP2R2A	0.34745969846756397	0.10993808799406402	0.40067835267786206	0.63207948882736	0.951638089100943	null	0.752140042890242	0.47224728680111	0.69594993685483	0.59468384551354
PPP2R2B	0.25320062823639394	null	0.211387811418966	0.0209080199838731	0.583659883927424	0.5408217465202839	null	0.8304390938917041	0.46448642386037103	0.000308232779834827
PPP2R2C	0.551043229037015	0.3615379890797079	0.856368543059511	0.282022617391645	0.52576588800536	null	0.601313822301194	0.6253758846267591	0.7929531483772371	0.4003869995671421
PPP2R2D	0.36925035140559204	0.6596614564258709	0.8547362530643721	0.7220526148157701	0.7751799826872661	null	0.7543994127696501	0.9618601476523679	0.35528093003048206	0.932031647981455
PPP2R3A	0.0393332421835992	0.0386914877444784	0.0804018937870267	0.12216990420446301	0.713605510393141	0.260853702283367	0.6357137790258779	0.0553870628867981	0.466490251071663	0.0117784243082164
PPP2R3C	0.987826930958951	null	0.46234152767057596	0.769163255784297	0.9449311339014979	0.679505290183588	0.158602007824289	0.716145407838244	0.17049000253656196	null
PPP2R5A	0.7067399167960692	0.9303192139598	null	0.9558815438753492	0.6174179480884999	null	0.5029709424725239	0.6365558914242739	0.565216699094434	0.825698356643112
PPP2R5B	0.8157447190654291	null	0.837114144473587	0.5679272135039879	0.171438889150699	null	null	0.607539277545583	0.611079858829165	0.4626719919861271
PPP2R5C	0.5531229398710489	0.0482389651105903	0.5345003766020681	0.6129784045446469	0.7832119311801401	null	0.8906125785979649	0.8595922469317091	0.38336640077457	0.8834532759401341
PPP2R5D	0.150549411317698	null	0.235052965545454	0.8338452375366201	0.7763595129279642	null	0.275644228284865	0.8600455945770071	0.841478245456979	0.948992306209256
PPP2R5E	0.9635471882732319	0.9359987393640241	0.780236821516223	0.708117777204493	0.0858203758743142	0.14198084437189099	0.8247203468124751	0.8043095683853559	0.46353810305041604	0.609701981034993
PPP3CA	0.995107344378653	0.163682263258611	0.75951199195103	0.12303433816975501	0.0967528876271055	null	0.8959104643018749	0.35030143456031604	0.10100084326102199	null
PPP3CB	0.5522438474349329	0.821103905274655	null	null	0.32020037595157397	null	0.9923089020674141	0.9697713424531059	0.982155900230958	null
PPP3CC	0.6893233622324929	null	0.31678537625050796	0.27340027149814	0.8501128154872142	0.19934409325841798	0.9157390663661891	0.657941821559401	0.0502323079456493	0.991620550935231
PPP3R1	0.44626822168387303	null	0.47064658780911206	0.0984329599799887	0.0894180904894879	null	0.905684559780541	0.7905502497983709	0.122068066545727	null
PPP3R2	0.509256184428197	null	null	null	0.893479693847155	0.7515648854381941	0.762678969652614	0.561190437127064	0.29544179324027003	null
PPP4C	0.949438007135042	0.335399595046409	0.686542430219076	0.6965083758818941	null	null	0.620981287345455	0.515305876236627	0.649315807338084	0.256357191934783
PPP4R1	0.513739698701307	0.682485825282974	0.59720950199308	0.7459742340268131	0.9209388665776721	null	0.54265421078946	0.664093991977746	0.0286283454852204	null
PPP4R2	0.257520195937638	0.652661529915739	0.172658730517038	0.172151583464387	0.9555563235716629	0.631562236245219	0.516664928235564	0.760306486707045	0.5534348479254689	null
PPP4R3A	0.787840400493438	0.7252247543829979	0.825495763667645	0.422979223330218	0.828621341177353	null	0.626905906803248	0.17089693561254798	0.925261587678149	0.160707945156049
PPP4R3B	0.9562826358615941	0.641547056805015	null	0.35482507547436404	0.7276035375266379	0.993317533938514	0.977540643893756	0.9920261794534059	0.773782781344978	0.307814771036693
PPP4R4	0.13698879095992803	0.5045083566120989	0.0036539642738852	0.0597455976393182	0.690843616530014	null	null	null	0.919125137636027	null
PPP5C	0.24513913456210998	0.7529550369957991	0.228524938343172	0.0134250273104152	0.529414232797862	0.692227157564511	0.146995973093154	0.343973655193493	0.6537367132168	0.788296053796856
PPP5D1	0.6310559359158149	0.6664553152126851	0.8816643415582379	0.43441485406496994	0.0763072406618737	null	0.9629444824876171	0.908022973328202	0.0768515481123324	null
PPP6C	0.698369200344895	0.9477029096355191	0.7034509214424589	0.8742191266451691	0.656805538191177	null	0.7034509214424589	0.796822024565251	0.0307915997735111	0.812045650803818
PPP6R1	0.34549203323069105	null	0.843551517528039	0.163577511373211	0.354519466886063	null	0.791937286451323	0.268507913274516	0.150810346305633	0.327894548409314
PPP6R2	0.0463145460586021	null	0.13456376680068302	0.603358619481871	0.8222280602310529	null	0.374260814217579	0.7243527547829541	0.0404339137474963	0.0385024432932699
PPP6R3	0.823848674952716	null	0.46113481923455796	0.13265579970020802	0.703823291232842	null	0.4646008791807871	0.800672823143886	0.6935565422793161	0.399930337500235
PPRC1	0.307911415813815	0.283902895938108	0.182798452571766	0.000606027409601029	0.8877916804076559	null	0.26374329112211103	0.000579456319425686	0.111110405565992	0.000770447080818526
PPT1	0.121955363122826	null	0.14024943371262696	0.24969086016890998	0.0499181769207102	0.106457599420291	0.584545982200428	0.111789074217612	0.16304312821290698	0.944137211858129
PPT2	0.531795648766368	null	0.365679749293406	0.269553803103431	0.17026785970081304	0.21179490387183603	null	0.21994728066498	0.24827633255414602	null
PPT2-EGFL8	0.8883284007527791	null	0.06556810684546499	0.0811154696569844	0.457179731549	0.140583088364964	null	null	0.0821970978410573	null
PPTC7	0.382650341900971	0.26992620436889303	0.710993590231999	0.9201906844927679	0.116188199313784	null	0.710993590231999	0.8603424850705749	0.70256394070792	0.326823910615925
PPWD1	0.962580255745725	0.10207684574595599	0.990972455500208	0.211480230385033	0.7200155229335171	0.588966453136928	0.9632968865153259	0.45452677892304905	0.894031250421482	null
