## Supplementary material for "Multi-omics Integration Identifies Genes Influencing Traits Associated with Cardiovascular Risks: The Long Life Family Study": File S2: staar_summary_fhshdl.csv (part 3 of 3)

Genes	p_val_UTR	p_val_downstream	p_val_enhancer_CAGE	p_val_enhancer_DHS	p_val_missense	p_val_plof_ds	p_val_promoter_CAGE	p_val_promoter_DHS	p_val_synonymous	p_val_upstream
PPY	0.546544365516489	0.6528335671911121	null	0.691532346904951	0.353170341681052	null	0.455919065280408	0.822872858618698	null	0.5801640591367969
PQLC1	0.20015777343380303	0.580082095756484	0.43543252610704103	0.10895984821060199	0.442271054849808	0.889809638811681	0.4221849364632829	0.0702598075715721	0.075817796597178	0.0482148656168271
PQLC2	0.9603471427682041	0.686917123207549	0.41871450549072103	0.125909240968098	0.27972865807084496	0.19769935586981602	0.9186525652440749	0.166537027697494	0.366162956977034	0.844482797602148
PQLC2L	0.23035145157667303	0.6143920606216	0.891859576515267	0.0114660105367409	0.7642050002547801	null	0.891859576515267	0.317961543105294	0.0790884905197888	0.783660996547665
PQLC3	0.503034144905659	0.21872085272823102	0.974732511001015	0.583511961012286	0.258011052485764	0.7228490869910892	0.99561716030992	0.577518838209336	null	0.527375437793575
PRAC1	0.610649143687687	0.549295824469099	0.6468758506711441	0.44162778257359003	0.35470638229589596	null	0.90783654677504	0.7961809163264449	null	0.204716482228867
PRAC2	null	null	0.837690846348133	0.9690434769264971	0.14279504190584302	null	null	0.665794295552668	null	0.204716482228867
PRADC1	0.49212149067913896	0.0585985113235816	null	null	0.15810714337964998	null	0.960543182569209	0.512623872637975	0.0567085397905217	0.9456653267403051
PRAG1	0.942743278585477	0.00723114751323872	0.455515481081797	0.492917846812872	0.8955345383182339	0.12485795853524001	0.36159230257391706	0.183729516470062	0.45066673584574296	0.0570723798410293
PRAM1	0.799483954566621	0.825663981876171	0.7195388112743901	0.5844323193890409	0.285376252247967	null	0.6442891458469129	0.591019728478567	0.714253678983079	0.658382091402688
PRAME	0.43849841954593205	0.30917947092889897	null	null	0.125011603780581	null	null	null	0.734325808613005	null
PRAMEF1	0.23776502270783104	0.392910099247009	null	null	0.830826253636564	0.916812467701476	null	null	0.22559037311629102	0.902756440261164
PRAMEF10	0.673042805853406	0.7759791082676729	null	null	0.72849203808522	null	null	null	0.9654113895184051	0.742893194498084
PRAMEF11	0.6152676245050259	0.36408465523453204	null	null	0.6413329020379941	0.240890685750049	null	null	0.236879831232323	0.241794562084018
PRAMEF12	0.35746653299610703	0.941096627423371	null	null	0.930365337578412	null	null	0.44975272509370295	0.6965451435058929	0.383171715267059
PRAMEF14	0.491009756235059	0.7593284873172371	null	null	0.32782631346750607	0.863045649529079	null	null	0.849594584528194	0.798869586969829
PRAMEF15	0.7768537950244809	0.962489009902201	null	null	0.531271761146125	null	null	null	0.8518782689892841	0.693976313161923
PRAMEF17	0.2592408463301	0.953719664340131	null	null	0.623741211057211	0.38098967657680394	null	null	0.947446358101438	0.760452989574042
PRAMEF18	null	null	null	null	0.0867712417973413	null	null	null	0.6788285099018709	0.59757838810656
PRAMEF19	null	0.812866257891251	null	null	0.35870942602383005	null	null	null	0.9261320962373091	0.651892891843316
PRAMEF2	0.0790930474286948	0.7653869680732142	null	null	0.275603288102483	0.9193183235846659	null	null	0.968466658142816	0.6408738332860661
PRAMEF20	0.678800663936874	0.44060015769047106	null	null	0.39050062962823706	0.6174746041273891	null	0.208939782384052	0.5242092397542629	0.6478113369117121
PRAMEF25	null	null	null	null	null	null	null	null	null	0.642900723829202
PRAMEF33	null	null	null	null	0.7881536223662241	null	null	null	0.602936487015496	null
PRAMEF4	null	0.8489842279316621	null	null	0.586599210512516	null	null	null	0.380807756933827	0.7060395337460039
PRAMEF6	0.6691168819872939	0.0776327746539652	null	null	0.643439372399824	null	null	null	0.0846990719255279	0.440067070723934
PRAMEF7	null	0.7571065520686721	null	null	0.259059566796279	null	null	null	0.66451698044826	0.731387431083521
PRAMEF8	null	null	null	null	0.22194553892495003	0.81243586407125	null	null	0.417870515857739	null
PRAMEF9	0.920998942328082	null	null	null	null	null	null	null	null	null
PRAP1	0.7958973111396891	0.463499400998236	0.11094392747084697	0.67001599728972	0.42535126819728203	null	null	null	0.6744596481414251	null
PRB1	0.0645322573809438	0.4700223232860611	null	null	0.19319557547681102	0.731804642246698	null	null	0.7354215579489191	0.782401745032335
PRB2	null	null	null	null	0.647737936485224	0.26640748977737805	null	null	null	0.782401745032335
PRB3	0.6633369257570971	0.8019431492782401	null	null	0.449297185192701	null	null	null	0.810362714493745	0.6089078769988641
PRB4	0.5725240979409539	0.0635877689874302	0.23240818596930501	null	0.8834707576541241	null	null	null	0.335222012314027	0.29612436792297303
PRC1	0.49937530273301795	0.722172757343813	0.496067145987326	0.5478977594669671	0.157342525031306	null	0.25744494628039105	0.38806276173416293	0.5413292518038211	null
PRCC	0.773882591073458	0.17921889861485701	null	null	0.677655534960262	null	0.49943796944826296	0.7972436367672511	0.551518397674848	0.8105710880122141
PRCD	0.334183310856424	null	null	0.20311114767553198	0.7892311983898629	0.373508497648364	null	null	0.724601085132961	null
PRCP	0.196654847978447	0.40171634206028706	0.7387020610304691	0.711516541246216	0.969712870891542	0.816798233816837	0.31684344124469604	0.482374089026644	0.054625354876387	null
PRDM1	0.731742396142695	null	0.0271242596278138	0.0113918942575918	0.802750867902592	0.0490863380275589	0.22721775664099803	0.24213282148765303	0.9036160828862941	0.0540784861635002
PRDM10	0.7130887034252129	0.9999344050186201	0.6917689331602339	0.6349416639670661	0.508898208358519	null	0.845796044626937	0.0475299302820473	0.606669521849974	0.0927047568867901
PRDM11	0.8965889691039559	null	null	0.55768333165155	0.610561464262527	null	null	0.58898019913098	0.6104047102699001	0.27499067626409096
PRDM12	0.494467216565464	0.347851618939263	0.132070532678902	0.716011523642091	0.418399142715519	null	0.650787155218985	0.197060395720323	0.295525644762117	0.269649607387799
PRDM13	0.798513349532478	0.171711631163879	null	0.4487844005808239	0.00716914660158308	null	null	0.38059868984906503	0.17774133837783102	0.0421549664390908
PRDM14	0.0549307023134291	0.8317808607269042	0.5174454896435511	0.250473604954641	0.470263941724527	null	0.37610312085802006	0.41879654528755894	0.5765799041653671	0.402137555196212
PRDM15	0.791026841644783	0.485651294763265	0.19920202412183102	0.34929135391752697	0.507008878984914	0.903728250927797	0.674370847853031	0.561646867702691	0.400942299623508	0.881108084343244
PRDM16	0.444066537074788	0.9027856438659699	0.00020606952286539299	0.273067076935766	0.39705498686893104	0.25146895241810396	0.000244265488224871	0.206614691427363	0.40479519845401796	0.00311560680543577
PRDM2	0.080972245352269	0.998182351982107	0.0382619586922295	0.44828512917682595	0.8548321216234341	0.570915267416284	0.226193168278923	0.252521506493453	0.43461648809664793	0.263049740460524
PRDM4	0.828641916609592	0.0028540733144744	0.802248617202	0.520316752609997	0.0741349744140641	null	0.8053946049643991	0.7200374837688659	0.730065913584751	0.272277576392471
PRDM5	0.7682593367385531	0.0448343650601706	0.9300998482277121	0.14247602694359	0.4495574048547629	0.151698066379904	0.9046140714933201	0.15151714749462197	0.052423915459372	0.30667024550608
PRDM6	0.9598023759008001	0.618941952056103	null	0.849823927329865	0.8501973730798559	null	0.984965925457935	0.99308697304629	0.635661756579141	null
PRDM7	0.37932454059094706	0.934173842299369	null	null	0.667277934207098	0.972073798535236	null	0.0220589200824297	0.5452187134146711	0.29548966006205296
PRDM8	0.414663183167546	0.0159956825283405	0.203936916660716	0.0206159776024348	0.28120659033407697	0.0744545398079564	0.939181835178863	0.0586173215375898	0.310587044622076	null
PRDM9	0.14037018417858302	0.542673850422348	null	0.0438787701384322	0.8300338080298371	0.532029535320083	null	0.8422320867316121	0.946632593713318	0.864397133574578
PRDX1	0.27582115323268497	null	0.40774631129576794	0.6775910443872311	0.150553727646137	null	null	0.6816068315830072	0.0518019001992114	0.7230897785034929
PRDX2	null	null	0.00013221919521144699	0.00457341307436865	0.9219807248959491	0.977515003378186	0.22774820533482198	0.24142574585715101	0.12138049882787301	null
PRDX3	0.422652352842305	0.829904248254603	0.708285880735721	0.169763704985348	0.691450715649218	0.9216317996171559	0.7138836569557869	0.28283984761813896	0.817416377115708	0.152532464725642
PRDX5	0.8927896148276759	0.47823863332937705	null	0.219890941682177	0.42216624294448296	null	0.664152121874359	0.9340818558324591	0.655406762948335	null
PRDX6	null	null	0.522910251269999	0.894548965812406	0.7608136363975191	null	0.52008028390749	null	0.463520367304819	null
PREB	0.241517353933773	null	0.845524693697006	0.22940402776963503	0.223969582764826	0.647822128586912	0.9251964880657231	0.23258697304355103	0.5492111727323871	0.0910403227108552
PRELID1	0.5358307386329191	null	0.175616405156645	0.7577472467317	0.40267286046110706	null	0.363626864659174	0.605981277037453	0.8366640222869399	0.345199251669861
PRELID2	0.9670921029921651	0.279022795203049	0.56842782306742	0.28098582827185603	0.27143968221077597	0.4973336773117371	0.56842782306742	0.281398318020257	0.7880873061232329	0.261839426387504
PRELID3A	0.11679841780305801	null	0.9006672219184341	0.3177515908077	0.176083233938142	null	0.8300992186747921	0.18698952001263197	0.9263017248936479	0.311148963057331
PRELID3B	0.49657741071408207	null	0.357873758944714	0.11762905821322901	0.540579584007563	null	0.410948938844734	0.13348335805459402	0.48128830549600293	0.0941545848445184
PRELP	0.720543674235347	0.337271573848285	0.324205381678881	0.9650846833562622	0.6703652126810021	null	0.917247018293068	0.6761135742410961	0.636237041322502	0.785897681551273
PREP	0.979740855904994	0.818281514641018	0.197403395661535	0.7826048298033531	0.7814196294965831	0.157224172352278	0.20770821439507398	0.30457412863884403	0.0781093729637324	null
PREPL	0.862566981205201	null	0.859552389006728	0.134592037813208	0.9169003191716321	0.878858832127255	0.96764800958911	0.89130374277772	0.40956120239315597	0.670924398271724
PREX1	0.997695068180895	0.0569155491229898	0.9140039442439158	0.508612581169742	0.0504278124425748	null	null	null	0.449120672009035	null
PREX2	0.0441826190289414	0.0703017200722387	0.0188367490187031	0.0137911594257778	0.340961440427386	0.8428273768973221	0.018600173438266997	0.0197621208393661	0.9970215366323342	0.0230552074314718
PRF1	0.19333540781604996	0.6908180051684201	0.5218764220506149	0.777615610126047	0.170688658759677	0.13804913938074403	0.187759445809048	0.25596740862279	0.8463086024852241	0.9333667027402809
PRG2	0.252366891310036	0.504030062947741	0.5515815496586329	0.785989391022309	0.8808105957559119	null	null	null	0.496059276217902	null
PRG3	0.990641162405053	0.516264314643892	null	null	0.614923019288138	null	null	0.0331505386146251	0.488500197866705	0.9852015562221159
PRG4	0.435747634495233	null	null	0.127311939624121	0.18747539701705898	null	9.86481849540866e-08	0.00428509746190919	0.17065659089743399	0.00114582079188408
PRH1	0.30644477183935803	0.8647493154086129	null	null	0.8705304860837959	0.0179650842274921	null	null	0.9504788102971842	null
PRH2	0.4875403672666	null	0.915603755104877	null	0.1362839949402	null	null	null	null	null
PRICKLE1	0.572120971832602	null	0.9378589308958392	0.116707813088471	0.39713560124757297	0.279519554505412	0.824149978311296	0.7637750614507041	0.294425700828864	0.958912769575914
PRICKLE2	0.315907183166382	null	0.32082185225306703	0.190630181106886	0.3777756886784871	0.859153569354485	0.9526011969089531	0.9923447880482371	0.33617700550433693	null
PRICKLE4	0.980366422629607	null	null	null	0.38551931868135897	0.002388154360499	0.439292810872165	0.555039198461633	0.3604833467092489	null
PRIM1	0.7524205101104051	null	0.9031756239890779	0.6694610075214821	0.7511990449519279	null	0.8872987266335441	0.664270564746589	0.694196134137762	null
PRIM2	0.279578259536289	0.568738432158045	0.104544658725624	0.12193895385022901	0.209818124042766	null	0.394197921082531	0.682070481477219	0.445615727959838	0.52795956807215
PRIMA1	0.380777255116184	0.849949989109754	0.471347338039091	0.33850244368303095	0.9445472892759229	null	null	null	null	0.303620545031671
PRIMPOL	0.6825330592097479	null	0.9962322174119499	0.905532344104833	0.145289571290276	0.38013161551266206	0.9451643700141179	0.555174226722542	0.952559196445178	0.7036403700774381
PRKAA1	0.0920917074793948	0.22946814383524303	0.282625301024389	0.570742602295947	0.49698397463994304	null	0.282625301024389	0.568292497303394	0.584600091681648	0.8130034722569041
PRKAA2	0.529071417518428	0.882242257133265	null	null	0.550591086282541	null	0.5644439573882609	0.7403025693278891	0.5921399073357559	0.430348956283807
PRKAB1	0.0023351801603847	0.0432368667606235	0.06961215986124801	0.0137409815473972	0.394250724720693	0.8892913947303991	0.147869617392785	0.635411742857438	0.15227757661961802	null
PRKAB2	0.9305652995797941	0.9337632461632008	0.960925273938836	0.7370060544856479	0.12970968747682002	null	0.7496219297524079	0.850779790816458	0.978006143327761	0.9594419755942809
PRKACA	0.31793727323969395	null	0.9395099110280709	0.856043143751532	0.204145034103827	null	null	null	0.0008726944342107861	0.940964921637525
PRKACB	0.976885810136845	0.5868517758780001	0.757761114599479	0.7288956745597941	0.85290917359999	null	0.940257181831963	0.946410537582614	0.9961409802561619	0.796630912659495
PRKACG	0.128023216794609	0.9369357152077359	0.23370224849969504	0.287435782765462	0.0482010007039959	0.271267334080015	0.137159897192271	0.054455338713808	0.0327348663720913	0.7888124179784991
PRKAG1	null	null	0.723165003658659	0.6043152185303621	0.354458876484645	0.531417496014591	null	null	0.795248587742915	null
PRKAG2	0.26207039951226896	0.712100526300116	0.14985655068009698	0.267288953612913	0.298340463223833	0.872541262962193	0.8704949693326941	0.525834162911068	0.6947998471368722	null
PRKAG3	0.593392979377259	0.7341391826519059	0.7355261450889459	0.196719435925818	0.9632665754683921	0.8904397531367341	0.7657914892796329	0.0955763265437868	0.9921692843615191	0.307160796124352
PRKAR1A	0.754241803625126	null	0.995197863329494	0.775433120799305	0.87047197594178	0.292403929472232	null	null	0.837707828013129	null
PRKAR1B	0.980532724721921	0.76202699055443	0.295329365472792	0.66802380871588	0.0491119797580266	0.9539381979912891	0.246687248363123	0.42120373316941606	0.584906139410017	null
PRKAR2A	0.640880882724874	0.0749002239832878	0.9484752655259141	0.593196787362141	0.431844683324206	0.43390206969036293	0.935296611228006	0.119313486643059	0.601590225190376	null
PRKAR2B	0.21438941650798898	0.9746000494248821	0.790086454213783	0.810162272688023	0.33095144784159003	null	0.6619489859271159	0.695166515209966	0.429468597711714	0.8860440617578741
PRKCA	0.115690818935354	0.542432756618664	0.9153357442197171	0.994755182159658	0.658183741196616	null	0.238352823587493	0.863561687476563	0.8478566804435029	0.74759404102225
PRKCB	0.0376999535990679	0.77312571022308	0.33194532502717	0.616035244263968	0.7928280568064371	0.31217625836181	0.011798953764093002	0.129141320690072	0.308859464987643	0.284567496525076
PRKCD	0.602664753961407	0.34922610528398307	0.828510877635968	0.552847563956589	0.9731997108051998	0.755540348298746	null	0.0123261502454437	0.933984365960121	0.00356761236932068
PRKCE	0.8405773550414929	0.342421414932951	0.843726621861587	0.879706138851538	0.6431119282520501	null	0.5561627317160439	0.795887756101522	0.7748718289105929	0.36652175202379705
PRKCG	0.82494587130015	0.897801513947132	0.610533386498585	0.509557074486544	0.507505528273724	null	0.7478696453907699	0.39008795020181003	0.32839613643905496	0.285356061449688
PRKCH	0.497316694595974	null	0.24334258390803798	0.478492784991262	0.0784128751426225	0.191365984522472	0.670258551664218	0.35324191954892203	0.365766371922372	0.0826509854906963
PRKCI	0.8721351275201759	0.6060726653225921	0.317011982029192	0.5965807333144351	0.9729732394624508	0.8570232143012741	0.317011982029192	0.5777427436539809	0.980581196654288	0.28668780426909996
PRKCQ	0.328448564931212	0.21785279019764003	0.189946695300058	0.7840246689176129	0.0420015615881382	0.0748370287409461	0.283583684416313	0.45678270468906107	0.36152241456722795	0.10716755757481698
PRKCSH	0.0685471414387843	0.6929126056989271	0.15756176120709	0.0361555607471815	0.960128948622105	0.32861801229515003	0.12067667345469199	0.114580716862783	0.628599740795896	null
PRKCZ	0.679118194217107	null	0.585176758793937	0.4057749162363479	0.10930137989647301	0.63726111687448	0.853431075472825	0.906012890818471	0.9778268591609609	0.0853300233832701
PRKD1	0.336905864703269	0.915354639073989	0.0889345497788262	0.46646471720183397	0.347657507976605	0.6270117876028349	0.23355359730800898	0.29482739109168105	0.0880372302088934	null
PRKD2	0.465364203393667	null	0.37248626805068297	0.322295872079731	0.246616448018063	0.958520085631375	0.43355069614601205	0.36568455086735496	0.51146468535309	0.5395517336973831
PRKD3	0.563655606392577	null	0.595172556197005	0.7739071267077909	0.9917326600027729	0.7023882319378051	0.261860510744725	0.47832962950617997	0.212421191305777	0.8240905369607959
PRKDC	0.40920209875938296	0.8276134909500229	0.464426967569052	0.7172406517536479	0.588121272690348	0.24052274466011497	0.294066395972976	0.5086086218630871	0.865154852489731	null
PRKG1	0.86663980030166	null	0.672865373469964	0.0300333476670812	0.843735918638873	0.89936497830694	0.560431272432679	0.189004088173078	0.600775351702891	0.19358145443248997
PRKG2	0.30465588189311704	0.16305337006501502	0.214530504918258	0.818915188430939	0.595255969014324	0.651997027584144	0.214530504918258	0.23581491470792898	0.700590778807264	0.277527154302248
PRKN	0.55009689997836	0.951398506812196	null	0.641406326426074	0.722630988310666	0.7002249512839821	0.226192009019011	0.15600182322820902	0.9710781764212411	null
PRKRA	0.477617333851507	null	0.4249801366537371	0.48868023270040795	0.35529518065917404	0.6216237588528449	0.7694273351376709	0.9614875752047759	0.284397837467668	0.09354776430853698
PRKRIP1	0.731168272927033	0.555825036352041	0.38478939788361205	0.5951921834743621	0.651853301819042	null	0.391401547439484	0.444917149369853	null	0.0981146957290936
PRL	null	null	0.21430007628483802	0.5834987624311351	0.266243250001557	0.236892035817129	null	null	0.6726495320062651	null
PRLH	null	0.0511014514622325	null	null	0.3449995799503	0.9077673515124491	0.4568709968184879	0.8225297133847339	0.536350090755741	0.543922750086966
PRLHR	0.7894189616383142	0.631809125838111	null	0.415935048769536	0.759192056459417	null	null	0.103196074549047	0.0580374282927429	0.7857627362356808
PRLR	0.7880170755725129	null	0.332371600978758	0.684799533518567	0.46897487902712004	0.7079983091951071	0.411052365081867	0.516574014861951	0.9005423068033299	0.45399515196808793
PRM1	0.0494805612612417	null	0.25115766892905	0.44714487028704	0.27419780735744	null	0.19970619404310502	0.24632111043259503	null	null
PRM2	0.45165634436353297	null	0.9048586792492109	0.7892879375807281	0.6631388373211479	null	0.989456856668259	null	0.999284831033938	null
PRM3	0.8058697790769259	null	null	null	0.303847511045661	null	0.7106483824913041	0.36027382184643997	null	null
PRMT1	0.576029746159031	null	0.0887903961261547	0.00901012299641435	0.045609228548443	null	0.119460131165524	0.00876813968375234	0.0661127303077149	0.42624897247705495
PRMT2	0.5455319524429401	0.7810840802833499	0.97044754371728	0.838548851421155	0.208353402666387	null	0.8641946255349999	0.47967473017008505	0.977120163550958	0.7996797214977179
PRMT3	0.77781007142701	0.10994475670061699	0.0587648913518752	0.0345551687868998	0.6441616349126109	0.659366783437586	0.0587648913518752	0.0345551687868998	0.567189371729616	0.0296134891823321
PRMT5	null	null	2.11911987656466e-05	0.20311119067805897	0.0342553754150483	0.714813444316063	3.45918567090653e-05	0.41464923332961795	0.246089129129037	0.188694364647841
PRMT6	0.761546315711151	0.297237561709055	0.849598465927127	0.9378349440338759	0.48330495931630396	null	0.864015018617953	0.9607957200522891	0.847519405458607	0.8175901918307121
PRMT7	0.73543375334677	null	0.254239405750376	0.615935010260152	0.625212505679257	0.831922598497196	0.567596348460193	0.5749816271642609	0.8481156065999911	null
PRMT8	0.746199258008652	0.260065094874684	0.474012277955546	0.8879952242996941	0.9599912757785781	null	0.32669704064333505	0.320403983568745	0.798372805702433	0.20275340899982003
PRMT9	0.7824119039848679	null	0.7102253797017	0.610828846797676	0.0805752921012095	null	0.7102253797017	0.611642064207149	0.33851496810378806	0.0916185350660512
PRND	0.359953568184522	0.35979872551834596	0.0008103906296369481	0.0815697846661705	0.203757025114707	0.15092768956851801	0.964281701802163	0.407681124125657	0.8541892646778141	0.331943171997261
PRNP	0.150366795972493	0.268714618987176	0.8192500206622609	0.0677166198152589	0.7496173622794542	0.7762132670766071	0.826760617556796	0.0416229501986188	0.3591617831145229	0.0667557911965031
PROB1	0.74998567184512	null	0.9186280379268521	0.676135487862553	0.604159707522947	null	0.545904476556596	0.7992425094361191	0.862807810390077	null
PROC	0.609243040252171	0.74191577919368	0.0159052261337139	0.0931369311189407	0.189438988697172	0.497204014400851	0.5678624484970259	0.668780318239985	0.934196410741588	0.0248626988022475
PROCA1	0.299809795796279	0.265832952433501	0.354172582976043	0.515481611078568	0.16672638680299898	null	0.311522027461101	0.19688449501890398	0.9952359842614399	0.225745942582195
PROCR	0.388529172653104	0.265757572634936	0.211133845600328	0.47922279974348503	0.837912528027049	0.38424094037827	0.567941313852667	0.347910094600305	0.927246507347386	0.353937039974838
PRODH	null	null	null	0.316923464701134	null	null	null	null	null	null
PRODH2	0.37839415338518606	0.48367095752565703	null	null	0.25435014278406104	0.421294633725362	0.29279770418706	0.0015451287430292599	0.304693178498487	0.7519773352066079
PROK1	0.282573442336039	null	0.700671987216955	0.602026462150405	0.7961024914874009	0.6003690964452629	0.0013287800692587401	0.0906525571727775	0.13184500823633502	0.7976321813158209
PROK2	0.779441620558625	0.782052453632108	null	0.520684332203006	0.6216949334233489	0.5074264167026741	0.955423448063492	0.183797506640802	null	0.0101248561141725
PROKR1	0.8993317035600841	0.0432931104998171	0.9944920426451841	0.19023773343288802	0.804087038231095	0.0958592640901345	null	null	0.30639415433555395	0.90334943948024
PROKR2	null	0.6156381283450579	0.625678057915949	0.625678057915949	0.17096782232190802	0.0284440363404752	0.0024671860034425302	0.99761254072258	0.380956306590133	0.46369591014587
PROM1	0.7129762201500529	null	0.386428826076034	0.162582868597784	0.320017747646463	0.27174378904583996	0.20663968338679897	0.0843478984979045	0.164262876073254	0.0789245443332252
PROM2	0.717589441646186	0.467279243107661	0.14475373421634	0.7565077332890459	0.6976057745602811	null	0.16979522929058402	0.352407337897468	0.9095156914161859	0.7700031011751031
PROP1	0.112320391424541	0.6395115016361321	null	0.701038403503547	0.6512876724825041	0.125707721282524	null	null	0.9227350507111841	0.89573470048352
PROS1	0.114842501893762	0.31965284754578804	0.322770868624343	0.7273852793409941	0.9319305803481459	0.39616442498496995	null	0.663544163019347	0.299115837021361	null
PROSER1	0.268553988877364	0.19365267477764103	0.9579892876637429	0.519830314039842	0.18323652110037	null	0.926894864047835	0.94925317313814	0.616168300642907	0.9375580662849221
PROSER2	0.861375825994576	null	0.844566228727544	0.890370486645852	0.8388366195364241	null	0.8936322767964541	0.217190688841495	0.572144601742434	0.9647015909539209
PROSER3	0.18484190890952	null	0.0525438545212145	0.330964771591154	0.39261213589032107	0.151571044203644	0.992452219726924	0.070819858537885	0.0372203647395977	null
PROX1	0.0248136155726351	0.332967599786002	0.0802527404970577	0.0921824477323938	0.45618984286353104	null	0.0340669574235066	0.0469012836979215	0.171525818257102	null
PROX2	0.6446510254321021	null	0.82752711913178	0.995478130168342	0.964850309944274	null	0.910708993284385	0.0940455800871871	0.48473789421640595	0.727745644654174
PROZ	0.676000322748645	0.473807812540683	0.8873926190361141	0.103052106777866	0.441763138607576	0.7537006965168059	0.31808212513406997	0.41396465997914894	0.9639972732500399	0.78876030341767
PRPF18	0.48705907493252293	null	0.526578732392006	0.8481275319493079	0.9064048674003861	0.8142119806394091	0.341374981427294	0.8474209805425441	0.47498801385089	0.0410802980145332
PRPF19	0.166445939548947	0.33718003105194605	0.93813543160132	0.38753714667510203	0.9453882545313901	null	0.49544663682091206	0.6412591728088249	0.0669617023294548	0.792079732737176
PRPF3	0.8236195135783	0.817060475402042	0.8787993727726899	0.9244475858251201	0.701879308734223	0.641652079367001	0.4639883241153929	0.659165833985944	0.380605656460591	0.9051834564111141
PRPF31	0.0283719423254954	0.90949907223692	0.243349043318594	0.420857407997419	0.0133374665188644	0.0130749345435022	null	null	0.6277956625339111	null
PRPF38A	0.777831360003341	null	0.245676266688387	0.486095298583626	0.6377184519335121	0.845270805903975	0.267924578650221	0.382305966862279	0.287131630418326	0.24643661099944
PRPF38B	0.49698249228532704	0.6028133259967701	0.7307786302304441	0.195180390490546	0.0468413773692338	null	0.272647381989716	0.326719832586487	0.5500115836674461	0.198699871002962
PRPF39	0.142832725487359	null	null	0.433716580520874	0.767589769277457	null	0.7195040468707	0.588629362757398	0.38388006476008707	0.87828898175289
PRPF4	0.386007262155336	0.508578580768063	0.32577956892890303	0.422657266993672	0.45783419109895296	null	0.43384537239619797	0.285661571741604	0.3717014722048321	null
PRPF40A	0.666015266996599	0.225018712079889	0.0565055667929771	0.37707046554828494	0.41584847186982793	null	0.14808321644249803	0.611678050226811	0.33144049891222904	null
PRPF40B	0.867084615916774	null	0.227865286469246	0.47946907356944	0.125599167813907	0.9924162072596461	0.953999517612141	0.9202501998082601	0.789620806342129	0.23696355481637002
PRPF4B	0.783493436682347	0.6961158071039929	0.7990452874433058	0.9669573525159458	0.25280135627717304	null	0.961823581658855	0.998692372781199	0.0237283340563013	null
PRPF6	0.17185980556717803	0.738234272889129	0.37407750321889793	0.44806186351753896	0.916873612311757	null	0.214890116960792	0.25306817400386805	0.8830932873515809	0.304848144018239
PRPF8	0.671032813687729	null	0.0245924679415535	0.27595645325922197	0.536062134115775	0.33039898568201503	null	null	0.475141847235014	null
PRPH	null	null	0.590650568163434	0.7101140404665992	0.530930507797856	0.164261200958933	0.168289381180012	0.238369768120139	0.137457546086496	null
PRPH2	0.18841373313941198	0.671765473129905	0.900875502923297	0.904625504755252	0.85418296123036	0.918071059476884	0.7467578784234609	0.806478532800065	0.568699196777616	0.588829340319561
PRPS1L1	0.851114128015317	0.535288638211882	null	0.443674957809466	0.48822291160044	0.44506970760788	0.914538549255811	null	0.703758856923251	0.430509457641814
PRPSAP1	0.48886593840670706	0.17436201360161302	0.183874452277195	0.09742670057410499	0.783665479557609	0.672203309538212	0.997872021632463	0.74839508667889	0.134984418140649	null
PRPSAP2	0.30395892183721196	0.0960493989389367	0.24034864586542104	0.6070755543338751	0.546327312522425	0.0902449884275972	null	null	0.214965811148817	null
PRR11	0.3102666640618	null	null	null	0.0634152019840428	0.40942027065605	0.5701923460271989	0.9533781565538759	0.893943556097154	0.848662084179255
PRR12	0.386991493236574	null	0.654201278973341	0.611261121480307	0.81794668824123	null	0.492197728123995	0.024003789567512	0.136397933175124	null
PRR13	null	null	0.33136973662721303	0.16564741778163197	0.719117597500208	null	0.355344693659271	null	null	0.169605331315564
PRR14	0.6425245149974561	0.151865741217123	0.9189074271071509	0.7161863730032142	0.198218363945595	null	0.835381817331356	0.0791223665909333	0.634652666973971	0.278115618326542
PRR14L	0.0435036569620364	0.18210615268120497	0.176538863857399	0.0964986741027286	0.914700445503629	null	0.17285579181082997	0.146991048985765	0.44156617655042296	0.12188967762095099
PRR15	0.7862375252146229	0.182327176631996	0.9193196654256109	0.258793253751928	0.0132298786430749	null	0.8726363761721709	0.535814927636304	null	0.7002416396072951
PRR15L	null	null	0.00847964525914102	0.278271131539333	0.34319666155748196	null	null	null	0.11094287555556501	null
PRR16	0.520967426462265	0.6859855559764829	0.845877072972067	0.0957381176723231	0.689972211503305	null	0.799909156872609	0.0783374360260205	0.6723950936178661	0.0529562594003337
PRR18	0.833587461658297	0.9001370795539829	0.968959441324206	0.8831495035445159	0.24891304263829298	null	0.362444973230997	0.6459142052733101	0.722401767193937	0.49741984341128404
PRR19	0.757331002849356	0.0920235709295155	null	null	0.183229892465754	null	0.6485394710474499	0.147700236555966	0.27558384735391994	null
PRR20A	null	null	null	0.261993456967868	null	null	null	null	null	0.0208672588226867
PRR20C	null	null	null	null	null	null	null	null	null	0.0208672588226867
PRR20E	null	null	null	null	null	null	0.481887558584327	0.8276794316832049	null	null
PRR20G	0.88470088991565	0.8813705391637079	null	null	0.9745544216368149	null	0.921331175869164	0.9978652181131509	0.7740885859676909	0.07455922728200298
PRR22	0.6891683496113341	0.7983590529842	null	0.15415526348690803	0.0542708815103354	null	0.0367210618473524	0.961179097999742	0.23119715629198498	null
PRR23A	null	0.0168942907785208	null	null	0.147910243865177	null	null	null	0.842137513798268	null
PRR23B	0.559856815762673	null	null	null	0.486150278761763	null	null	null	0.134510649301185	null
PRR23C	0.00046471222753008396	null	null	0.33238986163573603	0.5506093217100401	null	null	0.9697941591814591	0.0515674487000752	null
PRR23D1	null	0.43360861539326206	null	null	0.490985092101065	null	null	null	null	0.7271890078615729
PRR26	null	null	0.12395381420228699	0.541009157681402	0.694167952853339	null	0.785329547932907	0.08092004501024	0.585689048769839	null
PRR27	0.4197547572896	0.546465833092447	0.5300239968624	0.791298650223452	0.32079354094746	null	null	0.21645723850899104	null	0.21282146193787999
PRR29	0.21808512223426	null	0.223894093897257	0.7944743320314109	0.37980395422865504	null	0.9957721874304621	0.9706849713075469	0.608183825254004	null
PRR3	0.224158689221304	0.812030158673738	null	0.6211678809485961	0.234863575555224	null	null	null	0.0747484296999221	null
PRR30	0.333860757718061	0.0005397070788257799	null	null	0.960826494836521	0.73379451172775	0.316843357781142	0.9062660632770542	0.10351573765567401	0.40856068546385205
PRR33	0.179893780341591	null	null	null	0.913682620462503	null	null	null	0.0653027196716425	null
PRR34	null	0.277036027802334	null	0.668867502486905	null	null	0.37947507692116705	0.4637099754044601	null	null
PRR35	0.569906011092358	0.5192895673521509	0.156558313778203	0.194155029415239	0.6939832083447729	null	0.14637206084037302	0.58043237504737	0.22643456481622604	0.562301309607381
PRR36	0.7249670170264649	0.22217840141700398	0.876330781352773	0.6576242243552951	0.88068043348002	null	0.8369617185601249	0.751976964556235	0.388645480092367	0.35483612252268204
PRR4	null	null	0.378817289346762	0.286886650956115	null	0.833650407665322	null	null	null	null
PRR5	0.772045378132444	null	0.49690845345094203	0.395324900001427	0.8344872240171359	0.23962109701047898	0.37952251144332	0.432995314471017	0.12539340427807003	0.294395197769088
PRR5-ARHGAP8	null	0.525334010892563	null	0.038708015231678	0.9636405336605741	0.304005660291105	null	null	0.0695121851304744	null
PRR5L	0.78760422545588	0.323840649809776	0.21101898350918102	0.0702230052492553	0.583015542682999	0.258771515603977	0.0728715943400994	0.0785232485894618	0.668006523591287	0.0815759856210462
PRR7	0.13641804832747803	0.265812720257296	0.18738616663382698	0.815768974547414	0.678502252977311	null	0.200946288291527	0.34303893363457205	0.331676690716607	null
PRR9	0.36669920421540997	0.8895694832222621	null	0.7073981915023511	0.503676623605399	null	0.41441415918604096	0.740568491515679	null	0.487209296990418
PRRC1	0.885864795366212	0.229373843657832	0.4415957852447461	0.5556022196539571	0.43641824619267605	0.886339383496456	0.305442290030257	0.552092452552845	0.6961894911400149	0.548658297433188
PRRC2A	0.216142206890763	0.215681608973638	null	null	0.34588147163183897	null	0.40356108019722	0.794242329372372	0.657128687996114	0.24208483828362196
PRRC2B	0.151378473417621	null	0.131942525755039	0.11306828957717	0.116962312233986	0.8053732568718271	0.375507471464265	0.54276182424942	0.172400711356647	0.900066040036935
PRRC2C	0.0947423200592566	0.15615893386439403	0.32213291798432203	0.9875974633752241	0.157932237402428	null	0.21670586863643804	0.861139909591938	0.510716162985976	0.990070112406605
PRRG2	0.8099484578905579	null	0.63822340634368	0.923641676798981	0.32691984497298	0.28705571523811196	0.20444026187157102	0.7414607556248441	0.0895056254837152	null
PRRG4	0.8006753714223349	0.172378823377311	0.5762859588799859	0.9326909331585309	0.36832895424006606	0.368269874851135	0.5762859588799859	0.862408162666157	0.36603371693378906	0.6885185918128229
PRRT1	0.8765659144758621	0.35635983462901205	null	null	0.24105442246633899	null	null	null	0.311801489222524	null
PRRT1B	0.0159706086473161	0.66526653585202	0.046664929637615996	0.0489540464879126	0.32010179307827696	null	0.0474373883691799	0.0625703572495364	0.24748901385731797	0.31844580008619
PRRT2	null	null	0.603792393009325	0.6086265200594531	0.740018115616498	null	0.6490382518300101	null	0.7123904367717678	null
PRRT3	0.129510096116101	0.234363128312579	0.612680431824943	0.44803398116043297	0.30573544813303	null	0.597376389443781	0.581466218094005	0.399742122279829	null
PRRT4	0.5716244684989139	0.381375637772123	0.9006827838693221	0.37193505412250705	0.255225948044432	null	0.9006827838693221	0.10625059748883199	0.79355752061958	0.0063435925318173795
PRRX1	0.660827812514837	0.697222041643098	0.11528334991697001	0.203804904691028	0.258530488055881	0.657647606111911	0.246263379204643	0.390326537260411	0.7018403611682691	0.33705260726769
PRRX2	0.9628285759018259	0.250495587435847	0.5796515179415911	0.943538516488629	0.9070091028938091	0.758678441084075	0.396305166751239	0.5301565698528211	0.765940449204442	0.338421193845948
PRSS1	null	0.808651754803838	null	0.45148524869367895	0.952708690641064	0.9410543323962359	null	null	0.173899086714443	0.7835683713194971
PRSS12	0.991334646042453	null	0.945044457730257	0.47602339868958704	0.186419168038636	0.0158282718855058	0.863848499722192	0.20728354899333398	0.0634811189241133	0.5364079405596179
PRSS16	0.14651906722884	0.946431974728053	null	null	0.6671778122994909	0.750226991824751	0.306386587132019	0.333731865436259	0.0565687449986487	0.8868443828200309
PRSS2	0.7075717876722171	0.0244926628482622	null	0.21417521679415397	0.680048668310321	0.4210863837961721	null	null	0.683372394283194	0.009941153580615309
PRSS21	0.516864823397379	0.6711980991533549	0.611531960494415	0.7858020609012909	0.870584842873937	0.657600161639124	0.6216010624116031	0.327283778754106	0.6647181128633879	0.271315285633492
PRSS22	0.24602080456339198	0.981443914930896	0.744168531239962	0.41213666142106	0.0370615288612796	0.0296289846575121	null	null	0.7308770580480329	null
PRSS23	0.9605232819786859	null	0.9828685438422721	0.261568891666723	0.8904383041028079	0.7571963024732509	0.7345428621904859	0.0496957295609067	0.49921720500867406	0.616292694660741
PRSS27	0.13938112445944598	0.9259398167731129	0.194474416816646	0.525353059981128	0.857170522398584	0.0629794667072765	0.309518573685675	0.382493929819372	0.0744993649062387	0.251103308326334
PRSS3	null	null	0.268004807054289	0.0342936118770607	0.318945130539334	0.7334794923999979	0.878753415379415	0.0153296976019097	0.35673464288887896	0.7770562678226741
PRSS33	0.471524428077548	0.743739007178017	0.0366491230816943	0.564277327103707	0.9132455644373659	0.918103758155606	0.0366491230816943	0.27224401938772197	0.13363341018036998	0.260832599231015
PRSS35	0.573290179143201	0.213152175033555	0.24370428210071998	0.0747556534742781	0.123209205709604	null	0.24307346545912	0.0222798651212256	0.0651933762340458	0.0884599306262606
PRSS36	0.931971332454942	0.118452295031093	0.663564794643973	0.5223895175418409	0.30837598981611897	0.43298998372142605	0.663564794643973	0.684839987012206	0.0649191278603313	0.557166824098484
PRSS37	0.830424859897924	0.23658562097643598	null	null	0.21844117887007003	0.42735694009498904	0.648752724680437	0.5734106955417171	null	0.0310603961239241
PRSS38	0.548405134408812	0.5530190363003721	null	null	0.894760703811391	0.33040080563523	null	0.0455977177343623	0.0526328260716067	0.947581319648499
PRSS41	null	0.930520826786277	null	0.0455350364760884	0.36413011850473204	null	null	0.424094390209911	0.302522721143271	0.11785761471281599
PRSS42	null	null	null	0.000515479805041075	6.7699262147336e-05	null	null	null	0.26021767191523704	null
PRSS45	null	null	0.9753910215224549	0.254479550141722	0.682473083046742	0.45418324203400606	null	null	0.8250040280590271	null
PRSS48	null	null	null	0.923060067794578	0.6853772224592641	0.39868541759115705	null	0.156286262455358	0.412324437934565	null
PRSS50	0.166532157875594	0.275286730814033	0.0792803978091602	0.23251522115566298	0.618156130407952	0.6303836274836421	null	0.431539149044474	0.9464124797563329	0.297822142369794
PRSS51	0.166607512006732	0.968234342793055	null	0.9859050058413119	0.9113898899077091	0.267120510977943	null	null	0.6028056590391371	null
PRSS53	null	null	0.24924804267239198	0.302600340334163	0.14095266826668698	0.31311993596575605	null	null	0.48226538123276397	null
PRSS54	0.793466221461363	null	null	0.22282815984864301	0.958940286743119	0.98358365684187	0.0750960971006712	0.0218735968724351	0.593328961368155	0.0897095933199972
PRSS55	0.575237802891192	0.567854963356489	0.78384953192763	0.25167350312339	0.692947777954665	0.23269890577258198	null	null	0.7919509917198299	null
PRSS56	0.27823852273041805	null	null	0.169739158496924	0.9382995014526241	null	0.29231506017256104	0.462630198830451	0.494557867698701	0.18511183199158
PRSS57	0.104915828894479	0.134236430156842	0.15701088415859601	0.0976196274024085	0.307701658778268	0.8473580189391311	0.15701088415859601	0.12697672579049302	0.19347730941159197	0.42353156677421006
PRSS58	0.46324524367405495	0.270537742734017	null	null	0.20644216418524	null	null	null	0.0391079609104037	0.29602312392581
PRSS8	0.743235418159334	null	null	null	0.11512890886292099	0.8221226217038939	0.113028167894963	0.26309944211346	0.19302615967364603	0.0816967817790715
PRTFDC1	0.324938364421148	0.2146358125384	0.143936747805941	0.353251562489189	0.17214160352952598	0.1975489949345	0.0719556342480596	0.138379959069896	0.36139585584218503	null
PRTG	0.49158388731119995	0.84636925926072	0.659621033369968	0.0929586566934058	0.819048491836116	0.534771003217495	0.698974915797942	0.8794530397456801	0.47872529385570006	0.38767592087028896
PRTN3	0.277580430995523	0.89161809645348	0.42318663414591295	0.27516236349444895	0.321444172749557	0.402248164168571	null	null	0.40692114249979794	0.651067712610255
PRUNE1	0.5929837402840071	null	null	null	0.268185170689628	null	0.0735933846277594	0.756846527682828	null	0.134145265437645
PRUNE2	0.867290344320563	0.501497502962743	0.9132015915575941	0.78221699876092	0.763607338002455	0.044457093727192004	0.8226576409555941	0.42436825734399497	0.7513943782761758	0.982458245652148
PRX	0.613170238740379	0.10043046999183802	0.595035488870774	0.811885468353775	0.778679546279021	null	0.501524874268366	0.843645845400054	0.9017227231035408	0.514733282219937
PRXL2A	0.0215229031937352	0.0273593137647019	null	null	0.340829922331155	null	0.7829360306712321	0.100677015637605	0.38728275309513793	0.9144615018449379
PRXL2B	0.808548587843321	null	null	null	0.5123911987069211	0.47387483250243606	null	null	0.602634553986953	0.909902266830236
PRXL2C	0.00404027750574798	0.17397776478030402	null	null	0.0103025783982844	0.559777493984697	0.10499791840175599	0.0042267946999000605	null	0.161124631432477
PSAP	0.9305026295286819	0.8229954759505209	0.5424819959911571	0.681176665109937	0.780738527933592	0.17876009008602697	0.5418549585760399	0.8893500867183721	0.471147407919258	0.11584451760000801
PSAPL1	0.8635471340843859	null	null	0.49418354777276396	0.25027646453812397	0.5322013506156911	null	0.122379768890729	0.327507453546827	null
PSAT1	0.9085291587119341	0.17667244789543302	0.634221964831805	0.952855535796688	0.19101466429272196	0.24390616495859102	0.634221964831805	0.9267850464760848	0.41016443127710606	0.503284488551277
PSCA	0.830798242658462	0.575711593636492	0.5736150049018399	0.674673108457582	0.554428340993244	null	0.5693523713340369	0.736446491611444	0.8038007989610679	0.0932670681206544
PSD	0.015901123268879	0.35388831358104994	null	0.82169970312375	0.9333944343127359	null	0.35818285046872794	0.892106625299729	0.18213839766302303	null
PSD2	0.709697184436009	0.9034752552060419	0.49478775173062506	0.446650296284711	0.408175247150182	0.7150918422566579	0.11712787272520199	0.28446010165407204	0.83487904851009	0.499368697567508
PSD3	0.0262696192504998	0.416021606495231	0.0464107224868207	0.32319390365911305	0.754753765207242	0.431911619953846	0.553340835097078	0.17012837585000304	0.943485692721881	null
PSD4	0.5869658623249421	0.830385469477354	0.621687229334145	0.680151305380888	0.8213009722942171	0.691033825095295	null	0.977894090569269	0.37257826412545597	null
PSEN1	0.48553867129370504	0.0700697046728651	0.0127702070644152	0.34036083924197896	0.20440640831470103	0.204582417475233	0.022579604026180998	0.460077124038816	0.24039560483024103	0.44384887541846296
PSEN2	0.454054581376267	0.8671344216207441	0.915064363007168	0.638963766641194	0.765311233389798	0.6972741905613941	0.9678294061197671	0.921548209496067	0.0858024918152349	0.679607533659823
PSENEN	0.11271140467944502	null	null	null	0.475913013411648	null	0.33329447826111497	0.193595667905024	0.515804902607098	0.9677510816893491
PSG1	0.00899968076917745	0.25325829542885503	0.0076691650353824	0.0196735511692787	0.0367737113991711	0.9851218859107029	0.007635119780479591	0.0373897690512748	0.636558312109669	0.41547453324658
PSG11	null	null	0.0464980554907182	0.0464980554907182	0.5746461107443891	0.0983183144371728	0.3761337644991	0.25385347820022897	0.892422551927555	null
PSG2	null	null	0.533450632456189	0.533450632456189	0.223644227766139	0.808163695115566	null	null	0.14955222164863802	null
PSG3	0.409720353809528	0.286824610712864	0.28811930900032	0.292740045310115	0.8489175969202858	0.34871739891581605	0.444174345035849	0.10120593288886301	0.32901991946958603	0.279078114212787
PSG4	0.884807884458067	0.9960577508327142	0.106592724055891	0.799103033524121	0.856658439949473	0.629848854017776	null	null	0.842629768648764	0.20759752120921302
PSG5	0.7846922893982041	null	0.90356469561811	0.8821307115288269	0.87286587664028	0.775335385612979	0.90356469561811	0.5853769764322261	0.47075404347469607	0.827459697306473
PSG6	0.9413468226540409	0.43455188585467597	0.610806215074319	0.395009133604723	0.6220946682281949	0.7530262931757329	0.616493181262711	0.9191813251298359	0.5717638748916071	0.937612959775922
PSG7	0.0162145108196943	0.4824565840262271	0.223396037175534	0.28921823072374503	0.329846442331091	0.13826384621202	0.38638648799209296	0.582090038593738	0.630390833909369	0.155680610831242
PSG8	0.633365402375428	0.0329034073359733	0.810695227971251	0.19192518690241397	0.72964584704669	0.466692359200697	0.0414389096484695	0.999600658923845	0.7198129189874309	0.7899128958678759
PSG9	0.0317586191686245	null	0.41794949349359495	0.8735614426933921	0.394364431010383	0.433905181196538	0.19088209013190602	0.5782560741666151	0.20110511539940598	0.12291700783807101
PSIP1	0.10848770696594098	null	0.190342217048735	0.200866357974355	0.7257863352122108	null	0.18804411960256898	0.19276860270810897	0.6835440259215079	0.5641364734539
PSKH1	0.8270959840667119	null	0.6364039370760269	0.7884942466081579	0.612649472610772	null	0.572382374407204	0.744966556514864	0.9404304757793259	0.53917903292936
PSKH2	0.44131073412320704	null	null	0.7526250521832819	0.167259320905746	null	null	null	0.497835471693482	null
PSMA1	0.417766640390078	null	0.645031767394339	0.442396066822209	0.523692009920236	null	0.686061370079425	0.7487459709230999	0.6582601704500639	0.347090165941166
PSMA2	0.24184352414785001	null	null	null	null	null	null	0.7982333221686	0.46495955896677205	0.9412974231778191
PSMA3	0.192482634280752	null	0.43066016475940505	0.0215616061621924	0.291219587666808	null	0.6309666332654279	0.071543572373825	0.8724623609140929	0.0361059633657423
PSMA4	0.000266699236806556	0.7530162967559301	0.7389907171844851	0.0387904139326425	0.31175509055566897	0.196899208357969	0.6517250118870239	0.00487387298471109	0.6170217949559871	0.9974636374185308
PSMA5	0.16456133577934698	0.568368708495829	0.106218503786734	0.0744746396452508	null	null	0.106218503786734	0.10333841333360498	null	0.531436294293812
PSMA6	0.0566301609653963	0.0297386276077328	0.0990799643185959	0.0866017033277289	0.269989190464679	null	null	null	0.0396045136399781	null
PSMA7	0.659724307922077	0.47474785923329904	null	null	0.3571830487047	null	0.8410799224372549	0.894824580799157	0.8319378690285442	0.49420882351351997
PSMA8	0.0742002047694201	0.174315840086726	null	0.416004678748425	0.970416460061035	0.0704017491595497	null	0.059591759707714	0.42089979877359396	0.0496503825503238
PSMB1	0.724983808204959	0.712140849361242	0.5744174367731739	0.915837751346018	0.20634964808837697	null	0.6989716358403779	0.513469525361168	0.0300121575304708	0.440680837650604
PSMB10	0.192819894100383	null	null	null	0.0163521093115927	null	0.4460738131693371	0.50296578992305	0.8660909004577171	0.5166747311305859
PSMB11	0.341286880612555	0.33731749821035995	0.898412786109433	0.707494272737516	0.7971154795625921	0.698594972800069	null	0.37075411681196296	0.316568680667384	0.0912476510372826
PSMB2	0.83181355831133	0.826104062856363	0.63250973716726	0.606618583519182	0.527186430124083	null	0.63250973716726	0.533069298012973	0.0529883133043467	0.16102354322132598
PSMB3	0.576503538028309	0.0965378866412078	null	0.35836327300425297	0.9369348347698979	null	null	null	0.257100400603977	0.261722332516864
PSMB4	0.180239831381611	0.50380356123348	0.6164561864992281	0.39342800453760496	0.7103950617720529	null	0.577237935411087	0.49213569539702295	0.29325977048747603	0.539956393760182
PSMB5	0.46114096445651503	0.664920459208421	0.567935848938522	0.0322707135896639	0.976930784467756	null	0.567935848938522	0.0727783451287853	0.630813871734572	0.20568466234476604
PSMB6	null	0.9193791605104791	0.9324940126245742	0.407264529358682	0.627014557125252	null	0.950332061154021	0.596229719630469	0.536271748477676	0.907907887235501
PSMB7	null	0.7259040609703059	0.107957524994299	0.41572650692673707	0.35033910465474105	null	0.119490746609005	0.346329817334031	0.6568458784263821	0.988697117994997
PSMB8	0.8526334890879419	0.7700839816894041	null	null	0.12967163686893	0.584076771761326	null	null	0.140840336992813	null
PSMB9	0.8856680281442042	0.271286490371398	0.105813351741255	0.0418826728933426	0.5442231068541971	0.762945653951222	0.147586362251292	0.643099129889769	0.18651193767274898	null
PSMC1	0.0382317977061153	null	0.554958575074065	0.8574487298571519	0.604016711191346	0.614451156641374	0.554958575074065	0.964411184464511	0.659923883539922	0.9983481334575699
PSMC2	0.19514170394243	null	0.607933428450226	0.595266034339263	0.582535025532092	0.476680302209157	0.758033308221085	0.7577433474736179	0.47804000750175996	null
PSMC3	0.5315386436608279	0.9031942812825741	0.41553844490138003	0.819136052549299	0.21113912657492198	0.0639364238832451	0.404649722686289	0.8409002146132429	0.833429796571076	0.573799564303491
PSMC3IP	0.0689522167762718	null	null	0.19981467688904997	0.948885899764231	0.341641061020187	0.0123536024160964	0.0014117642762414599	0.032831310570041	null
PSMC4	0.45346718428485794	0.29146444254367604	0.8858997491581209	0.8031052966454392	null	null	null	null	0.31770466386749496	0.5628885673851171
PSMC5	0.723798431562361	null	null	0.318741483562896	0.785170424257312	0.7069223686798041	0.90157146859206	0.875756212821415	0.0795509516387665	null
PSMC6	0.016015767451292	0.120889811095791	0.401860360483947	0.6502748708421391	0.776514968714106	0.866846732465616	0.401860360483947	0.6332965375219979	0.241320631836893	0.646481711328117
PSMD1	0.14767228119319198	0.9836824010797629	0.903901947478133	0.204863596309984	0.583593333332214	0.27556726895877004	0.8764335901077809	0.613577046451796	0.821602616821939	0.317545220794382
PSMD11	0.0242842975073928	0.7988732754618361	0.268293831806518	0.358009319157295	0.208817282265297	null	0.769835794521262	0.444368463633193	0.9733217869994091	null
PSMD12	0.44848552380927703	0.37706072731084705	0.54495059972536	0.46799690829410606	0.8755694812779491	null	0.8087740832433971	0.16719653510062898	0.85381320603441	0.7070929084013771
PSMD13	0.0660647032251204	0.743667919995968	0.490549582681793	0.066117284344627	0.265285226486828	0.0939851605466555	0.46046066756711995	0.668102396071896	0.5332009970268771	0.156327435227529
PSMD14	0.661089019640049	0.6356917925458629	0.816071915873428	0.869849717203343	null	null	0.581457176870756	0.6805473393210021	0.9501877469900079	null
PSMD2	0.0181507414470283	0.7045131773268158	0.792484729214914	0.10347554370122199	0.700752429433949	0.635724391752193	0.6726106484699139	0.102849667970968	0.6773743393214351	0.0788021742487317
PSMD3	0.648012002713375	0.18793233707958	0.21678061444476396	0.522446921993317	0.19647166566407898	0.99672981674311	0.279449086888338	0.522665531965085	0.26596366736966603	0.706915259422805
PSMD4	0.0237213622610071	0.48704589141208204	0.167704607614067	0.157311814108485	0.439674125744793	null	0.11118629100279401	0.155508897906432	0.605430261748298	0.36095212807613203
PSMD5	0.19116241150930602	0.9393946958391909	0.275038580763897	0.0909633157959593	0.21848988864966798	0.5197567692499651	0.34824238061906104	0.276697003434034	0.351210843111348	0.005647959358003879
PSMD6	0.577382052031709	null	0.890949662415787	0.754585722485357	0.422835756866753	null	0.7837936016282941	0.764548081134793	0.94598205482859	0.697105697333759
PSMD7	0.0017701198867728898	null	0.0028576555874027	0.027563113925668	0.415273232176584	null	0.00270698818431259	0.0219256633943122	0.8043077583040541	0.9742163417424642
PSMD8	0.41397181795467203	0.479472802183789	0.539750496338879	0.47990567638390996	0.6036751516357021	null	0.48653871932390896	0.41853810756510795	0.7125985616098609	0.294366739818403
PSMD9	0.813825553961915	null	0.582817043879022	0.485641149174334	0.517263972534606	0.667122277245571	0.27030470800569895	0.684746434932118	0.398293705070723	0.108247865426633
PSME1	0.47691711129790704	null	0.243915189833045	0.7806314318438679	0.30393368092464695	null	null	null	0.558595521122316	0.12161739323230099
PSME2	0.40781290104683204	0.439421345067296	null	null	0.6691380647659471	null	null	null	0.532282772374617	null
PSME3	0.0906250789414492	null	null	null	0.0444186972065873	0.39872498013687396	0.10190778383264198	0.5848443831737161	0.712934869746193	null
PSME4	0.4429247875897229	0.650863685572384	null	null	0.512578132357331	null	0.250802399292196	0.308733194923047	0.25608931533157503	null
PSMF1	0.207458716829332	null	0.613588226956385	0.448000277718807	0.5953758697273361	0.348734765454667	0.7733311229309058	0.310192985876895	0.5224009826477171	null
PSMG1	0.853245982307013	0.0275928634383036	0.659493319268636	0.6453215431949979	0.7724149411975101	null	0.659493319268636	0.558525179198481	0.5630471905395601	null
PSMG2	0.227330885663388	0.656252927342069	0.6730027517271879	0.47565068829343105	0.783012675228321	0.8145763431908879	0.22288211433664298	0.640377502016726	0.61396077390434	0.6999270368237149
PSMG3	0.0293207166273687	0.510605386630972	null	0.8903461077017341	0.953628061290853	null	0.0219272925158402	0.0250786794814168	0.48224944231704703	null
PSMG4	0.896412895908812	null	0.36519690040016206	0.481034799587765	0.196863217500684	0.467594115393462	0.8569806844846909	0.127770954587362	0.83641532692688	0.12773501449066801
PSORS1C1	0.8647364404344019	0.4641390283071721	0.7929125637132719	0.522338307851872	0.37080997485032596	0.3849455654089651	null	null	0.7672982835662892	0.945796566224692
PSORS1C2	0.25632202443171503	null	0.614366401729109	0.584472873709272	0.22764381153538196	null	null	null	null	null
PSPC1	0.0822613507751686	null	0.0527142482779666	0.16388819967461402	0.10806680062083501	null	0.041877978260723	0.0799268840640404	0.38319036891467495	0.6473746171206539
PSPH	0.40020203391571	0.0340309596961259	0.304445241759741	0.36917669904183703	0.41251855377639	0.373474351499798	0.417257195563344	0.36721268793724104	0.9571577002857041	0.497161202903488
PSPN	0.541830566738216	null	null	0.3797436105630711	0.868283651394779	0.914173009297862	null	0.46407224780801604	0.9689590945492241	null
PSRC1	0.39027911981458097	0.14179254092031698	0.15530820485159	0.0102902743248334	0.487566171437942	0.3898707423560271	0.07950834145153901	0.298805298723398	0.5937275567141871	0.694956161331125
PSTK	0.527457244954205	0.9559145848596651	0.9036475979480691	0.43504016269909396	0.956057712866816	null	null	null	0.815937114771128	0.8146855982104241
PSTPIP1	0.33453046289075	0.64926843900473	0.0832181852405189	0.237211044902479	0.540252318398313	0.174416926010287	0.00309238810839996	0.36023797164465293	0.451460030439976	0.463975007329526
PSTPIP2	0.945270056083192	0.30294995976996303	0.938150995755845	0.990879252235175	0.103362298531491	null	0.7966822928387509	0.9513060740989059	0.6842086268315661	0.29965200388430796
PTAFR	0.519821509703719	0.875475208057603	0.572348236408285	0.679114409606214	0.0849854607243471	null	0.620087612985797	0.588916819099689	0.47974806689633104	0.626998211484793
PTAR1	0.291167115717724	0.525403246378299	0.69950693696825	0.49074423630507796	0.17513132215421398	null	0.69950693696825	0.26081652894703	0.316471042442108	0.7275803548124771
PTBP1	0.505203828701285	0.569796051887269	0.893253347001944	0.9427808725635891	0.7790603749246741	null	0.8299020626825709	0.847094252939973	0.725091313897265	0.5088903602220979
PTBP2	0.0129215102286047	0.0438392611325057	0.498857013981516	0.10209781372682498	0.44148069565512	null	0.46420577371545596	0.6454985710832071	0.00015866892511518	0.395171236781317
PTBP3	0.567739635751316	0.311050893221528	0.9865803779690709	0.977321578531826	0.81397398699627	0.805152487080464	0.989789367022001	0.9966375006873209	0.729236930324256	0.985673252671677
PTCD1	0.283766843669948	null	0.137624722119922	0.0338016142535863	0.0324623403646619	0.145929863588068	0.340038033807518	0.340038033807518	0.0969972739138338	0.10441701757564001
PTCD2	0.879799887145288	0.5927416042710401	null	0.550887563654827	0.35825615555845497	null	0.622970654840584	0.133940427369686	0.7078161099086191	null
PTCD3	0.8557485365255829	0.108053770220138	null	0.336866574735884	0.0518799634771565	null	0.237492790879142	0.804468774897933	0.12290287254714	null
PTCH1	0.376951277695115	0.4114977778235471	0.712078863586182	0.718018640044342	0.265124102898133	0.6651908319317329	0.3607759845434221	0.610890646619199	0.8250011476746141	0.303296155801959
PTCH2	0.13820881702355803	0.184242864784668	null	0.8501173028206779	0.7671825252648591	0.8946384198232711	0.887142382147839	0.10054771955758099	0.305424514880346	0.28999508148400205
PTCHD4	0.767661729930447	0.100489542838021	0.48593287240035793	0.777860754955	0.8373357066433671	0.7788834970281551	null	null	0.250286736476725	null
PTCRA	0.8889564819383541	0.39299249202702796	0.8670149428443341	0.8670149428443341	0.0752835918353556	null	0.939999131317101	0.91819342026516	0.9183282391924	0.5213974999398979
PTDSS1	0.18628609610129002	0.501192943204713	null	0.17918107883471301	0.5747980555141751	null	0.890185934750524	0.16681483600124802	0.896974646273506	0.717100880956558
PTDSS2	0.9494201578189391	0.984528839911104	0.9719281475713522	0.7405283125895141	0.9037927524934142	0.22722642006856303	null	null	0.6582090354140191	0.7532076360610659
PTEN	0.733284793746327	0.776960864405071	0.7831746553751421	0.7492319047359342	0.920529855165063	0.8216495432471559	null	null	0.7773824451929459	0.481215089452932
PTER	0.44264931106455296	null	0.758822918231088	0.135515670028514	0.12569033605192098	0.38602480837816705	0.758822918231088	0.14018418385292403	0.444848595674441	0.232604052172194
PTF1A	0.39116701971414	0.236489594061504	0.212898320004353	0.5403442064781829	0.49792852674866794	0.604132347584485	0.514678031061965	0.513003875958125	0.735763795840686	0.5854717086673901
PTGDR	0.357091269355236	0.17079236249816498	0.36329931492038703	0.19729144540312699	0.0631265519919194	0.8922457477308321	0.494256139535368	0.518930563274926	0.526176740625641	0.827317654961611
PTGDR2	0.56304769891861	null	0.0375131506965141	0.197819414797188	0.21546833516844696	0.9318915415356469	0.00244522679917258	0.15332194802805302	0.6990304243955741	0.9255180248967501
PTGDS	0.746696631065011	null	null	0.340825925163423	0.7483016029304731	null	0.459323265907515	0.7510520874610691	0.771119158844918	0.525219522099794
PTGER1	0.7106182478375229	0.8247686403233442	0.523695176132598	0.5065798949114371	0.858650698506676	null	null	0.32439042308843896	0.414014087900531	0.149422543035084
PTGER2	0.5436066433696329	0.8081095095374949	0.563716326185676	0.416519590082225	0.645527381562955	null	0.526887213506724	0.8187346404953779	0.900198344196109	0.761460082897601
PTGER3	0.5679720259177049	0.80010041287297	0.688781532156503	0.7566192710522109	0.0758150586218951	0.687908644863911	0.67821582408261	0.7767277357060809	0.557345472200696	0.907687264459807
PTGER4	0.415288747356867	null	0.177685135541559	0.494470023405993	0.8153544376757491	null	0.11883265628750699	0.22877777018235396	0.143479270436871	null
PTGES	0.801200171765832	0.7972569302001842	0.295658584302097	0.765646636419692	0.710880013306832	null	0.288712413097933	0.945671201693731	0.916681089739417	0.252056068871987
PTGES2	0.450610318412519	0.6459171041820679	null	null	0.953535827932024	null	0.298627587646265	0.476769372477878	0.178908701589874	0.15611688415868302
PTGES3	0.29008886656160304	0.628114808070476	0.7567176210103922	0.7505618077346541	null	null	0.767410066471293	0.60561609775618	null	0.5573384505553779
PTGES3L	0.781577337533264	null	0.955383639302379	0.70518003356146	0.5309587051083611	null	0.8258064343167422	0.7100242190899541	0.9952635055354309	null
PTGES3L-AARSD1	0.9973111811957841	0.9096186858871551	null	null	0.7766663212610699	0.233160917924068	null	null	0.986742277440708	null
PTGFR	0.0855430139358351	0.0980391456285162	0.7453352733012042	0.556754013436631	0.97418630057024	null	null	0.942225055934835	0.300010542100812	null
PTGFRN	0.4822520268905999	0.256765256483332	0.80333825063866	0.7482984338563671	0.423007951926558	null	0.792184539366408	0.960605913024033	0.00263297649422845	0.00176456894171251
PTGIR	0.31802089708542997	0.322445286850055	0.30157682131612396	0.29573680147734	0.49948716606515997	0.975893317083045	0.625415685196849	0.5662050562718021	0.641370351944083	0.40028641103682794
PTGIS	0.10237085187354401	0.5579801979647471	0.110834678775394	0.264291946256557	0.9660398122868229	0.534034729264049	0.6889010925398211	0.8038896739857351	0.542541110439502	0.39183715265085706
PTGR1	0.665103510359246	null	0.380648894460727	0.24868596770899298	0.18546470753667801	0.806727072040442	0.380648894460727	0.17747704771230605	0.7394395465335841	0.320951867995526
PTGR2	0.6197520210028951	null	0.29294412665547	0.5272368624121521	0.7510425926882371	0.331589299727288	0.510346910737085	0.510346910737085	0.754232325052038	0.712453143409178
PTGS1	0.748177324115468	null	0.615341319259711	0.23655519743241699	0.664113519740676	0.350566065676313	0.643352213540843	0.0676838456226717	0.611802264024272	0.940743792015704
PTGS2	0.7437935858570601	0.248175496418646	0.624919491910649	0.864874875408518	0.964647707739182	0.43488886694504103	0.966454059798356	0.673022389077201	0.12422100644556901	0.200111776044714
PTH	0.399167769127012	0.18681534106049602	0.9075108572202529	null	null	null	0.9075108572202529	0.6825058058732111	null	0.900095048117513
PTH1R	0.198364176798568	0.45870001788925796	0.46221991211911895	0.323943738172833	0.7579191906044429	null	0.28129775021114894	0.20569199404719798	0.8093477356780079	null
PTH2	null	0.9976148404553309	0.210726969423156	0.40182222017508	0.917875427642146	null	null	0.9876348043319692	0.572644685401127	0.7231140308209071
PTH2R	0.990908220122026	0.6926369673431	null	0.11904707159430802	0.300402440971628	0.0278875244387577	0.890969359275614	0.9637603330641771	0.0912759903618823	null
PTHLH	0.11747118294611301	0.235503568701321	0.45588358907243104	0.649366542506845	0.795486622763695	0.7795830878529421	0.36325633912258	0.838552331538456	0.899900217083343	0.123042235742237
PTK2	0.481027294535313	0.32704444018880896	0.642219043382393	0.223275006624352	0.971807550907111	0.9026547494484979	0.6293331765527409	0.825591393881446	0.149154724720535	0.25669382671958396
PTK2B	0.24557036336550198	0.7727690155517399	0.714420287513567	0.725378841450292	0.0892741771487729	0.7824350611784041	0.88334773928691	0.687517692750453	0.720080293818283	0.887606704975689
PTK6	0.36919095131275803	0.646682584793891	0.1228282314988	0.344297136953964	0.0185714286225305	0.0572148241922188	0.123093591416759	0.263709466356298	0.309347894757373	0.34225272344053903
PTK7	0.232986990398427	0.7776382012796942	0.115557857900775	0.189075406241168	0.842487944223632	0.6713035039260531	0.11261285403886098	0.16070733546336702	0.7283028382993759	0.9919237582992092
PTMA	0.0632684166762151	0.69887621017225	null	0.637227840863536	0.0580929893600584	null	0.113014693450705	0.0264075896060294	0.0749631690412904	0.2979718200453
PTMS	0.43698387786313303	0.5545511803791511	null	0.25427984797089004	0.731593484979482	null	0.5266085144295979	0.505768938869562	null	null
PTN	0.0972529174976247	0.311906574213514	0.322324017240108	0.564351983700105	0.860430012248146	0.653155260866908	0.0472394964815189	0.33032882764686106	null	null
PTOV1	0.550617372986796	null	null	0.541632350380277	0.44691252848960294	null	0.179895994063695	0.0763754274526337	0.190767220041497	null
PTP4A1	0.8741494210174391	0.8687769609677829	null	0.805002712584506	0.289687336386412	0.24892444775605604	0.4125582912227929	0.6779569138904311	0.5738615791581949	0.5566437604233
PTP4A2	0.7498557506219891	null	null	0.509090394640401	0.256111195609868	0.474389067963832	0.14381812456839702	0.860479619089318	null	0.9632085500847439
PTP4A3	0.919428526458828	0.922944168675729	0.876379459982287	0.786930368655197	0.878503444956208	0.720972204597217	0.5611731346087769	0.7763940970765271	0.369795508478054	null
PTPA	0.488648112074211	0.11178149417733699	null	0.20796585037087803	0.20235115806047196	null	0.315887397113231	0.637448436219073	0.252875402925256	null
PTPDC1	0.46643982384298	0.312122469620676	0.333972174304617	0.6343199601367379	0.109371907499831	0.9289229570493791	0.5883043945270501	0.0479702126347298	0.7394341364897059	0.0124107681584843
PTPMT1	0.24339227208207298	null	0.215739480653173	0.32006325439129496	0.39887374074320703	0.43429985867853	0.18951451487479	0.17910197067748398	0.20823640876072197	null
PTPN1	0.117707603670749	0.460579569405075	0.539726031148722	0.940617400521864	0.455170249862758	null	0.0322208233222196	0.9089195214940842	0.935719435687553	0.7249803159954691
PTPN11	0.00585158941627317	0.135020487736118	null	null	0.6731995301459661	0.45126105229284397	0.0524157978470908	0.179977889444203	0.986771779847671	null
PTPN12	0.581577877132982	0.47707786675251296	0.424627241122262	0.324307553538551	0.18284273768299397	0.0483839944001014	0.417660972734693	0.45985910993997203	0.0134311917611543	0.30955927805418393
PTPN13	0.690341315945067	0.861887621763141	0.9680763245838241	0.9592939241177191	0.9927642063386429	0.654305995283659	0.964368880884667	0.850975387288633	0.8769315820971791	null
PTPN14	0.698034919169299	null	0.5332497901881421	0.22457597764721	0.132006457760038	0.533617504361895	0.42584771060735904	0.689344619022492	0.13910422896261498	0.28734141034341804
PTPN18	0.0191681025505364	0.817726965759491	0.0383665075484823	0.18119400099298197	0.15653892513263198	0.20554135496865802	0.834375079116507	0.263339713641569	0.0614190475367853	0.13132075235681698
PTPN2	0.738512261042725	0.720172326058221	0.8484126039782758	0.971337958384551	0.6899931278951271	null	null	0.8672112452968629	0.11259169627456099	0.819283698786484
PTPN20	0.361246506638043	0.707643794661461	null	null	0.511297072406193	null	0.330846794621034	0.7257092559293079	0.9844644281026441	0.496760883806408
PTPN21	null	null	0.485251484365311	0.634033440762433	0.0384828673795463	0.5218795556795429	null	null	0.8786780819236251	null
PTPN22	null	null	0.7340187608139521	0.325459592474163	0.6515414758886999	0.470766679931399	null	null	0.0366336774489155	null
PTPN23	0.541042097888757	0.73008178565743	0.878366087751143	0.721271207898715	0.8401262043398828	null	0.35991855805384204	0.8045839204557641	0.253912544139823	null
PTPN3	0.8073172330262092	0.321231120401698	0.29877178177813696	0.596141960917394	0.821065579228255	0.975291649634966	0.47532127678974395	0.72676740174057	0.18741901029369298	0.8647282587888231
PTPN4	0.961444211224383	0.48297774739786997	null	0.484894905007863	0.334217878907731	0.805241783665932	0.940992817277103	0.8984200001726569	0.35745527572449604	0.7417369482452499
PTPN5	0.841150593448672	null	0.8243561197282091	0.0890514229831298	0.20066001274764803	null	0.656339080848359	0.82479931703183	0.0126613757623255	0.7464427598074891
PTPN6	0.6287370830438829	0.162377457072295	0.9355870547410691	0.784407447525295	0.25877545294867704	0.5668198194720289	0.5830607236123011	0.2954391648100119	0.7100316305349709	null
PTPN7	0.140229145103014	0.8854692105966909	0.937841524140057	0.0098318875841702	0.7419753824905799	0.429095876290894	0.904053509931296	0.0112954323668084	0.977593458607488	0.519208655359046
PTPN9	0.47967065719515	0.133069379571504	0.9802271951161898	0.9550935004837591	0.7221006428319999	0.31859269901363696	null	0.589491928551663	0.642006135557006	null
PTPRA	0.25620636641634603	0.8321310234847141	0.80854059950238	0.9556564942915021	0.17498229339616903	0.84765595254555	0.32546386759908397	0.758549733123621	0.501059574612308	null
PTPRB	0.5946181213228741	null	0.175177845413769	0.18022694528498395	0.26439609495810995	0.5590413513734019	0.9879253960449978	0.92577708181496	0.47733836443653704	null
PTPRC	0.746702375378556	0.6894387250778929	0.12334375354627	0.118161655232717	0.175486550648986	0.0411932692274738	null	null	0.111403468898541	0.139499268471798
PTPRCAP	null	null	0.936531952243736	0.205220636236334	0.8439008109631742	null	0.85895596671252	0.9651988816327549	0.8165716492609469	null
PTPRD	0.6742089417554781	0.344995454221064	0.22403879534667398	0.21920525387952106	0.175775461182186	0.52060612017362	0.309063339484725	0.8779989694634129	0.28429784821274895	0.214548435177913
PTPRE	0.160693898982737	0.838132548256065	0.345692994105665	0.009247796954434891	0.296165719564056	0.5427877469704361	0.184472865669055	0.17415865232262	0.699763953669919	0.17095943029217098
PTPRF	0.0258579660503578	0.576259579658177	0.925687002325146	0.7101849946019722	0.973271245661726	0.804499766586909	null	0.937101047312203	0.28063014673542996	0.705796991582022
PTPRG	0.803355405300234	null	0.355141238817972	0.0504953624285613	0.42162258645848705	null	0.395212493617741	0.7515839984517171	0.7577889220775129	0.546704143198308
PTPRH	null	null	0.43665965176968	0.273903837079674	0.447767017087454	0.0101684113240322	null	null	0.47955868135918	null
PTPRJ	0.95554295406956	0.269202797295082	0.0183842857761716	0.202925909366983	0.9142619840633349	0.788373316583389	0.0156724436862634	0.0568053551470988	0.0227589284017446	0.100755334368137
PTPRK	0.6228587926213249	0.345874892481395	0.24464515427738198	0.8876228437350642	0.0673632446657068	0.97884837244329	null	null	0.0381845932073366	0.0180770074079175
PTPRM	0.05088520636842599	null	0.117415570174339	0.110302947009768	0.9371703088560259	0.8375908094447091	0.0796568088768517	0.07561133154817701	0.868080704816644	0.0537152139178019
PTPRN	0.10202110131314099	0.591491102438984	0.41973331687832305	0.140623583910058	0.7671667146845941	0.9067418046981519	0.379826539881358	0.0438120773627011	0.27166338884147	0.611529889392213
PTPRN2	0.382238575461709	0.19085829783575098	0.144606110792696	0.9489359810229631	0.921960998429787	null	0.48766110147075803	0.966795508859763	0.651550005060145	0.801821020424265
PTPRO	0.422088428401379	0.48249164216543505	0.29841908772198	0.933225786938377	0.7020563994262421	null	0.0907666642799689	0.5943303622618199	0.6204177897549079	null
PTPRQ	0.910412329221904	0.11796787942374	0.0991626882693697	0.244139122972526	0.461555740193896	0.3865117300228839	null	0.999543037057649	0.648057517515765	0.526847913029198
PTPRR	0.39147648699592097	null	0.0484976599679058	0.511958307380868	0.7738764752338649	0.0542715038165198	0.0150050566239643	0.37620109983851396	0.285737503057211	0.19165377828061997
PTPRS	0.38281267871806607	0.592555803911585	0.8563142173794809	0.270153483461553	0.6756319777412121	0.37823248937355697	null	null	0.456342707907194	0.6449959881374929
PTPRT	0.38277669373321005	0.566093165619693	0.8234475727084508	0.538536060284575	0.5630749161597951	0.34258116032293795	0.398477814203278	0.713527979873207	0.12403557676740701	null
PTPRU	0.296012934689537	0.830438585865105	0.673319766810819	0.8077839496697651	0.44670390407769	0.166123843392362	0.891312737236486	0.920921124985628	0.137862304768536	0.4970050028577361
PTPRZ1	0.484507887867136	0.0990188427450778	0.58483821351399	0.309450688064711	0.64470791207717	0.0202610815951967	0.5829777570722	0.5750041723685171	0.166680066469709	0.8026402009808309
PTRH1	0.36682360872801295	null	null	0.7220703328469549	0.0564137376175818	0.791926101449534	0.9571509333818579	0.169700231718823	0.191781208452672	null
PTRH2	0.7027897685573999	0.557195059481823	null	null	0.848357843094268	0.00688455017088196	0.986418448761125	0.9921997114515129	0.19664798079526	null
PTRHD1	0.22679689705695302	0.0554301132459019	0.6592105746822869	0.20753312938920698	0.45448540502831897	null	0.580233888724188	0.140191360462444	0.608403989221247	null
PTS	0.5957812538752371	null	0.255418089113296	0.91853924745812	0.19626495294170998	0.0601152315086956	0.255418089113296	0.5764138098329941	0.21258345847995003	0.35318039432400106
PTTG1	0.8967684564733129	0.9788530902675592	0.8033278147610781	0.9724256186289529	0.0286789487358905	null	0.8033278147610781	0.9508909653067801	0.224436445478822	0.13678624122277197
PTTG1IP	0.9476320899053728	0.943006768647227	0.6091239825607321	0.802381256464455	0.7734687569801191	0.895916664919797	0.487864510607435	0.6924525958151839	0.49245761463494003	0.760496498585182
PTTG2	null	null	null	null	0.835795255873038	null	null	0.7023815790382161	0.8849672159397499	null
PTX3	0.47633876089447297	null	0.6415102265448941	0.513296878351319	0.939852578520802	null	0.9312409038872058	0.6294827087297571	0.905109785150726	null
PTX4	0.15125773960070402	0.664449646567979	0.605060757591552	0.9795503642179949	0.4250508579426529	0.7689087941629191	0.272761512182044	0.0855218447861925	0.903152660353162	0.5736462357476829
PUF60	0.3417958781783789	null	0.43091514106002793	0.20907220408185798	0.9078774355589591	null	0.177481140482441	0.12143393590517698	0.8876871570102979	null
PUM1	0.518599998213178	0.504916121818489	0.5631324756577729	0.227002510467191	0.521071913961513	null	0.566669875399161	0.175673067991094	0.29352667410827005	0.38025030842117497
PUM2	0.17518791784153398	0.6239830797987029	0.622090274912152	0.7115192747273409	0.47734178408683703	0.753534234660674	0.49385616543557503	0.361804912405617	0.069544326834534	0.625117660908058
PUM3	0.30560754232595	null	0.0510334431782076	0.680064897544979	0.71117205641674	0.938171867075042	0.238003532452822	0.32869427474237395	0.236555848319531	0.30882316318725106
PURA	0.240432547370787	null	0.9267944003023609	0.984495616857888	0.977460113726193	null	0.14925079803713	0.6539015681916589	0.447828358107765	null
PURB	0.176928215275645	0.16527198630356102	0.6194565106854251	0.6551661127269561	0.663648927715338	null	0.114703687201781	0.30738599241544	0.0509698915949477	null
PURG	0.0963332393090826	0.31938003194461	null	0.42874357901844395	0.157597058011685	null	0.14083123818290802	0.258141965581761	0.9396814055115821	0.983282635885686
PUS1	0.0575935219315257	0.067078536502703	0.24846660703302	0.20597550055327102	0.0688048089162944	null	0.9287643202418059	0.257768551149891	0.8647162334310161	null
PUS10	0.9404210431684691	0.0924322449905468	0.15555580787048498	0.577077635378861	0.7546966485299291	0.8603377946156401	0.7327506900293009	0.568123970748893	0.267602854962088	null
PUS3	0.9087326966605049	null	null	0.350989664232193	0.659319502247811	0.49607737772548793	0.15134277083821301	0.0115610270760742	0.64309858326786	null
PUS7	0.590983909755157	0.8250737339502621	0.9280559002880029	0.9072318549012591	0.8042487358417628	null	0.8396837349235708	0.729974638462429	0.5385971600882561	0.8606463423621221
PUS7L	0.9002532683421801	0.23122819243311601	null	null	0.8959673512760501	0.792560280214601	0.233686586407329	0.897573990946993	0.900658728639892	0.35666573464912293
PUSL1	0.915025074464058	null	0.85857828290444	0.734861660217758	0.40991619463778495	0.9981264166974141	0.566270979868791	0.46669454135519495	0.778456677717291	0.5638086812860861
PVALB	0.0648404014020365	0.33805494776677397	null	0.19855961959778198	0.6869116475506469	null	null	null	null	null
PVALEF	0.815173007543972	0.792325218172983	null	null	0.156448254387976	0.610444123469946	0.248146977498607	0.666387969541719	0.395162192839464	null
PVR	null	null	0.880659740099825	0.18607026679519198	0.6919038341783729	0.96598881381906	0.335112825971829	null	0.515603274032859	null
PVRIG	0.34275640673229096	null	0.4991971802589071	0.950203081832313	0.8521702434295009	0.0530814855768611	null	null	0.155599837444694	null
PWP1	0.6435465079643979	0.861555851521779	0.9144768507570921	0.0800252640677062	0.536689413721005	0.9665004459782751	0.918248627045684	0.936746606472442	0.540999905604171	0.9606293807630479
PWP2	null	null	0.7420060509934742	0.362679291245386	null	null	null	null	null	null
PWWP2A	0.350225125844986	null	0.5813547019098111	0.568969945660725	0.845583082014903	null	0.582598563935832	0.608867724378798	0.8910303296359681	0.0788952409848087
PWWP2B	0.944712166826815	0.0458931807622412	0.7087808979427309	0.173659799399246	0.310659699265318	0.699775350588844	0.871762429373975	0.6963908739845319	0.32437324372034804	0.530944064351293
PXDC1	0.201068107993169	0.0567871547174226	0.891884885489322	0.48780509882905604	0.383151813136303	null	0.616178056013941	0.7293623617856251	0.42074134583693695	null
PXDN	0.715338488929261	0.765890961966629	0.543963031094045	0.711200483711178	0.246360887959328	0.7792052773445479	0.5242841722438271	0.495730380920644	0.45524670250925103	0.5888839946258461
PXDNL	0.28849663001063697	null	0.327661670330342	0.448642263319727	0.415878880801032	0.46533620510220197	0.327661670330342	0.46868719347075394	0.6126402053124	null
PXK	0.0838180448673596	0.719959985867145	0.904267832584562	0.48854006056452404	0.9174166464606859	0.008045268760415	0.42273277506495094	0.623020834720867	0.0959166962886246	0.669344075273163
PXMP2	0.275745232597878	null	null	null	0.42916509455593804	0.5390290268306129	0.28662187353396	0.38453595058851897	0.409824069025993	0.0383030393968774
PXMP4	0.0138642464456786	0.9076252869640501	0.175586328198716	0.0249420717027984	0.0708270183662929	null	0.15505500871970598	0.0267028689484052	0.47708723928576996	0.0154094283947483
PXN	0.342344484037726	null	0.541893663338193	0.9637486102634029	0.45171841720206796	0.630395179618809	0.51605373783321	0.793966421314005	0.9274818288792941	0.983116766382519
PXT1	0.216690613172841	null	null	null	0.760966728544177	null	0.648273993178972	0.146609655275754	null	null
PXYLP1	0.0708816416682058	null	0.147697794618926	0.14939254177189198	0.989149404428063	0.793441973529741	0.233897342098258	0.065114309924446	0.14044828098409198	0.268231279148171
PYCARD	0.11933069068166802	0.36659733719772397	0.9752339459368929	0.9997766349606959	0.9639214545356709	0.43106362849264895	0.9752339459368929	0.982223219270409	0.3814713521781021	null
PYCR1	0.7383421161471079	null	0.288382811006701	0.547154907514689	0.0567480283741519	0.485595531900241	null	0.32235289798967204	0.9019224909484759	null
PYCR2	0.129233481483435	null	0.215624736256879	0.0051100945892173	0.8461587857645291	0.7139216765394419	0.0515206982414689	0.0010627353089053301	0.115261727658276	0.48567616523798296
PYCR3	0.42907275845963105	null	0.921362989942158	0.185844586737825	0.00210488634917427	0.923138634331038	null	null	0.28986003342956	0.0194230373676023
PYDC1	0.524333156561608	null	0.703763679326606	0.7897705158579591	0.141362997670409	null	0.22861478335780497	0.29883172417162895	null	null
PYDC2	null	null	null	null	0.5574925843640339	null	null	0.752995131321125	0.6777821731830621	null
PYGB	0.803183852019266	null	0.0303951455772249	0.156341635930716	0.7369903939267041	0.61423346882661	0.0107783752300741	0.8524201920116671	0.6732663268425999	0.109077765694407
PYGL	0.105464335341729	null	0.24668451920728304	0.5697489904264129	0.609133443387691	0.516717178960766	0.33708218320565	0.477537788859286	0.648633094064	0.378191212412226
PYGM	0.642152087659491	null	null	null	0.493603254816391	0.8454624573277959	0.6089192461895121	0.916682291220547	0.311977712771019	0.3811936532960661
PYGO1	0.422676880932487	0.8814425026932778	0.848711356297439	0.9546139913918109	0.917978461623968	null	0.8508914075725971	0.860525556153376	0.8986046763650091	null
PYGO2	0.5350687172880221	null	null	0.9523425851726359	0.5420585549395379	null	0.724904551128287	0.303757503487912	0.949415575711769	null
PYHIN1	0.340435887305701	0.245435691686829	0.8567923947355659	0.9990011505499771	0.632061303749744	0.243580537692434	0.8567923947355659	0.725298267124198	0.0361482677379112	0.418069416050193
PYM1	0.0814308444757119	0.11647809761248801	0.906963275254001	0.942049235180279	0.130171723922569	null	0.132304111548644	0.5566687139943829	0.624630656006464	null
PYROXD1	0.636639883019652	null	0.825012325160914	0.42339196137103496	0.213262594350245	0.764961504375057	0.825012325160914	0.586540045607244	0.69131591932908	0.9024451434641629
PYROXD2	0.728494825655317	0.6863373214150539	0.0013447117918847801	0.24976408545717002	0.24256710385094699	0.7179849483550409	0.0859513702209986	0.0909305860171717	0.31166801875875	null
PYURF	0.0914514935682231	0.6370259345515511	null	null	0.7929990489904121	null	0.516840306588602	0.0781037306482972	0.48490338756294504	null
PYY	0.665923802038871	0.958725360999687	null	0.0224665467660045	0.998643642312634	null	null	0.660448731067027	0.674651821212787	0.9026282327574701
PZP	null	0.638838801377038	null	0.0818743241081804	0.400562171946849	0.0425977628431072	0.946449349953744	0.11523821529996901	0.8840421595593231	0.0114730950368154
QARS	0.00541198230814754	0.0461158964714375	0.63063510537361	0.5363586976232979	0.8845359643647859	0.987278635698265	0.6192344758364771	0.7807140974758071	0.762275841051144	0.8633112213957241
QDPR	0.138138612239231	0.44169725110353003	0.4118220130623571	0.14292041531210198	0.5888425659059621	0.18577821172495998	0.66539898268271	0.8526321470360629	0.3843720465943711	0.6349970672267049
QKI	0.145830659371715	0.0147034850767898	0.215603189255387	0.364963276773387	0.991564652917496	0.322816808161097	0.9537742347864109	0.723350542640131	0.305338016807476	0.11094629619918901
QPCT	0.226740896014365	0.183466371362627	0.229445488918033	0.46158998338535207	0.498325114800255	0.8377051059002529	0.293925136971364	0.37213338466068796	0.448537099368751	null
QPCTL	0.016419143910871	0.48555225686764597	0.343907889256748	0.287114362487265	0.48465050517110797	null	0.449566687857611	0.419737364748141	0.572147030424825	0.75334066666906
QPRT	0.19244606084993002	0.9667108546903159	0.0110478167672272	0.556917039132778	0.937895752666932	null	0.9003129653875458	0.198089408173904	0.150169911850018	0.531751267628391
QRFP	0.28075967985244205	0.25732813910471597	null	0.0350134240367005	0.0353893927887612	0.5885748343552321	null	0.189335044009357	0.20762358475515	0.552086448853258
QRFPR	0.459459685928512	0.669730960568322	0.789848470350644	0.600742807720095	0.793017553314538	0.815937626715456	0.789848470350644	0.468923690709456	0.734037312640467	0.0783786826093188
QRICH1	0.541497772623459	null	0.644081971294157	0.165854454252413	0.992327460453266	null	0.6395181634639631	0.185660669133943	0.00396261654849051	0.0790787302749754
QRICH2	null	0.182974897725887	0.889879996445864	0.785869660447458	0.123751201357904	null	0.0241128165241469	0.13505251847455	0.179537857878459	0.14669404804244401
QRSL1	0.218917739384332	0.16943426410511497	0.382545319665452	0.37200939936263105	0.7854050292273391	0.6621417624343741	0.160971700457668	0.43364456504248106	0.441138557992698	0.0477713822001465
QSER1	0.62164050600944	0.0919315975691075	0.0588350268958548	0.0530653859838403	0.20742362192921898	null	0.0588350268958548	0.0535083595095811	0.126508888807562	0.05322101751127
QSOX1	0.0865881044501742	0.8636168062183059	0.7441199687523249	0.513004776238984	0.878741590401865	0.857697302211965	0.7172512543918729	0.923911688725413	0.376033960659834	0.747052708961086
QSOX2	0.49616271961809494	0.780346526122371	0.530534666334917	0.12325980247176099	0.680342619628751	0.515213397508059	0.911704314304823	0.206582581517766	0.6225317883121579	0.520207345181206
QTRT1	0.667724577321239	0.8837875789093159	0.295420967764849	0.659477316132222	0.6541923689466049	0.865730318795058	0.295420967764849	0.9171777438776221	0.950595445254163	0.362083063341512
QTRT2	0.34194270325125203	0.6954104553441278	0.993920046406024	0.839715933375115	0.40986818987317	0.302724751437588	0.828852733227413	0.5943073112102719	0.107056574017261	null
R3HCC1	0.8214264035102551	0.9119359023373741	0.7777704794164491	0.805472723099711	0.9484757911503381	null	0.65104372795493	0.6534358513658299	0.0877087042077703	0.735884334937893
R3HCC1L	0.8642263310495291	0.8611516179465369	0.6216120011856371	0.0274711698866201	0.858237415343803	0.506383341926304	0.7190311719079631	0.00949715481373758	0.149483021365178	0.00149077983667878
R3HDM1	0.7228594059606451	0.857246364329535	null	null	0.5895603799372271	null	0.130488541023155	0.285520204135461	0.166424833574435	0.915094959857256
R3HDM2	0.399313558255015	null	0.21465627381018101	0.40965781251383404	0.13207218739632	null	0.40095147461871206	0.667708634798006	0.38089964797983	0.609229618513296
R3HDM4	0.0583665697598619	0.883340645861703	0.245659328100598	0.7599626156947629	0.8264993482471509	null	0.245659328100598	0.814993435007616	0.766945774662935	0.129010834584407
R3HDML	null	null	null	0.825116494543981	0.616975549003116	0.5133976106763429	null	0.781299239169963	0.67943415822524	0.6493700263749139
RAB10	0.275134218734695	0.007611397807885109	0.0498588547003411	0.398082933779231	null	null	0.23918535253850798	0.339470281708797	0.76996849466491	0.282118413246354
RAB11A	0.9784317571708241	0.419756750138956	null	0.7002602883740421	0.8028324107707441	null	null	null	0.206802177196328	0.342398884347458
RAB11B	0.7346755475914191	0.878554264339958	0.75726804914626	0.6154968351315029	0.0516554772678109	null	0.5982930798100401	0.3973944485874579	0.8369573998792499	null
RAB11FIP1	0.0627115653975575	0.811724287911047	0.8546209258389209	0.9592660932230059	0.49023795647446794	0.49060365508289	0.301500136434166	0.38046564021610796	0.7828702917361879	0.7497547237425749
RAB11FIP2	0.577231924058015	0.779917793791129	null	null	0.161833069877138	null	0.263771322987838	0.297437283338078	0.129577307085669	null
RAB11FIP3	0.115351615410913	0.584588882614018	0.140092553588399	0.136879433660303	0.0708260151429437	null	null	null	0.00276461090255098	0.6615102465302479
RAB11FIP4	0.467257942552344	0.12034512673437299	0.40837141628370893	0.12051001050868301	0.7707332231607321	null	0.5558019030846291	0.96422884989316	0.113530931006252	0.9505804838569041
RAB11FIP5	0.655548107453246	0.48472057567474996	0.195118907104263	0.226004134815044	0.46506642661621006	null	0.59733869672635	0.5900123343103639	0.413747727774183	null
RAB12	0.29617403999123404	0.5863088031741899	0.5387430776882589	0.329807596182408	0.37234293752109604	null	0.6102832276021949	0.364272282951276	0.6624910368929411	0.888959439287232
RAB13	0.127169531000595	null	0.121276265012976	0.601125824119889	0.6521112755503911	null	0.0702202963621865	0.85183448362224	0.661174742192192	0.6045298568058121
RAB14	0.198683313722228	0.009377268895239821	0.464867130476882	0.0163102186667345	null	null	null	0.0381596830884785	0.0268301118962807	null
RAB15	0.109806219580658	null	0.0626358419747859	0.31163721550320195	0.866686641181688	null	0.0566043036888377	0.05073010038847701	null	null
RAB17	0.467214901132634	0.42024109253343606	0.93891140901252	0.10326694288888698	0.5588181042261811	0.40689307596328295	0.648624871330324	0.17772225902131603	0.2939946001857	null
RAB18	0.358584658383641	0.227459067807534	0.30646080749095	0.42920634831701204	0.794922991840653	0.6396816389475309	0.360049017565984	0.391976677697811	0.313009565589379	0.0534499787824417
RAB19	0.10115197231014	0.266501483266857	null	null	0.106985689471929	0.9605925774119359	0.0777407142185322	0.40506597572337105	0.0097647805885035	null
RAB1A	0.0607445541979263	null	0.39817859211949996	0.15401458832530598	0.606986717091492	0.672105620352097	0.39028032071659297	0.6136532822543721	0.5898710242988809	0.5799220995186469
RAB1B	0.7078440765996491	null	0.634712087801277	0.0469667022014488	null	null	0.6840401230675611	0.654700842663687	0.22465090211612898	null
RAB20	0.433548776193338	0.27377314126148605	0.127266543201777	0.269062588863548	0.0754798696497383	0.010447576853563	0.253721777272071	0.25810246308566803	0.0464491100907679	0.4443484962665661
RAB21	0.0413316818872407	0.640516992036187	0.146378709579009	0.109509880152658	0.452027880150295	null	0.146378709579009	0.0826053785816877	0.31936285052216695	0.11920343091479599
RAB22A	0.0779289131563279	0.33053576397577	0.561130294012136	0.30574027192606895	0.533995215379369	null	0.42776677100881205	0.14491160938861	0.387598902603589	0.0963978224469867
RAB23	0.6031526169765339	null	0.875637611246852	0.727755164673205	0.6877517106113	0.158623177057242	0.875637611246852	0.26575666180696	0.73551679151741	0.8341221497830521
RAB24	0.40951676398048403	0.0641281839508969	0.934508272988047	0.8736638898985111	0.7021997425526371	null	0.7401017310080479	0.94992332573344	0.8751150926517209	0.345199251669861
RAB25	0.0436945876716179	0.996024788090049	0.0683187243231771	0.6476420672433411	0.207848960071124	0.170092047549098	0.0683187243231771	0.6649324773624089	null	0.327196235581925
RAB26	0.46601191073750897	0.5776316180582249	null	0.978909524017429	0.12421426479518302	0.646372337238962	0.676195413543918	0.88624492519747	0.5111295208137029	0.7965961150793751
RAB27A	0.7313189485069258	0.7966536325592322	0.395203937368517	0.43379328340011103	0.8551484432666909	0.535362697373351	0.8181901290448579	0.0107231782763118	0.727424955316322	null
RAB27B	0.617432126426088	null	0.47731916872215	0.6771284390671529	0.133750979119798	0.21037317584433898	0.132405358689386	0.15522324733216	0.9923016009378821	0.14323095438913197
RAB28	0.6715652465434079	0.6988826292711959	0.9036498630056808	0.578246472348457	0.0278376528049542	null	0.951081646596613	0.7393822412934621	0.5459859506189529	0.642794288087941
RAB29	0.81342085541944	0.5278229957177629	0.00640262719021456	0.00247827744452855	0.24254411684845897	0.471992318411087	0.23963782275988998	0.13884574925314802	0.23335097509027697	0.0782094545482872
RAB2A	0.191849087476905	0.815862296397741	0.0524247683885555	0.0487570226447374	0.45467312827243606	null	0.0283513883465935	0.194547302783239	0.31846228795921805	0.18890454444620003
RAB2B	0.771130612147933	0.29821225878332897	null	null	0.0320653390043426	0.0263339553259183	0.868083754598181	0.49031839928767207	0.41359367208334297	null
RAB30	0.313772531272885	null	0.292214979058796	0.310372170126808	0.7130505364345521	null	0.9725822003221279	0.645691361523954	0.8133147955768341	null
RAB31	0.188732778091996	0.23517105035804503	0.286732787926544	0.99251828875147	0.567612802387263	0.719117328233316	0.231851377472175	0.936865320221657	0.28396620630482694	0.6290264016512239
RAB32	0.41965272077675	0.34771173249217896	0.9830155266941859	0.9087200565491559	0.940117610265355	0.6808318756299649	0.9830155266941859	0.946061576418891	0.8182247588436841	0.989181424852566
RAB33B	0.0669728824704665	0.155234883702216	0.055368849362137	0.0340326012907219	0.706739457089754	0.41951738138813005	0.90451125155533	0.0921219238093158	0.9482710856860909	null
RAB34	0.9921203263356009	0.00955715071461294	null	null	0.5923709989685569	0.18039487435999396	0.44973899172063003	0.47813956671206803	0.092349262881836	0.292091288096863
RAB35	0.840589254100213	0.120334207176038	0.6786562364825072	0.675761740056828	0.321390011782648	null	0.6644815813022099	0.590366128892261	0.792463293346533	null
RAB36	0.340925164831103	0.4026172724119121	0.9435515309933	0.0460853496249525	0.158519333827754	0.47018961058378206	0.623126306850833	0.9711544936381941	0.854402066927288	0.655080628823833
RAB37	0.543288398120569	null	0.972001899202168	0.586181295737769	0.115504383142676	0.6941036326107621	0.40833254179544004	0.271496803740841	0.658981302449015	null
RAB38	null	null	0.0747594714581028	0.313029486363899	0.13626210454781099	null	0.0747594714581028	0.0767928116836192	0.324091167877591	0.8263694709399241
RAB39A	0.7116273057562341	0.5537312922720979	null	0.905255758676514	0.46145371932098905	null	0.860452304704739	0.827516993450073	null	0.282215031587802
RAB3A	0.996071128909947	0.442655401692735	0.0470287316541732	0.30002498351774604	0.828999173398492	null	0.97220857585774	0.7260703715499691	0.5811909736466401	0.0162286491193588
RAB3B	0.408611383217012	0.839685100969801	null	0.9573788922006121	0.11354690568327098	null	0.00875276294988714	0.311140899162536	0.9664841541910659	0.4248368514550229
RAB3C	null	null	0.707719131584554	0.760052840029879	0.626819573640321	0.40622319379760297	0.707719131584554	0.860507710690082	0.374437156470574	0.7683349019838421
RAB3D	0.521884674222909	null	0.5425743164739679	0.257155010700211	0.227505420615335	0.6479322123341	0.926979097975061	0.169888452064588	0.10473062865805499	null
RAB3GAP1	0.7658927700399709	null	0.7372899901497171	0.758579707427641	0.30011397399156603	0.427830877570295	0.449956725719442	0.6346359509741739	0.644891909156893	0.524598090265323
RAB3GAP2	0.771332895977218	0.0726635536984447	0.8556740637751659	0.980320539151417	0.8444979406944499	0.5826725318681999	0.917718835864496	0.150238369246704	0.5099746811869129	0.9595966164339841
RAB3IL1	0.0717591716933794	0.22157336615451	0.119898827213408	0.6816561741714731	0.663445567872862	null	0.0983956110749409	0.523902834218817	0.9736555089868221	0.741049555781749
RAB3IP	0.11717668682483301	null	0.9447872397052869	0.0105459541134602	0.0109116075422613	null	0.66423020031183	0.471764776690822	0.8127825826796199	0.45208897367147605
RAB40B	0.813566835055362	0.528385204703691	0.847967008428259	0.151286578415305	0.565736593704948	0.642133123875815	0.595772580153764	0.42042532733255294	0.8730678314768622	0.8214475375574329
RAB40C	0.922680275034607	0.41295479562971993	0.961306408631246	0.9550433453458421	0.408299810359343	null	0.97262658955997	0.994025863222569	0.5933677793923922	0.990262849109126
RAB42	0.265626336719705	0.35664812877794805	0.47218843605065897	0.500550727600394	0.649480646952947	null	0.453141630269938	0.48783357963938295	0.63016198868944	0.282443866682797
RAB43	0.40218828681311397	0.29361862614398104	0.614151653059557	0.45243095021208896	0.0915435639336978	0.0760682542002051	0.7767322010519669	0.336122034333153	0.27281797117451	null
RAB44	0.8349651540518209	0.380986727478766	0.0751994117146327	0.518902936514435	0.435199782102325	0.7255619720922959	0.318887791878228	0.561835950025896	0.839223994997438	0.824037719735211
RAB4A	0.15965250386645802	0.18073536717457603	0.538130146168305	0.0659333067529688	0.35472818171797904	null	0.0105492571665093	0.78224456886103	0.43977568543912604	null
RAB4B	0.48372087128650604	null	null	null	0.7246050195584001	0.454129599311606	0.491224794838824	0.7165130904867901	0.9385217575756949	null
RAB4B-EGLN2	null	null	0.7066097033885841	0.9531179901053379	0.8513702298661071	0.5581422436307889	null	null	0.5832134463954269	null
RAB5A	0.219333108124047	null	null	null	0.8234079823994309	null	0.23603376278311103	0.9472387038227551	0.310536382640934	0.27849352648214803
RAB5B	null	null	null	0.9311719495062522	0.0850455561037778	null	null	null	0.95906820964553	null
RAB5C	0.5813707289917039	null	0.5268992147228929	0.35069304134899393	0.881385728033045	0.705388795861682	0.696720363446439	null	0.630347669481783	null
RAB5IF	0.813223508044253	null	null	null	0.44487564505005395	null	0.23568545026241197	0.283539584606204	0.998007504013432	null
RAB6A	0.42380463662504797	0.5961468336161091	0.23480890614869895	0.9226086244852909	0.328114217330561	null	0.681303225552464	0.885369113425375	0.589159592761317	null
RAB6B	0.7995557097510451	null	0.00294167095132991	0.00743740760747702	0.40950844124131397	null	0.00305839502893002	0.0408112245508661	0.700583089555186	0.00853241930997428
RAB6C	0.823030228717431	0.9886585870499079	null	null	0.91748924785819	null	0.858830854672822	0.20082994931666395	0.553741714054615	0.169808615147681
RAB6D	0.965733408974355	0.184068103211114	0.950464660855319	0.36182177241184293	0.708786779616071	null	null	0.45979871573091796	null	null
RAB7A	0.92657070931173	0.0841007001917995	0.57438318431075	0.453569376564144	null	null	null	null	0.8431551192315542	0.27153952390809
RAB7B	0.8304195434267599	0.8352956806243721	0.6258764038752429	0.284034791730444	0.806690616157919	null	0.508008414508301	0.759265699822092	0.0825087820886428	0.469804515797327
RAB8A	null	null	0.769153881996868	0.947234726685756	null	null	0.45822977841257706	0.451747140520425	0.16897834977476298	0.9272046668276559
RAB8B	0.103842643336599	0.522910419469695	0.9545604573530508	0.35809677931807204	0.483481358746664	null	0.8070807256825051	0.7829016203586898	0.716826325355981	0.6608996091721
RABAC1	0.260857516896133	0.368136999393782	0.6368575944534711	0.305391331090206	0.34277837784817705	null	0.45254335639924104	0.332527044317981	0.9282935462277171	null
RABEP1	0.0377537737329723	null	0.371123131139144	0.263159226273093	0.165693622749213	null	0.38547474848799695	0.7581337711987041	0.4342320630072779	0.5341362097645561
RABEP2	0.135828274604967	null	0.0794113043644287	0.266305356443218	0.675953296550218	null	0.41898513482114097	0.8682449121725041	0.0537029520333248	null
RABEPK	0.993921973943313	0.9670482339439109	0.281069218637521	0.767337716323997	0.9338013435261829	0.283398644602008	0.794134293165588	0.830992245019142	0.983150967160942	0.6194148795093609
RABGAP1	0.721937691311373	0.525274150694027	0.18766489694346397	0.8569895937875579	0.9804707765011009	null	0.0491991161389438	0.5564923987940991	0.47229773236738204	null
RABGAP1L	0.550932724235435	0.29981065924288003	0.522842718058448	0.7069734243838109	0.477826944625487	null	0.363008100037406	0.5201941709532579	0.604724464180562	null
RABGEF1	0.81661300351341	0.7456673467192421	0.764034076801187	0.665068974413431	0.8419802093282491	null	0.35870062134615294	0.8937040768905351	0.5258503502363521	null
RABGGTA	0.8603271985887609	null	0.7617033676275091	0.534904040692622	0.21610595036553099	null	null	null	0.13738904389018197	null
RABGGTB	0.0652058912528392	0.530190241869202	0.686763050280316	0.9541930649086792	null	null	0.0505695388327176	0.614323485176078	0.24324789135660801	null
RABIF	0.24294528928948303	0.144196540514168	0.0304426213489402	0.0512821000913749	0.4756110591842371	0.125050173617587	0.0353734057237396	0.0890896550128981	0.845035559944552	0.0983818085323929
RABL2A	0.35196114300944203	0.0679605215172361	null	0.200973073671251	0.971685722444831	0.734889019471015	null	0.200973073671251	0.5581202324647471	0.168701619515488
RABL2B	0.792260534786804	0.313645908432547	0.16307551429714498	0.12434990186777901	null	null	0.43909433946311294	0.7137020096097959	0.629038571335092	0.458527160642225
RABL3	0.47125786213171006	0.770783457634004	null	null	0.28009886480129	null	0.10214741246478601	0.850037365967115	0.0997787541483792	null
RABL6	0.33050214564216995	0.18486367057247896	null	null	0.6665413086276121	0.765991673621396	0.7673617267886709	0.6747625801082149	0.597064151206168	null
RAC1	0.859055979014495	0.9656069627952472	0.926159911745452	0.925602022315618	null	null	0.976231685916246	0.9154150238359531	0.27588301031440804	0.94002962486885
RAC2	0.134868276109607	0.46398676571410796	0.896660350461624	0.966331233976378	0.8428990378992879	null	0.571717855634265	0.703145848546793	0.965829530577037	0.795135382706452
RAC3	0.152794587904666	0.596293156314834	0.209079547651175	0.8151874159877249	0.972499223565453	null	0.5538259834022919	0.429516670721222	0.32696263125675396	null
RACGAP1	0.6295927781630699	null	0.779329240899605	0.797071557994178	0.8821850447236089	null	null	0.683140938237272	0.977644120336934	0.6822503137448579
RACK1	0.452550172880683	0.580039759651133	null	null	0.7161600276959541	0.35512785902697797	0.597547641537187	0.24945385445053397	0.20807527217474497	null
RAD1	0.63862923630652	0.9354069306368481	null	0.537081319325923	0.7464258054973459	null	0.7878218804964859	0.508590145004288	0.14673400657250196	null
RAD17	0.743598565953799	null	0.845792131707101	0.014471704453857	0.253005285069005	null	null	null	0.166604638772261	null
RAD18	0.6016152614513299	0.073902681202667	0.8399045843188959	0.630724651461198	0.13497211658387198	0.34494807708163105	0.825238990569895	0.246189318334153	0.652417174349587	0.0629744128017308
RAD21	0.25378639734973496	null	0.4837295460542849	0.147482164135189	0.235817003249443	0.18349652769601002	0.576595728366381	0.126660500250006	0.55141729843424	null
RAD21L1	0.9487656615860921	null	0.796943268166238	0.9325956318074972	0.7132462304372941	0.230565620287911	0.0402362486903767	0.418561201356606	0.341497864925675	0.6782656334066209
RAD23A	0.811075379103228	null	0.272945009518204	0.39356495255879104	0.319053139645143	null	0.285100475348328	0.346674134410336	0.9627873279460619	0.19185337795871601
RAD23B	0.51970402377032	0.282807364460553	0.794301593165461	0.48691058356108596	0.37646136858624707	null	0.8071683334221039	0.492792828062182	0.10156835022807598	0.6252635972327671
RAD50	0.7779369383187471	null	0.6703077425026651	0.903661702401905	0.43723474970120296	0.348710514348611	0.847668503881837	0.6099104399095171	0.164911820458271	null
RAD51	0.0352520350420953	0.869129739877723	0.01939093675453	0.00542761745028786	0.6622702508235561	null	0.01939093675453	0.007157557665010921	0.398784283781226	null
RAD51AP1	0.752096010491385	0.6972048134898239	0.38064377378344605	0.383264544187454	0.041114757804408	null	0.6879850993351441	0.491680567355066	0.37843447863771507	0.11636027149005199
RAD51AP2	0.24412436525408104	0.514488299864424	0.38026595533924396	0.43896385527174503	0.299268796883549	null	0.38026595533924396	0.329909804758502	0.35633143954722096	0.43928303470766
RAD51B	0.175292139289512	null	null	0.8154930000470171	0.8242385045922179	0.8731726532945161	0.35053946474492403	0.28857640227201303	0.31479342506916197	0.0852256999711405
RAD51C	0.173693712817883	0.3558465330545039	0.284362386760662	0.6587191793186551	0.5571780896408239	0.5429761188383111	0.15794020591802302	0.454336391847742	0.0812032196606565	0.9131244825587359
RAD51D	0.0250190173869445	null	0.855205402049091	0.142071991670843	0.48815699684094704	0.6494982594856059	0.855205402049091	0.130912112982003	0.9535555688758021	null
RAD52	0.139372700232206	0.399790687486981	0.8925062903554342	0.42389756600639394	0.48038538970108896	0.28908711201104703	null	null	0.26285671411967004	null
RAD54B	0.404768559498415	0.16817825531704902	0.851708249009673	0.6499552202211129	0.29905272781021097	0.522733713361533	0.5229580205548371	0.324294989112091	0.641145417135808	0.248503792864401
RAD54L	0.6922414570208759	null	0.8469003227633101	0.35145370258322806	0.792827899805375	0.25559227602942897	0.8469003227633101	0.7134634074161509	0.7658450831117131	0.0008880244224690471
RAD54L2	0.44182407734998597	null	0.004216833498552171	0.526917024065041	0.661645998274843	0.246680117265875	null	0.18333995239011605	0.46369282490876	0.168148891495945
RAD9A	0.141349458958008	null	0.8758051370619421	0.9311043574530891	0.213768010466352	0.8557972423608091	0.9274598725840729	0.946295211091886	0.7465990077361301	0.636067818451598
RAD9B	0.6816469968048658	0.26952794906055	null	null	0.989136803317266	null	null	0.8336487985601991	0.8782854752781271	null
RADIL	0.146422396166354	0.0975909490559853	0.9782836829521891	0.615588555461001	0.8851983687724928	0.875896321609641	0.9717351055118572	0.93421467007392	0.40040028314719794	0.0145702427052777
RAE1	0.9871917448195391	null	0.100354493676277	0.5484247090613621	0.291563890001148	0.960817557943313	0.598699315498464	0.36883535357858704	0.526737754742205	0.26593111815598997
RAET1E	null	null	0.20278267763326802	0.503613081173089	0.8599575438210079	null	0.8562831533104001	0.938912219967664	0.0670708243886327	null
RAET1G	0.0832404988602267	null	0.0832404988602267	0.509510910551051	0.7356413656381721	null	0.13548617193323198	0.5701759757583511	0.130339827505274	0.11905342460731698
RAET1L	0.530063432109921	0.820989594525553	null	0.84639615538877	0.518667973843551	null	null	0.944352192072045	0.643662561540073	0.94674946460673
RAF1	0.287704392010894	null	0.3866403181970379	0.805677989014655	0.770774346076354	0.795133284950216	0.320133118312201	0.712052694697102	0.483437785137589	0.9753195605045909
RAG1	0.17873599979388502	null	0.4729364654691479	0.23386119648499898	0.604214313771454	0.9735403903876321	null	null	0.47151571691180105	0.156282445203643
RAG2	0.6096284784507371	null	0.12664963023508902	0.17714676544502697	0.974650510780918	0.992093433802863	0.394683715466466	0.537212401387257	0.0399699484014854	null
RAI1	0.114109531499295	null	0.13970495028009	0.120859355325728	0.473181440649123	0.8014975831523029	0.0592060150635865	0.0687259453425632	0.5537220539449189	0.906852764414595
RAI14	0.0784200921030958	0.361869856071103	0.162648259617975	0.34991000658045895	0.905679400793949	0.9022375454620319	0.0481592396676322	0.0552458094255335	0.064407994376843	0.12977290927067
RALA	0.557369626439488	0.478314507349881	0.52732906683973	0.41408549062434	null	null	0.5663595994677579	0.651271388171416	null	0.017185756595762002
RALB	0.218305469016706	0.48826601136936604	0.48066851719629294	0.0671519737784619	0.4093780544062729	null	null	0.148161865211648	0.6663603254660799	0.50596980852019
RALBP1	0.429952335056193	0.31027676803167104	0.0682723495538978	0.35270379230106896	0.9550484861552891	null	0.0660990014809709	0.103867656490748	0.9216946984519059	0.9902008305465129
RALGAPA1	0.44595133445839397	0.8594387113101609	0.322574413584231	0.9473314629705891	0.0434516052589562	0.228234993378448	0.322574413584231	0.692982354431078	0.202364521099186	0.0274766020064929
RALGAPA2	0.6546025261124201	0.22022727073030102	0.670105150951766	0.18151377502510702	0.0683236790604076	0.9506366476416009	0.541882113789751	0.139648089340161	0.11902413806242801	0.390487014431104
RALGAPB	0.23339062612328002	0.607965886297242	0.355823690572114	0.319346052977967	0.9684437449999092	0.7394891625735991	0.451157968648026	0.35071220366553096	0.46421964921118997	0.3577185159220061
RALGDS	0.0973655396267097	0.411868399264405	0.0597038751789249	0.882824607274598	0.0949253668353738	null	null	null	0.680568794920352	null
RALGPS1	0.0598220456362477	null	0.8237266954632759	0.43278377352086894	0.366995129845943	0.0362911457816961	0.445835490888844	0.5257638433419871	0.8701226193466629	0.0741751452593488
RALGPS2	0.46561718307843103	0.317326379742076	null	0.05323697054778	0.0721788027266763	0.45080148772751794	0.40410808106214896	0.0561174930316519	0.124074487523484	null
RALY	0.99309738674328	0.507538459412299	0.41535631579770094	0.697280537754977	0.0705742590613978	0.177960350548965	0.385546826050852	0.640701758289	0.419974702244979	null
RALYL	0.396346078322087	0.150071346307611	0.535730324628839	0.847503838958057	0.373986034407629	null	0.535503601961318	0.583412480170043	0.861055793851017	0.351800223518725
RAMAC	null	null	null	null	0.22617307133658604	null	null	null	0.290028660129032	null
RAMACL	0.072908573707946	null	null	null	null	null	null	0.0675435642038258	null	null
RAMP1	0.9273306495636571	0.605022038206275	0.00221281770746673	0.438849902714933	0.654163337772631	0.9675298265231559	0.62150865260638	0.8938480180990659	0.48147498611177003	0.685124186479027
RAMP2	0.902396340797659	0.264992717005456	null	null	0.114306226982489	0.0981491144702419	0.7698575311815129	0.356806471702185	0.598225730272495	null
RAMP3	0.122128945618469	0.312637719183885	0.0199272999339287	0.100979674494629	0.636096942437381	null	0.0199178315898922	0.15171293016198098	0.560481401260426	0.10536890581525801
RAN	0.384279060442226	0.799191942436516	0.429787408469861	0.9343826600012879	0.5661219132886729	null	0.429787408469861	0.75112085211538	0.291084772342748	0.23698378778870002
RANBP1	0.9633769321540869	0.480359685462873	null	null	0.195397512520748	0.9580220824351591	0.905961073100196	0.470762526865611	0.7286425196853129	null
RANBP10	0.7089375813966801	0.254550421644198	null	0.474160068609621	0.156853937072923	0.9745383034195291	0.356156354876105	0.9630116072260531	0.0244278153660158	null
RANBP17	0.213572589320871	0.7202476810386129	0.0032774154566908	0.4160171488922171	0.151591377768775	0.9267470533596399	0.0017201020800226	0.24558552242030102	0.216147003681569	0.00197010841870227
RANBP2	0.0463957340812999	null	0.444616481808196	0.6121550464856379	0.5615871192852421	0.5196425588153489	0.43352618773716495	0.15572718542677402	0.4663151780974071	0.517000375049389
RANBP3	0.960665035129565	0.39467450845848406	null	null	0.36471075042192697	null	0.696030530119877	0.887594950385244	0.8809618587886899	0.920948912031842
RANBP3L	0.814865871543254	0.648157316449991	0.899468494842827	0.8706155102259742	0.986164093466845	0.61569681109513	0.8860406351206841	0.7165400176571609	0.187956434745623	0.9742935792014841
RANBP6	0.22730734431522198	0.431088119743409	0.251754476468928	0.142386282056391	0.114325191285168	null	0.251754476468928	0.142386282056391	0.13061417308023499	0.188493227440029
RANBP9	0.49042589020641	null	0.21425361310629398	0.36106224785560204	0.891441860187967	0.9163157117942421	0.157666240937121	0.0823166566182865	0.117225153610845	0.133862914663167
RANGAP1	0.44110472379277205	0.0256203185125481	0.0690879125140231	0.40463523901919	0.220684676340805	0.17804906715301602	0.0841265561798258	0.136515806347439	0.438221119370055	0.18502584367323202
RANGRF	0.579027821233266	null	0.472777821624151	0.222657763234689	0.715718951936948	0.35157754215105197	0.5420086911503911	0.6064696360641141	0.9806583658735071	null
RAP1A	0.7173572604391121	0.8824550371948799	0.48026760336998103	0.7428238312750229	0.5602915189113841	null	null	0.480656237079224	0.24902436078611298	null
RAP1B	0.116767588720559	0.569206646136371	0.27453235897989603	0.170201069536293	null	null	0.300841629385737	0.38812184326904603	null	0.930558244504751
RAP1GAP	0.714125522416076	0.148262977979857	0.942861798930511	0.661236577823763	0.759668655331944	0.8997789608960179	0.9733574028403321	0.997920048837643	0.377461039294101	0.9942300264116078
RAP1GAP2	0.8861096158559941	0.919462491772131	0.695843861801105	0.9631158711849241	0.887274327527373	0.8446410641617399	0.0548020200464681	0.0208017267824425	0.0144022350576797	0.0861159264464793
RAP1GDS1	0.652779923447354	0.6104011118251851	0.167086164794893	0.412135278295842	0.9053332324107399	null	0.0478242879158817	0.282806248508397	0.603886938448712	null
RAP2A	0.492102978619204	0.426697625089745	0.9217497006241191	0.6704364676124129	0.0900706695083503	null	0.657589556100166	0.607272565293812	0.9290048493778381	0.30642078235447195
RAP2B	0.8881589075487579	0.43791709496748904	0.283219579574495	0.9081946121844109	0.5052842675686421	null	0.636704850122211	0.8562600429106679	null	0.185792149914283
RAPGEF1	0.7437602745972779	0.958193864427322	0.8005692842028259	0.896574631186457	0.5069658168986401	null	0.438044708258523	0.7048401895089179	0.285123843100011	0.505889981672986
RAPGEF2	0.6406565890568771	0.0831436163086958	0.6266159208234972	0.0814514779573416	0.204653994213885	null	0.6327642373145129	0.22105432312320497	0.6210427167447471	0.20778024988452598
RAPGEF3	0.174164458807732	null	0.0957739290941686	0.429022182415389	0.9413682242422199	0.867241517685322	0.797583919035475	0.7768101021574999	0.984852663107923	null
RAPGEF4	0.44905607929388597	0.6831917880033399	0.226977561936784	0.168264557237119	0.109818093091532	0.6642839682502161	0.0646131283142501	0.250428904315843	0.9933478003036891	null
RAPGEF5	0.501267678198794	0.311590462661101	0.4236087750013421	0.26876605508918805	0.529831786783098	0.323122376578924	0.298305719026877	0.965805495342726	0.27723769789856395	0.858793189451867
RAPGEF6	0.9417499397298209	0.41688644138566294	0.9287150651036049	0.25424190693832105	0.6355198583130309	0.8706122095792859	null	null	0.310733875093193	null
RAPGEFL1	0.0221694941345916	0.0234229676318395	0.124730159556165	0.0115006001245388	0.43864954530815503	0.9669350590136221	0.150426886324078	0.0239496992936126	0.125311859249425	0.008179305102664621
RAPH1	0.8623181334246629	null	0.9509109327070451	0.9013606124021469	0.809273489310018	0.515122355608192	0.948155492387197	0.9930690283171261	0.0880489207103288	0.73712921846113
RAPSN	0.179083182603824	0.926080337643078	0.614455071102329	0.0606151490115827	0.31340543013134303	0.5025518222723571	0.959148620770756	0.12747851749149	0.335016700708227	0.0297601009438694
RARA	0.00812391174200355	0.7491350090738331	0.00887995183373325	0.004929540687435121	0.0749969985464611	0.26869889189331	0.695794585094897	0.00678961190371075	0.0596466865280885	0.0104362094314856
RARB	0.156379948544467	null	0.488643875370569	0.33173370334696806	0.52650315887621	0.538737497221099	null	null	0.322075919487346	null
RARG	0.9296879549404129	0.870234535831858	0.37070809107771097	0.6685551748186271	0.706025052370677	0.705952855278056	0.648381373339973	0.449621432029188	0.72216832966935	0.11443926074649301
RARRES1	0.10027431397071902	0.609695710450431	null	0.5206865984202871	0.162309890067734	null	0.172171641883049	0.326154864718652	0.13770451917023802	null
RARRES2	null	null	null	0.11901579391535301	0.0828434012030942	null	0.0911877158633299	0.0767019097151211	0.21464197985185998	null
RARRES3	null	null	0.087906909770807	0.540165373593104	0.254709427688476	0.275519256062911	null	null	null	null
RARS	null	0.34620971310783305	0.6071478518872451	0.470109178119081	0.928540715843692	0.540881136895034	0.438245343020152	0.6661842456401129	0.615888166391812	0.326318638632314
RARS2	0.20232591752994	0.130554862022287	0.38515402392145204	0.490954341918463	0.924331659931173	0.31496348096497195	0.9614307772563492	0.821847829444758	0.309946769240661	0.8031989417892459
RASA1	0.212392089319023	null	null	0.532041506676372	0.75269805875054	0.7400432226027439	0.310377478490773	0.409166104963257	0.9497886648800841	0.707764525732792
RASA2	0.3762050386814261	0.864757184977317	0.0253364449566877	0.5258921446928341	0.000574938304038985	0.04505885528014599	0.00136485052414126	0.0336262702237343	0.148996676403521	0.5921580496735029
RASA3	0.45995176055865206	0.35859963468474604	0.382076718801486	0.695820722551704	0.26497475773338297	0.6833177399628	0.39984692873284994	0.0101756084752893	0.0749948904545801	0.342028244022628
RASA4	null	null	null	0.17694992306697802	0.0180348732434145	0.592325041729749	null	null	0.304313099695753	null
RASA4B	null	0.47731801603049	null	0.0191124050775603	0.763228846426245	null	null	null	0.6127807898862171	0.7802385940746559
RASAL1	0.8918723670051999	0.13612331641505399	0.7995264755100571	0.8602660397992851	0.8861587081430391	0.441349935842801	0.41807298127406894	0.7577512232918849	0.6086622830905489	0.7623156987642191
RASAL2	0.696773903583691	null	0.8489522536333041	0.41123413970272293	0.5080375353528029	0.915759929877086	0.5549318941381	0.33986985835785205	0.6443939797904571	0.0703391819440508
RASAL3	0.211057798475387	0.650244122013565	0.579616148207359	0.141497908359456	0.480696607282409	0.808422537114465	0.611576662779897	0.5587134166476769	0.402088307828943	0.268428878605537
RASD1	0.436693172108386	0.112447482938739	0.29090179090217305	0.6527580205165071	0.9876355914197621	null	0.29090179090217305	0.6735478776804361	0.560744002981994	0.8777654166041491
RASD2	0.6600703695035329	0.9154234018751819	0.9497967245615259	0.8252795984734671	0.81172319452104	null	0.323979100764323	0.894226764296315	0.0226266591052872	0.960476448304427
RASEF	0.133487975543252	0.587504322044652	0.492834538548362	0.32391406782923804	0.433402673705603	0.479326773701728	0.509648309427761	0.35288387905532503	0.229348228566255	0.325308239436837
RASGEF1A	0.15144663547166	0.693857171547284	0.873064410402251	0.8385669366785559	0.25387836079334	null	0.929021951320626	0.35540196200526697	0.406325250872079	0.629204330911417
RASGEF1B	0.690055658222391	0.8142178224985501	0.0891770768089236	0.14854281543415399	0.225553850964582	0.7788468952876451	0.9738164884902759	0.933966751956586	0.805025483896829	0.862878950133228
RASGEF1C	0.536766800834544	0.32481294954109097	0.421385196449387	0.6769053931434511	0.6737767328581721	null	0.435692109103748	0.47928949988496705	0.40006061354989203	0.204618163899161
RASGRF1	0.738042004104364	0.35536522346622496	0.338648401770707	0.289867696091094	0.7965365730118059	0.15346017978910198	0.0803399283532867	0.0621740866042424	0.7200734762142271	0.0870283282801385
RASGRF2	0.14116960239300902	null	0.29793734300406605	0.266818888107742	0.38594594729352705	0.406807228794079	0.296361633804791	0.59181785683046	0.21140692150131896	null
RASGRP1	0.646175106547201	0.868005781936267	0.913375902920644	0.20279003170181098	0.880655644484539	0.356233765811557	0.908862178592338	0.8677882372824051	0.73770372865459	0.8801981609355071
RASGRP2	0.6935276951310679	0.9468479933400601	0.949013508224121	0.8745831143916201	0.675109162213274	0.10253847069970301	0.9165543038546831	0.851573907863854	0.4994394611240271	null
RASGRP3	0.900706505868506	0.386648413201417	0.7135199386906921	0.751470050070862	0.0487956851158149	0.483525584298478	0.811226361953309	0.569428145850998	0.0509632096173321	0.721331210810073
RASGRP4	0.323395124474664	null	0.415105864526298	0.5299666582092311	0.9773877058598129	0.742820619545415	0.479344547175204	0.53134121691941	0.7151959939157629	0.645838475710052
RASIP1	0.617582981466294	null	0.323785096665009	0.753886066785761	0.895138536563832	null	0.47915546013573207	0.984778752129919	0.153273037615389	null
RASL10A	0.336853558663301	0.9212425633729979	0.9751794350144058	0.06234916027738901	0.8153447911173491	null	null	null	0.000524475213928843	null
RASL10B	0.0663725056910054	0.0592489040710711	0.45917665063884705	0.8888885310010171	0.64250583819163	0.7991699959137242	0.45917665063884705	0.75150937417916	1.53775130776745e-05	0.509478763640054
RASL11A	0.0303287534188337	0.25894688817154105	0.0824232341545801	0.47711251712946795	0.9828787335009108	0.951142223800694	0.0455203538796782	0.0842431318898968	0.5176025711468889	0.598140506689747
RASL11B	null	0.774348714916097	0.949635149324177	0.802443420552177	0.119428046745339	null	null	null	0.0057771213802568794	null
RASL12	0.00889277870795835	null	0.0524167963597194	0.13542476145249802	0.0802970114817999	0.33185987524850896	null	0.124130055963725	0.8287141517955409	0.350139354822142
RASSF1	0.317837988536739	0.210290023356172	0.6016176449139841	0.5679831779956971	0.838931916295111	0.9368482132303771	0.744080948059044	0.565309204906111	0.420267919737658	null
RASSF10	0.149405298987562	0.0185129102585776	0.603314743780852	0.23334213387887304	0.7237520526361041	null	0.13462993256765599	0.539855075409687	0.42082288606195295	0.900454920292626
RASSF2	0.426335414069151	0.154122238330478	0.272027124217874	0.396766660566604	0.857191191448611	null	0.12663371435319	0.12168087918318801	0.3851863230490371	0.746448340222443
RASSF3	0.31653687192908303	0.29943329634404303	0.746413364236802	0.676490137851256	0.3824852190674029	0.000834043885246438	0.776202215340052	0.23055078172646	0.9209729445923901	0.9424263685251201
RASSF4	0.6211226595589189	0.47144468348964197	0.639883644647193	0.504377239165286	0.960156004202438	0.219459209065599	0.9963316579888221	0.8865230243542829	0.9854880052023051	0.340415263355104
RASSF5	0.46101277068779295	null	0.23553772249556199	0.366973978454807	0.126554170731045	null	0.273621345171256	0.664065521493827	0.771497456393553	0.545751203648259
RASSF6	0.512359321190442	0.145135676121445	0.49955315615381396	0.4044831314874361	0.529752999770736	0.927732295155243	0.5418514876324799	0.544255702139477	0.854346115695728	0.250400319780218
RASSF7	0.6693939640860159	0.668586477400415	null	null	0.7276615399610479	0.399956564710549	null	null	0.43665638481057106	null
RASSF8	0.825095092933022	0.848768963325722	0.9517666457522221	0.0383463215514268	0.14081566022348901	0.18499375804229398	0.582179669660847	0.49295591280036405	0.10870026097087801	null
RASSF9	0.7279981541777151	0.0524426987616657	0.254370314201542	0.0238538315815117	0.076568578360377	null	0.254370314201542	0.0782675331045137	0.15296410131204502	0.11195323380721198
RAVER1	null	null	0.44028166748279296	0.0160973981160408	0.14567725048516597	null	0.40081939765900704	0.008988256323703479	0.006310336571140771	null
RAVER2	0.393936938822075	null	0.737560316688376	0.32949016713557105	0.0820866434507894	0.299731218179158	0.7625559223730279	0.30450543638350397	0.897290395717831	0.0715540400802803
RAX	0.0813367327201038	0.422673680757341	0.38564817827214204	0.711892549768845	0.629821028086398	0.539140940798204	0.629198335992313	0.843947467034911	0.251478909569777	0.317067038629312
RAX2	0.590853710944986	0.7869450948029979	0.350592225091291	0.176416958153183	0.511325797562451	0.5166790708203529	0.28492566718864193	0.6952326410481401	0.23302686703103098	0.595801760738768
RB1	0.0521630357405147	0.779123258566789	0.157140707094068	0.48779807855037505	0.8809007091427049	0.9019281597908739	0.312889840450595	0.208636300206654	0.17035332274388498	null
RB1CC1	0.23758224512047	0.6730487996835071	0.10667120079986	0.7526544495662599	0.13168606712151498	null	0.183295003316506	0.10020080707027199	0.121391167381131	0.523788624338003
RBAK	0.44029223142436297	null	0.953361432822396	0.6459093153254829	0.594586665698054	null	0.8985919516280619	0.167437359372107	0.3928529729877629	null
RBAK-RBAKDN	0.8146530019355459	0.225403967190663	null	null	0.0670414027551354	null	null	null	0.522114697255254	0.864591242191014
RBBP4	0.389867129831886	null	0.303095037656536	0.420752821480856	null	null	0.264019309519079	0.347058628137395	0.0208779345598848	0.309545460963419
RBBP5	0.7039664126703671	0.30952491905044605	0.13961449451827698	0.287917198167503	0.4911332886965539	null	0.14241118300207697	0.251181746203724	0.136616590561374	0.23337881214989398
RBBP6	0.00393268165572569	0.557094587937684	0.84031830487967	0.007395965334409779	0.0022660710012825103	null	0.8999516599342579	0.0648890440198898	0.5562472775778871	0.0588081547007421
RBBP8	0.34179415780325706	0.622182286322284	0.899151819336918	0.507290625270814	0.4321210707131571	0.6596805733333261	0.5784203451722499	0.38804255047064	0.36769652047807394	null
RBBP8NL	0.16411977420642299	0.378219724772192	null	null	0.7974971564114129	null	0.217373087068253	0.40793769673373104	0.6187379703667111	0.994830701445087
RBBP9	0.7667604448065061	0.936614496042856	0.62591610005216	0.5681098164036961	0.7944107768720471	null	0.62591610005216	0.5535438107057571	0.0222233880560971	0.338235974360332
RBCK1	0.5889905942228171	0.8063785796928	0.446118899239664	0.712993348575113	0.810910856125212	null	0.709795050845485	0.755077036943348	0.0799253362216048	0.513891585082341
RBFA	0.224078686863347	null	null	0.10626042011606801	0.688512153251265	null	null	null	0.999416868219945	0.630518996277045
RBFOX1	0.234555925326481	0.00831112192115158	0.88719298038786	0.9126402133206309	0.8271478344279641	0.703803498327412	0.141435793896795	0.894208844627743	0.528378423858301	0.7449899885854959
RBFOX2	0.228888445766772	0.442747665600594	0.698449707615085	0.175364475914073	0.672546379117912	null	null	null	0.42254666512600303	0.6265260074671279
RBFOX3	0.210952709259674	0.9217976005388281	null	0.690848304254313	0.410777970811141	null	null	null	0.0559954152460261	0.9933090544581379
RBKS	0.174278363558438	null	0.697106853649796	0.47263731114859	0.0693609275111171	0.9675267812677572	0.331682049569896	0.842934488140546	0.297650870983319	null
RBL1	0.9441753754584029	0.00512863272497122	0.7006712207166851	0.309128391343389	0.20626202115038397	0.0453284933838753	0.88251600899911	0.30322654095529494	0.342647735176021	null
RBL2	0.5684087975899	null	0.500770015508952	0.48704232671695896	0.833963040638015	0.4780540405909339	0.42307445818140405	0.629738630164823	0.632017210733352	0.79997876449699
RBM11	0.902552219467749	0.15042480983379	0.248627536793358	0.8874492294814879	0.4257169369520561	0.485117705384049	0.248627536793358	0.882108099829372	0.7045015601925291	0.8478112792034921
RBM12	0.6616665888959611	null	0.124856706521383	0.5049403569661479	0.46605416486410206	null	null	null	0.336944090173593	null
RBM12B	0.9807133352864971	null	null	0.158260632964042	0.9802001141275971	null	0.9154098233369641	0.982893216710649	0.11841718803646	null
RBM14	0.18008168055941198	null	0.10700930621562599	0.4038694613533279	0.0066293165954801605	0.0016915576976426199	0.10491560546487701	0.398593942582334	0.373451051110937	0.923310074413169
RBM14-RBM4	0.7067960354748721	null	null	null	0.143529651038341	0.007073351955885209	null	null	0.7848042512701741	0.914931681775648
RBM15	0.86479497624342	null	0.869539042170947	0.885142567106788	0.883318856867734	null	0.869539042170947	0.8832790739239441	0.42763924862492797	null
RBM15B	0.35715711231221997	null	null	null	0.148581076663439	null	0.0397587726516764	0.45213390914277896	0.11104006337435302	0.4908003872304729
RBM17	0.132679210946194	0.502112504898245	0.155651869738984	0.178673129910326	0.0325999622872954	null	0.155651869738984	0.243172196674246	0.472198042983981	0.992442617736421
RBM18	0.21069183421573398	0.65360673349215	0.6120168998369411	0.8948422710400692	0.723101020154106	null	null	0.0439673399296552	0.49795374990236496	null
RBM19	0.836369151356532	0.7597800816482191	0.543808024115215	0.468537021157609	0.157416342870906	null	0.43592110532899603	0.441201753414501	0.30263959390600803	0.45269640765328795
RBM20	0.64764797732551	0.563419111905208	0.151097993357968	0.909685878248067	0.960943654802082	0.6711464926759949	0.711685241346171	0.9044412027927071	0.92642170893594	0.7395517552168391
RBM22	0.9558530780885841	0.23095823889757897	0.35344647436838594	0.32562815621392405	0.0676445886644321	null	0.35344647436838594	0.221882524947648	0.47365241121152796	0.26132658625653604
RBM23	0.9987017217039059	0.5977876870032429	0.7098441094711021	0.315020358495281	0.0369515986991884	0.9195291780901	0.43230560707789206	0.7213704200695041	0.0253771861230155	null
RBM24	0.247753612511212	0.3718479142493471	0.5101101315258529	0.47343694253651203	0.7403471039537801	null	0.73501697887848	0.248706366620119	0.77404779128822	null
RBM25	0.45409232230967894	0.127550439397621	0.279527539697278	0.629688960965855	0.62798717506866	null	null	0.7538594836819441	0.9516198401682758	null
RBM26	0.461966477403635	0.963258895277082	0.0794236220973294	0.915660961874392	0.79026545843247	0.7190182500132499	0.909199190212491	0.416133730957621	0.107425278342409	null
RBM27	0.9105027780095601	null	0.649613619457541	0.5557942402076229	0.11834192621434401	0.8735068436314302	null	null	0.917093337502259	0.68383684799314
RBM28	0.093085732972138	0.611110932855291	0.6180919361421391	0.5265491780955031	0.285148866028168	null	0.582100221972639	0.493409326979901	0.8123854505857641	0.631367228351824
RBM33	0.840246813726727	0.13927067650414698	0.786756877793502	0.7557366204037379	0.7131234005016391	0.6822204045926021	0.854636340325308	0.953047099939159	0.605213252064377	null
RBM34	0.569300474638865	0.6165371315128609	0.13847314732062602	0.0365582809108669	0.0919659339123768	0.556012463837592	0.15921750686874403	0.385528151927738	0.278586577232432	null
RBM38	0.209892703390159	0.9828951025088181	0.303586897467672	0.339292113258992	0.15262476281252696	null	0.44385832576830103	0.476485015387566	0.310319347111359	null
RBM39	0.83275359076063	0.0811511759067558	0.392009574217542	0.527092378074755	0.908181202100332	null	0.27884048604048806	0.267535926900121	0.493101777358167	0.210321318645187
RBM4	0.08976370256716099	null	0.544533551783331	0.0547916675020376	0.919508429536407	0.9784388602425459	0.523920819219638	0.7300414561797729	0.8572188298062041	null
RBM42	0.128646602417489	0.0208130733061157	0.377406956917575	0.31151033427097197	0.0338065416417268	null	0.33490156843364505	0.10360734193245402	0.8230369960154941	0.143623965104338
RBM43	0.0105426672887889	0.193758161559689	0.228891299739184	0.10613427058446198	0.157593844204102	null	0.922721718914033	0.11606167469074599	0.42427929960474203	0.6243937059559941
RBM44	0.7657559393095441	0.240926559096415	0.61785111633497	0.040974425135567004	0.977222352579433	0.8968166997860191	0.125202392388014	0.6893955263875179	0.563197660678773	0.81696782512822
RBM45	0.315910323266077	0.403616628545581	0.352606026251174	0.227720958485573	0.113639236759135	null	0.352606026251174	0.200751862987367	0.779447623832279	0.923022544785549
RBM46	0.0571145416518106	0.489118737386592	null	null	0.9997662106543671	null	null	0.16142953955069697	0.29323232787302395	null
RBM47	0.7582022172726519	0.30898616852826	0.6645528728336411	0.7618998177298771	0.632971730212897	0.4581141973847321	0.48580299048725	0.772590545627641	0.29214137009100105	0.368599141275834
RBM48	0.418756683616933	0.513237451194533	0.25491560381782397	0.172344293578062	0.167723422716526	0.7900331481515122	0.85068881014301	0.861399171821183	0.8408396933759821	0.34749255809448804
RBM4B	0.471362563810588	null	0.660487724604679	0.6178749089889599	0.50020110321221	null	0.659063628947261	0.6149637558888239	0.146824069005898	0.256597645251482
RBM5	0.38721290258451796	null	0.337098047116903	0.9511579563631261	0.0816367589904363	null	0.4648930708816571	0.914567887238492	0.45756964265520794	null
RBM6	0.933180486884823	null	0.550777504818446	0.0698791410177837	0.553932967960011	0.97861970512085	0.182315792789065	0.9741932123825601	0.222415292353151	0.44334750408397294
RBM7	0.0442755755172942	null	0.19375049825329899	0.0577156220544373	0.00805905923796435	null	0.138650765369615	0.138650765369615	0.228786310174452	null
RBM8A	0.0523296897892231	null	0.0372610977249428	0.27026237420703897	0.99420800064777	null	0.40546990264615296	0.38133214167090995	0.9625568099679731	null
RBMS1	0.5914127675355699	null	0.0973503130115124	0.0289743530635124	0.904313644836942	null	0.494645869274257	0.09023743495416	0.17206651616564597	0.119973983363995
RBMS2	0.714031512885098	null	0.124525049743708	0.44352485958782395	0.174612338608082	null	0.34962158756608197	0.8314068668985151	0.548815743997665	0.23087483162143801
RBMS3	0.5708327200209	0.5653904265939089	0.7861382790838181	0.270462793075673	0.0346587518658704	0.759999068760335	0.8608930323627371	0.9133120821346741	0.3396050714659569	null
RBMXL1	0.256283444427273	null	null	null	0.6817908065419871	null	0.6511827256164741	0.8334427330744509	0.9988718413293449	0.38804014385098395
RBMXL2	0.495958619552567	0.486505945526752	null	null	0.628783540403519	0.744019681440068	0.9010521407637491	0.902521290730076	0.36139982787780106	0.64997391767826
RBP1	null	null	0.36865603840859995	0.927964057172433	0.39130017235489206	null	0.722077772596119	0.722077772596119	null	null
RBP2	null	null	0.723774167543115	0.444398129646868	0.565139202751302	null	null	null	0.535039814125356	null
RBP3	0.6913532599280711	0.225714494234243	null	0.0434734102144013	0.5136917783220121	null	0.626769581224072	0.10857644076839801	0.46980730343075394	0.0443512973407888
RBP4	0.762903023649176	null	null	null	0.9017963614933922	0.7916349787094191	0.549439262831676	0.49131943523804905	0.842648830970785	null
RBP5	0.26054889908330897	0.181193180750481	null	0.574277869100389	0.8990352213378671	null	null	null	0.9259124918990491	null
RBP7	0.21439372018780603	0.406734070687555	0.211923114116853	0.39125651772287195	0.757253216431999	null	0.229784508687191	0.18877693061139603	0.9478500365152339	0.161467328487568
RBPJ	0.4920491328806121	0.238622363194215	0.6496407350901989	0.648356415380406	0.49916990498036495	null	0.5656433115955001	0.710129057606171	0.6985941797142281	0.91198147609048
RBPJL	0.728990234563818	0.995001448819038	0.9774463157762879	0.9982947128716301	0.951257315210861	null	0.9524290949895909	0.8699427799481879	0.624255702629332	null
RBPMS	0.432735561382118	0.16299753628947	0.647619223084613	0.141557882179627	0.141349309864283	0.27112410397785197	0.152797969650419	0.39542620442607396	0.8865346840558009	null
RBPMS2	0.092460609089084	0.7542159589403009	0.0923570314482072	0.276110067316773	0.57502812518584	null	0.6052617471401861	0.401898021006039	0.32897472691513696	0.14903325176844198
RBSN	0.0124441808139062	0.00518926521793894	0.9418068758262941	0.999410586485022	0.0488180132198648	0.247580984054222	0.9418068758262941	0.0414320991364155	0.008889860193191929	0.0053927761216932
RBX1	0.367832418733636	0.0354999659859548	0.35410229158353607	0.32647077015165804	null	null	0.35410229158353607	0.35180593841115004	null	0.26312551141736196
RC3H1	0.15420971929071398	0.5841982234514279	0.18845157973805202	0.42152496716226706	0.38560099868474396	0.540393702509358	0.404227920208108	0.49569413618216	0.6209027514976719	0.395500291159875
RC3H2	0.9994834098474158	0.49847821235005796	null	null	0.26330201803895303	3.71529942957416e-05	0.9944214894980771	0.998687455729178	0.647914268957203	0.992624930359
RCAN1	0.13857193495636	0.18216548857611603	0.0498489004552745	0.697350191712163	0.540228934256658	0.10773771345496401	0.9321861597451361	0.7754606480127808	0.435113965227663	0.524201641282548
RCAN2	0.619708825190448	0.587209379461426	0.6746744065942181	0.30754948480758804	0.9214647547636071	null	0.166067953550958	0.0804765011151949	0.575139852790363	null
RCAN3	0.39875102826144504	null	0.35762924859543604	0.897251433159417	0.640901568721287	0.8836327006675709	0.0709317436166526	0.6103652266504059	0.36871124520504994	null
RCBTB1	0.229070251226917	0.104913232958319	0.14839465637946303	0.142068918361796	0.766500461644546	0.0521778301092557	0.17823808289963	0.170982928268934	0.00607148946342151	0.17463563013763
RCBTB2	0.65486708338045	null	0.411348968503109	0.540837530339913	0.5439830553722039	0.8249439250739591	null	null	0.30059769721757695	null
RCC1	0.20165106806761604	0.0295511065247713	0.8067158945826569	0.7014891974480529	0.102229899325479	0.785805825610739	0.49087113111513303	0.741714635578545	0.333691527656047	0.849586729728755
RCC1L	0.864714476997725	0.757234886483683	0.771275086982762	0.405313284353682	0.360108184716803	0.20440202088660697	0.771275086982762	0.387351631548698	0.295370228179466	0.24675879407962698
RCC2	0.40384894805451094	null	0.000171397779199944	0.0221015309734427	0.26333472713941003	0.47327144195684095	null	0.0471694499801707	0.599865312543547	0.649575408660194
RCCD1	0.40827608586853203	0.576010894756342	0.0380222724687995	0.0562442907720695	0.6381064063656839	0.565902045603542	0.21729685704159502	0.159622205299354	0.819348479862167	null
RCE1	0.41373428603428997	0.489415704517231	0.476396028633094	0.051274153443397995	0.34898904648790896	null	0.693046702793514	0.92893514870205	0.578775568693683	null
RCHY1	0.5769014112974821	0.0264888173210187	null	0.229159221798846	0.959422110607438	0.0383518314808914	0.13393912508016498	0.438090606499903	0.14931715502174	null
RCL1	0.8109465733319999	0.40058891224486604	0.801071822852234	0.803966809020294	0.24995251899343104	null	0.659284394677489	0.0753806835567934	0.23292280764210396	0.373230611012273
RCN1	0.7791551693747351	0.15329702163413098	0.5320145389376	0.639935358165903	0.0406844779811384	0.7981642354087299	null	0.321964774767482	0.4017067221459821	null
RCN2	0.37700437111292207	0.136153744373919	0.7405486683599891	0.0410500001382572	0.775771523732682	0.24907971483181102	0.5681618509176559	0.3371410612634289	0.934679641745885	0.47536805470321997
RCN3	0.41048605421320794	0.586013110213554	0.106341131490854	0.0888628513690475	0.981963190715273	0.0360459457227333	0.106341131490854	0.041781152083824	0.43124744356815703	0.0555087278655051
RCOR1	0.62799211879238	0.198832872790321	0.0804675837308727	0.0742745100380524	0.93447249769594	0.404647402254294	0.12230530271582199	0.771364302529292	0.28755749961940696	0.339989808961284
RCOR2	0.8618521945703399	null	0.83683261511033	0.28398712307560703	0.667787593352029	null	0.845688959019337	0.325254859275102	0.20216534912299303	0.256871637687267
RCOR3	0.551417380842634	0.644092110730464	0.823475291233979	0.8695132166670211	0.552595197481448	0.204795540676254	0.823475291233979	0.458501098618967	0.820703368251823	0.0611834005148664
RCSD1	0.5074095950631939	0.768871427779112	0.318593895367946	0.0285211155343819	0.36294770148628897	null	0.890396250505441	0.731507613497212	0.680741368513692	null
RCVRN	0.22672183215473998	0.8184179161154	0.18245920719816	0.13245493101836697	0.713080862180247	null	0.8241195569394821	0.198461774296445	0.6551603145555961	0.386762064336759
RD3	0.861202160379013	0.0009302127407134759	0.599740096468425	0.48308459154808	0.0757722149944818	null	null	0.42280981993469297	0.8753152976883299	null
RD3L	0.832828556554085	null	null	0.13436432436048	0.8429830593218242	null	0.365271479148791	0.636684569729446	0.31936540089946996	null
RDH10	0.81252366148123	null	0.31312046875096994	0.365739287228495	0.534705247972459	null	0.8747039310455319	0.666910245119964	0.660599171327661	null
RDH11	0.9801787384175241	null	0.9254262254613019	0.557012634132957	0.735337600267205	0.580486692418631	0.986238103966464	0.929148766963647	0.0557997803383985	0.8788227974248521
RDH12	0.744775317049932	0.36827736614296996	0.31710068785392603	0.552784435628689	0.8694693588869399	0.6916378312456221	0.31710068785392603	0.658217509248522	0.432971854859875	0.7639496340846941
RDH13	0.54039205622305	null	0.37924416062128496	0.547283144979272	0.804363882968624	0.613324322805562	0.6720149860059239	0.589507986817353	0.9113753206746059	0.38758892822603
RDH14	0.0141311870403027	0.47665030062470504	0.717070658084216	0.383708625233924	0.700803253614381	0.448968709604861	0.664809808744211	0.663264647204599	0.426762050675342	null
RDH16	0.585026002439955	0.9761925615511831	null	0.042175340087757994	0.27127747930739604	0.25448346549087497	0.18024532746025498	0.9068325926868158	0.652095007895164	0.24498032593420896
RDH5	0.263883704481037	0.8309722948012971	0.189912374531996	0.338986297054433	0.0313718304876098	0.8340829828237242	0.0310005915256604	0.0326553553249729	0.325603890954882	null
RDH8	0.7418975432337279	0.0783195303665484	null	0.827272856531228	0.9367825269003901	0.5599195866658929	null	0.908544334177764	0.0916000568745285	0.8047321529468249
RDM1	0.9285618384886809	0.0940186398565224	null	0.0158326699630973	0.0203310457621827	0.662794219718987	null	null	0.9679152086557751	0.0377753802778147
RDX	0.126120967193836	0.581225984051029	0.192780131848078	0.000541163616934681	0.545405361632474	0.698228691463418	0.780511792497229	0.137115579759002	0.36835641113204703	0.336800895203951
REC114	0.519986344251197	null	0.306364674250433	0.836051750165881	0.24767162078941699	null	null	0.762575642163285	0.10140142391413699	0.866345044683615
REC8	0.436921929642004	null	0.6775873738775531	0.766859853690636	0.318398723796902	0.9998843632528241	null	null	0.0231842325938403	0.567892790777636
RECK	0.2162475648483	0.9031618241722851	0.23128434927734803	0.21038645897557	0.5534401473854179	null	0.23128434927734803	0.0606261509218631	0.31028207064291996	0.0841136331510134
RECQL	0.615682750530813	null	0.702220908645089	0.8514854679302489	0.141567531623194	0.0018370060215520101	0.607837583425114	0.6672747292015229	0.721603087766525	null
RECQL4	0.9552310860538571	null	0.48607257423264205	0.535857427625451	0.8953983429929749	0.295152020075649	0.916186655747816	0.35290084186609	0.264740442695106	0.280656587579311
RECQL5	0.89917809134622	null	0.92158637577087	0.980843965625324	0.0859580328622096	0.0634735730595262	0.106387933279394	0.227019645438775	0.813871344543428	0.254467053821231
REELD1	0.8298290500882779	null	null	0.476926795139748	0.791211647959934	null	null	0.498655788737148	0.7445173181733471	0.792402292643231
REEP1	0.0401183358256305	null	0.19696955638914604	0.15513835542539803	0.677543161069181	0.495417289959611	0.203295937660029	0.15966591694222304	0.954797762293905	0.35001233249376495
REEP2	0.618157728291588	0.9850209733526399	0.16095955945063598	0.7691684989055579	0.8562009044528051	0.677565837101641	0.610493201885392	0.79094230902591	0.43113432799463897	0.229171481894487
REEP3	0.7996678180445799	0.8285069955796701	null	0.389894960985059	0.314724265455907	0.12907643740863198	0.650525730349646	0.8654789045669	0.6704537378686241	0.957355405790687
REEP4	0.7654023862631729	0.17441739042697302	0.468145492875245	0.158919690447732	0.34124872197857	0.706852242393505	0.294338593401894	0.15081883636303303	0.5005205022565979	0.12156856121436
REEP5	0.95988035608228	null	0.327034771559845	0.70658117054327	0.15322926469573597	0.454625440038198	0.327034771559845	0.578748092324314	0.25514220425260803	0.47230220378310206
REEP6	0.7270395739270079	0.0617646544054574	0.474269882714125	0.5742232430426529	0.298369269387347	0.13403145899461902	null	0.313334708168663	0.665512138973573	0.377295289223586
REG1A	0.727768320351297	0.5411133714138849	0.986705133044365	0.7249423470672309	0.966021952441535	null	0.927994735463687	0.9597998577940241	0.9987435996107529	0.7731549632936221
REG1B	0.8126744331009069	0.7790577006282691	null	null	0.9380569257902791	null	0.753342414510467	0.44421876374482705	0.725584970150114	0.574833814404508
REG3A	0.659896994642137	0.00987322588769157	null	null	0.7413453257657621	null	0.243863050148621	0.467581084596206	0.10902512022888901	null
REG3G	0.6734015310825479	0.5385389758768211	0.479339280050712	0.7760428817965479	0.0438616070143568	null	0.7431206447167641	0.18250392736485999	0.6307005800488891	0.35930133563840394
REG4	0.45651600041957496	0.341414465942506	null	null	0.7243709143582641	null	null	0.47290641969996006	0.8880240206246959	0.891238309767337
REL	0.36711221559514096	0.898423658631451	0.344215771900551	0.529447664403059	0.0618811373375425	null	0.537487879302192	0.556256721394926	0.27333565017051	0.730787301889329
RELA	0.49316372540415293	0.8801594586540631	null	null	0.6031115806171371	0.278641379588046	0.846461585801323	0.342881859993462	0.236732019872787	null
RELB	0.8219414554110809	null	0.114073935147878	0.124943754247113	0.7227754191457709	null	0.34486971549236106	0.41711180948314003	0.17020986411372502	0.44163284314810797
RELCH	0.13733002464582303	0.5895788174657149	null	null	0.0356629394848399	null	0.0732583829307312	0.800779329563117	0.4111886963313879	0.4216613945544229
RELL1	0.0362202694932409	null	0.7660213706055792	0.8446770879820981	0.9225645172807478	null	0.576435551559094	0.39577704388059703	0.21381164240619	0.455900992161609
RELL2	0.38102490343133205	null	0.30256865685131895	0.27655649040614394	0.5827726034644549	0.904870368276553	0.564487606360475	0.389257595315312	0.7715173978232571	0.23648659612911102
RELN	0.32504166121992895	null	0.617568376906781	0.824325709272331	0.352353089903204	0.9504529090494042	0.617568376906781	0.160877018771729	0.397936328443202	0.338222284217466
RELT	0.723107271752197	0.796745675574678	0.831204851943975	0.9812442414752741	0.8298727525583041	0.850243861792485	0.763349943762414	0.925840842084975	0.902453420522723	0.624346421069932
REM1	0.794254286906807	null	null	0.00534832293420484	0.99808514510956	0.9170988875469309	0.30568839352533	0.00536753463640083	0.45715334512412104	0.0122292165498424
REM2	0.052004125652692	0.42620471209895394	0.576299275918739	0.40045368649775803	0.9770727653763199	0.25185449494152395	null	0.6009932370554799	0.185556457281685	0.43728544759743293
REN	0.326602377081575	0.412372017132924	0.580945291297438	0.777557417717489	0.47401823850212105	0.636449989495916	null	0.45365168185909793	0.800644004696188	null
REP15	null	null	0.509524206333035	0.5972894550908578	0.16785419843719798	null	null	0.981172372013761	0.186921961282265	null
REPIN1	0.11908167459265699	null	0.220401346388487	0.17991100879340102	0.740466500036197	null	0.366685053094785	0.13938097311814002	0.463614822903902	null
REPS1	0.0400015879843449	null	0.00918161333442047	0.030050408079642002	0.497910262318049	null	0.008721718014433671	0.0150290173850587	0.0582202842036965	0.0147080268150849
RER1	0.8794137670439359	null	0.338467625151839	0.9073354730060892	0.7985738630796669	null	0.0850249557808013	0.48825556370121004	0.997890640428008	null
RERE	0.294483387416906	0.7763344425115251	0.48520598135442206	0.42798946200077703	0.719735824411042	null	0.828349995464153	0.17355639813290696	0.749458027289657	0.05419628458848599
RERG	0.6770962151013261	0.918416477490645	0.0928664121223247	0.889629841021779	0.828679248109034	0.16298198934974	0.0376003919351611	0.200250812057154	0.739617378015731	null
RERGL	0.46053827074108294	0.18590367233078897	null	0.7054714831205959	0.978086363342827	0.7420388234195641	null	null	0.5475818045016121	0.31087187137461697
RESP18	null	0.0050188494910998705	null	0.0691401581775974	0.361135848801543	0.6830755319848271	0.9570885074675709	0.179697697971234	0.33941737215940304	0.151243851435479
REST	0.210142925114435	null	0.6261357757088111	0.608512696833006	0.8877781555379699	0.238849468584981	0.6436734414754101	0.8312789411394641	0.555938468246302	0.6262465511347011
RET	0.321331178568142	0.23453026088157003	0.472427911558766	0.7871905308616128	0.563710937348971	0.8994039486295908	0.44920737761387197	0.178962819142587	0.8269847420048891	0.44041022321632706
RETN	0.48283079580269606	0.8670438956113421	0.742929356553905	0.803951280545198	0.700797988505885	0.832344211937037	0.742929356553905	0.7879724284824828	null	0.9399280181308259
RETNLB	0.999087054570366	0.858306294804264	null	0.967396750591764	0.0219160143576167	null	null	0.7029347285629239	0.497277776953682	0.148546891229604
RETREG1	0.173940261481767	0.8435309229492409	0.5173852305484551	0.506635092783805	0.00376158947627969	null	0.599325367489623	0.11140793997934101	0.72782966874084	null
RETREG2	0.767211037755837	0.7822068621757621	0.703891353381241	0.481086495063873	0.976760541067493	null	0.45614903832087206	0.255297642916483	0.746309888551288	null
RETREG3	0.0747922385793153	0.272173407339045	null	0.142899404475974	0.36756992442282	0.192517874141048	0.36637322349577	0.40609180807436496	0.43986660509437897	null
RETSAT	0.907440940356611	0.22503523553764498	0.7375428283275799	0.8686533846928599	0.437091993088867	0.7576808935418721	0.548057847744866	0.31983668097252305	0.17929717188111605	0.4887611484079
REV1	0.343443049562131	null	0.11255664690661801	0.244704436409419	0.820278803463902	0.100529433209086	0.242603953434553	0.162798549348353	0.555507817526078	0.34183807225937
REV3L	0.8435900492799809	0.8439323278419459	0.446283935374426	0.0355325727590432	0.0200378521625314	null	0.403507134687947	0.52410862756003	0.5927072029273941	null
REX1BD	0.0746040372713872	0.603930460424375	0.966934372727229	0.7829184124679209	0.9678687787951	null	0.9558910515746121	0.763477141656096	0.515560365816535	0.18831675619518398
REXO1	0.51068658929245	null	0.522562864763904	0.7634392272260759	0.89292542979	null	0.802744108831195	0.7127155821561422	0.505430067510102	0.143986836158931
REXO2	0.0961014215588252	0.800316100302177	0.35666173903818504	0.15063897068845003	0.546047342090764	null	0.283845075863577	0.0769935946134969	0.26906786494622603	null
REXO4	0.761304997096287	null	0.9658086887962991	0.47291152879032394	0.279351164781872	null	null	null	0.501850673778804	0.6948263748462961
REXO5	0.281054843868976	null	0.167991908875569	0.834421716238008	0.30709614947597696	0.828574146609877	0.727407969813597	0.44035122335582705	0.6815919167181629	null
RFC1	0.0986652561126954	0.0177476070527245	0.14844018705512804	0.9717473765547259	0.253545606671294	0.16416789438631899	0.0980216989339483	0.00810699929167957	0.417093800190849	0.7347870772350029
RFC2	0.9966654458899	0.43782694570332104	0.850501568082811	0.9267832593275219	0.9634102467880391	0.8514237672858872	0.820663160663203	0.806568096120397	0.356830493012928	0.863257190319014
RFC3	0.330518230310152	0.46425651297807297	0.42699727467255705	0.46641416416189296	0.0208499747364372	0.699100452415109	0.42699727467255705	0.822948885611529	0.5774040596033111	0.7583334956911271
RFC4	0.938233286651303	null	0.588665122984407	0.25426228867198797	0.00399393408062887	0.420614465621972	0.6061449505827329	0.43766861992624895	0.230882548214157	0.227220619760204
RFC5	0.697575212450441	0.9713888461664542	0.24635896361436804	0.4290318704264529	0.27700469333630295	null	0.489960384732989	0.904696760560485	0.320704517765449	0.7916419133776669
RFESD	0.333856445709906	null	0.197169871680888	0.30978764951085896	0.775977925842899	0.914353469934428	0.197169871680888	0.128063047579624	0.3569699994232321	0.11027572342329199
RFFL	0.9841946924829801	null	0.7464287946388141	0.50065136153708	0.28273179159300105	null	0.881317973545617	0.933563374048263	null	null
RFK	0.8396076266732859	0.381998997390404	0.42713266844184705	0.732112921231221	0.8526802122381251	null	0.545747579375366	0.6671249944280471	0.433259948393656	0.9147507376024109
RFLNA	0.441149780021938	0.612766095948942	0.184341471323129	0.0564996207853314	0.583087399996679	null	null	0.825611985666279	0.0720233285952451	0.004108646813784761
RFLNB	0.16379199361900199	0.125505171914238	null	0.150307921129477	0.10181920565054199	0.40853292150065706	null	null	0.404639102646042	0.216933693100102
RFNG	0.22023535478363898	0.0992049672180366	0.96518333972083	0.968646539126575	0.9726850713190791	0.621537651507693	0.9430431629892599	0.704476376971716	0.221899348753477	null
RFPL1	null	null	null	0.41965295243184797	0.956345174442323	0.20949512032072898	null	null	0.21110442615827898	null
RFPL2	0.702050044342242	0.352426897876055	null	0.6553135059201229	0.404897574911933	0.0403786706334819	null	0.7543907238695541	0.202416112868444	0.622256838261342
RFPL3	0.28473646189233603	null	null	0.6503530745038729	0.7686419147641801	null	0.37227994906715295	0.46198691921317	0.774448342870373	0.33377370326153805
RFPL4A	null	0.943148150839881	null	null	0.0210302530712155	null	null	0.510168356339022	null	0.0890362869610666
RFPL4AL1	null	null	null	0.58849590884183	null	null	null	0.512179142411477	null	0.5180713734189051
RFPL4B	0.9683968986552199	0.0182452467065303	null	0.167122880362551	0.40823222412212895	null	null	null	0.955407462449749	null
RFT1	0.402240681066248	null	0.6675371299728321	0.10125160553222301	0.734528965916193	0.286519568560552	0.7095580892785319	0.08974239530778699	0.7826773780317908	0.17534953847853899
RFTN1	0.9314519860428231	null	0.125610842433006	0.536180256627926	0.787858211358193	null	0.053625262817943005	0.0433751605103403	0.192779917578749	0.48596109600309106
RFTN2	0.711147103045745	0.485562443332354	0.14619845661194	0.19088727654016302	0.6369963509217671	0.28951661623849895	0.324164985309276	0.130052818399872	0.32288997198977804	0.8519171914703871
RFWD3	0.65247418235519	0.48444438932955697	0.307088973926263	0.567443864013778	0.986603565397525	null	0.21901268492898102	0.7702198549410001	0.8705701587454079	0.0027706624715138103
RFX1	0.43244256223450495	0.555044275201569	0.5663075715457291	0.57192802893249	0.4691705291140229	null	null	null	0.42279249168682703	0.21057627800706197
RFX2	0.0850496066366362	null	0.23447591589483102	0.17539950938234	0.44183516191028205	0.18059577927725198	0.14192480102953603	0.147684534525548	0.0333457465336668	0.0581122469893356
RFX3	0.208887727779003	0.0225796677329108	0.8895440208805301	0.873059737690875	0.3767493192496671	0.312307283338854	0.9201944560655699	0.917797823348879	0.8191380410330409	0.793275548002531
RFX4	null	null	0.473494592619299	0.608760662679813	0.397061263356149	null	null	null	0.40058898529521203	null
RFX5	0.34128375751892603	null	null	null	0.867924049752301	0.16598871703726198	0.6209177868076899	0.37305160697173	0.0791699490854014	null
RFX6	0.6220425476014579	0.287789420416949	0.29409745144570504	0.29409745144570504	0.145845141141675	null	0.925203552681307	0.927223339309245	0.9571946754634171	0.95754176921931
RFX7	0.394858516528048	0.23703676629220702	0.278259394877313	0.5103065636944579	0.33767613518519796	null	0.37204858893765	0.28137308568930103	0.0400167167718484	0.193912231287526
RFX8	0.9904280556605559	0.0655944486121137	0.0567395095060703	0.712517204905455	0.329323262078671	0.161923038436846	0.175579502215384	0.9741748210711271	0.905141794388843	0.8239848230456591
RFXANK	0.8553522588546991	null	null	null	0.0443237884843652	null	0.8719143323617241	0.0387294714059261	0.7042058416768491	null
RFXAP	0.5563920391211209	0.892059740235025	0.436909819589252	0.524688106619768	0.316452124407789	null	0.436909819589252	0.428076946250721	0.61659547330846	0.45020513257079603
RGCC	0.18604462201656502	0.9447259675735059	0.806826319433848	0.9579373342215659	0.6821110660245571	null	0.91224822684096	0.9116281154736279	null	0.374050536649372
RGL1	0.780757596108021	0.773996797944485	0.9126270874718371	0.32733064428813397	0.968691771038399	null	0.32777530522219606	0.9553847688857969	0.10018711034744199	0.976156166555442
RGL2	0.171412060092544	null	0.741813615772989	0.853761524315147	0.6637711842063779	null	0.7924720200344839	0.399552356199819	0.380608113895278	null
RGL3	0.0103158303989952	null	0.0716369434387505	0.158770834977375	0.8695881266047422	0.11783932361518301	0.5196138242980479	0.550706806991361	0.38380959975929796	0.10520319954991
RGL4	null	null	null	0.540723092518657	0.141445421042126	null	null	null	0.985264659437419	null
RGMA	0.18792324323546103	0.909171191552825	0.257160246715625	0.944851619314491	0.481392715905844	0.646633391966408	0.0533327782805707	0.5719449035469371	0.603327136877028	0.058845598336165
RGMB	0.155289877346502	0.153229198007306	0.37087352333023493	0.399710308993483	0.240639127978427	0.6075443982634139	0.5406244423730959	0.274465770256393	0.791895189544527	0.39769927288822493
RGP1	0.8268842070090849	0.28357893853592103	null	null	0.29552054611360995	null	0.138573866422051	0.9245814809570059	0.9060889502614692	0.79998287917618
RGPD1	0.8521162426998091	null	null	null	0.36180308789693294	null	null	null	null	null
RGPD2	0.8557261063273579	null	null	null	0.630090267135614	null	null	0.946346603388447	null	0.6778114463292839
RGPD3	0.982373623073577	0.6350155099156359	null	null	0.8410002597303221	0.92521643925741	null	0.155345323417826	0.117847360485691	0.9273238092793811
RGPD4	0.465173701658127	null	null	null	0.8089604532244841	0.30026495713682	null	0.6582068667594411	0.0636289338446008	null
RGPD5	null	null	null	0.667773734347859	null	null	null	null	null	null
RGPD8	0.287163543959864	null	0.946564937638742	0.40933368522677793	0.701762675737174	null	null	0.0764201907276718	0.9504379613611179	0.503875925905548
RGR	0.0209945741424047	0.8644776143081421	0.940562062214101	0.0070990540092417094	0.665525660506584	0.685151806436945	0.5140535908792371	0.88699583042325	0.42160945789233506	0.262757879215776
RGS1	null	null	0.706793342772517	0.355312122412005	0.356703195881944	null	0.156119180276362	0.156119180276362	0.30329311217271004	null
RGS10	0.00736812702217038	0.0826319088052729	0.28795679034894	0.6267822881162	null	null	0.0482427705568325	0.385466614924927	0.9874329486527729	0.0420519991182591
RGS11	0.24676390321677397	null	0.648560814281811	0.456383241356196	0.676146801905994	0.742256211859947	0.149341412525225	0.5106317553681881	0.37550668554211697	null
RGS12	0.0920174268063396	0.8106638034314309	0.725335733719098	0.0961725623994222	0.105860884262325	0.11682513065676801	null	0.998277452136626	0.0209080061133282	0.0668804552908402
RGS13	null	null	0.146953037184372	0.8601939303198441	0.64671837249748	null	null	null	0.916312235866172	null
RGS14	0.9699018338591701	0.997722911257993	0.21594435750888002	0.9404606040415621	0.6477174143139229	0.971569737821399	0.15502380297119	0.60908803618104	0.0688982709908716	0.17319575138660698
RGS16	0.0288936883288058	0.47664437427840395	0.7550839539768721	0.624415158477167	0.0472436886251609	null	0.587272463108045	0.890071368157307	0.0649227759840496	0.10209663409859
RGS17	0.685492620297453	0.0496361815803003	0.0232049755460159	0.0265915351248711	0.9765634732751199	null	0.0221486405613833	0.0433723097705154	0.623746264260166	0.0104444156083776
RGS18	0.0957606438709001	null	0.986313394907615	0.315952693818838	0.539685976355575	null	0.9658903311398871	0.285910911134232	null	0.19709193091707602
RGS19	0.23865237241275103	0.22489625935647	0.316588590457181	0.31426566670422496	0.225930091583924	null	0.318636522057861	0.0611449072990441	0.330396582196726	0.0814293699787669
RGS2	null	null	0.4627117347120421	0.661350803470662	0.280667948831476	null	0.4835056248531529	0.25718094777394396	null	null
RGS20	0.136949510569494	0.0833738212461645	0.9962514262785039	0.966154292407269	0.221112924324877	null	null	0.8179655831968929	0.901835117701433	0.531436170442928
RGS21	null	null	null	null	0.9857998397355351	null	null	null	null	null
RGS22	0.926978424956453	0.7478073575027769	0.869934211630754	0.6687145298520091	0.537449655899451	null	null	0.340174764572361	0.8888618240639978	0.880472341795855
RGS3	0.928160837339028	0.44398933866053203	0.9279832188983291	0.7823138492959599	0.0807192241805158	0.494786692415114	0.5855004309314561	0.42188543454206706	0.144700191173752	0.699969090643851
RGS4	0.490588838577136	0.5933595653253261	0.42902096770068804	0.163515938361595	0.5288964871639771	0.11712240965146199	0.26227671766743804	0.0149243430827906	0.7109476764621401	0.594020946990901
RGS5	0.0866023974926717	0.00552755346819589	0.8469793298302289	0.611658087192352	0.744298159336682	null	null	0.530801573443054	null	null
RGS6	0.143419555542005	null	0.5615812547577479	0.243391541685827	0.545141413503329	null	null	0.4118828081796121	0.477822030692012	0.991682784834869
RGS7	0.9694984147180921	null	0.00066101083012704	0.910720014021507	0.30133274113358	null	0.6256696027863511	0.9916090663302951	0.37944829662541096	0.8181812629574791
RGS7BP	0.923586296652092	0.761880035348807	0.8251804389038029	0.280084894059203	0.9084052680052959	null	0.8251804389038029	0.37609369491241096	0.13074204882973	0.0331957836757114
RGS8	0.898316976952758	0.982537818712374	0.923068977626738	0.917210514557496	0.986132420349314	null	0.035786550733778004	0.770109808350957	0.9804317353896619	0.9670630517530441
RGS9	0.903742347240943	0.983800386253333	0.9708026597935541	0.0248855840366919	0.240337331739768	null	0.79854904935295	0.9001427436409591	0.9926406216654392	0.7642876245982209
RGS9BP	0.8797944595777841	0.58828339421818	null	null	0.6694592776968851	null	0.557224865640441	0.8560531601571261	0.357008904516164	null
RGSL1	0.749717346158479	0.39718834728428104	0.0770339282402137	0.0764148065539736	0.963340794093395	0.498214822694323	null	null	0.98813993244413	null
RHAG	0.444481473734996	0.0881262358146503	0.0226116338554453	0.47944959725462705	0.7240303900200021	null	0.0306322579841565	0.47568355788013206	0.9751244481321999	0.11137448968198299
RHBDD1	0.500640289227681	0.699821416187675	0.8391233895628041	0.44414344838961795	0.0336601014443945	0.15938117007161098	null	null	0.533275146982731	0.008051459781415079
RHBDD2	0.597190809052369	0.726453724176646	0.419997787011618	0.19293712581241101	0.24295736818673602	null	null	0.990405822291889	0.395817462998633	0.986857534951941
RHBDD3	0.6983441396010689	0.0683511286719258	null	0.0206671355326319	0.0285638758025549	0.324833435855674	0.683038256244998	0.780521920004906	0.9657538452414829	null
RHBDF1	0.37085855973907106	0.9455695929582321	0.428336339477481	0.456817059549056	0.24414696189435	0.500332233351928	null	0.209885855282279	0.12054909126742801	0.8473478185317571
RHBDF2	0.5258223675510441	0.799672974109783	0.07019860775771	0.0760870745758313	0.39751260744912603	0.532974275465361	0.0415696173888522	0.162388065430016	0.830229493854509	0.0342784823839024
RHBDL1	0.20039625451557602	null	0.644695746537592	0.116459020229607	0.14061695228384802	0.654410389957985	0.644695746537592	0.099217634998124	0.0616652559541289	0.0177041927831961
RHBDL2	null	null	0.309025454619114	0.0741372809715994	0.0898330769052842	0.0953257098248805	null	null	0.449390881270829	null
RHBDL3	0.18514515323708602	null	0.342464881307016	0.352330476839838	0.471506538708302	null	0.35877745046407106	0.0405593017160324	0.23205562369540803	0.37542243388991
RHBG	0.10676961466611	0.9623870304435881	0.35079351268306896	0.8916956229346559	0.6615553521699289	0.23477041854013397	0.35079351268306896	0.918680615704295	0.0589286958696387	0.453877356473049
RHCE	0.928741662121025	null	0.593132437321454	0.7205480484106691	0.12034745451563901	null	0.965176248993658	0.13692460589157102	0.9011530265775579	0.820540100100269
RHCG	0.845761577546623	0.31065994954162396	0.286417575261039	0.809812280623814	0.167769727593586	0.864802478820745	0.28212714300286496	0.866366719776195	0.21435035896815802	0.316028206673725
RHD	null	null	null	0.24561957537315598	null	null	null	null	null	null
RHEB	0.6749787424199339	null	0.0862671036047012	0.367034458842359	0.40458702076091296	null	0.0862671036047012	0.00929425291475305	0.18533291598934198	0.24215351084307604
RHEBL1	0.0832579794101695	0.46365326922128797	0.639378430654025	0.8843949472095659	0.0238160741290206	0.0439047187268209	0.722843475980204	0.676205478741507	0.608167002709199	0.894240517021761
RHEX	0.545908441781596	0.28914093155110604	0.712612238136612	0.394277954815933	0.20678033548723102	null	0.814494180112035	0.0168851092347558	0.4179802409887461	0.00994972783490977
RHNO1	0.547475268595812	null	null	0.20516335091842397	0.7558038513587799	null	0.361405957074658	0.7256737865302091	0.316506786123055	null
RHO	0.276928860712543	0.811878172751216	0.8070085413675431	0.824493683945904	0.573949498191318	0.494422268204516	0.0398374245721212	0.28187764525901804	0.0778373019669389	0.431619781451424
RHOA	0.20512562358515699	null	0.806402668613721	0.452853658942831	0.8614969643040408	null	0.300030431056129	0.329637720206172	0.19452485215902202	0.95684833954834
RHOB	0.0833778543204839	0.429207642146829	0.253164655269096	0.0890726843022451	0.86525263639048	null	0.186204460125633	0.217029109954218	0.423085895886203	0.279105420618721
RHOBTB1	0.980961540754315	0.276232039433153	0.6609719268554829	0.760191870456172	0.155182660457912	null	0.5911271600366469	0.4175816023801521	0.21371603845102802	0.273816965559412
RHOBTB2	0.8379220807808431	null	0.670227769662647	0.939232441701329	0.969039705894093	0.190467721894442	null	null	0.911681048642003	null
RHOBTB3	0.612348018830932	0.7161568135350259	0.20157539284569098	0.758866352300427	0.314853127869292	0.474251736518323	0.6654464917996911	0.9831586205472059	0.8462914693546439	null
RHOC	0.290221739014027	0.308572039145735	0.49787283961845596	0.498272936707914	0.993599695860858	0.757857744442869	null	null	0.0831660885097891	null
RHOD	0.450004678728611	0.4571994697775129	0.48784247093128397	0.888363170758947	0.7248693115912249	null	0.534835208080931	0.276638457837747	0.454677121879771	0.908346617886837
RHOF	0.942635638295505	null	null	null	0.0179798082761191	0.0724131564300067	null	null	0.991656011747549	null
RHOG	0.404243669607038	0.18808336858167604	0.6858140787783331	0.308799646806859	0.296719539538213	null	0.703656295525786	0.550014242853799	0.188006624482705	0.7218429347741759
RHOH	0.605274294550164	0.18616211536631397	0.8016707863922741	0.390571826530561	null	0.524476102264904	0.360685863618624	0.320252425060154	0.382848542378122	null
RHOJ	0.567588921212676	0.927055907377953	0.42524938103860105	0.436570186837169	0.7155216415856149	0.778140624623982	0.42524938103860105	0.17593486915565598	0.623144563816808	0.687810676078354
RHOQ	0.869640183811463	null	0.834329167666755	0.8640986493709459	0.283462349597481	null	0.9643701428249609	0.6571591525758289	0.849826980580889	null
RHOT1	0.201716360491165	0.6365339465820811	0.9081851111434929	0.20884518329202997	0.31316320299193295	0.5955154810475319	0.15512361399038802	0.104927345853339	0.944935141475189	null
RHOT2	0.606926500368288	0.9018053051996279	0.8121771736438259	0.0230311271991637	0.540904296852894	0.0882896473057551	0.7203828537507672	0.0232082555653419	0.6602015247926221	null
RHOU	0.499017487352393	0.610419454085278	0.682678321830838	0.637821767817365	0.711064923902749	0.585761053118955	null	null	0.22765251634177	0.376749406854541
RHOV	0.9988968716198051	0.0863360485285807	0.972798340376282	0.8908386839919609	0.71053554255373	0.8595822565490501	0.9777924413672	0.6736867759544679	0.6400739827005351	0.859229181961886
RHPN1	0.419369976858609	0.134498679199741	0.38125651545622996	0.499750732639834	0.6757912777000931	0.44661129852197295	0.15972414952726097	0.45242798781491494	0.29096272745629803	0.0263804445506652
RHPN2	0.5060981212518221	0.906703438141296	0.7242060040218571	0.18679096537286102	0.9134265569303102	0.254696354487247	0.7242060040218571	0.0861799633441553	0.49996550810123297	0.8577860397240479
RIBC2	0.7568002083385951	0.520454175350604	0.9365873577795429	0.118550032774437	0.47924934339985	0.298666809734401	0.8719284556742201	0.42371754188569205	null	null
RIC1	0.0344607371985756	null	0.504404787827259	0.607797658766039	0.0517634151668251	0.6712239243827299	0.24332084717914398	0.5320937072001151	0.29978056285869503	null
RIC3	0.343100170676572	null	0.28219886248719	0.632709059552061	0.7332634405317029	0.7946336184105949	0.6023423748976229	0.275446773512803	0.75423390166499	0.982558565410292
RIC8A	0.43299671198860706	null	0.273785248535031	0.45888564635163004	0.58385265578565	null	0.257549297584864	0.44969334748871503	0.350904492225205	0.676024452365661
RIC8B	0.993184432883973	0.00024060039331108598	0.43038457562169796	0.266091511415661	0.0619027804825519	null	0.559182536805615	0.178241549662849	0.41342536171071703	null
RICTOR	0.42257309726074704	null	0.089444757013321	0.5866345338711589	0.750106605420126	null	0.0288897604239335	0.444871472814824	0.49893252615985206	0.5181260692262071
RIDA	0.994773638990838	0.985541886328544	0.267373165733389	0.613449909642983	0.664962969557647	0.19280488395654605	0.5683572550665911	0.35920516598378494	null	null
RIF1	0.6264324115592249	null	0.522108265524206	0.430388541360727	0.339002172054469	0.98864935099572	0.8305695840211271	0.6709742105262111	0.54325572305574	0.260050806514342
RIIAD1	0.0247444327749961	0.041144774620953	0.586453536882164	0.133767313483566	0.679228523665615	null	0.8567361321457991	0.14375429942823997	0.10903790797797501	null
RILP	0.87343493048646	null	0.238832990450451	0.241546326014162	0.7841871099261741	null	null	null	0.11421803505322699	null
RILPL1	0.4702392437206311	0.7749031042964871	0.8008812509470391	0.9714142321537159	0.202428969925269	null	0.741782491759994	0.9277686556036	0.41204641935881303	0.708383191719384
RILPL2	0.0229345792654174	0.324880710026325	0.6625918766671031	0.705082280007485	0.7887748485087429	null	0.51734776222348	0.113406285309749	0.159968886451572	0.448877032258882
RIMBP2	0.42428124340077006	0.637399923653335	0.0363309644549684	0.191938987040638	0.0062913611560282395	null	0.933318008974515	0.0836418365171228	0.267369737975823	0.42381438694240203
RIMBP3	null	null	null	null	0.6636577355654879	null	null	null	0.40871238846437896	null
RIMBP3B	null	null	null	null	0.948146559109492	null	null	null	null	null
RIMKLA	0.581998536825083	0.112096239274906	0.543032722255328	0.28257518624892797	0.28845638889743797	0.35656085637915	0.543032722255328	0.0446935423618114	0.745725652534333	0.281328268709737
RIMKLB	0.549004265602025	null	0.44936328310829	0.5676832692275761	0.352433079720961	null	0.8369464258745809	0.9217536335746992	0.875334868991652	0.694714743624254
RIMS1	0.795580121022122	0.511047518724716	0.7615528633624129	0.974773504632256	0.0322659696555321	0.215016283006725	0.426282595325335	0.245064822599102	0.960842216628617	0.8124838093553559
RIMS2	0.681900346974047	0.178313947763115	0.261051704972489	0.40911104206948706	0.36979491466187997	0.2155397360325	0.330616605339252	0.0731377590503315	0.7755772492376349	null
RIMS3	0.116687344130753	0.129869767793268	0.685411686485431	0.362605555831803	0.988121352805956	0.5801856531869369	null	0.735863718823865	0.288070256476187	null
RIMS4	0.9732981388960971	null	0.395008672792285	0.8993506006170792	0.130629306750385	null	0.457543764822783	0.8605937528215691	0.93420474440691	0.719275871561836
RIN1	0.8386857997790942	0.6268137346038261	0.16584004313123002	0.48947677765664205	0.6558364395320561	null	0.24895739681919002	0.322763603580497	0.939062985313631	null
RIN2	0.31874095331136	0.645864631305438	0.8156766555132221	0.9449434319467691	0.872922433238621	null	null	0.5509754997059579	0.19575476837734804	0.382550439499326
RIN3	0.238690221042055	0.538672649005318	0.435777195867053	0.486950118518424	0.5866120626425141	0.338315639121789	0.13387552864658697	0.350911110343038	0.0937553525440717	0.399088540256012
RING1	0.30081108787724203	0.216583502811413	0.5801269220242049	0.7101445536998521	0.878098122682415	0.559331541798037	0.7196544701146791	0.9119458851553599	0.6948755942635649	null
RINL	0.0799347628379439	0.563339072197629	0.0712968664195099	0.916091087624934	0.05013873335505999	null	null	null	0.6291605820755861	null
RINT1	0.350567932155596	null	0.482386987898936	0.4675911610791189	0.6268169850474039	null	0.361410630499565	0.477908992021188	0.10447703284458	0.175563094367853
RIOK1	0.0945003418358847	0.18923496566231998	0.45660056310626	0.49680041752347603	0.33028016344681105	null	0.9225856581545	0.982780066668818	0.837789773764275	0.7806743274731129
RIOK2	null	null	0.8129356740163991	0.6537620721583779	0.39891381355552596	null	null	null	0.8170825599730459	null
RIOK3	0.281220505999192	0.346082421880683	0.419164710879969	0.594029320843612	0.9644261590446178	null	0.419164710879969	0.32408433303380607	0.143573223213675	0.689945074791157
RIOX1	0.769542394259383	null	null	0.912045122304262	0.28689328603318703	null	0.4390164579635639	0.487757307981195	0.7453748842583321	null
RIOX2	0.0622746387768796	null	0.16266049107859698	0.0117160338917101	0.14637783959941597	null	0.160992032144436	0.14631883793356698	0.717881712162918	0.9948037856101891
RIPK1	0.43268030555978604	0.710946564246529	4.21017986889094e-05	0.422347338528858	0.162147106432663	0.265114641305555	null	0.13140388589251598	0.189122727764448	null
RIPK2	0.724682138547338	0.36521024701409205	0.897282850320754	0.32907166496213697	0.8132399391616679	null	0.7132847120205179	0.169768811353539	0.6655414868783921	null
RIPK3	0.819499160768738	null	0.562216298817958	0.45543686991598303	0.365546236098779	0.403367921433471	null	null	0.12043086121405301	0.198175325537524
RIPK4	0.9213669560650251	null	0.9302448721099721	0.970186902652072	0.997252005365	0.20490743933146302	0.934413872173997	0.98070913609648	0.463507858551409	0.862070935806143
RIPOR1	0.7788626352624429	0.42863344446896	0.12139437305150699	0.118136917558628	0.0127821526459908	0.422625405081454	0.38095074757170094	0.24886101123831897	0.193426618444443	null
RIPOR2	0.0645231347826155	null	0.6190682734319529	0.739957890923015	0.249812924791789	null	0.720077478452482	0.32592819444093796	0.12168885452856601	null
RIPOR3	0.6598190908667211	0.460579569405075	0.44407997459604204	0.868608577353989	0.615821669877093	0.482105280073651	0.6151515811424821	0.816653919235688	0.7877756577794641	0.719064787359852
RIPPLY2	null	0.206050554075168	0.459761748036537	0.451284019512789	0.976748619250763	null	0.9381570548665941	0.19292096019715	null	null
RIPPLY3	0.0195434143163095	0.863810794270926	0.160728226350115	0.0670739350165686	0.856095328698113	0.5561550232796989	0.34891227914526	0.0832446178241402	0.25486603477160397	0.12003171426978901
RIT1	0.649599079897798	0.770847657420192	0.35500249711813703	0.0252344064057031	0.591328971063681	null	0.0651145179991792	0.38892572138939	null	0.926009011890563
RIT2	0.0629454016213021	0.46140093924038	0.0527953799971934	0.0789227596178395	0.953858305702664	0.9928488441836228	0.0683067089813693	0.0386480559666086	0.9206264279595	null
RITA1	0.9429133906370101	0.39883627360301704	0.9979023794827672	0.9806521165567601	0.774531358692165	0.587629698162641	0.910244346155673	0.9622594258951039	0.603133642093904	null
RLBP1	0.823229573442647	0.971760990916057	null	null	0.95714181195476	0.486430845242117	0.346796935967026	0.606431626190976	0.6093573696115	0.5490442088877759
RLF	0.9732125803988341	0.11898863742397901	null	0.615872916248907	0.299064606877783	null	0.5540208326918971	0.140527938938104	0.385168437798243	0.749362119943803
RLN1	0.28710691554102197	0.708640722059322	null	0.289103993387416	0.0877738640737649	null	null	0.300985987806899	0.769392987608657	0.8764396632551129
RLN2	0.9399967595839269	0.321744933457393	null	null	0.7776111828179281	null	null	0.8101474510567579	0.8828127015147479	0.653797330200817
RLN3	null	null	null	0.510045286003783	0.504011444399243	0.82859646037186	null	null	0.689128507146759	0.561700660809496
RMC1	0.222665799976466	null	0.27840946353607204	0.842589378845557	0.516239024095662	null	0.21246369567867499	0.624371623872238	0.161306798432605	0.30730638332114896
RMDN1	0.20923599619732197	null	0.204256432522937	0.33579007800386196	0.639492318081162	null	0.27391120141694697	0.5823736639715121	0.248180625164565	0.0973568766966432
RMDN2	0.943008827259735	null	0.9420558303780359	0.43329927112487704	0.6573165338598841	0.792637283075139	0.8714018423763691	0.998136861523167	0.471311247196358	0.18752156380115803
RMDN3	0.0536474656465049	0.0504353708602667	0.21465058548541002	0.518132998126531	0.29227640734325705	0.931174751308694	0.21465058548541002	0.5432500811215829	0.5915843236840279	0.9805258796504691
RMI1	0.0889396627200998	0.9952667809301909	null	null	0.977339090787458	0.0214719601072861	0.0355986114820792	0.0203062250354058	0.688466743558033	0.9035995979560558
RMI2	0.9314804546278571	null	0.973845433781634	0.39921858376485897	0.70073482658204	null	0.979188638329024	0.995712679600352	0.9309973314390759	0.9796914195583409
RMND1	0.43948399153823203	0.36627449115129096	0.6365233108893189	0.628651324554125	0.32251020971213107	0.26758307603191	0.402638358619188	0.462731389046608	0.453703159109575	0.0855555472135605
RMND5A	0.341333948676578	0.22411170534749197	0.779345086353225	0.0689928875630823	0.6662974316385369	null	0.725947680542109	0.0919771295435156	0.32360059111184003	null
RMND5B	0.78302490758202	null	0.511545175533421	0.403371414383974	0.0471281625148396	0.377016015041248	0.22388586869707303	0.735915724279374	0.8020999265258699	0.16045234229554
RNASE1	0.90204266322153	0.718128949888259	0.6350309150376401	0.282899359576	0.9745533890130842	null	0.652410614540208	0.662196454518265	0.7960895694194791	0.6518344875820661
RNASE10	0.768623484906918	0.9495834108711941	null	0.32593569089830104	0.8238963854234642	null	null	0.939812827226353	null	0.14320880067259198
RNASE11	0.634029666710219	0.6198168526829979	0.922692685141814	0.8854103840127471	0.488169934750738	0.0519893590020978	0.49498805394216605	0.895509983307843	0.541640898552431	0.9176157154413399
RNASE12	null	null	null	null	0.41742882783226	null	null	null	null	null
RNASE13	0.5950501428480439	null	null	null	0.5415001765523579	null	0.5950501428480439	0.620869700900452	null	null
RNASE2	0.9185126473414549	0.37315393466836294	0.43548188753748207	0.452488789964351	0.26580789769784197	0.506315961930258	0.684067668348588	0.412681179140864	0.962335380064435	0.47788615462510203
RNASE3	null	0.9998768677486021	0.48171220220803096	0.442850246821753	0.962147276976963	null	0.48171220220803096	0.584994677895164	0.26099062900513104	0.739141621384754
RNASE4	null	null	0.823349950856376	0.922406206776595	0.0169118692367591	0.00995411686992131	null	null	0.301696517146227	0.9275134474675291
RNASE6	0.789032821966093	0.86237673265808	null	null	0.38597256269836894	null	0.5498702531810451	0.9147214569120009	0.902692702005148	0.8630349958363621
RNASE7	0.49130485805158297	null	0.252215599451393	0.932706687430177	0.22926064633770898	null	0.152130938788242	0.517180711464228	0.25044831204291396	null
RNASE8	null	null	null	0.592081848902163	0.785344318915513	null	null	0.745943536820869	null	null
RNASE9	0.43419201651889794	0.49702178245103595	null	0.928522449035233	0.643063919316918	null	0.4824825336186429	0.8185933118778199	0.329540699716864	0.9313066448261701
RNASEH1	0.413597917168623	null	null	null	0.47776024940345	0.34426445823187396	0.11412604317178099	0.608376184732792	0.605414891321322	0.464168978003355
RNASEH2A	0.311434692833647	0.8074453325793419	0.472243251928521	0.382217397105048	0.15637105247690397	null	null	0.497600894625598	0.441754411315955	null
RNASEH2B	0.49829118095557706	0.338949019727485	0.385290704543466	0.40488954538184496	0.44210651623761105	0.8132783664577841	0.385290704543466	0.470753102276669	0.206653991730117	null
RNASEH2C	0.28898978074079806	null	0.5857424669955661	0.110649912814339	0.669770158890299	0.820997927639933	0.663912366456342	0.778652480098218	0.7322947154395301	0.5450388709691351
RNASEK	null	null	null	0.972330632690552	0.0637597355905102	null	0.0700730567506958	0.0716226792360332	0.9592523788023491	null
RNASEK-C17orf49	null	null	null	null	0.671624929567967	null	null	null	0.259379270632482	null
RNASEL	0.15021257235479699	0.142281958116924	0.0400653106686799	0.0379198433903325	0.0262483493369232	0.021086584766977	0.0266575513849371	0.0154215405108984	0.92946011195122	0.52220494006228
RNASET2	0.682807704800815	null	0.9137860078994159	0.292238045189992	0.0804039019055189	0.859216856930963	0.7253698840962259	0.606576866662337	0.596615411124179	0.265920449236859
RND1	0.9291665402542328	0.6940658869406929	0.664632487737179	0.9839682615704041	0.844373568790921	null	0.664632487737179	0.696007980480994	0.0760392103494772	0.6275209560671661
RND2	0.8273629528335741	0.878546720590197	null	null	0.154332721965956	0.35851278479947296	0.21758358107391	0.0441251410207247	null	0.0638296996688394
RND3	0.7529222373864021	0.0331329937281786	0.9256181979356579	0.6915529802185041	0.456888499390113	0.42693988188212795	null	0.570823550523365	0.3957421300348739	0.19723210936103103
RNF10	0.876407663548778	0.884238588465661	0.844923664493079	0.17683382772956896	0.598386327911581	0.22682338645634498	0.7578615613015799	0.12106496499490801	0.30097663976086897	null
RNF103	0.8739624699718671	null	0.9232943619584579	0.43489616869125297	0.11324844834794501	0.5326468041357161	0.9338987706915219	0.148685590218535	0.0875226924798433	null
RNF103-CHMP3	0.058942106555947	null	null	null	0.107511774093746	0.384701488635143	null	null	0.51015887001343	null
RNF11	0.7237643294977671	0.343947288310755	0.44395858794798404	0.39995115115817	0.723221787196215	null	0.48653371741806606	0.565720000378986	null	0.398287740052681
RNF111	0.8207146734430211	0.5955417267486159	0.8979192787859359	0.9981098590382379	0.49626282973690794	0.9687632364948492	0.551931834072922	0.9011408210398429	0.33145872351652506	0.9049685044884449
RNF112	0.46444177524303204	0.544773280906089	0.359769843584524	0.40430615506160794	0.44859829545838603	null	0.359769843584524	0.37592161448649897	0.5852431768952621	0.626059770759637
RNF113B	0.9862520814698	null	null	0.380165310773861	0.992155875753279	null	null	0.988190647979213	0.7823230573187641	null
RNF114	0.219955294691035	0.35068966300078	0.979644008738227	0.9168807104286858	0.076653849373562	0.350707378875954	0.834659813369361	0.941133974692889	0.851805754044123	0.935113226272462
RNF115	0.6510254775210761	null	null	null	0.4047448600240371	null	0.4139672351861311	0.283756432355526	0.334179557717184	0.12631388195847099
RNF121	0.63286943170079	null	0.913778921119491	0.904577612627136	0.9855367956161051	null	0.7813150003200892	0.6737683821471679	0.902524201902604	0.33778754692602597
RNF122	0.9150095204215101	0.7052728097342109	0.777389840321527	0.855908852416821	0.431616700706068	null	0.777389840321527	0.95914227944133	0.7127184433509309	0.803653958546384
RNF123	0.691382653394597	null	null	0.0728645354723318	0.114808178378754	0.158603171428333	0.7078912161867629	0.321602668946024	0.8861056713803158	0.6023625585282459
RNF125	null	null	0.0655226843062651	0.48515816381102705	0.49434172348645	0.826319560514922	0.0929894130160194	0.0383547057409628	0.163316451706861	0.067823053087701
RNF126	null	null	0.42630152064686894	0.0485518783220155	0.718788684210586	null	null	null	0.424219577778164	null
RNF13	0.5852764920878779	0.41482704301259005	0.914865408769466	0.913679618452958	0.576121015100593	null	0.9223805529971559	0.905291551175793	0.0989824981714675	0.894651342915158
RNF130	0.9047512180591171	0.826978081876519	0.8267380570377809	0.643037950666871	0.949201653611143	null	0.754444057513657	0.88797698542438	0.18287854395127398	0.513664475005547
RNF133	0.7907005828408101	null	0.8764486472517728	0.985611192250482	0.9085688166894409	null	null	0.429169284670926	0.0307153858618709	null
RNF135	0.173029188632114	0.163501367291232	0.106018586563455	0.0901950585668939	0.0336004345446809	null	0.022966679873453997	0.0712087036373532	0.0843564156053266	null
RNF138	0.7953564417089141	null	0.107760602889521	0.4609517958899339	0.0363655399820542	null	null	null	null	null
RNF139	0.9919061637170191	null	0.276972459581365	0.506526206978091	0.185873705539035	null	0.276972459581365	0.52868869074006	0.533014113913952	0.800366563563022
RNF14	0.369294070911684	0.4257705551129621	0.7721645617343791	0.7447282910569809	0.61270248197049	0.342676707101212	0.7256843224094319	0.7693049448641519	0.40522848199207595	null
RNF141	0.432005404434544	0.21603500655330699	0.273631789380544	0.310350332062117	0.44474003361305603	null	0.628768012006013	0.569627765478094	0.89453585257529	null
RNF144A	0.650676253123474	null	0.39641693023124397	0.670960828560595	0.540177928912273	0.20720471271479604	0.524717391795956	0.738257880139712	0.596958829552604	null
RNF144B	0.815878759351169	0.681532496361583	0.522686947500189	0.8702151535619129	0.6807447115410389	null	0.294867305930703	0.258153445318676	0.22235397134670898	0.692480468449173
RNF145	0.7444276789912591	0.780673645486801	0.5416455931952899	0.8823041089257849	0.04476918426179499	null	0.291814879388055	0.37269352627325103	0.740904847009116	null
RNF146	0.627263010850265	0.31162242282539504	0.9960395169977221	0.9097231687288392	0.41798901845265596	null	0.989099840313231	0.9974925423556569	0.370739169033529	0.6261036719574871
RNF148	0.43168086231187797	null	null	0.864109385749675	0.96373635717616	null	null	null	0.748952849552106	null
RNF149	0.40303401382762893	0.322106519575356	0.542676520969854	0.9615057904277241	0.44095448216277505	null	0.5539066256988922	0.492786889543642	0.0399593036842059	0.917899288656886
RNF150	0.7080779198895178	0.35291861661587604	0.7934767050101059	0.623845263620853	0.689481762996974	0.784664116015015	0.349329376773372	0.314806775051462	0.662292798736062	0.893815572678017
RNF151	0.26047850827507896	0.7404640877891651	0.226860469819215	null	0.747223011793774	0.849546680897603	0.226860469819215	0.49976293718201703	0.416240469875464	0.7488806131242249
RNF152	0.358437813922419	0.47736524923611895	0.224936532725966	0.0944558776465605	0.60799311105671	0.45601495918834	0.5966889128945311	0.625529942154589	0.8171644000692428	0.19772320789669198
RNF157	0.593623283515209	null	0.0182618568109434	0.42731430747397	0.6676361816447249	null	0.00475016382528326	0.180564556155321	0.596807910793303	0.0264372795608352
RNF165	0.751691693627188	0.6672561474863871	0.7248635182932169	0.174532618380472	0.671283129610094	null	0.456737783294455	0.180222550840443	0.5670585146295269	0.256144853166507
RNF166	0.4170468719246121	null	0.158463617565206	0.702543054906424	0.228901626906883	null	0.28057872985393395	0.30160855806924103	0.9745054576163499	0.125711053305285
RNF167	0.728580759884668	0.434670495009405	null	null	0.6345935584712901	0.874654831637172	0.7249165784446808	0.863526832143098	0.944486672788091	null
RNF168	0.251201900497474	0.48280232628459996	0.2011099755418	0.37776245920521995	0.129891764139037	0.141741208073187	0.2011099755418	0.411570450254762	0.0407302158404885	0.3598568671121711
RNF169	0.751596210153139	null	0.770766064015055	0.9658268420500459	0.6483531927255949	null	0.770766064015055	0.9864387447178091	0.502850829443958	0.745367127469508
RNF17	0.23330198841633998	0.42278766599027595	0.331506119483707	0.476239938780016	0.185189833838142	null	null	null	0.7778315828774409	0.0434357436270985
RNF170	0.5113890330199029	0.23312196924317496	null	0.7699632845994658	0.422433811241683	0.802644025446213	0.495356096060057	0.8060488889006101	0.522836603421353	null
RNF175	0.647944081757449	0.5330038308208129	0.8016520131413871	0.630908213963823	0.0117808783759586	0.215310416088791	0.35473246863346897	0.20856509630304298	0.650342044383376	0.143134747744398
RNF180	0.38112926953647	0.6352945178330309	0.799252116277583	0.37699571152292893	0.559238770334537	null	0.8394023669749929	0.37435188684135295	0.00790504923528945	0.360787531623418
RNF181	0.0918198376875849	0.0900887221692734	0.0814338976985607	0.0903348587908375	0.0761120037694866	0.293190320885363	0.0814338976985607	0.0823157648826832	0.6761328373215779	0.368026919735426
RNF182	0.169492961873919	0.533498322245665	0.540869243805159	0.4005587728144771	0.610643774779029	null	0.540869243805159	0.31931773224839805	0.39168527911415896	0.332606212980964
RNF183	0.408574460533095	0.0173181239473388	0.934568087071621	0.950724670977999	0.143854896100751	0.20408332925525896	0.934568087071621	0.661542843173679	0.379109817818423	0.727462657664965
RNF185	0.0537612790215933	0.569458890883568	null	0.0960412197946142	0.362492478311204	0.0342757859746684	0.913313874801465	0.547275146734981	0.00364603291214649	null
RNF186	0.49695073761263503	0.103381570897972	0.846851466226777	0.822172918829381	0.78255018910677	null	0.667938473023699	0.633125094582468	0.8125056535864441	null
RNF187	0.255773153573337	0.791514611827831	0.8103375095780121	0.9795263603232449	0.967448740418028	0.38800208320888796	null	null	0.41964106155155706	0.8742919033461151
RNF19A	0.600613283447782	0.939548935808687	0.56968207551766	0.257398097719844	0.771251418052722	0.9047938510329481	0.9933883082651942	0.8499568072560529	0.389168356608125	0.881299651462851
RNF19B	null	null	0.474330638298311	0.31853100306524396	0.10540724330854699	null	0.15390605599567903	0.255464000684565	0.0956440893998112	0.38569368687885797
RNF2	0.0333242135870389	0.632763337780145	0.902789716815356	0.3274814721228139	0.6919344473677039	null	0.874830859639907	0.9931796748031619	0.0690268280966969	0.972374332054391
RNF20	0.914238630772826	0.14664241945957998	null	null	0.34881470444731505	0.636674148069349	0.598091271735105	0.8987313709188491	0.0831691169303674	0.9057449078445229
RNF207	0.39768732107770205	null	0.260056788654987	0.244942638037476	0.959653680477676	0.82294948522436	0.7104402390773951	0.9115485338816429	0.65167372797973	null
RNF208	0.241654545249067	0.612705636410931	null	0.9772710887146909	0.0228804126892281	null	0.071165759384521	0.163830982815006	0.12323114355186399	0.21054355610008502
RNF212	0.0532316207434683	0.37411163074400106	0.324952144733149	0.335627706493442	0.6841729313421661	0.41682274085985	0.116619548154465	0.139013939431846	0.231521667191833	0.353708398477038
RNF212B	0.798901694081869	null	null	0.0842207776924099	0.264516844635412	0.685110107394697	null	0.194099760814932	0.914688229453382	0.0528350355413085
RNF213	null	null	0.9567882557442591	0.912605611467461	0.995039447102783	0.514186670250593	null	null	0.48457032474431	null
RNF214	0.542530627826818	null	0.6934297566437622	0.442494404236307	0.6549694175603311	0.9772348507908291	0.8667245080077272	0.409622052534909	0.17210944103480402	0.8181454678452049
RNF215	0.326386244464165	null	0.3585309934302921	0.641760800755714	0.8610119490596699	0.8721816550534419	0.11449308476119001	0.656652978517645	0.542521462576038	null
RNF216	0.7793382652276608	0.9943708219481321	0.8253752854773571	0.4130795265338379	0.401435267812598	null	0.265600382964499	0.436702493337365	0.9914856154738749	0.5447219386551819
RNF217	0.36831977630226703	0.0550164250864731	0.570791551075584	0.8863603683786179	0.503159595540995	0.45453846482887894	0.6770182350257121	0.7301149269643141	0.6697106430633001	null
RNF219	null	null	null	0.806851270245598	0.920612441616031	null	0.169216569751156	0.128387229186595	0.24923377226063	0.7167367436580591
RNF220	0.720022104670253	null	0.221779887869158	0.242874978666567	0.717453994856425	0.9379604266596	0.911804867276337	0.45548164817984904	0.0953306974166246	0.6202229365287529
RNF222	0.827263831441514	0.851870060618978	0.132307266275993	0.0641241954646492	0.008774612598393959	0.32745327192563106	0.991211004635124	0.8255715094090369	0.5479810910972779	0.20564524167311402
RNF223	0.739631368873192	0.941009155745254	0.483555149632986	0.13109933877454302	0.872813062832374	0.827696751232312	0.483555149632986	0.122138161343666	0.8631402695051078	0.367603629738044
RNF224	0.551001138451415	0.29334364552425	0.118635189450339	0.40784761134664704	0.38565000375995295	null	0.806235381022364	0.9835327297092241	0.45035884166803397	null
RNF225	null	0.14786474509659	null	null	0.9952912078105721	null	0.977870685605277	0.7392250082512071	0.8494176015472479	0.8963714362546942
RNF227	0.71898242965303	0.48015480975146	0.8351570857951899	0.950421899944363	0.985941516362635	null	0.8351570857951899	0.924168162379171	0.52672995494718	0.7673569029127421
RNF24	0.431964625490316	0.6479899906193161	0.223502730352042	0.719476278320373	null	null	0.26558705824048	0.309708764999235	null	0.9618496167920741
RNF25	null	0.3910316369642779	null	null	0.9591257873499429	null	null	0.677226996556191	0.7175267464508951	null
RNF26	0.63546747226998	null	0.773158691604322	0.744969969483576	0.0625348150947272	null	0.6789586113232061	0.6034277217225021	0.965502012952427	0.26904323564427396
RNF31	0.179766768135775	null	0.668055820404943	0.39701601038346296	0.663671046804193	null	null	null	0.680207844273355	null
RNF32	0.14198776187867498	0.204600248507636	0.718271264222739	0.48967969012891704	0.12989783224395401	0.127724456114177	0.33397176856171995	0.0109430872568096	0.787125936430948	null
RNF34	0.569715263602714	null	0.97789451977164	0.485637053784698	0.7939094593686751	null	0.35656997797528794	0.761105382580765	0.0397598935963009	null
RNF38	0.742484485050226	0.256548195472561	0.501116388069942	0.592325754879839	0.6796607748501441	null	0.324646763144051	0.6969299778959229	0.24710485052266395	0.793734400248522
RNF39	0.0205551905214407	null	0.321396216899325	0.38436879491012604	0.24557916415675196	null	null	null	0.0101596148455553	0.47383126841924494
RNF4	0.0618475784918239	null	0.3678212879648621	0.371573025151335	0.28244288523492894	0.5701767055635899	0.0769235616480177	0.205241266845613	0.280251873235915	null
RNF40	0.8561882288175631	0.16627637482196697	null	null	0.863763303632593	null	0.5834642788139051	0.73006132082077	0.48143126941064396	null
RNF41	0.638468814406973	0.94865668122013	null	null	0.63672937545847	null	0.28382281927553304	0.8329636479065609	0.0594578764413363	null
RNF43	null	null	0.25490906660735	0.548148683808896	0.6875375602228799	null	null	null	0.0596807234203317	0.522642332114204
RNF44	0.6751771428462571	0.5756794567952139	0.9494452410476971	0.139081424975711	0.228923026104941	null	0.977181332388615	0.0848052516622884	0.834507926658397	0.895533432427053
RNF5	0.5732778939077421	0.5846686874428779	0.890303494654832	0.9542656028832209	0.7337919826687079	0.488691739150916	0.332096730738079	0.8791677555098381	null	0.6054835470690461
RNF6	0.9337498045494351	0.949963348646715	0.131257186814378	0.7307784400485051	0.8289359490269481	null	0.967842081616555	0.72539175855625	0.122713726254286	null
RNF7	0.36570044059213896	null	0.8465418865463828	0.682379031035745	null	null	0.20345629407754398	0.216527319323528	0.902056058532999	0.622301818489112
RNF8	0.5868181980236271	0.9413915086818551	0.623765650755811	0.9534916884568531	0.9956835054837642	0.7646194009972601	0.610267190692813	0.10673864092179101	0.571481597569822	0.104673841844059
RNFT1	0.660137019693467	null	null	0.230361053800728	0.0322383757904042	null	0.169988352067989	0.779055671325957	0.441846320324448	null
RNFT2	0.930741581088275	0.32914516540636	0.305023873525292	0.182985219428193	0.792179624448648	null	0.669170442744404	0.400034568667355	0.65588078674775	0.060809618260928004
RNGTT	0.5648237337125699	0.8150508286645242	0.608224969070256	0.7936155056734	0.137392414236753	0.6126655613930589	0.940075816561394	0.62884203492019	0.91253721047899	0.608148044006265
RNH1	0.21921843403182298	0.373902904018569	0.21903024273911603	0.0700356985224874	0.10380364174060801	null	null	null	0.15377434646419	0.10301200603432302
RNLS	0.19576874509765804	0.259464184385992	0.137182310914468	0.24032669411470897	0.0523213370525648	0.45635204584135397	0.138998995774738	0.24032669411470897	0.34595840002118294	null
RNMT	0.722812121388645	0.953017422060364	0.9252867733059309	0.413875613700428	0.19416145976966898	0.8928214554291161	0.608185058116417	0.33139081252791197	0.631649727657298	null
RNPC3	0.163497494060474	null	null	null	0.653956597067804	null	0.107697223346274	0.911370684650057	0.6176290046741121	null
RNPEP	0.328678894460991	null	0.26584882084274297	0.9197180926192491	0.6710884759940191	0.188199382718234	0.191829665623361	0.7234407281235979	0.510104867063108	0.650578867212505
RNPEPL1	0.7658477217761078	0.31055705361096503	0.487392712610557	0.850836438838187	0.7133661306861729	null	0.6185443351548411	0.8502842365901999	0.0353992284546562	null
RNPS1	0.3561274522919621	null	0.205863750459622	0.7807486851058879	0.571986934118656	null	0.17294957236834602	0.6506584975160621	0.9877513558195491	null
ROBO1	0.43472342927886004	0.606822745291423	0.8699589089404759	0.6414610389746109	0.89440892889696	0.741223786062274	0.438820762432741	0.787829538707776	0.0991730999666949	0.0339001069719131
ROBO2	0.741591889130403	0.0227232535098477	0.229060556635996	0.23136954879277102	0.498243622348631	0.11554096305268301	0.229060556635996	0.248879024629927	0.531412481262576	0.29796973407524896
ROBO3	0.9902666084781809	0.6256571534717901	0.0104841978066912	0.0518997351101503	0.538998652614967	0.474219825428974	0.77783318013613	0.7542880191380631	0.181535565741731	0.6235354038526271
ROBO4	0.0368168446535686	null	0.813035745085582	0.501061346335507	0.00112692146238524	0.790423259163424	0.8094084823244971	0.207696571395196	0.791236311694722	0.788302177723991
ROCK1	0.0847959937625005	0.7695469239058399	0.0551078874346065	0.118338829597039	0.546698393306415	0.6094830406262901	0.0493695216417539	0.0988369378626504	0.0785871931140578	0.701564741307993
ROCK2	0.6881193287008691	0.21872085272823102	0.4672083146286479	0.751235345924973	0.0816250506317209	null	0.0565397691481464	0.204337177492178	0.5810432420603249	0.358512243536483
ROGDI	0.17671427068810197	null	0.8838881718949941	0.441781846599047	0.6544693426838489	0.9864260738527858	0.8282826498243101	0.46745694931196297	0.709873919215148	null
ROM1	0.505769265737637	0.19075961421154303	null	null	0.682021743565374	0.901360544515427	0.26039912597859804	0.493946831351992	0.0507630547995397	null
ROMO1	0.634201261845918	0.397423522634765	0.520628223068445	0.653503301462958	0.302385914295484	null	0.435764555608634	0.382203300557713	null	null
ROPN1	0.510958319113947	0.18633824910692603	0.8438778962580059	0.689942973147323	0.533021739461809	null	0.472025191431688	0.734223943196131	0.963975738817142	0.598008072198977
ROPN1B	0.404528994899238	0.46194957753239296	null	0.231996616544185	0.0810604286540764	null	0.0982081270523165	0.332708156026114	0.136837444392552	0.4766960024743421
ROPN1L	0.7720037579938901	0.588724624903277	0.6965291532641751	0.8755905724387599	0.0160349807721479	null	0.6965291532641751	0.961408819104597	0.822034018837716	null
ROR1	0.21818426448056302	0.148250992844375	0.696599574415665	0.43149924570914394	0.231175688374555	0.369689932780384	0.757404994867125	0.8576987598357629	0.261767516913815	0.943745516004743
ROR2	0.8768373758568131	0.0747933626099857	0.24951077622568696	0.7157697492741701	0.9781686360765619	0.8494817073469392	0.7104850590391322	0.9205761218716658	0.134415474741037	0.506157431003904
RORA	0.617315427351306	null	0.558635422128376	0.48975424459489597	0.278938836898032	0.281306344448464	0.733641817886432	0.8294598571850079	0.8820369008288491	0.654854286184105
RORB	0.545833835668505	0.12263931627698801	0.741902476277392	0.330837447550842	0.694443335725605	0.632094214969781	0.7219087447472149	0.637734021484494	0.7480798191546701	null
RORC	0.0918397476053795	null	0.059395617590605	0.0775500697321987	0.283216299781469	0.0615006291731386	0.0179314278197999	0.16890311157463	0.934505083784752	0.0350523098432693
ROS1	0.6288465779957729	0.22149695757066498	0.9947488178896031	0.514324206073835	0.0672061262937425	0.738428920337907	0.9387137779280579	0.6963674682964079	0.8219133587767009	null
RP1	0.863871082022797	0.6568818606140561	0.9655922687725429	0.10452709868446199	0.7293781735368629	0.0642096200470684	null	null	0.5625265740945129	0.0624222563686088
RP1L1	0.0538255086285753	0.9668198562681559	0.162538545551809	0.4675415246411189	0.811197520624523	0.8877294510024001	null	null	0.9043782269485071	0.6475265310980289
RP9	0.22275389884915098	0.4051279799090429	0.259743857100426	0.5852849247166899	0.166546464841576	null	0.259743857100426	0.588982502797038	null	0.24454045283620604
RPA1	0.6820177699520971	0.8320166322148921	null	0.514883809804565	0.0101470503510768	null	0.8848984951295509	0.886737511027365	0.102732088385918	null
RPA2	0.25515839072333896	0.63736690932812	0.31407245700909997	0.633188750685052	0.659311854292908	null	0.272987583709381	0.503798238402491	0.7328661347420972	0.072613554476023
RPA3	0.426461151613041	0.7849749163727209	0.556936909644112	0.4286604573325829	0.6379244849674479	0.8886828887412259	0.850591373651723	0.6999507300126899	0.75680838943777	null
RPAIN	0.209065979216684	null	0.194015174651374	0.49825839638986996	0.259215053105642	0.260899904452075	0.209065979216684	0.15203343759068602	0.617313172171629	null
RPAP1	0.0697895538060722	0.7207408459647751	0.11100500355096302	0.227441585788989	0.0266529193785423	0.565748773045964	0.807494622380712	0.313284573779242	0.0883618657698264	0.37659611525185704
RPAP2	0.7613091348520892	null	0.116929780555152	0.0218006078980457	0.907099332469757	0.6983487438765071	0.441124043584787	0.8374379358716519	0.6365023957663211	0.283017499095253
RPAP3	0.4166111269284079	0.299762973937396	null	null	0.42783950309749896	null	0.8072929037033281	0.44470890418516495	0.330084568207079	null
RPE	0.7753100593885942	null	0.182208525968488	0.0504256677673665	0.5891400412899089	0.21158760044834	0.12551643911337598	0.0791183807483946	0.0839581547475965	0.430417241174595
RPE65	0.0912085178925099	0.42443256499076204	0.865380300545672	0.36413015396805504	0.263473139118222	0.324577838526542	0.43242532317787297	0.0816008108543129	0.5617238794239771	0.8459362633028721
RPEL1	0.28439389404069604	0.300823273632323	null	0.26346530875169394	0.0155105480227411	null	null	0.269354792949207	0.534921106834659	0.301650191096948
RPF1	0.30720732158349295	null	0.17702271775912698	0.354478438432947	0.294390327018773	null	0.17638039394871802	0.251981268882707	0.483153777085742	null
RPF2	0.7317182935997171	0.873341082322357	0.7884983665603921	0.615186779138426	0.824013143460864	null	0.927663825545977	0.947475836658989	0.44307867802989503	0.904070633560441
RPGRIP1	0.693732238266702	0.438527346920323	0.342433249742096	0.5871099550955091	0.35037323603705706	0.17023993527495299	null	null	0.586050319033887	0.0107449816203695
RPGRIP1L	0.47439894550121897	0.9701369887480308	0.524758797272151	0.0117134645694257	0.6589274050418791	0.937656251193351	0.43325612100892896	0.6893877789779079	0.361331713212948	null
RPH3A	0.749280997020108	0.140796853577749	null	0.258748567173138	0.23731018444091398	0.6612996319162221	null	0.9015239954049459	0.9870004472172191	0.348221432876416
RPH3AL	0.770752930557637	0.5376325572816301	0.977772498265184	0.883341157994277	0.0208124068505915	0.447651552857747	null	null	0.44279859774995295	0.23028247709264002
RPIA	0.987461405117799	0.49488444974496504	0.000136358581651841	0.000258173316820764	0.57429485555325	0.978761169256116	0.000244141660169506	0.00022813216039585497	0.333559699071779	0.9073023376006558
RPL10A	0.839178421461761	0.40237887828731	0.10474854043262699	0.351697194939367	0.12520218800917401	null	0.10400962001344198	0.394581061156286	null	0.0844698179862413
RPL10L	0.413932095040785	0.0133460497782245	0.38550252385776707	0.38550252385776707	0.804135377477101	0.969586869069988	0.33460794433032104	0.0505816878521743	0.461097794040923	0.0425166231433692
RPL11	0.7179073547247329	0.44226497826339	0.543108128058068	0.41640943427577204	0.594972070580965	0.38160854862247795	0.8222227150245991	0.413595715027517	0.905034624310447	0.32957634556069204
RPL12	0.292153638033685	0.5164306989391471	0.54059651925567	0.27967775335553496	0.0430576717469692	null	0.667261560320308	0.28165307823105	0.890160763490932	0.24804068858245898
RPL13	0.0445568794798212	0.156860605265332	0.151725181364236	0.0304748762903684	0.0868912235702363	null	0.146181279187059	0.12489401978966301	null	0.12149168150715599
RPL13A	0.5058567612605	0.167207687275139	null	0.4745600306067929	0.8533935171173729	null	0.840411423620822	0.229372927393429	0.149101438192369	null
RPL14	0.541509478402955	0.396999185085126	0.616895231587295	0.470906340679303	0.0482473672988875	null	0.616895231587295	0.5292151712156871	0.41909308322584793	0.9904800397658171
RPL15	0.8863886398661959	null	0.344700236964011	0.470896612684471	0.243101389411005	null	0.850783706672761	0.19951855194930704	0.3965983701115561	null
RPL17	0.8487047052025241	null	0.984183629088535	0.77312863984587	0.0387978212632368	null	0.6745956299261341	0.0727795488313808	0.8985501799827321	0.0964931681531942
RPL17-C18orf32	null	null	null	null	0.353978913749349	null	null	null	0.8985501799827321	0.0964931681531942
RPL18	0.237282068638502	null	0.0500359327891826	0.0736129641882155	0.779382751658602	null	0.0235399179500058	0.0410295320703014	0.505411970721158	null
RPL18A	0.989220481460201	0.7430914840195121	0.7611165104548641	0.981420102686287	0.0878122827686538	null	0.9370067793353242	0.9922727962776869	0.141469441475324	0.87028956757388
RPL19	0.155699285646954	0.7454671281910609	0.16411569787354502	0.22025245049758102	0.399618953187961	null	0.3532023931630979	0.45759565820179	0.46632769245193695	0.8823238504368142
RPL21	0.121778737805304	0.6402581255439829	0.0300245146829076	0.05814731976263901	0.26797220587221304	null	0.12910855412484898	0.82678423133876	0.313072149859794	null
RPL22	0.032936609952429	null	0.684718558412606	0.5648822151746851	0.952779601489438	0.8931228662621871	0.255727477506076	0.306372768157323	0.573519047126477	null
RPL22L1	0.0600761347816601	0.592069114679014	0.25629949746120495	0.484139408616084	0.829460023640738	null	0.254279849241235	0.810788783698874	null	0.937935145406097
RPL23	0.8743563019665079	0.458308793031224	null	null	0.8301719052084591	null	0.8584471324459879	0.40687534362338595	0.8164971380193641	0.11232219526329801
RPL23A	0.113850637120301	null	null	null	0.5598597391668879	0.8916424123390742	0.33749871722066	0.524156302238046	0.7529721231636558	0.115772099087357
RPL24	0.274947414049045	0.571183475112715	0.6777656709832659	0.663311342274808	null	null	0.8237040782463729	0.6329601747727521	0.397040441553204	0.433298336606341
RPL26	0.484420267869574	null	0.9515400619770621	0.58545920237921	0.869583073534605	null	0.208716611745315	0.8972459001627231	0.28948920323960303	0.0631752434918127
RPL26L1	0.15022210508492098	0.5865534976075639	null	0.8999531015564151	0.931238669787783	0.43126247062523404	0.390587697910141	0.7666703497353891	null	null
RPL27	0.729486182968422	0.00423988671368702	0.6478851269778989	0.277129990635549	0.00986173177165761	0.168298520564484	0.6478851269778989	0.283709267371686	null	0.491688880343156
RPL27A	0.588374027991335	0.4619356262048	null	null	0.33883794857844896	null	0.36037064854991796	0.463378739490017	0.6682149451770579	0.9050962948155831
RPL28	0.44993174411881104	null	0.7340362739235179	0.46742977701514504	0.595746601627029	null	0.901368899306777	0.366179534282999	0.9976982905034549	0.45832908145028495
RPL29	0.6880879555540699	0.993578706410097	0.9504059193579849	0.8311650338716852	0.984203558296812	null	0.9653144440988259	0.9371819979251049	0.9735236222669871	0.8205600629785129
RPL3	0.7705776219598008	0.382848798822816	0.7405568839172758	0.20511692503828302	0.368448881139852	0.196286615447911	0.644738375444962	0.126887802443415	0.20649920369975697	0.8512961382784979
RPL30	0.21624366253231397	null	0.326855602062391	0.386572177304225	0.18493794011835799	null	0.326855602062391	0.35928812869096793	0.8070811703186009	0.184452494423977
RPL31	0.0051924771378739605	null	null	0.23249857896638104	0.11731277196317699	null	0.0236634527853989	0.00464964426205017	0.17451756015110298	null
RPL32	0.0786122862519484	null	null	null	0.0675695322796157	null	0.140401520119296	0.16512405790892598	0.0171595012355643	null
RPL34	0.11370098362588599	0.554042529662406	0.102608428877814	0.267434981784798	0.28953432385643607	0.160767927934231	0.0984038080443093	0.243729271041715	null	0.976598450065232
RPL35	0.204857985137591	null	null	0.7839298334405309	0.0223292341485246	null	0.0221749641556388	0.24569993482577399	0.18738403608499501	0.857810714040529
RPL35A	0.679923649258791	null	0.527263234228623	0.143797866801059	null	null	0.651833387858337	0.7280605526834699	null	null
RPL36	0.5136156651119629	null	0.864257780039664	0.42639993315031394	0.7006258246041079	0.22570972530194397	null	0.706765930025115	0.167123304250651	0.423471569293134
RPL36AL	0.38995443582599	0.447527047073272	0.0485143840190826	0.986888039932358	null	0.5999168926402729	0.545024774321216	0.968184840820055	0.42016506898995204	null
RPL37	0.6504725164830191	0.25231629291978	null	null	0.8402197813106249	null	0.35457558143477097	0.157275585785852	0.899736150642732	0.10995244617737901
RPL37A	0.0545709329874077	0.48204642571516404	null	null	null	null	0.0574263942415454	0.0621630623842491	0.5620009841179631	null
RPL38	0.153067884597566	null	0.46112293010178707	0.532238559739368	null	null	0.22389217766185898	0.514211107776509	0.3972707816187929	0.173334750943566
RPL39L	0.613914065478777	0.902869037712542	0.4379115074065711	0.64955533619253	null	null	0.5247911135020621	0.21931699330614499	null	0.517226047895771
RPL3L	0.166059237626449	null	0.624287856679353	0.670398126804069	0.36801367114866895	0.462644922594208	0.8514676289437171	0.396758935265732	0.9723614365057599	0.46319213157902794
RPL4	0.749188883710938	null	0.6032833418785021	0.8330703687426619	0.993962598980325	0.9106260147022359	0.306889095006259	0.12867054971294198	0.171785804114786	null
RPL41	0.9256888668674229	null	null	null	null	null	0.7805246759209108	0.0399738209176947	null	0.0355509219846353
RPL5	0.254869179483945	null	0.284290705564621	0.4309771425911721	0.8581862989235891	0.7626804526229269	0.246726840599786	0.356801177753298	0.0374107462883597	0.871846051660905
RPL6	null	null	0.258128829162687	0.529676058473224	0.946760278184167	null	null	null	0.0863745074172455	null
RPL7	0.9409734068872491	0.8618126596985991	0.8385788861326658	0.828415806160153	0.206507720181166	null	0.5868300953049871	0.563467301824809	0.17937873556325898	null
RPL7A	0.908864437465141	0.7250110416668059	null	null	0.8339202774521741	null	null	null	0.6288249269050931	0.480677512123184
RPL7L1	0.20665555643485897	0.574180647305112	0.20842335145794	0.36502775050715	0.9861364267698841	null	0.119458218138831	0.275987985732849	0.17153598464123201	0.215774530618417
RPL8	0.332907450328127	0.307128542905651	0.0867462972870996	0.7952166450084759	0.0273138958230896	null	0.0403893001398011	0.12206279745518599	0.601081647321663	0.7308862121426071
RPL9	0.125291033829273	0.7864833159145892	0.150992460686316	0.25031110966742104	0.0661571112470373	null	0.210087634041465	0.37138708724635	null	null
RPLP0	0.939962506410756	0.9727475062495451	null	0.9713090506562742	null	null	0.799261292751204	0.849853078753148	0.395496107722073	0.0711214588120364
RPLP1	0.774725895650631	0.7348213839916371	0.7071902837465129	0.9147767942320091	0.691301762355354	null	0.797220810120443	0.885982937861148	0.7159065685895601	0.7845629821072471
RPLP2	0.918690035074646	0.299549949391838	0.971738407589698	0.203674488682112	0.9731837758099541	0.949194650760792	0.9650049897976459	0.506771157370925	0.8955303209659742	0.69442054112047
RPN1	0.10183888899858698	0.851558131107253	0.0645741443729355	0.29344841411656897	0.430727525016285	0.629317384265193	0.7270434176023031	0.9650643949220699	0.15683166518741598	0.925091044273866
RPN2	0.18396583232862398	0.67288495317174	0.286444352971701	0.00414691471992157	0.288651569569465	null	0.12307855627754	0.40146837545551	0.345815735144718	null
RPP14	0.120202033296594	0.34644793063227003	0.0186143960406211	0.0568380247923046	0.27693535021244897	null	0.880180405643994	0.890857567958657	0.596184677976626	0.745388604353992
RPP21	0.6210885490120699	0.355153540798473	0.700373624457552	0.902287375706884	0.9447271552957858	null	null	null	0.42411433475605803	null
RPP25	0.701295399992938	0.5442916853251251	0.7996559073211651	0.7484480251294692	0.5977938585546361	null	0.7195864914016271	0.728964231792635	0.652523781521861	null
RPP25L	0.9172274668365892	0.173154186985738	0.9285279271102479	0.15836108761781698	0.709805743560907	null	0.948075166296779	0.24577617807835	null	0.6368542840342
RPP30	0.274080076465528	0.210151147752122	0.778668553187645	0.358757881940507	0.919421629283241	0.732340482230675	0.81222423295917	0.773592607127705	0.315660179607136	0.7265057466084279
RPP38	0.15503796329694197	null	0.179684809151267	0.290393148166664	0.699381019174912	null	0.179684809151267	0.41045759290947703	0.549006815565553	null
RPP40	0.16036688406747102	0.16885107514806402	0.146447413305337	0.11940517114372501	0.0687072133467455	null	0.149361476889349	0.140491422735471	0.192595320520433	null
RPRD1A	0.00496276188245948	0.483679925211875	0.409221065129937	0.680233663270424	0.9927386541004319	null	0.409221065129937	0.49632723893448205	0.471346556580502	0.660052217979253
RPRD1B	0.690891667062086	null	0.719439432043161	0.0551820712440036	0.940972456288377	null	0.622666232522961	0.9450700603162429	0.331229576381854	null
RPRD2	0.43134199088769304	0.174644417237496	0.48852932982854297	0.6666237722630489	0.0465108063957493	null	0.454595828307209	0.516974491629033	0.14341397632424696	0.45574425350321
RPRM	null	null	0.479881438507329	0.39578255999480205	null	null	0.9631921921043549	0.9631921921043549	null	null
RPRML	0.61557416769628	null	0.418305757693846	0.821823733248255	0.279657105904195	null	0.259012007299307	0.532751425543583	null	null
RPS10	0.14633046222190196	null	0.770357363200351	0.682492515777968	0.169220296649542	0.41239042829215794	0.8332861787711421	0.44301848305854	0.16644910530093202	0.236975206810215
RPS10-NUDT3	null	null	null	0.929377766617717	0.0716702581480795	0.41239042829215794	null	null	0.16043813376996302	0.236975206810215
RPS11	0.478059414697067	0.584005238839897	0.7300289127410129	0.687735546713304	0.8702064124548051	null	0.7530741118891991	0.941359367704374	null	0.5321229002346199
RPS12	0.7592971268578221	0.156975264542004	0.0465156511141274	0.0507457237380358	0.296163571875183	null	0.0489495798649886	0.0515249448143225	0.8316174514922309	0.03551143753068
RPS13	null	0.572584692037117	0.731678479804029	0.979931934684943	0.188110206758266	null	0.9054640316524442	0.955911167990932	0.9305702269726379	0.8404543999332992
RPS14	0.261476330751109	0.518835155063015	0.789591442018731	0.6263263431920949	null	null	0.23227029453949696	0.8974387942664921	0.893788287685141	0.6609830530306711
RPS15	0.8564515793202271	null	0.221982840497365	0.1078849558557	0.23019476291646399	0.0894828246558248	0.221982840497365	0.478743409019348	0.190159423448533	0.976626666274543
RPS15A	0.264577706188966	0.857914944623428	0.96860118679346	0.713540429434996	0.9544520537683501	null	0.8734704775021129	0.820666779538104	null	null
RPS16	0.936059628849528	0.63126466391362	0.9076482035496121	0.508737761170701	0.559502706603894	0.8216733167217231	0.819265405191129	0.931326013656822	0.490199511603056	0.522344421749937
RPS17	0.8889507335563142	null	0.555754405167042	0.5486871704027729	0.990089669613258	null	null	null	null	null
RPS18	0.46627784014812	null	0.6702083848812409	0.8540329215813119	null	null	null	null	null	0.940198600102999
RPS19	0.00451216141520805	0.253859735782731	0.0180377930531098	0.617630848850561	0.22465890531948499	null	0.0305910554016106	0.12053534520673	0.042115077029809996	0.662513306409228
RPS19BP1	0.733348108030896	0.0411404823074193	0.161209405298155	0.8147518445755141	0.710465842110841	null	0.128749308227666	0.17941738163464102	0.21120646479617897	0.0653471965480992
RPS2	0.8102196729946729	0.30515930316446005	null	null	0.525950446201531	0.552928052346639	0.163317505587198	0.35159759036720095	0.19706743548567002	0.383288030264191
RPS20	0.332548027793034	0.582125354848349	0.485135513716646	0.5789288818753101	null	null	0.342252951594268	0.542607168012891	0.436871773351891	null
RPS21	0.11990035812737199	null	0.185541741208826	0.42113170747241296	0.101305168461713	null	0.0817988448273028	0.252986485215422	0.379548480446572	0.15786866008945402
RPS23	0.36347690970351004	0.594704177207111	null	null	0.946521110608193	null	0.370470403017005	0.29122948781618396	0.208232387833527	0.26768239080885603
RPS24	0.639876437291379	0.9018069205352428	0.937293392055709	0.6083035864602271	0.701717251853309	0.612677894689077	0.90168875590468	0.962540546610647	0.9133353836937879	0.84647498402583
RPS25	0.20291125399534402	null	null	null	0.0564930122044556	null	null	null	null	null
RPS26	0.8945358835014	0.5032309762202171	0.250426874109274	0.9170142219199391	null	null	0.250426874109274	0.6203581753987429	0.7806344891517021	null
RPS27	0.122804331551216	0.0160516522901029	0.31902834745853903	0.22051493712885603	0.633291290170164	null	0.31902834745853903	0.24028546204454898	null	0.0664528983139639
RPS27A	0.25472512289016896	0.44340916509795597	null	0.762581696324268	0.458338158123404	0.6672726957805191	0.8502007676817259	0.6517472914954809	0.6041603075542299	null
RPS27L	0.20489600276439202	0.0944491962294967	0.245846459404512	0.19614323072599898	0.39201074982007006	null	0.3357797277100819	0.129851793866546	0.056832121745134	0.300058050777059
RPS28	0.212749093229748	null	0.63993136989544	0.617617389077337	0.584514574792212	null	0.8935984181617929	0.8438083566807081	0.9797284469301508	0.555368743144115
RPS29	0.5035445965847349	0.40433070952378997	null	null	null	null	0.932974146443957	0.772228260341565	0.25706474952177694	0.571931941644932
RPS3	0.28935448221091403	0.485383932535851	0.745648650887114	0.724502592614884	0.523437997592305	0.379690614370865	0.228707170639899	0.0394554285037456	0.09893079101566	0.112588919617559
RPS3A	0.27928054086070897	0.310221546847376	0.347356157533549	0.487692008818933	0.45965556251596795	null	0.31405225212134197	0.31475092670356797	0.28077612456728196	0.574444667674078
RPS5	0.723028751937298	0.33994858695886304	0.286002077102401	0.7421383696965301	0.7635145683645931	null	0.25246561219665503	0.397708284124856	0.289846612807269	0.898916558016434
RPS6	0.487095055404358	null	0.552912703678548	0.4743018367845179	0.8894425995675149	null	0.552912703678548	0.576012990241805	0.902042556998978	0.0683745349313321
RPS6KA1	0.8611959672946109	0.5204636381750279	0.536836227838543	0.88379427228192	0.46958092672618396	0.738558010700833	null	null	0.18529981864369002	0.595895781541947
RPS6KA2	0.46211112258940995	0.453735410386132	0.737634252704913	0.8001568359577801	0.8263661940146421	0.39222456122883403	0.540154470478876	0.185948244872919	0.924380404108749	null
RPS6KA4	0.766211383171802	0.45966067017878004	0.9937549364946	0.6374762253868821	0.9504615223240229	null	0.911767450247715	0.8283919964158108	0.646706274071322	0.8539294524235059
RPS6KA5	0.0506189423306944	0.0128416399398283	0.9776270191386729	0.29548974032251	0.711380067680673	null	0.8858004097691441	0.5249911895280289	0.48569493334815	null
RPS6KB1	0.385079354547835	null	0.0290162706690797	0.516894584237938	0.135549860490112	null	0.154099484998297	0.464251158506263	0.3930787037411211	0.431742128200341
RPS6KB2	0.0806226972084009	null	0.48828799391416294	0.7602452900379041	0.612036325571867	0.38447178105091206	0.395777778397981	0.13869512602944198	0.672473957080041	0.6406707546635451
RPS6KC1	0.656238259576232	0.36880242438262895	0.15177138252092198	0.21184157872666698	0.51260959571442	null	0.492567753481014	0.0827663795983907	0.687845959105158	0.10142760425113902
RPS6KL1	0.12459914609143499	0.35355905037354796	0.548114457588952	0.362727569444138	0.196602795887394	null	0.842304455396678	0.993022448889278	0.7023924887812839	0.467299553133285
RPS7	0.700806009024135	0.104225889714316	0.9284269570407891	0.6722072001149281	0.282650766203427	null	0.7891011608405691	0.316202848951521	null	0.513147888623347
RPS8	null	0.4570680054137321	0.039699697328988995	0.068579116253125	0.92025810363766	0.7923850858343191	0.661548453555229	0.8400083210853209	0.547681453686195	null
RPS9	0.812178423274558	0.113481490711018	0.84268417456704	0.698839517634923	0.672266611452924	0.328145495847962	null	0.440059931810335	0.687207897533931	0.137895421855343
RPSA	0.0733073254084146	0.7827693741600129	0.119794195061509	0.36762807206330894	null	0.204147000405103	0.0890576935855916	0.47389811869690096	0.12185893787347	0.122839724305374
RPTN	0.186266378102242	0.993545614481211	null	null	0.735840079551484	0.7618979774538371	null	0.15304786704728301	0.822603281408076	0.7025167231328779
RPTOR	0.7022015646053571	null	0.209760276690555	0.99212251501399	0.0368553724734195	null	0.932161026580105	0.9064043577416541	0.5083085569281579	0.975444636315427
RPUSD1	0.0803062444833631	0.7043378037129829	0.549239676317819	0.352850847575802	0.0171000739903377	0.752379697488797	0.82067514366905	0.0158215742132797	0.0918869088256595	null
RPUSD2	0.611653715263455	0.652837905611824	0.9346963666834069	0.957212897164717	0.8256778656613051	null	0.9346963666834069	0.9759439403002759	0.929509809317327	0.850934881957707
RPUSD3	0.715251135573203	null	0.34504640215974897	0.5898161899038199	0.58187496900385	0.6511738376003989	0.180282673925293	0.48802152996540005	0.49986680010946793	null
RPUSD4	0.45730150415933796	0.15348580241968499	null	0.7098562899512979	0.21692219028358606	0.504854718286624	0.061747794835161	0.12691463834525502	0.0898096900280702	0.295587137962299
RRAD	0.0619454360272722	0.7110525030506779	0.12040431477064399	0.139435610883564	0.466972646859454	0.549725853119471	0.14041484627488698	0.37192483705509	0.8050313145565909	0.357834277961012
RRAGA	0.30429741346843603	0.513438077165686	null	0.893203671228337	0.254361205572349	null	0.463958413439626	0.117689894403827	0.569659719573838	null
RRAGC	0.0772600013340287	0.380655970633581	0.31976538925210307	0.146609781597368	0.368884921819575	0.493466904105303	0.445720159790433	0.491119383524623	0.451294662788168	null
RRAGD	0.94272242589792	0.45330395235177795	0.24326052409329102	0.642530153004223	0.683057496508359	null	0.246971457240692	0.22263317511604303	0.18240058106368803	0.0659932833322259
RRAS	0.107853866472854	0.953512126873205	0.0494131986320443	0.382239169957126	0.48918621889697605	0.645910598498719	0.0835527702060239	0.16359738292862	0.35998907420070797	0.0760278062119673
RRAS2	0.27224600131139104	0.41425907242807997	0.409364637372567	0.847227789936274	0.124648164691115	null	null	0.880999459844674	null	0.306794663178477
RRBP1	0.17588787445380402	0.0343282181395426	0.665623469224532	0.0918206920975986	0.9128535573357759	0.289363898982542	0.51037270334644	0.5345263416965321	0.059902391557940006	0.992838746390782
RREB1	0.9319825167376691	0.36394460565300396	0.7436767736127199	0.7730490642098791	0.0981243705886994	null	0.694659059835106	0.5175138262301401	0.734965683066265	0.8933450424833751
RRH	0.567989628988858	null	null	null	0.17878589566296	null	null	0.681981197402578	0.7865435705489379	0.828924990948523
RRM1	0.224225851753455	0.0375493210688167	0.651347770293285	0.7724099634860051	0.64163903315943	null	0.48639510682003795	0.66736634924272	0.635572861069784	0.802728237664438
RRM2	0.6349996517885511	0.748728879285163	0.7165047701589761	0.4637038976249771	0.784484057457556	0.9244879658216691	0.7853995884893971	0.7131703751821309	0.7841765307414269	0.921156812900372
RRM2B	0.68373233050964	0.12587314769934402	0.0410723263821449	0.20443838612432502	0.779076665244883	0.5639403410457261	0.056744076321652	0.8544211154745892	0.354826409218542	0.780225743012501
RRN3	0.533537982612019	null	null	0.8543634187556441	0.622776744862416	null	null	null	0.292316666275097	null
RRNAD1	0.739897355058796	0.947003915302528	0.160030778183201	0.287218761185763	0.525522423623117	null	0.488318175400255	0.158219286740242	0.6654436009483411	null
RRP1	0.917448773173586	0.140188785363819	0.12953788956188197	0.0771605416593601	0.419874720973433	null	0.0857199029777813	0.0214947013004074	0.9401790670868609	0.0367173672175365
RRP12	0.0281351525257968	0.9527119576680121	0.0359560112391378	0.248483797046863	0.238597919583251	0.792083315709279	0.0172140581149581	0.0359121961944169	0.126536872555219	0.7471834994685559
RRP15	0.643575511964822	0.433205096350426	0.346265079926282	0.7232662294233559	0.583122577007567	null	0.34077105430692606	0.612406239034432	0.568241629391965	0.6659328164885949
RRP1B	0.22013128258735395	0.517664707535486	0.41747633201763706	0.90179723462116	0.44351872000974296	null	0.717582749512182	0.9978707834641	0.7501340601248041	0.560595898306724
RRP36	0.17873826318791103	null	0.8009826095398102	0.509839405082953	0.0809155534288206	0.43886190199593894	0.9358244472153209	0.687771796756433	0.700528151321768	null
RRP7A	0.508324318770601	0.315807317839722	0.156314031682805	0.0761692032443375	0.8462455789614479	null	0.0121646741412674	0.16670605429020902	0.125115379347547	0.328675673882021
RRP8	0.627411219689928	0.312489269357	0.42693296571655104	0.650664352892492	0.4410749768702079	0.6187867628166579	0.9788188829458159	0.789516274525615	0.339241020021715	null
RRP9	0.155744013912439	null	null	null	0.7398541599072951	0.470981879196753	0.11910116682515301	0.16279081155914998	0.348047866975203	0.163842453984651
RRS1	null	null	null	0.546967681186677	0.0940708924687215	0.797499315108403	0.0531976496235523	0.0510849609254931	0.0440682266372403	null
RSAD1	0.9020604363540942	0.40311131100229	0.0818978596921374	0.24621644086037803	0.6571979951222099	0.0743067782177426	0.0604970267052687	0.04416885655338801	0.19365447411158399	null
RSAD2	0.289632052518126	0.9134035780076609	0.0577090274125194	0.732740470506686	0.09348656369622699	0.63295858109369	0.0378908908522124	0.0420300195951817	0.000629488085669871	null
RSBN1	0.47363118906158796	0.272868925503612	0.820657555410034	0.9851974081274341	0.8505541932555508	null	0.562120899019968	0.394963709976021	0.8029895803523042	null
RSBN1L	0.136421145931293	0.14031300751486403	null	0.6087753439028449	0.49129145630427395	null	0.0495672063354058	0.44002779953289795	0.44404158522587	0.589776818856381
RSC1A1	null	null	null	0.0835218254194221	0.219075041435912	null	0.166190095547652	0.675185742018659	0.847722620146514	null
RSF1	0.3908120309477971	0.43678800053138794	null	0.79081990176048	0.9232532318706179	0.680319101312927	0.0428759049943956	0.299055431294172	0.296913760064587	0.7940720462639351
RSL1D1	0.649746292267525	0.0502221108038206	0.223578961809575	0.17169973663458601	0.19086069732596597	0.312728146622664	0.24793779248598602	0.547093691966587	0.379915314355295	0.9964775889322691
RSL24D1	0.8784013822489521	0.948713644072146	0.660656686761232	0.887657845606972	0.240678334194082	0.641251123660902	0.6713795793828571	0.975020347652006	0.607600712980528	0.8927768620639251
RSPH1	0.0823997360515855	0.15773112085212102	0.133333551653745	0.8888143514371859	0.6768460187863271	0.742571628389027	null	0.811605086329408	0.8032194808925591	null
RSPH10B	0.309175343492157	null	null	null	0.148839862584463	null	null	null	0.193241071232151	null
RSPH10B2	0.37929033211588203	null	null	null	0.11097696450034698	null	null	null	0.187610315178339	0.824048770616432
RSPH14	0.6511905604873791	0.34514698501207697	0.189211177743143	0.26737000025633106	0.197560608234042	0.523182423506193	0.8075044994216379	0.35105525277360605	0.504593922334309	0.655080628823833
RSPH3	0.8052197380041501	0.584573627905124	0.730417444138395	0.873805725989368	0.665010879194007	null	0.90033267707694	0.473444093922751	0.7108445947929459	null
RSPH4A	0.942808763660649	0.988734741390018	0.939173444802063	0.9874058246030151	0.9053596347516891	0.9934733492286	0.928972543522121	0.9463291056120309	0.675068979795943	0.850394634423877
RSPH6A	0.132299497541236	0.665699534806778	0.337214285899603	0.339516406639087	0.0760799985985271	0.289139053525332	0.700232183939288	0.377018159226856	0.40229558980693	null
RSPH9	0.302708603430783	null	0.969975131552302	0.24139992515887598	0.141772316649549	null	0.7943777726979101	0.941151446387254	0.13980308573767	0.513612961334223
RSPO1	0.3072389837725589	0.173783246875674	0.4244915536586121	0.8762981394871802	0.0777889207948088	null	0.609828365169085	0.7421630673556509	0.0485157819158508	0.727530688678762
RSPO2	0.9889872788085659	null	0.8407073514293649	0.551763638678679	0.00279649612914079	0.6500328357475921	0.8872452673440309	0.9880570955761769	0.875597719790698	0.248851420510904
RSPO3	0.36488848880312	0.133254372300561	0.16557245973843202	0.5679546379344829	0.446226909039455	null	0.18127806864531498	0.55373871208299	0.797230016659037	0.589181814051645
RSPO4	0.187586062134182	0.9601459325426499	0.37203214219176295	0.893521038397933	0.51556345629199	0.516721497568021	0.9498431677885191	0.9776527397200041	0.29729672600071805	0.9622538511019659
RSPRY1	0.0300913626754342	0.0468098207129399	0.0519736232806888	0.008844612470299879	0.8792383240697509	0.0505724684272644	0.0366839256187583	0.0467949472711811	0.131484702360638	null
RSRC1	0.372279808791396	null	0.482667835170502	0.16590099475784803	0.44179808680195704	null	0.32971623557347807	0.47286285277634493	0.571189511462953	null
RSRC2	0.627573043331171	0.37866757136542206	0.956746526620395	0.774544674687864	0.0338642270573773	null	0.835745101188826	0.8262627511198529	0.593630157892575	0.7838476477071701
RSRP1	0.835400129399402	0.605217308525683	0.0158370718082754	0.0150299293156848	0.000874478434887305	null	0.339091155369558	0.729457668476467	0.8431525135831709	0.0636198764455118
RSU1	0.5325659131725979	0.15995867210033898	0.933138868440269	0.975530135542152	0.185574718180231	null	0.255275596222108	0.642591420612355	0.996104868310448	0.832711662130765
RTBDN	0.14793284185305702	0.14495205017510598	0.862799448326131	0.3887240043505801	0.282338958090382	null	0.76128189307037	0.42507089708538304	0.981778794432002	null
RTCA	0.5958358219722739	0.141712449697175	0.0121864633830984	0.10451505998725802	0.7689984224621209	0.798832739641181	0.0022675335746313897	0.24991107199356	0.70549952877934	0.16379409149257002
RTCB	0.538789720301597	0.112294075740857	0.47802087723994396	0.9033728035719609	0.671035649878104	null	0.47802087723994396	0.886340740356609	0.71982085418072	0.54335312742385
RTEL1	0.353690624539861	null	0.11855400892213698	0.6367854954586171	0.8532778767114342	0.8275156966638741	0.569780262100208	0.9603317865246421	0.9940721962358421	0.884189812185699
RTEL1-TNFRSF6B	0.379053557288969	null	null	null	0.8458426818474759	0.833677491736649	null	null	0.7511157513833141	null
RTF1	0.6033575400899379	0.373218279926318	0.9071007332513629	0.8613178874654359	0.0162453273598835	null	null	0.185328778726043	0.9819814751241921	0.9961828597626609
RTF2	0.675605608272879	null	0.0760667938526012	0.0137939496188739	0.667746729256966	0.346244507444736	0.124320954142718	0.736009805335765	0.0621935128512661	0.9801575215698929
RTKN	0.22701160452370497	null	0.49709077112319	0.522892040432553	0.8259468401235971	null	0.492033429341373	0.5934388522493771	0.230437015765288	0.537828949279065
RTKN2	0.47284987590240396	0.907345142865634	0.281004095130924	0.224716169223005	0.0124193937263604	0.0639012441396976	0.17401276554091402	0.013681501009527	0.24296972720721902	0.500142681389956
RTL1	null	null	null	0.49463654905900106	0.478361581850818	0.6853786628629289	null	0.963038971649991	0.549911713829783	null
RTL10	0.6363603492800199	null	0.643992342114609	0.965398964531518	0.631669975298503	null	null	0.381822087783996	0.660147546525951	0.774081044918572
RTL6	0.233723204780077	0.37513222495486	0.44665354607705804	0.340335061914263	0.931103409531492	null	0.583796677392625	0.7394062109519569	0.202960390916875	0.5997082455815601
RTN1	0.5544999670628361	0.214840093056061	0.47882453809812603	0.467557702713501	0.183236517730148	null	0.987574366856115	0.894360385205646	0.270615635518006	0.734526598823291
RTN2	0.399175697232493	0.8441816289919309	0.41084349414756605	0.38808318791859003	0.475972019847047	null	0.120655028506159	0.9044886181426359	0.534346087146838	null
RTN3	0.3705452105744179	null	0.19037248210317897	0.4068139212131579	0.631531181852286	null	0.19037248210317897	0.389409331599116	0.10327043541892199	0.577040328731135
RTN4	0.7213449818902159	0.6366055984813841	0.270766573654567	0.37736013827420706	0.9253400289672571	null	0.302909283761636	0.0862152063716046	0.43356657194254705	0.16007250424831
RTN4IP1	0.896639027386147	null	null	null	0.416676853196979	null	0.9024255693000941	0.600172789937108	0.043731850956928005	0.0477713822001465
RTN4R	0.9362009070367441	0.675642022034905	0.5802588909221171	0.9407563728863871	0.8531843555135881	null	0.27955913754767	0.228231372198485	0.611685747608947	0.925117245521383
RTN4RL1	0.527209449563604	0.31656622830256603	0.151576631884111	0.0510766137491518	0.876818430436588	null	0.47027130692498104	0.388533516176688	0.519383730339623	0.24339815071789303
RTN4RL2	0.7168262986191751	null	0.0821460594477106	0.34017809912895003	0.755778127944393	null	0.946231872663223	0.370879735279551	0.568725018202211	0.17688129542329603
RTP1	null	null	0.507529073520153	0.43425083188653707	0.230232583969006	null	null	0.5927342936368989	0.889023018965103	null
RTP2	0.7066933846474409	0.286605443086935	null	0.7598425370722031	0.127293417394929	null	null	0.0946902682807735	0.31909068045272304	null
RTP3	0.00791899523712858	0.25986085253255	0.00791899523712858	0.008830679399050691	0.244831096296568	null	null	null	0.8792085236744029	0.25916403763998
RTP4	0.0801787111155123	0.11774596446374001	0.0689561650609751	0.416408217648635	0.160343207537604	null	0.0689561650609751	0.592001811799074	0.14996849600691597	0.18215485654546898
RTP5	0.7089682606195029	0.043756874899973	0.153911115783578	0.573844513509152	0.10031644956597802	null	null	null	0.163492600535406	0.6048024081663199
RTRAF	0.108046138858799	null	0.264803626463935	0.9214835109659991	0.7521162712744158	0.262569724125311	0.959155024853649	0.9463294516307958	0.0688194728232139	0.14809581367576002
RTTN	0.790855499372085	0.662039967621329	0.5352059551040471	0.772074153063235	0.894510405779726	0.6728149605820389	0.518804036448686	0.8574108450032459	0.6194542274365401	null
RUBCN	0.169908873763856	null	0.620842345694225	0.48717702393548495	0.0584509420060331	null	0.488765875815625	0.323809148308495	0.21276549749280496	null
RUBCNL	0.19218770142303798	0.21475578612015803	0.142809746989469	0.5870400606288461	0.9906334539867521	0.33588854803934604	0.960972971032864	0.930764507914239	0.334302767543285	0.417815624477241
RUFY1	0.0218444359785885	0.139938858981488	0.0568779742475634	0.326311835084976	0.21981998116655	null	null	null	0.0339792466813855	0.36870861769098207
RUFY2	0.0277927080653586	null	0.288269262731873	0.357072867932031	0.625161221143198	0.10882716079462199	0.288269262731873	0.383674896981399	0.00332413227892248	0.727817052836221
RUFY3	0.604595154943701	0.165897728814121	0.823802872227052	0.33563981373152196	0.0469284355547182	null	0.6891761645251719	0.195752715819189	0.384442949363863	null
RUFY4	0.0425911462635324	0.9343206104564259	0.0718581681071895	0.39498080744388103	0.224835465056688	0.7235166941671001	0.872955064939542	0.621560011570472	0.37836576238389097	0.22670028096737602
RUNDC1	0.482257784893533	0.392182277148589	null	0.434449203913109	0.964961707476013	null	0.55427851917622	0.272923173419228	0.162484553564976	null
RUNDC3A	0.8292267813265111	0.48958883228580796	0.28255454248915696	0.14851552518105401	0.611791415774021	null	0.47101133680289703	0.0525382715369347	0.8904983766456559	null
RUNDC3B	0.632812481020375	0.7038993261316779	0.82972534527042	0.594235131988234	0.489304217494665	null	null	0.0644115243807617	0.335648868770711	null
RUNX1	0.629272633045723	0.35277748431596795	0.604380478430148	0.747096825269616	0.792321947983917	0.8342136750240171	0.47017394256383205	0.5146742703042341	0.9509673601693729	null
RUNX1T1	0.9117230924630471	0.25474345072863297	0.23687269920220602	0.660212148329953	0.119841960459427	null	0.8933724948745709	0.403743451855021	0.532218883359798	0.84153394570795
RUNX2	0.755776892465042	0.76760880375091	0.704583996027115	0.135329496020481	0.6014032476648211	0.9964479917065	0.8331556543829342	0.9656578422173471	0.543547225077705	null
RUNX3	0.59492102086222	0.00680531167417309	0.227421739742255	0.323530145499435	0.284029411597464	0.24313939898784	0.0452197564832286	0.0509043176001776	0.286030758661258	0.0981840189336479
RUSC1	0.30360362570513694	0.007907965887053779	0.7021755564187281	0.582028529466322	0.47061427790357296	0.7667745455574321	0.49640216009191707	0.5378345819746729	0.9611842978621641	null
RUSC2	0.592068142621296	null	0.556319352952296	0.7476703997231959	0.21812944308696602	0.7153568081786958	0.5104873026552539	0.37041121220818296	0.9690316261799459	0.6764441830691479
RUVBL1	0.8482952406874241	null	0.13995847026708302	0.607781244861804	0.52807060493494	0.0841156501488758	0.8134214902426422	0.9459043222206021	0.526974425889754	null
RUVBL2	0.7107169974715101	null	0.467377104120823	0.0269948957906645	0.218049333799862	0.194847079594909	0.3531890739948761	0.0118975794486647	0.35395982256943603	0.574107558623595
RWDD1	0.879041987362024	0.847500603843825	0.949110377534444	0.973257803319505	0.515560661406113	null	0.945929917539346	0.9739147853580359	null	0.9674863090089669
RWDD2A	0.911051401118654	0.82648123994757	0.4287360222567929	0.640030643337104	0.9521159554770451	null	0.312707522412349	0.84328294922747	0.164376670511323	null
RWDD2B	0.9997458678378319	0.9453774419123728	0.9126465675813771	0.592045591475891	0.850260581716022	0.262336458956198	0.9664680523072059	0.43745150506092295	0.6795545580754289	0.065000698610875
RWDD3	0.42118845356900103	null	0.39205217486305793	0.20966325438680802	0.473359188083633	null	0.24132511768127402	0.339882321028035	0.9998938198137001	null
RWDD4	0.9432240081076669	0.24029808628147098	null	0.237597037047224	0.0419540130004298	null	0.605260961629059	0.22799357857418304	null	null
RXFP1	0.15940940842947102	0.0719231729581473	0.13928464498312804	0.36937397005673794	0.7197839420180179	0.509955220689045	null	0.143096422342465	0.34660570913526295	0.14258927180803602
RXFP2	0.35775031082022707	0.29913463504006604	0.50549441872636	0.768651596226519	0.6209084461136589	0.38390547132664204	0.236635388678116	0.316905661178412	0.813977529491644	0.40555600920319396
RXFP3	0.18494826670510697	0.204417401383905	null	0.9940955208910909	0.8165392670032309	null	null	null	0.427900347577639	0.0425316736965274
RXFP4	null	0.48692698831273795	0.357873055125639	0.87173833843909	0.7154056154433259	null	null	0.290573357318241	0.23763578542586603	0.48755759070013704
RXRA	0.972905134339359	0.939610945929766	0.6528146118927	0.9452287806532141	0.33760005373289803	0.163973229265323	0.826205076873865	0.9978350694595429	0.9467165077042	0.738092505846468
RXRB	0.8221641866321608	0.761880953513195	0.566190147057915	0.660841877898925	0.44187323666675	0.101868499309354	null	null	0.398680216299605	null
RXRG	0.7154669405337021	0.0828876511461261	0.41943527396472297	0.6553898744244661	0.375012557200032	0.28994891375732107	0.9731754064935779	0.457443810555752	0.951970670620773	0.20095999314726898
RXYLT1	null	null	0.710018382582346	0.574527372647293	0.883900293409746	0.8958320749106791	0.0070869465694795	0.0403620555022796	0.422542835102724	null
RYBP	0.932818431143174	0.885203529998244	0.356451889997878	0.551798521089745	null	null	null	null	null	0.6330994700104781
RYK	0.895633546872271	0.324671222351878	0.100824512437541	0.0921546362684919	0.0393533751763915	0.988925012059305	0.10695680015986302	0.42972252577836795	0.6561736051969439	0.7326951094306079
RYR1	0.8472196048585648	null	null	null	0.428942168252866	0.7774428226480571	0.9912842459467069	0.661237303665965	0.338528342452372	0.7929155343214491
RYR2	0.112037013035786	0.533965242985843	0.188487752473999	0.05547567301202599	0.46678315649904206	0.661980002744074	0.238213386619599	0.357430377649784	0.42322519822271704	0.131587353995343
RYR3	0.27089340363728304	0.0448792765447188	0.116192048151657	0.957077589204984	0.0241644566472393	0.008320246194023941	0.23478511271952301	0.461011207736295	0.6223580778605949	0.20496299794761602
S100A1	null	null	0.15419616597465602	0.0503619859884781	0.602661078834093	0.8594559739417941	0.6548852909961059	0.282545770055605	0.485932049096015	null
S100A10	0.8181591374120849	0.7652580481299399	null	null	0.946275250105322	null	0.999133934075913	0.9355890618178859	null	0.620449194999003
S100A11	null	null	0.916461637451253	0.9528835299679731	0.3904503525679771	null	null	null	0.5670330259141241	null
S100A12	0.920767859311412	0.766987192245901	0.651127734700321	0.142484462941216	0.47730354778372897	null	0.651127734700321	0.969403050219189	0.8528459867072259	0.8967261139104911
S100A13	null	0.000464294477539262	null	0.486606061524512	0.765311576839681	0.71300374594601	0.6064129066632861	0.680612008744025	0.806488157851744	null
S100A14	0.6698961218367759	0.909092947091207	null	null	0.815216698190476	null	0.7249459486648442	0.9731830326195021	0.11005778704108901	0.70499104647616
S100A16	0.193721360403376	null	0.6683481119243709	0.351067784179404	0.353835493746776	null	0.851547192656521	0.353926600770542	0.344057834824568	null
S100A2	0.440294158925472	0.8355507106532579	0.892552430507614	0.39261113216859206	0.59840045527605	0.708412010596618	0.354900178142459	0.22009734471172304	null	0.975322493153827
S100A3	0.0357551944415869	null	0.654603330351473	0.413416717289247	0.9087413618162321	null	0.34425727726561606	0.11500445925004801	null	null
S100A4	0.251822168679101	0.7507601001096199	null	null	0.799875940446885	null	0.386797641382598	0.6445484549254901	0.547532753425164	0.442397558419934
S100A5	0.34379071220726504	null	null	null	0.47086379285379104	null	0.9505132291296801	0.733131808008925	null	0.052732714133759004
S100A6	0.445170536522588	null	0.72317557681996	0.508112530154549	0.8354751463712969	null	0.753494265176829	0.7650613718288991	0.470046330755683	null
S100A7	0.500288378265998	0.43375370437398403	null	null	0.606796013561066	null	0.47073368419318495	0.599076648505433	0.549400662934562	0.8728740970196172
S100A7A	0.0252081233679017	0.16292197310675102	null	null	0.722884287904038	null	0.432263465193067	0.906110325899322	0.188795171904512	0.9759139341647629
S100A7L2	null	0.428312787684614	null	0.332770207102102	0.8630049925540679	null	null	null	0.5756930784051729	0.516196696672307
S100A8	0.64860243371358	0.412426995825714	0.0735888417723429	0.141895732946837	null	null	0.0657913862853753	0.0812851186148467	null	0.859702781694725
S100A9	0.5780745189159661	0.12030517125091802	0.591156402784432	0.443230999911986	0.8362838266379158	null	0.422586513566253	0.656679984404482	0.190289354012415	0.130355495190395
S100B	0.439128230736554	0.8869060503602758	0.30369659633183194	0.365404037519454	null	null	0.6683215752866579	0.258951776652757	null	0.122219058918106
S100P	null	0.385697120884327	0.26013048889775797	0.299545797796641	0.863309390469712	null	0.9206731696889399	0.423985466915341	0.310088771196862	0.0189906899401888
S100PBP	0.379266280972106	0.0970891332684095	0.0494569654522857	0.546672872173587	0.5837861789512321	null	0.188245026020873	0.472663306701834	0.77026820247003	null
S100Z	0.929632216531157	0.31704516287557105	0.140519689079883	0.115610059586822	null	null	0.13638873270879098	0.35932669814247203	0.503774084824672	0.451204067074449
S1PR1	0.7088993379955691	0.489613358744137	0.5752886549211012	0.9095364588079391	0.814759452314211	null	0.7505647093699079	0.8896749332838979	null	0.287609710448745
S1PR2	0.12615154141757198	null	0.8116600607778319	0.40195840323927096	0.8945067712806909	null	null	0.22824578772034398	0.30467385648756	0.9569808111597259
S1PR3	0.660556022506146	0.956836909321782	0.768561181696938	0.395836398153139	0.0314579826535826	null	0.557853630842573	0.0542398063975337	0.9663889798458121	0.24286501299189
S1PR4	0.953480080055815	0.133541037142733	0.958493936409926	0.806853952510503	0.86769440333171	null	0.958493936409926	0.5508669208319771	0.7155102868478471	0.38236850588804705
S1PR5	0.707294795372104	0.0522465768330128	0.7623302532985871	0.696706845400469	0.637444963771784	null	0.6037888823633021	0.8601665124959879	0.304309892831197	0.576008863250146
SAA1	0.6991744712106711	0.7825608287582141	0.733384672164498	0.733384672164498	0.0194438962495412	null	null	null	0.21651184846853	0.8680704662749499
SAA2	0.9029993592634541	null	null	null	0.6059431857413979	null	0.19851864565827398	0.341384626461097	0.5949683905488841	0.929302014872085
SAA2-SAA4	0.582629264005437	0.5494071200540689	0.8567870926905179	0.9386482898668229	0.7611386774598711	null	null	null	0.6700862700333989	0.929302014872085
SAA4	0.410790735108471	0.5494071200540689	null	null	0.6545209927476711	null	0.535068349192709	null	null	null
SAAL1	0.10405049182503401	0.9534750445027891	0.41375224118865506	0.18420689349533104	0.0589176293742262	0.0173930480078079	0.182938474367025	0.48704481993449	0.0020934157704388698	0.239609745327557
SAC3D1	0.8726392945816099	null	0.438350957423269	0.9901879737534208	0.0299482317546815	null	0.438350957423269	0.910082020899912	0.48146645737412497	null
SACM1L	0.32389928504165993	0.7191098146633659	0.9007408583085759	0.294455889406605	0.7440588888206651	0.222951873500593	0.7921366348437371	0.792691924476907	0.855318211704866	null
SACS	0.78395983504618	0.7459730974458729	0.813565417695563	0.0325327718300433	0.3674078860231239	0.20247462542368502	0.751452097804856	0.5057221480534321	0.036494906562861	0.9737295041010079
SAE1	0.683640737471401	0.214153011866633	0.48145806229749394	0.387156150263687	0.977147769175201	0.0381551893720843	0.29843257053348804	0.0668714834056375	0.067607082837097	null
SAFB	0.642820093858332	0.748982979993753	null	0.497744445857335	0.327207736184284	null	0.535446269592715	0.22399830585653802	0.981407752152495	null
SAFB2	0.7406089891833321	0.859886404986504	0.36567773963819605	0.5192189749721671	0.523345746247683	0.365590089370406	0.36422956153336505	0.313460673262896	0.639075444501503	null
SAG	0.242875125744683	0.22251135079433199	0.871227369625101	0.8879284886206541	0.41814445160983205	null	null	null	0.20299187290697002	0.973426396930514
SALL1	0.548924413255508	0.9162900800756658	0.8789294534812421	0.6640700163664189	0.271436086299761	0.481560145941246	0.749696479330907	0.9168767151061981	0.717216894936104	null
SALL2	0.697273547304376	null	0.6447179387878579	0.7152636842070741	0.5093111281385491	null	0.9205294967987341	0.72064043195656	0.548438304473941	0.187515895266787
SALL3	0.823659401230231	0.191064044771481	0.572715120854234	0.44169674296718703	0.4680546008174571	null	null	0.0111950517955691	0.762653675585838	0.5106637456393479
SALL4	0.985566733143963	0.227332073808528	0.5212242213604039	0.727521616231433	0.478108515358803	0.6207634244476701	0.7264592165067671	0.690954006028245	0.404910271974375	0.535725314139243
SAMD1	0.167405029477304	0.0594500593798704	0.7088097007037859	0.4591585543444411	0.774255930789285	null	null	null	0.376290041016117	null
SAMD10	0.0343690886132795	0.260927264618273	null	null	0.23352051160062898	null	0.7806667769118001	0.343224083299576	0.983579851872221	0.279961203366657
SAMD11	0.928470393006507	null	0.9944342417608609	0.916151295327942	0.384054802566815	0.7421871620877449	0.999214437550481	0.9537006984500821	0.23877891796392	0.717837385247135
SAMD12	0.9397060521070251	0.8062316263608391	0.409602167857714	0.28097190210904105	0.816932383343507	null	0.17194119454591103	0.12190402114530802	null	null
SAMD13	0.575887785714145	0.9999771973500259	0.82105036888884	0.17969379486071	0.0796659557259071	null	0.6962529607293001	0.14283876347148	0.8015065284579991	0.634972449077598
SAMD14	0.519782601147753	null	0.34573476705839395	0.5317829300075569	0.12144400058743801	null	0.347270519333744	0.5020274139968739	0.0218075277006973	0.41328534506347203
SAMD15	0.512854985121847	0.33796871267983103	null	0.5886720924875811	0.9788276424727259	null	0.505070032507016	0.785261739816736	0.954392292743996	null
SAMD3	0.18581688566425503	null	0.7462346900712441	0.919922688652141	0.894741371063247	null	0.64090264938458	0.719857257609596	0.19676564596619897	0.5662858419515121
SAMD4A	0.0904915499539842	0.699451178692991	0.0206015866060829	0.485271435776271	0.30782635224677196	0.820743646011591	0.38618906162589706	0.585678392839995	0.333082755570016	0.59118145237722
SAMD4B	0.7908122539371979	null	0.7608612236016329	0.49502343940983207	0.603454461957306	null	0.437388098693177	0.758716748246395	0.8333020784776379	null
SAMD5	0.0647594893992915	null	0.208975071998762	0.388517104513909	0.0321451760026592	0.0646068585585524	0.251800154904541	0.36405078394076706	0.19328979327358603	0.6103358448297739
SAMD7	0.718368266878981	0.5218716730781721	null	0.844914344383654	0.28815338476354996	0.11552951394359698	0.634308246867944	0.8564797386193629	0.49100822204840794	0.0872838525186527
SAMD8	0.0422438020182201	0.5425127024679439	null	null	0.14613215465662	null	0.653099110348942	0.0505124636777261	0.496621204611429	null
SAMD9	0.146232838684827	0.514031061469771	0.0784567760439696	0.0951945409639517	0.45801292283656797	0.6780732038931521	0.0784567760439696	0.0856214812453823	0.619036402789025	0.167742184365314
SAMD9L	0.7557391855807242	0.21783189880107198	0.979375961695385	0.42668955135453607	0.654977903499937	0.109856119870161	0.958522559519842	0.921312223750585	0.987651791119119	0.3464944048541211
SAMHD1	0.563990588720699	null	0.384324657371419	0.529914647767498	0.9526897069343041	0.501145359471946	0.397789977161721	0.407169623721236	0.279339837320283	0.9914826570916171
SAMM50	0.7031843313609	0.225119616586328	0.23555643747979998	0.0876300970640849	0.20083798706577902	0.94851267162467	0.231004305236827	0.244091014570363	0.56617855013743	null
SAMSN1	0.0805916929201858	0.9120201909305441	0.519943310093663	0.9902892685709621	0.994989368260732	0.6937095767331051	0.821723999921564	0.884601320435273	0.0421360544675172	0.640909510962442
SAP130	0.829478058460577	0.8145969272375091	0.6090767128484	0.4359664382480539	0.9550224257690211	null	0.6090767128484	0.4359664382480539	0.11452255909063302	0.833759834325549
SAP18	0.0680641028964519	0.551307556496842	0.841089063745169	0.9746377056000921	0.234710116139909	0.16207547379004	0.140565944836605	0.5751714632722529	0.419788471338949	0.9492100306423649
SAP25	null	0.5356256360875	0.599002085338842	0.375884314061807	0.22346209426636202	null	null	0.794420737335605	0.930579761796161	null
SAP30	0.28790830829189196	0.251085935298133	0.46794488422867603	0.7117769032232621	0.02338849830704	null	0.459518557135041	0.8189794953558059	0.0833571626564832	0.29614704998179703
SAP30BP	0.8702582543205141	0.937429069859122	null	null	0.0667028055487828	null	0.7127573865678499	0.98302726629964	0.568808901702298	0.254467053821231
SAP30L	0.612436552465912	0.843807944831131	null	null	0.661470658053308	null	0.345844262106068	0.57476537096112	0.24430954851708103	0.931824327962377
SAPCD1	null	null	null	0.26165045863604197	0.29840701126445196	0.15821217249916597	null	null	null	null
SAPCD2	0.306557037670459	null	0.7658121291729179	0.694536497802683	0.9974035232818141	0.8879534496528259	0.7658121291729179	0.563037088413369	0.195080679512196	0.915082938223392
SAR1A	0.514796000475311	null	0.6916210097576989	0.45850835599470297	0.16880676200831302	null	0.665449682908582	0.548381677822081	0.56475726794587	0.786254398893647
SAR1B	0.027377221347771	0.34855775031863695	0.0511510249875811	0.346365849776752	0.8588070981481701	0.9652270596796791	0.0492560698339899	0.0794318677487635	0.39300260410592996	null
SARAF	0.9714950227757041	0.15024854765207998	0.358612754235771	0.279740078400088	0.0877992071573577	null	0.9255765311091291	0.888686598472316	0.524626968793064	null
SARDH	0.535094590884391	0.513414373166669	0.130363803881485	0.0740710030676449	0.184755560447001	0.986716163728744	0.5860003715770289	0.00155803721797043	0.6944201409984531	0.2924832037786311
SARM1	0.372657556105729	null	null	0.28334564657397804	0.925266216324028	0.5267863737405839	null	0.873377115111967	0.47940039554264097	null
SARNP	0.659502814859449	null	null	null	0.9366058854876691	null	0.943943949756754	null	0.6291248717198621	null
SARS	0.0943616865093966	0.0695331379219479	0.7074935990962901	0.507295150454557	0.622005511185093	0.43646904686383003	0.6609394291755739	0.00151582851704535	0.8598535512759241	0.28659258003568894
SARS2	0.0588356362601629	0.65558389895058	0.0514875473500727	0.128060130079555	0.0987318363827395	0.95684596507781	null	null	0.9636902984211702	null
SART1	0.0605482909077898	0.0868094659222347	0.44889218883059395	0.0243433475868454	0.558286074786873	null	0.9347512937872701	0.0269123631613595	0.11622351414572	0.0358049053427316
SART3	0.967757530289949	null	0.736270779603309	0.7636561833379071	0.4858775737041911	null	0.5266065772092989	0.490536535037599	0.251566882145582	0.379797404258617
SASH1	0.508151900324653	0.39439316714251293	0.9144867982343241	0.565380716035236	0.638065566125529	0.157405985287237	null	0.6756077236884029	0.9963580495644719	0.27004915469659696
SASS6	0.371685688436447	null	0.389875758716338	0.36235003986332104	0.0694405791929391	null	0.8840044580889691	0.8400549764850931	0.21614961098634	0.6914547219979571
SAT2	0.9375665941635241	null	0.654466055333616	0.3828678527785371	null	null	0.789203974624203	0.9272753379150909	0.173588030316119	null
SATB1	0.954423117798887	0.9545254129505389	0.661658217516931	0.899470195959626	0.7026408941447521	0.9696795078679972	0.879753170264332	0.8433284088993291	0.6851245839431479	null
SATB2	0.6135135014557789	0.581232787929282	0.140800660597094	0.28486122243826	0.748927783099505	null	0.121204466421634	0.184260494182133	0.211087866653279	null
SAV1	0.318335192648699	null	0.955054182039694	0.94964018429187	0.646053214296596	null	0.82145482774573	0.926891808382722	0.154325704138288	0.823241425140506
SAXO1	0.738078607998348	null	0.0628548515377889	0.6022865562884089	0.0719230806811331	0.757318244193175	0.366902460552034	0.52029958764592	0.763111118438583	null
SAXO2	0.9514165271709519	0.645733066857573	0.7964442568775091	0.8923423366356971	0.910448841390948	null	null	0.7111519156474541	0.8327421771339699	0.7443540998688809
SAYSD1	0.413484764015472	0.318363782993063	null	0.7873319430729009	0.7142558936743629	0.552519714386038	0.391168694961742	0.405041850148725	0.6991933084756989	0.314712011952786
SBDS	0.21556704660390696	0.438706682763341	null	null	0.5189989179963189	0.7927604417700909	0.990151500446139	0.0568973481597765	0.958404213006023	0.6228823521185191
SBF1	0.0339883313622381	null	0.020287717210228002	0.148684179380611	0.9251687260825351	0.31849974473050896	null	0.908621041248704	0.0808894123553181	0.106956005629735
SBF2	0.9825781005089911	null	0.250959673254865	0.16264846722357001	0.5303824286589089	0.6288985669111321	0.35720619783897795	0.0284843984192046	0.0577901242211383	0.4040354192011789
SBK1	0.30945027841601197	0.252613408550302	0.495742227223973	0.346745151562922	0.6775012290985539	null	null	0.142106285165246	0.21753655004863	0.32564096154091304
SBK2	0.00522409670591784	0.0897001172202254	0.000188175878062191	0.0006339301337247031	0.520853947509877	0.39852103734895294	0.0165692179863284	0.0018828519515634602	0.19198406137301602	0.000918143375836511
SBK3	0.27755701679560496	0.64380716782624	0.981340470289788	0.675188625500602	0.0170098114270811	null	null	0.418434587746012	0.00176589353653323	0.0014083676093791199
SBNO1	0.0878228234162211	0.239789010556621	null	null	0.15110864772009802	0.131292821938274	0.350957709691607	0.131256719823517	0.0498426869648871	null
SBNO2	0.701385977929532	0.38413132952598794	0.848280065952455	0.817900887519717	0.836990137627183	0.48897479055184706	null	0.310924709429221	0.0319903018660688	0.5816080302311509
SBSN	0.0752855528339056	0.516091677506288	0.312734389638114	0.481320488815552	0.44318368365958005	null	0.8927432594225959	0.35333455673172	0.9678007050108659	0.771635324726096
SBSPON	0.0822598858235895	0.926230950791157	0.7528525519535029	0.7433524071193071	0.7892576474588391	null	null	0.20752957356698	0.713441567557546	0.844974113727709
SC5D	0.6893176531808799	0.2974043775641	0.671126763294715	0.22759399999792002	0.992153939096496	0.456241077015339	0.497373864739001	0.659051007206922	null	0.4674550003960539
SCAF1	0.41350886378815993	0.9604337371861149	0.148067548721451	0.224822594251393	0.513400206068662	null	0.11868732750371801	0.47935630872823903	0.0524286595274835	0.249197956178609
SCAF11	0.53390908065585	0.26685446277200797	0.12215084441950301	0.42138260136933	0.413583096065086	null	0.11964889971055001	0.21931817447543803	0.216178265606075	0.19873627679597103
SCAF4	0.0326619153233552	0.8348825634591942	0.44415900083841	0.31551772010999896	0.625238037033355	null	0.149331820451762	0.291113106420194	0.45040695940141795	0.525569974323883
SCAF8	0.970443887045182	null	0.302804612835531	0.7745918338864	0.34100422021816607	null	0.528795152771371	0.4885711429454289	0.929233065026159	0.7353228618613701
SCAI	0.8433843666935441	null	0.7977482285349129	0.883369530368076	0.8789316159297329	null	0.715739201371177	0.893418559586476	0.497550948095555	0.34717595579011
SCAMP1	0.49566984439740797	0.900880464029883	0.6865013284896679	0.7867948546136071	0.450054366125716	null	0.655161080525388	0.36755633763442896	0.30330701610273103	0.187955802697788
SCAMP2	0.199169276746629	null	0.7389409932837661	0.29667523557445696	0.0932684668871405	null	0.999603379756192	0.110952326566736	0.00461016598975095	0.7062499312746701
SCAMP3	0.205411542831163	null	0.464524484587427	0.44489541045091396	0.596877504542078	null	null	null	0.564755214051744	null
SCAMP4	0.100055122226868	0.722679104527139	0.9458703405127281	0.5768992671674611	0.293227846028511	0.896877203001127	null	0.7600768213575759	0.8761790376245591	0.943318545342418
SCAMP5	0.602506995651098	0.031422989343436	0.26934112899372703	0.639238251555685	0.116430705367596	null	0.849235568458215	0.779483122479581	0.937148394055709	null
SCAND1	0.860013083860521	0.27191640247199	null	0.37315817814797797	0.6067242427992929	null	0.7636868738353921	0.71517764647091	0.423348007451867	null
SCAP	0.940903300593688	0.73008178565743	0.41545163424317605	0.554153403196148	0.253735989076932	0.16394450009669	0.41545163424317605	0.7332301726739492	0.254264986372103	0.263228815969437
SCAPER	0.282950143156808	0.916812206429683	0.44747303875730604	0.23823313871401197	0.27647906429360997	null	0.7166087429964609	0.0379878429003093	0.6722612461348	0.837496166059692
SCARA3	0.8881022952158292	0.22394607043514103	0.7151309091788749	0.9311699169682249	0.633721391045735	0.22866815852353503	0.7209354430316139	0.772019145623837	0.0117221409054225	0.9542671536143291
SCARA5	0.159522625249984	0.7900682216271729	0.994953476781693	0.802427043506898	0.511624768308057	0.38292411408430704	0.98514836109912	0.7734627944363142	0.5819746297709549	0.464116336434431
SCARB1	0.6802379772543641	0.522063649786609	0.17752341917592498	0.161954555461264	0.465650885865506	0.0967777378602586	null	0.0534267875097769	0.92182426949741	0.61458513769283
SCARB2	0.339993491965627	null	0.261536651780481	0.445304468369641	0.7576992666711059	0.607471790794849	0.327804685743016	0.317743230115288	0.0876393751884125	null
SCARF1	0.5667077488900351	0.55453936590638	0.759791168123848	0.715822712595468	0.0392709771083476	0.535521527525643	null	null	0.397865037966961	null
SCARF2	0.21157526332360602	0.263006990173466	0.3817532965499821	0.528476410050998	0.7378190972252281	null	null	null	0.44009311729222	null
SCART1	0.8869515719703779	0.32575299541474	0.121566587721151	0.7646396620265781	0.8022025798555429	0.861816975542672	0.526427638470996	0.58162991702917	0.833693306543404	0.897705507629869
SCCPDH	0.334661187822594	0.266201090751011	0.0375148152457667	0.569721364139568	0.655534716624299	0.61673296432252	0.03664771626231	0.35370469880116706	0.263409839870395	0.7991959407064121
SCD	0.447035847112955	0.26196939266893104	null	0.23582730432163299	0.0183923233239607	null	0.0195099204901812	0.0317657949574307	0.7615901076920991	0.46396145696476704
SCD5	0.9994885539393901	0.9842515972231559	0.406385117524969	0.595523708917923	0.44555009856686206	null	0.4274355923895	0.17419502497363	0.633729343827153	0.540575530389818
SCEL	0.0575335214580222	0.46053227866955393	0.109080623200313	0.20564184491205398	0.982258321888315	0.434269868069378	0.109080623200313	0.9012166150864279	0.913126999007218	0.569523398781594
SCFD1	0.9832776846982489	null	0.6541960624673759	0.0131912623565447	0.16937961815160302	0.437379215304823	0.5172703365502199	0.37429525038872496	0.854404163561728	0.711310489192172
SCFD2	0.705911077510501	0.42222227611921603	0.346757160556195	0.5185412535378641	0.952887774996986	0.7078715593722141	0.8116212303630219	0.990422881246103	0.39742336599810896	0.929743732261923
SCG2	0.20737467049714003	0.109870755353388	0.531926086147484	0.968571948445528	0.43088130770391797	null	0.304676163027236	0.889960808048652	0.9767429839545899	0.424449878847586
SCG3	0.548078179166479	0.40980529930509	0.803828834106244	0.8135440352036128	0.0698148568233445	null	0.683553544218694	0.8793424078982439	0.5729138040238111	0.8895899878499549
SCG5	0.8916723797438051	0.0382405464641136	0.455809003034949	0.8657551442513292	0.931752179032787	0.985008479080082	null	null	0.427289521531021	null
SCGB1A1	0.313264545321325	null	null	0.7138160676503951	0.8277560888796608	null	null	0.304662935973248	null	0.649907616335462
SCGB1C1	null	null	null	null	0.706136189628742	null	null	0.7485403072478231	0.43077589343482203	null
SCGB1C2	null	0.9500716048628771	null	null	null	null	null	null	null	null
SCGB1D1	0.7834384697760479	0.0211069190339315	null	null	0.968736384149798	0.5052913526253929	null	0.109240273320887	null	0.224921828712072
SCGB1D2	null	null	0.301397155028854	0.301397155028854	0.202560081146404	null	0.876839496837311	null	0.560466450324915	null
SCGB1D4	0.8685518689567621	0.7476650039596079	null	null	0.8794440654523391	null	null	0.757507560007528	null	0.6131114522240079
SCGB2A1	null	null	0.441891613865365	0.441891613865365	0.9211126476233399	null	0.441891613865365	0.789770990965189	0.113926615478098	0.654671149569996
SCGB2A2	0.5151817478070171	0.187002840370334	null	0.29828721285755605	0.7178712127661109	null	0.932423049352738	0.965598785375183	0.329394879435791	0.899361203879092
SCGB2B2	0.37759817623824604	0.94736913341189	null	null	0.8679481182047181	null	null	0.9910055080614069	0.844895126435307	null
SCGB3A1	0.0933069497508023	0.0765247808477498	null	0.5317153711852151	null	null	0.0834182059017252	0.0470511328267285	null	0.184015732946602
SCGB3A2	0.190376452770629	0.4296641415882079	0.655313518653415	0.35882697091750004	null	null	0.8918308378612021	0.6204580172190329	null	0.509558003367125
SCGN	0.6623351962655021	0.6258985225099379	0.648991291197839	0.49062445316579206	0.734541789138592	null	0.837177870328297	0.633827076265613	0.6140773085212671	0.9734164983613779
SCHIP1	0.573419945739749	0.22633849833298397	0.549472672508777	0.785152988564419	0.908168239950055	null	null	null	0.528519305384678	null
SCIMP	null	null	0.311509203242866	0.0527793310348492	0.941070181494127	null	null	null	0.38711889458232107	null
SCIN	0.351996542214392	0.8354181676146971	0.9719524103341509	0.8677587380759141	0.819253224985497	0.0829737110968878	0.0214317640115701	0.9559298175211941	0.732497952284419	null
SCLT1	0.0332314690820301	null	0.7064000680176509	0.139070655812642	0.685578785350761	0.6452549214755171	0.15934569498344298	0.797290304730747	0.755750316171894	null
SCLY	0.10484262178972699	null	0.0244230021416798	0.31431020289322703	0.0362650315801772	0.6081103233188461	0.0239850219128245	0.16470322354956698	0.712004480802322	null
SCMH1	0.9630791713621449	null	null	null	0.8439019066657459	0.662843111344673	0.261239375516652	0.528518971185202	0.7968153215844721	null
SCML4	0.932820197255914	0.8700782737128641	0.49861274583190596	0.526871140880719	0.804299490327975	null	0.518202237786866	0.0412910301281626	0.0830870745985701	0.465833279332782
SCN10A	0.17845791659285395	0.0353429355786363	null	null	0.650331254694093	0.0502728631694692	null	0.764586164263217	0.8361451704231558	0.925069430922746
SCN11A	0.7141154619338341	0.37157654295071796	null	null	0.6911385870132349	0.37012550395752897	0.77395241624304	0.034584046236967994	0.6382304038005129	0.8252328521715179
SCN1A	null	null	0.201134600175173	0.22436465641114603	0.0597571414482876	0.7855863665026851	0.515475327150996	0.6344309654663021	0.8404160853097449	null
SCN1B	0.76334338602122	null	0.8175264881643921	0.114964359308402	0.0887785040403797	0.6230547119718929	0.546450449177818	0.447885408099147	0.6193317388943089	0.890393482598643
SCN2A	0.0349623061908857	0.00068027393504555	0.0425014169117829	0.6711862061646781	0.546115269323548	0.567901511831021	0.0425014169117829	0.806831402415732	0.275703201981874	0.4931199955197729
SCN2B	0.045813184005127	0.3621021162405121	0.0258971190950803	0.055085383251283	0.104411511160222	0.0014505751400031301	0.0344904479992441	0.11911063891908301	0.225341049774072	0.0280653311206727
SCN3A	null	null	0.8790246069379092	0.982472602695833	0.9773687977802479	0.25719593074881797	null	null	0.998639746179633	null
SCN3B	0.129395868196626	0.695839552565977	0.8573306393955891	0.5301940658304379	0.21831747619419	0.18631554144653	0.723997473862594	0.853108970623692	0.21947313041269	0.587295174057801
SCN4A	0.034101026007718	0.0811976020674468	0.346965728856198	0.11799465235410199	0.5631180424109611	0.680816302790827	null	0.31569583966834697	0.146061807718639	null
SCN4B	0.8954300457818108	0.278169862622134	0.581505659005225	0.8029054115476569	0.0945316663009006	0.788636221571369	0.8406955538974279	0.995262676480542	0.959829588002813	0.9735261736799409
SCN5A	0.122945893570656	0.234535446994578	0.973323415981105	0.993108213038104	0.25830360823834	0.408225089108698	0.973323415981105	0.656752383606737	0.940216076872713	0.803383612903742
SCN7A	0.49624686547790503	0.23152153149547602	0.17314676488029	0.9298868319983491	0.0985136757033547	0.512116437927183	0.0503612968981425	0.17479909821749198	0.851900761859193	0.329628677375583
SCN8A	0.293916717574543	0.740429504648716	0.12556117576242098	0.13535384441163198	0.11763655775975501	0.103429007309819	0.19554018897348396	0.153515496857689	0.7924753254746659	0.12555957185495
SCN9A	null	null	0.379023809759007	0.713421969499333	0.997810652028007	0.955637341623628	null	null	0.131256447310066	null
SCNM1	0.4236463802756671	null	null	null	0.597658653320517	0.30891752798690303	0.6575043984628001	0.824110799909104	0.14774936298137398	0.9572644262861179
SCNN1A	0.8644374397664599	0.10830051353021199	0.32609906983572	0.426776181759933	0.306499433367164	0.314449964249415	0.5520353206048909	0.7676268014534129	0.9093820166274041	null
SCNN1B	0.0773382232464093	0.220187636020489	0.640501057361624	0.328526061168513	0.594422145064959	0.744288654692025	null	null	0.221822156393477	0.566502339206599
SCNN1D	0.9484203268643969	0.0274902238393689	0.8759137108381521	0.0192872953805567	0.7990298710346658	0.55104354711437	0.8759137108381521	0.0531508293244949	0.19609341731649899	null
SCNN1G	0.331864922801069	0.8486304857534109	0.00140805042172776	0.0069617994886686	0.790598385186578	0.849499641971714	null	0.139408050206109	0.16429062698016	null
SCO1	0.4085001632188329	0.7614809601678308	null	null	0.32245474779131705	0.204073587861867	0.2173344795039	0.0607457246495992	0.250464877012399	null
SCO2	0.584089091600026	null	0.0846729781560334	0.12977128803195198	0.9019783032840881	0.532949078252516	0.17367272327650699	0.223774220237583	0.45422415608199	null
SCOC	0.5877826964835339	0.669071880017047	0.289223567593912	0.241904820046558	0.9862873615247328	null	0.27390770982312	0.130403629928494	0.104021694896931	0.19920917055849102
SCP2	0.137915653489421	0.934588689758586	0.9188131867334252	0.27652838045957207	0.5445509465814791	0.215486687531317	0.824771304267556	0.0532373962649985	0.503471093008843	0.7275208765943001
SCP2D1	null	null	0.9442877653497159	0.9442877653497159	0.155591163203755	null	null	0.0510773895251239	0.571364511240286	null
SCPEP1	0.0995208645626005	0.060377411534615004	0.541909673208327	0.0350928060842829	0.006189677742099	0.00136549719629919	0.658188218504941	0.13592875533078	0.30657090135146303	0.522904860353397
SCRG1	0.229602821866952	0.613932475390867	0.24047875112344197	0.029842282519313	0.22046921677487302	null	null	null	0.8855790766824229	null
SCRIB	0.795147023126611	0.45078673843363204	0.7919799157000621	0.696110177391441	0.600198912231211	0.289200700153979	0.751780229699792	0.7632500965893572	0.6934537583218979	null
SCRN1	0.31829861608898496	0.456190141519211	0.0471014663272986	0.170675041496049	0.434095174179528	null	0.49705513588778294	0.154227956953111	0.238458405988941	null
SCRN2	0.9416329428445391	null	0.069567324325055	0.144206924572447	0.6954719739692211	0.7516035981196422	0.07751977548009599	0.376647534058815	0.602869211996699	0.0150670376216704
SCRN3	0.11801623962909	0.738199803406284	0.6312057094166179	0.400091334591425	0.7097031388895259	0.332726661205547	0.47760212998353707	0.506464407191141	0.21045559022760998	null
SCRT1	0.541524169086215	0.00880326942975485	0.11384922756060699	0.553744153086769	0.25230318240170696	null	null	null	0.9551948415994321	0.8116237516514779
SCRT2	0.6153041661921049	null	0.315240353993279	0.224097415191303	0.6861319990751059	null	null	0.529132439517614	0.5694365986021059	0.28634137048606606
SCT	0.8541835279347041	null	0.976876366646149	0.765894186760173	0.309772449233822	null	null	null	0.144378663031121	0.675228066112885
SCTR	0.424877914685562	0.886805150423356	0.17253244306041798	0.46976719028731606	0.0223252779307792	0.43183330551126897	0.17253244306041798	0.8818499465176909	0.0540434749926753	0.8778892786975508
SCUBE1	0.923537211476012	0.583753419962144	0.61300243893338	0.5927682807556751	0.5767852428479829	0.8498740728526101	0.679201242032803	0.870704322275342	0.45802348422154904	0.761922718122021
SCUBE2	0.49345400803046896	null	0.258498172569533	0.38545574058218396	0.36492867378931204	0.32444801319199296	0.273790873520327	0.9054815698709591	0.47589456645768896	0.546037713517346
SCUBE3	0.342123978172026	0.136680229515712	0.5932907096901939	0.145672415982224	0.9355276230365149	0.6409711101246329	0.607743632246271	0.62427628831087	0.38391440787506104	0.447104920132856
SCX	0.137699674643063	null	0.980879444231371	0.767869439956556	0.8163237005090721	0.998669108782067	0.492397821143801	0.214175448146375	0.50735648520089	null
SCYGR1	null	0.7034018378650271	null	null	0.330359930046161	null	null	0.48662893189598905	0.146431201220668	0.9712047585874208
SCYGR2	null	0.930300891713976	null	null	0.8219800076914809	null	null	0.516102553655063	0.7884933444993001	0.22854010593705198
SCYGR3	null	null	null	null	0.6444827313215171	null	null	0.269512219214482	0.6370075490172329	null
SCYGR4	0.007745603154882709	null	null	null	0.2828453326917019	0.701310295430056	null	0.0143680545721372	0.953526680890412	null
SCYGR5	null	0.700041097402609	null	null	0.44078470935356295	null	null	0.9938437876605479	0.8199010162594691	0.7973473935282449
SCYGR6	null	0.5743398935361871	null	null	0.681721250373017	null	null	0.47735083547938506	0.6317695031149859	0.246541342170121
SCYGR7	null	0.695993362911672	null	null	0.9317077660273481	null	null	0.9904514296810379	0.599623130202885	0.670770930522348
SCYGR8	0.369400170100115	0.530123334937274	null	null	0.6485183740499381	null	null	0.6191169788675279	null	0.7550036112063241
SCYL1	0.605565892495628	0.385138532489378	0.19983285723603603	0.304381201425797	0.0274244419306751	0.404711479520543	0.196432508291617	0.0532149601610582	0.13679940691149903	0.0347266151215564
SCYL2	0.8262218340055609	0.0687051730438732	0.8003015386283541	0.477887027350327	0.4950816274925429	0.743330093765163	0.9135060090815981	0.862561344749236	0.8209538111926529	null
SCYL3	0.7125946235962181	null	0.0230804036145187	0.0902649951584469	0.457388582319948	null	0.0230804036145187	0.0593307662419149	0.395437660028253	0.809439344078657
SDAD1	0.8619311346715258	0.419015192228202	0.561570934379981	0.973446650831923	0.7359813255122272	0.583086120315503	0.415293862330898	0.876700554406347	0.326541252264413	null
SDC1	0.12320957507685902	0.934822699649765	0.36035886743093104	0.865528752608504	0.389305858011801	null	0.13202992963157	0.597057475156825	0.303639047477807	0.447504611200019
SDC2	0.410990787104872	0.17390622108071802	0.0274419104973623	0.16207069115580303	0.257135357881079	null	0.0666445697842573	0.18071296867387002	0.0706153766014913	0.92382793077088
SDC3	0.0831628637047603	0.0208925939173609	0.2820907642051189	0.8841302345604759	0.22110290254857398	null	0.244258041066803	0.6239933381730269	0.861287502538157	0.7702130342370109
SDC4	0.14988142047819	0.672336155794428	0.0702998338958685	0.173274489193732	0.8183892765007711	null	0.8080098481036361	0.312094011100543	0.22006887278564002	0.0865670244145098
SDCBP	0.318813364289253	0.623790040971342	0.5019441056219389	0.9390622904890821	0.209442490538858	0.386676737896135	0.515808050492187	0.732038579083049	0.395823052744755	0.625183858804207
SDCBP2	0.594744737102734	0.00399391390952486	0.976006558697193	0.074382746274142	0.337202777053618	0.542432981942485	0.998592601656657	0.00539735657510865	0.404397218119565	null
SDCCAG8	0.6083531535144829	null	0.901495878920255	0.5513317753468371	0.6077706992213809	null	0.221097394875857	0.422355484960439	0.128316895436579	0.529661545393992
SDE2	0.126326478762313	0.8927624314130759	0.120886010198676	0.284364493945844	0.652468465113852	null	0.11635715347426599	0.9110637795132049	0.0373046596700236	0.13685605675975998
SDF2	0.9925120472828449	0.8373535747508879	null	null	0.9711668599959609	0.9622334341382042	0.9989173864427909	0.9601597412010451	0.0805610520304737	null
SDF2L1	0.571038615208167	0.238178403623388	null	0.8115397648854291	0.428028048214024	0.35391280669815006	0.5593289535170091	0.820015936202101	0.36936370560145104	null
SDF4	0.66783428315772	0.8575139916522572	null	0.6932726230277779	0.0500708960324182	null	0.0889808644326807	0.0386384864453804	0.696196361880856	0.393241061421908
SDHA	0.8280598496559242	null	0.85813765146863	0.9356597621328909	0.47812378088365004	0.86017159629548	0.445119180706144	0.529010550549614	0.5728356440508751	null
SDHAF1	0.155072731648354	0.0535356914348291	0.00471424626636885	0.0106016492920575	0.258143240387524	null	0.00471424626636885	0.011742587581316003	0.864252578086665	0.0410769759542657
SDHAF2	0.111361792233851	null	null	0.809486620141216	0.41613409462986894	0.512650575358393	null	null	0.4208761057788621	null
SDHAF3	0.7609598581800309	0.762884250465482	0.82140840528473	0.49707138196438394	0.549984826042905	0.599472031125308	0.82140840528473	0.501370919079044	0.9286695991815451	0.6354086144737929
SDHAF4	0.36934824264595895	0.424011461211351	0.000304440505351389	0.00425988611569816	0.323864820551712	0.452795331629005	0.00547592185169221	0.0358788272715174	0.6216812084983989	0.771348690702745
SDHB	0.426388232829957	0.153885890524365	0.315442468058759	0.7508860240106701	0.0805320053945718	0.0805320053945718	0.627299572376138	0.82009822947392	0.766132352717039	0.0464510131256333
SDHC	0.16636814001073	0.531131366164622	0.344681472413255	0.501930708418693	0.6909550637690041	0.7598438105541819	0.265295809507189	0.872338361105672	0.0998614669598399	0.859467341577113
SDHD	0.831747999670833	null	0.9711653090447528	0.6995581847133261	0.38417822293205894	0.239577995499195	null	null	0.7671839900170592	null
SDK1	0.23612479463508498	0.821033090337463	0.265495591013942	0.8526779656715842	0.349171514877793	0.513691839945866	0.139874984868494	0.318429578642419	0.9788581900720258	null
SDK2	0.0257081446979528	0.5701579897118361	0.688095967832795	0.438740697625528	0.0857974028901278	0.9391004258309731	0.624333063146739	0.527300228419458	0.18511424074822697	0.615207901264194
SDR16C5	0.22404165395035602	0.9640628928824421	0.0650796711794206	0.262474099240344	0.480846329203548	0.6856815140835171	0.0650796711794206	0.372437342227541	0.942297587947386	0.5659682745011789
SDR39U1	0.5997624241703511	null	0.201291604693392	0.309502192484657	0.196000104837422	0.914058737832604	0.18259047853444602	0.18855018338340498	0.6612133213501079	0.149388685402999
SDR42E1	0.8286821595172751	null	0.996413422938019	0.714025163876023	0.6680723354708941	0.4107481269712321	0.9912736548151792	0.9778951801856841	0.266530403757176	0.990250689020244
SDR42E2	0.8400865346095541	0.188908638225203	null	0.6742003355489821	0.447577262576521	0.0543640622435092	null	null	0.8253607692675591	0.33382320411127303
SDR9C7	0.36332317731535496	0.613047307784459	null	0.3898655432450271	0.103449434085549	0.267938685875685	null	0.251997684441286	0.0246842926928017	0.673847003091699
SDS	0.612495216489676	0.923627024223446	0.124153956930354	0.719596413414928	0.9924781245626759	0.531693264656532	0.9591682402336529	0.9976516711919341	0.11395440044983901	null
SDSL	0.9930143047407	0.660264546405161	0.990739716449057	0.9076266753200201	0.936418982805346	0.504288388720722	0.783387709799813	0.9958118995293829	0.0362675302350324	null
SEBOX	null	null	null	0.701206016304781	0.743689771069823	0.3981469554347629	null	0.9384091042582059	null	null
SEC11A	0.735722126184729	0.9095188438644999	0.599020108757891	0.36894279006721203	0.0549993648122666	null	0.599020108757891	0.35880897462841993	0.17556721886636903	null
SEC11C	0.0173739032031839	0.0317923089234977	0.100760496283875	0.00400274701975345	0.779401470076775	null	0.10199072051006099	0.13523423097237802	0.266591742152013	0.0591570179624771
SEC13	0.65370326063496	0.042295153526535005	0.271116571441583	0.177418935579242	0.878040280667855	0.462777585276719	0.326092911863204	0.324197624104931	0.649432978185753	0.461116862519753
SEC14L1	0.37746283718716706	0.0935695035382903	0.47122848888908	0.12438770939483099	0.44842276095654493	null	null	null	0.325301116445482	null
SEC14L2	0.48805547422222206	null	0.0410845582331846	0.4680441451293161	0.140896318936934	null	0.0549635079239087	0.37814318936857	0.063237624554402	null
SEC14L3	0.6733197478227291	0.8006474561367959	0.453525920914603	0.7632744567318729	0.8671967963550881	0.8861040995993321	null	0.61406386991811	0.26777196842914897	0.312950385775203
SEC14L4	0.412182594345684	null	0.462349506060259	0.6653009164214351	0.960096712372731	0.846558203612072	0.412182594345684	0.6085933478840989	0.825750453439869	0.621476208525224
SEC14L5	0.81948733436969	null	0.386838138412617	0.420333785598476	0.718144197893005	0.601827365601318	0.534243290839255	0.0078111744588214	0.242077262121626	null
SEC14L6	0.9312997348115178	0.9367816072434529	null	0.815665697076012	0.8112678199739342	0.821623647348858	0.581749011973063	0.9910776838804731	0.9950029165495851	0.99133402475712
SEC16A	0.427757147701812	null	0.0318676135016535	0.352760191107433	0.434251791610677	null	0.0629147044359236	0.31571600359599894	0.6877622442686779	null
SEC16B	null	0.5131783436979009	0.48619301885054206	0.11943801065014	0.229735494028486	0.15620620383056197	null	null	0.69972866099436	null
SEC22A	0.6546030311914139	0.982847641009916	0.7126365115210459	0.7831778886242159	0.291055846765779	null	null	null	0.422835607826067	null
SEC22B	0.749418654031336	0.732999860251524	0.10470186096608698	0.6296733636788321	0.0506169472548159	null	0.31187195599840006	0.40670432026432596	0.8022395402579351	0.419913592146913
SEC22C	0.664083518847161	0.5549201365889019	0.7313018901934771	0.6905507350646422	0.655157602740935	null	0.934024138787917	0.46336403639482104	0.161256218095749	null
SEC23A	0.5427975463260349	0.5322894666014111	0.249091346883237	0.28743628520674896	0.14591500034832502	0.6429299339460339	0.249091346883237	0.231193039457761	0.627730501730457	0.19761466081274598
SEC23B	0.512076462539851	0.9610703152401892	0.36755427544283503	0.684242499266399	0.37016276432117606	0.9110834552927031	0.747346107266439	0.442543217843295	0.767665704669109	0.642642543679039
SEC23IP	0.26812501898771	0.10335432910496499	0.6092226223262021	0.972551546508613	0.0700061092433072	0.35752138044036297	0.5417592317950339	0.9453819382106959	0.290348644167715	0.12527069973611699
SEC24A	0.237951655797795	0.9507726374956541	null	null	0.9936281414470179	0.969251793324272	null	0.202050173583863	0.45356984364798203	null
SEC24B	0.535826240170662	0.125145683906388	0.420560420087836	0.6866673381725501	0.547074600006136	0.909487807631315	0.415037815451799	0.7395090161509359	0.165463624668581	null
SEC24C	0.7531765363612192	null	0.5205588572101439	0.38838045704050506	0.859876824049958	0.614035197165034	0.0370710717268827	0.921023672446313	0.455509123592636	0.0684562982908372
SEC24D	0.21601455136167	0.34210442526685997	0.1721347146559	0.11072569641397198	0.19417385139197602	0.21671401051318	0.339657882168084	0.503025672951938	0.294781545948875	0.34840517490275896
SEC31A	0.68331424406984	0.7906313009328009	0.9841095168021808	0.7650974516829041	0.30381610814667703	0.168352300009771	0.7224362052563149	0.6976630503382779	0.5948599674656729	null
SEC31B	0.44012578635748206	0.11953044415506699	0.7443047657133299	0.0863415187447939	0.526995124301341	0.613956833067153	null	null	0.907698666584847	null
SEC61A1	0.00143323910655613	null	0.0715294519964916	0.0158968699493937	0.49968480457168696	null	0.20209726865177102	0.203070086926447	0.9190317136953591	null
SEC61A2	0.10850647548130099	null	0.33514524298317894	0.586593730966495	0.418653740160975	null	0.28019650716698696	0.46316435453230004	0.610211419936526	0.5733367000915971
SEC61B	0.528689372995917	0.815468735547778	null	0.37996368132889896	0.596918400646849	null	0.7333454377756541	0.9452216907583649	0.13946380808657	null
SEC61G	0.10673970053935199	0.20165428031768803	0.32580007330319	0.6581560071029781	null	null	0.100334497927429	0.7573410140701079	null	null
SEC62	0.21932011125220702	0.19292278350106698	null	null	0.411704550671336	null	0.530770594191995	0.380493347993788	0.63856629754118	null
SEC63	0.265763329512456	0.271252785473231	0.7647865508556491	0.378752219453111	0.5366843654988049	null	0.477982480377519	0.5124833480559841	0.540052637488867	null
SECISBP2	0.894171495318384	0.866799901481352	0.751944686658494	0.9178037570436859	0.552968248957134	0.46146806090452797	0.626256157422687	0.6643095797865429	0.688853662582224	0.22878751852263504
SECISBP2L	0.20033048202296896	0.0212948196961894	0.9295851359519929	0.7288303707523941	0.508637820371182	0.9657512006451608	0.8802113262951529	0.645767214968739	0.683092175082745	0.77699143909411
SECTM1	0.686128245632634	0.151713310557393	0.9139520732912549	0.9203459154690892	0.579932967739179	null	0.874171943053239	0.8355300404021869	0.8032855504683081	0.944672917612919
SEH1L	0.706252873458694	null	0.24614319286459602	0.719628356226986	0.0969129250851768	0.968244283747093	0.24614319286459602	0.691849995623979	0.878380824229905	0.137204963057811
SEL1L	0.626560282644537	0.239826763022736	0.461322393982675	0.265177282476871	0.11860532654124198	null	0.31401629955483	0.7056827175247871	0.788482578375278	0.354155673745433
SEL1L2	0.9824990885705641	0.348671790385045	0.530597420788948	0.613773726153967	0.508708206362335	0.415873606224545	null	0.9806240471432769	0.6729845844984971	null
SEL1L3	0.0988265985237297	0.299596683420145	0.466138353401717	0.23687571399477197	0.905904092199868	null	0.460444312072	0.6757535142091711	0.545304213054345	null
SELE	0.0795350646427733	0.184482153829204	null	0.265824618817395	0.37534031459373995	0.102639097265423	0.0404225669370092	0.365307665337532	0.5351229208453779	0.24919033628075102
SELENBP1	0.3669936529639529	0.0330004430033863	0.0627194921147086	0.21516623376889396	0.42070717092647797	0.449688710187636	0.9376688661323058	0.486089753386294	0.0600129689201923	0.9126257265995771
SELENOF	0.0681553654878774	0.708962822965605	null	null	0.290402660595098	null	0.666319704310995	0.230684640041836	0.399803411738395	0.901377270203114
SELENOH	0.0156768778241351	null	0.7226771079996299	0.7132236333787951	0.18028809193893697	null	0.0346586826354038	0.0305053523632177	0.633050757911646	null
SELENOI	0.688014228334155	0.625345410374304	0.7437869484939691	0.053046381402677	0.116691521374601	0.124908162791194	0.17925326918957502	0.44833975086309397	0.800133580638915	null
SELENOK	0.9843574673318679	0.5522122828371371	0.9318924823559979	0.827432967595783	0.00392172988625838	null	0.9318924823559979	0.8910382714360391	null	0.6297962452748089
SELENOM	0.22152480283487197	0.231951368133783	0.264923898502873	0.189871370013219	0.0644488371273987	0.45877209651645706	0.267612336011464	0.645364898234169	0.6659669361042231	0.591287768252584
SELENON	0.7313212634275429	null	0.410613438792255	0.612158161459171	0.481531047157382	0.927224268159542	0.8143210704869409	0.962521162870505	0.255842668050893	0.964583097347203
SELENOO	0.5779534341347309	0.222902454374191	0.8175645613581071	0.892806859582375	0.915067044123008	0.983958639931988	0.8173945239224929	0.8279070789052551	0.91132970756942	0.70050825783515
SELENOP	0.38471841235818105	null	0.7326806156382308	0.888876019060453	null	null	null	null	null	null
SELENOS	0.7298521762665849	0.995099905164587	0.797196457957048	0.8268536475133801	0.119254175352425	0.861969533410123	0.11005082292484401	0.22128812845267	0.882184798579482	0.742518016212909
SELENOT	0.445169034497998	0.9870961731386091	0.31687749725029496	0.48243715876400106	0.36270550564700604	null	0.302120412100354	0.498002916661139	null	null
SELENOV	0.19736333328891198	0.0378738989228324	0.647617775884442	0.850308856828744	0.696854421934931	null	0.647617775884442	0.797171216510028	0.45465000010169604	0.20192326466969002
SELENOW	0.103631059121211	0.9381408849764	0.582130220728606	0.336059031898731	0.9096979616623029	0.503908594088393	0.7675451312292221	0.0656233482121512	0.37802611318802	0.553361459840055
SELL	0.6016240948946079	0.48315448726202004	0.6146808786323	0.46071854545578	0.095062035757244	0.47807456121013103	0.55756588538653	0.562653399554412	0.19658543401393896	0.6351322358879871
SELP	0.567087232369624	0.626832860492789	null	0.8159088639452109	0.00956430894803262	0.8291221307555309	null	0.3675172787313929	0.6153341677394879	0.47015063598648293
SELPLG	0.22974903049907397	0.20247523729747602	0.92539049031121	0.9573112972294601	0.162931936476668	null	0.263768251478641	0.15553148273886402	0.9030831291061479	null
SEM1	0.620739364254634	0.491388378005469	0.7305540859239821	0.224126416513516	0.0706454464872532	null	0.7305540859239821	0.18971987571493104	0.8758891695833241	0.00468229861070912
SEMA3A	0.32593793617137895	0.36961420839335396	0.0710420645281672	0.202479937876657	0.7640736111605859	null	0.762571253788236	0.751040979039011	0.944586987682658	0.8006450638401991
SEMA3B	0.34232601735390805	0.732093229685103	0.340865415302211	0.46001574192930395	0.299886408667831	0.0738611469038067	0.31018350653560495	0.508993655854061	0.9400149784145408	0.495397905851827
SEMA3C	0.10674854698259299	0.239234494184527	0.36554965870581396	0.35269140560362505	0.8375318029617791	null	0.7123873242941908	0.798800437415305	0.0179024983335596	0.0718607621182981
SEMA3D	0.8156586395127359	0.812260046864198	0.40538966683758104	0.126512827644967	0.582760739783436	null	0.40538966683758104	0.10837591515509	0.551697890191051	0.9417635516135501
SEMA3E	0.42908752120930393	0.4820814376412	0.445100486122987	0.235982083319618	0.171446865530634	0.8807253164275859	0.3755093840760879	0.875617910615268	0.0236191769398926	0.626853164219482
SEMA3F	0.109075209137498	0.20559730960891395	0.114390156977752	0.0221860122264986	0.95033057931337	0.271946278757775	0.37076630424880297	0.0571356045711853	0.21085031844267998	null
SEMA3G	0.150172965653577	0.556251410518111	0.520366076288017	0.676089561695963	0.369065680837289	0.6997230782258921	0.602710541796134	0.975299204115415	0.988378552700681	0.885002850603525
SEMA4A	0.7680899992198991	0.927635923970391	0.0489956917884167	0.935115926371903	0.65777320443801	null	0.986193228842636	0.6385854769996079	0.207575135701668	0.466440967039845
SEMA4B	0.12251375575929599	0.33996970172771995	0.25570511270671303	0.27631479337904497	0.469676665612304	0.93958405159791	0.892691908928573	0.811794603823749	0.7319352802672391	0.21306808526343202
SEMA4C	0.532766258914594	0.971501936298867	0.330270198106066	0.251684471626933	0.6562028285156579	null	0.0699207525303044	0.0945068121133006	0.817752716748534	0.755131316237432
SEMA4D	0.64374271692173	0.90807681575563	0.9455446535245601	0.575711180972184	0.898386333962988	0.20769378292690602	0.8361195558183872	0.983648308796843	0.80703029493606	0.966571637496981
SEMA4F	0.41232657820629204	0.386558122185848	0.33102511839927395	0.7003350325689579	0.33494149742518703	0.830377105419081	0.16512488998920002	0.845736625028542	0.185111919566047	0.41139853676394106
SEMA4G	0.80269532451762	null	0.991675907300327	0.9561905546215591	0.548148399342832	0.7621808129697759	0.644268349726562	0.145489350081939	0.557856538058693	null
SEMA5A	0.135665805227935	null	0.437189507560432	0.0239311395435272	0.671013971823436	0.6302144121161529	0.24169441451021698	0.34565695147188596	0.8589305578615709	0.235050922480927
SEMA5B	0.8542062953843321	0.16750378061957	0.7878659711538929	0.100074186302675	0.554279169693576	0.695935938765199	0.797366525112615	0.8664234659692029	0.85633620146097	0.666908350541084
SEMA6A	0.67297910644741	0.51442108766271	0.644317600754768	0.926377919299045	0.0870486086877185	0.221615056265667	0.306606245639054	0.48883008272461603	0.402378475592479	null
SEMA6B	0.436422990670508	0.9218264449553341	0.7665579709855841	0.562704941971154	0.512209980662924	null	0.36606056864623704	0.8146597838259341	0.6844325386562761	0.930313932008933
SEMA6C	0.390165627356275	null	0.874025784086255	0.673555782288356	0.657844836009605	0.029070925146367	0.788894626110838	0.43356819298626503	0.372398855943349	0.134477185332525
SEMA6D	0.652595103866291	null	0.6414794235061	0.849481781483343	0.0565593056017786	null	0.282140572521003	0.16218397832386802	0.521469197904229	0.712872600897421
SEMA7A	0.864607814791242	0.8237999433991879	0.35600541207927294	0.450123053464645	0.135331044831519	null	null	null	0.38665675053154497	0.46823143506970705
SEMG1	0.7816949774279359	0.8352220227062049	null	null	0.982611602337263	0.432693535317424	0.32740130727761	0.0733063473608316	0.200465258805148	0.0679892928778243
SEMG2	0.50595157479018	0.9944685454536921	null	null	0.0790326734379416	0.26969717002759197	0.0998321798994548	0.9546051864810009	0.8785891158830049	0.8020607799871609
SENP1	0.7038360876352758	0.29040344607517404	0.43464208116301795	0.381068393800115	0.48006480701811893	null	null	0.0787320962765508	0.0995714685428115	null
SENP2	0.798853757598631	0.9856945192163679	0.49237710107523097	0.26250776035907897	0.304175659271967	null	0.41301719941807397	0.0764451941149811	0.577813977352323	0.645467687286219
SENP3	0.229783697620959	null	0.9731167708376328	0.00819904849919029	0.640429923317428	null	0.7407305175066279	0.45296711011724	0.987494002422783	null
SENP3-EIF4A1	0.7928040832701642	null	null	null	0.728277105358322	0.9488135868306992	null	null	0.505277360695921	null
SENP5	0.0384557088273783	0.912391499046783	0.961164121284457	0.7952721119849399	0.122791601948143	null	0.961164121284457	0.7372382467653829	0.00306499401819771	0.5070364029526679
SENP6	0.9424800030103241	0.33230417835561404	0.541396064144143	0.937557666954249	0.9258614546649679	null	0.51847769918111	0.8699454094604109	0.7128812664171529	0.31292891179473303
SENP7	0.9905485898336321	0.6101191096741371	0.493443145148007	0.0135287525387691	0.287462350552997	0.250345633350761	0.7727876357860771	0.957054874726386	0.8707160836988771	0.8235218040115
SENP8	0.573907860931956	null	null	0.497283642029909	0.40068795396221796	null	null	0.545430914038477	0.40321226224036105	null
SEPHS1	0.928058300389047	0.407056883537015	0.398838038024376	0.7073823844105079	0.764286007232866	null	0.445235387988122	0.7327326892630459	0.361586969072281	0.429370094967379
SEPHS2	0.30408525639848305	0.439746157319678	0.7149031618776791	0.996004448951838	null	null	0.7071074877438891	0.973517766050891	null	0.625689317249325
SEPSECS	0.318145071604679	0.81836441128903	0.2431210372617	0.169044507320838	0.309438272375057	0.788537779195496	0.25688873270375306	0.242726987488013	0.008947879730586309	0.23454407981626899
SEPT1	0.185902277202041	null	0.7625609221540091	0.867109956004515	0.276646274969756	null	0.352023934576722	0.140517228337559	0.821285486831789	null
SEPT10	0.154368418054709	0.113575603791312	0.610482373041065	0.15666422686735998	0.27151392324629897	0.7337333481538579	0.456103882610975	0.32150133799286607	0.463842900064427	0.0515666718402692
SEPT11	0.64442329607667	0.8192674079869979	0.7806619681688071	0.443449990478426	0.0522470905183716	null	0.9507828957403379	0.751789275128996	0.9694347435508409	0.9555030172718041
SEPT12	0.43068024927429105	0.664463237018491	0.0510262210727623	0.781471579360107	0.9250963240765171	0.447737272289576	0.282577373962346	0.282577373962346	0.44637569205845296	null
SEPT14	0.903023526652761	0.673205597937729	null	null	0.434633008496925	0.96010750106259	null	0.325402719969525	0.43111501259125606	0.928877435180244
SEPT2	0.851105417012766	0.8792199041662749	0.195006450803026	0.8640807417881401	0.818587329252121	0.297050215620734	0.31892281298970004	0.651606209110968	0.418421110324113	null
SEPT3	0.49973066566796703	null	0.442362635143536	0.42525569735294605	0.47660543286003404	0.9108893642634	0.564265721675357	0.322422757706688	0.455465684056686	0.607796118117298
SEPT4	null	null	0.63267172764398	0.334576633553111	0.43674611353741793	0.110550456311486	0.158940527372854	0.40363823453285097	0.4438701809366629	null
SEPT5	0.0276257008535684	null	0.0516408389812939	0.271297551462092	0.8917003816573991	0.5838641272642779	0.0374543258911224	0.22979246390905603	0.47728415895262005	0.151770227019893
SEPT7	0.042995860582663	0.6957942978638421	0.142789141523	0.34324736771313	0.7930172995555601	null	0.14147892397309603	0.119158738408592	0.11352492019587901	0.691056052034944
SEPT8	0.35913510593554	null	0.48637410560013705	0.164369063078999	0.9462449460245341	0.8292933446712349	null	0.526719976965643	0.259679280239447	0.8771708803292478
SEPT9	0.167453272133087	0.24367285325345603	0.6462957037856251	0.8780566563919641	0.24394326586304999	0.78348726104014	0.124311506603885	0.6468244697794681	0.0840581087360432	null
SERAC1	0.134317770087836	0.544804096701926	null	0.987590091290769	0.9373575533643499	0.571091583621895	0.351630696117419	0.312116733726833	0.12463933035263401	0.10058852888539098
SERBP1	0.262031850645909	0.585815787607809	0.88890750602301	0.41748516863129104	0.35308119043397396	null	0.988448501349514	0.7309358756124429	0.5045026869181349	0.9988389375063281
SERF1B	0.626175876624434	0.32455979287590697	null	null	null	null	null	null	null	null
SERF2	0.517156011416887	0.135647964451096	0.465444675934856	0.665861392732813	0.9882095841768621	null	0.6846702974108011	0.7048664284452609	0.210485234406215	null
SERGEF	0.0685779631207755	null	0.23644334389821	0.120764039440262	0.0973132022577261	0.9398844048931428	null	null	0.21527610522326898	null
SERHL2	0.302925007288513	0.12503364850530801	0.823478694626351	0.180237052903948	0.594805391412321	0.939460712763002	0.641054311364063	0.7878074665995141	0.2885075482365769	0.13007948481754
SERINC1	0.79151525325752	0.15455277260634698	null	0.9082399512774519	0.219622902844078	null	0.605512642561727	0.399920625597886	0.22187255072555703	0.744419195100366
SERINC2	0.335935008088838	0.8814056312741322	0.255655060226957	0.8518341869328501	0.389067573064518	0.9892109880931859	0.073406206394506	0.156524764424511	0.677367663054739	0.17434569992465498
SERINC3	0.076591256355675	0.666957433244938	0.900399748159193	0.7943033281415559	0.6228227998923521	null	0.883201510765741	0.7354950779747321	0.8578456213293859	0.822121768819415
SERINC4	null	null	null	null	0.975838910514628	null	null	0.9234187603059358	0.17796133141130702	null
SERINC5	0.0817985156614967	0.6797199138752399	0.0753414428192904	0.221301759878353	0.04165525740661	null	0.0939199488761187	0.146242544829595	0.691221931378704	0.000990955460934417
SERP1	0.296719896632831	0.535805783052216	null	0.45272478811443	0.9732180725859301	0.696411449067075	0.652808484822523	0.0522132122507046	0.7650304270220358	null
SERP2	0.689478808037635	0.5336084944550821	0.495339235697739	0.7610276683608141	0.699002742879083	null	0.10183902363357801	0.38688390680507007	0.27383079006822897	0.90382438129698
SERPINA1	0.587961930298822	0.41660174990946003	0.17767929318976503	0.449838918963698	0.598945791157071	0.512319581883752	null	null	0.475175224455598	0.48824417468806
SERPINA10	0.48973816320961894	0.5045083566120989	0.18190795649577698	0.6290573907980821	0.7929570180342809	0.6138102649174251	null	null	0.0496157981978773	0.0382344950737032
SERPINA11	null	null	0.535042137364217	0.6875141728674949	0.962118981957037	0.8126726282186549	null	null	0.0732707767843109	null
SERPINA12	0.406526696800965	0.547475619190708	null	0.9539775163016491	0.959714274693231	0.94684200896008	null	0.7224169291473271	0.847153662529004	0.742797622731197
SERPINA3	0.92299761998225	0.5881199073934661	0.0916556429988291	0.0405311759513086	0.40751218443720505	0.836659791772854	null	null	0.525674441678774	null
SERPINA4	0.35652549672809003	null	null	0.0635212616328894	0.7101383459196	0.8582412521479091	0.700364712891775	0.267072044604534	0.7007280984536449	0.23744345679634898
SERPINA5	0.541345509584803	null	0.945299995040487	0.4448270426208579	0.9785024726692719	0.9625002188129158	0.0735900873772173	null	0.731869972229453	0.23744345679634898
SERPINA6	0.169045122412062	0.35409348875207797	0.19607739955625197	0.659599212974781	0.962559753794211	0.874442495137428	null	null	0.12574310749732	0.360344327304588
SERPINA9	0.37993586725834005	null	0.40264036283827503	0.51531912621536	0.557046908654092	0.37390683389279605	null	0.8642924653546921	0.5239314747966889	0.47160557171891
SERPINB1	0.0244586350861853	0.9892011794902851	0.976169509907621	0.0153160877918157	0.800738451290236	0.8476229194254621	0.9305415648206671	0.513434568945317	0.755693187339312	0.5509337498686669
SERPINB10	0.8496380615571592	0.807924379126633	0.892164327516167	0.518041594918606	0.823067185950516	0.125080223175354	0.7205024813807019	0.9996225050226079	0.20706329572836604	null
SERPINB11	0.22605253967403402	0.0476385591809751	0.638229883584275	0.19623876493897602	0.0885868145947492	0.158207779561436	0.33752090134436497	0.479354179665974	0.239898322395987	0.192963391686332
SERPINB12	null	0.552687013430787	0.403378235801304	0.7007488327563199	0.7438188418583609	0.89176731439494	null	0.8966833877794391	0.99046396152529	0.9533909127957891
SERPINB13	0.591424028166271	0.196285656598128	0.967388587433813	0.9766799743550619	0.530963619473082	0.675402558882422	0.960435987268039	0.978775126962914	0.24632727927564302	0.636034662363499
SERPINB2	0.732216678628847	null	0.9021367410686271	0.888493169586961	0.9634984624281899	0.26713580723279	null	0.351626036807703	0.259845812876233	0.443141878647969
SERPINB3	0.596217990795635	null	null	0.37080080206296995	0.0952222898950985	0.0721678587054896	null	0.431724622705752	0.304687663646069	null
SERPINB4	0.528633526217271	0.28198462780052597	0.0724798700759514	0.0506919084975828	0.342063645906435	0.469546844520105	0.110833715208834	0.258780222800871	0.212047525323838	0.193628782252802
SERPINB5	0.27164142084198	0.940255942693248	0.66629282527481	0.9882114455526569	0.9196842934370358	0.44495226189180204	0.746716787822505	0.983178581205375	0.7028504895538861	0.991913131753304
SERPINB6	0.22937600226967603	0.8973457123023949	0.228885703176406	0.342995266857099	0.269641909240785	0.22709901554192102	0.27315828781133106	0.16669076750137898	0.816497076462265	0.211440617029657
SERPINB7	0.475145540690604	0.8553077686852559	0.8856424588979499	0.34938006739628397	0.220509334694255	0.6210813954237391	0.8930915102384042	0.11983844370241599	0.44760609044560107	0.0361784954728093
SERPINB8	0.421497109475447	0.252381366178462	0.8070778156797149	0.0638785530267179	0.0579988486341173	0.707511974060982	0.780939057924241	0.181234475787099	0.161526335801431	null
SERPINB9	0.543430114958552	0.524909341158839	0.5107944414526979	0.00542949546442206	0.475541849233529	0.495928870900113	0.410373255970538	0.387889278410524	0.874952292563643	0.0531841335639965
SERPINC1	0.38108690240352205	0.871787674851956	null	0.242545794716185	0.873330207533354	0.726874203156172	0.8441069492497291	0.885763654755416	0.51083213542452	0.623930794801746
SERPIND1	0.0144167158518678	null	0.9192717794612	0.0921384284731441	0.165527747632062	0.91806853444212	null	null	0.12192690228933802	null
SERPINE1	0.28673217636021003	0.16217760742975101	0.1810629948004	0.11616574841172198	0.0967098975118361	0.5249787399236621	0.17851829872111802	0.32807825645225497	0.338461599997883	0.8705644725830219
SERPINE2	0.8000474189857951	0.382793413127483	0.596412814655586	0.295035185193076	0.22139415247813396	0.18008744041568	0.38495760449231103	0.571442734094045	0.6377415712120071	0.515233291828541
SERPINE3	0.360082541570279	null	null	0.33072214525996996	0.321047090110201	null	0.410285305495599	0.561597046925306	0.292963967805796	0.62474541679189
SERPINF1	0.27420058854025503	0.19201306357245396	0.366534402401163	0.20801389252128896	0.25471769608861106	0.0270634932438059	null	null	0.583295244997317	0.23172168287264
SERPINF2	0.9160649298815529	0.8621663796447149	0.00745109284785483	0.629420033132496	0.010930654892443001	0.9518222120285691	null	null	0.449692000397465	0.774467255003496
SERPING1	0.746513449999896	0.12947578983682198	0.619987015058993	0.7313852610421858	0.7653443160684741	0.0464299088624025	0.7624057245464879	0.739671946738923	0.403662576294882	0.39145615971519704
SERPINH1	0.49252221259209605	0.0469749198353626	0.620824356892947	0.141448884797617	0.957962547653523	0.705947358063275	0.47658640890349396	0.158100127352245	0.8613115464577199	0.14894924638107
SERPINI1	0.629992732982168	0.12245136104327001	0.8228387653855009	0.43792533794083094	0.0989945417433172	0.7962104124718009	0.7913972600274509	0.606332362744421	0.9069063079855941	0.415711291402758
SERPINI2	0.493514626562907	0.10180191760305	null	0.29754465639881605	0.147692279788271	0.13230399194423198	null	0.16683803471427	0.32584691933322196	null
SERTAD1	0.4681943067317	0.9008389132476609	0.597612860496564	0.686025234638592	0.847639092533277	null	0.19534432628762805	0.390329575533449	0.281351359054541	0.7964197161908839
SERTAD2	0.173500625664062	0.389719626981819	0.586194218086888	0.48069457717190006	0.793691512499313	null	0.36504822609647997	0.307315725366776	0.12995194874919802	0.7977576219232859
SERTAD3	0.9141486814706621	0.846541384346907	0.443703899331819	0.855091757186592	0.635090832444566	null	0.280090338396843	0.7907091985510559	0.252402945785082	0.00518697951318869
SERTAD4	0.6195869752909151	0.5053339342162481	null	0.34955635651386	0.85911437177936	null	null	null	0.304850977263194	null
SERTM1	0.134796811824754	0.8260337964790341	0.043811698463302996	0.7606391260414019	null	null	0.0262941238308307	0.0880461174381024	null	0.0991489997102848
SESN1	0.17247164606939402	0.881203591258807	0.5845236654149251	0.08363583638406	0.9559645655414178	null	0.32427884449513694	0.282557602010062	0.25719526602024	0.156625821519387
SESN2	0.35050915204274496	0.466608786838229	0.369526408855346	0.685499150584182	0.7618061775704108	null	null	null	0.4429538824000271	0.501080275474542
SESN3	null	null	0.9402341107626521	0.321242879919432	0.756705897370341	null	null	0.8274773335466	0.16483757671559301	null
SESTD1	0.897523846740108	0.100913085695071	0.588514036583383	0.8099845099651278	0.715212775414872	null	0.7993001108731601	0.433585054406463	0.24378869475645798	0.18257742698187301
SET	0.99681639099182	0.4983207057839821	0.759937447383188	0.321288742040952	0.712329002589826	null	0.398930919469081	0.337982835246578	0.832934497868693	null
SETBP1	0.540238124239013	0.9836263623086341	0.00261178727902833	0.341026330998237	0.0266510425266997	0.894405652616605	0.00317766473432379	0.0517953115726679	0.0879820458623233	0.211827084601438
SETD1A	0.24715710939704397	null	0.571088141569725	0.0511525135898245	0.521135944124865	0.11381542503859698	0.06576713530448	0.21047611168465902	0.9629136517460759	0.6916019951058822
SETD1B	0.00243245529935776	0.30501395413481996	null	0.9848200580750731	0.0184231987100575	0.37157214075034095	0.0011201671373106698	0.49781820629224605	0.0008620663884539861	null
SETD2	0.243038953696457	0.8507840325166189	0.927024969892271	0.6480468505221371	0.8755192967600991	0.235937479887635	0.923995421060735	0.966187613350857	0.574492596391312	0.41160041374401396
SETD3	0.29534894559641806	0.18498542662975304	0.6191286157253101	0.978819636799729	0.285760890813785	0.12401499386477001	0.24881861726837304	0.718112979180011	0.8062392777390159	0.42790772395322596
SETD4	0.0194276612709443	0.8225004105044609	0.0569122539447274	0.3354656814611	0.0120111775393135	0.530364001910405	0.0333152345681094	0.280898485360024	0.9751550809586931	null
SETD5	0.934881056384511	0.770194660842121	0.995483789828416	0.0502627821356254	0.19816694964333703	0.0999111666766285	0.75172766487957	0.169503795918544	0.0283894316599831	null
SETD6	0.282697736327516	null	0.519558173820743	0.46026507803191996	0.412613283223983	0.9157269679231641	0.64621425379231	0.38486241156921797	0.568100536181422	0.8774690947314521
SETD7	0.756893140194161	0.442032655884858	0.701799248546829	0.958423748993092	0.19040753312080103	0.394626824607403	0.50787085995986	0.301000600184365	0.7559649568415829	0.837872418587037
SETD9	0.973294798839753	null	0.220853402321971	0.6331826806249681	0.330030790996551	null	0.28244314479233	0.856093868877607	0.43957082709168	null
SETDB1	0.4902318715495089	null	0.14296344052974802	0.9892594803122841	0.9256250358126809	0.67110688678447	0.157416307973424	0.9144236454305992	0.48073168115287795	0.638491346832179
SETDB2	0.214328591768615	null	0.778013476178817	0.8355441752136942	0.871101477042238	0.19595585124284196	0.753869761091004	0.679874846134177	0.542447538107802	0.828742125397677
SETMAR	0.33880423964342	null	0.38537933614892	0.22758205616202998	0.251122411841402	0.392562367184536	0.035365177914897995	0.0368656776386221	0.593800897397257	null
SETSIP	null	0.40676367221079707	null	null	0.419601732601294	null	0.9059305732593441	0.309932408176415	null	0.847778618979324
SETX	0.67908724556915	0.804451671933721	0.264970876904785	0.798134363363093	0.479575306493496	0.43761360732069	0.11911356293948401	0.5086609874922701	0.19331370359806102	0.708618450844288
SEZ6	0.0295634931778328	0.28954828583236103	0.25900350041801395	0.663174649865338	0.6423485055532691	null	0.0209809890841972	0.027326062374132005	0.732421445855368	0.0268464922757417
SEZ6L	0.3873571547657129	0.830546472303489	0.0785589495896029	0.057089517522278	0.563816910487163	0.338790253271956	0.0504961362918583	0.37160697158191	0.244713250790324	0.26368222881701103
SEZ6L2	0.980509941096534	0.586344994005061	0.7237746988871941	0.41700340398955504	0.90185493566885	0.599987240752137	0.978766418388963	0.990875253170125	0.9582111413924208	0.510561866707048
SF1	0.29208622919874394	0.29229497591765	null	null	0.459274414986561	null	0.6384227942814871	0.699282373438108	0.680459885295717	null
SF3A1	0.116626787269003	0.780817085299302	null	null	0.145805954498405	null	null	0.792395467406744	0.22018291741468698	null
SF3A2	0.49710833047661296	null	0.39270426547653897	0.636675333347272	0.3860317114266071	null	0.9312969734480141	0.9190423474865659	0.589274562120929	null
SF3A3	0.0230970345010806	0.8548121368888879	0.706803764336426	0.8213024064044421	0.551475848018417	0.25637394811319103	0.888185361922875	0.637587592866585	0.630850911493279	0.478262584980933
SF3B1	0.653153140073781	0.41826521189637295	0.255252188195427	0.393914944560849	0.307578673049843	0.312916869065681	0.10596821248577301	0.549926827191772	0.330538976127654	0.9743564834222809
SF3B2	0.5292135555942029	null	0.581443428527428	0.0202038794571464	0.607771753431868	null	0.632999125900943	0.759145630475955	0.339364689120846	0.770051313630133
SF3B3	0.15914811072497304	0.46931335562883103	0.22276717002291396	0.0673308650913707	0.92684944258512	null	0.9813576161181501	0.00425325948080646	0.727697893778194	0.0447859628946845
SF3B4	0.0476846409986758	0.0409777171412538	0.50269632427384	0.31357753368587105	0.9965784455435001	null	0.513839537677091	0.47225472994427703	0.5034850101563421	null
SF3B5	0.503390550851301	0.52361742469158	0.47674695163227404	0.35195628481488206	null	null	0.322432483257021	0.134700794252861	null	0.575620916932974
SF3B6	0.842260945366452	0.12478272818964001	null	0.7511045659248309	null	null	null	0.4677399820233929	0.6587702733298011	0.687735926769412
SFI1	0.175180683606353	null	0.0249484974787562	0.0868749645976017	0.17971254456839397	0.7254613687798199	0.0271739563563914	0.0256850814910499	0.40845710680888103	null
SFMBT1	0.8424284239033442	0.745877958050262	0.526432370224544	0.7339735680402041	0.14351041524392402	null	0.47966364952422996	0.45897608822186103	0.14821279414828198	null
SFMBT2	0.656357798587311	0.523597568841353	0.887407974068596	0.27376421824404396	0.302247137132768	0.662394976383777	0.456738832478214	0.314032778974143	0.7934526686033591	0.370207396992015
SFN	0.0031047077850578897	0.314126706127942	0.0160387796639059	0.0109622248488932	0.73093250753409	null	0.0160387796639059	0.0053675993095110295	null	0.9465421275842341
SFPQ	0.514256360190728	0.287943502596688	0.376406090769596	0.269760165282641	0.354601710892783	null	0.37944772797693893	0.232438618800536	0.38862745776297897	0.30263406261674103
SFR1	0.0050745399387591705	0.7462346319675401	0.0142860658103579	0.0605265487198881	0.9831773331764291	null	0.0139293553854434	0.0383312887969559	0.13314568613196	0.37866952594972997
SFRP1	0.118118316306049	0.39452798271408795	0.25777759919284	0.0603343691323737	0.911850002733898	null	0.175298884779648	0.33521605590511	0.9607507377417851	0.10923305543639399
SFRP2	0.0779145555230352	0.1716608333958	0.0740424143017604	0.0634279394982795	0.685837275557421	null	0.0635380042080724	0.0205662521437275	0.0604995975593521	0.717405245664156
SFRP4	0.23384276608632798	null	0.820189196663502	0.11171694029688001	0.661403479879819	0.0655948475061239	null	0.311883589763467	0.740232492447798	0.8664259414169609
SFRP5	0.143941575283349	0.0421064177280353	0.0671008011788291	0.0518979024311534	0.14024723280468301	null	0.0695691974704671	0.0517081782902129	0.7242684134723879	0.0948905556809059
SFSWAP	0.8465922017399939	0.2198248426059	0.220898500135252	0.7380307477478499	0.377600739359243	null	0.7380202309299101	0.905108877402737	0.097169432270112	0.900728737395194
SFT2D1	0.0403144995684592	0.360231532001905	0.384175863500257	0.310091503227776	0.485191044928413	null	0.922666085039027	0.050974541719165996	0.428382118837448	0.231496364179154
SFT2D2	0.42100683544331896	0.175460761418978	0.9162076321272009	0.865577252198713	0.0476017270104481	0.0857746650714333	0.532901219089135	0.507773798957712	0.46981121034317097	0.8316464294431
SFT2D3	0.12130513583360301	null	0.0923374137151061	0.39769911088161103	0.13019702641766198	null	0.158601071089362	0.0490637078465386	0.801222645494125	null
SFTA2	0.861075240009072	0.8480353528298891	null	0.917583148994468	0.9515236597893859	null	null	null	0.6123657417112139	0.9942049759647641
SFTA3	null	null	0.531307185391831	0.6878785648606479	0.24034486838147504	null	null	null	0.4840134322484799	null
SFTPA1	0.14863172651085402	0.6184567559047071	0.526062959825514	0.526062959825514	0.5793694558104029	0.366196931380451	0.0768634705935791	0.0389321102757345	0.0203716465784421	0.854261161503472
SFTPA2	0.9209541246699939	0.660105599425631	null	0.6931727153456159	0.4280870565543529	0.94533295011805	0.993424502341163	0.269226002401586	0.300189331102089	0.9406001250143209
SFTPB	0.121845539623007	0.20723378875972098	null	0.999299222651576	0.18311639185425502	null	0.8406173077793772	0.808096445560652	0.271330187429799	0.0663675884390961
SFTPC	0.0351901043116798	null	0.922591904778386	0.856996712667742	0.728156364365283	null	0.667787719265513	0.6842225924521349	0.14563137225078798	0.159516990096362
SFTPD	null	null	0.698900765534751	0.22234024946906697	0.5667028856629821	0.337477994027915	0.7287200783336351	0.267673167051413	0.286812035731909	0.258699366011825
SFXN1	0.14865023021693802	0.435333308877427	0.7101334177330971	0.312031138541538	0.505477206811558	0.45490228675542205	0.7101334177330971	0.20332890494716196	0.5366643220844429	0.26892950441917496
SFXN2	0.532142599514364	null	0.11244242922303699	0.42479710274601795	0.9154924650776741	null	0.935458658863122	0.324568331350097	0.3919038105291989	0.95112989733511
SFXN3	0.11391949593929801	0.8150469696486701	0.8909637471829929	0.31601197007379805	0.34564134415067405	0.7873572709823979	0.121414749660014	0.12680244955046	0.6833996759286121	null
SFXN4	0.41540437602233904	0.21452281885665397	0.741243505651183	0.22665826904575798	0.0550517992955721	null	0.323330548969233	0.26059501218667297	0.150660845041264	0.0276936347619354
SFXN5	0.698357620192095	0.442903823845341	0.591819651443459	0.622152097422197	0.50533789104327	0.35646684005597395	0.591819651443459	0.749208677596366	0.729946454767766	0.615049162373953
SGCA	0.3977142827138139	0.806364678399676	0.32858782811524606	0.8946940266279828	0.440665219213923	0.34673087905539096	0.7100522016852769	0.567579702649338	0.682810880179055	0.41970101645995
SGCB	0.8644224047437729	0.14028251907820097	0.29757564827425503	0.1695414503546	0.46076024417746997	0.5571098559463871	0.643014091574085	0.39715373578908203	0.11926976367424302	0.8776119945584941
SGCD	0.592683841826514	0.517567719603439	0.270980736330192	0.6457743012607309	0.9762449115747629	0.39231236695627897	null	0.516404461786526	0.6370265927143779	0.634870674256998
SGCE	0.0912521772360675	0.73464170571106	0.41790862414200103	0.7903320215947099	0.24401379000158605	0.244200829268554	0.44222093886548297	0.6312764484159511	0.44081590299585	null
SGCG	0.0463247054157361	0.454619830506986	0.0336833087790888	0.595549899818709	0.583923226237691	0.818052480844258	null	0.47363062460873795	0.196217516550332	0.944966979801352
SGCZ	0.10926498415971302	0.20732965272290396	0.126257517942865	0.776576293675226	0.7249276482488559	0.586724751214673	0.8212235585441899	0.0585786836306876	0.8729204663646971	0.272816869886274
SGF29	0.19747017270074102	0.449891584688992	0.437549034351501	0.12118196480182801	0.22753584014673398	null	0.444258203856923	0.267430434164728	0.244354233912127	null
SGIP1	0.8319362521814642	0.34710999442755497	0.0467052424271798	0.34963645572751895	0.974262979163391	null	0.47699186581556496	0.397085307251021	0.269321487170669	0.729096358728472
SGK1	0.787554693168641	0.172688899479325	0.8189707041317479	0.7303294387990931	0.26260132197669295	null	0.511186581069566	0.56642513165687	0.996471227325553	0.764386973081384
SGK2	0.994822679605321	0.665068992456446	0.881439084487832	0.9384204304421879	0.0411697894801384	0.0133802017949296	null	0.6904326804196109	0.6413502994607261	null
SGK3	0.277194377851458	0.40723854003259496	0.22439518157622199	0.27593542433558005	0.33344972560337394	0.498096678745269	0.24788535275550197	0.280876994410498	0.298758802576926	0.7276579670075061
SGMS1	0.867246248121708	0.15423356738415803	0.7348444542992539	0.27616009629634397	0.0122188966983596	null	0.657656186384631	0.342670520699268	0.014066405598083	null
SGMS2	0.5512171290302671	null	0.42935185956384203	0.856760229998174	0.6513265564859979	null	0.625095446101341	0.703670255777187	0.668787312495833	0.9364405215090351
SGO1	0.729083831856499	0.828070298895203	0.491246642106186	0.6731480731805639	0.24486088970306502	null	0.48819438765458	0.7702273488449721	0.20342128571294896	null
SGO2	0.504349834690625	0.18617869564174302	0.803584760060409	0.9172546768996291	0.00689166799331531	0.3843693068186189	0.36539088601374603	0.35578648307852606	0.363093442061419	null
SGPL1	0.39688480864574105	0.560753970715254	0.350658942714665	0.3955448065816429	0.277558610520726	null	0.173777867704035	0.265135113228212	0.8162131898340022	0.563384279904442
SGPP1	0.48191778807454205	0.751228799497913	0.74476706866483	0.869619238504494	0.574157507943905	null	null	null	0.945430499497078	0.959668979942136
SGPP2	0.0326336464012227	0.07809920693053399	0.0571753013018017	0.13886541164641503	0.675048182357437	0.284707608340859	0.53627427682988	0.985754653060516	0.572297317508778	0.70903508605712
SGSH	0.9216306051973531	null	null	null	0.148988617449272	0.0482042915724941	0.49833029729785205	0.997279079317946	0.701840907403063	null
SGSM1	0.867184676400589	0.9981054523280659	0.8017991190565491	0.6106733826547041	0.3972226519403879	null	0.795670013962815	0.47319993309887104	0.0174438197136566	0.42017121722270706
SGSM2	0.495806863019014	0.42780877096522996	null	0.0705430549414063	0.798466308339338	null	0.322655907725924	0.725424235481	0.249161964178302	null
SGSM3	0.39442171504563794	null	0.9589789325405059	0.11293937610133	0.730405030645828	null	null	null	0.317579839823917	null
SGTA	0.896296539950647	0.0823325339243142	null	null	0.8705824686408199	null	0.688850707523309	0.427222554517724	0.622366764861755	0.707971258190619
SGTB	0.366640214749064	null	0.309926749805839	0.9238765267379971	0.81290478540364	null	0.140040519370454	0.678446132784671	0.23485325131134901	null
SH2B1	0.194154472985189	0.271280646071538	0.694716504873131	0.587868647697643	0.9528041054332149	0.706529459986236	0.9995320725513029	0.71747077492891	0.872925610147389	0.9876614952748141
SH2B2	0.749366652557028	0.00591265960420917	0.388231260053267	0.0763102489721822	0.264470869984835	0.33332556373145694	0.35610809723565207	0.0322022720099782	0.132570107672623	0.7976805064049279
SH2B3	0.8516401008727409	null	0.9024361649433391	0.354908532513073	0.0780948153300616	0.627006612924192	0.7843433057768091	0.708316425521963	0.338518797432952	0.713033215370553
SH2D1B	0.374758935637559	0.45387551931296793	0.179433296895568	0.059544088635205	0.9861963569024259	0.35738822168465295	0.179433296895568	0.712014072003462	0.0994240132360324	0.45232792632084795
SH2D2A	0.0244463014235845	0.612910203816326	0.0583893451243708	0.0438679733022717	0.55205275219159	0.008189322662947359	0.055663178347182006	0.041901327113176005	0.527255289084674	null
SH2D3A	0.9153709799728441	null	0.750816307540669	0.23866788133209302	0.381874490989483	0.11537300311498401	0.356445042601529	0.3942880004338621	0.827541568575764	0.5866355045538629
SH2D3C	0.694351411462617	0.0144043739050975	0.7847607353865179	0.25952891091837904	0.8883439965556991	0.142673549925239	0.823119087669439	0.5401242149529879	0.0511076003348103	0.585766470649849
SH2D4A	0.8480024799453529	0.24643493012265696	0.635658997509735	0.8870896988281619	0.6148680378411739	0.866305932401905	0.923175979115634	0.9358852243856791	0.664742192763486	0.970950142960125
SH2D4B	0.162781542217945	0.180380449651679	0.184230190455319	0.0384967118773906	0.0832461473414678	null	0.7405959041991641	0.0322425036071388	0.0380967472030577	0.26546098454663797
SH2D5	0.531284993190242	0.287236219480894	0.8772471191655359	0.9414502712187579	0.938191691549978	null	0.859069553797461	0.6674203003220489	0.8177204598307471	null
SH2D6	0.49339863372566606	0.878082843876203	0.6286994600240611	0.450765300641094	0.0062952199814359	0.0011651494925992698	null	null	0.255072771441548	0.276398644014159
SH2D7	0.0344949878587242	null	null	0.19395507382036897	0.296720640433596	null	0.7403340554549851	0.813257036890648	0.43164239170532503	0.724436077681702
SH3BGR	0.6176697438929399	0.8311017904480029	0.0615357426057748	0.10180223296216401	0.0322488901731817	0.42100996060922996	0.8428087043103201	0.023127632778863	0.765432833729149	null
SH3BGRL2	0.13954652794946398	0.5025154947905739	0.9446928094935458	0.6628273740138101	0.33549588346096504	null	null	null	0.7198499361837291	0.9137013135773191
SH3BGRL3	0.822882986193905	null	0.959487667447398	0.639311206045553	0.882518933105894	0.7499379939916558	0.93812121864528	0.6142190891809229	0.36609628822321993	0.5376460692718811
SH3BP1	0.176433674716453	null	0.385228677133575	0.244153151374578	0.14961306331884802	0.11743986020226299	0.39202345102033204	0.8892550953769359	0.423949393029375	0.9425810823886159
SH3BP2	0.0296555290282368	0.308272703239909	0.0306041564274099	0.0271717710252067	0.5160384830579571	0.0571062628192691	0.0910462046892079	0.041595534152671	0.165146181450637	0.0279121961839154
SH3BP4	0.6511632771497329	0.617935488650545	0.8344379719746741	0.772388296543784	0.58955345058874	null	0.7325065177752741	0.6071783966438521	0.9354715147525899	0.530408032505896
SH3BP5	0.291284333465128	null	0.44061306147860996	0.5888841966543901	0.5091182379931011	0.770385260858243	0.293836177371974	0.0319694069493075	0.890679746304129	0.0424432426322475
SH3BP5L	0.390385820112096	0.29299052465556896	0.0577593231768241	0.307973683914166	0.7793485519250379	null	0.47052573553914895	0.857702130521096	0.26149472687364	0.031394731807785
SH3D19	0.828496986609495	0.425902618047832	0.35877362149841896	0.214884247967141	0.27301924293464297	0.290036716440192	0.551838298133668	0.3442914902578811	0.128236623181603	0.514575843404678
SH3D21	0.617738998343155	null	0.972944126254339	0.828306938428558	0.325117873244378	null	0.9372790858529209	0.625703504727689	0.289723887074442	null
SH3GL1	0.0191895840112086	0.8147231712395792	null	0.8719578521475629	0.373553143772537	null	0.598159419066445	0.17722069777963298	0.7161521876337859	0.0981031289618015
SH3GL2	0.926438848194201	0.23976537990118998	0.20181215965103697	0.289435741785737	0.8320353772650121	null	0.43278753743418297	0.449527042962839	0.427103583461975	0.22092481405593
SH3GL3	0.828229859266662	0.0607089304477342	0.7291008640885679	0.109363381690068	0.791840506851516	0.555640293928745	0.637832421049385	0.5188753871908689	0.430925364981666	0.9923318957916311
SH3GLB1	0.379731325433836	0.6873049033779649	0.328239752209358	0.110348401980276	0.904175396587981	null	0.277357470344079	0.24280445522133398	0.4369981682923111	0.22974973604430898
SH3GLB2	0.6590463654122779	null	0.26151422299968696	0.0557325016102898	0.23085006876917	0.109542057761888	0.20543669002204	0.81079582050968	0.215179791413854	0.324401281256011
SH3PXD2A	0.7780676454093571	0.253260381109322	0.0899189775785908	0.3452189586463039	0.11080602283780301	0.334566949735865	0.649522144304214	0.186766303934438	0.931054202524523	0.0207922211823283
SH3PXD2B	0.596580820238318	0.137518321218424	0.8467060226865619	0.998316587684442	0.45549304752260605	0.539426537247816	0.35299028557594003	0.5817375340209621	0.67469926545415	0.693153795617029
SH3RF1	0.5301312311174121	0.647748139722356	0.69351486657571	0.7980885151958191	0.567328807025163	0.07730895654504201	0.5954775529265539	0.177009763056188	0.0322288511060995	0.6967503354644461
SH3RF2	0.665103541804187	0.7696224468261729	0.543140292534458	0.9079954893121509	0.907959525362573	0.939693590712904	0.686645142934282	0.848813192017942	0.8258215522008009	null
SH3RF3	0.7327751770488571	0.780263757508029	0.612436673561473	0.21480956846122398	0.59531271130458	0.26878663733876396	0.826339575903446	0.8557281429846899	0.952918518704135	0.7319973713356399
SH3TC1	0.0147794227543336	0.198876345155753	0.0337975269834975	0.0135914700107526	0.730150452308699	0.964091101038575	null	0.00873179679337888	0.211307408670972	0.31598230486469203
SH3TC2	0.6732679716394971	0.0743977087361547	0.611650480203745	0.9036653603755559	0.27902239782973304	0.6265910827932231	0.28014248539116804	0.39929537050409897	0.281958886124473	0.8582347987275172
SH3YL1	0.594485718297295	0.0705372566012752	0.22592212044086396	0.263441220532379	0.503080407628849	0.5313475632511471	0.22279294191138801	0.344438617999185	0.6518960742865251	null
SHANK1	0.37974300862953797	0.65441060244078	0.760979647176005	0.26490107057617	0.900866394648907	null	0.760979647176005	0.17959042075064202	0.311387891538354	0.44145446970733004
SHANK2	0.821077307997116	0.24459562621116798	0.39621828119913505	0.31470833557015504	0.0164653681910488	0.496799552769243	0.4072080559026571	0.24342503019736603	0.628362879730543	0.48646604335691296
SHANK3	0.9999984390903671	0.346845213046562	0.6179674166282529	0.224495244673452	0.452173115129029	null	null	null	0.645610306733107	null
SHARPIN	0.698604508363311	0.0785668023156987	0.266582623314428	0.0456790096362583	0.641744513009901	0.0031349546711139102	0.509455083506087	0.391611675426481	0.29972914772978304	0.31830497224561
SHB	0.0154484514324287	null	0.275454366262456	0.0173259440746631	0.307781467688575	null	0.6065257517167629	0.0270239150200078	0.0417979196691391	0.0202519938105358
SHBG	0.7573873859391709	0.41651431983909704	0.690687102642531	0.9981066290247679	0.711442245941086	0.0989345629800653	0.550117196306067	0.141757285917163	0.383213363436618	null
SHC1	0.822588682194641	null	0.711578055052618	0.76761875695213	0.5312714949481271	null	0.8351615833300892	0.995563290221197	0.7473292166138449	0.521227371478864
SHC2	0.231342986759452	0.9227278043426441	0.871988400153825	0.566854668504719	0.0393334567814467	0.557831276108421	0.8466773271000999	0.314568715206752	0.468741019405001	0.8545349332765191
SHC3	0.404899502456747	0.956836909321782	0.7452305799451159	0.6356597471956279	0.15904307703271	null	0.6461418891071551	0.9953832636825279	0.158062161384711	0.877611936666959
SHC4	0.0450670346002194	0.8605794332093349	0.130563421719737	0.8897565651001	0.888270817740646	0.9434121692156979	0.0730263745440928	0.7120080143499631	0.8841581595060429	0.505199411330818
SHCBP1	0.938184423691015	0.243499701933911	0.357565216969496	0.626481345575232	0.0234873851812181	null	0.66589187234116	0.645843888026713	0.419057041249761	0.507908462615859
SHCBP1L	0.71146371020803	0.7413388731339051	0.0280475458198255	0.835353347708572	0.622954867525126	0.3814971975157879	0.23733456998039498	0.44529690217918605	0.21729310742188898	0.122004391224849
SHD	0.434972044667305	0.260289553599127	0.43463882840701495	0.43330343562999	0.7306671120450079	null	0.42827735572676207	0.30495270576911604	0.236640105598863	0.7673340143836109
SHE	0.0161954027857074	0.405758057374158	0.0777599947097879	0.0583707742491956	0.9899420961563471	null	0.0702775794157355	0.0539760370501046	0.519901545461117	null
SHF	0.0133428057249035	null	0.80086219310938	0.110544077364968	0.757809392422113	0.6989146786570699	0.551621757328129	0.5440204699077561	0.529154493492579	0.30301020830993897
SHH	0.250427048394928	0.681790052610142	null	0.970352038869158	0.5742754937445179	0.45919951334035797	0.29154856906108895	0.402577158743821	0.00272246251647557	0.20980492457138397
SHISA2	0.89057418418052	0.857059568489802	0.6990285739942571	0.17164934482904198	0.813462106651088	null	0.655121703378455	0.5388975509265239	0.696754302569012	0.370159561037952
SHISA3	0.057754071597678994	0.33860520903667896	0.6321192761517629	0.671247829923057	0.23721097190046803	null	0.16476815523434804	0.347979084465523	0.511246449317884	0.490455686568455
SHISA4	0.385053536715613	0.0394101119598234	0.358269280820126	0.49790327765897296	0.701237047171335	null	0.29779532776363105	0.25722511592042	0.875978221614869	0.9505305817915329
SHISA5	0.816305604954976	0.209973218645169	0.324284516649401	0.086837769964091	0.3056671222428	0.811578009552207	0.49282010546059296	0.37968146920003293	0.24892303936355398	0.139473927778433
SHISA6	0.576754632183783	0.678168805071046	0.138558929715601	0.263756485015079	0.21563637143615697	null	null	0.9587114714361441	0.916984949225028	null
SHISA7	0.00229249598396064	0.7587390643706741	0.28195519603728497	0.913389486143937	0.7980350849515021	null	0.0224310153146741	0.029435837017602003	0.47412461111174503	0.0390413406535401
SHISA8	0.0437105002207111	0.27734291565438896	0.0013895428320603901	0.00385378422298033	0.8638768484349469	null	0.0014105592323711	0.0282398656584216	0.149333857872469	0.00180836250823957
SHISA9	0.4025766989912129	0.13519490923223	0.13977883286642098	0.787205212680116	0.560558529421891	null	0.174011542172787	0.151704299694453	0.0444307204396936	0.151230646638518
SHISAL1	0.599002763328698	0.610297722376164	0.679145584445754	0.5955938714177911	0.46496342227025	null	0.643869953275413	0.14798692345006698	0.7029043311498989	0.7286268974833299
SHISAL2A	0.907753374772511	0.0272826795051893	0.9888149166079729	0.0594165629813965	0.6991329600674749	null	0.9694795400233921	0.0417356573530504	0.204820875339018	0.04230371989316001
SHISAL2B	0.133022465456536	null	0.29408834906401804	0.92948797480433	0.7848903677405741	0.979035885511713	0.0431075584166136	0.7686161768205481	0.5101176131744171	0.413608313751745
SHKBP1	0.55743031253053	0.345848258594687	0.716749709342422	0.808077797249069	0.0057949971789808	null	0.650644265217327	0.870271153905417	0.10607065145937801	null
SHLD1	0.5173224369857841	0.830390195210755	null	null	0.39371169527899297	0.43537848365401094	0.5461746088097721	0.6503903231870379	0.526479095353562	0.18564684287288397
SHLD2	0.32615548350668394	0.431266590389421	null	null	0.743467375594458	0.015543248186933999	0.664569937650941	0.9596307611573639	0.520525637104038	null
SHLD3	0.379724040909687	null	null	null	0.92269712057901	null	0.18228196428663002	0.12774567683642998	0.404897083522597	null
SHMT1	0.3757211149188329	null	0.475410027574729	0.625312366402236	0.343220978127655	0.622472737380812	null	null	0.5598553625578381	0.157336373715671
SHMT2	0.971245642609578	null	0.7727615613349821	0.7475291112586991	0.8399638500432142	0.0313153050009143	0.7879328876638609	0.6905533245919689	0.42272631185418896	null
SHOC2	0.344949066519854	0.5423323196212539	0.36915691265548206	0.554922926053854	0.5625198164204079	0.25029114013868	0.7759009359706859	0.76397268585703	0.652163396580881	0.692722162235104
SHOX2	0.235279549301889	0.0211630671630199	0.9290903580650909	0.178074150522477	0.989497839604039	0.8888894643957279	0.932612334248201	0.254729811493956	0.7439663555444871	null
SHPK	0.128858700506264	null	null	0.7392419502187191	0.5528293647530451	0.656679231165334	null	0.113825245848613	0.125285992026126	0.7481509340456
SHPRH	0.6999202096040229	null	0.34952457220802696	0.24381688311699598	0.233033597995608	0.67133129660025	0.342984542716813	0.278869922331023	0.27598832897919	0.791309947268146
SHQ1	0.5603105664386241	0.0737149153080651	0.7129038290861859	0.12832965311220199	0.112078424757505	null	null	0.257734735592277	0.536221954728383	0.737555179834917
SHROOM1	0.60935060557387	0.0444339939934735	0.663605080519792	0.224884680038113	0.0966400853287547	null	0.543559345860021	0.767480116704671	0.404243977336741	0.5233842860437199
SHROOM3	0.13309458458512	null	0.309949242389751	0.461194325998722	0.00807998326293102	0.7024042128906479	0.11810341312714699	0.18779963975635	0.0737514115360223	0.6337114478113929
SHTN1	0.9770676345425781	null	0.44769111660717303	0.130300452617013	0.0018944964175705602	0.249699407296108	0.906789811838174	0.5240259624569461	0.10850426881073	0.922765641841348
SI	0.805143888450327	0.605043556724367	null	0.833428495537616	0.7500773742055659	0.886306149964093	null	0.9757331065675491	0.470055667130574	0.679532568161794
SIAE	0.886221560132159	null	null	null	0.541101012246651	0.45675303229720293	0.642822430219879	0.755535007845809	0.620713553319907	null
SIAH1	0.7279999588571501	null	0.341657929779708	0.0787047865797262	null	null	null	0.538865781573547	0.580677807084421	0.578520321691863
SIAH2	0.258788173847889	0.8533698184920171	0.978737451120701	0.861096378031121	0.725849480467095	null	0.708092161067445	0.9780591784190649	0.9974559690246619	null
SIAH3	0.21900142197330102	0.22533158661452699	null	0.030251933539947998	0.883692805610339	null	0.982925318527842	0.841496051835882	0.892505028371363	0.068780776296004
SIDT1	0.855490843391103	0.6301445659458921	0.6756722303339949	0.226003013810459	0.0749404036189878	null	0.776237555725993	0.0545826427831899	0.5719871148446309	0.77464852909299
SIDT2	0.00122889869065324	0.477725150352699	0.641718443028892	0.00254203575189105	0.536645057985693	0.764271545185145	0.409699827302894	0.00126658163081239	0.8430887479209829	0.00113728025618021
SIGIRR	0.892169373241135	0.21562166326106	0.7429834710491959	0.432465749013009	0.31310214896698496	null	0.8012559574351071	0.32639526347531894	0.126366632212925	null
SIGLEC1	0.18787289689736197	0.0471662486130293	0.47883863293771295	0.19887485389955398	0.8454997399909789	0.0973749298572482	0.47883863293771295	0.0285853975311881	0.16272161488049802	0.182019461158091
SIGLEC10	0.251170162752651	0.147266466252394	0.24959357011957803	0.404758723067095	0.43567225246301	0.47340431065358707	0.24959357011957803	0.426063113100818	0.225916648834004	0.450439250225769
SIGLEC11	0.279211038721911	null	null	0.40594807513662606	0.0169889077937966	0.104669799785649	null	0.651867788547312	0.140059613803779	0.249683370952027
SIGLEC12	0.912141323404388	0.0018768637192262399	0.9272565427252671	0.541832484578164	0.951330304642174	null	0.9272565427252671	0.797140849861787	0.0645605786328372	0.749790314700145
SIGLEC14	null	null	0.31693233152486894	0.611532274233509	null	null	null	null	null	0.6092563195281179
SIGLEC15	0.7092109210808409	0.367109970025853	0.238012071510012	0.5673934776969929	0.408695254696008	0.968350330787304	0.585295637762199	0.268178680102784	0.38315863684685103	0.847334308408923
SIGLEC5	0.50268755504947	0.5441996129413521	0.671247491362936	0.408945600089818	0.6291905089109089	0.9781004406165931	null	null	0.501330901827644	null
SIGLEC6	0.28166872971825396	0.447367669867204	0.8196482250940709	0.645269298733197	0.977533667461259	null	0.906690585476111	0.855304362296226	0.07904304961116299	0.5990759786408161
SIGLEC7	null	null	0.6978747756147459	0.8311242156651971	0.7129613590110808	null	0.716344993664511	0.911723672661568	0.605524684123342	0.366339133591073
SIGLEC8	0.274854104126966	0.41384358295018003	null	0.079873764689872	0.250857565097858	null	0.303175353049398	0.8970760620228628	0.38610527434911995	0.190163637346233
SIGLEC9	0.86425194623397	0.0777543643116108	0.472771301592805	0.9476978788933199	0.63374152699361	null	0.571185564540729	0.828012069771996	0.832634444743136	0.45255054940505696
SIGLECL1	0.653148805382152	null	null	0.285905563797929	0.9679019385139409	0.51971269597397	null	0.28108644221074397	0.262092337441596	0.255595530749642
SIGMAR1	0.604173626275607	0.85651086454998	null	0.512849587683206	0.356293724093418	null	0.6132737038025029	0.389503681274701	0.629218422116453	0.30597706864802005
SIK1	null	null	0.886829049646392	0.9576144034997891	null	null	null	null	null	null
SIK2	0.25841166188449	null	0.9635490363523629	0.431256047746584	0.622430493184559	null	0.8351033515903281	0.3975035426407801	0.6032274776779829	0.7341483003263108
SIK3	0.793994730623627	null	0.023879854510469	0.0701282704280979	0.527938462482188	0.697251563065517	0.413558308521243	0.320757104461334	0.42166666572126793	0.588767399095733
SIKE1	0.339347115745412	0.804900279547604	0.600583153990778	0.0568776951733885	0.0201139882798982	null	0.600583153990778	0.5632653808180861	null	0.467780079850246
SIL1	0.6037545698678539	0.502057515207252	0.8246772926235729	0.25956142059741	0.977499183418168	0.968347550575545	null	null	0.834062187420926	0.666274432148303
SIM1	0.701930716609531	0.901790518769872	0.803622831501227	0.5017555234018279	0.768272254014642	0.8536578450218829	0.7345611464882571	0.481222772087266	0.9276833199298249	0.765215685540614
SIM2	0.303590890261635	0.19467853671544197	0.437172984902389	0.8506167273893492	0.390109333581432	0.47909014742672207	0.5651910114133891	0.635588287287871	0.232462726185207	null
SIMC1	0.7130108051157191	null	0.528727243576157	0.254430564630376	0.465257051805404	null	0.528727243576157	0.254430564630376	0.43713928399122104	0.212329173188438
SIN3A	0.657523887200275	null	0.160965119708981	0.7631522680995229	0.127943053108617	null	0.0752803828507281	0.527006146586128	0.37892108540187797	0.25071134353134805
SIN3B	0.7468430778148649	0.44746984139378493	0.0475505054350753	0.17627097976468897	0.893224144564425	0.0790631717917181	0.0424124647819397	0.155039618938029	0.7797822324034179	0.50432890797012
SINHCAF	0.9694719264269359	0.9324507462999101	0.0825967842530336	0.496322030488746	0.6704093227247719	null	null	null	0.955009214325271	0.9281488350604609
SIPA1	0.622757946228434	0.295744606666411	0.056642778872411	0.120577150445337	0.710728741191957	0.6726716664135141	0.0480006637046109	0.26483383850755604	0.8551165090966941	null
SIPA1L1	0.0541680332448453	0.794459999525939	0.885320606738396	0.686682542724107	0.618100230134788	0.45320707047080205	0.6904559456195961	0.35051791769757895	0.807713579587377	null
SIPA1L2	0.5588929490677571	0.151684024662612	0.276519258969188	0.547616479230433	0.0741411644998289	0.819113037921961	0.192703370500923	0.47477753668035405	0.789229615675336	0.779937861153572
SIPA1L3	0.00621084634747859	0.9833450485113029	0.29913103598177804	0.21246854872171697	0.7326379793959449	0.9393233127047379	0.9720039312265941	0.0432834240869731	0.96440198462468	0.0235363230839649
SIRPA	0.503346644543229	0.16272261576257901	0.8232198883128691	0.45870513901011994	0.739672751845116	null	0.270933019440618	0.0513446293800466	0.508159542077243	null
SIRPB1	0.761251401246106	null	0.0424947715052779	0.592401914022564	0.0345145474211599	null	null	null	0.7697850056472308	0.10561856812417401
SIRPB2	0.7684151901259771	0.11836172908984299	0.146016162366913	0.200362275461406	0.101927544097253	null	0.125975776053134	0.46305474178679995	0.7790302513165401	0.0382522975850699
SIRPD	0.840347715423216	0.506443249261179	0.657737274689081	0.481132355412569	0.9175200160890541	null	null	null	0.0773705417011118	null
SIRPG	0.36314785200190003	0.38795282433782	0.119971259055894	0.909239740373708	0.292624541891803	null	0.49560624567253403	0.625952472757391	0.9983126815080211	0.0835836062892079
SIRT1	0.604626810938592	0.335487860820507	0.225484319496547	0.9328144591839069	0.331246466233156	null	0.10992123659435	0.152345545193597	0.7918632754561821	0.22537253214509195
SIRT2	0.239749872451555	null	null	0.452980669231012	0.943253818579182	null	null	null	0.21237606451783803	null
SIRT3	0.42747486019301706	null	null	null	0.6329918623356371	0.795018778023251	0.454032708042654	0.551188839829584	0.759293953166827	0.156327435227529
SIRT4	null	null	0.0338194458338268	0.0487855483846213	0.051233425697792	null	0.18279418048170604	0.129653974861277	0.0781488509823033	0.16708412571911302
SIRT5	0.869477617733144	null	0.43988190694362794	0.88302860288955	0.32070686997897996	0.6935621352591209	0.43988190694362794	0.596547164102551	0.653434906765142	0.423429932973316
SIRT6	null	null	0.635913442962042	0.322537348457341	0.21253178963443697	null	null	null	0.7244593400836441	null
SIRT7	0.529381999356199	null	null	null	0.113859293504619	0.8392579494856691	null	0.41220345528247604	0.738271132510699	null
SIT1	0.720611731414495	0.225266417054683	null	0.0305841453489152	0.250270768295862	null	0.183460726569147	0.557730363705744	0.8966007380486591	0.379253629023381
SIVA1	0.155882468515507	null	7.80806532785228e-06	0.8303210650541679	0.396642471490115	null	6.989986770511439e-06	0.781767085037451	0.87146765478121	0.137217014282928
SIX1	0.8470503405199971	0.194424855723446	0.0229801540585215	0.14425204976132902	0.608907883866578	0.143505480045724	0.628761921590066	0.6795108778781271	0.333690659449286	0.6587856683303249
SIX2	0.620688087939502	0.8197489113221461	0.938541048658746	0.979430138428766	0.887848827915622	0.9377477218338871	0.7823432702467079	0.7876165930483661	0.067541533718759	0.707721659731576
SIX3	0.551076751408631	0.6359318361687479	null	null	0.7436422644295619	0.5963231376108691	0.6949591520028641	0.655797437487967	0.618423749172924	null
SIX4	0.3530192056865879	0.358119333710525	0.795395047632296	0.549223523427911	0.41957397237727395	0.0320215137745352	0.762505125924409	0.9235476308403209	0.971932160539352	0.40708353914660705
SIX5	null	null	null	null	0.124389310137494	0.203923291258848	0.345187377103325	0.506017764788159	0.808722474499744	null
SIX6	0.0343961294989277	null	null	0.17267846912509305	0.8352128616923059	0.789225141418618	0.067539790747549	0.655388288470875	0.784262754237194	null
SKA1	0.9060560877695442	0.607960628944992	0.21081716778351697	0.9501788181133329	0.200908698400124	null	null	0.283573718480976	0.616520404302606	0.46615107618090207
SKA2	0.22328535967081897	null	null	null	0.965859332827074	null	0.8074646885838209	0.624702411006802	null	0.848662084179255
SKA3	0.9219141150481509	0.345179213549031	null	0.563929354811068	0.9226399456968241	null	0.158542882870813	0.147119070599191	0.7888648371569821	0.159221024140234
SKAP1	0.547311652112795	0.576961272176104	0.0776553134068523	0.25567771839486103	0.20423555409719102	null	0.0484220970468038	0.4876934241678739	0.155492916243367	0.255206186756323
SKAP2	0.548939429343564	0.806506467543954	0.302933970858925	0.654372579943816	0.45300991877216495	null	0.739366151404523	0.943026954509674	0.0379798558398445	0.9709354068072971
SKI	0.6345602387173149	0.8879493443524971	0.34565559153058806	0.840233100012819	0.510770222966216	0.5722605277593951	0.132086046416487	0.383677778613132	0.50970210551146	0.0180503899944423
SKIDA1	0.355082939615834	0.0425125543263198	0.35630362947658206	0.167043645648286	0.796174151462586	null	0.740417884977818	0.154130763474728	0.9170286487144521	null
SKIL	0.7442656063845999	0.616162134998423	0.6909863378616059	0.710869084894207	0.09373462964249499	0.49081595390369603	0.6801038597477889	0.5540442697572621	0.24557824015133603	0.564627995866684
SKIV2L	0.661824976340838	0.315212923241532	0.6206704659262261	0.296182583726896	0.550779192600085	0.374372863959067	0.932463306041479	0.18107666852665802	0.1461870382505	0.0553895576367534
SKOR1	0.7128643369335559	null	0.28239313242393704	0.296409218555065	0.269448579732814	0.0387203581902611	null	0.157310961841808	0.868197803360153	0.938057733266656
SKOR2	0.853267509946228	0.479913994979438	null	0.135255956421797	0.5474196863122079	0.558249148225478	0.195596487434746	0.712687747872495	0.9134797865402241	0.6578186019803051
SKP1	0.431791713780519	null	0.46399578611855397	0.6395231371616321	null	null	0.648647564542161	0.7406939182159591	null	null
SKP2	0.723221530997727	0.42888481440665605	null	0.12908823011471302	0.6601731196418721	null	0.45047032070107706	0.7678592237450509	0.8476053283018861	0.7291941931578331
SLA	0.00696083747753029	null	0.5463905174345121	0.0136126880497949	0.407671318071962	0.447328626598114	0.9075881075346509	0.0214545828709324	0.693680676022688	null
SLA2	0.169774421860995	null	0.10034385571776301	0.193977605486916	0.6850042302059131	0.49428860919571793	0.0977010048314904	0.261938045851583	0.6114031710283461	0.759070458918851
SLAIN1	0.834786703046168	0.0238349611669271	0.226717296260311	0.6113018565351129	0.9011938509873431	null	0.7858955703641071	0.763276156764787	0.763993423567763	0.7862163326258961
SLAIN2	0.18044455525181397	0.8948925309044631	0.9256090833597529	0.630089488981831	0.911986237739341	null	0.9256090833597529	0.33765403418185597	0.25114095994274105	0.968808678037689
SLAMF1	0.39388599214033393	0.675310147771087	0.305961948008974	0.158966015771332	0.297778265725402	null	0.285146979089479	0.0873921671387962	0.8994642583567929	0.22387610000259303
SLAMF6	0.8492201918561609	0.8104269776615172	0.25727643322075305	0.7077649981910971	0.982922821233874	null	0.37658779979698503	0.641848312178514	0.904615357472798	0.246665256355398
SLAMF7	0.22356284154344802	0.0296735800743424	0.74946484746458	0.127915840291344	0.334265414005989	null	0.47500281432664904	0.413767511539694	0.15050239880117	0.125002597690299
SLAMF8	null	null	0.13462235046944698	0.0802765241725372	0.18269818941961602	null	0.142971254408485	0.20728110692697196	0.211391516014272	0.47316374144508294
SLAMF9	0.14581162311928	0.878143705410832	0.179444830934292	0.716300163525032	0.015307771815515	null	null	0.0961175807045445	0.5327106452900511	0.44555688380126
SLBP	0.39473489699403	0.36246312306478395	null	0.267762306602196	0.10179489110778699	null	0.0717955532567999	0.17965671838782502	0.31715430950868	0.22258561573645302
SLC10A1	0.218693139467877	0.0123577296247904	null	0.725040379752188	0.7171190224587691	0.9483292233774591	0.24473345206827998	0.9255451266391741	0.42311505374345293	0.27371366295748395
SLC10A2	0.8205004865821558	0.4541052935343479	0.5876647031840171	0.6656593497658531	0.932855279664772	0.9961984538446009	0.486987169435886	0.78690817773601	0.516910744730138	0.8795883993614979
SLC10A4	0.122332439770287	null	0.716362438020899	0.33658009464164196	0.939333362411199	0.7640625013214641	0.31081130646717303	0.8480575528420441	0.813735889277977	0.537025839796001
SLC10A5	0.8837570093574871	0.06412053586364799	null	null	0.6704292410126501	null	0.59842799577578	0.0938885561044442	0.4976593476757129	null
SLC10A6	null	0.407787803429377	0.38301746875071796	0.19239404415081	0.0486816387504425	null	0.36494591564230894	0.8602539102505999	0.63295276528848	0.5040510456726011
SLC10A7	0.471241207013472	0.995386521510728	0.141114479084891	0.0563608989532397	0.273956444116546	null	0.14179997014520002	0.117311432843086	0.12798236791846102	0.0738288409064469
SLC11A1	0.6623655799616949	0.585849812037912	0.9394279314829291	0.5425854469891629	0.6949615899968891	0.48889983051924796	0.44346607005444805	0.6143563754871949	0.184341161979667	0.0771363782387904
SLC11A2	0.21656352197970896	0.147915099323178	0.11903246060253501	0.155763493775574	0.5791804070160861	0.191190975866219	0.436755707685481	0.527611416987184	0.134609016347704	0.9537222956653572
SLC12A1	0.739692756132112	0.9783708607930408	0.8077647307149929	0.6317224247486201	0.47054090799704107	0.141094961954504	null	null	0.20271986968970102	null
SLC12A2	0.48565539644085	0.837815987978879	null	0.5334779655383359	0.146111461271926	0.0691973881298438	0.34947862473923197	0.695868495040054	0.245842677766578	0.7784619156988319
SLC12A3	0.10065587589827	0.7839033518943541	0.33314972959625705	0.100439533969345	0.357983639887807	0.0734915894549875	0.0325326000852119	0.18732900757433102	0.0201305552556197	0.0723815545595335
SLC12A4	0.571809071169344	null	0.107890484609059	0.09039586375427698	0.00574965372011549	0.0006154560094133731	0.39854909680626294	0.541542546181674	0.5978672233912391	0.47089575535350897
SLC12A5	0.0221541586148506	0.9410636177833921	0.0253158580560531	0.692257090729881	0.0241887196347428	0.0906579421618524	0.0069764133512884	0.10195402201271901	0.0424914175032016	null
SLC12A6	0.34897351771693297	null	0.899466979824545	0.834462074957729	0.506242614362579	0.16720416468299498	0.8966466119509101	0.9495731678400459	0.20482487252344395	0.883643449221043
SLC12A7	0.0778166914979829	0.0533336771805545	0.640444174489265	0.87480860237186	0.945149126783116	0.6085619619657321	0.0762271887610195	0.0230995442561654	0.237950672128973	0.623037759646189
SLC12A8	0.623223533643551	0.18459020408257604	0.8561896855354909	0.5026508678659269	0.49953221851671503	0.431245307411052	0.965272370975913	0.7246370422346621	0.119596022510025	0.128056729615879
SLC12A9	0.36779201556025104	null	0.298871929326144	0.269126100196186	0.147083458510656	0.10446775096046301	0.12587238299779901	0.338910416843135	0.0817744717910139	0.0842107144618556
SLC13A1	0.9512349423323492	0.61144003591049	0.0141661172318676	0.931483757133279	0.161313341881121	0.562634733364709	0.0141661172318676	0.882645362817573	0.0210668794963402	0.16381630704067998
SLC13A2	0.8948854108178559	null	0.690307279559589	0.661191595806364	0.195321650372567	0.8264594330318259	null	0.925580502621322	0.0601232898475568	null
SLC13A3	0.379920436432954	0.415455396469425	0.681228320857117	0.5102922087757981	0.737808984451426	null	null	0.8772403608650319	0.5790667964761059	null
SLC13A4	0.9487749858235741	null	0.5840368852199871	0.379593792203245	0.958820715854397	null	0.44828496871202095	0.492790017133408	0.209879453687067	null
SLC13A5	0.661137275113682	null	0.6359469323738339	0.923616334437412	0.319779413689136	null	0.5970828736046321	0.568875219415629	0.60012931581829	0.19052649826724802
SLC14A1	0.34602948996193794	0.874916112192152	0.125405911692519	0.342154189319139	0.739052394114462	0.15489996300598902	null	0.3629444335571021	0.136429300888354	null
SLC14A2	0.5696390552590489	null	0.363577103502058	0.12801308815041199	0.22446429776666	0.9486570415752651	null	0.135681935673801	0.8318262922315429	0.030525595376437
SLC15A1	0.53776000785475	0.0446017412097459	0.754646225092624	0.156690516421749	0.486059089472605	0.802056312746074	0.740037119313695	0.562988358988963	0.863093026854009	0.528912468563748
SLC15A2	0.7365471538994258	0.959126852192023	0.142682380603271	0.9838120690885059	0.9788718271765501	0.9283696615938571	0.29920603614943503	0.201302937236409	0.536232933019964	0.48864878970086
SLC15A3	0.13408327893028602	null	0.0788279524332757	0.142471305867545	0.5633755359345209	0.435812363548149	0.125376447720562	0.218872186926419	0.8262026714692131	0.20673441858806196
SLC15A4	0.0627955961833019	0.227787631114817	0.36071445671190394	0.254939181801121	0.47129942419546594	0.27970991681823804	0.4314071411525589	0.46861132604388794	0.9505658652987992	0.29262174871042496
SLC15A5	0.465835882077391	0.458827268126949	0.0826601094203288	0.9145610956618409	0.5084507701412709	null	null	0.9698347941363069	0.855712798748239	0.9003769939394929
SLC16A1	0.29168315516493204	0.9166962669928309	0.170332848851116	0.206908444376355	0.5889032098963379	null	0.221288992368742	0.22862634536133103	0.562224162907211	null
SLC16A10	0.133394919243535	null	0.0245451633166227	0.7301350845950121	0.19937961413544	null	0.0225829955320414	0.8883009537274229	0.419058879881199	0.8181048138858421
SLC16A11	0.186532947648263	0.110456790951054	0.0140430739280317	0.0282972287938115	0.0294058762834843	null	0.00944671644402295	0.0226635483326365	0.0072895249814661795	0.026720053348038997
SLC16A12	0.86530789661046	0.8453178719882041	0.43315556526770294	0.792984470579907	0.0419303469914086	0.00183915313662997	0.00222687020341295	0.513527314946416	0.21098560864826102	0.46015106030449504
SLC16A13	0.998487805527814	0.41773311991276	null	null	0.32996378547811306	0.43226964531353995	0.445166263712272	0.113324349079737	0.59354638679793	0.136767056150782
SLC16A14	0.22337900930013102	0.96127706067661	0.979551410168049	0.5624478964599571	0.46838447888910206	0.7552220521246791	0.9712432341844129	0.102121456773468	0.316518004788481	0.34079383819849
SLC16A3	0.587152843456674	null	0.5943304839146341	0.8510785088144749	0.10906793217872199	0.33499341215241807	0.293024750280519	0.6407676673801089	0.0739532547930772	0.566869539944611
SLC16A4	null	null	null	0.21971102889318303	0.84000625623151	0.966635330175433	null	null	0.124847504276591	null
SLC16A5	0.27446005875699303	0.294355966223948	0.534274018372296	0.479151786373742	0.16964675806145904	null	0.519715377810174	0.4311746060548621	0.35592494265176705	0.20668159424735102
SLC16A6	0.16242780506431	null	0.0136593703622239	0.0250298601484538	0.69530472490577	0.57444006207511	0.00263414082409952	0.00263414082409952	0.19632512994073997	null
SLC16A7	0.9279034858875992	0.902502894411595	0.180640069527888	0.127798248894838	0.277397999391653	0.7483412810594979	0.23033473839651	0.407143090139394	0.670365262444294	0.5388265561107091
SLC16A8	0.652919351649978	0.16840750446454303	0.25486313682406697	0.27554194224267303	0.7024544274609871	0.8799468527923471	0.9099906010811719	0.38312747300402	0.171532810688463	null
SLC16A9	0.34742701910345697	0.12642389686002803	0.267526530205026	0.271182882550303	0.950556383344766	null	null	0.200710036819469	0.443834565895221	null
SLC17A1	0.172378447447472	0.379123385594484	null	null	0.5581962807633771	0.42500911312550105	null	0.268703311652427	0.431278460252169	null
SLC17A2	0.55301448403345	0.920058403551575	null	null	0.0149611044011089	null	0.798629584931438	0.43535606682334205	0.417440149433385	0.855459410845788
SLC17A3	0.9644316960938041	null	0.385284139549206	0.8488998791947521	0.753553492515704	0.7926565600164549	0.385284139549206	0.446069527903446	0.34035429475594603	0.68147166452345
SLC17A4	0.24070284497589103	0.149887938039227	0.836890431461765	0.14456414401920997	0.42013094824918	0.011578678743598999	null	0.0486025908317674	0.0999197189342371	0.7094176919287328
SLC17A5	0.6630744370022149	0.329944913648386	0.4809972802578	0.5821365230116861	0.63738084777425	null	0.531815108558522	0.125038460686136	0.902369594683907	0.268550714680655
SLC17A6	0.695783693284568	0.533235610735022	null	0.729775668470032	0.35263077475864	null	0.827484035832532	0.45586349727665604	0.843988732247228	null
SLC17A7	0.5976980580443101	0.3831555409821121	0.900514332162586	0.244165029899793	0.11211075114819301	null	0.9399885166108342	0.6013343281879799	0.9960973619104359	0.18020508498670604
SLC17A8	0.851644985706935	0.434971729447424	null	0.9486793886767251	0.9722071816712429	0.746115242915666	0.786208405261378	0.13784987056187398	0.913008760928068	0.7822434447173192
SLC17A9	0.868221452635629	0.509989508724155	0.940363093465766	0.0322886866981424	0.88086038872626	0.7160662206674351	0.940363093465766	0.0281717186806782	0.789812332775034	0.562634656063558
SLC18A1	0.9530711380924479	0.0119540549026442	0.547424505952081	0.424643542391327	0.9097166256930072	0.8576242983563269	0.269330223215205	0.421068430826886	0.9156103100892629	0.0398180439548139
SLC18A2	null	null	0.108591252714635	0.549675807109482	0.0186631513508793	0.38987707462604904	0.45114148008081606	0.5976884575985041	0.7529516669059878	null
SLC18A3	0.635411316394334	null	null	0.8454304204388841	0.461342147494783	0.9471060300788181	0.5943648683333079	0.6830737217976489	0.862056383351354	null
SLC18B1	0.7768230645234069	0.34325674949817003	0.20007066096967702	0.351209213741472	0.8783596760214649	0.115097343009909	0.621081822003605	0.675993540761961	0.9991634269045601	0.110328690000924
SLC19A1	0.11457430532020801	null	0.0287284744224089	0.0867549169753825	0.0131788044402419	0.0253716192058664	0.186122457828375	0.244627637524559	0.8832434206022259	0.0357456412461193
SLC19A2	0.7223944043388509	0.207748963265852	null	0.476481530852758	0.442222552205793	0.68409948147592	0.256874981915454	0.322895629781641	0.962363324364627	0.148358337163297
SLC19A3	0.163674551849767	0.204610998508457	0.31866884244375	0.114569320337909	0.0280574881635063	0.50587206817621	0.20706105049339898	0.835314485773038	0.0373434481106814	0.7317817799493499
SLC1A1	0.8641743999849101	null	0.7283048512966941	0.369062123422674	0.615259021452897	0.39666800696856797	0.649167118522111	0.25927400836165	0.0327656883024545	0.619947405392922
SLC1A2	0.502572822772241	0.0690008816462376	0.214155264887093	0.30429331504425106	0.38884322206468896	0.9730471017028249	0.421341650734297	0.0812032012705592	0.218677861526543	null
SLC1A3	0.736955431006384	null	0.237633372093172	0.799329608812232	0.8979568111441691	0.911200146190384	null	null	0.36570867361509896	0.253286896234393
SLC1A4	null	null	0.9475172100905681	0.367607932221972	0.445741691743026	0.9363948841783678	0.36200146879874795	0.8136856200885122	0.20813218293093302	null
SLC1A5	0.0264014885641285	0.00049707999235149	0.156680310970523	0.255018238024851	0.5850485534015971	0.0988823210326339	0.412575200412175	0.7786796390287879	0.34854291204340004	null
SLC1A6	0.23456265553771	0.278874563652573	0.0181367055175041	0.0352436864693266	0.146511283667093	0.811755273184582	null	0.52683223154032	0.286804769083008	null
SLC1A7	0.31187059405154305	0.428338083037384	0.6425912658385889	0.140004612637724	0.0950821537024339	0.6445519880960561	0.25282942330839997	0.404401372957192	0.147986418970159	0.6390640832604879
SLC20A1	0.9202128394385458	0.13944587980563	0.870070746609053	0.00490646028131003	0.7298665821034042	0.7661113840371991	0.3688866855247	0.484754606086593	0.9433533517241651	0.30486139020057107
SLC20A2	0.722326705215153	0.253109132989728	0.9666000757890729	0.841942465322686	0.0546228934024723	0.886810635858741	0.602731342073789	0.3945910916149671	0.554803455695645	null
SLC22A1	0.254354054306145	0.6762020534484561	0.32407912025725605	0.708469219231798	0.9030810815331121	0.8435224401924899	0.712611825043318	0.16082885188156798	0.692021720873784	0.724094378490761
SLC22A10	0.32514986566071197	0.588347331893464	null	null	0.31868775176899894	0.542718905373842	null	null	0.58887818889075	0.12301893736840303
SLC22A11	0.46575287284352795	0.37057582028498903	0.42158654042007393	0.7516356004955369	0.9616911786228891	0.383145284206182	0.42158654042007393	0.35938968302447705	0.131815782043285	0.48270352550689705
SLC22A12	0.48651373983618995	0.10237753692017998	null	0.367646200419989	0.8634288376869929	0.60690476247984	0.3632898364151121	0.5438138270939601	0.467280415500307	0.43684769252828204
SLC22A13	0.0154164531604932	0.13330815665175	0.6387450240382989	0.9908029793833392	0.8588454139356071	0.0796513965734061	null	0.6244723509867199	0.0390562538233931	0.185539241316525
SLC22A14	0.9454993701306609	0.26882113042728195	null	0.124827006068537	0.35733769252645003	0.7689652630086609	null	0.220538733950288	0.0767718114869133	0.8565203524120691
SLC22A15	0.632791425164785	0.7376844546058591	0.0745700228708411	0.9786187963210121	0.7624744267302459	0.0792639390360945	0.0719798138264089	0.7438292990659309	0.9428766279959251	0.8839596624360229
SLC22A16	0.501246165357624	0.714145170921043	0.8046927702394191	0.9495464083160959	0.06979008238554901	0.497947364051515	0.7793183156753941	0.9889764508476571	0.7733254921067672	0.8744458297347729
SLC22A17	0.38461315048103495	0.491312126521867	0.979821323559825	0.891065617696175	0.910216339822733	0.37733589941653206	0.95985429784856	0.7862336813905699	0.866750014051744	0.668439654054116
SLC22A18	0.214246670291433	0.152337244574217	0.00197642139419607	0.0595634312249202	0.512198319178554	0.485455521877015	null	null	0.341167719455901	null
SLC22A18AS	0.701797993936063	0.567243847635859	0.10259603783231698	0.591540298647072	0.6079301113578061	null	null	null	0.00108837434428666	null
SLC22A2	0.23075927723855605	0.62494464796098	null	0.529058718317005	0.0948046086733614	0.0041162239538061795	null	0.0171800128595778	0.0782791443652296	0.0231139087590515
SLC22A23	0.9744923678983181	null	0.88557276494196	0.484300092486764	0.000934022372552468	0.9381922792942691	0.7846890258926821	0.0927222283949212	0.9381282082124079	0.12068901479339099
SLC22A24	0.6755357551440799	0.51438967078875	null	null	0.273597299014513	0.184384777119353	null	0.596225174024812	0.180820520512161	0.345504824156638
SLC22A25	0.13905617536065	0.388457432105041	0.569724269293318	0.25535941565737197	0.15161707881995	0.20210892955317497	0.718063789899981	0.594585210840042	0.7862047300517709	0.13817168807865196
SLC22A3	0.985695209810154	0.232068980722772	0.0672720248668992	0.104810048094636	0.787610251782378	0.14349824013285098	0.307404606087158	0.0149330626138167	0.345852328218835	0.0772413955913086
SLC22A31	0.17511696148767097	0.0366519258383378	0.660484971102667	0.668353670573541	0.284559198374622	0.0853948053258042	0.859522333136799	0.837807468521412	0.642548979918	0.542654138734769
SLC22A4	0.628590646415036	null	0.430025538125148	0.721854453697479	0.0987248101650244	0.127820883135283	0.83594663122016	0.7256552033057171	0.40279395485836894	null
SLC22A5	0.0721250447161582	0.28937158214264197	0.19877987050565601	0.247010819411582	0.990955980701116	0.8894975303260558	0.433535504447831	0.9262734704327491	0.378250850829256	null
SLC22A6	0.767867103748515	0.626784790262953	0.7725455367110919	0.680896638502553	0.342949642450013	0.930601783145654	0.795874321767076	0.35672603991068796	0.7021365564218721	0.9099399753941908
SLC22A7	0.7774039629504709	null	0.512769939019208	0.588353268543022	0.356083804404096	0.547670620068302	0.760861273665775	0.886725459284832	0.638742790694206	0.9470530597138961
SLC22A8	0.31247730387682204	0.35204750548394104	null	0.275081397970185	0.0853140051720197	0.15196363970731602	0.24248821039793902	0.907898394328514	0.40456987622904295	0.5358669788875879
SLC22A9	0.0679918123720584	0.24182171668267802	null	0.375972090041418	0.896009744057313	0.6937454891257889	0.33605985854311804	0.15161343560405402	0.20850697127808898	0.644997070774727
SLC23A1	null	null	0.8153674634880179	0.0919852798298416	0.0863022891587721	0.9110875809781569	0.124929515517897	0.142308287892242	0.15600885591083	0.929591354513658
SLC23A2	0.23611771860078196	0.11558368444808802	0.0814278303992872	0.13186311409246498	0.183705098910002	0.124026783581277	0.0768372008197076	0.08505413925101099	0.612845543038531	0.31472026799231106
SLC23A3	0.7204273097733709	null	0.828007702356774	0.892018007469639	0.32516298289495194	null	null	0.834399511456932	0.572675801251568	0.475089986689879
SLC24A1	0.9314377167815541	null	0.950393367862588	0.8101700964970079	0.966518418851397	0.9612311146548129	0.211391165721845	0.0307984837303813	0.394967188017983	0.5368315921017439
SLC24A2	0.0638281017158147	0.233057327925151	0.0484105256314795	0.580366591790777	0.48802889707600705	0.934048189967316	0.11034850483372699	0.27780252864696997	0.339830176374546	0.0264801284281033
SLC24A3	0.454883985395123	0.9088290265227992	0.229260605733422	0.228237558966325	0.545621944969699	0.195595121568264	0.0284961819087437	0.897967056155085	0.3521114161758371	null
SLC24A4	0.856882770017481	0.505161099243863	0.9239520664387159	0.414197338880478	0.363497322426945	0.9609239713295691	0.9546934451108929	0.914545818196522	0.861687417951408	0.793641225510755
SLC24A5	0.8078658186398778	null	null	0.5347421949775449	0.0909072210989661	0.8575254124154592	0.295680253118144	0.679802262090732	0.32497877453978696	0.578772787581172
SLC25A1	0.625063665543895	0.10227190134516198	0.21555674351284398	0.18349085926137498	0.9534983303081171	0.7471540046433991	0.19632624379285998	0.20248265491010603	0.065431929342574	null
SLC25A10	0.873012483814148	0.670061781277631	null	0.537115708713709	0.928763179460562	0.733624079080009	null	null	0.11656141517013001	null
SLC25A11	0.714007469934984	0.7906681273325009	null	null	0.785072464671991	0.505512696420171	0.642302966911646	0.631292375965067	0.5140414877014989	null
SLC25A12	0.30043274498698497	0.5444417516931289	0.843946751863547	0.635891926631065	0.886697253477537	0.291141538225292	null	0.708153976576028	0.7213402489003059	0.8370564729328929
SLC25A13	0.9311055962667529	0.67247265369699	0.440629577897923	0.806991268309733	0.8996603733065981	0.798368683348333	0.40185035932049895	0.541022944710843	0.528398466467912	0.695322631881914
SLC25A15	0.208613029591238	0.2194984847326	0.119990671018738	0.084017273379638	0.923841823794633	0.793111543779708	0.119990671018738	0.0731995600575641	0.49817723981007894	0.0322424152205277
SLC25A16	0.9906871056125659	0.5203753772240199	0.700406471666773	0.394720500986576	0.37298253618620203	0.25127371225220496	0.7533140453099071	0.3926353498139571	null	0.687508851101725
SLC25A17	0.7909761503421401	0.30614008037643203	0.0266676185764201	0.511264368363396	0.888128736389366	0.6195382103828879	0.0266676185764201	0.237451434678898	0.658200704457626	0.31379808843684903
SLC25A18	0.367344498186791	0.11973136247955699	0.755574295807648	0.580936256398489	0.226770212508673	null	null	0.10811482912604499	0.00491417935702676	null
SLC25A19	0.810549567481232	null	0.34419573622482796	0.254071583351774	0.919811288697739	null	0.40534472418902895	0.8475126228204308	0.7999847094781899	0.6409566948487649
SLC25A2	0.24847165843006197	0.6472623968744671	0.0491350829788108	null	0.37354714278627393	0.732311814679032	0.0491350829788108	null	0.167217204948548	0.488943982106753
SLC25A20	0.541118932665127	0.823345358525242	0.542160273143985	0.5492088928075579	0.468250117518882	0.263538797749715	0.542160273143985	0.6347013833430101	null	0.65603328899519
SLC25A21	0.553330557463309	null	null	0.95644277623822	0.36845433868487	0.337015075912962	0.5948330418335529	0.0815604720874944	0.435351042546675	null
SLC25A22	0.0244140968508832	null	null	null	0.661338433442528	0.7570519180808841	0.19879487408636	0.06378099415673401	0.32832993563849705	null
SLC25A23	0.584517497326166	0.42990490321747793	0.7898213412921241	0.610800293404974	0.614013626077032	0.552876720812275	null	0.557580902686019	0.327032307682213	null
SLC25A24	0.4253044245496671	0.25942062942926103	0.518927994175369	0.701820698524261	0.771885248217087	0.793235269711308	null	null	0.217658041979964	null
SLC25A25	0.8002467163070309	null	0.0163904047980081	0.597369657237401	0.676900163744728	0.5837333255685561	0.0790388867982066	0.386776937765409	0.409877807622002	0.7927466294254759
SLC25A26	0.9222863498045659	null	0.5848691923051489	0.855133061501751	0.541221579234519	0.14085210027980202	null	null	0.559678143370322	0.8304092366529809
SLC25A27	0.463408711425562	null	0.5831476873530661	0.448440264535136	0.229383166445364	null	0.894073627868903	0.47371063276792497	0.773273495164343	null
SLC25A28	0.6836347121135129	0.589495796369342	0.272145397322996	0.262267170400851	0.951581495427525	0.566386656626185	null	null	0.6916724610118189	0.521872502206955
SLC25A29	0.421275058458791	null	0.14762520312901098	0.383132789941609	0.22102344074369198	0.0630924682386689	0.008465644895608191	0.0114880868150169	0.0425816669647112	0.968746042772391
SLC25A3	0.21998568390482198	0.32633047367636	0.588568573408458	0.45438844816642204	0.8731480386511942	0.7435906294714059	0.668271351122766	0.40604876027396597	0.805092921494303	0.423209384172106
SLC25A30	null	null	0.20044196568939202	0.461588742199952	0.45953649503239297	null	0.520533420910698	0.365675229025411	0.724986238084662	null
SLC25A31	0.330303092741485	0.14900175065562302	0.8344506794665658	0.7057539507891222	0.718931535650312	0.300256590627029	0.120074457976527	0.36475652581056794	0.352249194398702	0.24968388754950305
SLC25A32	null	0.9978189271333149	null	null	0.0750487605949837	0.16927517061494	0.284329768273398	0.284329768273398	0.835508566118499	null
SLC25A33	0.5155237198309041	0.7362737570790351	0.714972319771615	0.750767136443187	0.975849054530881	0.999859755801938	0.714972319771615	0.43099510538037206	0.594828894351466	0.113784147180872
SLC25A34	9.32075441315572e-05	null	0.634480302980026	0.0767441534256847	0.7904859597310909	0.8535542267289029	0.040516971136822996	0.00315022146493127	0.704305238150714	null
SLC25A35	0.0554937404318949	0.530380460157437	0.21039953824798302	0.227208199205934	0.870850547783548	0.574696883116414	0.30428400034255704	0.166243173143083	0.705624548199181	0.883701996488836
SLC25A36	0.309514938959659	0.379926703515682	0.949524781830779	0.569651028120822	0.49559238937242894	null	0.940541627906572	0.6395506919319089	0.0527191249309625	0.35200851330448096
SLC25A37	0.690267174070368	0.357337692164067	0.270806038643388	0.244833880760555	0.129095837160429	0.16596033559282097	0.15841705168016199	0.889463069080455	0.352609093371764	0.938730936454352
SLC25A38	0.41050446618630393	0.111230033043841	0.8742446977694829	0.798421815978502	0.110632704056455	0.0963329531528504	0.7292509417005649	0.753642446615006	0.594042629608282	null
SLC25A39	0.345765002717053	0.48958883228580796	0.317822948928572	0.456443912999146	0.7164892074197242	0.0801536215385026	0.34366943620325396	0.0864966841329212	0.869725013100466	0.56400333492283
SLC25A4	0.495740526317209	0.48381934234769897	0.580842758127854	0.8210736207250721	null	null	0.49903896583696	0.473358733169534	0.287977967140625	0.7455698690418141
SLC25A40	0.22256416387466896	0.583488134192008	0.065948578920683	0.128761566898801	0.6427027064686961	0.0316848184704033	0.8949384433268941	0.0740959401716106	0.192715857221403	null
SLC25A41	0.5491930245479779	0.151616874555899	null	0.783138237066973	0.27394071091902106	0.279168024067959	0.578016468873356	0.38850675970726795	0.6561216707679511	0.45595384792321203
SLC25A42	0.786655748086491	0.282569487599763	0.18056014301724602	0.23993063225732603	0.6287485008827349	0.592889110494354	0.9152852922474342	0.38515680909795597	0.910773801653363	0.197025198166538
SLC25A44	0.732589451037533	null	0.7990509535503609	0.971416030070968	0.45545533353472395	0.512490044713817	0.895052844032226	0.91249558860132	0.35088247950478696	0.919932232683053
SLC25A45	0.95961917710113	null	null	null	0.664416445283422	0.7519971914188179	0.811620605460047	0.9811398539824119	0.7203664170791272	0.545460601126299
SLC25A46	0.768957391299987	0.8691679672121129	0.465863064773117	0.338431753083279	0.4511214959182	0.9907376194720892	0.49467540864986503	0.7437167483790891	0.585586577029106	null
SLC25A47	0.0484809881729054	0.16334501468472598	null	0.73491160673315	0.8778942348096559	0.622991160699572	0.211819169670946	0.071680121950248	0.917346420429889	0.148611522939917
SLC25A48	0.0667030494931625	0.30565518003455894	0.7989456518897671	0.803064076514035	0.34652498047022107	0.976826285721413	null	0.5895606444370229	0.9713760726430279	null
SLC25A51	0.5660113059744151	null	0.265972265030224	0.0970983580372148	0.51382943422833	null	0.17727510647663397	0.6334622150284929	0.00046693251607388093	null
SLC25A52	0.0419190900853117	0.9503368076173341	0.4906884007048661	0.208927956265829	0.0125742992150268	null	0.4906884007048661	0.45571567486495396	0.7041208363803131	0.376010598534766
SLC26A1	0.28226738529207	null	0.396768868390574	0.0619883696649355	0.21831368252934802	0.815121843412488	0.430201800536365	0.670501056427954	0.12251705022890301	null
SLC26A10	0.42962060798612395	null	null	0.610465870932623	0.34824208205557006	0.28722365416164003	null	null	0.176103386537157	null
SLC26A11	0.596922706306812	0.812518453491307	0.6619223451202221	0.960545061282322	0.524840908446745	0.28219151311067303	0.6008873669361129	0.8857823968840709	0.992750639635883	null
SLC26A2	0.0912046720198785	null	0.33927098833866803	0.846899513603622	0.06238976935332401	0.0543703863765399	0.281462708097988	0.976271320102056	0.369941661639949	0.0995474466184187
SLC26A3	0.521209484552967	0.0021859247745960003	0.4593291674158571	0.431089792570727	0.0547881464457076	0.876887070812487	0.136353452390404	0.560169019486036	0.6505778019372679	0.35129624309254304
SLC26A4	0.49978582398113197	0.9164906734168421	null	null	0.24411359624209603	0.22674226502879602	0.672498244680003	0.6041888602476031	0.9234549753731499	null
SLC26A5	0.44392961419108	null	0.15463542398659	0.0456141330585353	0.600011678161546	0.657391307247955	null	0.6067197421005279	0.4829805847248279	null
SLC26A6	0.291927417306607	0.15677978525876698	0.35962972422849393	0.21288065920924001	0.453497453514835	0.46665493251562995	0.36792224750533203	0.148219277434645	0.9846100891503079	null
SLC26A7	0.0104610219701425	0.5830502395743921	null	0.388319051157176	0.0392806291296052	0.11458614609505902	null	null	0.5211175631129099	null
SLC26A8	0.8982743820247009	0.292549298325102	0.823698096266779	0.565019656983895	0.267873380252944	0.11684783062745599	0.628968881795281	0.37264016516838794	0.7102826956003091	0.202215556844438
SLC26A9	0.00998230137918876	0.0460304251282667	null	0.503100095543306	0.389645686636442	0.565325243065788	0.00601927368000865	0.7570690803142192	0.27411170617176506	0.759440984329716
SLC27A1	0.31821475105576297	null	0.28576758246388695	0.46638847612098605	0.510129368982618	0.0352120076117002	0.322705204575438	0.780826190629125	0.6740100339261921	0.8866166078406801
SLC27A2	0.0269219690683322	0.13213566959922698	0.821001512099445	0.7974607920630841	0.091656467080328	0.8749610246451809	0.9900187517784721	0.955187951718174	0.5892079966778679	null
SLC27A3	0.6758392865243271	0.496091262366745	0.442493183177271	0.315604397926941	0.21607893865945102	0.40168784766650295	null	null	0.203543350228316	null
SLC27A4	0.387648040546401	0.8727810604774259	0.7396714079359878	0.738743315401249	0.703529507484999	0.9604772403079599	0.5600299448510839	0.8570223115938391	0.629809294533043	0.8819670542468641
SLC27A5	0.8930066341312891	null	0.4754788494420771	0.591617608153062	0.509240820556475	0.199363704676538	0.19131341992768	0.682176466541083	0.40054368883219005	0.39724975596612105
SLC27A6	0.9596228107869759	0.0530600673014909	null	0.8518167563528121	0.21707394214551798	0.956005501194885	null	0.438890059922473	0.493675841237861	null
SLC28A1	0.17264705426879504	0.885488167275946	0.0467464702095399	0.225351251070346	0.571615565600445	0.0165144989587963	0.0461793106528403	0.592659466221241	0.7998440477797091	0.182471001442254
SLC28A2	null	null	null	0.5603411566049029	0.7927896357931529	0.820533747574519	0.48681597880848104	0.265361891563598	0.16392273613909	null
SLC28A3	0.0904475032353925	0.7658570180887919	0.0346454603673839	0.937331695409948	0.31357313503743	null	0.621260580702011	0.6523731375571961	0.783193052346451	null
SLC29A1	0.541844141148031	0.560253671975409	0.996183725287606	0.7972465345223871	0.133080789748581	0.113139620297846	0.9957447045298149	0.8776305775068199	0.5288558447277921	0.9334471214138008
SLC29A2	0.22760609918978303	null	0.234348238855487	0.227652653685225	0.921653479529947	0.526746831896513	0.227244441509952	0.225876367220565	0.6338209108542591	0.36058580940902596
SLC29A3	0.322922102526869	0.281239418183481	0.0999474062503745	0.947918860017729	0.45295456973866605	0.118421762238618	0.12514456155383502	0.250337400395846	0.29372867665235897	0.7924657754301959
SLC29A4	0.880961306548318	null	0.6368088545609211	0.7829800898666641	0.8345665679424978	0.6207567629609411	null	0.7214051389885581	0.19001208001913197	0.50142880652483
SLC2A1	0.7404638591704671	0.22018035635057698	0.0645428308275346	0.0522782804475639	0.20784429586737302	0.7323263015562891	0.053608574612675	0.0494454610595451	0.213941893476808	null
SLC2A10	0.565151401601728	0.32276908727195697	0.0757210240439298	0.413736620384003	0.821309396577882	0.43973106407721296	0.0682078146282209	0.41303188517402595	0.615604861694713	0.160448432980037
SLC2A11	0.16321270654773498	null	0.043670361086215	0.148021606458568	0.282461230851279	0.7505522168871559	null	null	0.47298866280032503	null
SLC2A12	0.9350162217045191	null	0.8930365442672321	0.823791381527786	0.575965312994823	0.7167231101103729	0.8458906886389079	0.7500047472177571	0.116925683505512	0.7008941511507679
SLC2A13	0.846144311973115	null	0.798637195015603	0.5697016986039061	0.344919057647319	0.676585179926945	0.508464036647996	0.38870360214018607	0.0310877610772102	0.7708437942772449
SLC2A14	0.646606588265884	0.5403308523860251	0.5557013179103589	0.776953046885186	0.9307216006075749	0.5696969215447679	0.29958622076251196	0.32031204625415804	0.7233168963816279	0.40319999678558
SLC2A2	null	null	0.0872825077168481	0.823931807689892	0.860989127079979	0.5301556047059179	null	null	0.45786328359269296	null
SLC2A3	0.9572348413878229	0.7247462949551159	0.8631095984146351	0.354031795863948	0.375652958845849	0.204542243445326	0.677073879538486	0.20233692352585997	0.965933015380352	0.8353356657094408
SLC2A4	0.6392337567163421	null	0.789060182764997	0.0451889615738212	0.32218203445390103	0.7172293152669621	null	null	0.7374359563583	0.292618161091302
SLC2A4RG	0.556606031361341	null	null	null	0.899836408253823	null	0.926415984926282	0.0767497949859641	0.364400058010733	null
SLC2A5	0.338307244738965	0.174952932636091	0.622676116187234	0.795357246176873	0.0621071761804457	0.736059408582104	0.30188869228355	0.5441091382012591	0.907934104650532	0.34191483865090005
SLC2A6	0.42878412216212103	0.409795065121298	0.8612672522047199	0.9847708593436809	0.498365059926707	0.5966777395275239	null	null	0.9037446729152109	0.894562973216601
SLC2A7	null	0.0276813127769966	null	0.603979920128516	0.12060959561447099	0.44998572504559703	null	0.612052766378353	0.148687465512379	0.423118980279155
SLC2A8	0.42439553724749296	0.714279097954215	0.8477631326383391	0.5734180889480971	0.287201934504058	0.515338010713408	0.803736538801838	0.41395691985862104	0.42463146854515205	0.0440176689652176
SLC2A9	0.00337626846642014	0.439256388993079	0.24610082508489	0.29808427389586895	0.20184964910689498	0.327824438308085	0.401338151744002	0.739150087846169	0.9508067551783259	0.606376870596213
SLC30A1	0.349551254300895	0.799308895742856	0.14063448649544102	0.365114254153386	0.215234548245935	null	0.8983543666882541	0.527824799205334	0.94719500014604	0.507453574987394
SLC30A10	0.0312425380873855	0.10108039808359401	0.20367984554724303	0.445496004834012	0.9084378435289641	null	0.20367984554724303	0.214950005591705	0.414280652553523	0.511685802062219
SLC30A2	0.974305371173618	0.23431779973974398	0.32725838792655104	0.558328151550495	0.8895530269908241	0.9581008655028179	0.9745944958461841	0.41512784088953597	0.9612100880782671	0.21485969264781501
SLC30A3	0.9415129748292941	0.4771223324793579	0.666155240004475	0.918717052669548	0.5707630502412671	null	0.66659156942334	0.5994808826845	0.6300892269058671	null
SLC30A4	0.55217836592297	null	0.8204670410653871	0.794147750320472	0.46881549494833097	null	0.782807168620812	0.94979581530619	0.106956840454902	0.9151116618015541
SLC30A5	0.999022453065968	null	0.999197808648458	0.00751206829549755	0.193861688555668	null	0.762273959621104	0.44189876329174	0.00905386449097012	0.166635251367907
SLC30A6	0.372649568985163	null	0.33702566128873995	0.37502050400287107	0.9110172182753641	null	0.298835350136627	0.26268198899892903	0.874412492368988	0.16898753878364903
SLC30A7	0.192235236309268	0.802162511305294	0.8597215837245581	0.5790829299271489	0.498305126370601	0.9044883166173171	0.750339730216486	0.520492096146074	0.495850299152444	null
SLC30A8	0.22800657448597	0.8213429072017091	0.54854251015431	0.248088414888116	0.100222288987539	0.290551465157664	0.834031139712393	0.263074316157495	0.6558571045699909	0.35800113079686
SLC30A9	0.947621489573696	0.21717839381193602	0.000968731280062474	0.0545031359674688	0.12476511225086599	0.147325499014656	0.000968731280062474	0.0501374858043915	0.000316737259989042	0.864441604488996
SLC31A1	0.305653516373448	0.29926805327815303	0.6950609096465501	0.0937508805540543	0.4682857571591049	null	0.352911089405786	0.410029555752544	0.791707492894112	0.44429295295795
SLC31A2	0.897786836451152	null	0.9751446625063199	0.876722316222761	0.18803811845440696	0.16197810599441	0.924807462295417	0.907005689267862	0.8239458680079101	0.815999498813545
SLC32A1	0.06425820578196201	0.6572928808483559	0.47795603881478493	0.22470964237926103	0.483332246282146	null	0.584535885609984	0.389337124393307	0.9695576520801049	0.516985374060116
SLC33A1	0.0772740387353561	null	0.165622552779582	0.0891691411797875	0.5174631417346289	0.6240055528909361	null	null	0.22901564366450797	0.38660807077920506
SLC34A1	0.23751633294017496	0.379254197649195	0.8366223288486802	0.7628050625790501	0.301958387545776	0.869435165093838	null	0.10811031192472098	0.992379927716153	0.559136010435451
SLC34A2	0.6909519655354711	0.273055224280641	0.868050987334125	0.834992343452007	0.433404692535986	0.845017484725544	null	0.652205380420058	0.18184852731681897	0.6856848647891569
SLC34A3	0.921679535390256	0.632862626473194	null	null	0.9438591807200291	0.895454076520477	0.11321905785284402	0.23369439881086104	0.6815132294499089	0.151851857266979
SLC35A1	0.172032481973265	0.78791693576148	0.26006159924310396	0.231527782523183	0.15303704987589098	null	null	null	0.5629197673568879	null
SLC35A3	0.33988569626230797	null	0.614513612415047	0.892448494277015	0.677230962178179	null	0.537544178510653	0.60889861564805	0.6759844642032261	null
SLC35A4	null	null	0.387143086131064	0.83207854673548	0.23356713138316698	null	0.30734541754155104	0.43035697442307896	0.13029767032258	null
SLC35A5	0.552855367428608	0.630093721441704	0.331822674111468	0.42935436450104103	0.265855565944847	null	0.672228711408627	0.508135966618104	0.551756386972989	null
SLC35B1	0.29875004490136703	0.290839756916208	0.558810863949867	0.281976424638046	0.456721121817253	0.319686931677989	0.34408381746100897	0.42003728904084003	0.10495892118330302	null
SLC35B2	0.0113764390611559	0.711515122630896	0.606929869113442	0.465588014363817	0.7247533406350319	null	0.8693174489685122	0.0613674261417061	0.588379277460181	null
SLC35B3	null	null	null	0.0879126406074129	0.8647134329700041	null	null	null	0.454716662659098	null
SLC35B4	0.7287392993955051	0.43313420547520504	0.46886806664638	0.8841282849296859	0.5049125892566521	0.958900236284025	0.452741635128752	0.7096363674462179	0.534606195859218	0.541916937473562
SLC35C1	0.865935434471332	null	0.7051965836807379	0.394414424594011	0.39921969930022905	0.908362813555239	0.5499802585541059	0.7760056620966691	0.47646627382624107	0.9985585723412791
SLC35C2	0.703400593209063	0.673386545159031	0.6485576565256259	0.345068869154315	0.279309438045532	0.33466093691311105	0.697796239796275	0.527419190053669	0.440310043856134	null
SLC35D1	0.189157251575589	0.122294323094049	0.441776441150747	0.420651437305247	0.7359867675500971	0.0740957046486598	0.441776441150747	0.4405553971117929	0.411852864983914	0.6940965771666511
SLC35D2	0.43216049409545704	null	0.8986757026509989	0.0183320975270513	0.162607060028715	null	0.8986757026509989	0.362064755223914	0.19287527116852102	0.26775500707073896
SLC35D3	0.204604346185087	0.177304516477986	0.086965820661458	0.22290276460834102	0.8571492319951209	null	0.080250545028864	0.839175278725161	0.918461582679009	0.539460532944237
SLC35E1	0.186918528055858	null	0.36758645744988394	0.493564858625011	0.594175052891025	null	0.341852327064103	0.341852327064103	0.0940968450244177	null
SLC35E2A	0.326973595953677	null	null	null	0.0522931004488637	0.0853313234492252	null	0.7973983297031709	0.740891528428203	0.0447368186400662
SLC35E2B	0.5699125580010219	null	0.5370699083818329	0.7084814159576899	0.389004445570113	0.6838066730892421	0.954826299955636	0.42432718561247496	0.970991481602868	0.46936803905379704
SLC35E3	0.262422602908169	0.0093642908103333	0.358762649164566	0.276182665895014	0.979586349498974	0.871343158667053	0.34541890205948805	0.25649862763284303	0.8076971928929929	null
SLC35E4	0.0957451665234343	0.30974579680617104	0.6379416130232939	0.0922130015772018	0.71888056223352	null	0.5921221712225551	0.188161086694916	0.880253724400823	0.749959385296491
SLC35F1	0.48074779670322204	0.657935969307582	0.7563329533243291	0.757419433924514	0.30897921787065197	null	0.802613122298907	0.632491834202559	0.624761471766214	0.998981585654117
SLC35F2	0.870291663440198	0.0172046467802552	0.89512472558923	0.20491565386677302	0.10018514486752199	0.636644867122419	null	0.47291775675356895	0.7322814117440408	0.282215031587802
SLC35F3	0.0949936368846307	0.613470050024793	0.582880359549489	0.5488426985227	0.567131882771917	0.880555585899374	0.42849497537976206	0.599495879238248	0.542617033243211	null
SLC35F4	0.946931910059561	0.6348768335977271	null	0.323456411768841	0.7986298568966069	0.894325114724269	0.7835562685512351	0.884405482264183	0.3850166314827271	0.9647638409942859
SLC35F5	0.16388312606636998	0.0158959594604325	0.880098945684333	0.283139887040501	0.428981376952026	null	0.92346239861591	0.20094043902633	0.6738504195392371	0.848920831870438
SLC35F6	0.19685688072427399	0.027511537857153996	null	0.323421833160435	0.203842127392263	null	0.28736948000571505	0.47427304982630203	0.659317627425719	0.00514079147508195
SLC35G1	0.162225782700853	0.31971242262117106	0.019126997373158	0.564970134070785	0.0221446279152427	0.9625153870958921	0.199839270627501	0.5285189101983161	0.235112209554673	0.7883434284600229
SLC35G2	0.9047825927204158	null	0.18168765984244	0.7328341161193141	0.565512309685222	null	0.18168765984244	0.20063385747911103	0.31226915218680895	4.32642722743015e-05
SLC35G3	0.7120519294229459	0.280471889023409	null	0.7358974659459581	0.647858464467569	null	null	0.47740654452894205	0.871111792018078	0.28420168865037704
SLC35G4	null	null	null	null	0.169110339645858	0.5026757731760061	null	0.536426383175913	0.304835865552656	0.29139068384484
SLC35G5	0.019002514503545	0.0794535147601086	null	0.545462216372903	0.0610865101803233	null	null	null	0.0067746405214979	0.9746767567026
SLC35G6	0.8053724632849071	null	null	0.511052730395522	0.532012537682117	null	null	null	0.40455575158784396	null
SLC36A1	0.665759963251192	0.730527946790386	0.0254226760704415	0.5964390354288771	0.906102328163071	0.8833063110823791	0.5055570963914691	0.5971728998756589	0.17991964079280603	0.5968854955235501
SLC36A2	0.756828306474386	0.793618203227275	0.9766463720441461	0.906449324254698	0.481630361763711	null	0.9766463720441461	0.9933893547499201	0.344067048788879	0.9878007306032841
SLC36A3	0.494552917858429	0.585933321716005	0.372796717088492	0.595916613705165	0.6647854325696451	null	0.605622207635808	0.9626924207335991	0.7498987837249771	0.38151107712882204
SLC36A4	0.359848141373401	0.28952713182976	0.43226356624434903	0.852165060730176	0.29078137430087203	0.061085551849879995	0.460457719824124	0.490942421522431	0.8930230288702791	0.27315810148219
SLC37A1	0.282405394627977	0.630772813300022	0.128269828737027	0.605729803738073	0.741298197940865	0.0215211066333021	0.6279229670464	0.41192558966683296	0.942888227365592	null
SLC37A2	0.518486711390218	0.18495909565964397	0.0376074035973681	0.238567563819055	0.7221541513459058	0.866307669684899	0.0310099455901542	0.0210890755970323	0.845756241782147	0.0242438333016217
SLC37A3	0.4706405914059821	0.8548694767792719	0.251772090657524	0.35367589010767103	0.7335466133011509	0.36263690197505494	0.0731097656269601	0.5013469737761389	0.0870473180831487	null
SLC37A4	0.0834016882065713	null	0.49599336941780997	0.899271757993614	0.978175030949793	0.389234159222323	null	null	0.6462496839269211	0.9296379590554692
SLC38A1	0.953455838957438	0.839864872911831	0.0300833808396582	0.7226172853372621	0.7220924338963309	null	0.44647578559790296	0.0128463943885252	0.040380324265616	0.907365501635866
SLC38A10	0.567475641307854	0.9926385844421899	0.642874994052715	0.523554176368324	0.40270534677687	0.9580000668639749	0.59962417997202	0.776985056757524	0.0205219137932652	0.661821119189651
SLC38A11	null	null	0.9206164236980079	0.997403520180545	0.8487040271278641	null	null	null	0.490118911854496	null
SLC38A2	0.5925153946835551	0.15940134392536598	0.660453497015818	0.8029971054988371	0.8402454409324409	null	0.696631606967218	0.6045433701872691	0.991715842911389	null
SLC38A3	0.24704151871075697	0.725466928642633	0.819339152756645	0.5747274920132961	0.96017318849847	null	null	0.5224620974187579	0.33755114469909303	0.35298500368072705
SLC38A4	null	null	0.62466005447892	0.022412921217117004	0.670895925934318	null	null	null	0.14530012963051	null
SLC38A6	0.726502084281457	0.37231549604720293	0.7750237463285979	0.6395994094239289	0.8112928175265992	null	0.897333736117096	0.895081688514766	0.8606064397956801	null
SLC38A7	0.000193164479159402	0.326585221200618	0.543940546203966	0.0540233645201657	0.7929910345962621	null	0.543940546203966	0.0628796268147643	0.905120646130117	0.360471096994148
SLC38A8	null	0.31396517996376	null	0.178694867738184	0.599748482201042	null	null	0.869936162515702	0.0490058867385514	null
SLC38A9	0.0583431807811585	0.994537778960897	0.0908291812144281	0.824740555935511	0.0321980507008044	null	null	null	0.0766378159911354	0.9261587143120948
SLC39A1	0.4165427489708661	null	0.204971995745276	0.33457973138869895	0.975376439952695	null	0.538495084073677	0.603685607951001	0.75115225667935	null
SLC39A10	0.513863638706046	null	0.193161938531359	0.202713386969485	0.835612517688226	null	0.37915572406939296	0.678826678157498	0.676882130981168	0.28572996122240396
SLC39A11	0.41996708527570503	0.7115131302711079	0.551439456408141	0.11872351515904801	0.0872968757108366	null	0.54836229880937	0.204365512203113	0.65094331714479	0.0894099266415941
SLC39A12	0.8406407637368121	0.8837926613632672	0.22299638051563897	0.191638850386561	0.301507672633091	0.503890609820786	0.269983084576997	0.9965346491899879	0.922929294092678	0.929446867513413
SLC39A13	0.244226337551849	0.7382431645154379	null	0.9916626209697958	0.8934243656676859	null	null	0.7847430115518191	0.3912384256263421	null
SLC39A14	0.0671903346249121	0.8408504018728149	0.586164010484754	0.11669099953414999	0.9737756981375479	null	0.46184789537478405	0.0824604070071731	0.32423333144251804	0.11674138845913601
SLC39A2	null	null	0.0876986827058664	0.0449938838940702	0.29458584174374497	0.943711097104446	null	0.10509775084479099	0.14988560250952102	null
SLC39A3	0.771392103292115	null	0.5697463805115041	0.640701131942521	0.731131089986902	null	null	null	0.552355609812775	0.38663264851118795
SLC39A4	0.662429528841866	0.30743515831250107	0.6943849484920961	0.16291615128600598	0.343083236859817	null	null	null	0.37898942316938705	0.46753052672081796
SLC39A5	0.382056495500864	null	0.9100024884050121	0.5800491527564821	0.5617833455990899	0.894001429672492	0.9481193981537929	0.9005772297981891	0.477721209866386	null
SLC39A6	0.656670394196994	0.715419646758533	0.910557816729732	0.183210841388752	0.8336473539642351	null	0.5862843154076329	0.325659064999862	0.118764550347389	null
SLC39A7	0.512392632565753	null	null	null	0.9436265562833058	null	null	null	0.47664426244896	null
SLC39A8	0.9648482129012479	0.19096425032206402	0.725905891240924	0.46219948739312605	0.498629940064293	0.8016566376593679	null	null	0.8372111555179369	0.7876835371610079
SLC39A9	0.883649012645902	0.458433258131793	null	0.17386567098691103	0.0450025651514936	0.845012648005528	0.974150658990008	0.993383175687876	0.563922488693353	0.144733166099457
SLC3A1	0.771543833928576	null	0.387714996499459	0.8056957064543872	0.48940788131097795	0.474956395229319	null	null	0.0464481803166462	null
SLC3A2	0.21546126392578305	0.8094244759547421	0.25260047121185897	0.333178737621547	0.493143504072076	0.470968597162883	0.15624846692152403	0.281203668392133	0.155162901222294	0.49439335557680597
SLC40A1	0.371521006548805	0.763958393360577	0.630220405527314	0.621240723185932	0.304971232908534	0.849940095531473	0.442937014900126	0.128881373684223	0.8048402933668021	0.40246984705342403
SLC41A1	0.10217547764458802	0.507261196660235	null	null	0.154616280237391	null	0.679288548978215	0.655539733292574	0.450648528135911	0.235565585224661
SLC41A2	0.9597477786079599	0.997657431707113	0.9553919941911191	0.993792996554513	0.405457657007043	null	0.9684360268070898	0.9833254788650401	0.9805566904309221	0.937822994115739
SLC41A3	0.9999947240098299	0.34206265675931496	0.33360169228131603	0.755696419883632	0.973878969973803	0.710447732349832	0.921563933655708	0.3960532020389221	0.6648030303082211	0.188907728919807
SLC43A1	0.286949072789587	0.547666302834637	0.23876805971423398	0.37000362329159797	0.337208954099073	null	0.23876805971423398	0.386536693747188	0.46972832834027	0.158224399466375
SLC43A2	0.258524236506083	0.152519100672506	0.902490642702152	0.0606522044902462	0.0123918621728543	0.907663446227709	null	null	0.924688208881903	0.00216983140544835
SLC43A3	0.602597684678948	null	0.39142624905310996	0.46278524161473705	0.105658249063965	0.19010153700340499	0.38589104341098907	0.42863545199829295	0.28688645431695803	0.415655517179818
SLC44A1	0.19084990410533104	0.302114510845787	0.0892274034355651	0.152152083199579	0.0983105592930062	0.23289090939982998	0.0732912049740094	0.0576922617755308	0.42051013564930795	0.0128168052927669
SLC44A2	0.6344277519521789	0.986023984356323	0.8845143450269399	0.5970967476700789	0.3780088589904939	null	0.45703153087889004	0.5227448079985129	0.39573614352986297	0.5480533971618279
SLC44A3	0.35335708475671096	0.46276881315522106	0.26988268410773397	0.37357223748728996	0.025491180863458997	0.639883012497772	0.38321459471520297	0.159686966325254	0.0245841382134468	0.46417940740169505
SLC44A4	0.319994211371537	null	0.732910883866107	0.752413908518773	0.4024847330099361	0.5139966408695851	0.328349813963844	0.289913325596966	0.641602936889189	null
SLC44A5	0.925785759262366	0.475891687802677	null	0.393116840209734	0.866077792701852	null	null	0.132913759432288	0.999570588360524	0.867416406030331
SLC45A1	0.8763818854553579	0.44617636145300604	0.00733062600816259	0.39971301489366395	0.9642905986996679	0.743127822716612	null	0.0189025749188092	0.9527441347993579	0.34118028986438803
SLC45A2	0.8817261453740279	0.9127841277195892	0.0572013866210236	0.852652364388764	0.4685205118480779	0.88961295725527	null	null	0.3076230841490011	null
SLC45A3	0.14742816588532598	0.39371886071829704	0.13592176492590902	0.0013963128631208099	0.5668218436936789	0.22604625026447897	0.12737707679541302	0.198865846252775	0.0832441731040867	0.463350913656565
SLC45A4	0.6338458191316899	0.8740249458800441	0.7850836196942859	0.8617152974913042	0.299269120962109	0.7838767501585591	0.322445775600939	0.8457243883134921	0.32711901715731395	0.8206286192034971
SLC46A1	0.9761304106461149	null	0.11216747835098802	0.6480920713101479	0.32725250472768896	null	0.10375394226264699	0.572121716465708	0.45374228941018	0.600202826701991
SLC46A2	0.5848930876415029	0.426309194516557	0.907119186781297	0.979783918115553	0.41113992605638505	null	0.888064695981088	0.979559720204529	0.6670543372825699	0.522041701860023
SLC46A3	0.7046240670085991	0.9297597188633131	0.842214052223877	0.24215505058758396	0.9556363324660451	null	0.8376496099173381	0.7248901165881129	0.8504907774935759	0.774780960500881
SLC47A1	0.5651044872120171	null	0.153638277350528	0.531935820681354	0.9193413516205999	0.9435266442387921	null	0.955979033978682	0.13811537492146303	0.7041768774825341
SLC47A2	0.8436268630601129	0.303401588327815	0.9920399530740319	0.0199213879443058	0.40766101202537297	null	0.6362380479640389	0.8637621553831701	0.419237253778757	0.9769218739864008
SLC48A1	0.9238195285051211	null	0.12245729766296601	0.42349962628182003	0.21450404451073699	null	0.0567451670736983	0.0950048233167454	0.804181179598928	null
SLC49A3	0.0900334321909576	null	0.0698404232809029	0.0765839963133956	0.618966926483221	0.246304699549956	0.0698404232809029	0.19718557313148896	0.182350458323	0.0839278864330869
SLC4A1	0.779367860721395	0.677797629490407	0.45107370565723504	0.7382312211444159	0.7135794843894679	0.5876786046653489	0.7623431409346769	0.690997675540424	0.0282515136076327	0.01173688433868
SLC4A10	0.23334674229244898	0.163467001888519	null	null	0.130675830014249	0.335028195386314	null	null	0.134613213460242	null
SLC4A11	0.9931771754373481	0.164797108529404	0.881794074027603	0.9772730940718791	0.334418159209308	0.602856724811274	0.86776556526799	0.9765978362744241	0.956249138133103	0.456559484798275
SLC4A1AP	0.541029587662866	0.792927619936073	0.954207344838565	0.397811048034424	0.09247016283126701	0.557300333709625	0.0625751833976551	0.0687470668886343	0.4108091137094121	null
SLC4A2	0.841957687262366	null	0.525710418655271	0.596227417403553	0.778102352646271	0.7433564460057621	0.312569859070434	0.861732755861491	0.277044924591618	null
SLC4A3	0.5676362994184971	0.268791803230906	0.366416842736762	0.31244847603495696	0.213982947837098	0.9463796351266129	0.578916187545456	0.347597926035378	0.81999637414686	0.9829267986676901
SLC4A4	0.24629866954246105	0.751204750344409	0.989075580210236	0.5789056832908	0.0725565154500094	0.109662733325389	0.5508871744419599	0.540365479953579	0.649347297628231	0.5032788323631701
SLC4A5	0.962998762257038	null	null	0.607569509369209	0.256246850884629	0.955718778103474	null	null	0.510970264740438	null
SLC4A7	0.9276783414955909	null	0.784692004587005	0.709242053211303	0.7417969092930959	0.0372486019772954	0.785687840593356	0.6690977879428871	0.483511350819541	0.6422407571712541
SLC4A8	0.8578808780323341	0.0696064365335762	0.586098172355866	0.9889528364097071	0.11613163210489999	0.151893919012518	0.742497903827679	0.934144287075479	0.844758244037577	null
SLC4A9	null	null	0.7113422592563109	0.11521148614499999	0.509629793001556	0.745726346904587	null	0.921272610575509	0.22553039314318202	0.9558945774826599
SLC50A1	0.6642066381312011	0.927125273400317	0.0984883212966337	0.5481328795249559	0.0705751637205376	null	0.23531402744718	0.43077657250742896	0.124511536811748	null
SLC51A	0.811624271753453	null	0.12419133983188901	0.500566970156571	0.715575232459562	0.251059961880655	null	0.47090342904568394	0.38466519390336995	null
SLC51B	0.0690244592161808	null	0.776463403052492	0.169564524194331	0.576961873191099	null	0.7768441643073891	0.23373732352455603	null	0.19162330314521
SLC52A1	0.635531462462153	0.37110058788898	0.238541094398865	0.677341001161129	0.37643355040902293	null	null	0.314355027474359	0.17417601812831499	0.0205615056010936
SLC52A2	0.8947209805711341	0.408319704202641	null	null	0.67685546558266	0.84286147769162	null	null	0.166268685414841	null
SLC52A3	0.5140773605632121	0.910451806315923	null	0.27620709264406895	0.40510633981366095	0.8395342597120049	null	0.476041076017539	0.0792330903398102	0.687855533645329
SLC5A1	0.7715265977699121	0.762167563266208	0.6339851603287011	0.428260844703198	0.613951924723596	0.8059033712906609	0.530052456440344	0.034464048539568	0.99940652360259	0.9155989060198181
SLC5A10	0.125630357705659	null	null	0.15593276665615802	0.7271252948027521	0.146001150410484	0.24273387444657102	0.766325646150422	0.9622549059931329	0.17693397406756897
SLC5A11	0.373361166151954	0.271027608034423	0.501375540000322	0.0174216391437264	0.332613404335218	0.5647799544169879	null	null	0.592003107330477	0.00754953383840795
SLC5A12	0.873462299584623	0.8826299344398829	null	null	0.268617241729528	0.8375301810431859	0.9660333561086469	0.12370332964570599	0.7835779779973531	0.7945939840462409
SLC5A2	null	null	null	0.20803416921504603	0.6418242806358051	0.940835673944095	0.893040683916737	0.158338323801944	0.142270076791213	0.8132731503495809
SLC5A3	null	null	0.541141761018228	0.46862063251372704	0.0184023177818042	0.020541832802875	null	null	0.632134499217142	0.332002953335117
SLC5A4	null	null	0.409293019963118	0.858622368376606	0.9024962432125799	0.277545295288903	0.54140112520713	0.292166418211666	0.32147955820963	null
SLC5A5	0.817633211468385	0.87387256802882	null	0.610827491944855	0.19959886753159103	0.12194817184420699	0.559772768613067	0.9549336971203021	0.586554210590503	0.322165934624279
SLC5A6	0.41927887431363897	0.43492610219794897	0.593511737064979	0.842317352228345	0.287826940120301	0.9381146864257429	0.312181018509267	0.725717827212183	0.953381811864688	null
SLC5A7	0.39544388611446796	0.773095450743918	null	null	0.11382992084308001	0.24867118433208302	0.287894811972763	0.31958072103642	0.5468615135264461	0.31853511881165897
SLC5A8	0.808796488657318	0.9226257512397191	null	0.0315975099558551	0.254040595039385	0.10391133947548499	null	0.7225323626105529	0.908002947791142	0.7794053756993629
SLC5A9	0.8223456804177349	0.0358098132697797	0.45348122664823204	0.6434816435984699	0.6333915231293721	0.297990923433634	0.562168073264828	0.6069679318195649	0.30547107134656104	0.9345883306159879
SLC6A1	0.7426368044914029	0.833690698657845	0.226664597754007	0.6552224823936059	0.7683880728504141	0.6232418199909289	0.35327148308226897	0.174398493321305	0.8104145183063671	0.59533826017626
SLC6A11	0.0670795234443917	null	0.0269728934043099	0.245535909351358	0.226090861009868	0.629346521075878	0.0269728934043099	0.296377587372828	0.6681052298115501	0.325486520631592
SLC6A12	0.616034637497209	0.8758646951969771	0.7635097132099591	0.9679040305289119	0.6399573962673061	0.12715955516328697	0.633079156335666	0.71279051881666	0.822085673700732	0.935210432265303
SLC6A13	0.313325441426612	0.82010665673951	null	0.619142957558177	0.22715717642093805	0.0337951309292794	0.274492272052658	0.797132602229095	0.635780629399079	0.788353765408466
SLC6A15	0.799284391523638	0.28629672874137496	0.4631188217934629	0.965382594953356	0.185582194020506	0.387503869057873	0.4631188217934629	0.93922818484046	0.34731454167450304	0.654715081151066
SLC6A16	0.547297536239564	0.322039626999551	0.0461159434838131	null	0.9232955070042859	0.260968324165279	0.534295785313776	0.418898708832189	0.9726831714515061	0.0926427926537752
SLC6A17	0.45738048816098603	0.007958789433219591	0.9184638038827759	0.816657563609739	0.11143202825100999	0.0673484345594063	0.17642951722368502	0.304255301574098	0.82063032885558	0.20484330868913603
SLC6A18	0.14641173259798598	0.0346838632676523	null	0.288324582133917	0.495417391530736	0.129022207855409	null	0.935047058243168	0.11307550166937	null
SLC6A19	0.842162949840049	null	0.543318099171215	0.695989671296567	0.746649384244394	0.660757801186477	0.9530307974017601	0.624494510319207	0.640699243480193	0.8824501273176341
SLC6A2	0.217544856104759	0.48322019999032795	0.27919375105343697	0.085025416450751	0.5965521307322211	0.656020751315905	0.41181704712325795	0.0793895545050212	0.614739174073364	0.570783486213313
SLC6A20	0.6825832917138	0.92184542514962	0.000458542618166025	0.00241315927442576	0.10354802013537501	0.9730776525398279	0.000458542618166025	0.00474777155988326	0.8900783471137249	0.00153276122804447
SLC6A3	0.9939182618241731	0.193936836798724	0.28221230695120697	0.43551912017376504	0.50330454250625	0.835190084311984	null	null	0.110013489372169	0.0776674012427669
SLC6A4	0.309242279311468	0.0485161917286776	null	null	0.6239106860241921	null	0.533444282582492	0.0827790401876288	0.15885712089640697	0.656942138728194
SLC6A5	0.3615523061576121	0.816488392980081	null	0.21210015788265002	0.11980236196655199	0.729406107574155	0.451302582680881	0.260841156185033	0.815791213644664	0.0773072901812312
SLC6A6	0.507942758464094	null	0.500743774389699	0.593959831873534	0.425493564894723	0.112084499709919	0.604825908966592	0.176123194704047	0.937292838426394	0.264874781065042
SLC6A7	0.44635538645599393	null	0.513730755005301	0.37654367279621703	0.28907017090207504	0.897791282219123	0.15130583900219902	0.181113835128274	0.205530059946514	0.296685741360354
SLC6A9	0.31932868402347697	null	0.0854770421195461	0.130921162679047	0.301103203487863	0.676896491792726	0.845460873856655	0.0155951814293356	0.7118935196792411	null
SLC7A1	0.629760778070076	0.8207848919125809	0.533779833216046	0.47656584250228895	0.5844083180175661	0.34815327394134604	0.843648863697129	0.0858856798546843	0.9008452086874209	0.790340147856091
SLC7A10	0.6594348570959639	null	0.7397749015991322	0.61215018681324	0.6810732161780829	0.31384613246249704	0.8369005963748409	0.692524399393479	0.9966960766602171	0.49260141779877
SLC7A11	0.667087640208561	null	0.835316997024399	0.5512336979490339	0.025761482723597	0.0202822946632055	0.67170206334546	0.337244147879495	0.6144696012052491	0.533710240309975
SLC7A13	0.19803714539390602	0.945234174200391	0.7633114946962701	0.93327290369654	0.343937070011545	0.824245693362558	null	0.778682124719492	0.487610414318844	0.9974813080064321
SLC7A14	null	null	0.593729482223075	0.954679889165377	0.34355346680969395	0.0880328238125163	0.593729482223075	0.9683487441836551	0.346299329790369	null
SLC7A2	0.5467379974390211	0.408754596508067	0.64593249602437	0.191730647632401	0.959563691685884	0.9560696245525301	0.6192760545315611	0.4781488861044961	0.804583530208043	0.10126731337850399
SLC7A4	0.288369097862264	null	0.7211217758309041	0.127180124240524	0.7060734187758729	0.713441912426757	0.40241308846608	0.936518082559435	0.59598599771882	null
SLC7A5	0.9769789084923041	0.151461868322819	0.23025711168729998	0.11269928585218199	0.765343446289855	0.6141489575340661	0.7297592037880659	0.33447600671591304	0.878757520125963	0.151145037112276
SLC7A6	0.6264652213315649	null	0.173591974037775	0.464126717986864	0.0951005443778676	0.343335440721949	0.0772876379380716	0.38875986253131395	0.346729927955503	0.652443545291463
SLC7A6OS	0.3861097080926111	null	null	0.949692236317449	0.486531907375094	0.460033108923814	0.10942527479671602	0.21420166884629502	0.21094627685293696	null
SLC7A7	0.38080006083902	0.8777384611498441	0.136712296500793	0.532663964201965	0.144720843596949	0.159410948384117	null	0.40533225294960296	0.0838947668135073	0.244879983511683
SLC7A8	0.19211552782461497	0.20400418434015602	0.347971316520947	0.0609707539080196	0.459757993973069	0.46795663121349995	0.63841531995765	0.829124771600396	0.42053075143853397	0.778217606155736
SLC7A9	0.0743212641749844	0.7473097294251071	0.313236666971291	0.41810144490423096	0.5592407380508161	0.40297733011894504	0.313236666971291	0.882266385571611	0.161493828187185	0.516614780861246
SLC8A1	0.555860805693713	null	0.5284856071319349	0.822377816512002	0.5485926693766641	0.0947682537169821	0.153677831913794	0.161923763778178	0.0101655835201505	null
SLC8A2	0.189557079784759	0.164473745342987	0.278911621647475	0.813058191911579	0.60381027441792	0.402378124145511	null	0.0364989813273617	0.46672565677289396	null
SLC8A3	0.58614627224048	0.579035556523467	null	0.805433325470234	0.0446500400934844	0.45692027765768295	null	0.8535525901773229	0.9575400461044828	null
SLC8B1	0.482836875248256	0.607797808659314	0.662093769991124	0.682203291183736	0.406518636701644	0.463564665638463	0.932895701631369	0.72889146229617	0.8284996397503659	null
SLC9A1	0.790609117095633	0.992396346417685	0.9373248678399929	0.268854198337309	0.36510093172060604	null	null	0.736494786049405	0.800781108893838	0.8247757784102491
SLC9A2	0.42150868979540995	0.11779411809503099	0.9225494280907801	0.9634322857149671	0.0390488423710833	null	0.8288585770939091	0.950933390248872	0.49969681949044104	0.8743590932148341
SLC9A3	null	null	null	0.537556893747661	0.5206222604008689	0.9670260132232601	0.729546571144932	0.521931715928216	0.621865961569575	null
SLC9A3R1	0.24655673216826302	0.26710574966324196	0.397900348173223	0.0777322484013672	0.837668284885632	null	0.7362786345098621	0.186499606530805	0.135620909385763	null
SLC9A3R2	0.407461176648382	0.538540890229294	0.41608102534241104	0.6071948567334859	0.17891237119894798	0.486722236581747	0.253833645632096	0.341685150794499	0.7665502997341329	0.983428547956602
SLC9A4	0.0016369240441180802	0.270139737455908	0.27437052114002103	0.597619455002148	0.200906861185351	null	0.867615757535868	0.33537343351466997	0.825658070823842	0.25236420114020003
SLC9A5	0.717707297902236	0.10705010724376801	0.0738180748582404	0.8006780573080792	0.144838478839063	0.8878670438458741	0.037630538620439	0.129784083212726	0.0384602004485715	null
SLC9A8	0.9824959344939129	0.956175716197432	0.905619878871472	0.922931963763783	0.516446884959001	0.842763461442692	0.952581748505972	0.9077031924776171	0.9546552191978471	0.7527343219424059
SLC9A9	0.531404851461377	0.707000164471706	0.6951953820703081	0.132878728129486	0.32567059465567894	null	0.8419429585331629	0.185440744508217	0.119965686065388	0.186164346128769
SLC9B1	0.35445177654799603	null	0.28643188568087896	0.9095313735159292	0.8084084933992529	0.49448678495153003	0.806603340609898	0.9998684835428671	0.9604542308148292	null
SLC9B2	0.568220371381234	null	0.17823387447686803	0.345193097450343	0.500186941338225	null	0.197506884081527	0.46695965955139895	0.44742371447739004	null
SLC9C1	0.9321115995524	0.15496106317612	0.990726991447737	0.823852563061621	0.5691503235659251	0.20213899136130803	null	null	0.5881524652612921	0.7285833692385749
SLC9C2	0.0121715276905048	0.8522699254319459	null	0.6822923430134781	0.717904432615378	null	null	0.9750944661265999	0.9073379877694909	null
SLCO1A2	0.325023364627586	0.00127551264703618	null	0.358832579569029	0.0722812475626881	0.8733687633181658	null	0.28493491111530395	0.440328032621608	0.318747900875193
SLCO1B1	0.932888818868435	0.8904889129111031	0.376461911110349	0.376461911110349	0.263293613877077	0.636240980702462	null	null	0.213740679096517	null
SLCO1B3	0.598666882146793	null	null	0.8368593476154979	0.408147482549704	0.46633176670681203	null	0.789128607720039	0.280564474014612	0.130673065264959
SLCO1B7	null	null	null	null	0.68657348170083	0.19475399313023198	null	null	0.10037076264707301	null
SLCO1C1	0.5272822337236761	0.32761799424526	0.0626492143491799	0.715729389100606	0.11725981306071401	0.0385774549656626	0.787776148009458	0.0175747388109484	0.00636608818184747	0.0133590947936182
SLCO2A1	0.0603493919235434	0.5041357088291889	0.670037807061044	0.46291151374271994	0.00927592872156247	0.532651000430243	null	0.22834383112746104	0.30758853537959	0.5808736642803871
SLCO2B1	0.600893354956789	null	0.520287906617381	0.5472120196972841	0.9112689905857649	0.554967130100532	null	0.27639256008931296	0.704797584924532	null
SLCO3A1	0.250378857142817	null	0.119412149299689	0.8271012252813171	0.8347847920145409	0.127245072131938	0.187432575723615	0.0856945100804766	0.0856840797720198	0.035992587207466
SLCO4A1	0.6593494523569859	0.24754280896233	0.9947733138631301	0.740031733331493	0.38779565979238	0.0960166819944284	0.239352027317693	0.202060680561197	0.20121341544037	null
SLCO4C1	0.9132892135106129	0.372752013195066	0.8690434534426221	0.0297791091130746	0.0699261404696188	0.607769726421566	0.8690434534426221	0.0438853829722364	0.704345525479774	0.531806878334065
SLCO5A1	0.8897267583152729	0.5876010082247429	0.7339936607137371	0.474839290904062	0.470723340824959	0.0831050584062321	0.511577822475925	0.0522050486281881	0.321469738917033	null
SLCO6A1	0.9938400177555121	0.21129052993801697	null	0.9448324086576271	0.874369074857958	0.198683942922241	0.796280524172618	0.941712640986229	0.1563104322495	0.146107328023298
SLF1	0.18718843166993301	0.42449507267022796	null	0.234583026480374	0.124860737527843	0.670933890749423	0.19900143931547698	0.466446483828008	0.619352566158116	0.0107649341720628
SLF2	0.254618128238748	0.7179013792972241	null	0.7105155315257908	0.7568257015736121	0.798232420175494	0.761611804409138	0.756511015342165	0.111550619353619	0.0479775653050276
SLFN11	0.6931937885380051	0.61409155665603	0.8412279413274599	0.5778858479887211	0.610506141199934	0.031759151560143	0.8729444819213851	0.234608988549985	0.200248181735131	0.29815089200075606
SLFN12	0.6004211806791341	0.116014386868628	0.756112690653726	0.8048713414853871	0.54795013875897	0.425323928178595	0.756112690653726	0.9670014438686361	0.345137558395726	0.951162413574612
SLFN12L	0.203139630168391	0.136449977608805	0.345244979287391	0.123304443215649	0.754448255203675	null	null	null	0.9596358202476659	null
SLFN13	0.970443113258196	0.228598616068036	0.333475554795157	0.5650434389305279	0.7509831542784591	0.0150158655905737	0.328632631861448	0.572923356605712	0.424309601345099	0.19157902196093202
SLFN14	0.506055705627481	0.7227989612627099	null	null	0.881915238283753	null	null	0.576484842195979	0.31101793853472104	0.535121091670701
SLFN5	0.030450871241784003	0.9633862305375229	0.487420615177152	0.549800042462023	0.776388841426218	0.0486148769996225	0.834781105183979	0.41336079897698497	0.0422726958860046	0.9610733713747459
SLFNL1	null	null	0.8562867396636541	0.31255316024617796	0.38679101163305896	null	0.901382376667899	0.260887119353896	0.438666581997049	null
SLIRP	0.398773401866613	null	0.0683505096906423	0.27722744810009303	0.40338946590318003	0.626654053085823	0.0615474203103616	0.33685563175289696	0.4801953932887779	null
SLIT1	0.10221619824413199	0.960561529340433	0.944594826472473	0.9599789275094129	0.7423701511902461	0.2188821502447	0.6207645620112329	0.41047407010777504	0.975672138209978	null
SLIT2	0.19463361816039498	0.389929375664769	0.0995522946065216	0.314290760505068	0.777833467027629	0.8541791743913401	0.0997418369226186	0.663516493410656	0.6814910551197579	0.516743957257756
SLIT3	0.4729887122170471	null	0.363361663842593	0.303063881444792	0.144851189039444	0.074011927966978	0.363361663842593	0.40129626870002894	0.35734087216287896	0.4156736115086839
SLITRK1	0.5432659442169939	0.7311185224540899	0.180024582182685	0.119780942921872	0.22228428742916898	null	0.835800540771725	0.47836591139061896	0.8192393989088699	null
SLITRK3	0.9060567058484359	0.831426292662203	0.119029058073601	0.32543730410844	0.7672196246522259	null	0.596938415243901	0.8112925551156	0.5905852374741271	0.0596472575983561
SLITRK5	0.46866471778832597	0.91021298643473	0.459849751152962	0.25831494637962604	0.0277294580593517	null	null	0.630680905357349	0.636038894196537	null
SLITRK6	0.344202892759034	0.21792766491022603	0.818054465622157	0.941783153321487	0.278504023590602	null	0.94145013167172	0.6048786940410911	0.518600566545702	0.815390076881465
SLK	0.42329488145816296	0.7954719173667041	0.35271135354571	0.45142833650076597	0.9676378212609731	0.6196401462882011	0.24773563823927303	0.585180047144734	0.986848888402017	0.641927220760699
SLMAP	0.00525554307655152	0.695288951558115	0.778181067038381	0.314038816390899	0.8001565543032071	null	0.78414541890471	0.13375877435813	0.698177921342195	0.876713221531675
SLN	0.350710032743929	0.121502612270953	0.110240076798825	0.5100234381630461	null	null	0.155428829320431	0.262984734765164	null	0.13269606728186098
SLPI	0.9764977303247221	0.397256075208956	0.962211611911038	0.0733838145732714	0.323852176770991	0.52507698947012	0.977419239779534	0.8944905818934359	0.68841513969301	0.73097111841702
SLTM	0.9716238392783759	null	0.9111680618530551	0.6419014618055601	0.9799970569592421	0.926017955824472	0.968631720918259	0.8588361230794421	0.7682875505625841	null
SLU7	0.20018414073329396	0.24624752672044697	0.187781409929904	0.15741878521024	0.189978381470509	null	0.12167908074129302	0.412516720456897	0.8470572846818091	0.13678624122277197
SLURP1	0.97440116698569	0.6458018431301821	null	0.49852078375269604	0.33300730081812197	null	0.976251139860256	0.7881965907443901	0.498700465676198	0.663618510720003
SLURP2	null	null	null	0.45002715871468796	0.8575121999426151	null	null	null	null	null
SLX1A	null	null	0.0726307386070399	null	0.659080340529495	null	null	null	0.35161412416599297	null
SLX4	0.8157859340494169	null	0.0408013158402971	0.0901743686973329	0.234141131439276	null	0.570832857206604	0.91832413432473	0.9778984865697241	0.137641720501879
SLX4IP	0.519915142066669	0.6106614274807609	null	0.184805701789365	0.381618428614986	null	0.5591123008852811	0.517476544808689	0.9186794546905079	0.741613354088293
SMAD1	0.453553790910344	0.7014781110673921	0.43290970565587	0.307762824539795	0.9375406073489221	0.9375406073489221	0.416810797636315	0.612405211368849	null	0.6447789342272529
SMAD2	0.558316422536611	0.277241510399314	0.14336915583450902	0.428119971678618	0.19919184904111104	0.451115498666781	0.14785946977985098	0.534882628974854	0.539714992892354	0.9539950822574809
SMAD3	0.7744139318137869	0.687411368925324	0.345334048433732	0.7935008280728209	0.478770393593942	0.176712428580934	0.0926112560254468	0.27728818332311606	0.235985526907282	null
SMAD4	0.9575800714457969	0.327912255950846	0.974658161303646	0.313897363708007	0.320960495633173	0.0682126608289446	null	null	0.9063580466097191	null
SMAD5	0.0816968389467863	0.629351116072065	0.4338035652273929	0.21697760508910802	0.0161549088258252	0.0179235883248591	0.356815263353026	0.604710886799917	0.921535307887814	null
SMAD6	0.945139378037209	0.748550886426256	0.44914148560288103	0.999440754193996	0.8103326866463292	0.51184773183952	0.757998978413979	0.980303037915434	0.707244665159185	0.931991582562232
SMAD7	0.7228350777769991	0.00446276737862106	0.6076161360063179	0.6503560808110279	0.595526015248475	0.8321756496302379	0.8018393958453299	0.8916886789431301	0.44561250034291794	0.434674399926726
SMAD9	0.7321407165499342	0.208410550585971	0.26872282826217697	0.9463768003273109	0.9407008871043299	0.740630061326371	0.26872282826217697	0.796152484118437	0.8703699470804499	0.175616096180333
SMAGP	0.16208191326742402	null	0.293069534857964	0.420775221016546	0.45468326651217206	null	0.11971490259863	0.209054478505648	null	null
SMAP1	0.255174139149145	null	0.377342427994002	0.459324832033497	0.440516076123373	null	0.377342427994002	0.5296474811983211	0.552034054232802	0.6506186827314089
SMAP2	0.907230729415016	0.0812763265096783	0.6656312176411501	0.485291440007273	0.534336405063517	0.518514082420217	0.621706683372208	0.26222984379360004	0.6958867818558891	0.274155346725455
SMARCA2	0.43858462740086207	0.45035340100582105	0.90923622427021	0.41048055596624605	0.940403055982022	0.8817299816804419	0.8170612169385959	0.15935534430426002	0.0894336272200167	0.293477330199979
SMARCA4	0.20207739584738396	0.6135212512065379	0.0438207082814588	0.611049390913658	0.0105422126068649	0.251067914506725	0.5623328936657261	0.14409957228	0.822179953548247	0.0913439383496303
SMARCA5	0.7625537901114421	0.0778308589623939	0.9647281652529609	0.34379116056246006	0.8601948302685172	0.416267078345552	0.971445595327918	0.064372647612248	0.483118986520726	null
SMARCAD1	0.35346852888717295	0.34820040000989505	0.18222097304834697	0.237698275495403	0.8545207075972471	0.349371006871068	0.207935105168387	0.173025596233771	0.450306288866509	0.164486742376929
SMARCAL1	0.747754585947572	null	0.526729622568303	0.191336508148515	0.235083168667887	0.0842817223954504	0.348528801724791	0.328947558942132	0.48635742300252705	null
SMARCB1	0.157754198596655	null	0.10906676107124999	0.135365215563993	0.765411099276153	0.0361582510099132	null	null	0.8564915032297049	0.29431045545526097
SMARCC1	0.721979346005729	0.6510312710521761	0.5802190029052591	0.729275734662371	0.741201375618172	null	0.5802190029052591	0.6283050910774269	0.247707124893682	0.22334099517927802
SMARCC2	null	null	null	null	0.35841675103740506	null	0.38528133515494706	0.744614933399495	0.10304828874437699	0.7143104453833309
SMARCD1	0.235901993540337	0.415590765954489	0.8992407785840909	0.660976222487756	0.8168317369455601	null	0.9267153080567829	0.43204360054695296	0.46379017626831703	0.23062735330367898
SMARCD2	0.38178954662926	null	0.3558313343988879	0.8592992391584201	0.20275720804908998	null	0.593457249731125	0.8438152452794591	0.793988792545141	0.127205252957264
SMARCD3	0.776287969557885	0.6735698246184469	0.325137347557091	0.0410521082099171	0.407789422413337	null	0.769715744083409	0.296652964575883	0.12905459000892	0.866169584778157
SMARCE1	0.5100945071711621	0.973475061919776	0.8444588600290279	0.939330855323063	0.999616495635106	null	null	null	0.652775307844526	null
SMC1B	0.79546816638222	0.946669604997299	null	null	0.9706243617993809	0.419915250351637	0.5698998534258131	0.6829863658965629	0.98011237857251	null
SMC2	0.5023217990662371	0.76031420956139	0.422468136434061	0.7757673689671161	0.407523261992371	0.0960230873425046	0.422468136434061	0.484268802243004	0.8896001479436422	0.683448000746156
SMC3	0.252268388233254	0.24267508332896698	0.654026685185093	0.556471709577411	0.385861571203469	0.7980061865425759	0.545205259800009	0.317274044996112	0.8666632274060859	0.0421908541035467
SMC4	0.8656896577911078	null	0.772734711835599	0.8571868019353249	0.12080070974729801	0.12391085044017	0.6857531838683578	0.7173201010072819	0.0159625027753453	null
SMC5	0.4498142342478	0.8916165055249609	0.60612492386548	0.618235005461167	0.582827677389981	null	0.450257468480155	0.307645366745142	0.341176059051231	0.379878951899705
SMC6	0.37417480722323404	0.0228932754764852	0.936261372345956	0.0243470660871981	0.10521034326082	0.182745159393405	0.216722860378225	0.18375710903151396	0.128662307692452	0.392036549307938
SMCHD1	0.539197683017978	null	0.6020546706090589	0.6815210166146779	0.723651624155133	0.169672357124062	0.423961231125736	0.364773235895475	0.0368963628422792	0.372952611676431
SMCO1	0.9577347758671809	0.557589415063504	null	0.524330976779061	0.541780144985355	0.542628498548385	null	0.84330234737424	0.789063666821762	0.679667059157854
SMCO2	0.38168252964664706	0.398062731001432	0.363676907749243	0.8826856701649809	0.941936333965484	null	null	0.429780770274215	0.851297067253756	0.993379288902994
SMCO3	0.709669190952825	null	null	null	0.12314382554058699	null	null	0.42796532834012607	null	null
SMCO4	0.766335870250963	0.455201691641284	0.294587208306028	0.455426572746095	null	null	0.21412970050146699	0.769140892087374	null	0.606017123715421
SMCP	0.9998429911628192	0.999696961352157	null	0.7710356292029521	0.36057583766752005	null	0.0768982060278903	0.538049146179677	null	0.5128383034930529
SMCR8	0.41238366149056105	null	0.455687247336274	0.441051974041868	0.7230127276386991	null	null	null	0.962069490966752	0.14407381878846098
SMDT1	0.6226845263676241	0.23409234855552102	0.606853292842749	0.927604190188228	0.111459191018024	null	null	null	null	null
SMG1	0.299921761374717	null	0.6094433111002161	0.158777715152449	0.733377471378606	0.473289736167057	0.5618493893173521	0.0205356962659071	0.35651505964323	0.9157792970625269
SMG5	0.7305346058276581	null	0.6622640575039279	0.655303555219224	0.8985971006732308	null	0.669763779722243	0.464418366865502	0.876504698862048	null
SMG6	0.276900730408077	null	0.431015089652656	0.772943195709081	0.135947703851995	null	0.885676413573627	0.977228170734623	0.568635820109752	null
SMG7	0.296630703138401	0.943201941483103	0.373626775929726	0.683651014154288	0.13438493455566802	0.299498778544526	0.0860802200419999	0.41305325619351396	0.0639661553100785	null
SMG8	0.190271668004702	0.3860030546017729	0.274373412610093	0.256138738522677	0.5155719586386239	null	null	0.517165974638526	0.716930602512763	null
SMG9	0.166693968162405	0.23059900182372398	0.460042921589425	0.663571790882167	0.378639483708815	null	0.43484736723430895	0.441567646510795	0.0844717109463847	0.205810236614841
SMIM1	0.7225103590804441	0.754947715786255	0.16407143754836997	0.9881108984800141	0.7983299138002671	null	0.110804503185512	0.808142560012006	0.3587516052350179	0.0393126387051981
SMIM10L1	0.43987075844197	0.267130705064722	null	null	null	null	null	null	null	null
SMIM11A	null	null	null	0.809949588204508	null	null	null	null	null	null
SMIM12	0.601695965651835	0.358886143783029	0.683207780786252	0.7669678705732099	0.579508640466259	0.445167514119691	0.39654529424649393	0.292334918865606	0.7029047559276651	0.9459712949238109
SMIM13	0.39112830394307596	0.31125712808921	0.43691118851412103	0.40053418728784396	0.5266137414491671	null	0.450315318902731	0.30524461717201395	0.281916587297359	0.93095403956127
SMIM14	0.7995514771844059	null	0.558428587967488	0.5778321533106989	0.14206256826559	null	0.5614627837112011	0.8572980068192471	null	0.37423657163736
SMIM15	0.00343577076902146	0.267265002569393	null	null	0.37047276320556605	null	0.038893522878461	0.0572883960770517	null	null
SMIM17	null	null	0.0576033914133404	0.18579325635924104	0.8901835776202859	0.790470209873381	null	null	0.226115217154323	null
SMIM18	0.0285472761911749	null	null	0.6012059252082379	0.3529882612585779	null	null	null	0.9527999965807299	null
SMIM19	0.998146246544973	0.5742496934417571	0.9891991902474971	0.822038340382378	0.879234551894799	null	0.9645563383336049	0.0325460686460883	0.6829997377071201	null
SMIM2	null	null	0.28732122689420597	0.3688197304334821	0.507624645444211	null	0.503962997326405	0.16961707100593001	null	null
SMIM20	0.18051209632885298	0.179947440600155	0.9193997135944009	0.966348560520145	0.651474432288435	null	null	0.13933444030868	0.634157293968132	0.8846403876375442
SMIM21	0.391227252000516	null	null	0.15238951170968	0.425958822747365	null	null	null	null	0.192054886234706
SMIM22	null	null	0.8657035323115699	0.159060680782114	0.416277551289336	null	null	null	0.432146416549106	null
SMIM23	0.585346361696622	0.8444636322810021	0.608721853578823	0.581130139748303	0.85863715564164	null	null	null	0.512666152134828	0.211815929484909
SMIM24	0.630741720849595	0.150376541499546	0.955362778256659	0.864664481349119	0.9919488819498141	null	0.9528813941788209	0.7804095746910469	0.7225271181551101	0.17205647290237502
SMIM26	0.5379518783216249	null	0.0699921408561903	0.23540617423856602	0.680155570052104	null	0.0350991556726733	0.0350991556726733	null	0.311776382852706
SMIM27	0.655691182630504	null	null	null	0.8717929306185591	null	0.0569794874321077	0.6324200509379799	0.969252471203583	null
SMIM28	0.668233110063244	0.43563050180626295	null	null	0.23009411750159803	null	null	0.667914879083601	0.595490766659946	0.422659276329099
SMIM29	null	0.7744087688417549	0.733319815085064	0.7676578216299079	0.106566224439421	0.7190092548940592	0.321002947623333	0.27280836831253497	null	null
SMIM3	0.66071756819913	0.336229637059982	0.481014844318584	0.7605666960422499	0.234569614847689	null	0.5637599167012579	0.557122994864494	null	0.92643068889139
SMIM30	null	null	0.20336394744407899	0.276402998609299	null	null	null	0.511884742373741	null	null
SMIM31	0.9924528358522551	0.649962347979883	0.931323821978053	0.40592049123269797	0.32916545653014195	null	0.931323821978053	0.626677280481696	0.703957644552014	0.16098864575959
SMIM32	0.972191105901179	0.970283580838493	0.535632152232216	0.6470457321111021	null	null	0.753128341520395	0.37187558906392104	0.00810698476037097	0.7149332501090241
SMIM33	0.568004910681054	0.3519392756175879	0.0660103806829722	0.9155882831982001	0.31794792050814596	null	null	null	0.5620209451876479	0.6745540677116669
SMIM34A	null	null	null	0.867413545100789	null	null	null	null	null	null
SMIM35	0.11129232181802601	0.9637773564729271	0.843120091195402	0.241143210628875	0.0986692176747206	null	0.7974304687785451	0.5911100610041949	null	null
SMIM36	0.8026317375708399	0.986776610718154	null	0.00886088688659115	0.700088760648247	null	0.540953570959415	0.00762497933560724	null	0.0716449795986904
SMIM4	0.557665645081895	null	0.7181436734610771	0.34580480137104397	0.511409418026901	0.42242589582065204	0.517519867761203	0.7335152575393149	0.146796857788921	0.76713736665225
SMIM5	0.929873990154818	null	0.664545999480623	0.428228298563208	0.944917418126712	null	0.754617947480217	0.786814020726709	0.703161747012037	null
SMIM6	0.38284396860178393	null	0.303907557964177	0.7588831104489558	0.8467985078054521	null	0.9664650265211471	0.9620469213823419	0.337794440304382	null
SMIM7	0.532054748702517	null	null	null	0.972216144014292	0.757359422136303	0.206614647202839	0.5475006885396629	0.935927393842537	0.877710520641307
SMIM8	0.1771009012605	0.309372780438848	0.597503776268226	0.26554073933718597	0.486159627803265	null	0.597503776268226	0.789911350098612	0.487719535170364	null
SMKR1	0.670229486700331	0.823341430854652	0.0924947540840351	0.9178272267113	null	null	0.110587588875611	0.16434073378616598	null	0.23077409114092998
SMLR1	0.5788462393426049	0.300001876643658	0.4352417821688	0.57986024021413	0.439995951145635	null	0.465858683790003	0.8267189810661879	0.897779755528287	0.95680909237756
SMN1	0.63563654124517	null	null	null	0.0249741659992222	0.0543133624434229	null	null	null	null
SMN2	null	0.229672283840952	null	null	null	null	null	null	null	0.772777042503573
SMNDC1	0.78470721527812	0.157698854354745	0.156938573109151	0.402043977117561	null	null	0.156938573109151	0.263263344778583	0.7062771429704291	0.732712153041155
SMO	0.7455571027668059	null	0.6665678750359589	0.325681381375562	0.236970396054842	0.272016061404277	0.6665678750359589	0.20571238579087303	0.8147370103798579	0.35051529938101894
SMOC1	0.16681514170036402	0.0981745329441508	0.321367663465036	0.269594154779901	0.8444788573083121	null	null	null	0.11209438526418598	0.0298782185562141
SMOC2	0.921175636981042	0.583409963796184	0.6924766727390941	0.97456809297349	0.7786579217263231	null	0.7585262223274181	0.658735536830635	0.9755335782540229	0.937607732427748
SMOX	0.616822534094527	0.5306244941556121	0.38150649351351	0.143278980903466	0.746999189073436	0.7202980061975971	null	0.7248875900647141	0.00117141188062053	0.434412229844717
SMPD1	0.436777355261628	0.26887941673591603	0.923392208726667	0.788650352326275	0.944992271161728	0.5853384573293721	0.660011464017896	0.72520428739131	0.8548390729524441	0.6173749892388549
SMPD2	null	0.7126686564795621	0.169749408427151	0.149494403841317	0.0417162686238912	null	0.100541163621634	0.126150930771498	0.93944389014092	null
SMPD3	0.196045841284793	null	0.0829798706524211	0.606861669123457	0.100707813705404	0.37720270020224395	null	0.850117245904401	0.0984556669152157	0.57816489699322
SMPD4	0.23405790289454698	0.798407538525067	0.24814814426570103	0.0740766795513678	0.21901879819146697	null	0.31454163728921397	0.0251273492323391	0.21094759775131602	null
SMPDL3A	0.453711814765762	0.62373070129582	0.41149511965064506	0.645368725641396	0.5845763360826529	0.131208328862541	0.37315578633700697	0.357699170998323	0.467814948483694	0.165255831369555
SMPDL3B	0.939860465880933	null	0.684370733994523	0.7637751762703291	0.146330372057882	0.123407109104716	0.745979702948509	0.23009308004362802	0.276150151977832	0.430892939234319
SMR3A	0.7075663412659841	0.9265956107959771	null	null	0.8066840187588701	null	null	0.928482784591229	null	0.16375138592885502
SMR3B	0.4049180638289171	0.54521776984612	null	null	0.268969537387593	null	null	0.8657462640461471	null	0.7084519317718599
SMTN	0.657177073877835	0.231951368133783	0.209417555468359	0.706623195473943	0.0764373152245863	0.26272770058417605	null	null	0.45763335546486295	null
SMTNL1	null	0.347894489497609	0.134016692359302	0.436750071539038	0.3590395208393929	0.584951733342715	null	null	0.252272195467969	0.5178346803947
SMTNL2	0.7268112160638471	0.877243509248918	0.7276688276785459	0.329093581491008	0.690238241652884	0.627494233280326	0.451512099607458	0.49607841011671794	0.305113735366414	0.690889903275694
SMU1	0.175718801743406	0.19842404451054801	0.351007182186675	0.110779358160062	0.00143896671669641	null	0.33427113037029305	0.15453435487437303	0.898492856643491	0.252914461329185
SMUG1	0.192129139539406	null	0.0213420005107761	0.0069008612166257	0.23443602495986302	0.550892941524783	0.0035863895537245898	0.0428444584241026	0.31663052717515006	0.000982530753443678
SMURF1	0.0212556895040101	null	0.116716760192784	0.410360010827998	0.620157220385825	0.972080684772359	0.0949717146669282	0.10252261734812401	0.9711234041464971	0.772431438599234
SMURF2	0.23392593092691197	null	0.16966725887019699	0.48999371745380393	0.30870540273622	0.459626402289399	0.130104952153303	0.35018499436259704	0.850088843641952	0.298151062343537
SMYD1	0.628771490272786	0.9269771071597549	0.54446410917165	0.6840600249126869	0.27951924679638596	0.26240809730139303	0.54446410917165	0.559447697307829	0.08456038783802601	0.34877603454740896
SMYD2	0.793425384264532	0.907286838210632	0.14036098402581398	0.46050627241015896	0.8476275236521981	null	0.649524479624899	0.37998034655616	0.965085666559114	0.332768757738447
SMYD3	0.309322475947505	0.892804540176035	0.0330284407747943	0.6928674051988261	0.483664246451877	null	0.0013909555263979	0.756752699938759	0.0270832591757062	0.7279969883082991
SMYD4	0.787858703928283	0.337506519086628	0.534007323671206	0.752879300028116	0.844092605725414	0.5821618185090539	null	0.48558699945796296	0.27610080209244603	null
SMYD5	0.602968349023499	0.0585985113235816	0.6159924259606601	0.10362642688879199	0.0831812511676355	0.0976446510768711	0.5582227086039101	0.143662553621933	0.47139617920231	0.658957116595861
SNAI1	0.9646172418260841	0.322094244083279	0.723229137810823	0.7083109188852901	0.5505872203927739	null	0.517056671707379	0.7519516850662661	0.349955717427459	0.758753149721566
SNAI2	0.936964955778625	0.866609310744046	0.8302462832086509	0.775957823133502	0.47981773164869607	null	0.898050857200263	0.703817681074779	0.7622469175416179	0.694754920464485
SNAI3	null	null	null	0.9887519305441909	0.130464659345021	null	0.986536243120355	0.978078075973264	0.437581193945322	null
SNAP23	0.57327352884088	null	0.609595648419718	0.481814049395646	0.8445147642720279	0.0392368525190581	null	0.0776540810615256	null	null
SNAP25	null	null	0.222704932392558	0.23599879769769896	null	null	0.28892705661810497	0.0755797054971772	0.9617701550999379	null
SNAP29	0.00988586904947086	null	0.9786793059349319	0.0435531498868688	0.304007346360339	null	0.9473439314364059	0.570679078813928	0.535930650104652	null
SNAP47	0.8077963425577271	0.30225499352552504	0.7122766469971921	0.0552521332925807	0.109004175207125	0.308041386715112	0.10716705207443901	0.42676657676849	0.0373003677801453	0.710964928764098
SNAP91	0.555034423606646	0.12006548322933801	0.615557768988428	0.5764995553836031	0.16246354586027098	null	0.5470538778299371	0.46555013678417695	0.517271172716233	0.517141760487855
SNAPC1	0.14749649497515802	0.521225463696112	0.0421939514624163	0.0240109734845825	0.353877384848582	null	null	null	0.589425025997126	null
SNAPC2	0.00827100603326081	0.5644588338245821	null	null	0.576224552893405	null	0.631636774600382	0.983331032784104	0.629591866831156	0.621826179336578
SNAPC3	0.174748173847304	null	0.9211297814386942	0.6766530557875501	0.950277798475238	null	0.930398830440245	0.18189668950401802	0.6910732455800339	0.292725097077385
SNAPC4	0.363981376659817	0.23950827552639897	0.731480829206476	0.304595950195797	0.21986157690142002	0.9835145913239179	0.5783121243520309	0.8074800729335799	0.37987903534356104	0.42581569076019204
SNAPC5	0.651434387203471	null	0.5926608821191379	0.48143856071185903	0.511963152075977	0.340151273882561	0.53409447704075	0.27762908062032	null	null
SNAPIN	0.4489970845125129	null	0.106832188763863	0.126110672380327	null	null	0.115337926220101	0.24277349904407003	0.286265847725551	0.0599803051955077
SNCA	0.7597316299996909	null	0.416992252384163	0.40621602673250706	0.360451956109788	null	0.410821998822423	0.76807473958537	0.24763662902595002	null
SNCAIP	0.0188378167666461	null	0.39099348976258097	0.44835448342680895	0.6418276257273299	0.9948440605685541	0.380178428472146	0.634001948886789	0.5558065751140239	null
SNCB	0.8270349439595659	0.17652431562617202	0.613394231821586	0.919321374864223	0.7512792813618779	0.7512792813618779	0.26297722462877104	0.0912004614131161	0.8408706991434569	0.499350034373911
SNCG	0.424886514208695	null	0.7670099826375442	0.7393808912079001	0.20456248172590197	0.11778506441237	0.429180387020402	0.161944217372286	0.33690959851574803	null
SND1	0.128654677391667	0.6143060142745991	0.93079177997398	0.9698608052788991	0.6271613627499061	0.7305556256740541	0.93667971739485	0.8697970052888291	0.19740104741187803	0.972033465127921
SNED1	0.8551923675665	null	0.00028383107439244903	0.730099679343486	0.292060094831102	0.129670994649998	0.0180560205810498	0.908929168784878	0.8729987750099699	0.432490176066732
SNF8	0.0384034918608862	0.20698025028438002	0.546768696547273	0.31190522406049503	0.9157092258945692	null	0.531687162453105	0.609357992528314	0.13741454009954	0.887600224786324
SNIP1	0.709883883213229	0.0941264739352634	0.24694466870186102	0.25474683470833304	0.34511076077230896	null	0.24694466870186102	0.25474683470833304	0.949071677456151	0.373451859490327
SNN	0.594717635972138	null	0.6561551780596689	0.8435482898624541	0.525919939567714	null	0.6561551780596689	0.745492533637116	0.17569498541347697	0.6323115321081371
SNORC	0.298983610208924	0.655617037828345	0.48625634171312	0.6236647450095529	0.518709946790157	null	null	0.39100464569318505	0.6502559184201391	null
SNPH	0.102698733050821	0.00399391390952486	0.0722928460941349	0.0592450138508693	0.41696857169456	null	0.0715083192114417	0.0715083192114417	0.9524538907955459	null
SNRK	0.171345370347558	null	0.016306828244485	0.545852776681932	0.915412563598616	null	0.131606540563196	0.589191391272353	0.36242341621176793	0.588768502248841
SNRNP200	0.79465140743937	0.7305609144773101	0.191049242102842	0.714935273573913	0.878450969213163	0.47284999458302795	null	null	0.14480293873908404	0.9452708426973321
SNRNP25	0.589991149716533	0.9455695929582321	0.5568464437319929	0.843966731927669	0.451032890698959	null	0.490946896990049	0.824074658986287	0.36545484350098206	null
SNRNP27	0.11169334387001598	null	0.9101558364733431	0.8080833595535161	0.8780360909243481	0.924268760253945	0.795349073453585	0.8186264338894659	0.7321512362038081	0.532210819692613
SNRNP35	0.42845582982628005	0.781512048700577	0.821279104808047	0.661507163886614	0.488713290915447	null	0.821279104808047	0.661507163886614	0.36061003323432	0.7448156600595981
SNRNP40	0.43431517841411604	0.730360517245106	0.633385814114303	0.342638205357154	0.353549713152318	0.45967673168099393	0.0222958871753791	0.816437663848775	0.0289402254221833	0.9876227973542391
SNRNP48	0.0524488679627022	0.14603087013306698	0.9485243881364008	0.6505382065267049	0.9223255774215241	null	0.8062632647373041	0.37881514050566206	0.876403691975266	0.582078411583211
SNRNP70	0.256362443742551	0.19423646641958803	0.11351083557916	0.216609042813453	0.12097103724289698	null	0.503773870405851	0.846932673697412	0.129510823425597	0.862170526101221
SNRPA	0.0708310781009738	0.8443069636151209	0.817741465612359	0.782711874780271	0.9438031622778911	null	0.580372768310005	0.47605676455213597	0.0412694623871825	null
SNRPA1	0.7192819727519101	0.8976160164214658	0.289467796348943	0.733986276439043	0.304676156277135	null	0.201828377227513	0.507906178393354	0.309223315573585	0.19470431242527697
SNRPB	0.7459257683180178	0.7004493301505269	0.6714794133627471	0.8232053479243701	0.519126047623907	null	0.6617421140691221	0.6617421140691221	0.74897498262599	null
SNRPB2	0.224441996246127	0.506082033750466	null	null	0.38784106171665206	0.19600306946280396	null	0.769630549075553	0.9917786162291321	null
SNRPC	0.0499045701519663	0.59184523332499	0.87661131127597	0.06650814691545501	null	null	0.87661131127597	0.05819665729266599	0.201686499886376	0.5778721576482281
SNRPD1	0.655331556419943	0.205801424258953	0.00615814978253493	0.197865239076757	null	null	0.0058985374200885	0.0169574168905675	0.6638870855619661	0.290007021694987
SNRPD2	0.07552131883872999	0.43416492822406605	null	0.0673242765007562	null	null	0.18367904609481497	0.22348094908079003	0.0699583667274046	0.75334066666906
SNRPD3	0.6489846948103659	null	0.0158588712424761	0.11136771916435602	0.63725617796865	0.529774754491284	null	null	0.9060364930052671	null
SNRPE	0.9551618292234529	0.9696495692593069	0.0922555282096873	0.35857596883853793	null	null	0.090932145259081	0.377331525482075	null	0.32850574803343896
SNRPF	0.0637436729605267	null	null	0.7130181035028729	0.114893462808737	null	0.0639477992536925	0.0724288680763581	0.59072664508153	0.7711575406286519
SNRPG	0.534691272810027	0.926997454004923	0.811342141921905	0.702307380510739	null	null	0.811342141921905	0.6920053315557779	0.0895235118049212	0.6872044140708311
SNRPN	0.521712174574121	null	0.68127915406997	0.8315754073148729	0.49173181322662607	0.417018574844612	0.7803692283756091	0.47278228356602797	0.322352690050057	null
SNTA1	0.762851767542005	0.17851309173729102	0.21934053850533802	0.152992147452918	0.13370659620616	0.7880737265666709	0.34674735252301	0.191475614790595	0.31666315706439696	0.548853524370791
SNTB1	0.0281911122445413	null	0.586572658294411	0.59210981774086	0.0835021599346786	0.5586536648453331	0.37382481832072295	0.633164330082251	0.10673788860988499	null
SNTB2	0.7961891982382611	null	0.645317300918415	0.885911224121273	0.27004635406717004	null	0.768728530772125	0.871310001623777	0.5559421350915171	0.9728104231141279
SNTG1	0.574360941895666	0.342818015598714	0.8918973700467071	0.673251649800107	0.124207093962824	null	0.653520250100468	0.80007032554974	0.639930520906866	0.26662998625454104
SNTG2	0.5958714432823721	null	0.153966532360785	0.35983383483840004	0.847882191443637	0.41348479729210397	0.258333686484977	0.42717675490481505	0.0997162942835054	0.0995229562193414
SNTN	0.0205621276053827	0.37311929623866796	null	0.72932984627501	0.68848179127985	null	null	0.43408823663004803	0.203689841780397	0.3215105569035
SNU13	0.272555098490113	0.581742378191992	0.504322202512695	0.24919934109164604	0.47391396904867	0.071233181143761	0.274749062612975	0.540283051606463	0.7828918469123749	null
SNUPN	0.205083836086766	null	0.359872018422489	0.30463978347048903	0.8554639053084301	null	0.24718184225535	0.253899684511799	0.49212238860576796	0.948815363783409
SNURF	0.512453026933718	null	null	null	0.47330817091671207	null	null	null	0.30439783846215196	null
SNW1	0.8529407262817099	null	0.916667765544804	0.668197186396014	0.0411211969769871	0.688605751271068	null	null	0.783473089526155	null
SNX1	0.00304378458148591	0.275231130868772	0.28502959858973703	0.769215570322741	0.0225932285808779	null	0.293311200309467	0.708543609327785	0.169766767858525	0.421308410304663
SNX10	0.9968413342500091	null	0.9761362859981949	0.670140054791849	0.8761587516370369	null	0.968426702757751	0.9909977725093829	0.30643646053101303	0.19898881906823299
SNX11	0.324653077852139	0.7856516170099409	0.4416596147632071	0.5577165078417329	0.508640559253373	null	null	0.484640407200549	0.845439155781482	0.574121426685198
SNX13	0.7495665528089541	0.976376098622687	0.319818723601795	0.852347456377162	0.6883061511547328	null	0.515507964302909	0.9431733363342578	0.5281926969801529	null
SNX14	0.116594097847149	0.31228335146826897	0.217572216229526	0.41212233228303	0.995631443325707	0.523161198669441	null	null	0.53490456985004	null
SNX15	0.199625277454592	null	0.365471830119714	0.674309854383232	0.6680762628366079	0.9167698523620771	0.40939149755572707	0.4210387508395179	0.534280745980099	null
SNX16	0.0343238036289295	null	0.46284789673796006	0.129920964975929	0.5148307187673901	null	null	0.0201389333800108	null	null
SNX17	0.686492590865535	null	0.81408961973288	0.78962912208978	0.349151794236632	0.26752318781220397	0.619120410987164	0.382159953593213	0.683557531995195	null
SNX18	0.10550228696415599	0.39908324965842	0.0286312444209516	0.0570222251799176	0.21553505103267104	null	0.0144684164322233	0.0172815587567354	0.0172418459637984	0.124655576585513
SNX19	0.925923422256391	0.0442115089792862	0.875912269655422	0.9467499399884499	0.617376063848421	0.8448128624848409	0.9800403212412191	0.74960050630111	0.549785685296188	0.918713084241139
SNX2	0.9526018158310029	0.49014404824581104	0.3627378667367461	0.5164705601116071	0.633741291415005	null	0.42303632155974	0.687580810878378	0.391291847344769	0.8789953077361969
SNX20	0.412766580547641	null	0.771146959744076	0.981029070241033	0.17692322454746998	0.6440123311570191	0.665269966804207	0.732756621930972	0.286072816872596	0.4092720031762271
SNX21	0.330427376006193	null	0.329180324951533	0.4635676970786671	0.408450626835985	null	0.322204841344021	0.383303181807009	0.632557804878732	null
SNX22	0.81649389898513	null	0.635977846146475	0.00954441377182969	0.607224128455761	0.5996210495491611	0.9892568173675659	0.69762373392316	0.572817384967709	0.868486068301581
SNX24	0.551935027239345	0.544857962336453	0.451902809528655	0.37665569451905495	0.37429490601717896	null	0.441577699534043	0.17499451537056	0.0452280685777335	0.526125331297113
SNX25	0.47682530617926294	null	null	0.418111072701084	0.471193818196404	null	0.841073187906225	0.7970264530392378	0.783607566227468	null
SNX27	0.42462753010616794	0.603101169146081	0.870403358935052	0.325915459472456	0.8098186725204269	0.35817926967155	0.7094249188264949	0.24818036893483703	0.5598767149443621	0.173716750184329
SNX29	0.450091085952326	null	null	0.515926278414529	0.100999829830644	0.190447340996362	0.331485202298826	0.8157852290227209	0.6339954454639499	null
SNX3	0.130845627361254	0.244526107195853	0.200356355946327	0.302848505153322	0.408351584263195	null	0.198254061570793	0.254362337102066	null	0.000217759818828211
SNX30	0.9804889759457991	0.0530072934190218	null	0.89588280592032	0.9337265518420409	null	0.932641800578128	0.9127375189751221	0.896018639357141	0.393709280197435
SNX31	0.8758897627757241	0.512968812258604	0.8363468871451741	0.721316949626285	0.16660291043217298	0.7623236286713829	0.805809113297083	0.9235582640807379	0.00371593352216282	0.804660109054207
SNX32	0.183061208983285	0.41947154146358506	0.24970014311466898	0.994945263648237	0.168070511823699	null	0.320388627262911	0.935852487366446	0.616571436065161	0.9605198504805791
SNX33	0.754977635634215	0.38578018520925106	0.173703728118696	0.44641219506866797	0.8213487435857091	null	0.136624972783221	0.63976962862039	0.118635855304778	null
SNX4	0.0328830119587018	0.543695288607842	0.5721087706682789	0.498772614780895	0.23030812398033498	null	0.585823000465473	0.498772614780895	0.461068745807985	0.160537934571463
SNX5	0.268008469953966	0.176743629769385	null	0.0930487358957662	0.5564207762750321	null	0.8933996800273399	0.396129771618325	0.42475350114899896	0.0992616698783944
SNX6	0.490308654261733	null	0.584465553180459	0.554712323672474	0.0238391717198243	null	0.7014647299562878	0.798429546851355	0.516254638822044	0.263975207957926
SNX7	0.521162595009767	0.946774314652415	0.997411431088327	0.5209975289150429	0.729795319828203	null	0.8556360628913291	0.576840486167713	0.578793678499673	0.996879304515419
SNX8	0.602866548683713	0.757480848077994	0.0500868044001542	0.5349076798712029	0.23490646555149	null	0.0618192434966245	0.983885955510778	0.6421953209649139	null
SNX9	0.294352479474701	0.0659990526633845	0.46894720420224706	0.381877258471938	0.16418948972039699	null	0.572394591818269	0.03512447347014701	0.16607260030994697	0.498760150790807
SOAT1	0.234882856781967	0.872527260174012	0.7236516670926569	0.9305842830005742	0.758395028572677	null	0.7236516670926569	0.9343243411567521	0.847101596295174	0.40848304723653994
SOAT2	0.2556111913101	0.161214085509664	0.265060055732475	0.184429768103253	0.844223736632205	0.578446402980322	0.26494313899532695	0.118141341391156	0.8233524904224399	null
SOBP	0.57485884981396	0.579673506369215	0.7109479438249441	0.462364903080433	0.0571641053487018	null	0.817330400660498	0.46443418948130494	0.195398922637643	0.5753457756732839
SOCS1	0.9736132859253008	null	0.999872337125232	0.79945191968953	0.37134601934691996	null	0.998132168545261	0.9960437744899849	0.8771889133290229	null
SOCS2	0.0196705410576399	0.9810544783944459	0.30147384503348607	0.8266804307614442	0.17392503611814997	0.958012162872207	0.0232472074648663	0.0351941202094423	0.830204932424277	null
SOCS3	0.633011275932796	0.0484845244835745	0.9304718827796792	0.9958211397328081	0.40074110762373	null	0.7159543763328611	0.6519527953036379	0.9374763431947271	0.689901661938734
SOCS4	0.831541831241726	0.254842363946418	0.35028718504854806	0.400193151971372	0.9218705080825409	0.303006607671392	0.367136566902043	0.572656011520895	0.369388753715115	0.28033584001082695
SOCS5	null	null	0.31873794357763	0.0511858068766202	0.337215664433659	null	null	null	0.5262865210099029	0.0526833969575887
SOCS6	0.20709412392606003	0.301403012964908	0.0833668209494258	0.690404080144114	0.39002192771211497	0.8707179290555122	0.0937295321055336	0.168535130792416	0.0593099050581032	0.147260435808245
SOCS7	0.0476467919849271	0.0124194173617445	0.15111297309641	0.18300938399911298	0.627792614261273	null	null	null	0.28364788858157897	0.100197255345608
SOD1	0.81056457316197	0.19263509046140898	0.8936011280615219	0.7358269760539109	0.853532394951203	0.853532394951203	0.7701020848602609	0.6776975280574229	0.21101479044990196	0.650375223180232
SOD2	0.30737801945674603	0.499125392561919	0.39443992829998903	0.9422181338218321	0.200049808675	null	0.0507504970585861	0.194696526797318	0.394263832581055	null
SOD3	0.0772477932790814	0.8078253026343821	0.152099859950078	0.530399563905899	0.735718201515297	0.749193011353357	null	0.08620958963743801	0.9974589665979108	0.125622494318404
SOGA1	0.9968562455759449	0.13620244881176102	0.528745291159448	0.78493651120239	0.929551605922731	null	0.8137899498083291	0.47598855366750603	0.684291918858521	0.851060389746221
SOGA3	0.591112376588078	null	0.875218101556001	0.23688614935257601	0.74139733061815	null	0.9652527087750781	0.7626835898534499	0.731552960878488	0.23528805807681502
SOHLH1	0.695241791395562	0.37989890217449	0.465948670375326	0.387127918917641	0.9246849501975691	0.32418169803932106	0.39300979226784705	0.5818408491540981	0.340719466384223	0.91431735879942
SOHLH2	0.4401097494327871	0.157785357475457	null	0.9818243559356942	0.565288237003514	null	null	null	0.37418916899407106	null
SON	0.617606961829813	null	0.9021255266891479	0.73684877219217	0.7457786918006469	null	0.769782689317458	0.5944728449486031	0.6650615150817839	null
SORBS1	0.143475213008454	0.487556647957032	0.28484507392855	0.8720916656890109	0.21563640718554697	null	0.30138721241841904	0.296223791648043	0.562241637859431	0.979709481448882
SORBS2	0.472526038575211	0.5950003775229201	0.548227233363042	0.775711325385311	0.5879460528551259	0.5133029303676331	0.882695164755653	0.677587275478675	0.11030436574126501	0.9074610781854681
SORBS3	0.22033029542245605	0.507689438617003	0.709030612970355	0.9316388842416898	0.000373994852775894	0.976192954614304	0.5630096463048679	0.27581122599234303	0.89349555589879	null
SORCS1	0.355057036181757	0.34645353599380607	0.11675888237925	0.127226999023069	0.7126121721624641	null	0.194241149298012	0.31417697498837893	0.7837911438170708	0.172235253916506
SORCS2	0.648167879933824	0.9454083406675391	0.288172368109951	0.6402874512118221	0.7159675177910699	0.5322013506156911	0.21137538458660501	0.507237582504968	0.787881975762586	0.11363346413630901
SORCS3	0.18724831663907895	0.55543345732154	0.379976532047012	0.7192906011942171	0.7338730390740709	null	0.0841677212559429	0.456796261241283	0.865545391892067	0.527499095619974
SORD	0.0988170819021721	0.42625444235568605	0.7658942679158279	0.18755757935434197	0.23570220067841396	0.6979229618782471	0.43629369909152294	0.21871556052816604	0.7047746331537309	0.0552842065582253
SORL1	0.0142040087454582	0.333442424113183	0.46692395564231703	0.0517715609335117	0.357232011076447	0.40818825266674397	0.16179657597548	0.166851019978858	0.165457069623299	null
SORT1	0.749874107667519	0.9545906484740759	0.598992978948465	0.150356604398493	0.241977244621255	null	0.7496619326679631	0.0622035847165721	0.0637156739236099	0.365571723824899
SOS1	0.44838717399660105	0.39233082786787504	0.804977074957711	0.603797532828206	0.117624417403193	0.71851016072003	0.22971124142173302	0.0645020046240531	0.29501648197771696	0.21984058205617998
SOS2	0.471237660196725	null	0.703640562388119	0.969455412141864	0.893473893620565	0.601047068884045	0.740832974850048	0.925590271973621	0.84476631469393	0.7500052845069399
SOST	0.0900819186098112	0.414995282053805	0.923351653018792	0.173593596268945	0.9285329028828929	0.713461364293413	0.943476203419129	0.8197191480569069	0.810598365969952	0.8151211059959459
SOSTDC1	0.15313740335740303	0.167245966355816	0.822955727710275	0.136395960304586	0.0479137548539454	0.0765339102909344	null	0.7587799879081809	0.49586335037617796	null
SOWAHA	0.837567930032337	0.6589102903158671	0.367905119975243	0.716931402377251	0.30266395372123805	null	0.36972205094486293	0.43749424977887497	0.304155821627143	0.333175888483415
SOWAHB	0.7739474310103192	0.714336002158737	0.7715347489919699	0.718525220706991	0.26978005102402	0.0802142077187384	0.721715414964446	0.702847122998932	0.22074563377346199	0.489492146645411
SOWAHC	0.687992632327594	0.0113403559099218	null	0.6708766338257479	0.8457265570805059	null	0.8822817627595699	0.11492404984101198	0.0471367391210618	0.0515666718402692
SOX1	null	null	null	0.6263696358902329	0.160003668579596	0.991169570603193	0.510053949628003	0.903883881113957	0.348508100354932	null
SOX10	0.272743092625832	null	0.638022268827843	0.13136613134074698	0.201619427963216	0.0985323557009513	null	null	0.234300964845265	null
SOX11	0.15475023676783803	null	null	0.5774095319536501	0.4128025467128	0.169109689680928	0.0691968000646331	0.18513612447409303	0.626935307416256	0.0589679308057558
SOX12	null	null	0.9918245804144781	0.990599672615955	0.606877611071446	0.6910851777240861	0.816942936783414	0.40623340600745	0.794911357620087	null
SOX13	0.9626324242032801	0.584246961375968	0.733680740988484	0.46163723456728495	0.875985643018047	0.998347148417708	0.317019206469165	0.8559313840549592	0.372155598440992	null
SOX14	0.6405456871449029	0.0935381221424487	0.47771894032864104	0.19155151944576002	5.9285817143095395e-05	5.9285817143095395e-05	0.7841553017933459	0.170709410399414	0.5510244789625601	0.0217252445647607
SOX15	0.6701989215401	null	null	null	0.10088956791825698	0.9223901354570649	0.698638148301368	0.820877224289562	0.9392364661931941	null
SOX17	0.19705057918090899	0.9679460167584071	0.043984256431469006	0.19993154593109697	0.0352143776287883	0.0149060942435872	0.043984256431469006	0.0485273923883569	0.234005661484177	0.0101367368758468
SOX18	0.218041489331934	0.5169384389995321	0.9937897323429559	0.19476671634494602	0.36150705495958396	0.708713533078028	0.42255265829438393	0.0390674511650433	0.0594574010777731	0.6637622706283399
SOX2	null	null	0.0694213019662371	0.392580788014461	0.6949650267333941	0.818093489224914	0.17644922211052202	0.176845738577065	0.364981073359485	null
SOX21	null	null	0.672303742281487	0.8982183791131709	0.23665840667241297	0.137146252825702	0.574476848374694	0.8793972726796428	0.311272407352627	null
SOX30	0.223700621954614	0.530786648503321	0.119243964603915	0.502548088028019	0.619471721053492	0.516203403518034	0.8950445214244251	0.968130567174152	0.23960120542763003	null
SOX4	0.35469769312967797	0.0711206871082227	0.383327140173904	0.6542799570269849	0.226723717208952	0.19289132970315698	0.34624256560868	0.38308293802486404	0.9669666548621351	null
SOX5	0.6460980589425289	0.21831034644718603	0.0404014325839331	0.658030636692644	0.8380279605347142	0.574597881674314	0.572939368488138	0.903140758120258	0.555138148365207	0.5617008794192541
SOX6	0.26428579532486396	0.9431160264266321	0.8978515889540529	0.0641231772891445	0.184220163765931	0.28396806699738203	0.270308128760613	0.46142815508009494	0.980623821691106	null
SOX7	0.99459649640751	0.9931347692608691	null	0.36240140756308703	0.34868274346315004	0.46440541179232503	null	null	0.884607489662446	null
SOX8	0.501313767271914	0.89023117176715	0.35738977479601397	0.18084228585725098	0.646626505949484	0.585785568464705	0.719756985758367	0.6779553780443349	0.774023021217013	0.5291092168007689
SOX9	null	null	0.9373965847602191	0.628352014178578	0.974234407901662	0.965728536835958	0.9863722097565709	0.644216091488541	0.6062371411331701	null
SP1	0.29164239141177395	0.165045535549941	0.170254936949782	0.380542140557712	0.907174965579312	null	0.0979416961008741	0.670485797903026	0.5866249818088729	0.24688290305347602
SP100	0.904083510343744	null	0.966747191112255	0.9932361775476329	0.0773777690014616	0.12590537119671802	0.966747191112255	0.979839723777927	0.626550040095712	0.7530176475965141
SP110	0.208376908095852	null	0.821587222697386	0.67327444546059	0.30725373498032105	0.0489792212024497	0.6291133143649841	0.46488232011709996	0.09963874989524601	null
SP140	0.20146377508600197	0.6689770000761209	0.160170888482507	0.8561346133290391	0.345702776017278	0.51065292394216	0.0006380687034356349	0.306655221957665	0.751684761413387	null
SP140L	0.47126794658540994	0.186293672036427	0.44165071672635203	0.33269249404102097	0.46919206043014006	0.826457184337736	0.43643204624792503	0.33582989914676503	0.291534977596075	0.6818138651492099
SP2	null	null	0.74802062844539	0.6100064737750749	0.9178038022652208	null	0.546797583783282	0.605905466261798	0.9393758336747199	0.0606944165388488
SP3	0.5391727753336399	0.997763561154553	0.179727127069772	0.79495484061685	0.6169794797856679	null	0.532910557262735	0.687866370538524	0.31359030927669895	0.8352948464646341
SP4	0.462265124121899	0.947057154925365	0.5545954326774399	0.994067165936875	0.807037035959924	null	0.44769574243921706	0.452303525369526	0.462310557192209	0.29320723647488395
SP5	null	null	0.8358135898150342	0.861296796812537	0.652854779517028	null	0.6774619874485821	0.7461715283021909	0.36804157675324606	null
SP6	0.4433724289353351	0.0712228618702535	0.6458972985015841	0.227518175012803	0.24149739789199104	null	0.37136537415904103	0.61456369500595	0.47116174033228897	0.53795090812506
SP7	null	null	0.793544499213126	0.719240896684864	0.932565082867745	null	null	null	0.684294015282292	null
SP8	0.778314223234685	0.047223751591465996	0.9363805427504459	0.383265698945399	0.779971631755148	null	0.8681549528279979	0.267972481835135	0.47522273791161	0.32605974658653997
SP9	0.8096133493951211	0.0552093285727073	null	0.88789239964794	0.049225882106872	null	0.7766042955958872	0.8453215508720121	0.698496560557338	null
SPA17	0.28157809484623997	0.639722519243636	0.880255172762781	0.700608939597411	0.535258467203471	0.153660274291472	0.6414937240406949	0.186557252224278	0.627426939989044	null
SPAAR	0.820717518377268	0.4850328454682779	null	0.134083023675339	0.699905416153485	null	0.9502846462028609	0.6962025232408922	0.7629157102967621	0.636257105020286
SPACA1	0.675272526693286	0.0524268538392526	0.16452271399250198	0.832536766894042	0.200007465135583	null	null	0.42080598215697496	0.172471408832777	0.0148148796508809
SPACA3	0.8999233618503709	0.22683191942976397	null	0.781748377240842	0.740351056547187	null	null	0.23795910099164397	0.245388324405077	0.722310184153563
SPACA4	0.968258411176885	null	0.592011786057787	0.30820324766482	0.694972231907459	null	0.631585935180661	0.953274572432815	0.617519192547491	null
SPACA6	0.695352013520634	0.18395822784048602	null	null	0.270196648059897	0.333454077317067	0.32693879069256604	0.28484004121587997	0.00936376171551356	null
SPACA7	0.0904474939790314	0.25533265429892	0.111177573812041	0.32673821186253904	0.37358383522268196	null	null	null	0.23094166919939	0.0267759929623319
SPACA9	0.0980123557111487	0.00913245920776007	0.107419102294476	0.0720432638842008	0.0763507943643935	null	0.727502956779207	0.39903286491028794	0.20309519299693302	null
SPAG1	0.0790098679196837	0.7251659464504691	0.9550370805455871	0.966365166432865	0.5113026277852779	0.9333109572510441	0.6309707762551221	0.342019640309671	0.641553760979682	0.85959444031445
SPAG11A	0.446418110249682	null	null	null	null	null	null	null	null	null
SPAG11B	null	0.301243942301188	null	null	0.9098457453740358	null	null	null	0.267935316749102	null
SPAG16	0.16560765883712802	null	0.0016347448167658401	0.114031025700078	0.31811743172572304	0.47185171379580393	0.568659007689903	0.147067471824758	0.899654391736658	0.00106979896204851
SPAG17	0.7419866187704359	null	0.08502675274945799	0.101578153669002	0.116213910720684	0.0652545758550052	0.20506697483003103	0.742687019951003	0.23132001598105498	0.0989381630767835
SPAG4	0.934076709141649	0.240468944821603	null	0.204377841734206	0.907721000343038	0.168384348000819	0.304896697968068	0.263582504636213	0.00997658980855842	0.8021655354382321
SPAG5	null	null	null	null	0.269297730437548	0.684014737212224	0.324959301253709	0.716873570693191	0.5339771164703679	null
SPAG6	0.66237146746065	0.263982765909873	0.7352032961391229	0.9802893270501309	0.26087400544551503	0.9937135053762579	0.734029599028201	0.7591765824659251	0.923674350858684	0.8740805982554392
SPAG7	0.526833901106027	0.0745586760536376	0.22740408830744102	0.39291676970195205	0.265443695586123	null	0.902585951535975	0.8983907790257349	0.226622800133809	null
SPAG8	0.6396731776173891	null	0.536844934963694	0.716338162360611	0.485799659846489	0.5396442594054149	0.69323952031495	0.655370951513619	0.0844719726359495	null
SPAG9	0.9761541102867081	0.9817697912287471	0.9867224187826461	0.870631410418928	0.34714221674301604	0.25747811874606197	0.98390984545702	0.9834072358579481	0.419661652210954	0.9860422503341151
SPAM1	0.6264277880311879	0.236241437604758	null	0.588812019157234	0.36658807236836	null	null	0.207472009367554	0.518928862797798	0.389354169782564
SPARC	0.0628229020782199	0.517253693576452	null	0.860356052142216	0.8423093291736751	null	0.8388271366561819	0.943397149381614	0.407774012035086	null
SPARCL1	0.23753764809851602	0.081983034688905	0.327533422856326	0.69159897159729	0.25859835750287197	0.41341722345329707	0.22153231780689803	0.450912101570131	0.620609764291952	0.9101258590714459
SPART	0.7838994827496428	0.274271900634647	0.27110908669365397	0.581495840027191	0.151826663055134	0.9048320085694079	0.27110908669365397	0.594967355583407	0.721821176388347	0.28259556996943896
SPAST	0.487732148117018	0.24076362879996102	0.0566180031292847	0.0803997576512169	0.0501771006825815	0.26580947317351394	0.0208824692325696	0.168841183396726	0.20430303205047498	0.244543660092718
SPATA1	null	null	0.20677912760150802	0.4260961788108011	0.5356896713377821	0.996954647971058	null	null	0.548971198246119	null
SPATA12	0.42363432473102397	null	0.47784810600089095	0.8582058965527521	0.31501886844189597	null	null	null	0.8954731019893929	null
SPATA13	0.9141594144547309	null	0.858489284724282	0.989875705966413	0.126640746722241	0.5129397122813579	0.374471601886212	0.7486342823469609	0.227186568731342	0.27458809799796
SPATA16	0.7548211292766279	0.100323470084114	null	null	0.210786639567383	0.304500428446149	null	0.820624745382631	0.713165502966917	0.895658832001327
SPATA17	0.9744395660860021	0.675973092054755	0.382109240158813	0.143714141506733	0.44335964827257796	0.116664331894479	null	0.0854300223934782	0.6305892826923879	0.082844324360921
SPATA18	0.34482390467050605	0.38494127971379793	0.38862180039878	0.576990346834761	0.47802609057503903	0.14023977160590398	0.288466852522546	0.44285052551205395	0.616397296495907	0.327717490606023
SPATA19	0.559359860917514	0.663709602644007	0.462989929817887	0.734589642416447	0.8938215699383009	0.568710926668902	null	0.977321297625548	null	0.811196781385763
SPATA2	0.9881054967797389	0.23766800481329697	0.9836573800478778	0.9852706875828691	0.48164528925809397	null	0.897886598156667	0.898190044048942	0.185149279079841	0.9675932578752411
SPATA20	0.0828503476297884	0.43562694086857295	0.9485536702349341	0.26616465826275	0.0746578208899011	0.85366967452595	null	0.43389036111320706	0.49825119909919297	null
SPATA21	0.636879887030765	null	null	0.172237555520794	0.11751855805299699	0.62655658511097	0.236938352105252	0.10523750197640401	0.7108384992149951	0.0127777436225599
SPATA22	0.6901546565154101	0.555307942921896	0.909020606632205	0.995455492151182	0.17353115145039802	0.687258826749001	0.939451552041845	0.866354476697182	0.0677075640374883	null
SPATA24	0.0945636260566887	null	0.714271756190142	0.07862647422980999	0.40896598296403297	null	0.714271756190142	0.0690337975463287	0.0642339308327872	0.0654180276706287
SPATA25	0.550883605319052	0.376882472161633	0.343373895695593	0.7650975696486991	0.22992165472823498	null	0.262592850688749	0.113767782402614	0.8081000046935931	null
SPATA2L	0.488780388828096	null	0.891314849208282	0.14575833988803	0.24103912556990698	null	0.891314849208282	0.22942412363635398	0.147263340894318	0.273493837238146
SPATA3	0.528876682100485	0.0404781093420927	0.5442705185951451	0.402979072828811	0.20164876272863702	0.986142958205999	0.902746782883631	0.9406409485659399	0.44747559428362	null
SPATA31A1	0.570825277930317	null	null	null	0.13243870400188198	null	null	null	0.21609036745996502	null
SPATA31A3	null	null	null	null	0.39237000381693105	null	null	null	null	null
SPATA31D1	null	0.12974406018830198	null	0.40775890557956607	0.8812246780016469	null	null	0.9557968219021541	0.131031034821495	0.651590245347869
SPATA31D3	null	null	null	null	0.220967488102119	null	null	null	null	null
SPATA31E1	0.639472796659172	0.0576904297433878	0.7454872697814899	0.6898351083768751	0.0147847623703201	0.30786207195308396	0.908999600164915	0.0574492517613808	0.720399050757456	0.0743669640295397
SPATA32	null	null	0.6355569906084361	0.20251098519087	0.676365662695722	null	null	null	0.0904779273928396	null
SPATA33	0.10879892572739698	null	null	null	0.9139748254149641	null	0.7951088604406841	0.7709554819887351	0.8255393161614641	0.747347919526769
SPATA4	0.321723401528107	0.708785225101506	0.64714383731795	0.25355555831102106	0.45316523360860494	null	0.64714383731795	0.140998114675206	0.9312673663277622	0.434768936599096
SPATA45	null	0.9124386306727809	null	null	0.0391185073268181	null	null	0.299867056410758	null	0.220749548394151
SPATA46	0.00594220399498013	null	0.33497272602479805	0.0726613622281246	0.35063569556707697	null	0.0723911446952714	0.00360801807846889	0.108112620699578	null
SPATA48	0.797472937097468	0.0637723825205232	null	0.6293141173659929	0.9281472418643001	0.844497687054446	null	0.9011801697302629	0.305762433006135	null
SPATA5	0.7044675699585471	0.5201591345405601	0.49508515457599395	0.916947721440765	0.350436852933473	0.0521265383556853	0.975041813479377	0.927740731906115	0.12108011791276599	0.6336963300377441
SPATA5L1	0.621569652529865	0.43928708024371793	0.573371814052254	0.8487877041109649	0.7326445596858409	0.833347175280942	0.600926100378764	0.623986658481566	0.248271728503056	0.9958029559912079
SPATA6	0.0899544965011764	0.430962639138586	0.657581469261436	0.7604928033944429	0.911171771266446	0.31184712415241805	0.657581469261436	0.743452497761803	0.564557470589293	0.596542978694681
SPATA6L	0.5762468940243161	null	null	0.14618376184705098	0.6072901911966021	0.289092349995837	0.33295093793209996	0.0630514850321768	0.0905497761033359	0.0255879208754319
SPATA7	null	null	0.0172982050219366	0.23081125864003302	0.6897398753497271	0.387423897756226	null	null	0.192779489783396	null
SPATA8	0.0212886814989737	0.70933828016416	null	0.8523215866968671	0.764750592925438	null	0.841487918015359	0.944053983487464	0.307853272342164	0.7902605679968521
SPATA9	0.9959260158136329	null	0.44361185863711894	0.745600238413802	0.775977925842899	0.914353469934428	null	0.911779464036632	0.3569699994232321	0.006330046632844421
SPATC1	0.48518650802877894	0.21601547482523104	0.651418139088462	0.626573595172414	0.75690834648096	0.0156574420658977	0.634163293563395	0.284374522054596	0.542148387160041	null
SPATC1L	0.910980845215884	0.48109399366585204	0.9038704563510992	0.6861095124803219	0.694141488928755	null	null	null	0.9363113296802479	0.408124515306831
SPATS1	0.6732119081649061	null	0.792545180992787	0.611978228993548	0.43097258691793894	null	null	null	0.955278556904552	null
SPATS2	0.0742212729885661	0.189817010393756	0.4812056740125611	0.33903606440740197	0.875858913796239	null	0.522751114165486	0.150190035217651	0.6226556032720679	0.42173571761767603
SPATS2L	0.25314626733976003	0.9027042889783721	0.268588638396537	0.272023840405709	0.36130379507871596	null	0.42633038420177793	0.270791197844408	0.132274595369165	0.07417015681026201
SPC24	0.125606485919059	null	0.00426382314966234	0.0181678722242489	0.43855538459117505	null	0.564372819611648	0.114166832053744	0.339934986491354	0.34296256607334397
SPC25	0.794801408141932	0.646490839484035	0.460388259977353	0.914788947519654	0.5435763078760539	0.23605748783270397	null	null	0.370083109586301	0.21098629287207998
SPCS1	0.24221188607868102	null	0.463262524991368	0.405772568384908	0.502051174812733	null	0.317773938359233	0.11431220087536599	0.628898912345342	null
SPCS2	0.261050686469748	0.391310299868831	null	0.528731130807125	0.7189606190283421	null	0.325215304057237	0.668778638634656	0.40928660204194894	0.710706124531913
SPCS3	0.8180600672425219	0.0748126813173802	0.843163522885935	0.0998882801419023	0.483645879395181	null	0.7700664729187959	0.6878773868093659	null	null
SPDEF	0.32684569041401	0.131054532143811	0.0471430049479367	0.0364392516717799	0.7882550463958621	null	0.0932747346950624	0.6968259476056979	0.153443373014746	0.4116642712679411
SPDL1	0.75839992764789	0.9692515649739929	0.279843360140611	0.28199662121171504	0.369768878749777	null	0.211299816885929	0.0187951104142923	0.509375086057641	0.169610495742309
SPDYA	0.3122969097419411	null	0.8595126519670041	0.34767411933238596	0.944495241702888	null	null	null	0.9990140892071949	0.0759958254774522
SPDYC	0.944158185380985	0.845862251985894	0.886824678614823	0.0286704772537864	0.769208754521479	null	0.96146934642363	0.07879589843616701	0.295681440995646	0.5720069157602099
SPDYE1	null	null	null	0.862892648238631	0.234555237691034	null	null	null	0.30985129117377097	null
SPDYE16	null	null	null	null	0.139705268055883	null	null	null	0.5220500794974939	0.148113375341009
SPDYE2	null	null	null	null	0.29894919244417895	null	null	null	0.6967403007420739	null
SPDYE3	0.4260436830069721	0.4809345590521839	null	null	0.294927974185724	null	null	null	0.39130884821835704	0.5012367158828279
SPDYE4	0.7613543146037759	0.0456245123847898	null	0.22163025309144002	0.587751184986004	null	null	0.00714769441629026	0.0011195411219567801	0.372493003595234
SPDYE5	0.7073538818437429	0.7269345141121991	0.15971100360606197	0.265654116856612	0.10201140929920599	null	null	null	0.20432826915039498	0.527509097397478
SPDYE6	0.7921059594811329	0.47843823941825203	null	0.956807218668768	0.86532953334485	null	null	null	null	null
SPECC1	0.45488618277890003	null	0.8716507230210601	0.19629703357026101	0.439494947080343	0.919360046909553	0.641921218202038	0.7176424744422171	0.0359285709716223	0.969529842042344
SPECC1L	0.5625420184148789	null	0.09029414756021699	0.450922153236794	0.0365878288650003	0.0135621496769511	0.0902534854260861	0.48910633754217603	0.7774650011498759	0.92949558058309
SPECC1L-ADORA2A	null	null	0.874755410470698	0.732497305702996	0.0396340646025711	0.016317884191132	null	null	0.8654402765798621	0.509856821138709
SPEF1	0.352459583778657	0.256784918337432	0.46053415441064394	0.26815045752438	0.722006770755527	null	0.900465263380489	0.957498309968046	null	0.87093932047907
SPEF2	0.405142949365908	null	0.24273871817251702	0.198691201335637	0.303015949278786	0.8525320186013571	0.122138573142862	0.43382122926876293	0.500609508041073	0.511707264063377
SPEG	0.8442515234299741	null	0.6489610793254449	0.48404341954408103	0.848025368175713	0.34775450119416496	0.32524603965600396	0.422031865682064	0.8888199009063309	0.247105995284386
SPEM1	null	null	null	null	0.88825156894803	null	null	null	0.0422436585734127	null
SPEM2	null	null	null	null	0.008047121144654671	null	null	null	0.570752834982648	null
SPEM3	null	null	null	null	0.381959719560917	null	null	null	0.154101462054721	null
SPEN	0.0281747479591077	0.983954750379532	0.0283557322602292	0.182757443192276	0.9112571685539259	null	0.7148267246731199	0.899101037564854	0.20917541572309803	null
SPERT	0.9433710076245899	0.29093730411594104	null	0.91854595654904	0.77528611949149	null	0.9196874143903321	0.742920193515902	0.997656304105614	0.35916688816775105
SPESP1	null	null	0.906038783551306	0.56228442732163	0.893128610205445	0.7202883793538001	null	null	0.8978529691810079	0.11120391181627
SPG11	0.5811831328493621	null	0.23955710720210102	0.500801795799241	0.66445660020091	0.67198648756026	0.18322312146318698	0.37342656135900104	0.220200696157418	0.589385520967562
SPG21	0.190593704407942	0.7670146915052379	0.0766939572732247	0.223520217856495	0.33845697748112	null	0.0782322139911072	0.24126305502987697	0.36474244984761206	0.25483848438492
SPG7	0.508344831457155	0.297793478095617	0.8821587882968579	0.4081387631809071	0.155856419458653	0.5779124933100981	0.8785473258701929	0.0940388652328782	0.804865401109065	0.44975853990334397
SPHAR	null	0.155788573932309	null	0.0750235024869503	null	null	null	null	null	null
SPHK1	0.972017924240618	0.9663956382802041	0.9145660369739591	0.747601876268605	0.0244919851931314	null	0.313308008745917	0.859895453689193	0.819574749813101	null
SPHK2	0.70370642148013	null	null	null	0.35088203131506207	0.543644511995994	null	null	0.8841154702212242	null
SPHKAP	0.8617026110170309	0.707822539371195	0.23060199160525896	0.203748969706922	0.884006224189092	null	0.533806592305907	0.24485609562737398	0.87284273528873	0.8640357087742551
SPI1	0.757174695112527	0.810715844335662	0.6008863123913051	0.523017729276808	0.42920822286314003	null	0.7723317649475101	0.525837480288319	0.9684176782456679	0.806763067855452
SPIB	0.5926358463505931	0.886596241610096	null	null	0.21030719125323602	null	null	0.8536358845128169	0.7473812185681958	null
SPIC	0.727147550341176	0.30581982568248606	null	null	0.579711784313234	0.863688809829093	0.989761787195808	0.12898393176077802	0.791459194429523	0.666172442536494
SPICE1	0.627615237319432	null	0.8333541353702959	0.693327563421447	0.5069004812528211	0.84163086236726	0.5506526168082659	0.7844681599039109	0.702723602884064	0.156339256177452
SPIDR	0.5506664862917529	0.680407568942532	0.505377863113483	0.300148780417427	0.475472816584566	0.567254139055528	0.280166804172468	0.578432081028405	0.349635032567091	0.0639382503915473
SPIN1	0.40908931822503003	0.634928817913547	0.7069664579855479	0.651229979316475	null	null	0.7313155564513059	0.5382000275867089	0.7311585662387009	null
SPINDOC	0.8413150761248571	0.5524129580179761	0.791778677960269	0.30671633795702197	0.6710076264187951	null	0.8029005932258899	0.693765531157234	0.964533473160626	0.20649979674301602
SPINK1	0.507737265851554	0.5904135472566661	0.471644453223743	0.36204647590163497	0.365394219423273	null	0.822738357865712	0.557489885620977	null	0.601112627128527
SPINK13	null	null	0.425150211653488	0.926987325730668	0.544556799197954	0.9249634251768629	null	null	null	null
SPINK2	0.599775105509455	0.7056620240267021	0.438289721411813	0.28476865338324103	0.6518370209185129	null	0.438289721411813	0.0791190461033893	0.2933718658732	0.112056326406075
SPINK4	0.91731366764898	0.9108942915393721	0.290149556045687	0.978776146954005	0.159371541230698	0.153959397186775	null	0.798563900272675	null	0.661422006443104
SPINK5	0.6464760433522869	null	0.298751466777996	0.21743153017323602	0.36654244832051897	0.18481517764162697	null	0.18199210734821	0.90418526121073	0.126396297061727
SPINK6	null	null	0.11665640366425502	0.0169437961141889	null	null	null	null	null	null
SPINK7	null	null	0.604702432315366	0.19304084813393696	null	null	null	null	null	null
SPINK8	0.674046616150945	0.236833518930229	null	null	0.298225318371592	null	null	0.383891393183788	null	0.0975131641269888
SPINK9	null	null	null	0.18084544479296805	0.296999205790831	0.785952714161	null	null	null	null
SPINT1	0.50095561897464	0.683611684290245	0.0494802498932377	0.5544658673375921	0.0357765337041358	0.663579298504499	0.0498130170067652	0.181822571152772	0.197342493167918	null
SPINT2	0.9719954744042539	null	0.9552597720233751	0.5173204795232971	0.6117096711231159	0.99648160387207	0.974652548129438	0.45481434588588393	0.0636286310345381	0.690868708674746
SPINT3	0.536200371035473	0.6556326225002851	0.29225808682913595	0.29225808682913595	0.9699621154464829	null	0.29225808682913595	0.33974334358527897	0.582037908767906	0.35416923997997607
SPINT4	0.181056371201032	0.368063269829056	null	null	null	null	null	null	null	0.08655651400667401
SPIRE1	0.6586838844059371	null	0.855930362014766	0.952193322330975	0.8432847430295791	0.9455044746179959	0.180535237600798	0.7004891482241371	0.485147071337399	0.6999270368237149
SPIRE2	0.5785172228018629	0.16361811936720802	0.18891716229761998	0.7399878347600691	0.42417465945079297	0.27443918040918897	null	0.730826692802464	0.9310580401706129	0.439444907534025
SPN	0.331244041846113	null	0.163297194218286	0.0070710121792926205	0.27116178929900303	null	0.481711128720605	0.0435429995613524	0.41642310641510905	0.60692215506849
SPNS1	null	null	0.532501933211835	0.56953586833581	0.9293314693124219	null	0.558505307758227	0.81274845984319	0.8148798221669409	null
SPNS2	null	null	0.971954062418119	0.8031723021804741	0.9481632867361179	null	null	null	0.18653694892713302	null
SPNS3	0.5588406285044599	0.585397299285385	0.000358184790636429	0.49629924904746203	0.48458106468185297	0.5730862957599621	0.000326183469282038	0.0973998900041186	0.00987934495462572	0.0359070681420293
SPO11	0.42026797960331796	0.33965527315455696	null	null	0.3816763842470471	0.565781170483839	0.92541370259468	0.274514673442453	0.29793820473946697	0.6176315907007249
SPOCD1	0.7455120575164549	null	0.22249201967258497	0.952475907895295	0.773618981561183	null	0.22249201967258497	0.8094828576686222	0.701758899051522	0.9369036098510981
SPOCK1	0.778288801754312	0.19479919714697	0.8255873660012241	0.981658176014174	0.367258966057057	null	null	0.34541180298541396	0.9049373999232121	0.722321528550347
SPOCK2	0.34429770030013107	0.157869419492849	0.36660208038226894	0.14911187345853102	0.39037577074777496	0.144767547207656	0.167532428930139	0.4447485000574651	0.181355006435435	0.43269295914222294
SPOCK3	0.760370251318011	0.7139575852391629	0.0861032188036832	0.613343373321808	0.15147908189387	0.40616716990265506	0.0375876271969081	0.0971602345609321	0.419312840634586	0.718228395962182
SPON1	0.10989297383685	null	0.0417890290674137	0.0382847097975179	0.576583239035051	null	0.040718883852646	0.00294542123918573	0.29808116843006	0.542313800796995
SPON2	0.5226596202426149	0.996831559968127	0.426166562984497	0.77234510191801	0.610991865830515	null	0.596773694383963	0.0620552257993884	0.37043311012368607	0.8575765872058231
SPOP	0.4392509100177979	0.28684689798295504	0.473352416051682	0.813305205886851	0.20957960610273801	null	0.0271664479250306	0.30098571007468106	0.739719327201431	0.6710987185920151
SPOPL	0.6373757804335191	null	0.4383083798643279	0.37540010033955895	0.7103183255333531	0.388308063971333	0.677654101919357	0.30710575855762895	null	0.0534801963812618
SPOUT1	null	null	0.7646837337762339	0.956553591962827	0.973060317433528	0.26147220921119896	null	null	0.347311975975659	null
SPP1	null	null	0.976739040620847	0.682220442726141	0.824163707293717	null	0.21245190970866001	0.21245190970866001	0.340352742981917	null
SPP2	0.22577234801482698	0.396863656973159	null	0.393134588599822	0.314433773675568	null	0.3763959140030321	0.237303503261131	0.621787472195087	0.23587670876275896
SPPL2A	0.517765130706758	0.0308954939540387	0.906052978410809	0.894016269009207	0.946430740545419	null	0.920933997058874	0.743512759792496	0.25263489128306893	0.5574310049703329
SPPL2B	0.20119195516009	0.8117940438570991	null	0.11871851255388001	0.35654058997131294	0.3046901029137	null	0.161269417907784	0.0108746193150305	null
SPPL2C	null	null	null	0.302239815302185	0.16996770955523902	null	null	null	0.217347444559016	null
SPPL3	0.39638687701628705	null	0.521426324286443	0.536544650000862	0.874278849902833	null	0.414610849535712	0.135117617524247	0.5773915048134439	0.9787716804505849
SPR	0.32375817457646994	0.35719062562263	0.909689224564179	0.9644241613749089	0.96646308335838	0.867934178327578	0.89038596755621	0.7319708815555991	0.743989988858995	0.706197207228232
SPRED1	0.00271490304043598	0.587052630779796	0.0486067497266548	0.653144430944832	0.0082042402854321	0.0580611465239853	0.0315970191450053	0.0636976364293476	0.787281154531146	0.305781818826174
SPRED2	0.7502248641977378	0.6989303014176221	0.771589189374938	0.434481629360715	0.356067391105647	0.901803675720557	0.816868382984715	0.7068246256778209	0.8545348555419159	0.474318556041364
SPRED3	0.416883715512565	0.519787425899377	0.310695819550337	0.222846294861619	0.5871375401989589	0.799694611107913	0.955629482634069	0.28141737007190504	0.30823916441466803	0.20589305049066398
SPRN	0.786730782784895	null	null	null	0.8091770410523829	null	null	0.9713362591579001	0.0490777870276743	0.995677228201221
SPRR1A	null	0.8922524563891229	null	null	null	null	null	0.773763083300082	0.360651229880378	0.764459838786729
SPRR1B	0.9920919733901559	0.32882554887587107	0.981791285202158	0.9484632223821742	null	null	0.981791285202158	0.0453434233541234	null	0.474721781630811
SPRR2A	0.0350719432392497	0.839846953917442	0.0254359654339903	0.0254359654339903	0.6187623155284521	null	0.0749768718236352	0.0359426992690468	null	0.290142646813452
SPRR2B	0.18356006162417396	0.530476505350011	null	null	null	null	null	0.333056188293415	null	0.0409579994994038
SPRR2D	0.477307234360312	0.018515711053334997	0.4441655261157221	null	0.499720776905215	null	0.536955883157183	0.354280797863253	0.790640073520758	0.19594627721337
SPRR2E	0.506150096538656	0.45354507705829605	0.978193778365512	0.978193778365512	0.245338871038348	null	null	0.0917334169302204	0.603132386296393	0.0865511714003111
SPRR2F	0.9461235198423471	0.9176240421619929	null	null	0.8180513094322429	null	0.9920752280808431	0.8708641009695129	0.0824710794833643	0.568548964302725
SPRR2G	0.507864560653468	0.6877220313001031	null	0.6377885698645179	null	null	0.513224606855441	0.713679613790808	null	0.5707386723203499
SPRR3	0.19500671769773897	0.46341014194712804	null	0.13156121490956801	0.7721319803367209	null	0.46206121059854105	0.258519615610742	null	0.510967276425628
SPRR4	0.682863248302563	0.995193075414889	0.654935215987733	0.99309714255928	0.7894824457023599	null	0.701134648118086	0.9811073949332242	null	0.7855496491531329
SPRR5	0.948078124152905	0.940253927365363	null	null	null	null	null	0.6651250399193521	null	null
SPRTN	0.786633081914217	0.175454427174309	0.289623347335911	0.469363244417646	0.219185390680827	null	0.600143884779917	0.620347673055045	0.504332150926159	null
SPRY1	0.8264378695846741	0.6470978909426229	0.612208286392661	0.48885105649926797	0.675309440726693	null	0.298502396224518	0.47232149823781	0.46312458949207397	0.0128508453642373
SPRY2	0.223627064822599	0.242544174468317	0.31669733340606	0.0380610487004847	0.8287689406270992	null	0.269393411405524	0.9427137513598961	null	0.124052844850005
SPRY4	0.0946247582922277	0.0120029398715925	0.46429725391688104	0.008053973023024909	0.370657539032605	null	0.478949487894426	0.005572853340293229	0.41244644413504294	0.959021024790788
SPRYD3	0.8414864944469449	null	0.266907999312867	0.00965256082003263	0.246768098839042	0.823372862934587	0.266907999312867	0.00924180041168343	0.768225785208646	0.11290715773077101
SPRYD4	0.373608548820469	null	0.236848702985923	0.34214682549377695	0.9542910042910759	0.8043158478852959	0.7734029031412509	0.414483615660883	0.473202130559043	null
SPRYD7	0.933751094398371	0.150813077862085	0.3535172944235879	0.21990590505025603	0.287339995285926	null	0.3535172944235879	0.214553010291186	null	0.256584888017434
SPSB1	0.502368312483037	0.563527170520605	0.6810521338003659	0.26335179298954003	0.37737009904338703	null	0.709736629956553	0.17255720395000398	0.815165305944514	0.14100131976891597
SPSB2	0.535340115544158	null	0.7163150981161271	0.361335322793025	0.976520422165473	0.8688547619614941	0.253285674438886	0.87548872086392	0.39058204982527706	null
SPSB3	0.0128474736880169	null	null	null	0.37905936400271795	0.42684149636640206	0.0232046261422956	0.27372590520133605	0.196414217830385	null
SPSB4	0.5656565709132061	0.247668589439695	0.42476658726945504	0.7334325517221829	0.380110661481911	0.37821119000833103	0.41961207065442296	0.340224819790851	0.134127068990357	0.286611480542991
SPTA1	null	null	0.993059347731874	0.598980806414277	0.157386729360227	0.511585683276716	0.971223917220655	0.633375694655671	0.488179437909285	0.579590364700588
SPTAN1	0.458762807127517	null	0.256674112729086	0.00011450957777758799	0.0146875590570593	null	0.850091584325992	0.00694695371068632	0.268165221299896	0.861907012564467
SPTB	0.249222275990492	null	0.44042125980967	0.19661788193890803	0.8584250866582951	0.907347190280077	0.42222125030231106	0.540669458600346	0.22675904444307604	0.57561375888413
SPTBN1	0.0559113765882751	null	0.0934615477875013	0.0741865605843623	0.7301209414983149	0.400955969727135	0.0548804253055912	0.0508330223055895	0.187429089471193	0.0413327452181924
SPTBN2	0.8584246188906189	0.9904780159249599	0.6821491286141789	0.688411950625481	0.917592231720404	0.7023899988491079	null	0.0664185353818367	0.0275689942376992	0.9049613115906879
SPTBN4	0.0894792790605374	null	0.718308930021891	0.9926181478562499	0.563969180275275	0.885559764173837	0.8652919227503009	0.0546467554419637	0.7888921759060171	0.323680617802705
SPTBN5	0.9299589659045351	null	0.94101589935524	0.438720766199428	0.14587215385259303	0.9875562387444209	0.298113872892033	0.178249317668752	0.119041933356699	null
SPTLC1	0.22213946212225302	0.0638241422378507	0.5987416854179151	0.52778941830781	0.941103794716323	0.989887069624696	0.34505574716609805	0.507629165569141	0.313923970155342	0.5956962860643189
SPTLC2	0.226999513968159	0.330914683778901	0.400186617793216	0.33237183837080503	0.0332252999451849	0.16134900881001998	0.332671020905242	0.779466615813692	0.255547814056836	0.39951006166535996
SPTLC3	0.9574795993170451	0.54646145295987	0.7463431257550681	0.8227956694193399	0.13886775179509198	0.56170049831155	0.26714619965507996	0.456116002694435	0.8760687245835191	null
SPTSSA	0.590875053922772	0.307455985168079	0.36432247572353105	0.0629558156647736	null	null	0.251905985107118	0.392104803025615	0.236694560046791	0.236436570917889
SPTSSB	0.6110097389842939	0.9896976004784308	0.19890806482033	0.45752286616713894	0.0304427872279145	null	0.1007520474076	0.082392851931437	0.0308025311380606	0.771885003927465
SPTY2D1	0.820051893621348	null	0.124860362173336	0.45306997068451793	0.58368806798452	null	0.241152282347695	0.343331015426383	0.128714579429239	0.36849585180362104
SPTY2D1OS	0.0907382479710733	null	null	null	0.22805764321842997	null	null	0.560965701691462	null	0.238009876384385
SPX	0.335560450465019	0.506610034416026	0.466228564800786	0.65185418430564	0.481549903112714	null	0.534148546033127	0.507596719379899	0.5184122484589779	0.429090217067094
SPZ1	0.960372674557728	0.3354065393723111	0.773603312786947	null	0.379769825133323	null	0.773603312786947	0.025318418464316005	0.934561758992511	0.282047573093833
SQLE	0.22387804029778197	0.523605450310528	0.127011806411107	0.7342835104707379	0.356483865678503	0.147069399144534	0.121503981778677	0.21715317937159098	0.41794866550467497	0.9666451385491179
SQOR	0.497164653452216	0.5308488539863421	0.553891800540719	0.776444886493745	0.322766815147178	0.25922118235547	null	null	0.572279935606389	null
SQSTM1	0.9023536681027	null	0.500519330657129	0.9446381522834342	0.898393560187357	0.118298024273295	null	null	0.5015556540913679	null
SRA1	0.197733933411244	null	0.442208260399141	0.40535446327529795	0.793906781650185	null	0.519533388004852	0.2924624223169	0.448564675322153	null
SRARP	0.283236933768326	0.157289515212163	null	0.745525496070963	0.8437215024098459	null	null	0.750716652190782	0.9769852829563941	0.30168903168933603
SRBD1	0.167003433705991	0.0255414943765828	0.9621136229609029	0.134340083789849	0.0158945924859161	0.9547982106091669	0.900249976146258	0.0920193440249384	0.886354262378718	0.07992992557904599
SRC	0.886513383645238	0.745852063274649	0.699560250351324	0.23495081262821202	0.9633015571239141	0.7479601253973649	0.811261973681821	0.172019697978413	0.271718361113462	0.24558928608257896
SRCAP	0.294192376711073	null	0.525165930956642	0.841597829000792	0.8018969574107	0.563027406980593	0.506069095746516	0.7462126312713079	0.88876432968496	null
SRCIN1	0.47567087725264207	0.34064916652617894	0.115222729998495	0.527093534027156	0.34130184735439195	null	null	null	0.8802370063849381	0.21297109148266896
SRD5A1	0.45406032614457703	0.699672831150687	null	0.7877539155770821	0.8713961885839671	null	0.838711518105641	0.7753835976120559	0.8452383031217041	0.882328669033721
SRD5A2	0.8088304273131479	0.355396702878865	null	0.779855831142756	0.724051588932274	null	0.131213050975648	0.7628337289202879	0.437585530588426	0.45289883760547495
SRD5A3	0.506207547653972	null	0.0135005483055177	0.0113315350089269	0.9244515214350251	null	0.0185230263158512	0.0505630725016779	0.042733476487899005	0.0150153653268368
SREBF1	0.5560662416764279	null	0.375977063114525	0.29105197194809	0.634386145809163	0.703562481921843	0.44175557366069607	0.9383618568658609	0.7736765986894258	0.8709429378232841
SREBF2	0.5937146065052801	0.9702846248276301	0.93472209597163	0.23617276881149102	0.8644527058622791	null	0.928140285372158	0.214504426314135	0.171899608920796	null
SREK1	0.573239573336214	0.237671479496035	0.5795585110118872	0.3440755897733919	0.678052363475962	null	null	0.457684171506794	0.378297766846257	0.38965225925045605
SREK1IP1	0.484513597539476	null	0.22670415964979998	0.286431667735297	0.8622024359955841	null	0.45702247740723706	0.373324929241469	0.9275492249667808	0.0652908316753935
SRF	0.310457637024101	null	0.20171615713307803	0.922367086723655	0.40283703261252096	0.472330642323479	0.529624418522979	0.971139614215631	0.32312550199939805	0.896650687182312
SRFBP1	0.815253614321594	0.6577783194196359	0.24965943950015398	0.4470387855545229	0.05959287468856599	null	0.16634503564928002	0.501850538929091	0.00569109964869885	0.438794654433333
SRGAP1	0.103220096215964	0.10548577842261699	0.759596860528293	0.47884123994369	0.508163667283433	null	0.6493423980861379	0.38138511959574894	0.8231338339812879	0.632033978293222
SRGAP2	0.404842258241017	0.722895050728521	null	null	0.0792956783657136	null	0.20477578530490698	0.0714564570700045	0.773333717159063	null
SRGAP2B	null	null	null	null	null	null	null	null	0.47603918870561496	null
SRGAP2C	0.146225768717163	null	0.1510945997114	0.44963868971413107	0.987149883090133	null	0.1510945997114	0.00436503655784026	0.138392480311091	null
SRGAP3	0.695390051460389	0.443083838756861	0.965270542576302	0.585693729868468	0.773277271069094	null	0.8345625370110391	0.26779164983902304	0.645085583936433	null
SRGN	0.713214045687432	0.0780605829027068	0.8399602760071859	0.309066287794465	0.6041554080678111	null	0.8123749985035519	0.867583301492573	0.266363677139932	0.833356099921958
SRI	0.6901730228342989	0.936381338730522	0.8268077179026121	0.8939559262613269	0.26601076869220397	null	null	0.677948461295374	0.22161068629382	null
SRL	0.0149272750416929	0.953033600024044	0.0795175798018584	0.767815921025253	0.491560600283546	0.414376743772412	0.177332064257036	0.334693739303921	0.840864465134378	0.49032092354097095
SRM	0.9496686238603901	0.46934489739787294	0.867522298792616	0.530028939673303	0.9032638023665189	0.304290396166291	0.867522298792616	0.490371292154935	0.638939639020949	0.778560628588761
SRMS	0.10956553124719501	0.545577089883392	null	0.299042464518261	0.13090079405429	0.9668194475515741	null	0.9599339997320769	0.956665124734444	0.432885956338674
SRP14	0.814866350944443	0.7218579021404259	0.262221942331251	0.202004925512417	0.140346395226047	null	0.7635486972333391	0.501222000217008	null	null
SRP19	0.95819602069331	null	0.436234113980855	0.629837850416093	0.940384243444754	0.3643546137895539	null	null	0.9825362791392741	null
SRP54	0.86443401889927	0.32203337375554997	0.581154278233031	0.584902910017813	0.8320529229445159	null	0.322381306918782	0.570497654241218	0.0105764506330608	0.585101517339572
SRP68	0.379191425813899	0.186274666080127	0.36801036946007	0.52055720182552	0.646969559701126	0.96120704707826	0.541673538936564	0.8189380366129151	0.8998768544879391	0.9379002890548059
SRP72	0.611238714422176	0.198576552806941	0.18468611325535503	0.541673452483717	0.18978835509130101	0.10037256494188801	0.18369515798691102	0.252299105491841	0.22632520335311898	0.6303881206431241
SRP9	0.8999908623610741	0.459520756312323	0.8531520138362959	0.767308290203147	null	null	0.85538313056931	0.8046854679317901	null	0.404003652831931
SRPK1	0.38302112138548605	null	0.90036660629676	0.771623775743278	0.40969978206292207	null	0.90036660629676	0.7571511621721619	0.36590761647834	0.34057541974578803
SRPK2	0.99535963457138	0.7616887073091949	0.55599969495014	0.515092467485549	0.0608206740917863	0.347394503713424	null	0.987080921770869	0.0285401595861143	0.015404616216081001
SRPRA	0.12004971450162301	null	null	0.553429514519891	0.5101084598422739	0.130368465826657	0.45274955068372896	0.896375737794338	0.48976806735021994	null
SRPRB	0.4754505577628089	null	0.212721751986864	0.123075269866606	0.336394237413716	null	0.240656745251882	0.38756013063241707	0.7279631211861829	null
SRR	0.309014003590682	null	0.11092642870404301	0.40241025369753497	0.0999390961900001	0.9484205581093359	0.07427952309053701	0.063465181908765	0.142415211201317	null
SRRD	0.8591551844802131	null	0.473077050622105	0.654218256733014	0.5983955493976489	null	0.8592292435978851	0.9370245329790379	0.8743644834890429	0.8457643532682009
SRRM1	0.654278029941431	0.537472761877965	0.9706364806006558	0.992559461019313	0.43426786842532394	null	null	null	0.378778483654523	0.151458282241631
SRRM2	0.847613678305983	null	0.359388462684173	0.11180483193498	0.290871266744533	0.168892655228532	0.35926813551075804	0.17735452662045398	0.888632905125052	0.5611377911700529
SRRM3	0.9580714421217491	0.9856348443373759	0.883509198712596	0.836818282294195	0.8295511295006609	null	0.8454535852351031	0.45431966858642203	0.37274320058169	0.10875038920226801
SRRM4	0.839121790386229	0.8561814483664079	0.35609692600491205	0.793197210252622	0.341067924419448	null	0.410074128879378	0.515281346168646	0.317574350065925	0.952709978798022
SRRM5	0.101488130364015	null	0.44678044863238	0.432020503190141	0.330915692486883	0.0739546602329856	0.854253977915443	0.218013370581772	0.18043208345589	0.34037960564969205
SRRT	0.118677553049111	null	0.968751913887424	0.28969199766845694	0.7180281945684549	0.37314179110054	0.8936267919314009	0.9285044644780971	0.45585441037297897	0.0261057511031353
SRSF1	0.748698209886605	null	0.692018731909011	0.0115830242726277	0.43870719176761	null	0.9711143853123091	null	0.43954627436217303	null
SRSF10	0.55241073851889	0.585364632784034	0.42359577211970895	0.7420765235990959	0.0774744430310346	null	0.21648908675278797	0.6715026003111879	0.86994579590745	0.283470205226515
SRSF11	0.19984286394544698	0.314267715231407	0.42417147809275607	0.9842360213798159	0.910756401086863	null	0.19610552332964004	0.8205428689993081	0.0941868998942905	null
SRSF12	0.788681337980574	0.23401325399453302	0.6230059072573321	0.827104509967342	0.997755763142502	null	0.607987090883749	0.8312703253049241	null	0.744954895513005
SRSF2	0.3044129201529289	null	0.160907990278293	0.7556824416888159	0.837868525725628	null	0.41917049521861705	0.6390442193736079	0.567180700710555	null
SRSF3	0.664017159172962	0.35373799440952897	0.728469347796268	0.985339182662294	0.551424787172923	null	0.555151334069424	0.873422576880874	0.328983453128904	0.334748825541202
SRSF4	0.8356171540407059	null	0.0531297386202675	0.550758669785084	0.896943753526928	null	0.12476588127772698	0.46808420653043104	0.9498819295352671	0.23641577089136603
SRSF5	0.0353334479981917	0.8114949682096891	0.8589542342043041	0.7328147052436021	0.8066588161994609	null	0.643724237927901	0.7852431919645471	0.9296266989759749	0.888572890229938
SRSF6	0.237183571367006	null	0.5648017287874311	0.37767170775126896	0.9077737977712579	null	0.169658334481613	0.205548229608226	0.823057066351462	0.33118855610521103
SRSF7	0.816688196689253	0.32492247924963	0.451049744715912	0.125286102202888	null	null	0.33548354514837003	0.47041108459253006	0.523141615972889	0.592506934110937
SRSF8	0.0406949203100633	0.898254428564775	0.232499187363722	0.39805609205713705	0.451198290488168	null	0.232499187363722	0.49949787432479603	0.23707403603052102	0.109966283243203
SRSF9	0.0328048215341852	null	0.500973406661233	0.42006026369088	0.807627186197014	null	0.608294784062573	0.28521836998630495	0.9651216067756271	0.21904188841165098
SRXN1	0.262721132818163	0.15730084028934196	0.116392642505688	0.141417298386773	0.802367619810389	0.971389339075154	null	null	0.0865159039512107	null
SS18	null	null	0.7159401500305269	0.401431719228794	0.159196912307901	null	null	null	0.496961489964981	null
SS18L1	0.0830292454236429	null	0.24176996685176502	0.9189465342406461	0.497799767512217	null	0.0800965651880197	0.12905832307231802	0.5891754903636021	0.49420882351351997
SS18L2	0.292145471273055	null	0.0453843741042802	0.254228544982031	null	null	null	null	null	null
SSB	0.674117963987313	null	0.24948959817344396	0.544824561231241	0.804577647718783	null	null	0.955999260637631	0.3781666316187	0.602431070834982
SSBP1	0.860657363873501	0.47979724675167	null	null	0.32590327033000605	null	null	0.525915167390054	0.650497719030639	null
SSBP2	0.4853460941896571	0.0238817267555229	0.36313434973912	0.6080452767261291	0.217758916231177	null	0.35319641842648	0.34838669684026896	0.975785548871405	0.44678928091046105
SSBP3	0.8281252068540479	null	0.82878528118936	0.897294078260819	0.567595158471672	null	0.5138841965653	0.853897324210677	0.344197101766409	0.20475099276639103
SSBP4	0.754899737568166	null	0.526833010689579	0.39266043537791795	0.0071647729890371705	null	0.6406049609156851	0.569775976072271	0.583873344728698	0.0895934359679309
SSC4D	0.528582084580285	0.7436511049622659	0.4181670499791729	0.605243534156489	0.946701020664858	null	0.4250229215494	0.364240246348479	0.463575212837834	null
SSC5D	0.699910100545003	0.607647175214421	0.629620844934166	0.171951770425336	0.0820060183793158	0.75058646903697	0.713458582894342	0.8180892967752209	0.9910435784100741	null
SSH1	0.82438935851143	0.650807248817725	0.7531467683896931	0.846871450971193	0.36917839877830105	0.228379589258838	0.84168910499582	0.862001844083803	0.47855035757077097	0.949665673815195
SSH2	0.21292742530127498	null	0.287270362261815	0.100446185000265	0.10313121418124101	null	0.500109760641706	0.497524402212698	0.919996265381053	null
SSH3	0.613165228689083	0.760009888811266	0.324014734173656	0.309830729477312	0.670398999809814	0.482677913393664	0.626209462883792	0.323561446079196	0.9065438813993091	null
SSMEM1	0.11112395666351299	0.5274545654317679	null	null	0.804448198146428	null	0.112899339112749	0.11403244044083802	null	null
SSNA1	0.00303865073719123	0.574016598321523	null	null	0.759054313348946	null	0.0022111392767088	0.00899572932030668	0.396297128328851	0.804649597853338
SSPN	0.0515979260255021	null	0.600892015424604	0.12159077601063302	0.7027754937814731	0.5499620394540501	0.33100222790089	0.246991616280962	0.285356325450014	null
SSPO	0.8286122162984251	0.827237803843243	null	0.614144199944628	0.710131290008705	0.299168570111786	0.706070445777463	0.849250251742951	0.652005058906285	0.9706860090468991
SSR1	0.8040554633624549	0.05121790388043199	0.175585783114912	0.142407736823835	0.378411824906201	null	null	null	0.0455062297101476	0.11457825611544302
SSR2	null	null	0.41029120859673707	0.18176481254776802	0.6863789706651581	null	0.21494409346041898	0.24711557971221	0.15724727040174302	null
SSR3	0.829921935786375	null	0.984854282008812	0.39364404644521295	0.9734832166137909	null	0.9696401655148481	0.899896342720323	0.305542191752041	0.9557654734719069
SSRP1	0.9339141368211071	null	0.7760389016389542	0.774919070688378	0.726372045021673	0.0547484225530245	0.48655076095529204	0.47718548164738395	0.8015895362227149	0.35926068700512
SSSCA1	null	null	0.848567238049427	0.122441759913407	0.0232614008094334	null	0.7378319585317071	0.0703610321813923	0.45317949237890603	null
SST	0.8276504723004929	0.725085674901195	null	0.142203615301346	0.12471581240684401	null	0.10247937764783999	0.09442632088089399	0.66694911515333	0.575228044714709
SSTR1	0.8635635720563571	0.572262708741591	null	0.945911937243048	0.588297624966904	null	0.608182414972381	0.6007429828475489	0.709094765254009	0.412574336826125
SSTR2	null	null	0.588166430707905	0.224332236237754	0.9454267256399579	null	null	null	0.262655723060147	0.36240995720141905
SSTR3	0.178599838545475	0.6929366756658779	0.3383344912433211	0.0682617759990694	0.7650043900253521	null	0.304451357253339	0.0558391029227878	0.10624945221014802	0.168391896653513
SSTR4	null	null	0.128755606845442	0.28681998896351696	0.929574153529087	null	0.785834384807943	0.812982382610343	0.33226993340721195	null
SSTR5	0.631394989972064	0.889785301940746	null	null	0.796764378483	0.131399278865058	0.94654116142422	0.29471543760112895	0.383980548501225	null
SSU72	0.636253024907434	0.0572444897415896	0.521757792016923	0.534615105426052	0.54964138796861	null	0.892465917167016	0.30744776966157106	0.860572402713532	null
SSU72P2	null	0.598780502128556	null	null	0.818097891441506	null	null	null	0.638980455094745	0.9031721042844141
SSU72P3	null	0.45109353065931	null	null	0.549564513759637	null	null	null	0.0552116131131004	0.436873992677389
SSU72P4	null	0.0419988911227123	null	null	0.312364535563331	null	null	null	0.769258376274631	0.270156726606507
SSU72P5	null	0.168786625612706	null	null	null	null	null	null	null	0.654651399370972
SSU72P7	null	0.46891593222025296	null	null	null	null	null	null	null	0.671119190267594
SSU72P8	null	null	null	null	0.895258501444522	null	null	null	0.7702892545265161	null
SSUH2	0.27063379051625197	0.90205414973933	0.19869296384634	null	0.0994649556716118	0.18525566164773397	0.6954965115100229	0.469287015426135	0.8189508238630601	null
SSX2IP	0.0290247859650866	0.418180883600353	0.522089905125212	0.592579730324078	0.995565280522109	0.139628042959164	0.522089905125212	0.633240914152657	0.134930884996767	0.67212233233085
ST13	0.114224325005881	0.44697929173174394	null	null	0.30845059744735104	null	0.96347695467469	0.8027239832027749	0.136655496597525	0.8366439760170121
ST14	0.0407035400737883	0.399623469498804	0.8767032901913611	0.984170287880358	0.617546522533979	0.25577432718959103	0.492671951118629	0.794026479654375	0.4940162654611289	0.21614055286926198
ST18	0.42022633588123104	0.7904090586579972	0.36332592547019504	0.459119310155827	0.209591734831325	0.275425229276022	0.288126652202989	0.352006288824864	0.171033140259803	0.0917131618807514
ST20	0.22105921032047302	null	0.866908863135283	0.9495998589652741	0.8992404499036031	null	0.863355736190722	0.8678420745064829	null	null
ST20-MTHFS	null	null	null	null	0.403405280049553	null	null	null	0.87114551413671	null
ST3GAL1	0.686018707887311	0.615661194851702	0.609354192662906	0.29935194102846896	0.7708613846385529	null	0.74922469339561	0.10436628579933802	0.400854111568467	0.900653747397127
ST3GAL2	0.524973551425173	0.10440292576106598	0.693430094452791	0.9574342314110121	0.508490985829936	null	0.693430094452791	0.899913813246077	0.579549979222979	0.758771304812003
ST3GAL3	0.152589484547786	0.348101633034284	null	null	0.381629020299308	0.352754725031755	null	0.266118082386885	0.503149658274075	null
ST3GAL4	0.421234937197418	0.33793039435479105	0.303286714282739	0.370079331464576	0.325891193801768	0.952888446155967	0.23536214881981898	0.502994560296725	0.11805340827313698	0.4647689120604529
ST3GAL5	0.0857142670996027	0.00100815306525193	0.654042746427683	0.7300031530688059	0.348953759358531	0.5462841664857971	0.70641173490612	0.48033405899626397	0.0742598499795504	0.743733775607593
ST3GAL6	0.0141771491095338	0.23375067865979396	0.926209245885312	0.304396665794996	0.387288189878209	0.10850984932203	0.18740500410056601	0.351856351941252	0.937949340118584	null
ST5	0.36921921235362204	null	0.920161899177101	0.94669039663543	0.504051850583776	0.7641727919456859	0.24070777050099898	0.379327180726711	0.745982646374751	0.000130896184497686
ST6GAL1	0.5945742281433821	0.518782829956721	0.18243335447846398	0.244157034013433	0.254141220084842	null	0.155150949446337	0.281898354783483	0.779949794421397	0.439783407124421
ST6GAL2	0.5999309276702429	0.451351293348267	0.580752616004739	0.6640306752033579	0.946112992520418	0.237123605118818	0.580752616004739	0.738625670633443	0.252849857856594	0.47550999093974394
ST6GALNAC1	0.16222042627755898	0.567164293206494	0.559032158905724	0.85384263668122	0.231231474127577	null	0.559032158905724	0.72103772066232	0.45055700308519403	0.20386232567101198
ST6GALNAC2	null	null	0.6094861413290931	0.624684165602969	0.0501157392536449	0.60180007303863	0.781984768274286	0.40164155082088704	0.7585864267170699	0.761599416765098
ST6GALNAC3	0.8756803494801809	0.657593071392815	0.38576143055646	0.9986571305027709	0.38460863768514497	null	0.38576143055646	0.7601860560178341	0.645309886589131	0.7220336288337049
ST6GALNAC4	0.8791100172460771	0.838554489504759	0.0103836076462198	0.10216727536863002	0.47966401765548794	null	0.0185552314344106	0.515475253696868	0.546390920395328	0.0303597624401977
ST6GALNAC5	0.239662926101286	null	0.23452891091991399	0.347339201639553	0.6896545664656191	null	0.3970940703562821	0.2894789916738211	0.45896849484057106	0.26730841248892
ST6GALNAC6	0.20896547562911605	null	0.572551152558773	0.0963819092399721	0.258997697772367	0.677355249231251	0.0312126641312254	0.18100281000192198	0.678494680802972	0.0123630554163379
ST7	0.640018821485635	0.875180905328144	null	null	0.9138010869612729	0.8400245966052561	0.9103525782481422	0.521987960634829	0.684662344311025	null
ST7L	0.343075559201393	null	0.8763464532570749	0.8727023553086201	0.572380999829317	null	0.533310589032275	0.8835811445897409	0.929983429382927	0.304679688420938
ST8SIA1	0.8693685732699609	0.376405085446202	0.26460579421971603	0.443075259822238	0.5478157437957921	0.28872262068032	0.681627158383463	0.8216911718391949	0.988730822516473	0.8122935636049141
ST8SIA2	0.6988992334504689	0.43114391287212	0.0652808758693544	0.16917870194905898	0.7278646517757109	null	0.0569505620175783	0.218098197955835	0.882670958293879	0.101434708186399
ST8SIA3	0.127814789772523	0.0920879148289271	0.434791230045594	0.555220665595301	0.994633227238701	null	0.632755480722844	0.55496322305185	0.9800171090093329	0.955548648630859
ST8SIA4	0.938714132079898	0.5690413150217739	0.392216377824108	0.340960368589633	0.9484254989675441	null	0.29815249268465993	0.7134196939326071	0.600156030990678	0.440518260769303
ST8SIA5	0.906464617429446	0.16049771376612199	null	0.959866240950914	0.7855010474367992	null	0.196421080939799	0.836141710948382	0.0954891826752359	null
ST8SIA6	0.263843952842013	0.441680609122071	0.8574729443972109	0.945576139378352	0.514489084433623	0.5542201783268511	0.903287674298618	0.940727443506439	0.403262767697543	0.8544887631402941
STAB1	null	null	0.0177307480702529	0.0193614113654256	0.23444505004773397	0.211807280596219	0.0177307480702529	0.0200948939330891	0.22213774313591603	0.0055374819074751605
STAB2	0.7955359013210501	null	0.0480225642619043	0.20559828787310702	0.231777320034765	0.000153919227308674	0.115244773651535	0.6377003238975121	0.8012947245865101	0.31809181853748303
STAC	0.19873282951697896	0.380257446951356	0.21814390500440198	0.41050777096297597	0.48412084225680296	0.827637597103845	0.0330376119291074	0.42970062259242797	0.19626991832550897	0.49289439056834705
STAC2	0.5923398761671861	0.411056614025225	0.8013110347385959	0.534156387494176	0.49502029280389004	0.811237479707879	0.18255893039830104	0.105797838959889	0.475680924669813	0.642536165732231
STAC3	0.43447212922711403	0.0655232557206832	0.18657644345215196	0.5456934536588549	0.7949390514631909	0.791107165858539	0.171792324198682	0.0535864563005375	0.35886104309058003	null
STAG1	0.278178036403278	null	null	0.331579622220173	0.445258188117086	null	0.521964095050961	0.866277227304793	0.541950015839923	0.125769831647869
STAG3	0.627225461311138	null	null	null	0.543453239526577	0.0913696694560381	0.21088712404780302	0.168155427679586	0.326926189887349	0.7600903900875509
STAM	0.00580098879914648	0.140985381854276	0.17450972107315	0.0162562502187987	0.8242523011787249	null	0.146737719732227	0.0158863146974105	0.684122169150633	0.205853496496256
STAM2	0.0281752274583972	0.212205358020779	0.584062432006869	0.6667309373469781	0.40379135565965296	null	0.482661209685171	0.828393727093066	0.6805728346876719	0.357721463716233
STAMBP	0.7313652029261299	0.5981133451067809	0.147058843183152	0.21588284467126398	0.4867745479639	null	0.0949860490091836	0.393256762357924	0.5526970505426291	0.0242330630244258
STAMBPL1	0.6291446073467121	null	0.710141161595245	0.788351811593676	0.900136768883788	0.7890883122416941	0.65262375713416	0.673923628111726	0.920554837384157	0.823364773102815
STAP1	0.8312132877357641	0.0965885319650697	0.6433690638397911	0.5623330161767739	0.0245928589928541	0.727972136216259	0.6433690638397911	0.616109900958051	0.968646914501676	0.8671158596505301
STAP2	0.7765761491334179	0.6503470434081271	0.42289692324521994	0.0967618575571444	0.0654714515483934	0.626962782192879	null	null	0.911124417686629	null
STAR	0.0737095798747429	null	0.745041108513678	0.6525333322115721	0.9100294293548941	0.6797290608424461	null	0.473009110062913	0.0839447569419303	null
STARD10	0.29513695891960495	null	0.297067014164553	0.8471256495754079	0.0818531365187917	0.502926532190857	0.0241020894016025	0.0117312970825614	0.0731528309075593	null
STARD13	0.84949420672234	0.0777596541688805	0.971033260387354	0.90810098435761	0.20888911593400303	null	null	0.0803855289150111	0.20406424441697896	0.999657102713125
STARD3	0.430421513335536	null	0.0126827007679673	0.0454373243715189	0.270640287694087	0.499591174284293	0.16540185064211402	0.40376168518936106	0.21772873498456102	null
STARD3NL	0.9803983377299219	0.5629751385428841	0.999990147021507	0.8885148327209119	0.9777207125877141	null	0.9980348670103459	0.995263350149581	0.42277821095973706	0.862400590683136
STARD4	0.564320639423249	0.9527195780389799	0.0715859605324833	0.833423380603054	0.35514534174863105	0.394002085524557	0.0448288122955014	0.941341905515592	null	null
STARD5	0.37149997636649296	null	0.724578752251601	0.8788731973179521	0.8015325993856409	0.177359219309475	0.416185988920697	0.42778252455608295	0.624496494136571	0.280660350473134
STARD6	0.575350077916541	0.486999989621233	null	null	0.661156671310644	null	0.548923462016688	0.370873064818803	null	null
STARD7	0.742330855807777	0.877381570405257	null	null	0.0166112852946747	null	0.19707224486247601	0.331757606486151	0.0669263106957202	null
STARD9	0.7955256018108431	0.00840656413832697	0.282577602356169	0.0581518517090667	0.11006822339872999	0.50720074029954	0.282577602356169	0.0848516967073365	0.0157821266664218	0.0651714771238601
STAT1	0.884312194209515	null	0.0988350084109344	0.0737768539355933	0.32916446655193704	null	0.24739514848272603	0.0016901461460197	0.0521478367052125	0.532365476199374
STAT2	0.0473397030410626	0.37968915035541706	0.11500474322174599	0.3657788716368429	0.7962362412244358	0.0488409314806248	0.11248017448655699	0.0868676810944666	0.7666497932059059	null
STAT3	0.335740577522956	0.990971922205372	0.4021980564685789	0.865795884071351	0.137529161074827	0.274364951704689	0.888206791596902	0.8687012376408481	0.302126504159086	0.863699397726917
STAT4	0.728460406174551	null	0.738928958070364	0.547686128713236	0.037679036243385	0.0236706788911557	0.849640228934149	0.127511889426804	0.8004391760990479	0.901452545001911
STAT5A	0.940906067827454	0.9875368151873609	0.236243519535775	0.26000426900394197	0.82403250047092	0.7297133596299571	0.271992592117561	0.22434388301296398	0.282980733948348	0.8678632557520292
STAT5B	0.7999482510844391	0.9162425706632491	0.194434732141964	0.37390176068807496	0.9301587443455691	0.7818356655465392	0.194597191363753	0.46556499884065294	0.5582442786056689	0.15958124271548402
STAT6	0.6409391582559301	null	0.20537719723513898	0.20370500583700799	0.16514109732023902	0.7324660345510559	0.5164009809666239	0.20657225607049398	0.7230879528130971	null
STATH	0.582006859926146	0.49846824258621997	null	null	0.193259685232832	null	null	null	null	0.486500718275648
STAU1	0.152864360019475	0.23685727256664998	0.375456873591925	0.6470304022136201	0.298254044313497	0.615585748708185	0.375456873591925	0.41881061063841296	0.008669348528957841	0.489221605147641
STAU2	0.475299477711895	null	0.972486856616299	0.951150844766775	0.7667037470795081	0.0594395755907742	0.754387873130663	0.8342605189400741	0.474041420715454	null
STBD1	null	null	0.24157274954438002	0.148464059880703	0.136087692031191	0.121036061562921	0.301988280718033	0.74271070837182	0.567438872116026	null
STC1	0.12668551845497802	0.37659400328796094	0.0428366259846464	0.0544899784539631	0.236955099765445	null	0.0485772396513862	0.0478069089096393	0.0730197139767967	0.730189499599712
STC2	0.8175168310324951	0.8123680833309621	0.44083714787695	0.727795058729273	0.676061655501457	null	0.74152557824447	0.678793423837585	0.199125960709945	0.49845092984712497
STEAP1	null	null	0.928545628950723	0.439302084015444	6.80132434309755e-05	0.43141576012814703	null	null	0.40159464831275893	null
STEAP1B	0.8898337948036941	0.6749856329222171	0.741335461611617	0.8410805604656708	0.17609339669705398	0.62018624859046	0.88664977934074	0.217140470947153	0.512919029199637	0.143584430526732
STEAP2	0.7846078198881641	0.129393560086098	0.19267873881763398	0.0446704094459542	0.958862372618629	0.7655560808840149	0.194248711414147	0.0365308332493992	0.0556778590488752	null
STEAP3	0.9354269493997499	null	0.350267704232552	0.47068624814709603	0.280138184227231	0.83694778264255	0.164804425395742	0.5555541913032359	0.227855453718875	0.501087104823557
STEAP4	0.32306632366085997	null	0.7856726439377659	0.19394556030003499	0.352996884727735	0.36649499955714704	0.558056461644832	0.13860976846647302	0.38127018658199496	0.802397825480665
STH	0.0179560663925773	null	null	null	0.47382822386354206	null	null	null	null	null
STIL	0.879517729372818	0.177374483944325	0.6507212618599959	0.8399349866304259	0.9037194565802801	null	0.6507212618599959	0.609822658833233	0.9458803000952141	0.9431675068016909
STIM1	0.628393216196458	0.943874478988814	0.532568410103201	0.566140945292239	0.6418604425544251	0.999337423034139	0.5789491923762571	0.8273692424275699	0.13103479404622198	null
STIM2	0.384354549076807	0.995222250704972	0.0242229694207958	0.485172307710909	0.42750966074534796	0.970134716800398	0.28221561115241	0.332940169656169	0.65303298122323	0.121737121930852
STIMATE	0.19853911442545702	null	0.0996515354431827	0.5751485985550411	0.5954914913901529	null	0.0919068145288882	0.17534691628573998	0.0672814638433654	0.917094754024103
STIP1	0.030186561762212998	0.515830759191833	null	0.561568301923129	0.656944788983444	0.8441690288044721	0.0380965293811368	0.30204071942134003	0.45427533475929105	0.8600899072177499
STK10	0.644598889793641	0.5529877011946489	0.46896761290309796	0.802977593676639	0.5571883074098921	0.20265312077241	0.746298519580857	0.91797354965004	0.691556019860545	0.8771330727166929
STK11	0.15570029439003	null	0.1933845069348	0.5423017358185589	0.990084306713538	0.4904875886572321	0.60700007395941	0.878562405137568	0.864801983689813	0.45302788356613793
STK11IP	0.5831491181288649	0.0606637489088644	0.47116654882682396	0.334696869903954	0.613352994638692	0.39840974676308105	0.440324369192089	0.428474396052153	0.58674306578408	0.615515875147942
STK16	0.235593629337615	null	null	null	0.524245358156852	0.100831777587485	0.323195237326841	0.25074761803053197	0.982573974653195	null
STK17A	0.0725741494410319	null	0.344467397275263	0.6139894027424859	0.9271710368593872	null	0.8054948060315229	0.9201136705357	0.8282012465806159	0.80305108747
STK17B	0.22323889644702805	0.5356047373035661	0.7218290329048291	0.697820772561249	0.40403112773132205	null	0.14892788230330403	0.38969035325646295	0.0114055705980802	0.26641987797372896
STK19	null	null	null	null	0.17342215287572102	null	null	null	0.0516611681777177	null
STK24	0.5918363339400071	null	0.827731176748512	0.548032601549526	0.880441211252933	0.8499176686351021	0.29742470453405606	0.19408803087286103	0.38508482977627595	0.0986867220744789
STK25	0.998097443803881	null	0.9992599879680529	0.999704267476622	0.20172425155596801	0.39008682276400297	0.999204603425184	0.9983810006133219	0.5553622558161819	0.9955399730121779
STK3	0.988342283118968	0.29805695457770803	0.7470465925596429	0.8181353495493621	0.978616531754492	0.965601111539609	0.270421440223223	0.653049977035755	0.87376200737741	0.36474197685435494
STK31	0.0086322693169063	0.574671235093667	0.7545205950327809	0.363779724682699	0.244948990518925	0.642665735625523	0.765255894471332	0.828279739362659	0.395630407848455	0.651709660436366
STK32A	0.8257339943344558	0.641864568352102	null	0.255591822056475	0.797832224315615	0.863908936184545	0.749279155540465	0.884996075382632	0.614622777706105	0.48849500753107505
STK32B	0.602147341635454	0.764852290085734	0.49069663190914103	0.482967477491555	0.7591338340083	null	0.583219057070145	0.704658461179467	0.047483758189278004	0.0750219477705854
STK32C	0.488523026678832	0.635208014853355	0.647832209384296	0.7335246268189358	0.83807277332469	0.945695908886189	0.554408304569093	0.34346317811836397	0.81254129961199	0.612019816512403
STK33	0.20508524261768502	0.8978706392945629	0.138470018835448	0.286092213776376	0.63106402337822	0.5269380077278749	0.138470018835448	0.0479958942356205	0.627725563151792	0.330389658205334
STK35	0.7615592872384069	0.86805472255489	0.26093992825003	0.7228281199950028	0.30614301386714804	null	0.0983815388571878	0.454442067260567	0.588423391484031	0.441682178591255
STK36	0.5234861712177139	0.7670123071788899	0.8467498785451629	0.6682425394067171	0.7205641736220451	0.00603922516079392	0.690881226247943	0.43752002435266296	0.262713077946163	null
STK38	0.0289566579972299	0.676112547235495	0.114198450381429	0.7296447275179059	0.6235988497328729	null	0.112951296342091	0.777112218919252	0.464836355729426	0.292582581986838
STK38L	0.5273509727999961	0.107978803086319	0.100271503045925	0.291808190786313	0.905153061791413	null	0.25392664143624105	0.44454992868231497	0.7789580812626469	0.10509197059095599
STK39	0.9279581032626479	0.7208974913682931	0.962861818310853	0.981320356512615	0.56408750973704	null	0.98859934058525	0.977799238746883	0.822392707259498	0.9327198669740879
STK4	0.18368394707525498	0.0916915601627708	0.47403635419701295	0.5597792523737739	0.25647918706046	0.15837630460729699	0.419272044918005	0.4331240877316721	0.149715654801224	null
STK40	0.0932939661110505	0.167293206903274	0.0813409594731505	0.125258839814517	0.485256790734743	0.929941069099977	0.0813409594731505	0.271819030220147	0.22634366719466897	0.7457322972827909
STKLD1	0.9688005674190999	null	0.95412807114322	0.22925804754756599	0.890592000569804	0.727282654081919	null	null	0.37959329315109497	0.822741275550011
STMN1	0.352364280334457	0.144879725894343	null	0.409197713566866	0.194704550028703	null	0.7278794122528359	0.873990839624404	0.227238524815333	0.7480474962669991
STMN2	0.6192111947182789	0.6416616123004351	0.38728629889097	0.62298484645576	0.58422752043529	null	0.48723855805722105	0.548226699166943	null	0.9054710736132221
STMN3	0.5151775990424899	0.510506345601393	0.140908601552203	0.47277594969274395	null	null	null	0.41002386866569196	0.172754988427242	0.884189812185699
STMN4	0.6175163986567579	0.9268674638105509	0.594482503679572	0.659504563822546	0.18299978007583603	null	0.8725068406181529	0.49048814261267604	0.8259635870909341	0.36753801939613395
STMND1	0.371302012327591	0.787417269757298	0.8105808923635821	0.50028341485235	0.5103668451767249	null	null	0.821299862251452	0.446825897183227	null
STMP1	0.936611362870024	null	0.544570199822199	0.8768192082596371	0.8162369813159741	null	0.7049171299451559	0.9124830484416991	0.8166077602541261	0.7453838864476229
STN1	0.318158729888762	0.041247671725124	0.17955319041267898	0.420065864870831	0.6361402141128499	null	0.17808476848514804	0.189860260232863	0.0421640914108861	0.21735590207842398
STOM	0.0626364194244466	0.0355896915927747	0.240191954200955	0.233437909471935	0.5754356311072479	0.5754356311072479	0.755228907003165	0.108398222397446	0.554676739836349	null
STOML1	0.769609614429004	0.9291944026089171	0.0428289168570756	0.444831616686844	0.33574298817363696	0.984000420550145	0.983700147655534	0.3946986203382679	0.516732463618587	null
STOML2	0.14391116964353398	0.109272783431173	0.836064923520609	0.216421820327788	0.8457316143030229	0.8457316143030229	0.17784381122151002	0.127581338346679	0.14887051952035402	null
STOML3	0.5916774333298299	0.6968583829795539	0.79189954423569	0.812419938761518	0.535876502993674	0.44242174700716397	0.0879815878606052	0.221178563732234	0.986684027375579	0.104667378469502
STON1	0.968729441580226	null	0.575563644873704	0.6726489420888341	0.8760672150791959	null	0.6085298942745511	0.606284922758333	0.738607586155715	0.640886140934595
STON1-GTF2A1L	0.37470500204639795	0.0921851225613955	0.59913540695288	0.107193008840975	0.9424972992823472	0.125085132861487	null	null	0.78998354563117	0.6321327731202271
STON2	0.354572475554742	0.612544170683982	0.376508455023709	0.547236987313874	0.8110626156900009	0.7021493622695419	0.191718765286182	0.7231801511820309	0.9478525876489291	0.095763969577219
STOX1	0.771723633222581	0.12868304477016	0.6423701017991079	0.27489429582818603	0.0374065035052225	0.398214012157386	0.6423701017991079	0.22522475510023002	0.85201968481257	0.0505041097723276
STOX2	0.6951213794927329	0.7394549271651221	0.505146619430814	0.11352195764145599	0.8385216286460351	0.8860014793277049	0.0655164319662613	0.16543703995539702	0.502412914189937	0.037724473531267996
STPG1	0.0803440313627968	null	0.27170626523527697	0.5960883866536171	0.48333276535752295	null	0.0351882146866728	0.24491193564677	0.0850034819796506	0.927046833851479
STPG2	0.352681520067586	0.5642176180927879	0.36102712348338106	0.525344979635127	0.8978007169591701	0.9782503856606459	0.422915528993738	0.460166363835594	0.0201447294262385	0.557910861539666
STPG3	null	null	null	null	0.131821108956249	0.15322332777668501	0.0358185856273916	0.171613229529434	0.296953480161671	null
STPG4	0.21290107075312	null	0.0275426210899613	null	0.24632572560559302	null	null	null	0.7863450978195301	null
STRA6	0.9393642405365129	null	0.637743115196559	0.9885937770667499	0.573514259354018	0.92164318493116	null	null	0.369972510225892	0.8610588565706779
STRA8	0.16835781304424	0.384342570640029	null	0.302745456157872	0.257088862292106	null	null	0.0614141655554856	0.612042225356491	0.5997643647979399
STRADA	0.412762226701903	null	0.8673062681991249	0.327114226748146	0.358227125241115	0.0892282632647076	0.565245826548012	0.122503568729565	0.16871347890340696	null
STRADB	0.6995732594608189	0.775798653841893	0.7493118148850619	0.247227567405668	0.201397049543547	null	0.694733339596214	0.456615759678813	0.547207110061623	null
STRAP	0.24884557747995	0.0158602972248927	0.271033641078685	0.6184881842086041	0.382677850549628	0.900860514964173	0.397192171971656	0.0744885692132533	null	null
STRBP	0.6760187553622191	0.0698650503838452	0.9609373350668492	0.38002660557485	0.7296334553044341	null	0.939966165935853	0.99363340587098	0.965499548977553	0.9915906171187879
STRC	0.451099989297967	null	null	0.0203314300843902	0.180544476791734	0.18208470165093202	null	null	0.333887493527135	null
STRIP1	0.150453797104583	0.126184213894416	0.932022992921115	0.281176309200817	0.6488623990272591	0.788875738939542	0.762726261764648	0.445042851799749	0.139778323556883	0.6679508457459251
STRIP2	0.561913544333406	0.413719183142492	0.0886892174212393	0.484545525989805	0.688618056652312	0.5148091488318929	0.411731577067373	0.21789988861569895	0.560873336638154	0.426062188893596
STRN	0.446318358200968	0.0558789275045758	0.807709139359122	0.8957990462813291	0.13745588927392702	0.8508009611892021	0.810602007589865	0.917174244583952	0.864866306752502	0.8366806300227689
STRN3	0.920456517980655	null	0.906323203075283	0.711734449158909	0.607398643847561	0.8383965779248291	0.9760904005454529	0.8329303940668941	0.79620450716245	null
STRN4	0.18321343375944701	0.0650475409596729	0.0867249231742449	0.161961310016419	0.0580520340866895	0.6045536108807861	0.757131347349038	0.238838840858839	0.0922761610113413	null
STT3A	0.946876358935965	0.651768462954841	0.0568347717990674	0.19435111697727397	0.506044301365986	0.376071840601601	0.0556653529852471	0.0166003157149122	0.6562620773425121	null
STT3B	0.770673314160742	0.0914774087076553	0.156357777824901	0.12078905471967001	0.9906570604149921	0.184546886912963	0.442072124210798	0.597959087721584	0.0845664284361928	0.527590706777988
STUB1	0.0117859045085786	null	null	0.206550701981637	0.7250920527210141	0.940671744878886	0.6311530747366271	0.51904932970057	0.9784284979642	0.474173999431479
STUM	0.8827938641478209	0.7162940159959449	0.49607506707386895	0.616470324170826	0.21208364167006	null	0.524957946520892	0.28229670400013396	0.416821052877913	0.230839676330095
STX10	0.0537364780795816	0.302709729375805	0.021085988579344	0.0203940893398808	0.585728723086034	null	0.059443770271653006	0.0748705309499169	0.845794850773556	null
STX11	0.36892135055473796	0.990082482888837	0.18849347533687	0.660214451033943	0.798016881904846	null	null	0.880398341636538	null	0.890315794951292
STX12	0.23888208570576702	0.8714935892552641	0.848433871391183	0.0417601681290763	0.8136133051168679	null	0.860653537154	0.481245871671199	0.8946826111806759	0.13414481848963
STX16	0.7773412315791031	null	0.8258949367401609	0.158427902222879	0.322411187547601	0.9705457403304178	0.786996348490244	0.457123735525906	0.266644401963768	0.133789725931002
STX16-NPEPL1	null	0.6861650151424499	null	null	0.22211758023980302	0.997159248022891	null	null	0.5838984745744871	0.135183803808174
STX17	0.427048270412821	0.8755826343852858	0.9138901931237391	0.1298919598858	0.0718965047183495	0.23720495796506	0.527190970429019	0.578120073050865	null	0.819341748085803
STX18	0.0896259808423721	null	null	null	0.11828166351452801	0.8438767640265501	0.319496659875872	0.9467500352935571	0.0583676821031409	null
STX19	0.620891592763043	null	null	0.8715992549921321	0.9881667653061479	null	null	null	null	null
STX1A	0.576827014872301	null	0.580483539481699	0.126019967047503	0.0771676454472197	null	0.9171184906824599	0.670826713808963	0.10595541679023801	0.877100526829669
STX1B	0.9782874700697299	null	0.791657822448567	0.517071779252277	0.262529687699566	null	0.737452587817879	0.394004411506665	0.531082734800392	0.6137347044918879
STX2	0.7485266479182349	0.47588586169396296	0.286732734395413	0.258652086828223	0.926931635273106	null	0.279147511974437	0.6106468051567591	0.541888871253829	0.17218867487870199
STX3	0.21269746818627697	0.9040511148681339	0.5002616643489199	0.6345576025746229	0.0808279985154675	0.654565185534709	null	0.3449873929085539	0.402267757973639	null
STX4	0.38631660403630896	0.598966304276338	0.6479034966678728	0.49804329011169896	0.8189691481083241	0.8594199221573751	0.42858782193192296	0.47569091623125004	0.945241904300312	0.0785559466618888
STX5	0.9397522220635229	null	null	null	0.282385255833349	0.00348258036579496	0.959005762355633	0.151136150110137	0.27192358548845297	null
STX6	0.6242833449424711	null	0.7112129994269579	0.34702585828046906	0.39932373869993204	0.212431561240728	0.7112129994269579	0.568215035144004	0.670529058265574	0.6040574093830361
STX7	0.486033165369385	0.7551398786802329	0.560671380445201	0.46096174372365295	0.20431177976325895	null	0.581026166327376	0.355098551343688	0.7567422132983841	0.16269069432497402
STX8	0.9430720536169641	0.881222709539766	0.747100320060292	0.727658204109276	0.2667929716304	null	0.8486918965295559	0.953162618478782	0.39572099965299895	0.653687250944355
STXBP1	0.15519268421141502	null	0.0888721476566681	0.0014979001882999801	0.7685377314498749	0.0744456953045036	0.13012139824227	0.401404931504812	0.433838051853687	0.333401973847692
STXBP2	0.705419591071381	0.9992966075768259	0.6654711400416121	0.44197686815653103	0.843968498058659	0.147395019961746	0.8854745829225129	0.903504232180436	0.556515542196938	null
STXBP3	0.23681753608512598	0.978889337783901	0.00815416950174108	0.05182054871682599	0.970479136333757	0.940170280131952	0.00815416950174108	0.0452770613647601	0.603134238865442	0.14119495511684102
STXBP4	0.871726221479852	0.827482321506535	0.361802621527891	0.302145079061768	0.564381684643595	0.41117059810583395	null	0.857299549270035	0.9597939104623521	null
STXBP5	0.52578101592038	0.6137619669868871	0.42865104929690795	0.168812021788031	0.0587273755615174	null	0.585118359969121	0.223503448165439	0.014834687362453	null
STXBP5L	0.155790114846361	null	null	0.622228830684807	0.5363602021499629	null	0.597473620358554	0.16619127187496696	0.525566525171537	null
STXBP6	0.0720465652557816	0.906847573884145	0.523599866119859	0.185077621369891	0.48174961158932594	null	0.41615826396226796	0.274701662776766	0.8734159142178729	0.322002489585872
STYK1	0.630157326276783	0.9746772380079789	0.721333871244091	0.990041052451931	0.46314051651996596	0.281462872581714	0.8415755002319741	0.8262414630101079	0.358207269686803	0.38721661993960105
STYX	0.477266654182707	null	0.481561219669757	0.627994990569235	0.9588598434215481	null	0.756293854449476	0.452313029692877	0.9634456473095291	0.285090730983646
STYXL1	0.646936791208175	0.818305508066278	0.843439225946615	0.954424885350904	0.0888298398575356	null	0.537164388102316	0.7778194584471841	0.49122307308625707	0.3528490794805171
SUB1	0.8710596373616909	0.8937161873504642	0.818946401933783	0.876865030707786	null	null	0.748435211119807	0.31975570673506704	null	0.936039970693123
SUCLA2	0.379226781641488	0.5939454181807909	0.11054460940817401	0.19749222671840302	0.26816099146618	0.45525558097436103	0.105200214196943	0.718115749018857	0.0874001510978198	null
SUCLG1	0.9257603735805309	0.15883447400182002	null	0.423514784701215	0.399379369143623	0.925904895417359	0.894562991865152	0.0930180304761034	0.17916181509466397	0.90860916007049
SUCLG2	0.415778721548368	0.907594566247239	null	0.556452764844926	0.266711103240264	0.0566048664226491	0.90531649170799	0.12222494602592099	0.7763730459559691	0.522250126936897
SUCNR1	null	null	null	0.662506240106619	0.414759096506814	null	null	null	0.540949315154219	null
SUCO	0.36024976493720395	0.32183727113989696	0.0308287166147442	0.0781100549900022	0.18142844997757399	null	0.0317564506863428	0.0227012572292006	0.552306907112821	0.022999082113027
SUDS3	0.225512897524722	0.32653059121506	0.522560675712164	0.132246369009766	0.7637584664612069	null	0.280975388508292	0.20069603594381696	0.0741385154674461	0.304992527687565
SUFU	0.557792840033613	0.573778754322026	null	null	0.6168294848017629	0.629063062519011	0.6761148119721639	0.0386229017626285	0.6336865875619749	0.10280388601873301
SUGCT	0.9597681511195141	0.888742371226836	0.48769042187813105	0.0469408103322078	0.8106660832980039	0.29904394463945	0.6206859903889139	0.257373278677295	0.186932588235409	0.628953008095533
SUGP1	null	null	null	0.8292230968218559	0.0525826373921234	null	null	null	0.0635009138605553	null
SUGP2	0.6907299935076651	0.0506084706794432	0.330195429763714	0.14819468575711903	0.287752301607108	null	0.8555591842574101	0.934508631926198	0.21573645087378301	null
SUGT1	0.198360711783658	0.258375038769816	0.12026041147165199	0.210784990145508	0.602877581464744	null	0.41081796006134	0.398441788028002	0.318994592657653	0.0162764633786887
SULF1	0.720492727275363	0.648270975224813	0.144545570931997	0.8265632242096109	0.14414114493284802	0.111850121806863	0.0263418711300296	0.445420532224096	0.644043440007629	0.0463709447746145
SULF2	0.42939539756533296	null	0.807256381801977	0.957363680411772	0.8898288429221691	0.7252344379216149	0.873463772922714	0.969933511949859	0.132591187080112	0.878720096322981
SULT1A1	0.47532434959685294	0.288357121754007	null	0.402298606400048	0.388438359428833	0.094157164179965	0.28897500269704307	0.337790553856119	0.450852759860516	0.166896414438662
SULT1A2	0.15691776167559804	0.449891584688992	0.7626854893970129	0.116722039843308	0.5563761571585301	0.0296795905548568	null	null	0.886259176651499	0.197240206260822
SULT1B1	0.865898842863532	0.14470109861545002	0.8288707356867091	0.387563376529157	0.419644943721152	0.9528815862981149	0.93893072247012	0.16155955413254	0.221378560875647	0.49052103171232797
SULT1C2	0.591324562245832	0.42019199214896397	0.521036952410358	0.43978484989657396	0.56748179911465	9.06968849623269e-05	0.79070387114676	0.5684834709628791	0.7204086146129499	0.60997191467198
SULT1C3	null	0.877319576302626	null	0.452054121197872	0.5744638520206071	null	null	0.403629776167171	null	0.5659430141830339
SULT1C4	0.9998101434231341	0.998911270810597	0.97706273794242	0.981863727376045	0.9829782898171191	0.0205214710571888	0.97706273794242	0.9543454216209399	0.67409542387833	0.43328299054021097
SULT1E1	0.775071501663064	null	0.238200781759122	0.379846640380225	0.9247013004407171	0.875798949487079	0.238200781759122	0.220085268375835	0.532501067294615	0.274507558834576
SULT2A1	0.978324520897032	null	0.985569937601368	0.931298090242068	0.894817198362868	0.585849753607254	0.9888620394178721	0.933770423412412	0.5071959999049289	0.84458420723895
SULT2B1	null	0.11124119042995499	0.22178736965259602	0.219367120446892	0.444872539335904	0.8696332432767659	null	null	0.500384020694461	null
SULT4A1	0.450153295302618	0.888624390372947	0.742569538744109	0.987628334072088	0.5521302795807629	null	0.7481203081295059	0.6772951383816971	0.192640003750213	0.9611050412740809
SULT6B1	0.597827418607263	0.0232804261669353	null	null	0.17940338800871103	0.7980788165706428	null	0.48794252869802507	0.897393827354821	null
SUMF1	0.4086831867143379	0.689104978298733	0.052733588655328	0.890809309407692	0.377696870400219	0.598727853608013	0.607185987286773	0.316600385567122	0.431472786895698	0.7911245285779169
SUMF2	0.8097413155411741	null	0.0759394452101185	0.129464685054515	0.227265002037315	0.230865613616025	0.394886495549008	0.78918822903846	0.9547159561999279	null
SUMO1	0.9838363392916079	0.747379724746775	null	null	0.0970419599265252	null	0.79089323358263	0.3867575176177221	0.0987702835660406	0.276911911250575
SUMO2	0.6883144269432211	null	0.566103197277218	0.823715918263572	null	null	0.566103197277218	0.8291247693640921	null	0.818403913724698
SUMO3	0.7484513114911779	0.9590845688932049	null	0.335620509490342	0.581122124448711	null	0.18627219919510501	0.993903545749991	0.438133386294584	0.32777994339552197
SUMO4	0.1600699661795	null	0.506678747741956	0.46733707959584003	0.257647134429678	null	null	0.484120996415315	0.854308971705513	null
SUN1	0.616066212827431	0.444916565777934	0.16589060579202303	0.0985376058540243	0.4104038342215399	0.340929728435035	0.210151207949522	0.604938941184815	0.23070489690164397	0.365844580662613
SUN2	0.3063603093963139	null	0.337352876932152	0.548231137622481	0.10764196141130698	0.0517540346302201	null	null	0.0502444511340242	0.0860653131168476
SUN3	0.988575579581818	0.28933494014940003	0.9226845251163872	0.8341077626037671	0.766470538635473	null	0.57745851387759	0.6851445427167829	0.318166940516846	0.4946482719753979
SUN5	null	0.0131793622268365	null	0.16275236338820098	0.13849588153482	0.736644507575667	null	0.613650527189995	0.8402548758990259	0.8391489791970551
SUOX	0.24271138132410697	null	0.996228278255121	0.432291240542103	0.700578938456918	0.7639137908705691	0.9569137428489379	0.147513590409634	0.712157973607745	null
SUPT16H	0.6695924062179661	0.438527346920323	0.444445915626818	0.407685817503644	0.344343449369506	0.8858554318610609	0.32996270955589196	0.3901328214544771	0.7941054856263601	0.951592572497164
SUPT20H	0.44570166919969106	null	0.961698684931652	0.36493068554330105	0.7539236964937029	null	0.856630283755919	0.9491579953427229	0.425145654808044	0.5894921329469479
SUPT3H	0.46453451938630796	null	0.39570595783913703	0.6868981183809699	0.8366459044427241	0.436572710832401	0.28017085425211896	0.310806487995915	0.7824976326525139	null
SUPT4H1	null	null	0.148039381695632	0.6013902220327471	0.8465535925456579	null	0.8869249329575128	null	0.798294307728889	null
SUPT5H	0.29700883397506395	0.679598114657716	0.26963363060004303	0.742517521121145	0.8456841538915	0.448636466738925	0.911397279312118	0.829597767622217	0.5572084845762371	0.522344421749937
SUPT6H	0.7862289193107951	0.265832952433501	0.44949247918213503	0.653006988371165	0.27706549026294897	0.0081042286389742	0.9892783586151691	0.991659544658499	0.454537587401786	null
SUPT7L	0.15559755589591598	null	0.0650243510469952	0.100346334487874	0.13005957647869698	null	0.149298604924372	0.5787189710183119	0.10104108578133199	null
SUPV3L1	0.913153879737197	0.993142712821282	0.95778121484593	0.9803936410808372	0.46906298794113105	null	0.971064829623499	0.9862573526090409	0.850207862860335	0.705840838521553
SURF1	0.138086538607366	0.7250110416668059	0.966248213695028	0.9465282806316371	0.911435772192997	0.548773275889715	null	null	0.649390266473589	null
SURF2	0.9586888179248391	0.784897604244213	null	0.0368384424083718	0.460139057543381	null	null	null	0.5259738675624529	null
SURF4	0.033337480077802004	0.784897604244213	null	0.287582101041659	0.7021571300188572	null	null	null	0.32141941083722697	0.822741275550011
SURF6	0.904145780054641	0.880876419954907	0.425371305145827	0.859055666559473	0.62154878444479	null	null	null	0.332728925169964	0.8026246328968571
SUSD1	0.9677534461079492	0.185030103149968	0.129295185298689	0.45446726776880303	0.814037333416997	0.234865673359285	0.589809251989912	0.40936866380871995	0.572986494006283	0.32322158239379606
SUSD2	0.890631720560755	0.93902001207701	0.18728857846954997	0.7566748061739971	0.25806267995246696	0.0657229772801704	0.412782397220198	0.395198490998008	0.22206025912250799	0.49791395009528205
SUSD3	0.9051223610058209	0.0783471998873096	0.6491003679197521	0.523022371658811	0.9168372091482379	0.77000945338461	0.974710052096422	0.667246818833467	0.397773043544055	0.4635538501107199
SUSD4	0.940193103656629	0.611014227261365	0.658956944898802	0.12838665697987	0.17669145621078897	null	0.5884439923488579	0.38597318300109706	0.235654775113471	0.327179962680681
SUSD5	0.356846225825984	0.7262903081468689	0.281499887492299	0.216017833510378	0.337861835712101	null	0.281499887492299	0.6713087352919289	0.0684432258911243	0.0718040503057891
SUSD6	0.47960312047447495	0.639281508596055	0.304218505569451	0.7364074329432081	0.314078237874791	0.0760497796049263	0.14406383512764598	0.26355143409265697	0.7072947804758921	0.293611605418131
SUV39H2	0.429936685427704	null	null	null	0.0401913083710084	0.44176983652048296	0.579178947198075	0.208014149290863	0.7680268890190141	0.92435840154948
SUZ12	0.185797376407329	0.26458398172088804	0.30510514209544104	0.383978665599159	0.13812321142013698	0.17998474754424	0.303890289485857	0.456189672051799	0.631598018815525	0.975052759875593
SV2A	0.822515961238402	0.32889144981343604	0.24338419436971304	0.0317461271603958	0.259015015828944	null	0.230357969741184	0.09488193953102698	0.380646556303862	0.0876127971375322
SV2B	0.7431767322176991	0.9007597494323979	0.632013268610713	0.482070059821079	0.16565416173222303	0.108375757875868	0.561436807654375	0.46120810099326903	0.363498185630659	0.529910364852051
SV2C	0.0784329444831651	0.442711516521915	null	0.8054874328990799	0.982799965979532	0.7613959520271391	0.10304218816577	0.176048799103658	0.781274922673896	null
SVBP	0.588192404672045	null	0.448646106009207	0.34451392301874295	0.26582675699169894	null	0.460479193448299	0.548253822446616	null	null
SVEP1	0.10565298730587899	0.184765615539008	null	0.570725822539245	0.810625481677414	0.368845756070904	0.7583698437780529	0.33416174269799503	0.43183421937922095	0.184441596593135
SVIL	0.38710204091493705	0.701401840469709	0.6640934250543891	0.975118634286925	0.6981170720484721	0.8386447101176949	0.46340517025886996	0.654902080823778	0.72880250866882	0.32147557903705
SVIP	0.9607469469331129	0.264466547846421	0.527410971341556	0.6222656467838779	null	null	0.112771458294161	0.358598876625258	null	null
SVOP	0.341164061928187	0.617377964628367	null	0.136402567698218	0.26984828756774304	null	null	0.0883692705761217	0.46143873233204796	0.41800402561094296
SVOPL	0.206154939324159	0.8976417534897329	0.756899063196229	0.30225389606228004	0.0286918869325828	0.697106068775248	null	0.8064638988281401	0.48000545685803897	0.95264144113616
SWAP70	0.050348546528674	0.880525188286881	0.664997542618183	0.40202566773327597	0.8790004946194709	0.45701142283031604	0.517468840549803	0.45513104711834795	0.836660321738811	0.6172392517806441
SWI5	0.8687824847449179	null	0.0495719599121849	0.0511360387328246	0.8022764258435041	0.140026872231052	0.049321040931585	0.0589622301035542	0.647665600636307	null
SWSAP1	0.918757190046155	0.8692104223482691	null	null	0.0724101878426858	0.29718436398792103	0.323431656056328	0.0235892667145567	0.44188498154744393	null
SWT1	0.525124527390088	0.8571924530330749	0.93466897524433	0.41110246554490604	0.28856075111845697	null	0.299499939548753	0.44157125572504496	0.363511299065052	0.426270438882321
SYBU	0.9367746768857309	0.446163623827636	0.134475469293538	0.976993213982567	0.7351581193283979	null	0.35335727463141703	0.8705749357323299	0.956191078600943	0.527996309398589
SYCE1	0.904467193661292	0.6838028401206839	null	null	0.31788356968360904	null	0.5990572495071271	0.395116673056207	0.616074636129344	null
SYCE1L	0.26480541207985603	null	0.446370060205855	0.87243542877636	0.945349977081255	null	0.270991783594891	null	0.175357901061332	null
SYCE2	0.5416623598274529	null	0.852978283552191	0.166875329507224	0.0804371823718308	0.0704763808160699	0.9357922207845859	0.30573196674023806	0.24563827836129698	0.7890395360263119
SYCE3	0.279127265266959	null	0.7356516704267009	0.0299971088730919	0.462488300844574	null	0.517377889873535	0.0127020598649887	0.27643815853258596	0.8286017738996141
SYCN	0.40968968296105296	0.32980182740750497	0.104531849114813	0.390775663396068	0.5835119752791701	null	0.135148106722655	0.461672090646656	0.253660019158411	0.58559418995718
SYCP1	0.678050781179216	0.5097478035031829	null	null	0.95812558251352	null	0.70190155911437	0.730405806730234	0.0178087737259095	0.745411682439013
SYCP2	0.33437975425349603	0.8969276485176121	0.7035488581261711	0.6957529813758659	0.397680344572767	null	0.168936771746879	0.7829892070127851	0.637978340142701	0.829054500284892
SYCP2L	0.954804698466312	0.316365885096322	0.648431173783102	0.9420068286457192	0.22317808304234502	null	null	null	0.813840128891272	null
SYCP3	0.0726758523094589	null	0.0452491296698072	0.210928888312814	null	null	0.0726758523094589	0.0726322381889277	null	null
SYDE1	0.7731907240123191	null	0.95103802558765	0.16950539857281	0.8984119673216521	null	0.96584633739014	0.18432923479141702	0.46663822999290794	0.803620188673495
SYDE2	0.485228606208367	0.44654915388191296	0.493485511927616	0.456623338918317	0.8034824740464901	0.598403448449462	0.493485511927616	0.446505832812116	0.47920262953687703	0.40373164481352797
SYF2	0.0279948394771139	0.0233067308255293	0.0334555891353744	0.0380358693461855	0.445615322597227	null	0.0331068104304164	0.0433292827406585	0.8339516960074541	0.279054737727692
SYK	0.130332485860488	0.85612696835637	0.0239151038182039	0.122842799276162	0.203891573959946	null	0.0236944294500261	0.0434851731319824	0.42166612407669796	0.516311649377305
SYMPK	0.103651291183968	null	0.138557972396883	0.16005659760768398	0.37095837758771	null	0.128686526292572	0.0535874012208239	0.657672452779406	0.579301447883646
SYN2	0.8828803210870699	0.13215165881336	0.904664508267086	0.791521732768856	0.166842418343313	0.980073820052481	0.8960710480491508	0.77798555628445	0.7940246416271349	0.4186894079522371
SYN3	0.42512687980828495	0.65307710343678	0.57234377603457	0.5726243126504599	0.864346355337245	0.0443279680335851	0.195630695874539	0.43294436472016795	0.490544403131065	0.826404579158004
SYNC	0.9711902722381791	null	0.542511216102228	0.301964434301755	0.599864483778026	0.137872490730505	0.9636378385970309	0.5883923456428111	0.405826931895012	0.8309831989230431
SYNCRIP	0.6249153425905649	null	0.35485789704953297	0.393939227265533	0.367294817495774	null	0.574631652550176	0.634462056495412	0.312139839582036	0.5122903952592109
SYNDIG1	0.114458100548886	0.0889497809683879	0.5926212652894239	0.9535772765671259	0.280315443696735	0.9422070294835021	0.5926212652894239	0.833123740446048	0.5576528504568969	0.7243797844905029
SYNDIG1L	0.6475783526449229	0.98287047755424	0.6417101391411011	0.235957212461203	0.6606781850271071	0.485772937760824	null	null	null	0.38858959228587603
SYNE1	0.700315922884848	null	0.49123615933707604	0.40058854046299397	0.7786877055255699	0.831975634030189	0.41734277568658396	0.8954671248585001	0.9956408332024158	0.333608327762737
SYNE2	0.36308451987917895	null	0.817392283682172	0.937410292693763	0.950894323859136	0.6831314770055461	null	null	0.238758159370303	0.643051501587796
SYNE3	0.196442697807011	0.8681805860336078	0.684403901245297	0.5927698104089599	0.6926641888918521	0.36823742793872105	null	0.245786365406507	0.256725891544929	0.36582772675184705
SYNE4	null	0.42789248982260897	0.48808029070372605	0.0580719921123325	0.27727010825079496	0.939552424756242	0.0767496533201374	0.0468763495600715	0.253306797694403	null
SYNGAP1	0.8018095389262141	0.20223662736108802	null	null	0.22391992853828502	0.898961449836934	0.0775092946077796	0.5393605899534311	0.16715989420162	0.766206385150875
SYNGR1	0.700293271331099	0.19010341014882398	0.5413367949429779	0.16684811077595998	0.44278462130237495	null	0.618958641992912	0.0353132600454652	0.968304382590328	0.695780303024799
SYNGR2	0.0780132686880746	0.539890145544229	0.104518424165822	0.27442175276354397	0.552516336929579	0.5926950135347789	0.403966372960844	0.34578037452757693	0.40834239447774107	0.5928324021079591
SYNGR3	0.109313208866919	0.484938697593253	0.217756068548889	0.340112670153299	0.980661363575827	0.35158723417032	0.23008200653433103	0.277643990403761	0.40193979154014603	null
SYNGR4	0.388306153405682	0.37452837542827	null	null	0.44191792400484203	0.49150582596084297	0.7179387183175241	0.244601724449411	0.22867572911955397	0.6444586995602719
SYNJ1	0.6912094265226899	0.448730995103008	0.9997371682388609	0.96491627533802	0.8760926654152529	0.148426291088536	0.998171712567915	0.9330456891775329	0.3569780892294361	0.949413159651746
SYNJ2	0.7678708246205022	0.9136668801214641	0.5515058147931761	0.265291398090363	0.0721013742342302	0.0657950074528557	0.41524382989312897	0.39002493713654707	0.19356732620356304	0.933424150787387
SYNJ2BP	0.629697873153781	null	null	0.8590150874135491	0.6120004447151739	null	0.224355079922072	0.7130584468605929	null	0.58634062759532
SYNJ2BP-COX16	null	null	0.215688343875635	0.232571089550257	0.776182372776476	0.74407641077729	null	null	0.8301692350233639	0.58634062759532
SYNM	0.559980497249124	0.697473233325993	0.522885494710636	0.3775775572704171	0.119286734656762	0.69064271629437	0.33228752452668603	0.125434378473497	0.8620493200485959	null
SYNPO	0.5323194532061161	0.46255154565911205	0.751798058245851	0.782686197672603	0.5267373865565611	0.24889148380991197	0.314573898800808	0.362086780087353	0.8906127303086551	0.580830601698161
SYNPO2	0.303970607167974	0.481309348534253	0.127002784899401	0.384878957382567	0.9831436430197471	null	null	0.6631895853588361	0.783298926645693	0.24794900117223198
SYNPO2L	0.940684476685087	0.895229677257708	0.633172436845257	0.39976423165787195	0.770576363665991	null	0.7940270371492549	0.46295367511318797	0.177218243661795	null
SYNPR	0.7777134902755259	0.7378415787977589	0.444961345189214	0.540586550931365	0.27139311897956603	null	null	0.942051457666182	0.14607467919367903	0.21359716129596104
SYNRG	0.711272638741235	0.0178377297102594	0.15145673262191	0.39141095922941704	0.9635948687379341	null	null	null	0.0556612277128872	null
SYPL1	0.87315187418114	0.23938978245283	0.828465316489493	0.617125736142874	0.8895514506865121	null	0.9491846173358309	0.782808131937801	0.6709914815416911	0.6940740878464721
SYPL2	0.645655172080542	null	0.538045078038321	0.5025434156695829	0.42365376726728904	null	0.513805511062081	0.56886677749452	0.801419661389364	0.156937777110118
SYS1	0.5054597520552551	null	0.15429571843943302	0.224740214570852	0.0945790095303378	null	0.261850488305878	0.12363498416352199	0.546759937680925	0.952700282971798
SYS1-DBNDD2	null	0.857211393724465	0.26442345555636604	0.0939391510951214	0.465611008274828	null	null	null	0.41531494466962604	null
SYT1	0.0200715723173501	null	0.0207872899410622	0.0627192110247909	0.352210669055928	null	0.0206152101101842	0.0687843826124043	0.8428277486879191	0.876109415884891
SYT10	0.21353400669726502	0.64797676323063	0.5730327171652501	0.37406429189341606	0.5691990211903389	null	0.37060040171973996	0.32206213007381	0.33781999919699496	0.717135137119224
SYT11	0.9153039493281708	0.442503624864942	null	null	0.56065322222942	null	0.638684195204136	0.7557157256396501	0.694163370656776	0.9460907991843241
SYT12	0.267817108789015	0.450068389746825	0.10767312780308198	0.441050445061339	0.558337786593869	null	0.704241545594451	0.3700405125900179	0.682233567857883	0.44358299350660896
SYT13	0.73243316864751	0.0700058759411264	0.6381491377960511	0.510760822485438	0.12336284053345199	null	0.8126652638905122	0.29132284037452505	0.5995277757195671	0.0339926090343572
SYT14	0.70399828782803	0.355657442505057	0.8965406916421759	0.8116341295834741	0.0524837566271377	0.37939434094780394	null	null	0.796191187644222	0.6465572597904039
SYT15	0.5401298223177721	null	0.44601180188962497	0.78453804374777	0.780563607050654	null	null	null	0.187474896657403	null
SYT16	0.11727290279451198	null	0.6468153731493079	0.9573168278828309	0.517707049662575	0.8915919765001129	0.9910060546931709	0.990959877142412	0.0391605130669255	0.7722796228175071
SYT17	0.441460548828748	0.504521418300186	0.7946188740879742	0.9447113843128649	0.3562100389424229	0.88684444225532	null	0.784011426676222	0.9508659430365899	null
SYT2	0.41433108606866503	null	0.7164693145413921	0.664284001397628	0.903152787290376	null	0.6490329159437161	0.375767567799315	0.141412014493676	0.0387317460717878
SYT3	0.549969983475082	0.67719246827913	0.911378154369933	0.186165399754168	0.9246794505077679	0.814380276893948	0.761363624400902	0.388754251977694	0.7753395317602231	0.5507198199374229
SYT4	0.649908405343216	0.9510857905366379	0.5356717064409771	0.472388671765209	0.480032362577694	0.4643216058351529	0.620093607389246	0.334273312201664	0.5184422427807921	0.739064393551582
SYT5	0.977966734257102	null	0.5010885380104401	0.468214162261986	0.9105860526929119	null	0.622068345656953	0.642651012937489	0.760320707835772	null
SYT6	0.469453352011352	0.942923496677818	0.110902103762444	0.876845587902465	0.647693867074557	null	0.110760264201671	0.48753139379099	0.286442832681344	0.47682368859561
SYT7	0.3527426396128239	0.16210099719999901	0.24964577211245303	0.7514196756923969	0.16980368155251502	0.997078137380773	0.254434232235384	0.939023593797655	0.986634191274536	0.499640272253052
SYT8	0.551498951555475	0.36985391983889093	0.597759735898977	0.94482546541876	0.11688234413739	0.591385554637281	null	null	0.74143905561012	0.8959455077258069
SYT9	0.48521560110126793	null	null	null	0.830709359887265	0.599490383937924	null	0.202219143697941	0.05626753932804701	0.691517774987229
SYTL1	0.0973107538218523	0.653870275849145	0.10524532610020401	0.7140456856699949	0.51162980837163	0.967804682925818	0.104227930575966	0.597064345204285	0.9310716044154119	0.875380731174611
SYTL2	0.80319084644146	0.405262234646396	0.444787438178259	0.829743304603093	0.750172433414749	0.9347361591695971	0.247840088457655	0.72516597573773	0.895752945996538	0.853954024893201
SYTL3	0.70835473521904	null	0.751495965885645	0.35367460250165406	0.728861033042626	0.529415904779906	0.550207851999648	0.7280489557120551	0.168988018920926	0.717781866932136
SYVN1	0.309089299534027	null	0.386585998459063	0.768980098938293	0.37218091323169394	null	0.057627176924597	0.239192655389184	0.27638640888753896	0.31896802305844396
SZRD1	0.0667588273724283	null	null	null	0.00402508320906891	0.793258062149369	null	null	0.11325067675519601	0.845073853147896
SZT2	0.0595194293623652	null	0.35480790233111403	0.13149605231151598	0.0011671679764166901	0.19454990067618802	0.0526915093436896	0.15374856205506102	0.250450780403709	null
TAAR1	null	0.8609825667590841	null	null	0.207807353404482	null	0.5653436191878001	0.9982838187037211	0.13183170133714	0.186234350006278
TAAR2	0.31798833971866197	0.421157670070192	null	0.153360884652563	0.7635790492590941	0.571966391812109	null	0.12940112820149902	0.95454893415766	0.171483362057167
TAAR5	null	0.6955269058537119	null	0.653579102421524	0.72282128802052	0.339972943717799	null	0.749962821391139	0.83631852736111	0.28505052981281104
TAAR6	null	0.291968618820128	null	null	0.48709986475276795	0.165215490606474	null	0.46252745113276506	0.0347928094439219	0.771912319251919
TAAR8	null	0.480185121583016	null	0.888318464075186	0.6791070229403271	0.7346849156553349	null	0.20006096886557395	0.198553871474331	0.61851916191347
TAAR9	null	0.7474192657667221	null	null	0.33464468204308695	null	null	0.361449233951604	0.771416072728434	0.99389738827074
TAB1	0.661538988178542	0.777251763187683	0.49789927303059206	0.0619427800180203	0.50138686911173	null	0.6455511489147528	0.798613487004472	0.38556713787752395	0.728070322580095
TAB2	0.454512917045255	0.0167629698995229	0.7772946135238771	0.0694797415391467	0.625309720945991	null	null	0.103859740220659	0.43481019172197105	0.157085123169557
TAC1	0.93232870117941	0.53008461663439	0.6826505197517161	0.49964018718770203	null	null	0.6069504526695071	0.417291649166115	null	0.34535219618919
TAC3	0.22673170004263102	0.889927099809598	null	0.40207868673261704	0.526449895862364	0.0690183852487216	null	0.42176840965716994	0.05450764533658401	null
TAC4	0.6276473333657691	0.0770333678635295	null	null	0.512135744506721	null	null	0.9112347430847192	null	null
TACC1	0.248777866157645	0.232891204836788	0.28236566296307597	0.1915393661445	0.33006164176653496	0.9852911277861	0.546009727377427	0.169590468172157	0.102099283765915	0.528927516648916
TACC2	0.36179418373989397	0.567080696921187	0.854278690124081	0.9583865090018009	0.0900429078126687	0.364585485988347	0.20828854330763602	0.904602088498672	0.0744616679500452	0.703486470971901
TACC3	0.456198568951266	0.8796630054470509	null	null	0.8821869760549241	0.480147266843475	0.120650667563625	0.42881027050101794	0.6495120604385379	0.22258561573645302
TACO1	0.09523399977365801	0.580934752674905	0.133909661791753	0.248886275905534	0.9566146607720171	null	0.11691907687928099	0.262851936285958	0.44291955309864095	0.0864507222260562
TACR1	0.471503644556621	0.631660173808014	null	0.482087414750455	0.8045736148590881	null	0.192136212921165	0.7670458827824379	0.525771852176543	0.18373275304358802
TACR2	0.294783619954838	0.40268773966705107	0.71275408893858	0.0325013072258498	0.26446468836042103	0.126204525583053	0.340121199611867	0.030538394101904	0.0450570093746085	0.8579193032487891
TACR3	0.83597072878969	null	0.36125111381429403	0.0678614201524095	0.8310090443614301	null	0.36125111381429403	0.227533142977692	0.617946517471318	0.907109390546061
TACSTD2	0.505152030243769	0.223869652152001	0.6520539622224489	0.5820829614925289	0.5562759590398969	null	0.14953573417011498	0.128298771771412	5.4276149772825e-05	0.13959725337784198
TADA1	0.776497123502935	0.242828410353242	0.501522485020978	0.433000508585674	0.18955174795104102	null	0.48255949468043896	0.441757976726494	0.574773610107359	0.29060759372826395
TADA2A	0.586783861646017	0.6903533769352099	0.9450277107578041	0.9570784626857161	0.8116616125717409	0.8558795450999351	null	null	0.962303973351189	null
TADA2B	0.638710894535958	0.7844751459670649	0.9556013062505471	0.205620578263623	0.479074125386565	null	0.252689041779202	0.233818002892767	0.139522518721968	null
TADA3	0.0217294373195632	null	0.12260521914386802	0.0726483808927665	0.19277472526600603	null	0.639962500368051	0.216845663085308	0.556695668260343	null
TAF10	0.36214270789970004	null	null	null	0.440914822464138	0.0559399258692724	0.9443828474426099	0.940821291604069	0.996768745375064	null
TAF11	0.5065002428265201	null	0.79595016032099	0.6015155755357829	0.304978009231175	null	null	0.208063484833419	null	0.9968646628743381
TAF11L10	null	0.46918082175765	null	null	null	null	null	null	null	null
TAF11L11	0.6690293704716851	0.230545531098647	null	null	0.0485435541020864	null	null	null	0.473700553533258	0.21264417506801603
TAF11L12	0.0523802283647969	0.30795099184984603	null	null	0.25893438352068904	null	null	null	0.33027594824961404	0.270357638809201
TAF11L13	null	0.48933606515184996	null	null	0.48685244765234204	null	null	null	0.281846766040094	0.600039772135862
TAF11L14	null	0.520725101879048	null	null	0.448566327886678	null	null	null	0.188762849689355	0.8050892077736591
TAF11L2	null	0.340643211533518	null	null	0.132302854655446	null	null	null	0.9148661121678551	0.315116167916019
TAF11L3	null	0.48748450228120604	null	null	null	null	null	null	null	0.159219282201043
TAF11L4	null	null	null	null	null	null	null	null	null	0.485197113477459
TAF11L5	null	0.0882198728184262	null	null	null	null	null	null	null	null
TAF11L6	null	0.652378597413553	null	null	null	null	null	null	null	0.879430802501141
TAF11L7	null	0.532895067016179	null	null	null	null	null	null	null	null
TAF11L8	null	null	null	null	null	null	null	null	null	0.8274057599134691
TAF11L9	null	null	null	null	null	null	null	null	null	0.136083996307059
TAF12	0.0984677624256758	0.335664819576993	0.10569569256913901	0.141031615825062	0.7260853572114371	null	0.10242084047630301	0.117715185009012	0.967245060510289	0.4082081403252029
TAF13	0.91249422029098	0.8160658659608829	0.64466325374777	0.712876707133155	0.0171884483809228	null	0.64466325374777	0.933838917109524	null	0.925674576073614
TAF15	0.68566436078952	null	null	0.45701766404744903	0.8029327352374059	0.414910007652424	null	null	0.0311989035193	0.7101527044303458
TAF1A	0.963216012389418	0.122326596844873	0.0169585748015816	0.457509656295206	0.6372828405767541	0.10920963708781199	0.0163363404101426	0.4514126893594129	0.54372797307537	null
TAF1B	0.454706751269039	0.49780323034413204	0.573130287154562	0.963244471486336	0.308656078348436	null	0.365838915432854	0.23124046557338	0.611539937878222	0.600688951147732
TAF1C	0.23664664324455603	null	0.0515340600789262	0.000332611545490136	0.0797296479749448	null	0.0214498178127513	0.13218413647339902	0.9255654519912601	0.0932130779150983
TAF1D	0.16860489930909697	null	null	null	0.998528789345697	0.4417527448716839	0.307383350953562	0.31584177502729605	0.8891178246662759	null
TAF1L	0.715113293295898	0.9315853523193559	null	null	0.895690166971598	null	0.7688244494475941	0.7365589244260959	0.20162820388120997	null
TAF2	0.903404761744272	0.9690392047828579	0.5014126377706379	0.274229909738197	0.66420556048335	null	0.9752528354015121	0.32363108011153496	0.23185134760043805	0.0997486711022122
TAF3	0.9293474066296221	0.597449617721864	0.24526223201055802	0.261698972262048	0.960307328141627	null	0.24526223201055802	0.242344221944529	0.9653885595938579	0.293519894349474
TAF4	0.14568278355879097	0.857463030277355	null	0.124083065328312	0.10893776024955601	null	0.0740420142406413	0.9733636086840629	0.42120417861262	0.255060982328238
TAF4B	0.102717220592908	0.244498142608299	0.0705586237931846	0.0910543616880441	0.921024850935595	null	0.0705586237931846	0.35918590513673904	0.0913791795042259	0.543494398237878
TAF5	0.46802278388640906	null	0.592791885099515	0.9163763195808008	0.25518017368697	0.404101325299182	0.564937912595774	0.9439284017548192	0.967093246481737	0.21887122167122897
TAF5L	0.0139276584425054	0.32716454482540896	null	null	0.24619673152170396	null	0.691700361953713	0.830647960222496	0.983040825185408	0.298074080160178
TAF6	0.619100555707456	null	0.302534543033168	0.349989240879437	0.09068593466428099	0.624777901346149	null	null	0.121423992888096	null
TAF6L	0.262063821890501	null	null	null	0.405320221179092	null	0.663503495295974	0.47275324428454796	0.702544820507597	null
TAF7	0.6622925866341379	0.82603956908045	0.703115756876817	0.67286665409305	0.269554604692543	0.8332724215071121	0.476413641786569	0.849971363168072	0.419829782361451	0.251189698144552
TAF8	0.6287998316637	0.260180043117098	0.745871248860649	0.287964544380512	0.785463430092314	0.195167761694841	0.95029487294186	0.826810687472964	0.47873891739161	0.68600373481482
TAF9	0.00313812011996495	null	null	null	null	null	null	null	0.11921971217752698	null
TAGAP	null	null	0.627990925800338	0.640490104184089	0.223062240699054	null	null	null	0.311082028250942	null
TAGLN	0.28762817616402103	null	0.00306380959029218	0.00160153263390228	0.9945264463187571	0.9770227810079729	0.0041399286062686605	0.00158469944626571	0.0471781195844877	0.00278867459182108
TAGLN2	0.611582469075506	0.0221957882409226	0.67877170115316	0.169450044383114	0.0951079527984471	0.09195307011641499	0.6922812444348609	0.8843006302270459	0.0967203039533162	0.0556539390045252
TAGLN3	0.21385257610766	0.45767733845167496	0.329131979745672	0.0523480559751028	0.794795664769063	null	0.32871971324909804	0.10069338088744	0.103066007555803	0.7223966485194059
TAL1	0.9812685156977191	0.883337810354443	0.04445772904884901	0.5329496040605399	0.759791435721936	0.8707113097231071	0.0300434378940742	0.6951279363699411	0.12861416205942902	0.38476950962331197
TAL2	0.663975940458708	0.984459736180972	null	0.47292406958646094	0.5505120560274169	null	null	0.7344857600482879	null	0.754331890170692
TALDO1	0.400245537067105	0.23178670074440197	0.9719368278307929	0.191682021889765	0.7771548087690621	0.93313022614519	0.9719368278307929	0.6909273215974251	0.999681258829322	0.2707923525721
TAMM41	0.114804268042768	0.53030830096028	0.33142195085408194	0.31648734480805496	0.335787032925482	null	null	null	0.518016134555789	0.6134007677525649
TANC1	0.375468279133332	0.697966971345855	0.908499009446699	0.780389169384612	0.7790988334972451	0.129876766287568	0.914932666301913	0.46106269443011605	0.373219436051877	0.7067743045125279
TANC2	null	null	0.724924102907226	0.9220377868772499	0.375407193337048	0.0833425195002236	null	0.580252564188029	0.8909541096308801	0.306277200267302
TANGO2	0.8096632097885601	null	0.28704638206643396	0.0967555640476517	0.0810088153996202	0.0602117895271441	0.718577943717564	0.771622490555054	0.7816183414223791	0.213091183015065
TANGO6	0.7146403512177159	0.8710519164050541	0.815879217120519	0.9401449158135821	0.437460118872801	null	0.815879217120519	0.758300868815134	0.137059435205231	0.26265501913883
TANK	0.9269219385911709	null	0.262959308416664	0.380975766018899	0.398523568645053	null	0.5499890700893639	0.9023390745898299	0.433349685961714	null
TAOK1	0.478811985840117	0.129587756663818	null	null	0.691097606433803	null	null	null	0.611067840031702	null
TAOK2	0.18114093391273997	null	0.47587312284072103	0.54313395710652	0.156242334106231	0.6799946887517409	0.477658734827223	0.5902540201075109	0.34042189049796	null
TAOK3	0.20973217534610997	0.0641309778396788	0.47012314037747294	0.0625551116387407	0.114610111284188	0.941942202727028	0.506706090359561	0.724002633468308	0.7766432093844878	0.0630326857830247
TAP1	null	null	0.148971195491662	0.14494359489029401	0.355045473359679	0.730714095425023	null	null	0.14024872506893302	null
TAP2	0.775337143771526	null	null	null	0.7226842758086701	0.9393259258196222	null	null	0.898373159050824	0.00342717562407735
TAPBP	0.7579518442092129	null	null	0.288744594323455	0.681352928860731	0.9901021944194509	null	null	0.7229044271920692	null
TAPBPL	0.545391757396743	null	0.33605196235730894	0.533099196799411	0.5520486908198211	0.459679703504558	0.24915431098004104	0.229582349838655	0.313243273455574	null
TAPT1	0.16909479885175302	0.13713016535772699	0.0778922854968533	0.140415779265837	0.161881911414727	null	0.0844659315559433	0.219847141173888	0.7768754676057809	0.22510874016361804
TARBP1	0.9472696986806091	0.0900354101762966	0.8031733253073291	0.954160869223568	0.979218473939486	null	0.8031733253073291	0.934221169401026	0.15858733571304	0.9501486770429399
TARBP2	0.523224642008647	0.621549786696005	null	0.631202451730362	0.306710669272351	null	0.60026265261564	0.50486661841345	0.5886003588830401	null
TARDBP	0.22993435096678197	null	0.744791630576337	0.11018402655995499	0.39615998752441706	0.7284443933947241	0.16231489998922596	0.17082280450913298	0.518056052960624	0.396268746391265
TARM1	0.6665359938021579	0.666980498935998	null	0.282674770855158	0.0889478499476748	null	null	null	0.23212467946224105	0.35190054218936295
TARS	0.45295117979848293	0.358191505426201	0.851671595168141	0.20119076439061803	0.855262885419355	0.543106241558686	0.7961501920994541	0.957165534911087	0.0777842345656603	0.858163253596173
TARS2	0.882829946188569	null	0.8944834372742209	0.419123233343184	0.10867085261445401	0.890570129335201	null	0.261714786917043	0.299220260687433	0.199515910283898
TARSL2	0.204335758068258	0.24039881024051604	0.44331580557718997	0.181935842161982	0.11905103271120801	0.453050574308812	0.33192269919239803	0.19388969251852103	0.7249914396522309	0.0630734073282764
TAS1R1	0.9352352767925921	null	null	null	0.7912798756601579	0.00836462028143858	0.733480300387979	0.984427419424792	0.46466674796937607	0.532339607701549
TAS1R2	null	0.0041192879400286896	0.708378688319896	0.28628116690684696	0.393684872153544	0.157566250052665	null	0.30638015946698105	0.234125012994982	0.555346292876041
TAS1R3	0.185511115951592	null	0.61698825869503	0.463147571124211	0.36299272961178797	0.10501435034617698	0.48737142751865903	0.7710995625074871	0.8913833474154951	0.7241190514994821
TAS2R1	null	null	null	0.9683582249689041	0.20005437927731498	null	null	null	0.607669983600039	null
TAS2R10	0.967529964803926	0.8161790405986651	null	null	0.15051148904933098	null	null	null	0.5830363238101479	null
TAS2R13	0.238790752069704	null	null	null	0.25473721283545103	null	null	null	0.5375882675740661	null
TAS2R14	0.47203955004507503	null	null	0.4214979861999171	0.844647579598686	0.0144398939029438	null	null	0.931683636161208	null
TAS2R16	0.0723419516107243	0.6564421570079	null	0.854876880772852	0.340330281245865	null	null	0.7211150462696071	0.201307237590057	0.956616510728831
TAS2R19	0.553070891380355	null	null	0.628918071516926	0.850895727454955	null	null	null	0.9460991697769029	null
TAS2R20	0.6504765121999879	null	null	null	0.46231856760983003	null	null	null	0.0692697677702691	null
TAS2R3	0.985765475538761	null	null	0.394729908156771	0.457815460775081	null	null	null	0.46052463945758	null
TAS2R30	0.15014611284139098	null	null	null	0.7247045297867958	null	null	null	0.572248200462687	null
TAS2R31	0.44399570214607104	null	null	null	0.5220672643926579	null	null	null	0.484762147748231	null
TAS2R38	null	null	null	0.7846479804112241	0.19983857994218698	null	null	null	0.46475735294823795	null
TAS2R39	null	0.0190871635836184	null	0.29915963527988204	0.48162153112079903	0.900850909119418	null	0.589342673957177	0.41420225575151504	0.5904890136055461
TAS2R4	0.8795331948588921	null	null	null	0.51998627551279	null	null	null	0.9455955034240942	null
TAS2R40	null	0.548026370725951	null	0.34247655567843394	0.81341680668211	null	null	0.17250712707686403	null	null
TAS2R41	null	null	null	0.27659050893321896	0.8266867172643679	null	null	null	0.524051663585105	null
TAS2R42	null	0.6407193062267359	null	null	0.49510308623607896	null	null	null	0.581155511553304	0.5587398695527961
TAS2R43	null	null	0.72636045935613	0.670847909244319	null	null	null	null	null	null
TAS2R46	null	null	null	null	0.613901900592909	null	null	null	0.902835638282293	null
TAS2R5	0.7371974722695991	0.252002626586608	null	null	0.6555184910730789	null	null	0.7183569900444939	0.0373662486480095	0.280480042748995
TAS2R50	null	null	null	0.298017480510877	0.32500527229168896	null	null	null	0.56540368170547	null
TAS2R60	null	null	0.7002166543089781	0.647785398147432	0.8064085928510849	0.14572492253217903	null	null	0.8890624455147041	null
TAS2R7	0.212189510521091	0.38895078719570003	null	null	0.710167244775527	null	null	null	0.5573673445775079	0.9027767754637339
TAS2R8	0.91569151673274	0.168774717090807	null	null	0.7681928713151841	null	null	null	0.33960492700121603	0.88870634124397
TAS2R9	null	0.9569941096143321	null	null	0.38093749888017	null	null	null	null	0.662056239732553
TASP1	0.413864039644338	0.20158569261731302	0.51837312603286	0.409093946411466	0.6169921213155121	0.23298226548122303	0.51837312603286	0.127381444878534	0.0473141306152904	0.0964439287519059
TAT	null	null	null	null	0.998389108554835	0.862748902025307	0.18084076993014803	0.00343739033738899	0.31057824178631394	null
TATDN1	0.38728531701990904	null	0.489111404635794	0.20012952436957102	0.6084360875616539	0.8115314094989922	0.9390439666410391	0.8960083183188091	0.572387618431901	null
TATDN2	0.131529665599191	null	0.209287810340276	0.219607594454778	0.54593524848804	null	0.17166870027116596	0.0949054198855925	0.21585847065186198	0.9075588665790941
TATDN3	0.330291759558331	0.7671506265044041	0.19462580899652998	0.338859285590845	0.0328789811468326	0.34799195109299397	0.341837899426315	0.353567190713109	0.328541503625518	0.637549252649296
TAX1BP1	0.40187567209477404	null	0.00997865459366731	0.41301406724686496	0.800906141594198	null	0.0050328053703396795	0.23548431950771898	0.00838730275019295	null
TAX1BP3	0.0582120407154154	0.42249613153852594	0.0907156811126217	0.17415397087840698	0.697612424327639	0.9419125894022429	0.0547771773367453	0.0547771773367453	0.150069876292526	null
TBATA	0.220206994205004	0.596686550777253	null	0.821866205824853	0.14121958154850198	null	0.22185370135085697	0.0813222606297374	0.4689691431521189	0.9214230107692378
TBC1D1	0.780625423220035	0.194306365098127	0.321628695535431	0.0558908659619782	0.918472163538033	0.82748606615867	0.597268293297717	0.122796810498478	0.902242819996499	0.871941199953507
TBC1D10A	0.9754463908736379	null	0.81641815941211	0.49412404407977095	0.0927102030893014	null	0.777283016711016	0.724331280152092	0.90680649253611	0.415126579618684
TBC1D10B	0.998222149524422	null	null	null	0.115954661646449	0.0436296028216936	0.993709869635631	0.9296402889130608	0.78879117568673	0.8795809847512192
TBC1D10C	0.427651975262974	null	0.125714739951733	0.22773994186917	0.281823112511424	0.6271362433990211	0.13076247526745902	0.6370168394029809	0.7623553184314381	null
TBC1D12	0.5885524158458051	null	0.926728546774614	0.9502660458859351	0.23143489398023398	null	0.926728546774614	0.9450360200822181	0.273827152275468	0.553122580300354
TBC1D13	0.360576853993707	0.9545849337363229	0.117795293690357	0.30765075070362896	0.5694034976019828	null	0.117795293690357	0.274941079170794	0.0202139043041073	0.6640481549496839
TBC1D14	0.639067945618423	null	0.0399309002166006	0.100057529054586	0.16483373918285998	null	0.0755623927489228	0.221959901608476	0.431594652496436	0.39976272547775604
TBC1D15	0.49591974882224393	0.240080420473041	0.605090271741665	0.0566194155369188	0.18510432718935899	null	0.6479266829217522	0.6217277813836011	0.995982462090126	0.6874859220552308
TBC1D16	0.21671973606414702	0.24834265789777202	null	null	0.43831262925498	null	null	0.776531905650814	0.0715732795442432	0.8722102648441971
TBC1D17	0.54734428905869	0.22061500083037303	null	null	0.8463869662870699	0.383499689774286	0.5479863811458779	0.31554752842523803	0.9618993021107779	null
TBC1D19	0.566466146645848	0.8387045725352641	0.7147204213178641	0.687279393043326	0.7282450010639722	null	0.662639991846771	0.598111830635053	0.5720854117898491	0.8727491740807429
TBC1D2	0.0915336288954365	0.25384785191861897	0.7898473170638279	0.9719023725093041	0.948848683951563	0.456947528032664	0.942567465518402	0.851749367597872	0.558276776672308	0.5644397280494139
TBC1D20	0.18783831924325697	0.340790801643373	0.0974097405325387	0.8296587843318829	0.688138933388541	null	0.857589596528356	0.562513146595428	0.873356442056607	0.9300236448527691
TBC1D21	0.124108418206263	0.998294136552838	null	0.948560289866961	0.82540997119617	null	null	0.6395532997200429	0.886864664930595	0.505347796032015
TBC1D22A	0.7297548173069771	0.71768752157598	0.19280091547445896	0.27744031176620004	0.278404431950558	0.10394840719580802	0.8489887700352651	0.9757683958332071	0.6328649115692441	0.6173085280119239
TBC1D22B	0.650663039195952	0.202266991918954	null	0.44812523321887604	0.93794315994295	null	0.240385399799598	0.393810660234771	0.513561148322724	null
TBC1D23	0.7219504088515178	0.627697019423104	0.63176725647367	0.9394407547023821	0.39934489565104603	null	0.538627131168231	0.6913790969664181	0.895287385545742	0.9155335046092821
TBC1D24	0.9278885940587529	null	0.41241896830393104	0.443849906486766	0.42982041187323705	0.70055013348886	0.681146647074369	0.5075680059762221	0.840294418245408	null
TBC1D26	0.487524624417786	null	null	null	0.10924481904964199	0.496836409061419	null	null	0.38535149972938	null
TBC1D28	0.0303006232140486	0.8095737037117731	null	null	0.44717457526414095	null	null	null	0.122847938556162	null
TBC1D2B	0.097156577132298	0.614058919282969	0.656125570066932	0.9237225089280541	0.992034030253688	0.7755177682220179	0.35925491657968106	0.611693705352466	0.636968810872056	0.724436077681702
TBC1D3	null	null	null	0.8855168292467142	null	null	null	null	null	null
TBC1D30	0.858454206811793	0.96106195611983	0.233195163596046	0.31845344822440097	0.528036826118671	null	null	0.641908665504356	0.21763808843389001	null
TBC1D31	0.34824156386588295	0.8453746379089359	0.985619677437949	0.194013177577602	0.47875847824341	0.317393057528985	null	0.27780290396043894	0.135010327626711	null
TBC1D32	0.807885651820398	0.36517375461328705	0.641499067292272	0.7101109218218559	0.49571900332609103	0.0513929019224812	0.641499067292272	0.771222429960073	0.828980051058084	0.5053289988365121
TBC1D3B	null	null	null	null	0.338148425938517	null	null	null	null	null
TBC1D3F	0.0945986266293345	null	null	null	0.44066594714892104	0.29553003935318395	0.9076388549588821	0.973503170273537	null	0.0756281627488339
TBC1D3H	null	null	null	null	null	null	null	null	null	0.925395034565326
TBC1D4	0.8870773966414269	0.633744209428079	0.62742780452682	0.579368052850702	0.151695072415521	0.0374053376976382	0.784463818033891	0.609480192981445	0.275046655863349	0.475322752530387
TBC1D5	0.7870524739773521	null	0.8967223517635071	0.6060177791866861	0.853420137296942	0.9979551889488609	0.7603683018779258	0.6825122795204639	0.618369011392036	0.158858513599827
TBC1D7	0.968658839513683	null	0.560658262162656	0.6077996822292441	0.537868096723269	null	0.8783989968959091	0.9599893953545341	0.265427151370396	0.295754105974243
TBC1D8	0.0733642140826942	null	0.0946447644930594	0.23627013557225301	0.0207488465664458	0.0268040542177646	0.439143261527133	0.24151856884009498	0.6214418796313189	0.5921182102939511
TBC1D9	0.06968297906461099	0.34993945655840897	0.6165578087529311	0.23570919165870802	0.516845259270619	0.546213534739019	0.39070405655752705	0.441139177817598	0.258511693869802	null
TBC1D9B	0.575277333352455	0.16019940964768697	0.008099975949654609	0.0259123115438935	0.540450993633574	0.934238369229813	null	null	0.9674976311798771	0.0190911195514132
TBCA	0.540838460099805	0.6671278958041931	0.0961073694744128	0.12137387309252301	0.168141811558922	0.748154033446821	null	0.9688487646207591	0.0567923965171189	0.319557381018658
TBCB	0.912739570730816	0.0469283815424197	null	null	0.0790162638913932	0.13673271363060602	0.888830764274895	0.496065866855326	0.386318571007675	null
TBCC	0.57212170225863	0.293942009370441	0.9361137099737931	0.498946427969039	0.665774867374471	0.30455534836058196	0.45371861371898	0.8339705775001259	0.38171525740744894	0.0793493804951801
TBCCD1	0.5073275566834771	null	0.6783829296245449	0.21544411073484301	0.49981117972970895	0.364011109510673	0.959869436941458	0.900558805851513	0.451761981506152	null
TBCD	0.7827892291588799	null	0.874767217733616	0.9429398977125371	0.491801976902747	0.558204548164677	0.904899508219022	0.39442112574585797	0.5906885799203	null
TBCE	0.0552410673410089	null	0.761727081181835	0.148887716823484	0.9924061809525659	0.0750174795428801	0.6526840794235911	0.0308769430407223	0.938115749658061	null
TBCEL	0.292989858816457	null	0.19947430411604103	0.21645205875777	0.20990758028020798	null	0.13996080461868898	0.397388902156455	0.969410865111355	0.379622457009429
TBCK	0.5557775258573411	0.16976169199125699	0.775784123760042	0.713396504759057	0.8713320773638291	0.10973559910858101	null	0.25768868224353003	0.665588647822365	null
TBK1	0.133792891049029	0.829724095320445	0.959481016107807	0.824614617329797	0.6802940060935689	null	0.018595725365213003	0.388456221818965	0.49440564395244896	null
TBKBP1	0.508015471019005	0.8423252387709319	0.7090337224141379	0.8256126163410691	0.2060311176975	null	0.19744953721511302	0.37853864147273203	0.40054741778858605	0.948119118717244
TBL1XR1	0.678927251977777	0.226968218761439	0.7670058275006479	0.0164492276389774	0.28793267658394106	0.6070190925300251	null	0.9402086791882659	0.9407086648370409	0.67921990063511
TBL2	0.24819356884049698	0.136659612623908	0.383318999342559	0.041156780240015	0.0311696142899963	null	0.383318999342559	0.233200916098543	0.5822739846066639	0.0489515467907446
TBL3	0.7528063568449449	null	0.943490612991675	0.803749014151835	0.27263637863167106	0.303870217541107	0.010182620094237	0.267897103345065	0.0199644454480106	0.68840057087696
TBP	0.612405275406081	0.332759399404864	0.9162991806003029	0.178153902725286	0.0892190612291341	null	0.9503162401795849	0.8939534833562741	0.510161309685375	0.440680837650604
TBPL1	0.302881013644395	null	0.21082382983166895	0.42272183294762394	0.30749007531279104	null	0.169318151175647	0.305700903841149	null	0.5694115140847371
TBPL2	0.607593564991447	0.661203245745806	null	0.641715761199798	0.0259751856191301	null	null	0.32583672212253495	0.241307013520719	0.28070223564178
TBR1	0.311078835663976	null	null	0.480810896305885	0.860403896119564	0.9128104031836151	0.6261027320304561	0.21880149155676504	0.5485856074690829	0.836053586486663
TBRG1	0.13605145914637198	null	0.131031024983184	0.104343779240839	0.37449135143937	0.205198326811168	0.14502037040807197	0.181672280076063	0.00575430944438549	0.606244887549745
TBRG4	0.850896328716207	0.11064144525735001	0.191604541552506	0.751298063692226	0.7427455699943409	0.5259258220682561	0.19416582539558802	0.5496304599661721	0.10404369208948999	0.19452226210753304
TBX1	0.5706211467482739	null	0.283841957659762	0.539640146609683	0.427577868792001	0.7121307262381921	0.27133501847263697	0.468107578654923	0.261620328480463	0.31969981599181296
TBX10	0.7125859136762971	0.7998803448823371	null	0.467660817573753	0.84223770386923	0.9986352807472859	0.17984064143366396	0.51435518771342	0.7307971092279201	0.356070349651638
TBX15	0.34622960983432005	0.079611294974785	0.7150582427455029	0.513842464583101	0.5688545756804361	0.853973299692246	0.7150582427455029	0.702584226067808	0.426397439443641	0.652046448724698
TBX18	0.13229910998938302	0.44284689917278997	0.0233004972922533	0.19047241859719397	0.6704219437299289	0.41360656060459294	0.0221885029503653	0.0368416145301421	0.0884356955452503	0.120658711265909
TBX19	0.0109333978418233	0.790822152922274	0.41761002768031397	0.384762151655005	0.23847741291670396	0.97235458742809	0.7621920712126149	0.9332084155303142	0.056137384853300006	0.986359812030991
TBX2	null	null	0.7207368305857339	0.567159846448985	0.882555046719478	0.8309519770448509	0.79319651817287	0.684845717588586	0.8485858422063141	null
TBX20	0.536211856073661	0.8525330210405371	0.371221833241259	0.650076278850347	0.0781862856916944	0.0484559794762754	0.42745210072373596	0.775196626020021	0.50229493496387	0.5571230901375911
TBX21	0.522038115926099	0.797086086659091	0.219093400447983	0.521600079822085	0.0983323851321545	0.546381944862956	0.219093400447983	0.34624496435978896	0.803371295183003	0.75336389228941
TBX3	0.517198977321891	0.564722834955797	0.7181804533431079	0.472429353885533	0.36392056102729403	0.987922502835527	0.996583759568634	0.6076720549882559	0.154026158801267	null
TBX4	0.158502668118126	0.19639963056592002	0.5332535248920209	0.897583673748553	0.22179366918057603	0.22772663825300102	0.21546479156287499	0.15752247712443804	0.44936874394351506	0.654444750644472
TBX5	0.24699550582291	0.993328219008194	0.917738560076612	0.834236928237139	0.85107595048753	0.536437665020836	0.492777266634589	0.576866501140902	0.7187985980792301	null
TBX6	0.8915119872488392	0.335399595046409	null	0.616675719719331	0.9428498313623421	0.94802958428241	0.161331912202087	0.232829109721038	0.7647821331145981	null
TBXA2R	0.868194611867425	0.348384970771662	0.0824579566014744	0.4160266162518951	0.9117609700602209	0.619740376894273	0.856413506877822	0.0613625923122942	0.8912224826430559	0.7788082428525709
TBXAS1	0.8351913820929749	0.50775153959146	0.368234268570233	0.5806676323311429	0.7573989529765491	0.190909311882238	0.7615182775867579	0.828108058182189	0.617222982287901	0.3915582457027721
TBXT	0.627351101699057	0.162490558909377	0.839410053007157	0.14608427478996	0.159013845232969	0.0991637295582068	0.24791721257170002	0.29328795978365396	0.652031938574505	0.23679025454694602
TC2N	0.681750940883551	null	0.199331492624034	0.479066885601174	0.556434613268005	null	null	null	0.64515683424626	0.49391526621402504
TCAF1	0.48710828749917795	0.0166372168867016	0.786744035729411	0.8314507915969158	0.46703894734277396	null	0.6824735543314859	0.7000581762149038	0.988894329142658	0.5311517020605371
TCAF2	0.957706429676063	0.7094647568394291	null	null	0.224434325905313	0.990845749576229	null	null	0.90101244479208	null
TCAIM	0.697712613465413	0.137761890055617	0.968046144434334	0.7913967488608991	0.21378115493174898	null	0.9554413011822029	0.759499318941527	0.40987634034797105	null
TCAP	0.7363342063482701	0.807623307898013	0.7201588639816429	0.8933522558792719	0.79076415389498	0.9326570592378021	0.7674846352491559	0.9292841034087909	0.664243623568192	null
TCEA1	0.0673785309487386	0.230148318722913	0.0802400203069651	0.0743973295134213	0.327785829859298	null	0.0802400203069651	0.0698616424101202	0.474326042996419	0.0418763633120072
TCEA2	0.20339122487257	0.22489625935647	0.430082488807344	0.24190774938959803	0.6679969738248671	null	null	null	0.32959397312035604	0.0486951369551865
TCEA3	0.34750464567824796	0.9900963641982851	0.4088712091401671	0.811599265579497	0.881171100078803	0.850612190278866	null	null	0.0847185480512084	0.718377752132798
TCEANC2	0.6337221606862011	0.6368471817363069	0.86041168845962	0.9182936701692199	0.0119764513576687	null	0.741785343279044	0.43105348767907203	0.9319628019774922	0.847610198622702
TCERG1	0.485640316626459	0.101385453982572	0.1101861766925	0.136381847011184	0.6015509318995921	null	0.10323897837846	0.0712413820476374	0.5410529331782961	0.544718465242684
TCERG1L	0.36146283908237303	0.176605125563705	0.45213789071948207	0.30797087173143395	0.45799906846558397	null	0.5048312519217361	0.292354106397352	0.0373079749820656	0.6871963456601751
TCF12	0.9139646853497858	null	0.35786868497102203	0.644997873459934	0.627918113981568	0.0156692174973223	0.534335266041353	0.9833715610114659	0.33107629775047903	null
TCF15	0.298220109754112	0.816135141850648	null	0.11311439061771199	0.8144126188571891	0.738526857206278	0.351564376194524	0.00986750882614573	0.00608272703507651	0.322522205420897
TCF19	0.315602072481363	null	null	null	0.275777274385585	0.31537139024173105	null	null	0.104742423664934	0.16618874738908
TCF20	0.0178203628223692	0.05792459917242	0.093172102426062	0.0590793139284937	0.20781363257133398	null	null	0.2232657918034	0.16957888882573702	0.0848379184870849
TCF21	0.581030530722829	0.7037687315681671	0.359065624708163	0.890682256535119	0.275408518634024	0.0646207876364502	0.37019783865933703	0.535723946142504	0.386333160861122	null
TCF23	0.782750685737301	0.36323179356115004	0.9222849789690091	0.9222849789690091	0.524582532845669	0.669144333579425	0.8285651638943841	0.46647191345699296	0.47018934444655297	0.282863795809529
TCF24	0.76736587539541	0.446011885338882	0.6367773101741441	0.430298866125198	0.517210987468585	null	0.6367773101741441	0.704253772058307	0.011454044424509	0.831994300979069
TCF25	0.0273755329370123	null	0.592843677028621	0.17276592210613298	0.0677599787407216	0.555461532799876	0.592843677028621	0.100049035030592	0.0101001749860441	0.48149610324024605
TCF3	0.835314601750139	0.9276265584332339	0.00215382392675167	0.00415916357721291	0.844415330433934	0.3827482466692	0.00214020370502821	0.00245757509438838	0.8250475847467941	0.352662959644547
TCF4	0.8150649340228309	0.127979290181409	0.480436092507584	0.545573126717245	0.30352901887962197	0.43053278174451204	0.510383965279588	0.8416414178883891	0.673236118286187	null
TCF7	0.733429434522734	null	0.563901979727747	0.250892139460125	0.547665195286573	0.39665811500940895	0.326399281595375	0.46113009540615996	0.8244055720020892	0.9866324612740259
TCF7L1	0.7296813770830458	0.62376356353207	0.8817966071411221	0.11636949221061699	0.788424437933971	0.787125371538446	0.8688131727376529	0.0523806895708789	0.195379699335121	0.365901370013825
TCF7L2	0.452269504224855	0.9605917670482079	0.911381082242315	0.795124368495929	0.842855108444477	0.703109328744548	0.521006157871861	0.22876792088117603	0.178617341593459	0.23732834280147697
TCFL5	0.368050933214904	null	0.127216234930978	0.159661280246324	0.643414512195758	null	0.22520977078934196	0.170247400443067	0.774262285876006	0.100623784108373
TCHH	0.424703703849	0.182353650859991	null	null	0.259349525300619	0.8405996956481959	0.914100533835987	0.797441785892255	0.0919967345325777	0.839129425613864
TCHHL1	0.26038848704103795	0.157924525061961	null	0.5923066880519979	0.0461131382169274	0.517735341523036	null	0.694299328752791	0.246501549248435	0.30200904658925604
TCHP	0.817054149354568	null	0.965963265316556	0.8888078942166991	0.289747997681445	0.133712957715144	null	null	0.3874706327390329	0.288608792065154
TCIM	0.698623184320264	0.40833473914114793	0.6235870366119991	0.5693232139458521	0.47224359915577396	null	0.609637187935099	0.707457778062896	null	0.597264706733857
TCIRG1	0.00280632326912489	null	0.6613425744869871	0.912213047868982	0.472712471961165	0.87815179233393	0.46855904184951797	0.49531239590732895	0.520108023494322	0.866897548168807
TCL1A	0.27181753911615303	0.23500324994236604	0.76288544773738	0.8446338504724119	0.271647519082867	null	0.319129530088695	0.325622243017212	0.845262730895032	null
TCL1B	null	0.0343011525419854	0.517627437489953	0.3281181219553211	0.059403475801488005	null	null	null	0.40048544585222706	null
TCN1	0.8283526248126529	0.11882367578435302	null	0.24364146357899397	0.543667028440149	0.8345960273884091	null	0.44881541442922296	0.192700166129197	0.7539535570302971
TCN2	0.22886528482078103	0.00434766540273912	0.705063813081054	0.0341302740126787	0.0998271462947851	0.232786000532881	0.825265950980306	0.0474124749853914	0.30639627323695195	null
TCOF1	0.8958193307504191	null	0.7078231881832769	0.6011834432315211	0.497764960429064	0.132137824003357	0.794826646219107	0.787840424627035	0.0878976666031066	0.543791410773725
TCP1	0.9113623490047629	null	null	null	0.8882448784260991	0.968475746998102	0.9595172419568799	0.7659793545584899	0.495396107505764	0.36559135000216403
TCP10	0.9613378461090809	null	null	null	0.592200753354734	null	null	null	0.22874020697167102	0.8054465301267909
TCP10L	0.447442168554011	null	null	0.11930108153508599	0.754857628740277	null	null	0.0301507254399128	0.9435955064742559	null
TCP10L2	0.7350882371010992	0.8031385894223828	null	0.20417796598796498	0.801403911064598	0.985575484582425	0.7063825531566981	0.535621507440835	0.43865826978637107	0.945331979672581
TCP11	0.211703064720861	0.293699891983992	0.0619458493436806	0.0802132731669518	0.154719928308024	null	null	0.0589760075048593	0.149491604063708	0.10521619687010601
TCP11L1	0.8404010771427859	null	0.364796537410659	0.5117792167246961	0.834535054969854	null	0.7055286654565529	0.364968233778182	0.826234708048473	0.568385270284347
TCP11L2	0.6295434681039721	0.6210028198197111	0.00916760858677268	0.0531862544329875	0.8360693369524319	0.21143749824936603	0.435558252949497	0.668775179059967	0.492030258880654	null
TCTA	0.847106130372196	0.329265704746193	null	null	0.793560047279367	null	0.919577511142413	0.355390099587314	0.6250903551091629	0.95684833954834
TCTE1	0.15182812712996	null	0.27046787627229696	0.28070318917134995	0.5716617400974079	0.817832987466161	0.423566724969166	0.423566724969166	0.22463374009556197	null
TCTE3	0.114334531888864	0.813293279530977	null	0.976824281770729	0.8158642597263961	null	null	null	0.137194233230842	0.28197927990326693
TCTEX1D1	0.35095560614788207	0.5372916810735759	0.341503241590953	0.347622353871158	0.8670784071175881	null	0.7250166693255329	0.23638375844174697	null	0.402670888624425
TCTEX1D2	0.0491102922068697	null	0.47238937201564096	0.639010958994776	0.15292118918324202	null	0.264343700236333	0.264343700236333	null	null
TCTEX1D4	null	null	null	0.34054558263025797	0.673489452141652	null	0.475240905312637	0.717951052864587	0.17105533236026998	0.7175670370451941
TCTN1	0.6896133327296141	null	0.8710978064223031	0.630287928662956	0.386998863693743	0.574207266876933	0.8579342761781691	0.897774026228371	0.775566028759187	0.7757377880252699
TCTN2	0.682048185621856	null	0.10331056088854301	0.10147812288491599	0.611309600013068	0.873852299901374	0.0915215765118178	0.12309959772849399	0.149657109556517	0.96764105358491
TCTN3	0.8932505923830519	0.838666505411128	0.353434745242363	0.5800916667165451	0.7170505155590041	0.373633736124026	0.5138689655232971	0.8431784637108349	0.19053542767239398	0.785437881646392
TDG	0.0891882324724905	0.397227352327189	0.979499262702653	0.25202733096897	0.667813334597981	0.861012412615249	0.7599398479885892	0.0795854945111926	0.30510573161453197	0.884107319493336
TDGF1	0.0814381613814292	null	0.37390995867641597	0.12132770913448801	0.30862443276779605	0.17591440438280098	0.33145087037423804	0.0770748362773209	0.5625083744177171	null
TDO2	0.16041785859147303	0.22893273238810502	0.13839412260205	0.7016061073629171	0.281702102390547	0.577266813030301	null	null	0.465535944976712	null
TDP1	0.22918949712250603	0.156450779409055	0.444821482524354	0.220639274125733	0.146311024760099	0.894183318332817	0.468048801642238	0.26859388124035	0.0286773321363172	null
TDP2	0.16397455210075398	0.274015131534527	0.312756413171904	0.503067894776716	0.0223681766721122	0.0250065276886808	0.605572117391246	0.0130632144452143	0.972278803737088	0.676613639216818
TDRD1	0.0584418089337524	0.0975389614894275	0.489497170862986	0.811795930467188	0.317316344825515	null	0.464896697308245	0.9614280166427399	0.64072656966758	0.613929594806494
TDRD10	0.121662442301374	0.9644936056280309	0.665456631107339	0.6804596502876329	0.317494538012766	0.187828055666488	0.5441939967317561	0.403094237894767	0.66610816013846	null
TDRD12	null	null	null	null	0.7218737370503691	0.630495798072544	null	null	0.5833751799096729	null
TDRD15	0.9665226427769209	0.97329707506218	null	null	0.0299490783975722	null	0.49027089817457	0.880346575159723	0.30016641562819396	0.258028394564397
TDRD3	0.0724939882052712	0.0802576242352347	0.153721033104242	0.26490996946907996	0.9163899617678442	0.747804559239944	0.132328521108031	0.24336632936442498	null	0.255483908212051
TDRD5	0.57196935870526	0.111427216456661	0.26331667610855	0.9927276879832501	0.47111853773247997	null	0.26331667610855	0.100121142292764	0.224436825289153	null
TDRD6	0.7969256236030501	null	0.623598290027586	0.299572265636298	0.894597190780403	0.165258760251004	null	0.967376945421923	0.5997988227583579	null
TDRD7	0.9245348709072919	0.32540322723792	0.5692125373289251	0.50589700989187	0.5268661143059861	null	0.8574600031762809	0.9554977910348721	0.4679581244521121	null
TDRD9	0.347276684581445	0.805368562231948	0.8694849678954859	0.371766422004639	0.9310435716220792	0.6698745055514951	null	0.7906606307196609	0.674241730067783	0.660007102232766
TDRKH	0.197131688898739	null	null	0.6916872639741499	0.9521381232515301	null	0.37601459482462396	0.0234750946957998	0.9203262779257779	null
TDRP	0.256950869270351	0.7207322825747009	0.174896071506355	0.09251867708867301	0.9751522367815949	0.233431661757047	0.174896071506355	0.0980324467660242	0.29973182810155796	0.37364365848574393
TEAD1	0.161241948869001	0.14409699524265301	0.29234988715193605	0.871165582043192	0.8807525304091509	0.695926545539161	0.561350467040641	0.815627140277015	0.8199546492134692	0.8717780935333459
TEAD2	0.372645334605856	null	null	null	0.18163196552698396	null	0.9004201716233091	0.610253661820027	0.670958633556847	null
TEAD3	0.283695639599926	0.747433995588955	0.8092098441267991	0.9408683542205221	0.9801291226036559	null	0.781029395009802	0.988791369189207	0.6613007098675561	null
TEAD4	0.45773312341311206	null	0.494992580871549	0.878408346249374	0.29655474249636704	0.595204508839437	0.494992580871549	0.6202532226360961	0.0711520643149612	0.34551275423756606
TEC	0.35991440864121793	0.0660706629776298	0.826436067062542	0.998615097480092	0.165486004087302	0.678437898626734	0.38615404221842	0.766744097905453	0.08160974856627701	0.180063457659401
TECPR1	0.9459994315106339	0.353309130530337	0.931296039369504	0.39859796434103006	0.056085390535882004	0.49020486103736205	0.931296039369504	0.456080903486706	0.757200486206136	0.11294200182808198
TECPR2	0.0515411329458317	null	0.0434962768876841	0.0565975890939021	0.213949495091409	0.0971811519164967	0.44121903147923497	0.37146407646026397	0.0637652306710268	0.145536381847525
TECR	0.967460743201324	0.10289446221183501	0.0585508660206877	0.0849190896265274	0.36577247596288204	0.176252844328658	0.261114741209156	0.36498728021658794	0.8422193914275371	null
TECRL	0.463069472835949	0.537445796057029	null	null	0.256604441113039	null	0.189734145077389	0.519689745202077	0.16224325558574	0.583821526252658
TECTA	0.906061489098728	0.632903228878658	null	0.8286308511544241	0.6361067345378331	0.0941465973068761	null	0.5077829174667221	0.0735983287915104	null
TECTB	0.762536332324646	0.8719865622994009	0.8461534124997141	0.922881428851794	0.473425123290805	0.0944524138836031	null	0.7213483490932259	0.529230586897973	0.9745611410678141
TEDC1	0.6527582570171889	0.138556605263434	null	null	0.813297273569055	0.976940218251572	null	0.00241562228772607	0.8576925697293509	null
TEDC2	0.21983751053952102	null	0.19566795198448103	0.312479759077247	0.241905485662715	null	0.190072915547571	0.7186381826571699	0.662601555930913	0.725266435915
TEDDM1	0.442818206342637	0.282553910977932	null	0.7456486948962892	0.383006383207361	null	0.11351684797246199	0.782730147506878	0.8173649866536701	0.932117055063377
TEF	0.5627564666743361	0.19437973315541604	0.6784554829770879	0.626633322341604	0.7577054615798899	null	0.6784554829770879	0.626633322341604	0.37379709886310897	0.572299114475032
TEFM	0.283805054160932	null	0.19009404912359598	0.235775616920668	0.0170460037674868	null	0.008821943647537859	0.429087001441448	0.925770756147006	0.167028500208669
TEK	0.7111558967408811	0.450137091163948	0.828466929932143	0.112517953705799	0.713275495247588	0.0767860595693255	0.81540040387223	0.0249690316178537	0.1592992985267	0.13352316170731401
TEKT1	0.0509482394187243	null	null	0.451727678215684	0.125431303986913	null	0.358966909950697	0.214133438101173	0.6325706200613461	0.0929096643683903
TEKT2	0.9866345566760029	null	0.4164815644424629	0.662752076194014	0.9113342391515171	null	0.418980481694557	0.6510715017176769	0.40909338785526395	0.565059849401851
TEKT3	0.226881943397744	null	0.9481746872180071	0.564898198677494	0.537479693271396	null	0.9481746872180071	0.14951688032940302	0.612449648242403	0.143228908673248
TEKT4	0.0123374708692054	0.967507886420258	null	0.7647267459146958	0.7374221741651049	0.410361375368534	0.00389591424802371	0.6559300751863171	0.462767671035656	0.676307676300347
TEKT5	0.554447433959894	0.6978563142957349	0.9389937103368159	0.946634705891476	0.851517263780007	null	0.593000477262033	0.20318535607345997	0.46090584831174103	0.726768699735595
TELO2	0.9077253657955241	null	0.526445427802831	0.658805747545043	0.196835610533033	0.0033802081740566	0.47637068327149196	0.5530232040159879	0.20783246139587697	0.128025996210612
TEN1	0.3613672313008521	null	0.5742270528765141	0.449644465987201	0.493433691036534	null	0.41378118097266897	0.647442077525889	0.38313410248160296	null
TEN1-CDK3	null	null	null	null	0.7391296010784592	0.492976316946844	null	null	0.448896321838253	null
TENM2	0.40726467990255294	null	0.293220808372709	0.121933166743435	0.9073396703952791	0.976086002849211	0.649692265215561	0.283581957583083	0.8398054697804721	0.699706185417387
TENM3	0.5797034033992341	0.524068233128709	0.4627377084520011	0.721105831784755	0.29372181757520804	0.600484164662047	0.7075661829654741	0.7214656476646991	0.837581074379937	null
TENM4	0.320382287551101	0.42567335044953397	0.9660658875116921	0.9982016499434321	0.27305304936073	0.9788428767764309	0.909806189858893	0.9008155426860041	0.0125316101044806	0.8122730964191841
TENT2	0.9279610232990328	0.461794238348502	null	null	0.8328394726412299	0.9982560000547579	0.8584471114003629	0.131939287813447	0.6737188072538871	0.777573244872548
TENT4A	0.990764393481933	0.414281712092829	null	null	0.6760009211478339	null	0.770120390818087	0.455296994124833	0.562506091795077	0.404454231544914
TENT4B	0.317654109997081	0.0755522154184129	null	null	0.24742908423892104	null	0.971976155959125	0.869627404167552	0.0596207110167164	0.147142765026784
TENT5A	0.7487760883266609	0.017367611986846002	null	null	0.00419777229628926	null	0.0531335393352934	0.282813472437046	0.0964814666795868	0.15978251866009
TENT5B	0.5990394048972111	0.13821761237094501	null	null	0.9449011751809491	null	0.46491714137945295	0.705913479110149	0.7837144502137281	0.241267086282815
TENT5C	0.5090446472104141	0.9445724639232659	null	null	0.740203723648874	null	0.107611232017645	0.337666449647553	0.42190894126715206	0.7127257061346991
TEP1	0.481854112799716	0.40806726459750803	0.949774288058751	0.598900014313854	0.342860847118901	0.16941705162736498	0.910681283521726	0.365767478540558	0.0538389010127268	0.5355090840939161
TEPP	0.6232264455419301	0.157433797455176	0.956309428088682	0.743210340164365	0.19237719825924	null	0.9808016870482321	0.726329596204742	0.625413160923112	0.6175267474904239
TEPSIN	0.7082793721276001	0.987398845703115	0.0885627108060212	0.45745147540717795	0.6428317369539399	0.21918760275692298	0.797165196366744	0.23484044598749398	0.632970240018186	0.645741568864109
TERB1	0.79985730167037	null	0.381734737572669	0.15528801658476002	0.179411060509784	null	0.45966522768754997	0.414031799164341	0.619902947636804	0.222396184945413
TERB2	0.8515616675591899	0.264124511635226	null	null	0.9245690527129901	null	null	0.6100058534289019	0.41837586922343106	0.741308572104013
TERF1	0.791647835488384	0.540484514718678	0.0730946594207751	0.0475090131864846	0.656412945736175	0.8118162856043399	0.0730946594207751	0.0518932298855634	0.0734708779295605	0.205636322285098
TERF2	0.296895273647712	null	0.5658141720993299	0.339925069239481	0.62781221093858	null	0.715186999944211	0.416694220689753	0.9732576167487741	0.686035656647559
TERF2IP	0.750442473807293	0.179762610380038	0.70725047854689	0.817676691036462	0.8478453650674692	0.360506137496215	0.7206933983161881	0.904732212119896	0.25701954946642397	0.6207424789451911
TERT	0.896834597500347	null	0.884631251727521	0.9057615751673309	0.34920960870944895	0.330777827268417	0.9702181506817809	0.37916621872342604	0.956211512920553	0.630453730917541
TES	0.406349668371243	null	0.652823286349991	0.8650391589291759	0.211345125446775	0.0551765242919413	0.906098266525131	0.89062565084231	0.8895949390561261	null
TESC	0.698231376709457	0.79610925247012	0.54549639619494	0.35323547140950395	0.0831721735500233	null	0.9033250982921259	0.40257194228982	0.158460942201059	null
TESK1	0.550018762265456	null	null	null	0.94516850982697	null	0.22060223436370802	0.7976086240562621	0.0814086163436747	0.8045464025481049
TESK2	0.755194350873937	null	0.7286404310661649	0.9741800611476321	0.682649669605329	0.39913356208472295	0.7286404310661649	0.9917831423051031	0.119886148338059	0.7620471282119191
TESMIN	0.9292461987596721	0.7627982614755601	0.16040975805387198	0.577906143537515	0.575546653879467	0.30283626695718197	0.135499557121586	0.12109363452884501	0.881804175729688	0.174598771021443
TESPA1	0.692939518957992	0.8805861891810219	0.8201605511992991	0.36765519029842697	0.078395195377714	0.594648690012035	0.26219727211536803	0.18686803584619102	0.983080927389173	0.13818141679471801
TET1	0.0577425153820101	0.5730271666716079	0.28307622246894004	0.7313331672151371	0.622025881027056	null	0.28307622246894004	0.5263612807208901	0.501270591148593	0.21691909949466298
TET2	0.42640432991646504	0.403990123705952	0.342065422475198	0.6947744777376279	0.620213048610069	0.811173281541142	0.344148185835979	0.720237334168254	0.474379291590917	0.731108052816772
TET3	0.953319142853875	0.182888482722714	0.8745479217150842	0.7357506753927231	0.0659353003495318	null	null	0.0077466699171409	0.23335844036174	null
TEX10	0.472780819607588	null	0.38328466240587705	0.008603865668503241	0.438223152541378	null	0.38328466240587705	0.854332692299799	0.816642818407568	0.6833223142353501
TEX101	0.8874194847125609	0.46022922355537704	null	null	0.766969133385847	null	null	0.23555890508873298	0.33518932050810496	0.7618539003235141
TEX12	null	null	0.8313621564610459	0.233460413085888	0.8165012598378859	null	null	null	0.8465961475442091	null
TEX14	0.5296923011253339	null	null	0.9587125892294821	0.7078045786095392	0.34833235474826696	null	null	0.479739661684058	0.9131244825587359
TEX15	0.698201177618344	0.8550427743697969	0.139280048285831	0.5716235323361221	0.934967209079107	0.7700210949019329	0.139280048285831	0.668967344411469	0.7846267405468829	0.0121516713422338
TEX19	0.7010406086264689	0.0286687111734618	0.7962820878494541	0.728683753730165	0.8589524084021259	null	0.772831927388256	0.845398633666674	0.733495838566543	0.754981462676653
TEX2	0.8599096838615892	0.0785429223151659	0.505050168925608	0.331960020071651	0.44455834634324104	null	0.45703964644186995	0.593180485004157	0.6770963112161801	0.510171030447266
TEX22	0.537100109394923	null	0.0410831031153216	0.10843389633196199	0.0320512504771664	null	0.0339767233271588	0.0526001241964404	0.8194639735009459	null
TEX26	null	null	0.8610402846948929	0.109471865655651	0.204746209118971	null	0.16572216462714498	0.323559687976287	0.9628095814503309	null
TEX261	0.716234546726321	null	0.566714324498465	0.6960735939569	0.7253380798074229	null	null	null	0.583378084160465	null
TEX264	0.5674814611597829	0.6662418207004449	0.703739134397102	0.8492007657583299	0.926529472558153	0.7589668466141641	null	0.4174251791410539	0.8465058360171079	null
TEX29	0.8080065573050259	0.0092119364789981	0.8175424406340809	0.149778380319823	0.254392572931342	null	null	0.43210269303668	0.842969681340126	0.0793532741269898
TEX30	0.5438099899080829	null	0.34974934887196696	0.807767334489022	0.36026112527416604	null	0.35619014589391795	0.893625173663744	null	0.8672853194608209
TEX33	0.506438822304788	0.0874507951399509	0.0010545492495837	0.0010545492495837	0.9097642290334742	null	0.0010545492495837	0.0623647527053022	0.501956814482644	0.6716972301237379
TEX35	0.5634321324228271	0.270958278555596	null	0.112501796000803	0.269210783128708	null	0.0760220186904312	0.7688127934812801	0.42573144834786497	null
TEX36	0.0466349106889041	null	0.968583451359135	0.779381400672116	0.717416716205608	null	0.113789769729138	0.8218430753764651	0.653114203359777	null
TEX37	0.671006416690515	0.138628499005854	0.724756053034655	0.24446246897042603	0.24868315648892303	null	0.684913126602236	0.10563672784333698	0.7104388146158621	0.0188795952851192
TEX38	0.696334560105104	null	0.366818135096842	0.208499146525105	0.6462195357783149	null	0.36950671762728104	0.22847026530400696	0.6854844650166639	0.924170400451934
TEX43	null	0.9991204604908371	0.594556854841677	0.617803408805031	0.604748385683973	null	null	0.773686947778995	null	0.8673520159477021
TEX44	0.8690186784395891	0.29225308284459806	0.805148257178011	0.977548235604126	0.587793494333959	null	null	0.687200502232782	0.25747943620653896	0.0201232666559763
TEX45	0.46063852166349895	null	0.24251980614500399	0.0718955375449833	0.9558090813402091	null	0.7298894202510691	0.31038382597347197	0.104655881475283	null
TEX46	0.298221242663581	0.6289123863686539	0.495002713380637	0.9356544176075099	null	null	null	null	0.0560976994886867	0.954651792703167
TEX47	0.509232731075345	null	0.141091392795992	0.617058680438769	0.945484663901881	null	null	0.347063997895477	0.48141173783691493	null
TEX48	0.0554323802353568	0.0733407700092726	null	0.324077612358963	0.978218971605338	null	0.951245763066896	0.244794760843901	0.123059333266089	0.310981957343807
TEX49	null	null	null	null	0.138525907434912	null	null	0.393002210809766	null	0.42104016987582293
TEX50	0.6969953398845079	null	0.8316526688086741	0.542761943553478	0.775184238305524	null	null	null	0.5366046138538889	null
TEX51	0.00724357263221098	0.0581276309434666	null	null	0.16830398175202302	0.7138783531772042	0.0628184455766785	0.0293334512310798	0.651567094439665	0.0860202108077797
TEX52	0.974712224911208	null	0.9500842467238081	0.907843324867167	0.6782422984712521	0.7542800894454391	0.9493202646819929	0.926895100606507	0.5583868479483921	null
TEX53	0.21939555653564602	0.570084022702957	null	0.155471193143235	0.835443121284989	null	0.666907113984306	0.337292499183623	null	0.495938616368813
TEX54	null	null	null	null	0.0676353211747966	null	null	0.06699997910531501	null	null
TEX9	0.167108803656905	null	0.00191155403873022	0.17300445193344696	0.35337191250066297	0.653509244921253	0.242994495920993	0.606762693831463	0.50187258114566	0.193912231287526
TF	0.8992278314266221	null	0.533233380641019	0.100596075332123	0.16793155292158202	0.154544495969749	0.49817459945742804	0.0662302228270266	0.486937891355039	0.6218511755831551
TFAM	0.794359223306147	0.36792664984750206	0.855451633785271	0.638890192387143	0.179698754613551	0.0313298919030143	0.910195209811397	0.7341624520299709	0.0178594293058714	0.734506931502364
TFAP2A	0.556490900798954	0.33683864989562295	0.614155086040759	0.667011968867145	0.8332821135203821	0.9084053190431941	0.57571579429098	0.593524878945191	0.591734557653376	0.36772394281622
TFAP2B	0.6256937039088001	0.42494478371787103	0.199505350261995	0.46916453176832795	0.6403725582763249	0.554777631110751	0.356320356581183	0.0557617373804642	0.324150844843167	0.08714023355790401
TFAP2C	0.0659832023700808	0.605240325394164	0.0258688928256784	0.250956417366967	0.5026025818219699	0.396103129922005	0.026832399649062	0.209111343013523	0.0400968192332454	0.253365705360442
TFAP2D	0.44915130326748604	0.630313631133838	0.542767112062116	0.12410205648597197	0.223282401139463	0.342039505730604	0.7404060520554959	0.725325119492045	0.132517785975835	0.0774374141056716
TFAP2E	0.13556963528328098	0.692077956099801	0.34053318153411405	0.775019956304391	0.868389051066259	0.905602932508975	0.521722933866802	0.261635491897529	0.596688425141807	null
TFAP4	0.607010908285322	0.0751386351941616	0.677326597231127	0.13590842726669197	0.0778413350815392	0.0643699434695838	0.677326597231127	0.13590842726669197	0.8908305633225909	0.980976461558986
TFB1M	0.0853396791299017	null	0.4463914079940379	0.376976022645367	0.10931537877313198	0.11714737609577698	0.5884029342421501	0.9366915369285621	0.8991763298519351	0.824438713566923
TFB2M	0.45352006018477	0.24785831870994002	0.605153749801906	0.953236333738743	0.9268790431786519	0.0969747566191151	0.996994550938328	0.998443798342597	0.6299413164570279	0.621144332029384
TFCP2	0.5953557302253261	0.20534168057771202	0.667378327843066	0.0581569963872546	0.798134458072965	null	0.6764144337572738	0.0543050024611402	0.792103229230236	0.585707231738208
TFCP2L1	0.000646371059017103	0.984108455219643	0.14103284206738098	0.0423937817318998	0.35093888901607806	null	0.14103284206738098	0.32585133972005603	0.10818891448243902	0.44782742478835097
TFDP1	0.9347004082104949	0.614319084692599	0.165269369033936	0.9499263698248579	0.327294101419163	null	0.165269369033936	0.988831574302311	0.514578977252711	0.993993674057167
TFDP2	0.22084631155295603	0.11126544241429198	0.20887931822760702	0.166871314236354	0.146364636348564	0.163159232716457	0.6628296987171091	0.5772546410044279	null	0.330606380155877
TFEB	0.0515238535283906	0.5374386771224621	0.0354064875365382	0.496776679082713	0.802564276834575	0.334164754043652	0.0122206597816581	0.0153832273281171	0.672699068065154	null
TFEC	0.39458112656524397	0.243790820171359	0.17211124682879	0.8102413823397892	0.753651514230851	0.33642128227665	null	0.19234150248353798	0.263475729458779	0.647157971917889
TFF1	0.0954842399438651	0.8938370469961769	0.11627702568430001	0.32382488601233195	0.26852089698057	null	0.0960881149807453	0.21679298038590497	0.48560657889233394	0.44750136243077293
TFF2	null	0.4388338409683111	0.870710707113741	0.5635751115775021	0.14469623620969901	null	0.32901515828006	0.539425681976495	0.11403227115520301	0.909964799268443
TFF3	0.6446355417622289	0.307569838508993	0.708882699993503	0.787454314373054	0.5659329608608821	null	0.8468308159464151	0.6668367595919089	0.181352901891632	0.365779948331666
TFG	0.659748750850506	0.170812776032814	0.612950820912646	0.81524644972781	0.74908201659195	0.44514497114067897	0.615512225400305	0.5520491193352621	0.7741685003619408	0.34448682283571197
TFIP11	0.30420264981103395	null	0.0244912341300931	0.23491619617072101	0.245308501415361	null	0.0317988020074385	0.0488984244200575	0.225801154349647	null
TFPI	0.6949477378218891	null	0.9943421551475919	0.855613711660726	0.6074763702202021	null	0.117357484779173	0.514994852728479	0.9797627187400619	0.8823864987036879
TFPI2	0.0444879383465331	null	0.823073820465446	0.0745410082126788	0.188645767412882	0.41759264173630295	0.117315468482062	0.0268266014241658	0.0359111408724269	null
TFPT	0.635048706783135	null	null	null	0.532404406134397	null	null	null	0.0379011592231209	null
TFR2	0.33262182432140996	0.105350684015146	0.197822138071725	0.590817195155281	0.632351858883549	0.537565750391446	0.197822138071725	0.880124308350565	0.17459776658865803	null
TFRC	0.13942882322256198	null	0.118562526626328	0.937891574118178	0.7887273602167522	0.5563707874826421	0.0462144281391623	0.52821532411649	0.775113055210444	0.702093710496629
TG	0.339181174324779	0.855433601027772	0.0415701935394022	0.181950623822072	0.38164572656873097	0.214487201419673	0.782226451324945	0.539655492109906	0.11557702274429099	0.364866640623425
TGDS	0.929269265644985	0.19081358794188802	0.0330725939098375	0.601092957877956	0.253443811221187	0.332725546686237	0.0330725939098375	0.626317570468456	null	0.0661723314342432
TGFA	0.114613401658339	0.18866999606762	0.916219994203471	0.9561911285881421	0.8576537916720821	null	0.885543023379215	0.248430609580337	0.437405807202269	0.8445701298802109
TGFB1	0.254356943910127	null	0.7799332595606059	0.266912057027782	0.6973972441198111	0.6429605013030579	0.152772426689147	0.14959312884416298	0.14380880118291597	null
TGFB1I1	0.455220586213193	0.896352377796268	0.454257865670814	0.384222678061072	0.9943610268086921	0.5270794004405329	0.5538788953462739	0.517063428991664	0.9075888697480909	null
TGFB2	0.9016082001440741	0.419876996571426	0.29302445539559	0.6970689818709649	0.9670082461816409	null	0.883320373549628	0.47987217078492106	0.9533633280972691	null
TGFB3	0.11834500633940599	0.903183195778494	0.511810928301943	0.306849822249511	0.45037900727304897	null	0.511810928301943	0.431768538768613	0.23753696025265197	0.5734857719209829
TGFBI	0.529193206673523	0.7495899790266409	0.508383650979227	0.9609892212860569	0.333036613826286	0.341728362121401	0.489802292560755	0.5675356371714521	0.305191262243947	0.299146651880475
TGFBR1	0.741102026072948	0.600847695703307	0.7763303418538231	0.691023614494162	0.855807350244126	0.5899656866156271	0.9428648945186129	0.491136522428257	0.421559024149311	0.018171213957062
TGFBR2	0.405213929898536	0.603378399995273	0.7863980683521948	0.9073572055635319	0.23325741352880197	0.38548440531191497	0.529521569531547	0.495996595597265	0.276451501611777	0.27254754547556304
TGFBR3	0.0993810853221919	0.0136787693444496	0.46356500132606393	0.370694738739456	0.0225818809577143	null	null	0.8348897695381321	0.21030585822398604	0.966636158491473
TGFBR3L	null	null	0.39006432192788	0.5531037712306539	0.413015528581798	0.658499179720026	0.23341833681541604	0.38988163675360404	0.846842359184168	0.373823704937926
TGFBRAP1	0.7833128853921608	0.365221455865551	0.0454126784601689	0.0694552738931768	0.9283508024427191	null	null	0.245969997827034	0.973654796996315	null
TGIF1	0.573765147046843	0.48137147507968997	0.664715026591102	0.816101130581518	0.6676503825369821	0.202531892436335	0.9145338800923599	0.426508035075547	0.41892586897587203	0.0999232322887051
TGIF2	0.19389430009220002	null	0.457269231197323	0.6733401572112	0.187472213808401	null	0.5956172662732839	0.5673641817966129	0.633960605954197	0.42902050378793105
TGIF2-RAB5IF	null	null	null	null	0.204420868519958	0.6530981117479521	null	null	0.996695475987828	null
TGM1	0.298866713999854	0.69343990073764	0.3717248607000879	0.86433205238966	0.8991163707686719	0.6448789599193361	null	null	0.0619931075054867	null
TGM2	0.637353224631896	null	0.9802454932798609	0.7917628124782661	0.87639554909635	0.284777687981978	0.5888851159026629	0.566648529520801	0.837826180027818	0.11818842593172699
TGM3	0.0609046355584619	0.888228637822686	0.580550589428538	0.879101589854033	0.34106463442925	0.186092611400302	null	0.704679910629766	0.0958680954578868	null
TGM4	0.990188966487126	0.239979506569588	0.5275363931785579	0.39503211204433597	0.682864062242465	0.18022819160195802	null	null	0.39556944087166795	0.47016556309593105
TGM5	0.478712996765781	0.7570510690003359	null	null	0.47552989627448605	0.9785105118164741	0.6768543103137521	0.044301809275497005	0.0983013742155493	0.575212274645284
TGM6	0.560586276461377	0.826823413716606	0.0316343992829942	0.42928924899311205	0.943430415269345	0.9396329755734592	0.01172636047674	0.7861328512358041	0.680464727154465	0.5065455222026379
TGM7	0.805448758835713	0.523823116659389	null	0.8200051367759921	0.30157769220153996	0.167996760417372	null	0.5519818506279829	0.9001309253057241	null
TGOLN2	0.4315104567629821	0.7097883004610309	0.30210952029500804	0.481545404572222	0.35732647576821797	null	0.208653973252774	0.24502474062277999	0.729118782208516	0.439637420461796
TGS1	0.219128557399142	0.748308095887852	0.15809164923724403	0.34922902587870697	0.0569286734778141	null	0.15693214444644102	0.317530596152443	0.0495095883316887	null
TH	0.311368033010979	0.0643746281578657	0.23225091381255303	0.38356516563381704	0.120527242568429	0.0655987736034067	0.446291548828198	0.27208531893031895	0.743930858626157	0.0993207882455084
THADA	0.8764457475219398	null	0.823205255582451	0.0717007619083796	0.125255351536787	0.48028162939422103	0.988615449638769	0.7930129148621691	0.720362537050563	0.8037697572104059
THAP1	0.462854311781858	0.0873565226012534	0.141879849985846	0.187143818934137	0.0539445728646937	0.0539445728646937	0.315404385314701	0.743094675115538	0.24963154059216197	null
THAP10	0.989229360744476	null	0.12369493653552902	0.42436149978632304	0.7462943186868221	0.744983955000328	0.650400214790128	0.77756545749367	0.0528420178524682	null
THAP11	0.217043016229712	null	0.315965989515357	0.35423807741905505	0.0482212478847081	null	0.314681170209461	0.11720206663572802	0.145988424229495	null
THAP12	0.686033178284881	0.6256785729755201	0.48604383003419505	0.303903345233849	0.27303906620802804	0.0470669601086386	0.497830211997509	0.7675016595195401	0.30682651819913803	0.8043875896999979
THAP2	0.18696693034946102	null	null	null	0.0626054197913691	0.0644226434518934	0.250162762493493	0.66596934943368	0.163786039613921	0.358496363911341
THAP3	0.508473411035526	null	0.888784929640264	0.132968361236352	0.00600487916132852	0.357497528895761	0.8705594752239141	0.525715576371372	0.937581345176743	null
THAP4	0.287468490080954	0.676278002450368	0.4803513468013211	0.804272688445016	0.0245042475552657	0.376638974527401	0.298312697271442	0.6943550121900721	0.504597676238861	null
THAP5	0.18676709714533604	0.990003090701095	0.943112489509754	0.984083420059461	0.4986884939203429	0.46756760633519606	0.667061586709794	0.7860153550032071	0.7386064083364341	0.8301566223737891
THAP6	0.12392033447052302	0.249713148143826	0.07917631738985201	0.590830762853001	0.9794973891842471	0.7449393727902279	0.0345184357897295	0.616714616872697	0.137609157394916	null
THAP7	0.0647346674108908	0.7531737898842791	null	null	0.925866069293305	0.90187895955719	0.138236417384426	0.45005444009368206	0.24899885924419002	null
THAP8	0.33223819871378696	null	null	null	0.0444273074921043	0.144692508393404	0.426586507799096	0.477161926652342	0.6977335297734991	null
THAP9	0.9314447808224849	0.0368358457257161	null	0.239247558608014	0.132964257728525	0.6812520545758879	0.6551807407518511	0.653472862179929	0.850514413244285	null
THBD	0.4134295002715971	0.8028122509974979	0.32874856663757696	0.516727778543262	0.9520507837238659	null	0.55235224808795	0.59240438174924	0.8871752309362478	0.547423760971692
THBS1	0.120564543411869	null	0.660668269899307	0.912604957691001	0.0319992778483185	0.0172261597554582	0.17524378445581001	0.0901747982686957	0.9105098733708471	0.8778606716501629
THBS2	0.0139766130199999	null	0.0339921195307846	0.8415583592174221	0.8183114456132808	0.6757369894593249	0.0145292623838198	0.7822211878055179	0.6371845799258729	0.998575705714823
THBS3	0.509114635541326	null	0.272607544295854	0.0367212003010189	0.526967663051632	0.525430682195313	0.65300004803916	0.0345987367573954	0.304327444262411	0.16091010160859803
THBS4	0.405887056166099	null	0.00447402221559035	0.983347356897593	0.41147562964922796	0.0724417051638533	0.897829732966546	0.0391428429491688	0.947166438522881	0.477903090671558
THEG	0.777819064805945	null	0.831718293245087	0.380018097674883	0.76094465256294	null	0.7243712734209359	0.567457389547277	0.0916792421819677	null
THEGL	0.30582072736675503	0.0373816979590011	0.35158454340488	0.19690288478953	0.18878964668845002	null	0.35158454340488	0.209284226657568	0.37098211782342205	0.368550741439439
THEM4	0.7577085738557041	0.661738737940277	0.6857735581254061	0.24989888644903197	0.211592238248847	null	0.681514327014792	0.553341124459389	0.343455629574513	0.586696390070213
THEM5	null	null	null	0.89222435930414	0.443370997591258	null	null	0.165739800085254	null	0.0849216270886555
THEM6	0.390333923294663	0.57645547665248	0.588506644381138	0.7216270626880691	0.192062217294633	null	0.6938446850372951	0.906316513507564	0.33363790134293	null
THEMIS	0.243295104636614	0.25139800619762304	0.8714281383200172	0.0282219191123381	0.15416796022934698	null	null	null	0.5475890267906339	0.0029844358364483604
THEMIS2	0.31727497781407005	0.16727572860234802	0.906036442804842	0.00997851207838707	0.858531434077505	null	0.8776238739881541	0.00566881725516666	0.104536907252947	0.62307965737232
THG1L	0.207285217113215	0.996346795283297	0.003943105317528279	0.9884687468914459	0.401103864425245	0.60319069213185	0.004892931478510221	0.35652647047761893	0.252150802030319	0.495981340397456
THNSL1	null	null	0.0602512390209762	0.069966598047184	0.49737858709612104	0.39787840798235796	null	null	0.7087722197584059	null
THNSL2	0.386957615775266	0.592328261353585	0.4315856089028621	0.647663977565639	0.9475750388534351	0.276870601667138	0.514301479788826	0.972648154864109	0.855054233320073	0.981253864337583
THOC1	0.8645767627918292	null	0.15302390703941599	0.7458702153859499	0.0501249104712755	null	0.622660346133189	0.9720471720297841	0.22035896234515498	null
THOC3	0.311711910411284	null	0.663784306294235	0.0762854895856975	0.12107136023786699	null	null	0.502232985038662	0.8978263230341491	0.238634310437079
THOC5	0.279936600683779	0.36679456694096507	0.545830971924382	0.136582555713518	0.0261461315275033	null	0.683722529250246	0.0431848240828469	0.6074020383338039	null
THOC6	0.703688499240322	null	0.6552255753341291	0.7156507829643409	0.5505348440671539	null	0.5164895366251371	0.489868340869134	0.301164652252836	null
THOC7	0.83502629279062	null	0.947974806155184	0.835135894381062	0.619452624869218	null	0.46262028484390005	0.6739082451501229	0.0525760218420874	null
THOP1	null	null	0.510593754964512	0.904364028852683	0.7072167266280641	null	null	null	0.6382534014348511	null
THPO	0.7251677090074978	0.160292211402432	0.825298325257068	0.979142453017396	0.7761739088060521	null	0.814526741918145	0.953426165386669	0.7475370033375859	null
THRA	0.665205996016417	null	0.9673828118204241	0.9416758825801759	0.8162706578222241	0.431918205740989	0.886048719847271	0.25292587743378503	0.124898291542508	null
THRAP3	0.478523592342989	null	0.657937061690049	0.648235064674286	0.6113269294848089	0.7918139679215309	0.944841456593325	0.9541829924031741	0.98707633919639	0.975025755279772
THRB	0.924280242390527	0.0785045232191826	0.223952587531129	0.123394502121672	0.365172947126091	0.525982696290994	0.705702308588069	0.892742049911381	0.610802245410441	null
THRSP	0.535624066004493	null	0.696318273662647	null	0.42991133071855003	null	0.384566336404566	null	0.0781309373064929	null
THSD1	0.46291699680212	0.844936239147331	0.25668620516814605	0.42042001745454294	0.0446479505822185	null	null	null	0.727670537877633	null
THSD4	0.149405063448897	0.150069647609314	null	0.74333798246595	0.23014890897829202	0.9060935937440759	0.5841243722658449	0.8051250110582191	0.984924533781385	0.9676639311014691
THSD7A	0.692852158412804	null	0.499364409619107	0.337586255834064	0.275639316092463	0.9315889865957241	0.779398020396787	0.15367326883971202	0.7073050672869241	0.655826016286504
THSD7B	0.136615146938319	0.473373156423385	null	0.00290162198586241	0.623091611114521	0.31385742100242303	null	0.10284801646961501	0.822831689427568	0.0740433237824311
THSD8	0.215000862642319	null	null	null	0.1995088223841	null	null	0.25841464818691195	0.383772041574741	null
THTPA	null	null	null	null	0.540081595130661	null	null	0.7927158978059259	0.9887056911286558	null
THUMPD1	0.38151949616261205	null	0.715967307629179	0.9866568989825151	0.8963448061280009	0.33961939818031395	0.877485532806752	0.853489320059387	0.0814506946408415	null
THUMPD2	0.5543007942819351	0.21267374041806	0.680179904397405	0.0173198542258554	0.24642619488408302	0.8800925480858649	0.398796149344119	0.0873739414758041	0.0438727801854676	0.898864798351908
THUMPD3	null	null	null	0.720915864967636	0.537869332562896	null	0.9694913018816759	0.0583569921252816	null	null
THY1	null	null	0.20764404717619397	0.228300407782121	null	null	null	null	null	null
THYN1	0.385458439340432	0.16451806766395902	null	0.47907662968792697	0.27095087255935896	0.983379700523943	0.373362372864249	0.49794817182674	null	0.0408320560725179
TIA1	0.998094248446252	0.583868994625953	0.449628834670984	0.833940069124438	0.221651516637993	null	0.562564633559148	0.540599551090851	0.7306343140120259	0.755151572801972
TIAF1	0.5697572955286669	null	0.308728195145739	0.39244932781671293	0.345278266250856	0.47209934530665293	null	0.376193943277753	null	null
TIAL1	0.7116566091617529	0.0356162014285035	0.532290293222637	0.132138445690535	0.45448298908291707	null	0.531582810329807	0.104981331323676	0.46237735352160997	0.521875263889808
TIAM1	0.00058885297732969	0.159953160284956	0.5266146870901429	0.5060157588786	0.13307908593625	null	0.6615650580883851	0.5213402611799229	0.0829650036140794	0.0559284853596849
TIAM2	0.646652129404323	null	0.415196572511084	0.7900090623012729	0.374691112389446	0.633427104062705	null	0.274348035942827	0.9346592134111229	null
TICAM1	0.48051296970320895	0.121276704746317	0.9106082196970101	0.7693384267025072	0.614310860281698	null	0.96353753061453	0.9604892694631051	0.6526698462529841	0.854263763698325
TICAM2	0.3876577431730471	0.8926133433555171	0.21655839404960503	0.43058831720541796	0.0813935998518929	null	0.916278417998351	0.0477503155416876	0.827876550962785	null
TICRR	0.657315859021873	null	0.7380518788435849	0.168007369424529	0.47197456121391296	0.636436887756602	0.18532590467644897	0.12195564710580999	0.597777958747344	null
TIE1	0.37435413959240005	0.798680176490512	null	0.200299400073504	0.733022394759648	0.0410517984685999	0.798884930877993	0.9160414425155771	0.443678921096948	0.7926251308461609
TIFA	0.966065543114877	0.311375396987893	0.974836114752174	0.9549827000904579	0.43477423845470003	null	0.993567649823444	0.7903347512602809	0.26308910230229104	0.9092093179562829
TIFAB	0.2008565049355	0.10373603875054101	0.549970082636043	0.515486166161887	0.19559512834236603	null	null	0.31306445034106606	0.8084308691743709	null
TIGAR	0.15101280144382198	null	0.7765129197494359	0.9629532600191321	0.7095810262572679	0.35356799729164295	null	null	0.7371021654514649	null
TIGD1	0.0543375231160093	null	0.15763118906663598	0.5532929264015389	0.23278496041976102	null	0.851879342764187	0.35638712928475	0.11581343576488198	0.926262532804587
TIGD2	0.8911662451315551	0.143534338993163	0.472747515659094	0.0429665274728812	0.284728373196653	null	0.464258555044234	0.0992466406038435	0.0532397854391666	0.093110740438641
TIGD3	0.220957369573845	0.246120506616286	0.8703353804940009	0.9858558515277299	0.4209978883570661	null	0.943038359452894	0.993416774202915	0.841002982562659	null
TIGD4	0.965832739854825	0.42327744911550297	null	null	0.9131194770818021	null	0.35139278435925	0.20849542225715897	0.378505301180731	null
TIGD5	0.896947224335805	null	null	null	0.150036006834629	null	null	null	0.148053806471518	null
TIGD6	0.6618276428695711	null	0.624830924882147	0.23522448950975797	0.22153777506011801	0.47250777258610904	0.8654969831675501	0.9129260767089191	0.0943813466757959	null
TIGD7	0.511057496002898	null	0.860640644144649	0.54091062635798	0.6957789437499698	null	0.9882731485075809	0.0667429770007422	0.8872723251080219	null
TIGIT	0.756339465863007	0.7327212842861609	0.8805818077483679	0.9152855248601921	0.19338008667600895	0.0995196829702174	null	null	0.115889963580988	0.3973622782957871
TIMD4	0.23369431521702103	0.26314635207787396	null	0.341791605339557	0.6240619994387859	0.865885964821852	null	0.834912327584018	0.25315870560889003	0.439202344111085
TIMELESS	0.932023027239558	0.9224187016952521	0.809327347843	0.971439693210457	0.470682164176604	null	0.809327347843	0.9133703897148641	0.9938606465021791	null
TIMM10	0.9068273838847809	0.289904701213313	0.638581867377823	0.7082973851416141	null	null	0.5016675669488839	0.5274282396037621	null	0.17420092485389496
TIMM10B	0.8082494366963751	null	0.441278376352992	0.72129053921904	0.0257060775679624	null	0.660237002177494	0.555559327265935	0.0538694437590796	null
TIMM13	0.947370457176123	null	0.0620176547622233	0.129032642322125	0.715947865926772	0.537274207354033	0.0807774228347895	0.261294369069589	0.8106596835996189	null
TIMM17A	0.9820446047944731	0.47010673263445796	0.20680640131231603	0.929364235158245	0.660361337680482	null	0.243037213567099	0.9797521630761721	0.5459132989668479	0.17825749963038798
TIMM21	0.0409262387335128	0.757243281882174	0.0600308582469499	0.0233154733999992	0.04375741070822899	null	0.0439779915022432	0.0339480666038252	0.329660518147046	0.0565164360623409
TIMM22	0.37429258712321706	null	0.557303647616842	0.40348015300673107	0.260601002977985	null	null	null	0.697837777025969	0.6480325780513609
TIMM23	0.7608580895764008	0.0844436185120878	0.7469332974332109	0.74275916077537	0.161186054273703	null	0.790034185765462	0.8667872756184009	0.630522878213579	0.560290869291178
TIMM23B	null	null	0.9990702615264809	0.26945891139349	0.903559801895103	null	null	0.6988680941137131	0.24325317918357503	null
TIMM29	0.18693283816825	0.675742475451845	0.042855954232772005	0.109480139896611	0.147563456384384	null	0.0376121463955126	0.152341950484114	0.155678788545777	0.0609837033174634
TIMM44	0.789616262863122	null	0.179880997486242	0.71354705001093	0.352892272085433	0.576287273507783	0.753478488585968	0.7317848779335401	0.130698599229313	0.143228457980124
TIMM50	0.274947618539102	0.9397475613656691	0.87125980251264	0.8945340916910921	0.881639312522269	null	0.8798835313195029	0.9297504924530229	0.506636215740343	0.831086040181572
TIMM8B	0.805672926703463	null	null	null	0.174257132010504	null	0.804289773117532	0.8022359778389759	0.9648771394159851	null
TIMM9	null	null	null	0.6085637874776789	null	null	null	null	null	null
TIMMDC1	0.9927533160818499	null	0.953477418394022	0.9940052726600258	0.889154527643221	0.345904232521623	0.994790186678843	0.9908669723751031	0.562949084652515	0.7247860119926129
TIMP2	0.143314382891541	0.783348182770118	null	0.73495400623165	0.7281982583878149	0.155362014867923	0.848220418509494	0.0414745947738273	0.338017104104289	0.478960654272354
TIMP3	0.48898775174119397	null	0.670890053814569	0.20896892079873997	0.0940802388976025	0.105725292211916	0.90048555255988	0.789781043258678	0.722699262820298	null
TIMP4	0.0113330250958944	null	0.27598605660489695	0.307516881144934	0.5089242319754029	0.8662883456961659	0.00808035345823632	0.00906691429504924	0.0673850865172452	null
TINAG	0.0972430248657797	0.8331232055636141	0.9224251865229921	0.7733319815360999	0.9461576266435021	0.7670998326256929	0.9224251865229921	0.19993129551640998	0.0326870424920152	0.8341470084886802
TINAGL1	0.819627921960817	0.3920407493300901	0.5957289958242871	0.827308612743237	0.7964266033090459	0.6776980043369352	0.913147362160266	0.16963801999956002	0.978050496254929	null
TINCR	0.407397546971844	0.7396686855879889	0.0834855714087985	0.409506025010404	0.936488894698753	null	0.936731391101895	0.949752646442097	0.8304110951629742	0.149678721713154
TINF2	null	null	0.511495187414894	0.7755497800075608	0.516945397338317	0.11095601697820401	null	null	0.9577439836953271	null
TIPARP	0.7283148629848909	0.625073718810272	0.14252021901962697	0.0573001369473383	0.0596179212850079	null	0.16728580118968697	0.205125528743652	0.5915941033059979	null
TIPIN	0.12323632396013501	0.0240369350889273	0.24696760836923604	0.610922116071154	0.876693391801712	null	0.15974191605992902	0.0904221921316654	0.205569586234965	null
TIPRL	0.0913063266161669	0.9260883919094219	0.15334489748412	0.301867957052086	0.8322691319593739	null	0.152391135969525	0.162573461294905	0.0525037288041039	0.40175239066809704
TIRAP	0.291871760410937	null	0.35764839245783003	0.22824523281282802	0.10412382307489698	0.6268563029848211	0.35764839245783003	0.142996462924294	0.587705256381548	0.123067843910539
TJAP1	0.493057934249295	0.0611129568428629	0.41058309308926394	0.42187524526041903	0.577918067624424	0.264285507831826	0.36832740920987606	0.50179096659085	0.5894868473361229	0.640259259458416
TJP1	0.74160625037288	0.497290665565438	0.8687942703235699	0.5787703053633361	0.314521292371435	null	null	null	0.73398441541547	0.509465352549761
TJP2	0.9441123014995941	0.46283525040153295	0.272384237682069	0.911111846165157	0.131241168726737	0.63542049694556	null	null	0.168223874679347	null
TJP3	0.7649215039932009	null	0.23322177944342198	0.965326179047436	0.220655047651703	0.628141800656883	0.23322177944342198	0.8190429098512151	0.5507576163555059	0.526036498856869
TK1	0.24837445785958498	0.539890145544229	null	0.6897897288730961	0.00712512073794713	null	0.0710040454772456	0.110209259229083	0.9054278527923371	null
TK2	0.25033226377113	null	0.535059816452715	0.36971505856819803	0.815617283383687	0.343702064481087	0.8028373894851859	0.925390619570159	0.18727699421492397	null
TKFC	0.519606075471007	null	0.968833845928938	0.655144562667539	0.246019262378648	0.194387691270483	0.8316651486349979	0.6826041777545481	0.7087933100661509	null
TKT	0.34262731334919805	0.9618089330710329	0.027181665318326	0.8470341786755359	0.5597112400973709	0.486765987755649	0.0234323104501807	0.818329131891016	0.8311533553590079	0.0179559156650505
TKTL2	0.0878937430039262	0.128866525764326	null	0.573261073195376	0.22132499160636301	0.268015070921781	0.622775451287314	0.520608046383674	0.654102872135545	0.8957019908779891
TLCD1	0.7750975828494922	null	null	0.6862685843802039	0.9971031533716519	0.99339625428352	0.502433150166805	0.5914418542215211	0.68194744480159	null
TLCD2	0.449124961699605	0.3629779719963	0.58403084345476	0.7657521283123209	0.471469004087404	0.8695511487412528	null	0.706394194976902	0.8586825736180699	0.43307082621193604
TLDC1	null	null	0.9947700818400921	0.645135609049056	0.049284322144207006	0.4273532841904671	null	null	0.709290538119525	null
TLDC2	0.29696644334490196	null	0.8195333142351501	0.35765267569520703	0.19244703539409302	null	0.99163706224268	0.28129131027086607	0.419718088619146	0.817328664245699
TLE1	0.7807009958265841	0.856353348080933	null	0.356620474966079	0.127047508555548	null	0.551760240426932	0.827222249607953	0.9573421605588649	0.46041913743557294
TLE2	0.19017038471387	0.794160467422221	0.72008462510911	0.39415547442043297	0.0416315702708059	0.844652352034014	0.6982359860700519	0.29226172600728	0.0220976948488916	0.534676749853785
TLE3	0.6227985942226011	0.160036034750995	0.27135653793200304	0.199780481183432	0.905499227563771	null	0.600087828313125	0.14241189729253	0.0016790827822267301	0.296444016051135
TLE4	0.8600631107438771	0.5360252635376429	0.20672450507836604	0.878978326325885	0.592877707949744	null	0.160220509313484	0.081956095157133	0.634372597910532	0.0606433584322337
TLE6	0.0110561846093067	0.4002302896432271	0.48628294086018803	0.337276663776609	0.96686696188925	0.598363053749116	0.48628294086018803	0.0356591840661629	0.0057036806032035895	0.0718309745061021
TLE7	0.578375146499954	0.00765628819590525	null	null	0.882264607175692	null	null	0.975609596383042	0.190405750573742	0.216608660332404
TLK1	0.868683276085049	0.0790225377336509	0.0446142907581799	0.40821609735319503	0.21006781021380896	null	0.182154162706312	0.181648083026145	0.0471410027252506	0.65880101137937
TLK2	0.951908197832183	0.6968630280663821	0.510501782584733	0.849581742319588	0.77966499147082	null	null	0.9872826620198589	0.527554648354057	0.9682208039856791
TLL1	0.5620306773381479	0.8546753770249559	0.794276525706173	0.8619908800818491	0.9799163130543159	0.99032872045763	0.79647258162471	0.8274592755013621	0.235024412826768	0.477925151120614
TLL2	0.7673642002611301	0.6875709426593959	0.462809458880848	0.40463819376557	0.0355055262016057	0.508951418498068	0.462809458880848	0.516394880606734	0.7399695792956129	0.647215573119231
TLN1	0.17812652370278897	0.30049214002692304	0.8962486069454271	0.8690886787700791	0.17441472440546396	0.33546446366778104	0.8356520454576359	0.8426213599592529	0.720421246351731	0.8534510281887171
TLN2	0.0933502220503831	null	0.561517136036694	0.5482144699114421	0.295660466201297	0.526603550533716	0.45500359073452706	0.16730844202303	0.505962816175474	0.794426256081383
TLNRD1	0.828643255344573	null	0.630626343978254	0.837898029266082	0.15433085517539002	null	0.5549133260658969	0.5525073022759711	0.351667825749587	0.8781994646192309
TLR1	0.22639246852640302	0.0147637462167244	0.293684708489778	0.10534615477332498	0.560990979977206	0.5999323598051739	null	0.661284772270311	0.522395067012241	0.334502085272532
TLR10	0.405893064073707	0.0127249605450104	0.37777950782979297	0.293266633688611	0.460557933432931	0.315604821273026	0.252867481092121	0.24903617975339998	0.48879472647774197	0.7782618852459889
TLR2	0.474879062635197	0.756074942037981	0.0347799366425086	0.0596420014576038	0.734130638753495	0.648507811632469	0.0142638483206461	0.215785581810853	0.304233873145074	0.817364817575134
TLR3	0.826941444280432	0.700401319025551	0.435270359267582	0.656976291641329	0.5314692502683449	0.552140631861921	0.435270359267582	0.541918650227096	0.42913787240501794	0.7589515986709391
TLR4	0.944885242787792	null	0.36264614131381495	0.934788281861615	0.36943181306231604	null	null	null	0.36494863781429	0.0348955215614326
TLR5	0.18536112074343	0.44712922439131797	0.42652795395696796	0.813608302707417	0.846232518467649	0.123584488758878	null	0.555101808745137	0.80801562962118	0.39623839570583796
TLR6	0.662417355356548	null	0.243739722132652	0.616008738760407	0.651269461127417	0.978164584362678	null	null	0.21150812192168203	0.334502085272532
TLR9	0.44673663640246203	0.8438097034177241	0.38073619650792895	0.40594820459402897	0.410737009720261	0.143868075460725	null	null	0.299518913299205	null
TLX1	0.5430615140734001	0.82599905075171	0.9681247043828329	0.9775738917198381	0.6381906502807609	0.9800904505386451	0.949018345447104	0.880986655540362	0.520581811180843	0.706137109417994
TLX2	0.270672656858874	0.5661360498287671	0.571098576838561	0.811648222011293	0.882825542146815	0.7585088962653961	0.824845638885746	0.8007835464540071	0.585978128918302	0.42277659175655896
TLX3	0.762910291220895	0.110338888426192	null	0.615615908258223	0.8118223023438249	0.826469832057848	0.117399209127973	0.8261129903639659	0.12175810078918402	null
TM2D1	0.8843213080207659	0.266268233253016	0.712394105274225	0.212054277381186	0.569434575301728	0.548993721004596	0.719546749838002	0.599732706644728	0.31337995862429396	0.479834056141959
TM2D2	0.7316940834046501	0.48262939075762606	0.160254620208949	0.338042689448469	0.30792003336839396	null	0.452297546440507	0.32116183838571993	0.10711279656683098	null
TM2D3	0.38304970946175604	0.488547872904021	0.0933882031537221	0.24943511601022	0.92419541412123	0.37148355835103297	0.403071997041368	0.256536766523302	0.412243148857336	0.24276011674777298
TM4SF1	0.0864439103006347	0.461788255698678	0.296825104855327	0.28641733095300104	0.48514992343665997	null	0.641700083843189	0.344170619241048	0.718830242487181	0.521937894761001
TM4SF18	null	null	0.34101927873286103	0.0657954631744522	0.48896881918690294	null	0.7850753669928409	0.458746918443475	0.350216127022011	0.22457696642223002
TM4SF19	0.723361888985632	null	0.625529579278282	0.30090751852306397	0.820217197003933	null	0.580908544104515	0.293787521249106	0.47089333773695796	0.32075183403125
TM4SF19-TCTEX1D2	null	null	null	null	0.890908869996925	null	null	null	0.47089333773695796	0.336482916640418
TM4SF20	0.9823632808431171	0.567900369756015	0.379784418196996	0.17372920799307998	0.229321369692924	null	0.796530207660007	0.7928363181900521	0.349767877615617	0.622087751250826
TM4SF4	0.155676480625505	0.973547120290353	0.285914307534675	0.527518438388872	0.176304639216927	null	0.283018876384935	0.409621112257297	0.24380029053733	0.526001014004725
TM4SF5	0.38366451090787396	0.571347372618875	0.755411702043948	0.425630298347165	0.11983420326392802	null	null	0.7461277797103522	0.46678577865951004	0.47120590869220896
TM6SF1	0.902879287223098	null	0.5028176523428	0.6979342885161769	0.9572902915405709	null	0.0844581835001569	0.68616135636182	0.8142840015637851	null
TM6SF2	null	null	null	null	0.8936194424423249	0.41960490760836794	0.15467308938532698	0.0868553740764146	0.502760233983229	0.35179923032089
TM7SF2	0.787843285813188	null	null	null	0.9553244920150301	0.966054226054001	0.862568641963738	0.9103625503855741	0.6135286458765979	null
TM7SF3	0.12579702443923801	null	0.37563243268389895	0.0205292542982777	0.37586523328584603	0.71606128244527	0.360631955439242	0.128897254189271	0.166539867842905	0.501037720200224
TM9SF1	0.8234496879812699	null	0.33101094533460496	0.832701116842836	0.865202586695718	0.6404572713400041	null	null	0.6249456268916479	null
TM9SF2	0.240027048177168	0.7242196246205179	0.79059376447739	0.817510299646324	0.33220929149265194	0.202098102368501	0.649518373102519	0.8146085718145301	0.49172819982907706	0.5719815549144699
TM9SF3	0.7162079428669101	0.251350255401993	0.6234848258353449	0.0814917593494502	0.8493164856474631	null	0.6234848258353449	0.18218043332395004	0.680943205862202	0.25323160977486103
TM9SF4	0.7152909785615791	0.17568314723995102	0.155340756526815	0.0412502762874143	0.6498010751501679	0.14984609533806698	0.18994997820525603	0.122547417284068	0.288506747099807	0.42766219434183295
TMA16	0.17892062033793396	0.19803119150940302	0.16531351540857	0.8712648188093629	0.296170126157968	null	0.174218563124297	0.8343791221441391	0.29970449065549704	0.0914337098941345
TMA7	null	null	0.233943249894995	0.791169982834348	null	null	0.264732377674246	null	null	null
TMBIM1	0.7977168005234989	null	0.602119193838075	0.598960810517299	0.7907154015992249	0.800101421324057	0.7331396991036071	0.498960462865809	0.609099418747559	null
TMBIM4	0.297798027427443	null	0.0985182022883272	0.295389080595449	0.248628396185277	0.9259474527127	0.10774250322399599	0.104629297588053	0.14199157748026	0.541622784082214
TMBIM6	0.42917638487822896	0.9866885042485659	0.46409712407959797	0.48543812943489095	0.152126891360978	0.0672740709249409	null	0.6085103051571971	0.914565826989585	null
TMC1	0.89409362684229	0.8402219774468741	0.648321453554437	0.7235199211954069	0.564189991545012	0.169848047621594	null	0.9869855716063171	0.980769177423996	0.7190000258286681
TMC2	0.0199046468423432	0.9109311220159979	null	0.516659724918942	0.8221770118505821	0.45141998799955607	0.486140466013228	0.8732523698317859	0.490718899509058	0.603472180817465
TMC3	null	null	null	0.139594225945201	0.0876069181377004	0.699890915690749	0.567282940413766	0.14172976931662098	0.429038465982565	null
TMC4	0.966506027530468	null	0.832782454347778	0.570234232714921	0.343088388658086	0.685331110954567	null	null	0.7299818858588721	null
TMC5	0.0337354329083398	0.02380346607326	0.45189508111571997	0.102194540742742	0.0413415810579265	0.835771938896095	0.109514799629394	0.599247579280468	0.465466870520669	0.22712677248126298
TMC6	0.322015854385953	null	null	0.47514470343111	0.557710512144036	0.9900782273436421	0.9872989919845429	0.139474029732704	0.764792135310539	null
TMC7	0.662450969158544	null	0.92464378063298	0.832501176969667	0.457684971880764	0.5954231946550229	0.7903997843239251	0.4365302422369	0.16606890669909197	0.31784044905195397
TMC8	0.177540941889132	0.538707437672163	0.221270253456461	0.651462130719334	0.0517097049396371	0.30562823852333604	0.23621583025201	0.3921666177523	0.8763752521329509	null
TMCC1	0.27723042320494296	0.440721932326401	0.313433715429776	0.30083012961161104	0.5774679196084059	null	0.264536953675915	0.41594753177204297	0.297985051036367	0.86104821416509
TMCC2	0.0868165012370894	0.0952186700898318	0.373852088684084	0.49924259040446994	0.871429375445362	0.806262211886948	0.891507002893592	0.6963952432712389	0.6527817679089929	0.0216750056847342
TMCC3	0.8237481064184259	0.31351476956431396	0.7567901990977891	0.23529341949208799	0.7599129269444891	null	0.259013067244036	0.7631060048996089	0.114688065672179	0.18886634040109399
TMCO1	0.171890856792254	0.6114225664404039	null	0.0351080339133991	0.7177851838775121	0.7415775857093451	0.245413489889873	0.30158983191845196	0.193873959176753	null
TMCO2	0.0207632955429419	0.6054315123236099	0.19271727298093602	0.4990253851669171	0.336666877250546	null	0.0207632955429419	0.263345397275978	0.8911636097843609	0.7617650420960179
TMCO3	0.851074911792178	0.714684107138958	0.403460843373183	0.7433126180598721	0.668649455197474	0.7828897441930859	0.9387719804484521	0.966449550584609	0.9550050556680321	0.0250338246862469
TMCO4	0.9758338538319079	0.593116426762778	0.944149442519857	0.971338924292146	0.773861874922562	0.810767752550545	0.9473991007553381	0.7442858294457309	0.0693045514832555	0.7502719007584581
TMCO5A	0.263892674257122	0.41919982543539	0.154133620027102	0.343051551865495	0.314000783000121	null	null	0.301828137291047	0.8105895371013159	0.518973123938207
TMCO6	0.8845908031752409	null	0.591592909297924	0.8045368302139191	0.15208589821679902	0.870618720568598	0.239241782185639	0.6766012055852672	0.8823481843061629	0.28627163552845397
TMED1	0.9972882865050692	null	0.0750790172335198	0.360692970888875	0.000821753168733674	null	0.10707984358456	0.146303428366118	0.5629826354977979	0.31646081372650997
TMED10	0.14128362806938902	null	0.0316338470280796	0.112010482242044	0.87151420749944	null	0.216737810229965	0.28948246541848605	0.283682804740978	0.782367420108728
TMED2	0.160968735667579	0.0777696404239184	null	null	0.261873781975277	null	0.20502510025026102	0.19676614388367802	0.15404894236204597	null
TMED3	0.266545191534207	0.497052829123279	0.7933838793926491	0.11130463618866401	0.689537560774286	0.829253299250772	0.880707097784057	0.194355569029635	0.952498303913121	0.0347129987907554
TMED4	0.855941132611626	0.755686286822628	0.348968672570804	0.788581699445035	0.4071823360607079	null	0.605279049501699	0.8980742898575459	0.492627281594325	0.0848384401310898
TMED5	0.8274117521778779	0.416763585400462	0.212693025323142	0.539936510511496	0.5315020621084411	null	0.38744198689825604	0.406301667164909	0.31236351705305104	null
TMED6	0.9543039734753509	null	null	0.778357616975965	0.273563028514801	null	null	null	0.8805464172485329	null
TMED7	0.5240656715765349	null	null	0.545313309114508	0.418072355297358	null	0.40226672932954793	0.459603093696865	0.9672223002765771	0.35683766375309295
TMED7-TICAM2	0.529124662024991	0.8926133433555171	0.40226672932954793	0.0477040001539583	0.0865714574372332	null	null	null	0.918678552028787	null
TMED8	0.39247858738215297	0.59377378350822	0.933385233483577	0.976076898273859	0.551544755137279	null	0.9252235118139219	0.6713489345645259	0.5692410925107579	null
TMED9	0.322607587096243	0.177870910977875	0.3505333490897489	0.24281912208152998	0.321474855968581	null	0.3505333490897489	0.27320259981614997	0.285296243723013	0.344133007690543
TMEFF1	0.0854709734848444	null	0.10658173522031099	0.495269498664165	0.5917067650363559	null	0.10036728702729901	0.10036728702729901	0.40975637084302	null
TMEFF2	0.7912978800177229	null	0.55216011232534	0.29588640144882	0.247297466852749	null	0.5245206498913689	0.192664390699479	0.410852004918596	0.1995963353729
TMEM100	0.7193439587358651	0.622112480976839	0.41171048434052204	0.390926696627313	0.694314907626164	null	0.7622044725407671	0.8512339979765791	0.278128888495029	0.7020345579313231
TMEM101	0.7961056506829409	0.8947224475464609	0.565619215610442	0.28243885734098	0.226575904315198	null	null	0.024985366802404003	0.147120581065012	0.11335658056980699
TMEM102	null	null	0.381227102098764	0.6961447825131669	0.7128282046123641	null	null	null	0.7114654320806929	null
TMEM104	0.993436167567853	0.9104634191799459	0.617319363452096	0.6780838595337769	0.486397250278863	0.8383645659524208	0.890817823396086	0.8245069722966499	0.15523471635333402	0.547848224405815
TMEM105	null	null	0.019292124262025003	0.99641761330914	null	null	null	null	null	null
TMEM106A	0.531547811910435	null	0.8892746687364921	0.9909120943485309	0.48919256556100205	null	0.9817885199760459	0.985157583647996	null	null
TMEM106B	0.230963231702355	0.21277277824740398	0.26418352631327696	0.530988851634832	0.6160194542000911	null	0.26418352631327696	0.7029951931000529	null	0.719575676122136
TMEM106C	0.190941516207359	0.233017540775718	0.642443349180807	0.018529103824321998	0.0219567692495484	0.010844714452953999	0.826586628473609	0.0323121997782303	0.37127979957937	0.096605281523233
TMEM107	0.312394721216171	0.46756211632283395	null	null	0.8745720504137181	null	0.0846842130372086	0.14985951900137198	0.496279399037019	0.0586892679325282
TMEM108	0.7544998526482389	0.9926824028359191	0.913808196871626	0.8324425594605329	0.218683576089093	null	0.37902999841823704	0.387548392220109	0.8906323469587791	0.912732465459432
TMEM109	0.582643490443044	null	0.707432870351631	0.777745830869355	0.162357264983602	null	0.184011412728953	0.6572466408768821	0.831827926004997	0.0762278513191299
TMEM11	0.194358466038154	0.118680410982753	0.563305794553281	0.8786241953093359	0.0023313719228386103	null	0.000502041934033359	0.43989486416913703	0.745077405983572	null
TMEM110-MUSTN1	null	null	null	null	0.63684807400615	null	null	null	0.10059339189012101	null
TMEM114	0.7292824871934781	0.453043395268043	null	0.11144669570475699	0.158907874813839	null	0.9647078723083	0.5969247781505961	null	0.847031829779744
TMEM115	0.24736583968050502	null	0.279173520408469	0.7446388106648241	0.6981220199557421	null	0.2824290986425	0.854969039530563	0.6759043676849159	null
TMEM116	0.465535452624678	0.37219071389888203	0.103205696062875	0.407911503231647	0.303508284370033	null	0.46101486566461897	0.6759846734985531	null	null
TMEM117	0.643021269033664	0.20567184088871396	0.9185096331864772	0.9685656022348951	0.422094743743753	null	0.8929489344008459	0.8710949184825699	0.334289485884282	0.904365504012893
TMEM119	0.33476382521242304	0.0974791950509057	0.445197973909726	0.843951265860242	0.419015186324576	null	0.73568957771847	0.8503514025663459	0.7178552650639771	0.8861230122005659
TMEM120A	0.518374423658948	null	0.0919858930074489	0.578782539264196	0.18467201597963698	0.199904139783901	0.14100828525544298	0.697230166088812	0.9797235295483879	0.727416412912917
TMEM120B	0.41561702329916	null	0.272170684418498	0.7582774171512391	0.0248803755199292	null	0.8609308328549621	0.40222130753436997	0.11319858643572	0.44749123866898
TMEM121	0.525091172441417	0.5288462039692791	0.5941299924078449	0.209061146584332	0.506522558379688	null	0.916787785702744	0.632297741783308	0.0429092280610499	0.9990840589971949
TMEM121B	0.269539247706518	0.267076116033114	null	0.0637685042311515	0.287795246760917	null	0.42982430635800606	0.25122523771209804	0.320724348104765	0.42786134841122603
TMEM123	0.6191612105930789	0.27667762609913504	0.7476182815348259	0.7415903786786	0.20599750922085602	null	0.24701754674468399	0.885826874066325	0.375933529033529	0.550089499068034
TMEM125	0.874536110066227	0.6938885120476271	0.32843877892443607	0.533215098501406	0.968774914702615	null	0.571816213381981	0.752842000282138	0.48632573029478604	0.6413363161790601
TMEM126A	0.91912674469358	0.9489211278591301	0.878339766512021	0.8068981508657509	0.217812702390972	null	0.878339766512021	0.8478387826417031	0.150201708534757	0.8003527320923449
TMEM126B	0.8750509424303359	0.557180509054097	null	null	0.6095494645042989	null	0.124535677089717	0.8251359543785479	0.30667840423309	0.8075654067002711
TMEM127	0.6771245551413859	0.0785299390266418	null	null	0.9630985506706708	null	0.795400411407652	0.143140559031419	0.17736983652174	0.8990088931695351
TMEM128	0.64515398475788	0.00868844226849319	0.011023622960758001	0.035089910032702	0.0426592893806697	0.6395174195657	0.958496787449629	0.8269580978702171	0.48027081407791294	0.0696428571863298
TMEM129	0.833138320647817	null	0.14836317154800596	0.349026614262598	0.335778527863699	0.395140757423661	0.485734910763844	0.322649890132803	0.9922156652559351	null
TMEM130	0.22944059568377398	0.301698242419737	0.329064229083318	0.33397119466228303	0.7160443548240819	0.902149247150313	0.336364101877591	0.13657635075924499	0.3628672648828761	0.0716903447442214
TMEM131	0.5672595387969761	0.7562373557868219	0.637561337400682	0.0251455956520358	0.0232149884691573	null	0.637561337400682	0.0618528847509883	0.0647645286693137	0.38308638298637204
TMEM131L	0.9672202480161709	null	0.172456986048695	0.378066401007444	0.7369755003539009	0.0717871937306971	0.14205299634974802	0.14644655899481002	0.175877494198452	0.101677079166439
TMEM132A	0.006149070717860861	null	0.714928147902953	0.35175904394362395	0.0104758605484268	null	0.993724198795879	0.245248964096814	0.19447422717753102	null
TMEM132B	0.258427403685741	0.0929488626037754	0.35071265064605495	0.853525700855989	0.704457556036613	null	null	null	0.6434288762836851	0.293336100776717
TMEM132C	0.452904038833865	0.784059009745246	0.10280951778900099	0.10280951778900099	0.455939479676503	null	0.829220302039922	0.602993152603304	0.5661945085112959	0.47820325561002003
TMEM132D	0.0975993803844013	0.48141012524650895	0.497727202020872	0.961672315756955	0.0150498306837101	0.268316747419542	0.62605315171842	0.725667611930729	0.544052146391114	0.903859295527374
TMEM132E	0.6480038261352671	0.29484006444078803	0.88601445443162	0.122855606795357	0.8520661104965259	null	0.887721362641878	0.6803498350431301	0.480083571407963	0.40621102785912605
TMEM134	0.28034997494450703	0.064831070429181	0.943947144314222	0.131442563350965	0.459985779871115	0.598734088007906	0.9536785907251351	0.10568226097351899	0.7138952971253348	0.959061958307134
TMEM135	0.0436841604072589	0.6004909226712621	0.886852605154379	0.483634474344384	0.0559379800257721	null	0.886852605154379	0.19640743884871803	0.9835675755923499	0.254427598648193
TMEM136	0.795662307685665	0.8904706491645891	0.12182738567114801	0.0251785965783939	0.0388097275355317	0.395041103404588	0.166348581476824	0.645685904016338	null	0.986498450675452
TMEM138	0.7827847545211349	0.683020848498258	0.0656690146073788	0.10369004171460601	0.5244081951008179	0.5320980090988279	0.471914153009374	0.6218274879019079	0.717200559376	0.0324933576591621
TMEM139	null	null	0.222100774374285	0.357641952609799	0.6786533352474089	null	0.47101005005426205	0.665071763217756	null	null
TMEM140	0.545776353580626	null	0.15488977816809302	0.0459861077837882	0.8386548955633779	null	0.965165458288263	0.910975667568606	0.11378261184708699	null
TMEM141	0.47875948969698207	null	0.24940967380427104	0.19201659402068105	0.818244306584956	null	0.11254156237093302	0.8807059462187421	0.8698072389096729	0.0375290541256414
TMEM143	0.219956397152168	0.146865838876121	0.693754387475855	0.0660178970374231	0.0897337986362238	null	0.328683238891818	0.39829879613922203	0.916396949593537	0.6444586995602719
TMEM144	0.9582260589245241	0.341573944705887	0.81274444507074	0.61100093288946	0.415775798900727	0.389004711731039	null	0.224902368437667	0.7054524702861741	null
TMEM145	0.570334429493244	null	0.21390424629773602	0.635319757364835	0.0342174987551969	null	0.19802316256293803	0.6330092804188461	0.955812123706463	0.22814933985895
TMEM147	0.67135219098783	0.6642285238398821	null	null	0.944495497285992	null	0.973881823732947	0.9016086191731121	0.942211617674985	null
TMEM14A	0.6866494102943951	0.0763534248791379	0.604061207247124	0.3786676366917971	0.28071202485148	null	0.542587712551162	0.0363531319732134	0.613018081128309	0.41223903389998706
TMEM14B	0.44176612970985396	null	null	null	0.254221076425716	0.85468295186765	0.0948222176043139	0.100064103506973	0.16266430391828102	null
TMEM14C	0.7557617599275659	0.0863869675802927	0.748264671966242	0.490477118779292	0.7869889823052522	null	null	null	null	0.8176705725518009
TMEM150A	0.13310023428909498	0.0900887221692734	0.7125596875676601	0.0765463262686397	0.914293859289268	null	0.631612214496425	0.268358815614964	0.492200480957127	0.9960006510900999
TMEM150B	0.0574359935839467	null	0.0378718380534449	0.760017607863545	0.5532743434908101	0.639529924953281	0.205157740179628	0.9325468052085	0.7418944779168549	0.14682144248539802
TMEM150C	0.666525228076823	0.18752076877766896	0.840774477696692	0.572633981793838	0.3595720261126579	null	0.8547353987267371	0.36324969201115503	0.985224594924067	0.24655711231222
TMEM151A	0.166557262287057	0.9130794505676528	0.706129633672494	0.706129633672494	0.12937234248934099	null	0.159147562082836	0.0225630209859901	0.0891356730395105	0.303625432245951
TMEM151B	0.809356052366604	null	0.36084047620657506	0.875506080491649	0.597710655558771	0.383908781169585	0.785847826790242	0.35046340475386406	0.297218424124875	0.370491622273331
TMEM154	0.520177268657978	0.0327718084439901	0.887767139048286	0.6847992842683319	0.402352160559347	null	0.883283482145922	0.662917286937885	null	0.977863376483262
TMEM155	0.293513857246038	0.502776149724376	null	0.37518399935863206	0.655449444595684	null	0.20927871266776105	0.19978993018662802	null	null
TMEM156	0.468778632738438	0.336640399059587	0.5805505565300749	0.979469904193621	0.505906097568839	null	0.5805505565300749	0.847541668754995	0.0744715709959637	0.109473898724012
TMEM158	0.501846301406015	0.22197228562138	0.5120742407111529	0.505011866161982	0.836623428080965	null	0.5120742407111529	0.5049957926387171	0.8332580414142491	0.455492050257632
TMEM159	0.111751105562275	0.3506136405678789	0.8692860410121199	0.353691579758823	0.433480220791682	null	0.6807140216121441	0.24264569144846695	null	null
TMEM160	0.5063280929147921	0.6364608625407979	0.764163339551689	0.20453939880025604	0.0390550406555947	null	0.9236894285284629	0.505038531594229	0.8971952260605559	0.239330098431141
TMEM161A	0.7575740690746758	0.0505159434842766	0.6790439818827111	0.8189800013081129	0.841562046298535	0.0231785614733626	0.607156761040954	0.560065428118524	0.9208897940033459	0.81235041162892
TMEM161B	0.08986566023820099	0.961631158595583	0.24236056688104102	0.240994390969403	0.30373055328844606	null	0.501016376923485	0.8362267151051921	0.255347779487834	null
TMEM163	0.944352595684089	0.343328453477171	0.5605922045520431	0.158595047679516	0.5395500060680171	null	0.26165247053074103	0.0701013670808524	0.443090361066085	null
TMEM165	0.6933951843439351	null	0.559342746332138	0.53849470803675	0.963061178159284	null	0.450411845683024	0.570758377966814	0.711442725718522	0.23095155458953304
TMEM167A	0.123535936412725	0.14462360452318498	null	null	null	null	0.19907550261680398	0.275225358886161	null	0.295157312512313
TMEM167B	0.9783005960909241	0.6837091271604822	0.223042491242017	0.7320953171527759	0.8657187311014352	null	0.148742092126676	0.40062986436708703	null	null
TMEM168	null	null	0.8515748383722399	0.797449805467407	0.7214450764670051	null	null	null	0.817555501784876	null
TMEM169	0.6918024357218111	0.536402186392979	0.40067279509349396	0.805320394264149	0.548658754405348	null	0.41256815502858296	0.795736048322153	0.918171160527779	null
TMEM17	0.6081727881063921	0.9427857243154091	0.72164270946586	0.870644082600392	0.17026931116151	0.0486232088652394	null	0.306254855140662	0.7831649573923901	0.506968826770255
TMEM170A	0.920901879303462	null	null	null	0.38014532696392894	null	0.33910236542547906	0.30931530305878496	0.97987449359788	0.321416189539093
TMEM170B	0.39530650433154096	0.863914436638207	0.398131673759875	0.777634711401746	0.0251521679217506	null	0.705886973388235	0.9064330952216629	null	0.8049694374071209
TMEM171	0.165078630235922	0.7539594382049909	0.5454515349339799	0.42116818507447207	0.6142051380105961	null	0.414691523899493	0.41357323278964797	0.706924393046795	0.951801148207759
TMEM173	0.0960268283429005	0.3519392756175879	0.541052933940433	0.6718693152151259	0.424474533518125	null	null	null	0.0250589836333373	0.397388045956087
TMEM174	0.0275287597646776	0.5998238402505229	null	null	0.727828570289144	null	null	0.8364176865206541	0.244951778914406	0.38999484745396296
TMEM175	0.0468371093885466	0.6254081436826538	null	0.923954242633812	0.872259685190678	0.516408910647275	0.623688513345813	0.37377997521663003	0.595229453562317	null
TMEM176A	0.125740589805956	0.446669651915233	0.820318954859374	0.153056619739681	0.0942883193081365	null	0.5834972249901961	0.7808161488783599	0.60640060705718	null
TMEM176B	0.689474867345055	0.0457012833542965	0.14322269807402	0.329009141058393	0.242210802638414	null	0.83904071320205	0.7492553322840769	0.10085737330092	null
TMEM177	0.795081723779538	0.861413026323802	0.107636119954271	0.7968271414153381	0.259923246193363	null	0.13674678130698598	0.752487394440481	0.14531948873734699	0.662690904936312
TMEM178A	0.39842999808000396	0.945147325337957	0.154745409119724	0.914510180717402	0.9445093160857759	null	null	null	0.753032354878237	null
TMEM178B	0.9712883108163449	0.9640094103873341	0.29795729566219104	0.305234950120126	0.520757531633528	null	0.31409335922056897	0.45066384160708894	0.8718633400286829	0.44842761024287703
TMEM179	0.65371942960996	0.824930052461655	0.601535552020998	0.839705272723978	0.00175671031293234	0.727133281323065	null	null	0.8859852385919821	0.3956515139843211
TMEM179B	0.87461143247523	null	0.939778600695255	0.7873581343214829	0.6130030842020631	null	0.973329105995104	0.606595677897922	0.500408043845363	null
TMEM18	0.689153897954452	0.23103219734185	0.277289722900825	0.575202004398323	0.598158825781739	null	0.41724672863805895	0.8451262709749209	0.38502405894213104	null
TMEM181	0.973690134057924	0.779102553482882	0.284574370613641	0.32592815542377196	0.864773077369604	null	0.28898610035747496	0.574025234288062	0.550294866700945	0.82202026502619
TMEM182	0.762594037906721	0.480745075346281	0.0878057847283982	0.7688666540066479	0.267281550873231	null	0.859250084040578	0.7347260122820909	0.36967305709235293	null
TMEM183A	0.15390052259767098	0.7828463915213231	null	null	0.46003662257719896	null	0.9834668007486451	0.723001665421534	0.0546785051060255	0.006425585363393879
TMEM184A	0.931830943495333	null	0.797788043602809	0.5034989386061439	0.601289632886426	0.20015678024842498	0.366129296030678	0.55766713335141	0.5203040660114729	0.387324063757073
TMEM184B	0.134497559470421	0.451540246208757	0.158624395762284	0.0253214945883949	0.260611263167612	null	0.18857084324008602	0.0501408245013331	0.25514934928913	0.0723125324458067
TMEM184C	0.9469252548429049	null	0.34415877746175294	0.502005747883026	0.0849909464197433	null	0.30594921063014097	0.31159472935655397	0.459377333733192	0.29493644580442796
TMEM185B	0.332897750825021	null	0.6075893958950649	0.939403286889548	0.938685082220394	null	0.746632421335854	0.809821700774182	0.7973920540519258	0.10171625865411399
TMEM186	0.554781352914548	null	null	null	0.978137600250577	null	null	0.714635087150078	null	null
TMEM189	0.633076288268713	null	0.9557244506909001	0.921938452793374	0.6794410448918511	0.264343261440305	0.99993273629034	0.987734276345746	0.211048450934167	0.9575129966984449
TMEM189-UBE2V1	0.268180012807069	0.650290264275396	null	null	0.527362480214211	0.264343261440305	null	null	0.183476013872454	0.970449877049705
TMEM19	0.0957680958713965	0.0629921723399214	0.0104128547932516	0.00523252079779291	0.956502777017103	0.292174516347288	null	null	0.17387684515005	null
TMEM190	null	0.0197161881609029	0.710972865777511	0.24476886508871	0.693770584678943	null	0.710972865777511	0.5777033411176961	0.343506900028819	0.38740648393372
TMEM191C	null	null	0.20905042198337398	0.942808098399604	0.9971304848355269	null	0.20905042198337398	0.942808098399604	0.9924675802743149	0.16821071930285503
TMEM192	0.8766697059362281	0.35219445892898105	0.689769398346058	0.52894200091021	0.134738022130378	0.685915258572271	0.512426539949536	0.35040218880982305	0.19836570754153698	null
TMEM196	0.32443844851876197	0.809942008585634	0.0523276488194503	0.8166291583742759	0.827868524078807	null	0.43434759328240796	0.472460336988768	0.799377895020923	0.0686824836343709
TMEM198	0.45680814250803997	null	0.213429044443975	0.17320077875781398	0.764113802120945	null	0.394690305331147	0.5588050529097021	0.522656460969484	null
TMEM199	null	null	0.439247876334413	0.560136357399009	0.128242103498509	null	0.587007034497033	0.576143126683764	0.424670444149329	0.5704017702887231
TMEM200A	0.9459076015762329	0.6986131980193211	0.503295368466828	0.7326744739588209	0.23919477654915697	null	0.616569746324056	0.533601049805262	0.689051961779097	0.5662858419515121
TMEM200B	0.295285655551606	null	0.601328390535452	0.7234767274316171	0.8083808940560241	null	0.385761096609335	0.901467795687248	0.785184138491217	0.7711912813861221
TMEM200C	0.8101506638734409	0.8852328994866221	0.5724606573796801	0.8167680036526459	0.9216125233604731	null	null	null	0.7969901564383779	null
TMEM201	0.9598600002730671	0.818263625687785	0.248454075657559	0.8449701710420041	0.20014562118048299	null	0.22946521647710996	0.839860400493739	0.6713347566333578	0.0882737545100561
TMEM202	0.518778479681576	null	null	null	0.712391487271861	null	0.634405966619125	0.0871359437374557	0.9736029655197309	0.10543425625666901
TMEM203	0.8149597238548749	0.495054412647742	null	null	0.600430209874925	null	0.328683315266286	0.765945917135709	null	null
TMEM204	0.30649263439529306	null	0.11182603745018901	0.7368899011994879	0.867353389063241	null	null	0.16562758090302102	0.817530774616765	null
TMEM205	0.59005753327499	null	null	0.7882206839734229	0.609865816515301	0.662711328681037	0.652997999972979	0.609912733601484	null	null
TMEM206	0.7138954065345808	0.9446660943498671	0.543164719125425	0.0675668332590822	0.19972712955688898	null	0.515243800255528	0.0256584227758114	0.7689362698483291	0.0543441428994331
TMEM207	0.7812321491495429	0.6810696305425219	0.604054820265028	0.27363721873346003	0.679034369298141	null	0.6057024549908511	0.26368744971292	0.27563811639596303	0.48926174400917
TMEM208	0.0960312817457172	null	0.288442754561714	0.365866326196615	0.8139556762083879	null	0.22698241170372102	0.45712698230604604	0.456964148209747	0.45534335698564904
TMEM209	0.62882703990526	0.393895314362913	0.129070462574292	0.264658801685888	0.520042321865319	null	0.10936445040468	0.67123961519106	0.7858225247580419	null
TMEM210	0.3794038198069	null	0.198485485021439	0.21623039046821899	0.8140106331688141	null	0.0559089026362989	0.21240220704556897	0.885334052632982	0.0525243152533008
TMEM211	0.33568099504181	0.812912216307721	0.4756759827021	0.313632015429337	0.8725245607888851	null	null	0.8025255915336709	0.44216559447533205	0.812275369326818
TMEM212	0.8657320266642041	0.36590324694895	0.00444237317450136	0.473827692899104	0.8434101413436759	null	0.24452525997091698	0.26031004284954296	0.15514444692381102	null
TMEM213	0.218537371677531	null	0.24683214791518698	0.587221359615911	0.925868568071236	null	0.23732569746955498	0.381415593139945	0.0200424417618452	null
TMEM214	0.487747650547515	null	null	null	0.560894871555828	0.8951820654147421	0.38703339359052	0.212650016725465	0.33496141422616	0.0949010320054174
TMEM215	0.5794024590528051	0.926884216155379	0.802718665648605	0.104644461097696	0.25156631031823495	null	0.8416084526050709	0.28543686384314504	null	0.190444235199987
TMEM216	0.9434502292417629	0.915116772738795	0.725687673153599	0.269049726990769	0.9768553986593901	0.9850354588336601	0.273577509380972	0.6077798929673139	null	0.6329992112613541
TMEM217	0.77861472249739	0.219682597266673	0.126566856951572	0.502502429596478	0.669879869427105	0.13445357536142402	0.49098923325159005	0.49098923325159005	0.478016419844317	null
TMEM218	0.00371106786091335	0.00984992921908368	0.832008773874798	0.8433816429259681	0.9879781414606701	null	0.832008773874798	0.0334906334660181	0.00254289298431254	0.6899867949380699
TMEM219	0.344971634102718	null	0.658663039141432	0.965405694571538	0.525076522674394	null	0.727294223155833	0.45920501366467104	0.702101568491921	0.36992708173968897
TMEM220	0.890882538934762	null	0.758216531555734	0.5934662871428921	0.7740060746306221	0.9123323878144659	0.0229170844845483	0.160864294545183	0.905599198009619	null
TMEM221	0.743356024744073	0.0416819260019063	null	0.210368636702047	0.7238984799655358	null	null	0.460977903425052	0.853688008810074	null
TMEM222	0.8982315953844779	0.7720926375838929	0.606095543536411	0.486730527921049	0.626541597032624	null	0.957156012520511	0.850066460305986	0.99885868956022	0.347293045870696
TMEM223	0.257827940605853	null	0.6093522165058001	0.997034146817735	0.615309448045973	0.334278368393015	0.56146188068563	0.668320677403718	0.718159837674607	null
TMEM225	0.875735105742867	0.898219762043295	null	null	0.239402977762078	null	null	0.938599864915147	null	0.760812586996534
TMEM225B	0.753400432200856	0.13544823289150598	null	null	0.241215777719315	null	null	0.275241577785448	0.935794838636522	null
TMEM229A	0.813851927678225	0.0638613660625976	null	0.40547942000553294	0.41858793252153903	null	0.516210806680983	0.28860412878682695	0.8327536371636991	null
TMEM229B	0.682969364993439	0.0778994684028669	0.17343299825438	0.668310508640263	0.629043507766428	null	0.0649332989552461	0.9215969853126199	0.28205758504484996	null
TMEM230	0.547603099460655	null	0.301054991825787	0.423521032925637	0.629504947046666	null	0.5988961520431251	0.28136377162502096	0.854909456181203	null
TMEM231	0.18419271310426605	null	0.8100933265774549	0.916211898707857	0.931379417075481	0.44302032054628604	null	null	0.8168478915687571	null
TMEM232	0.505461423332958	0.23056807200763102	0.24475730032130302	0.608417513980526	0.0634283183978542	0.8691183014864731	0.10137740916918599	0.14856917774256198	0.8607614328207299	null
TMEM233	null	null	0.0035419262141668205	0.00572857300361251	0.6826382877081129	0.652910827821914	null	null	null	null
TMEM234	0.9056070959393909	null	null	null	0.144172552196251	0.585047657973073	0.6561084248813229	0.279918258005419	0.0272162204753781	null
TMEM235	0.41360762286295005	0.567358313558553	0.0861199199991346	0.0833337365467254	0.924229496931765	null	0.511810179869288	0.0915210167314571	0.940360549059921	0.654542917198893
TMEM236	0.9766314766240171	0.73804096506883	0.49851008015510606	0.11940185885893699	0.25463394448669396	0.0247122022793655	0.69972749748979	0.877983495789879	0.8349568483424641	0.559463856356766
TMEM237	0.5881321840700171	null	0.497739757958036	0.628819601596494	0.727653039943956	0.6577526129641341	0.8460499314131931	0.7326795035739531	0.822498065488497	null
TMEM238	0.8158750223018341	0.0197161881609029	null	null	0.126301682555974	null	0.16194180297569002	0.9650016092574341	0.6284345886633249	0.45832908145028495
TMEM239	0.51625561751087	0.0866760941568627	0.605154610214516	0.21395585536151399	0.199760251322251	null	null	null	null	null
TMEM240	0.6990076661507321	0.0006581363919572201	0.22306558563166498	0.337893094669848	0.097472888949234	null	0.22306558563166498	0.236115637378938	0.279249453794592	0.3593645459885061
TMEM241	0.22106677835549499	null	0.312930827521801	0.38105092196186496	0.41786170911416703	null	0.1709038132013	0.32595868488199803	0.7726479145765491	0.9626953783836179
TMEM242	0.7269873701301821	0.40799471105924207	0.941718766784402	0.6974133741778299	0.164367993056948	0.155283737475822	0.619701008965407	0.35545785433857	0.863271539370279	0.41793370198609797
TMEM243	0.8897591732882829	null	0.7627853797199179	0.733278698373087	0.899589053411378	null	0.46384192219431697	0.710676565586093	null	0.42037539706846794
TMEM244	0.0187988929512676	0.762342342827438	0.103153162207356	0.464977564878018	0.816210493221022	null	0.0201049539786133	0.597989100144249	0.9472505908078108	0.527629145841118
TMEM245	0.849214220976976	0.8371177319112622	0.585877419603656	0.560515176883432	0.816940710128854	null	0.708405458958471	0.751736925006514	0.525033625210886	0.257778739783044
TMEM246	0.781344137448578	null	0.9484054213906601	0.987438168024328	0.066813660229377	null	0.256967057732675	0.885107511670176	0.235255063504831	0.9057449078445229
TMEM247	null	0.6382176916796309	null	0.6699254975884951	0.8584517269846641	null	null	0.676586629579801	0.868842001948587	null
TMEM248	0.535524256156568	0.35867883617384205	0.00956484200020502	0.0543648483405275	0.8326188442913741	null	0.00956484200020502	0.10750587075994	0.961724000241307	0.38695756493607
TMEM249	0.17077179540856302	0.201324189033008	null	null	0.283085320809343	null	null	null	null	null
TMEM25	0.226471681020549	null	null	null	0.9460631541536569	0.748425595588278	0.204761400659713	0.8074377627336641	0.857269700614277	null
TMEM250	0.8111439240346541	0.8902594163410521	0.8028883972376059	0.9716233122886608	0.35608874715603395	null	0.679170451748884	0.7446867503771658	0.9964823337594629	0.774006383649291
TMEM251	0.40216234233660103	null	0.9425723559134258	0.788046534364951	0.0794255793864523	null	null	null	null	null
TMEM252	0.368922003663219	0.32690405131850103	null	0.0870312035439698	0.7212100937578451	0.840557463081752	null	0.606711157283749	0.0238113843469843	0.463410191840185
TMEM253	0.7490454598536781	null	null	null	0.415235223801243	null	0.434730311143876	0.9885270621615959	null	null
TMEM254	0.5248592879834579	0.514888703800708	null	0.660918552941803	0.536811328214708	null	0.141266109022259	0.336591472608639	0.8713914778560649	null
TMEM255B	0.7938292016972509	null	0.697555078984119	0.28463293655594896	0.43175309067265294	null	0.213697839865316	0.45278809710821705	0.267958901559143	0.102026116837705
TMEM256	0.0348747715118058	null	null	null	0.42600893971021203	null	null	null	0.617583075453343	0.48124363016206706
TMEM256-PLSCR3	null	null	null	null	0.39996798881045603	0.22297826469503798	null	null	0.902394065702057	0.48124363016206706
TMEM258	0.21965248026968603	0.0277915874437262	null	null	0.159739131200647	null	0.357920800616407	0.709872549126918	0.228267857573958	0.7326291678184029
TMEM259	0.967478885174489	null	0.8156903236619251	0.7457685943688491	0.454044250571649	0.462629407763764	0.6104744848321021	0.7229404245611372	0.239308358448037	0.60928192822573
TMEM26	0.24465268023019396	0.19411940280034198	0.174121667850831	0.131824146640533	0.594888326267774	0.0451600531562135	0.845328371543121	0.0759589971429961	0.10391510491030699	null
TMEM260	0.88625650794539	null	0.9094694904553209	0.989527902957689	0.12659474437041598	0.887640171738692	0.5634430952810839	0.8542607267650392	0.0698408125008423	0.594404912176985
TMEM262	0.7396700614924	null	null	null	0.959607889680078	null	null	null	0.7990213657606159	null
TMEM263	0.320962094799239	0.9478323906916791	null	0.9216106566375999	0.8694582217502179	null	0.0466369899623119	0.0692760334128657	0.114601155942794	0.31065813677271603
TMEM265	0.695571661688362	null	0.729200594387631	0.253365975525491	0.44497574180986704	null	0.659239838224427	0.513291066017697	null	null
TMEM266	0.476792214388695	null	0.6406903822084941	0.467651136740743	0.5553329989563051	0.583417094598768	0.7767924760018841	0.783406646651482	0.326572271936432	0.7792670471571609
TMEM267	0.133571896515777	0.605272178403937	0.137145843061811	0.522451952727926	0.811286486300831	null	0.12154738422001699	0.24095944708646902	0.787425752583332	null
TMEM268	0.140753052402617	0.5466975930752329	0.721375771873157	0.702235967236339	0.8965680719089789	null	0.721375771873157	0.7557233726597651	0.9420006556828929	0.724860357260038
TMEM269	0.13202899289448802	null	0.917151381778365	0.5056141803240031	0.563849401393237	null	0.797851229176241	0.859992101311578	0.123544841371841	null
TMEM270	0.5370347324918789	0.622794081796799	null	0.0112712384855433	0.92674026780549	null	0.510340472541133	null	0.9086388974970742	0.0035198273262913
TMEM272	0.236545320515317	null	null	0.198047958564959	0.6802642565147979	null	null	0.7551436311102429	0.124285826093341	0.9963047062977091
TMEM273	0.25801140786618	0.488729020636392	null	null	0.113536674532786	null	0.8997488241845941	0.28151297749919607	0.0205327466794015	0.8047506009515729
TMEM30A	0.354213411290711	0.846085359368331	0.858894079555179	0.18713544999081103	0.282456139187953	null	0.760490936377165	0.847601774031557	0.671298127674003	0.5354958526132271
TMEM30B	0.14270849267912303	null	0.456722758595858	0.255418118325358	0.386045120703929	0.49447806569266795	0.28910133715384195	0.11475732399821499	0.6043803704205589	null
TMEM33	0.49158841927467706	0.8704206918802591	0.3950177767643979	0.476212976746262	0.20304433468676	null	0.404929227242432	0.43613874758340204	0.14212153386886903	null
TMEM35B	null	null	0.612264370524718	0.738835285528922	0.421903889272733	null	0.12713538394432	0.41912860020381304	0.45978644025510496	null
TMEM37	0.7753390173073029	0.5299438405984199	0.979157494862847	0.320172961744907	0.9223468110094308	null	0.979157494862847	0.288685286518124	0.118739247323364	0.25822563090241396
TMEM38A	0.13281287532904199	0.906803617095522	0.43308181743162294	0.757067424748806	0.30264517859982104	null	0.45979996041165394	0.329146992164867	0.50742184246453	0.877710520641307
TMEM38B	0.880892668789092	0.753279628182056	0.243693929403318	0.7401467352252791	0.20778973870588802	null	0.24083931666329503	0.7179867234922801	0.0726191470032336	0.225631249364243
TMEM39A	0.7562134511905328	0.0681408276235733	0.8958531555744742	0.7472119383527241	0.6901775531583929	null	null	0.404796722107119	0.216822899628524	0.257727522441163
TMEM39B	0.6612070321655861	0.543219173849978	null	null	0.0473005995580043	0.15717122766279099	null	0.653763913877419	0.0397416436345094	null
TMEM40	0.6232040135234389	0.0968315780166148	0.196252540081738	0.149030205811144	0.286678474749108	null	null	0.299991223279983	0.9769002888194659	0.0944686628195417
TMEM41A	0.38238177641320203	null	null	0.992402861378709	0.403808819573491	0.866867733818185	0.49629854026501996	0.8838832520435709	0.6155418043676851	null
TMEM41B	0.373462905323972	null	0.0760455718061446	0.311851037700748	0.9001242614923101	null	0.0760455718061446	0.377630852854063	null	0.0832474298849677
TMEM42	0.148655253049439	null	0.0491340137201255	0.0568645057316642	0.16514746378769699	0.04910344092546	null	null	0.380995104347197	null
TMEM43	0.31603278315537603	null	0.9518020038630821	0.6165862294424781	0.413240014488781	null	0.766822131265183	0.567902987266644	0.832211038542875	null
TMEM44	0.325819895243226	null	0.9313047116988119	0.270110809567798	0.49216174314197897	null	0.4369620895787779	0.186565075061969	0.114191079374763	null
TMEM45A	0.640749004842462	0.8861771645224441	0.975226311893598	0.7814190613595792	0.9791453593124521	null	0.8914482286615899	0.970663833292167	0.9508590122395401	0.6412720155347951
TMEM45B	0.8974675423837609	0.674487760993871	0.739813098642229	0.279177483690308	0.492628157586974	0.386013709792367	0.840404068284913	0.8075388077720809	0.677730655178304	0.0684614093688242
TMEM50A	0.36852363833703006	null	null	0.646507304712876	0.65167827161735	null	0.6512805295162719	0.91323170458226	0.985653278635035	0.0636198764455118
TMEM50B	0.317807929943751	null	0.0803713345831853	0.7381796126989091	0.30973106759078	null	null	null	0.132262194630911	0.409484233468854
TMEM51	0.0470374044448754	0.7877769335075121	0.0452989215188588	0.0276628125834034	0.81546453486948	null	0.0641508451614549	0.0452262641000971	0.9785504982777031	null
TMEM52	0.249263213906603	0.20463644795841002	0.754832711646255	0.794205714528697	0.9623966112289108	null	0.8139862486396999	0.811200151715802	0.720003613140323	0.8302271855936679
TMEM52B	0.465864819982434	0.561543146188937	0.845701206137136	0.340847800198847	0.533757755664175	0.49029577004642705	0.523050111219541	0.904569305089397	0.785965243629663	null
TMEM53	0.7175215308552679	null	null	null	0.9656608510353941	0.9273460764246891	0.809367238320991	0.9417264891839879	0.094942857147666	0.6495465720048149
TMEM54	0.9191234958005979	null	0.26632509261869397	0.568633349834841	0.0583622570437643	null	0.409624155163585	0.7062256016233041	0.831383686780898	0.7356100767961079
TMEM56	0.263872569665403	null	0.681427589371245	0.39639302594906894	0.43335628594115705	null	0.828598800565256	0.25259874646280395	null	0.198122887875184
TMEM56-RWDD3	null	null	null	0.668058394763199	0.41033797628941904	0.7318331780968601	null	null	0.999921863313158	0.11431550184848599
TMEM59	0.472471996135043	0.799162260926348	null	0.4491970493359879	0.4920079335506529	0.5751912498724351	0.775834800016616	0.801927157438274	0.250808702661165	0.847610198622702
TMEM59L	null	null	null	null	0.792505800316258	null	null	null	0.7771547805260551	null
TMEM60	0.324082732671161	0.3708745620477679	0.294280591081778	0.240907908523903	0.133039785506468	null	0.0552874987927675	0.632925896422048	null	0.19956277682888102
TMEM61	0.0318646283451998	null	0.0438517143142572	0.43810631224339397	0.9635567857157059	null	0.0325860773885034	0.9016731037436659	0.537091105102531	null
TMEM62	null	null	0.643272817792448	0.8520386279015291	0.972608385064885	0.6990467825126259	null	0.833800694076847	0.5832832466772929	null
TMEM63A	0.545898496846194	null	0.9409782217252379	0.8025754985458701	0.968069247415946	null	0.8775089678844079	0.9513252845842489	0.32163639386090304	0.9156938231081251
TMEM63B	0.677650751478478	0.718951660916457	null	0.15300012050309303	0.714883687843592	null	0.755354110059976	0.18892419688679896	0.8298258260532572	null
TMEM63C	0.683875277624122	0.826900663809391	0.34442414737065	0.398017881585598	0.8449487232457049	null	null	null	0.6666701892354859	null
TMEM64	0.943115406278213	null	0.312431828267409	0.38366172757463596	0.676996568207501	0.43433452619590707	0.826709393741887	0.8449220576156509	0.627524567678491	0.125247853426151
TMEM65	0.00610215130880565	0.19159880290483702	0.35558765878219106	0.777893908134862	0.0146624789754628	null	0.35558765878219106	0.543333360581988	0.279687856036985	0.653735233614473
TMEM67	0.945866895272544	0.573868425550348	0.5298052368549939	0.568676682330598	0.7556823776339731	0.785911481419902	0.5298052368549939	0.583252943698924	0.176612182469495	0.260483259628392
TMEM68	0.0697348918029342	0.7786264451856411	0.0779160290647591	0.769617295295587	0.8345432744105209	0.7670962350368	null	0.171053221563906	0.11210733015517099	null
TMEM69	0.285300375734815	null	null	null	0.778219109904568	null	0.509304046453118	0.956696849535553	0.23713947308791	0.997420862507146
TMEM70	0.146335169054558	0.22675300700811798	0.782051524888649	0.0906855249209298	0.0421773110607007	0.625165274464432	null	0.136298638274063	0.776711991150351	0.12916465317825698
TMEM71	0.5872769631676921	0.268092974252872	0.791360789710827	0.569561166814601	0.0621723801336829	0.75999130500194	0.593131841015754	0.24956325587147102	0.0731088021338959	0.974661461540035
TMEM72	null	null	0.9038424452643878	0.8433762189567421	0.247790419946118	null	0.9500562330302429	0.0898566217233246	0.772294210314698	null
TMEM74	0.22647791896809696	0.495378053721446	0.193501018890017	0.16732054542025698	0.45919729370835	null	0.193501018890017	0.40044071800179704	0.8706130180545141	0.231569510651522
TMEM74B	0.244130657243814	null	0.5087519428990089	0.565097065570561	0.14845205680485998	null	null	0.41651119624076	0.692767270570423	null
TMEM79	0.6754873077557539	null	null	null	0.692286020324119	null	0.578012760228907	0.690707301720206	0.7332847286438459	null
TMEM80	0.7355195999001629	null	0.12922595759015	0.42772458832826793	0.787245181435672	0.7822462786651372	0.670507775083385	0.8537474877967429	0.526891856882755	null
TMEM81	0.9414573299251681	0.12089485162335198	null	0.978198547822513	0.161101327263364	null	null	0.231492894499239	0.0476098822807213	0.31677284339594103
TMEM82	null	null	0.057769709123769004	0.0470816188600707	0.10847399807533302	null	0.632909525499248	0.0895109854842926	0.701595965202115	null
TMEM86A	0.764106312749711	null	0.717407621205025	0.208314309533309	0.43762852130714097	null	null	0.31804802615830396	0.0261161069454974	0.525510596373555
TMEM86B	0.15297249636831303	0.609238509220693	0.551650052996	0.8827884985213041	0.7622621866383159	0.13167340950854198	null	0.5359028633870301	0.6784774895100502	null
TMEM87A	0.634451470708114	null	null	null	0.389842030165245	0.48121032504322403	0.537424156950888	0.610461831099281	0.845659381928922	null
TMEM87B	0.144083273453284	0.0515017730142696	0.8175761395578721	0.800193391264499	0.970181179183898	0.9149722086344971	0.9847448790598	0.570614932607941	0.0234584152216661	null
TMEM88	0.6993234045576489	0.910826888086048	0.8840229532373559	0.00633448547421822	0.6285388096744069	null	0.0181782140836024	0.11712227440322301	0.8763243935463729	null
TMEM88B	null	0.264870943199403	0.70199041574742	0.769108096602741	0.71532760460223	null	0.7494417238254	0.707838102639663	0.756449118140077	0.614671641619978
TMEM89	0.9103419622816329	0.797920516230945	0.5915981276461839	null	0.271919972186396	null	0.531446100396962	0.6745879826718231	0.7639149243951658	0.229673204478195
TMEM8A	0.6266370972860831	null	0.542452685577235	0.410870234809673	0.996879992535838	0.60402321698022	0.8831234963185379	0.4117997563684361	0.984525708909058	0.617999475235217
TMEM8B	0.764897044799027	0.20593100773968	0.39691934307181603	0.629122637418447	0.48006100529465207	0.617594198029541	0.216242185479214	0.480053885976507	0.45382934094181104	null
TMEM9	0.250494218964715	0.746829377671625	0.9078335724848821	0.0145465664539272	0.587589407953958	null	0.5524300050167261	0.976370807512147	0.846518418703091	0.941941133172162
TMEM91	0.23151625123804603	null	0.156490853209552	0.151262426494643	0.437496681799167	0.75185410548993	0.0743912129575709	0.273443020541698	0.963923153258309	null
TMEM92	0.8831937613431801	null	0.362912891285998	0.16262814070167403	0.948335108570015	null	0.449928007521573	0.28175509627855394	0.32712330857750704	0.358294854851747
TMEM94	0.48011472011156203	null	0.761484103501298	0.44956522092508705	0.7454847159111759	0.726341835413045	0.923860381838908	0.263868442183722	0.631344840958337	0.18791593094794198
TMEM95	0.337167742134506	0.585153404719414	0.8680707221386391	0.8323632116644859	0.5302674879490711	null	null	null	0.5686373839895821	null
TMEM97	0.211459957457821	null	0.491611600190285	0.332079980132562	0.8270616996327591	null	0.491611600190285	0.31904777496070397	null	0.312991087441067
TMEM98	0.8327369470107541	0.46842350829199203	0.30813371710416904	0.16740617019651502	0.136518198166261	null	0.330629561154383	0.756782147514167	0.47295831117501097	0.532424495929902
TMEM99	0.716386146093748	0.0074625359092699295	0.7415171727787191	0.783343985033438	0.593738686758667	0.33619131249594203	0.0438258485159184	0.124558304127153	0.634059321025511	null
TMEM9B	0.0934374178090313	0.6461788033470739	null	0.24778610483212501	0.190457588691913	null	0.24506911569797799	0.696765473765958	0.991359767014226	null
TMF1	null	null	0.966429505676594	0.9946782161946981	0.9639949029916379	0.0699652857791727	0.656405053090081	null	0.22746094910561201	null
TMIE	0.0929781181727933	0.20412594265958897	0.14832951669868302	0.152107653057241	0.396282376268729	0.311416858021995	null	0.0766338660451327	0.815960832633084	0.8580067535887471
TMIGD1	0.8335765658328779	0.8219196733282521	0.077361258441589	0.500876164047887	0.616149171818131	null	0.077361258441589	0.220201864830031	0.9755135793933521	0.536724598858132
TMIGD2	0.758643546065937	0.5627791219674549	0.111542063997673	0.42839106703405	0.508152855335216	null	0.0190761342814008	0.267167750832502	0.0036930117676629	0.13176576526998499
TMIGD3	0.7952301850309241	0.0772662185548715	0.22264888206133202	0.457197917803549	0.8007746971296801	0.6672910030090171	0.22890782706383198	0.40220379375658294	0.991181229379355	null
TMOD1	0.799342121888991	null	0.22424704690091601	0.43880765165323793	0.0890147786670562	0.00288203565226064	0.146479813262424	0.403699070501234	0.4158043704072029	0.0602143041054772
TMOD2	0.0223926774846026	0.8384949585955571	null	null	0.0547832767980609	0.0988238583998362	0.302983574334856	0.00180586294077778	0.133771709040798	null
TMOD3	0.00127330759866884	0.261454323203255	0.35715266705934795	0.662220625251863	0.410055435863154	0.140232710756321	0.382672032584332	0.279581903796478	0.989534226859869	0.0350227161861068
TMOD4	null	null	0.318660570915896	0.43558605082762397	0.575078375457942	0.258560405118597	0.318660570915896	0.33759633525392396	0.274908142921516	null
TMPO	0.524224757409273	0.29020728642801596	0.36665921573474897	0.44378024331895	0.395929369921844	0.35183487353557696	0.36665921573474897	0.6234720647396539	0.482029933588845	null
TMPPE	0.399179122336223	null	0.840257290542792	0.792632710125415	0.249900563998531	0.975814764494798	null	0.14727502396494901	0.351176898591234	0.0422026829206633
TMPRSS11A	null	null	0.774714380758096	0.774714380758096	0.55754169042891	0.389447362934028	null	null	0.947758286936529	null
TMPRSS11B	0.4105112292680921	0.19526348862084197	0.734744888385193	0.6448556515946781	0.7039693627192329	0.349570431868351	0.671377491022446	0.77543764714723	0.252282685056222	0.250572235998186
TMPRSS11D	null	null	null	0.623843066308724	0.280920718615157	0.0606441905583401	null	null	0.36845074136168204	null
TMPRSS11E	0.428333314092	0.340120794056282	null	0.92394834403456	0.593381180984338	null	null	null	0.938199273515821	0.19702565607900102
TMPRSS11F	null	null	null	0.457588025871726	0.7864479789753699	0.824304508734542	0.40487117450178495	0.7275003925608341	0.438421507477552	0.512071915130599
TMPRSS12	0.42868181381333204	0.00048161216612796503	null	0.5057351430828739	0.361917448376545	0.911167433280185	null	0.723735945585774	0.5173988311045771	0.19577969996326997
TMPRSS13	0.00628315583919448	0.0193583245971811	0.787761338062665	0.00217808205813719	0.00537869537384905	0.960619934158108	0.421519536240306	0.0733673175359491	0.0108952948277921	0.0180565254162511
TMPRSS15	0.0217342285835394	0.17431355562786602	null	0.25051977379386997	0.316666816962227	0.263894328302816	null	null	0.7352350801731591	0.372106482448524
TMPRSS2	0.15481080678219902	0.504071719548755	0.104885100122889	0.565167864849722	0.859295936105098	0.26008495995067604	null	0.0616953579124808	0.13537056385226	0.148571802727574
TMPRSS3	0.14823226255940603	0.22550148226290098	0.24678794496600698	0.133054089906299	0.0405775073902619	0.0371080608400709	0.20355566383869603	0.18822090187033802	0.11448415741267201	0.129149657626292
TMPRSS4	0.6011708887850501	0.5804958432328879	0.143752620686674	0.445233264777226	0.493757392558928	0.46430416409651504	0.13958041564574403	0.17225418541921	0.768079291054693	null
TMPRSS5	0.36096314893868103	0.9723079669299699	0.589890449425812	0.472291028846056	0.27469064866960896	0.9640217004581271	0.589890449425812	0.947079774034395	0.54995034620245	0.6060402052231579
TMPRSS6	0.8073305890602329	0.81308300391186	0.570759351170755	0.689394030499771	0.5066178624181121	0.9118592197360079	0.48579915615999	0.435229026469469	0.0212436954551742	0.936026751760529
TMPRSS7	0.012885555574333	0.910969097288592	null	null	0.883982971730709	0.9903546678006329	null	0.703767923769316	0.7744336763866121	0.551325608733934
TMPRSS9	0.20624535079111103	null	0.46870789138288393	0.8441502522734972	0.346292030518867	0.0971884670463837	0.207016866859327	0.0756145295525887	0.16165413067157902	0.730381264892631
TMSB10	0.474218670410011	0.0997225944422108	null	0.930275450452729	null	null	0.520287541847261	0.0462010448876065	null	0.11833600445775999
TMTC1	0.368474887981104	0.0521297756379355	0.703247659961947	0.344014248087167	0.8226388198398891	0.8605940756169771	0.9540752718366959	0.9823170942698639	0.37068435996935906	0.367807426874405
TMTC2	0.484262427242714	0.609508035335255	0.399783020591293	0.616857634461825	0.7919151018485241	0.667647971333296	0.9769969145136159	0.836060982168361	0.49018440202598496	0.032372941317067
TMTC3	0.5368629722818	0.922258561869158	0.70746540145492	0.261178941403295	0.735907469686874	0.935422710294699	0.44190200667543106	0.849268415584953	0.8918421028746361	0.0331754453758386
TMTC4	0.995016146070129	0.187886325046179	0.8346871017891179	0.8621547075224342	0.239434489588825	0.187796764113222	0.7490962376145491	0.7613379049641179	0.8082500207066071	0.9167262334532059
TMUB1	0.468021492376628	null	null	null	0.787558832141231	0.6265563185639179	0.0264585382278819	0.0358350288389235	0.21654554017686398	0.0277746394834339
TMUB2	0.157118253215064	null	0.875865737976377	0.630500259900044	0.12273590623614	0.102111955860243	0.9061204140787379	0.375761349949401	0.758300658260362	0.7596614415408579
TMX1	0.743786808101598	0.148889221035462	0.665048085437883	0.248474544024943	0.8278756836990111	null	0.665048085437883	0.645291772696147	0.622412771412134	0.783027020467537
TMX2	0.47597823803406997	null	null	null	0.624633729146836	null	0.337222869090907	0.17970956763263396	0.0682732272614927	0.9920121736050941
TMX2-CTNND1	null	null	null	null	0.5725183135226422	0.43227014691399107	null	null	0.38242135417062295	0.9920121736050941
TMX3	0.520150220192932	0.5543317432971879	0.800053801656329	0.916652619535142	0.604901265443698	null	0.892112212792303	0.7500033242711159	0.19077501092629398	0.6542599414563871
TMX4	0.786896724974272	0.7266207912012759	0.4509053886098289	0.5092287241531289	0.0877929073623853	null	0.502235326466799	0.633223500519697	0.5290721032992249	null
TNC	0.931876295605681	0.9374035496079559	0.7613327175714301	0.556280726574208	0.40045832865057296	0.31491030124410496	0.7363325393653349	0.294143805344529	0.660275565083745	0.0553768986919165
TNF	0.17817236285590302	0.0163538149591032	0.244669564133445	0.126090349452585	0.38873364038807207	0.960766401107778	0.382628214538235	0.419707320033115	0.277565849532618	0.538632887999866
TNFAIP1	0.414427975083024	null	0.882485439909131	0.9238011874851179	0.751849317805629	null	0.8331236078632359	0.8736426497208059	0.8288055342534009	0.7431713910202259
TNFAIP2	0.223787056788214	0.90272159561158	0.29264492806368003	0.235779763398677	0.899633016961221	null	0.689372428263098	0.542427026502024	0.460287917216795	0.515459819187011
TNFAIP3	0.8155099541094201	0.9572945072320621	0.561021915456064	0.8879752136875699	0.9863607013502141	null	0.439413081917496	0.182089088625768	0.0473538295925605	null
TNFAIP6	0.724858828181352	0.9728329750838791	0.212934137174818	0.0124748931373172	0.22782521818037196	null	0.265033481099647	0.9117962607692242	0.17238875694153902	0.9093207618503021
TNFAIP8	0.0399791344383107	0.0433159057265937	0.984830747325026	0.0930371689560744	0.76166233781678	null	0.7860055750419951	0.654500655709808	null	0.48920966278811
TNFAIP8L1	0.409847498804594	null	null	0.600124805778679	0.0313942249540571	null	0.249129842054338	0.073803442395306	0.361084444651606	0.0712302502317604
TNFAIP8L2	0.0866186019138362	null	0.260108854329769	0.44324193230113795	0.15852653353598098	null	0.8596774607336959	0.0930287680490359	0.16408482468737398	0.9572644262861179
TNFAIP8L3	null	null	null	0.7057340567656221	0.6507816755233621	null	null	0.661478224821643	0.45732839418480203	null
TNFRSF10A	0.633634404771804	null	0.533739965686276	0.8699579981783959	0.5810562171547851	0.864232475674952	0.299017373525399	0.6825507045060121	0.824142846872399	null
TNFRSF10B	0.484937171158351	null	0.131010314637917	0.12838223446371902	0.8960653261440699	0.9257469270770671	0.561348496632135	0.0859527710634409	0.7817174897277389	null
TNFRSF10C	0.973260907922755	0.425753971778614	0.9288995949505771	0.608615712121535	0.37706773414284006	null	null	0.5251581959194529	0.835865032668365	null
TNFRSF10D	0.319955733824438	0.0474564506981271	0.684888096313051	0.9112503053601422	0.476542619849759	null	0.684888096313051	0.67124013414465	0.120202598145731	0.9563880258634
TNFRSF11A	0.6524193269707139	0.68836664467547	0.0027392136302159	0.49791708665421597	0.6310463302462901	0.393531635937187	0.128051535866324	0.635060963965139	0.503331986877815	0.5708844795939909
TNFRSF11B	0.42014263283968395	0.067272463267665	null	0.740815951907088	0.589037546069391	0.9821636074981709	0.314221778581261	0.53410025919388	0.6988614075616829	0.595647636774462
TNFRSF12A	0.381387193778005	0.611245939306865	0.777622952885448	0.722360706414652	0.33020916006601503	0.48033384996344	0.5572463511180721	0.371293637000319	0.5051012483871901	null
TNFRSF13B	0.813461917865154	0.65490969605503	0.47674252408651396	0.21998745909007	0.160134804000477	0.552247711390061	0.775109811574997	0.24128011864465698	0.817069981022342	0.678247266843429
TNFRSF13C	0.471451582359134	0.158344049485657	0.0133596879460043	0.0739066771009589	0.6473562775723549	null	0.0133596879460043	0.0451132262587268	0.135426192047574	0.0104749960434363
TNFRSF14	0.287189887002087	null	null	null	0.83007379447476	null	null	null	0.73733833121923	null
TNFRSF17	0.71463539695664	null	0.5656669339646829	0.12421008563174801	0.10134823763184801	null	0.6375299305596539	0.0132101593723138	0.0157735632631684	null
TNFRSF18	0.4581274911928421	0.0457933924481349	0.521068510392393	0.731846399804636	0.654499531562725	null	0.5168250624635651	0.7396301062974809	0.611747921821032	0.6187395207084521
TNFRSF19	0.8452978986123921	0.391768325806695	0.6084493168915269	0.6348775107674329	0.14581803000572502	null	0.263106531718367	0.119262206951974	0.129432285634885	0.448371664805279
TNFRSF1A	0.116825713684271	0.542683703199593	0.514657772679149	0.26462820494921396	0.0134112324554616	0.00657423468686225	0.675282041818171	0.583550857422477	0.22655538506432601	0.5860529073475379
TNFRSF1B	0.641693102792015	0.60936582385546	0.0657227628714713	0.210553933895045	0.654016885198667	0.857499976354343	0.40238133058907205	0.528198336262347	0.660665582076256	0.5267609616218301
TNFRSF21	0.907607426070672	0.21155784603931	0.115594605438555	0.605796304337508	0.5542312453005129	null	0.11761428471740801	0.227334011700726	0.8761440393347141	0.175021689641638
TNFRSF25	0.883642902706995	null	0.5323122592832961	0.6419324527991579	0.0105938756593762	0.9315607440061279	0.5133974921896429	0.473819738503089	0.338940289966671	null
TNFRSF4	0.800556678357545	0.00122170068081973	0.498310845294772	0.027972566666650003	0.0878278438260967	0.936291439055333	0.484547443271676	0.42115622156690097	0.9952407398425229	0.150687879921605
TNFRSF6B	0.542153534864955	null	0.22961159673927103	0.6771191399333609	0.44781169802784493	null	0.0676477078964102	0.102627538158866	0.0361414075004799	null
TNFRSF8	0.0518857269509236	0.16608622719974697	0.0025107728466320397	0.0418854919840632	0.45005281572357697	null	0.000181181259743202	0.00120195300081516	0.84811551840202	0.00127532944493858
TNFRSF9	0.18825965274001102	0.39334197873764903	null	null	0.782010593855004	0.7701715924466221	0.293875451753029	0.000799447107964868	0.8811179102833359	0.200268686840274
TNFSF10	0.0933906375969029	0.5689689694874439	0.0227537068027772	0.0363228159327331	0.7210432774993271	null	0.590065047845585	0.606192786157816	0.334037476981898	0.47455477312398403
TNFSF11	0.48322736470942496	0.970618113925027	0.49615110960397996	0.787530474871497	0.0504230856288116	null	null	0.709607769188866	0.962734920555121	0.716896083166263
TNFSF12	0.058154256784857	null	0.8690386798870922	0.455803845232132	0.73062855273285	0.6976857237909089	0.0630857882486815	0.163852854192788	0.205256454867299	0.6700181061317271
TNFSF12-TNFSF13	0.101883337944867	null	null	null	0.189937842518375	0.813972910979494	null	null	0.309337778534705	0.6700181061317271
TNFSF13	0.55331369961148	null	0.12376870006021302	0.18589543127639999	0.20411228945742604	0.774053132104323	0.388614545959183	0.8306266166602941	0.331846526322981	null
TNFSF13B	0.9763356928698309	0.667995064156492	0.672123794396644	0.9822864188851701	0.266434276825696	null	0.672123794396644	0.958824850868125	0.8582375018498359	0.62297866801264
TNFSF14	0.886624731696254	0.579558298050908	0.669101737282857	0.67752732788991	0.53439137271643	0.813022995276071	0.669715475494462	0.7291678349688799	0.6305403230094561	0.9487294221453578
TNFSF15	0.14720018262420498	0.332239066127701	0.00873939346234986	0.0629889361564313	0.0222173830010006	null	0.0153154788900901	0.113597592161095	0.841645143205443	0.0867152387186991
TNFSF18	null	null	0.22931732029484903	0.29406817166640603	0.9148301584871359	0.363951296001791	null	null	0.5432870827765779	null
TNFSF4	0.730880924348505	0.411814502326933	0.19879243690672896	0.161213944559743	0.606980200628333	null	null	null	0.575643796684048	0.7336919067832289
TNFSF8	0.608064207252534	0.063394494783614	0.14682994571973998	0.0171459826519098	0.9057941589820699	0.491911740078802	0.0686971879606157	0.0268030817627494	0.721645587432148	0.0708555367727306
TNFSF9	0.8066444390852441	0.494234379845891	0.952401840278755	0.0991544750862576	0.696117647157046	0.269667610612553	0.9018603203187159	0.10692596093582099	0.650736658991648	0.287207631386753
TNIK	0.30532108789465395	0.008975546921032859	0.7893539173187479	0.560904023326932	0.110756578220463	0.245219078934028	0.759784433629825	0.8897383283428291	0.4593997056920429	null
TNIP1	0.09236198415458399	0.301688015350528	0.5618151110294971	0.6745861492463661	0.429268079285136	null	0.19837714652456398	0.43436850474249494	0.8578401077115229	0.23379251832998202
TNIP2	0.66462109221367	0.14837479416347002	0.44700987137955894	0.0838444739325805	0.271404928550656	null	0.5343500268019861	0.10557839992949199	0.5221775030328929	0.383553625488575
TNIP3	0.994085237282861	0.295646649942922	0.0732929551861808	0.31049708247094	0.22746803325573	0.28266086568816	0.9800971897975519	0.9381912697915401	0.39045471359003103	0.9279073782764821
TNK1	0.8559766847894041	null	null	0.511547563618059	0.16143395745656	0.708495284926129	null	null	0.6626231848364871	0.771047711284004
TNK2	0.844228350315135	0.9993637356861259	0.9558141284884191	0.6637853347228061	0.24918646239773	0.385567102454664	0.150658056110081	0.256066863941938	0.0589410984950722	null
TNKS	0.43501626456873105	0.107190746036486	0.525765831368512	0.861292951680544	0.9650527844598231	0.629829751249439	null	null	0.0853220969674906	null
TNKS1BP1	0.609810634889385	0.7505001142461379	0.8944809331476791	0.63066941011809	0.53002474643233	0.38064821956706	0.962500996361009	0.8651676173520569	0.864412531452672	null
TNKS2	0.975429556765352	0.0509401060465451	null	0.276095008920217	0.63181505814399	0.5323214423167489	0.893561689589365	0.777280493122557	0.0671783939710114	0.9332136255448159
TNN	0.868913516181228	0.298701637826568	null	0.7355621222323829	0.0962023055370553	0.588227922965929	0.0798137584472446	0.131905593034936	0.310524622406792	0.0781104854858876
TNNC1	0.7785783820954129	0.779987628820718	null	0.856058124302236	null	null	0.6958717223697409	0.104219804371341	0.368822889813655	0.0100327063812307
TNNC2	0.296859667432518	0.9758747073857958	null	0.33607010506675294	0.9570474523437651	0.0102571303140011	0.44634197761313	0.593908260630814	0.0583263092997032	null
TNNI1	0.166413862933336	0.24514377860216602	0.29607756582287703	0.110970419988065	0.543646045293408	0.55936569958059	null	0.45452102381233	0.5553809126847329	0.30361936209152
TNNI2	0.8716564794571879	0.41477694068855897	0.646186276440792	0.5823392056640699	0.0551568030460605	0.0638767368164194	null	null	0.9266718006205821	0.619463461235954
TNNI3	0.475038803717952	0.199615742941	0.476824418489525	0.585913296864349	0.493059981647674	0.38554335116959704	0.474945135155814	0.40841645712263397	0.8568732748930071	null
TNNI3K	0.00950877988085452	0.320690398689944	null	0.8783266758457109	0.777665694245596	0.36842346845928003	0.0109746328893258	0.0109746328893258	0.679803591732118	null
TNNT1	0.398282739610892	0.960925301847679	0.795361168887928	0.9615221159531461	0.809775269867013	0.847471018366355	0.593743686128174	0.9587768963182149	0.27512223689468	0.782729157670548
TNNT2	null	0.14520677395780898	0.9267584973550992	0.617146288360657	0.6859916129779849	0.420108983859234	null	null	0.736859494600877	null
TNNT3	0.16016864747322102	0.4750471623638479	0.0802748206078987	0.265616071995786	0.38566649766531297	0.41865521448861304	null	null	0.15391420855890398	0.27230801990024
TNP1	null	null	0.574202515838121	0.917328174522325	0.5208342013338779	null	0.6283921603842939	null	null	null
TNP2	0.415114973306106	null	null	0.769794566778525	0.8521759774202241	null	null	0.7536463484035791	0.0895446593791251	null
TNPO1	0.8276235704311059	0.9550839362251291	0.8505931012286719	0.760232132340442	0.894253245858439	0.6266975701428079	0.610517367629178	0.8183615499480179	0.73009491401661	null
TNPO2	0.9403727977799301	0.45884517714524004	0.955662543887822	0.740308766414311	0.128986666445185	0.7439761799848199	0.968552538363184	0.8807752755279	0.7510498072424279	0.374385133225334
TNPO3	0.536484831083226	null	0.92782143774844	0.639988745609154	0.837685074964351	null	0.9879317150226179	0.5808125297604979	0.6096455387910649	0.8690803094737092
TNR	0.679212034212786	null	0.126628723210201	0.18144754947501	0.9738887592807521	0.9770535385138309	0.0594598918625681	0.8747791086274642	0.723331442671397	0.78947767753673
TNRC18	0.527169901676843	null	0.450740824374383	0.76594141730717	0.886285829861232	0.938269774250434	0.7727117627462942	0.961183024829661	0.413762059161843	null
TNRC6A	0.18600643544221301	0.194997925481474	0.8405069994376669	0.8873495079105441	0.6510670988481889	null	null	null	0.8344565670748609	0.725788556138039
TNRC6B	0.2819144799283	0.987686557490395	0.566704576326812	0.583502156603656	0.0263711200119133	null	0.288544569771707	0.385360492417674	0.21543464460980702	0.603345037026156
TNRC6C	0.41952995516923397	null	0.55291184240154	0.731630540992381	0.8345164845026809	null	0.554315995451772	0.736408012382015	0.593944658032195	0.610924053773707
TNS1	0.596328247981703	0.864722953028875	0.0835741496426009	0.872348924526739	0.173487677130048	0.0950929833274137	0.353544034448667	0.442263013553071	0.902196864266899	0.22670028096737602
TNS2	0.7965121798329989	null	0.261615703457283	0.23934431017020003	0.7788714439883799	0.18137323646968104	0.0223247463992876	0.293452478992346	0.545690970873871	null
TNS3	0.48292715184918605	0.9190708251266401	0.427964045355771	0.36092714543149107	0.17829653102884602	0.100470339624938	0.150838596541218	0.9923846899541651	0.7930009282021071	0.328030628722576
TNS4	0.823444208597912	null	0.15823973780307002	0.603066141122754	0.17949961674869	0.199437433891905	0.39725944755869796	0.7303081140800859	0.142155672039505	0.9644968889842079
TNXB	0.8675451661917131	null	0.175805929229469	0.37987375188589795	0.35898890388179494	0.0786604534856075	null	null	0.6219146107118011	null
TOB1	0.027887758238011002	0.0187235348671022	null	0.7014251444722921	0.3570348315466621	null	0.0341571668027777	0.40308535761599296	0.768279754592289	null
TOB2	0.553047418809349	0.24134675731782398	0.299986324650667	0.190348136915518	0.307875211803015	null	0.299986324650667	0.23142156388284102	0.991734457575683	0.11166883826122001
TOE1	null	null	0.8560786501620179	0.8001227758458801	0.421758469690236	0.000123720169095232	0.5675678778142421	0.6475374736145091	0.9729394236294749	null
TOGARAM1	0.33844833042134903	0.448077535075755	0.8952251715184559	0.35316732746807106	0.7392300198928629	0.239979687997525	0.21702776434791396	0.28224899847672197	0.4259394949591401	null
TOGARAM2	0.325732352163391	0.68600215107484	0.471012739328892	0.5944713100829561	0.264414571664597	0.901307281416817	null	0.23573055748949104	0.0825078315604272	0.252620109628696
TOLLIP	0.20924446205723302	0.46330258792198203	0.9385502493764609	0.10144387759792199	0.30508959403264096	0.255601752239918	0.567999006995426	0.0952708937740664	0.8740315630200641	0.222765776490689
TOM1	0.614922110093103	0.5380949778180679	0.385250222772853	0.0599635780289693	0.914698701821986	null	0.7655965987343979	0.604780657664271	0.448364203750384	null
TOM1L1	0.8495061345641559	null	0.22818471196445103	0.502416099904862	0.584618221683115	null	0.129067269816161	0.41798979668177905	0.916901883090981	0.803624526962781
TOM1L2	0.0704289015733287	0.7166889041874459	0.0661527999145692	0.196781214948277	0.742194342021513	0.846801825918374	null	0.218525540420212	0.12478676508773699	0.9632094298396351
TOMM20	0.0976164243019134	0.7766163145740509	0.294376730073976	0.438245830188606	null	null	0.24505095312383202	0.282406182271263	null	0.914529035188587
TOMM20L	null	null	0.280833807400167	0.0122672412972051	null	null	null	0.6605323745178261	null	0.30580126719399797
TOMM22	0.552618667587797	0.5729312536600171	null	null	null	null	0.8836244096584229	0.845868164248346	0.58255471120882	0.885845036777476
TOMM34	0.28632972413012103	null	0.0467665128617207	0.36572002817727095	0.667999200155574	0.0567413132766005	0.0388806499166614	0.294699551991449	0.564102948704547	0.7031204672741121
TOMM40	0.844741734270899	0.20662670543874398	0.9265037487217129	0.5172287910363879	0.7565753587546569	null	0.919980314956347	0.691038469427799	0.464523056036798	null
TOMM40L	0.19304411647978698	null	0.552825684397969	0.40102141932267205	0.363821495775314	0.4686013714695329	0.182856756618043	0.120558745503755	0.3781035387252729	0.0453512450358252
TOMM5	0.0270428826220972	null	0.6852437753656719	0.7643404763332841	0.7710239553500129	null	0.668715192946136	0.668715192946136	0.812052248533322	null
TOMM6	0.26560168876576	null	null	null	null	null	0.446287489864787	0.446287489864787	null	null
TOMM7	0.951141691931438	0.615544256065765	0.6621121300236121	0.45666704996598206	0.9433207580768241	null	null	0.0482078498296852	null	0.49793594203693703
TOMM70	0.6758678345232131	0.850704910771561	null	0.584041949678635	0.057176006608742	null	0.433342751237914	0.8797871626679051	0.6557127407648531	0.47068273888004103
TONSL	0.526874721362393	null	0.865589669083619	0.587284329783225	0.349615953392891	0.0293148642099239	0.380318017585504	0.58849804735874	0.921747304243782	0.9806360608327679
TOP1	0.7043676733417601	null	0.6611646456849561	0.283355384398428	0.8081994607694909	null	0.8771238605178701	0.19924034259683	0.88964241141369	0.6837132728196329
TOP1MT	0.9091791815017879	0.6254895422121171	0.476589399217616	0.46130939883713795	0.264056988131524	0.759219452584655	0.62274538593675	0.163180128416784	0.7162196169349929	0.745730375089646
TOP2A	0.0151540283743582	0.20821880195386602	0.0217151423361115	0.021383914139615004	0.0199471767739334	null	0.35665435523642497	0.0295570063609238	0.0730044119597565	0.157773414862392
TOP2B	0.880933508776057	null	0.377454290394343	0.218058043178375	0.0736176346687644	0.907123327162963	0.360332546438421	0.20788656579948198	0.6420765622782111	0.205414454502409
TOP3A	0.458306207027451	0.79216580513079	null	0.412303604202549	0.9763559881318371	0.0673334678251415	null	null	0.209672982153214	0.14407381878846098
TOP3B	0.153252314837128	null	0.953288979067646	0.0488186963229416	0.31260998587831396	0.7510413036180179	null	0.267941125501469	0.7240654794302729	0.239943239258124
TOPAZ1	0.8141432641530401	0.48812993893378703	null	null	0.47271680847946895	0.992606811074885	0.8823180215217241	0.233884314085797	0.418613858937714	0.186022966429762
TOPBP1	0.492752926186382	0.675824451729954	0.7604806168451551	0.354531782919391	0.9391194201648101	0.8261387908309008	0.815617250456496	0.511963309762225	0.39370135855171	0.0240852171991059
TOPORS	0.905318470067109	0.9364283053644441	0.11527366426184699	0.8897604645012471	0.054661507797627996	null	0.596018939505037	0.85381292781093	0.0494594963932411	null
TOR1A	0.9614929868884671	0.34368123081450896	0.114830056347963	0.133725398639717	0.0676674683090658	0.0951184901681859	0.113355348569637	0.211598612813407	0.599201050570323	0.138114178136175
TOR1AIP1	0.6584017916238071	0.515501106454866	0.12005218450100301	0.689113730857847	0.38764935069639206	0.300234040269055	0.0845039315406495	0.0953282854864763	0.936104828711241	null
TOR1AIP2	0.769917777037458	0.140284657171587	0.862813057106	0.893151305298778	0.895892019333377	null	0.8608695375686021	0.7911433281156289	0.6836388703825159	0.22061631030669598
TOR1B	0.604109953091975	0.236250959253692	0.9927611077410029	0.934424055302745	0.7448408741043979	null	0.846687460456063	0.587957823436063	0.39861413268838897	0.29162677625609995
TOR2A	0.013661941574524999	null	0.0106946933001772	0.0157474222967915	0.178300005586918	0.9908462345925709	0.008335599098213691	0.0143426304707923	0.338661093508062	0.932414664535639
TOR3A	0.446712312080733	0.0700801673794074	0.759394883186099	0.084508423797131	0.22654833068544394	null	0.6682123990077701	0.816512528504259	0.8629064382766071	0.973606121298281
TOR4A	0.854493679589519	0.90631906728155	0.64421649009423	0.617166571353464	0.36221423651948703	null	0.70910214540704	0.624638376000044	0.18532959272026603	0.36910840009062396
TOX	0.43511908005835204	0.501918994175706	0.466860535447971	0.945714456183637	0.700115232655983	null	0.51501714580536	0.7405855883821579	0.49159089999548705	null
TOX2	0.954666485688397	0.14372971677189003	0.9206217501415959	0.8879618393313009	0.879921344607154	0.0961968459852636	0.9551411049775501	0.995373526580134	0.8269146915492651	0.999558815054065
TOX3	0.877738365970948	0.255159374332317	0.951138581246278	0.07963571857691701	0.470881135063418	null	0.951138581246278	0.11218299023605499	0.16483749682066598	0.0682233926805925
TOX4	0.809926832892942	null	0.7713667218862371	0.44396238949333006	0.31015375966498	null	0.23762493993808803	0.35516300364714204	0.48293497047472606	null
TP53	0.533561236046299	0.6403794897173779	null	null	0.4439245846266	0.000425824541400166	0.199477099128352	0.20364126590179701	0.154307232155344	null
TP53AIP1	0.184584680450853	0.351330324312362	0.753519513758228	0.137596453733497	0.245815457437983	0.573365711935266	0.922861385294092	0.0144487955647874	0.0279721656420906	0.0189205462774142
TP53BP1	0.96750747148682	null	0.803813584946313	0.623800542275458	0.324989479182345	0.6827557443697261	0.298611655309776	0.48355210400351895	0.7271362244957501	0.883592486115639
TP53BP2	0.574778631881121	0.181705919838303	0.666317194820562	0.666841856110422	0.8916548272463259	0.48080623363234704	0.491194835844312	0.9853662327259108	0.8835359969698979	0.9741063664267472
TP53I11	0.6880497109516109	null	0.274863434051803	0.535391881057669	0.810594604286727	0.8304904760407059	0.27330633780859104	0.6057866209655239	0.8239675240399701	0.9409180157644409
TP53I13	null	null	0.425183992891239	0.401151605795099	0.85194858847362	0.6275415098827951	null	null	0.699662819874236	null
TP53I3	0.0811388777064788	null	0.0836598914756136	0.0391317939863773	0.451892541386076	0.9409001684833349	0.0831139270354048	0.0958904948440313	0.719224023202235	null
TP53INP1	0.301566025308711	null	0.5912659939793149	0.615785763112814	0.978409238533357	null	0.50026778029023	0.335397425128039	0.446544962319985	null
TP53INP2	0.0703338060313058	null	0.0402319252715163	0.136522845560411	0.41158423955290707	null	0.0328422624539844	0.0328422624539844	0.550597962273194	null
TP53RK	0.822123295917811	null	0.110274651646856	0.830798064481702	0.78751079993749	null	0.869773537268287	0.6769552560885229	0.208922596854401	0.639740628947847
TP53TG3D	0.740235026547302	null	null	null	null	null	null	null	null	null
TP53TG5	0.14375007594090197	null	null	0.978523822976879	0.18974020769419503	null	null	null	0.952956732999607	null
TP63	0.7982670038754242	0.40658952648441904	0.8398410016696891	0.679541058282232	0.0195586349608173	0.0139887329569631	0.784774683454708	0.429161630512169	0.9730760870286651	0.309781387363147
TP73	0.704633350700092	null	0.585207024306884	0.8369169083090809	0.896176502143067	0.8751322529588179	0.524334716847548	0.7364222998769621	0.915896053761294	null
TPBG	0.363740224805419	0.0541379897410723	0.0227474173242097	0.138506941016007	0.0144220658269452	null	null	null	0.26186651777477	null
TPBGL	0.44907834457431006	0.7057212870308721	null	null	0.7082918299014219	null	0.693034735303908	0.5990499577656729	0.659152105771135	null
TPCN1	0.7867020735708959	0.607797808659314	0.285740797944661	0.860464994644056	0.36400829073371394	0.0653315584181647	0.589156735366832	0.510963142529588	0.496636489335557	null
TPCN2	0.936248431841167	null	0.49081147126943	0.790510689383984	0.981159648410918	0.9793271683144441	0.38653196476122603	0.48416100535784207	0.475794755798055	0.4403634679473571
TPD52	0.48987814816078706	null	0.197226240791773	0.7813381769186171	0.307420135978499	null	null	null	0.556627730115351	0.549297298249087
TPD52L1	0.33394342331302396	null	0.544767326652431	0.896644531737345	0.162835121730946	null	null	0.45439280464684	0.912787175349126	0.5213987227024299
TPD52L2	0.659484280227724	0.0801949477282733	0.439432668488829	0.249310877016849	0.79940330186812	null	0.881610857502811	0.775139439548669	0.7916461851415	0.525814590581547
TPD52L3	0.5600741869584809	0.297403187720833	null	null	0.339219846114453	null	0.686148430370926	0.452897280286328	0.631315217868267	0.523738740184052
TPGS1	0.00957814908220356	0.0217138724924688	0.795692736561715	0.9718427899402801	0.7908343125371391	null	0.9449631912591371	0.8329393751332259	0.755791726125507	null
TPGS2	0.9158687477524949	null	0.147268046799359	0.06872576804339399	0.902057821775108	null	0.191900929504915	0.00969716446712221	0.973682975938993	null
TPH1	0.341743962291457	null	null	null	0.8102103801820021	0.7524610170957691	0.228015336214654	0.0030802133032443698	0.13715542631566602	0.247845115142238
TPH2	0.360707233074392	0.20235857688993	0.257547812428209	0.244418411839193	0.017491905335003003	0.0197342826191005	0.26417178584974105	0.7221471365841422	0.322240816954041	0.27238229990359897
TPI1	0.6333437865714201	null	null	null	0.368328236778408	0.356699894651107	0.871505552754172	0.20155258574848603	0.8065006163194629	null
TPK1	0.14487940574801902	null	0.4377538712431121	0.250947477899851	0.284306975111427	0.174776865960284	0.533294881377082	0.866777452040223	0.816502144338752	0.4347050629243
TPM1	0.7252435992538921	null	0.463719809447917	0.38458540815280795	0.0284799023311265	null	0.443646405850986	0.6923630686375309	0.7767951927526009	0.494805091561419
TPM2	0.315638506231284	0.0283521955416814	0.294144508838596	0.143149720947748	0.45419081480306295	0.297658146409161	0.241615585328933	0.137143575141846	0.187965454912752	0.17742846790872702
TPM3	0.138052482949632	null	0.136916414024991	0.43110900971994504	0.18663382612006896	null	0.232534437299827	0.29175804798967203	0.72559679257146	0.143857461618835
TPM4	0.0613781408250497	0.0218024406652958	0.551691774980547	0.727389676438427	0.51543817459229	0.26994282026302596	0.471518024970042	0.8166467590593879	0.733089191361008	null
TPMT	0.8569244077002249	0.16695009537694597	0.147334741995359	0.27862945074372	0.37654871197515205	0.32040054781321303	0.26437698408189797	0.540023370359959	0.38977258837460205	0.28946915352209496
TPO	null	null	0.529166714829431	0.717477589495399	0.9957338294861229	0.872654686285624	null	null	0.96983723558274	null
TPP1	0.36245908610526706	null	0.362346322770993	0.283352265017433	0.409850792941456	0.254046344497544	0.255653318997685	0.30654402155557103	0.469634778960099	null
TPP2	0.0361285279522835	0.127537696365236	0.22428354154183	0.187308025865028	0.48634932370747996	0.868137957291611	0.22428354154183	0.14662115109336402	0.613079195988934	0.17715560749738102
TPPP	0.24577029528304398	0.7512880102895171	0.0996215601849857	0.0617019119733678	0.186386108948947	null	0.0996215601849857	0.0851519265898596	0.852314474240625	0.0630170922532485
TPPP2	0.0133905474950211	null	null	null	0.286854706608408	0.4368471521330529	null	0.10248688528496001	0.22464780211595603	null
TPPP3	0.0290649533957381	0.0852730105202993	0.00599132386700019	0.28958986830854	0.565921141085424	null	0.0216747072122372	0.0356026402154692	0.748290876796384	null
TPR	0.898975933177588	null	0.22152476948994604	0.42235904465088203	0.644810364732596	null	0.137083342007811	0.7415176006496851	0.29267728713691904	0.836699404564091
TPRA1	0.36443640165958596	0.18461886574196695	0.477922313869036	0.696375865176784	0.495431708218031	null	0.360582863666783	0.911641927516539	0.47687783079184703	0.42437558095544897
TPRG1	0.7125574143921609	0.768985234611122	0.21765524129266395	0.8138280600019391	0.42577900766165794	null	0.37945950740349005	0.251171529630463	0.743753473141973	null
TPRG1L	0.517380663655647	0.736986248417356	0.15919349961174403	0.390783862913817	0.0818303265504249	null	0.11301945709752699	0.414257807723507	0.0678823000220942	0.156957103978651
TPRKB	0.28794421405105797	0.293906732837209	0.460880199269683	0.7377287417313342	0.541215279691017	null	0.460880199269683	0.5267873639984271	null	0.482242561367236
TPRN	0.829858786646033	0.43686036867593697	0.293291865996839	0.37956817891887107	0.943140479710582	null	null	0.0449126330312983	0.489358702260791	0.016646499762882
TPRX1	0.24571586663994602	0.0640265355870744	null	0.41706204581232303	0.41155968593324793	0.8688047528332908	null	null	0.9179496939006829	0.604244692430876
TPSAB1	0.923751271022206	0.156612325712368	0.276710275220583	null	0.9762913430934	null	0.91929254748395	null	0.0363026292118239	0.9744387238686079
TPSB2	0.0648586327618235	0.681741065295672	null	null	0.919460191268989	null	0.0836851855037586	0.336198319409102	0.564985497014058	0.162964194690871
TPSD1	0.636497159025327	0.865339852937271	0.531107392011674	0.7587308062240641	0.10190450361627001	0.22074267553480398	0.607246038773942	0.0774660870476374	0.525838250113248	0.6392999599798461
TPSG1	0.45003705404428795	null	0.9894629287739191	0.454692709257553	0.218846307258263	0.7015882790879029	0.6305595909407221	0.6002062332750899	0.9885498920034291	0.7963643790127249
TPST1	0.0718291173756589	0.419787265771775	0.0409201396332134	0.0655068901843935	0.231707030754982	0.025024374721578	0.0413519012611819	0.0526830543907166	0.463235568867834	0.9441793924872991
TPST2	0.616915343153406	0.33654963319780795	0.243785879968958	0.388772025792425	0.924992287822019	0.514931597134716	0.37877823273789896	0.602426496941316	0.370489715310027	0.888230220984465
TPT1	0.414393755525885	0.7266290386285609	null	0.9113407100920521	0.361614131218722	null	0.596909105870672	0.28639275866061603	0.863011982099237	null
TPTE	0.642715792537975	0.019744459857459002	0.36994911238258793	0.112184832127409	0.735115856557367	0.0454816946705608	null	null	0.0387072326268486	null
TPTE2	0.356891512976296	0.181702524996238	null	0.0177351889350719	0.9696128880472621	0.452874729122383	null	null	0.47885586891774895	0.280542714259079
TPTEP2-CSNK1E	0.6324783336515151	null	null	null	0.458182823736154	null	null	null	0.062098791429003	0.0911131015590565
TPX2	0.788930249162309	0.8197270699903941	0.651313377838995	0.834774082554172	0.386051235242941	null	0.5542119524610489	0.875866643181533	0.9770491182307429	0.5115095685016049
TRA2A	0.352126859990981	0.00219775155218771	0.83427152477918	0.914109508100872	0.348100253981874	null	0.47205300223964297	0.819099710080035	0.415229241837261	0.905900150206071
TRA2B	0.6174937586472099	0.304962767250307	0.48945402303725705	0.37598651637766295	null	null	0.11327683932989902	0.0875451384820212	0.449897994209639	0.22735389441524104
TRABD	0.27379250243528697	null	0.278704265063567	0.212735172434464	0.7777845181487909	0.7787993870078699	0.0758572856402229	0.20221779760682798	0.28725847424066303	0.30368611991054495
TRABD2A	0.635020768765141	0.15360041941342098	0.48625449176447294	0.247436737438183	0.20320974012237	null	0.262222525801511	0.685583234529427	0.7585312064548559	0.748133171797348
TRABD2B	0.715134114594678	0.749208039470511	0.9553080403035401	0.445205751497325	0.693628229064541	null	0.387342170005052	0.513789959705298	0.78308694914654	0.27464456007355803
TRADD	0.8549492719771039	0.0310693619436961	null	0.3665006826857729	0.291259890415639	null	0.5748061726491279	0.7461191185262389	0.3907173051273499	null
TRAF1	0.360490698729776	0.484636480817198	0.0095349536909608	0.126934621735798	0.318200793103879	null	0.0352046579285348	0.0699386139568604	0.559633132893056	0.0494006758288221
TRAF2	0.16509879206953101	0.39780607336844	0.3369759667192981	0.41263857508503704	0.6377452230572571	null	0.12838862366290898	0.136239331852688	0.98184650198223	0.6358628767815401
TRAF3	0.8988632028399159	0.6466497980116851	0.0308920564360586	0.7418955389928851	0.45334922261171207	null	0.0387823324173386	0.0951505953573188	0.242648595454219	0.5699889949073821
TRAF3IP1	0.341341984426787	0.7058121566561079	0.856887883957264	0.7213007688053851	0.929863186671627	null	0.189119002189125	0.789185868019729	0.8245625064890021	0.676811890817396
TRAF3IP2	0.36758492510186	null	0.0141881064217589	0.5049952736993061	0.150594021232153	null	0.14225699117614202	0.815742240373574	0.016413979586433997	0.9349271599478671
TRAF3IP3	0.7707998686430391	null	0.668708596160955	0.6826942211471589	0.7281733117896759	0.472871553008816	0.422569274344331	0.490773082008542	0.7409184830054509	0.6358914312428349
TRAF4	0.17243307510371	0.12418433307347199	0.19105952659433104	0.265152077873186	0.11605032723161099	0.294175774686837	0.285015525536735	0.236814397151387	0.34988670091065305	null
TRAF5	0.907421529241962	0.65268385247565	0.350104413481365	0.4421386819797079	0.745942025541673	null	0.351558842482355	0.46003435524932706	0.6228116880034521	0.250070259640843
TRAF6	0.112783428667612	0.6278534326115699	0.108242837630224	0.6962877048435171	0.101050301514304	null	0.14316028366155897	0.963748204617563	0.554348632103947	null
TRAF7	0.30856397779007205	null	0.46099382065523603	0.539406083393376	0.753958093453698	0.42189935443748205	0.35463475292476604	0.35426702038567	0.43282036257065104	0.170568265821775
TRAFD1	0.0747945458876733	0.3473772841320711	0.227478044840793	0.33425881172950106	0.859110124435675	null	0.220553649246368	0.257799681517358	0.509705681810508	0.47893284407065206
TRAIP	0.8747649819160649	0.9415265598172929	null	null	0.7024506311428741	0.897404728609114	0.987743991835001	0.9062484990876309	0.29542299000627004	0.8579993185013509
TRAK1	0.0270089761661243	0.8700471943719951	0.43352287083642893	0.0268469876425492	0.9107042912276809	0.148043612682985	0.261084240143915	0.46257038408420703	0.499394367370527	0.21829090217624303
TRAK2	0.9433880170063029	0.6009244104573941	null	0.21218095533619002	0.487274735757223	null	0.988606597312276	0.9946120492014	0.9877862724432379	null
TRAM1	0.744359736970045	0.76006704610999	0.6181011950091789	0.216348073506135	0.0493880026095419	null	0.547947767281436	0.582401844212191	0.562185678492586	0.9826374005118801
TRAM1L1	0.160317305462739	0.8541736908259431	0.163167782863418	0.626480908291708	0.7400692975322959	null	0.163167782863418	0.606507563011891	0.6509284103894389	0.75642622465396
TRAM2	0.462914767687794	null	0.590368868543448	0.8207539606149301	0.220189609551775	0.152773522242026	0.958183262370598	0.507046185484722	0.31689736354213	null
TRANK1	0.5018148389046639	0.470686305252307	0.39348807821054993	0.5675464501504079	0.6805349161498001	0.380181159808218	0.44669539946743	0.64594453299375	0.564559553058964	0.45256414768193
TRAP1	0.17739459718981698	null	0.190521979135527	0.275153854569895	0.30231459279565004	0.9825585481042328	0.0893531917877991	0.452346342184057	0.996760434474946	0.576364342570097
TRAPPC1	0.9850562788175959	null	null	null	0.6641272946845129	0.519553684949181	0.9899001666667059	0.9683345658548921	0.793408377154931	null
TRAPPC10	0.39766891259627796	null	0.710102256329221	0.924567740187787	0.735957107398657	null	0.683741108717639	0.539335337368561	0.412793511714669	0.641408606923041
TRAPPC11	0.18883487982142397	0.419219898438062	0.648672954552378	0.431500680387356	0.796204853290485	0.9239355023661421	0.42509814778297206	0.500393291166937	0.466774239613215	null
TRAPPC12	0.360297412980289	0.5157156795355851	0.16635827714082402	0.664871090379463	0.127203879969688	0.254854000174393	0.22243124146482698	0.8828672462599849	0.38291585148979107	0.28764710944306
TRAPPC13	0.41870689845889003	null	0.16143928962047	0.41456982571218104	0.855240978748371	0.394949559127867	null	null	0.41398806329779	null
TRAPPC2B	0.8437463850951071	null	null	0.10189899278091301	null	null	0.76987865564773	0.565675835890106	null	0.980114525992253
TRAPPC2L	0.9765776586333922	0.9451450391312759	0.83417822431049	0.593985488135543	0.759875237694215	0.48339352839458294	0.9051840600260551	0.7903091983422721	0.921840449879625	null
TRAPPC3	0.27766726640291306	0.0435130397750467	0.27444513943822896	0.10891534213046801	0.40524735657407895	0.5908275180236371	null	0.189423377970101	null	null
TRAPPC3L	0.17933573410246	null	0.0953672152446338	0.0953672152446338	0.315920858354515	0.8953216235096758	null	0.7908051257120459	0.6729115659353189	null
TRAPPC4	0.9792155338949129	null	0.20636380836041	0.307393931350265	0.225499420390141	null	null	null	0.7933139816877091	null
TRAPPC5	0.906672035901389	0.508994557005635	0.89228583954766	0.973030143902021	0.686195021896092	null	0.7657169373966801	0.7657169373966801	0.8645092463763822	null
TRAPPC6A	0.130364574578456	null	null	null	0.7745657361696421	0.23816616387936	0.0945130802359514	null	0.7735451778057221	null
TRAPPC6B	0.000382797183092309	null	0.000534517272437363	0.0316030099619515	0.267478071738201	null	0.000534517272437363	0.0351894534265694	0.216395635597638	0.028783273113951
TRAPPC8	0.229045628728524	0.922923144404371	0.28091067214869603	0.8546563108048509	0.19244030300742002	0.884444219017859	0.10075738203411	0.187623949916217	0.363541601824177	null
TRAPPC9	0.12136284245101402	0.9587311275032451	0.224964970837631	0.44287491296803294	0.331232629610646	0.9394441505630409	0.20035287268191895	0.19798741435313003	0.0486710086001039	0.823781902996777
TRARG1	0.39598666386262893	0.0674846150161823	null	null	0.716082791012942	0.381303830004896	0.209864837715463	0.9258236458829041	0.376034768224752	0.272163493177526
TRAT1	0.674196416690504	0.0487963874369715	0.48854548893005795	0.910820185680903	0.9711970494727181	null	0.48854548893005795	0.9664116349390071	0.864510223696668	0.6947110767028339
TRDMT1	0.9387918985428231	0.238982589992323	0.6416719619615671	0.49983098006366705	0.239905536502338	0.8393641128765121	0.630380615341155	0.711105056759332	0.898881384367872	0.18244454513657
TRDN	0.46776642817775604	0.606179630022967	0.327721724354514	0.772925333153014	0.0721897771867972	0.7068926325196608	0.8532206003724659	0.712125017124023	0.7178640192007599	null
TREH	0.802401685092709	null	0.660147480032834	0.5547119568031661	0.0765345541146023	0.140691460578814	0.5755666941246371	0.56765601324003	0.44276409961676294	0.839121607925664
TREM1	0.553465458465268	0.210407856246298	0.9958602955946151	0.33751858433011894	0.007732969679226991	null	0.9904946786420171	0.3548928972398979	0.243308777924001	0.963560535184744
TREM2	0.13856893624545497	0.7099051175971691	0.7765180306354879	0.830119549926488	0.935346361890675	0.654677500005641	0.8948987132575649	0.60770045372141	0.0674829965522266	0.43384539384293297
TREML1	0.7115551543260741	0.146737423734	null	null	0.24610523661197503	null	0.30981468736038803	0.789187549051103	0.162534830733715	0.5495696874129099
TREML2	0.320541769629258	0.0705975295073185	0.553406685618323	0.915989176295238	0.7610332808250849	0.7450574494762779	0.66348034278939	0.838095143980437	0.277950054360148	0.47450937039200397
TREML4	0.781321563529333	0.23772009364968802	0.889675033796795	0.7257038150413879	0.318224292678592	null	0.889675033796795	0.789227013327779	0.98363528492577	0.27837663154472303
TRERF1	0.08214581691492301	0.804078942605751	0.9327306309138059	0.958636463942701	0.0506779110438667	null	0.8530927531644631	0.8791510301478059	0.681245747452111	0.9001419374056241
TREX1	0.0926110781575877	0.209973218645169	null	0.369777814641656	0.0454163129190287	8.93966435009386e-05	0.0382238750480068	0.00762103889398336	0.8244723208749929	null
TRH	0.226016068688755	0.506190174159155	null	null	0.572948824088408	null	0.681592749095579	0.546510116097747	0.984725029727845	0.6955589280015121
TRHDE	0.254811017322921	0.8255381255905959	0.890634234984985	0.8837523103957191	0.74695520983603	0.938473438582335	0.9410597513769129	0.5681676187216751	0.823445589397693	null
TRHR	0.9391793810042779	0.5697436889492671	null	0.369538954220007	0.625853533501768	null	null	0.23915622044574	0.7438846624340129	0.021678668425444997
TRIAP1	0.16907478235203502	null	null	0.580578941540939	0.986573178625376	null	0.5057757510605491	null	null	null
TRIB1	0.7597587312731681	0.24912522657705102	0.10555519555574301	0.10988573248242099	0.7501014198750771	0.9102265260905258	0.276945705230125	0.11428206191649001	0.832387746238373	0.377973710977489
TRIB2	0.728587115892538	0.36709691875625394	0.5800682605512671	0.498617123948714	0.659108513723782	0.0655622780993281	0.340458944476967	0.12492047120857401	0.967708187069255	null
TRIB3	0.0873819579111623	0.6460526966033621	0.216171777346441	0.800758749204884	0.714507901269538	0.6848951376943628	null	0.933443016021826	0.656281448020013	0.0237356831352189
TRIL	0.8833102219528008	0.967578495354106	null	null	0.04941688501337	null	0.0134321846932662	0.134851806892107	0.406529836708948	null
TRIM10	0.32405547385000394	0.19851319382276103	0.704160343776274	0.7098720278875229	0.45922440988754704	0.0965556945735964	null	null	0.367341224425312	0.22466764530673197
TRIM11	0.651016404310495	0.250578672532758	null	0.9628671130643359	0.4021055774764489	null	0.528462929180241	0.756039042282069	0.21358488608418397	null
TRIM13	null	null	0.193177822145533	0.161583558881096	0.044127991056485995	0.773576563001101	null	null	0.19808678194058701	null
TRIM14	0.6398677848471329	null	0.147060900018145	0.000727033562515245	0.24835467802201003	0.8214221881038779	0.26722214361255997	0.0362064327587505	0.386992087646647	0.22032445194998498
TRIM15	0.45180939653983504	0.798594012441293	null	null	0.7480814682824292	0.9695324286222979	null	null	0.334062972701355	0.687539179851101
TRIM16	0.9510158153011601	null	0.41017674377128793	0.853978260358948	0.983451909613016	0.11524920429149499	0.391944004909369	0.9774233517091949	0.982289651510327	0.24477407326133702
TRIM16L	0.9042299545661201	0.846998927303506	0.41232020304798794	0.23420753376130604	0.8749052758013349	null	null	0.183693845312811	0.139692025920284	0.564624342597958
TRIM17	0.24487192508564604	null	0.463187697806371	0.196904862843786	0.12149375296162801	0.546851027671277	0.10126943178901199	0.35981739088225895	0.307595200925171	0.111475235434491
TRIM2	0.38618582449664796	0.100275778626968	0.145333416090944	0.7934882976741969	0.0780210173606961	0.0248533788853262	0.10289895080545301	0.305471248907727	0.957420621610177	0.0302294609449204
TRIM21	0.0273049307009394	0.963363877095854	0.648386528987269	0.521183686021373	0.18786228309068198	null	0.6280550163650009	0.47306602773232	0.548910045083974	0.910132118250058
TRIM22	0.0494161146818842	null	0.142701886040025	0.20927153990372602	0.986680426807625	0.0763572361195459	0.18427599148445997	0.170190441947953	0.102475521349415	null
TRIM23	0.6951047980506121	0.281988679237111	null	null	0.804800125409297	0.170496993116897	0.25045867915478	0.324948729809022	0.262412985770803	null
TRIM24	0.0541452686441574	0.6563590767874611	0.532644908040265	0.0731139294842418	0.357516113858287	0.8062030369915409	0.4684123526886971	0.606526660436183	0.8455736045978309	0.4640463203063329
TRIM25	0.11422052315362301	null	0.00931340635369837	0.00671457144326448	0.166114507907165	0.592625492380494	0.130914505718647	0.157806996550761	0.40947158352123103	0.0294602967730182
TRIM26	0.49537379403671006	0.11610233733811999	0.6721940758416639	0.8116816378048259	0.577774455680586	null	null	null	0.615540961190051	0.78896715856565
TRIM27	0.19913848106041399	0.7117455437946999	0.740148961040821	0.64451036046579	0.9353698785067329	null	null	null	0.960459681086082	0.377592503435576
TRIM28	0.233593510299508	0.25582219547261803	0.15961246483423	0.976461045428057	0.822369059414448	null	0.6899261525618879	0.880559278488777	0.7599778236930749	0.799707543852856
TRIM29	0.0828705105228558	0.43489484678714097	0.40620003865551596	0.318556057262464	0.0882106052859783	null	0.40923472753038204	0.6038151739600001	0.641011601365792	0.708925077261491
TRIM3	0.0439672887785438	0.9188323245281899	0.0180428606609653	0.189708904398284	0.43493865290479494	0.50321702967457	0.104600629266359	0.15982073656233498	0.847169668844993	null
TRIM31	0.7471413286338221	0.5076001273289529	0.756632404643592	0.95167542239361	0.931774840343778	0.643975075618035	null	null	0.162251574964918	null
TRIM32	0.22319459075674103	null	null	0.0860693522510713	0.626932443449558	0.453871968353896	0.6080029636395451	0.6080029636395451	0.87633902256874	null
TRIM33	0.369077375026117	0.8561379203938191	0.8691341999355401	0.262136066955641	0.765544036121896	null	0.832822472459083	0.854229708738915	0.823598517159834	0.9792962191071859
TRIM34	0.955337559942995	null	0.424439881527094	0.4093257100056621	0.235940199802428	null	null	null	0.5548348661712851	null
TRIM35	0.582946160337085	0.18218811471373	0.6712889050113879	0.8080868558703941	0.9073652780292758	0.582390325368823	0.604049368997571	0.689047617798386	0.242774277027398	0.887606704975689
TRIM36	0.93977018175346	0.686144650154963	0.362528028388762	0.844246669611886	0.775872347539962	0.45339316445185296	0.0066263416354381795	0.6303508443159289	0.0420263160973635	0.724779592872859
TRIM37	0.44680111509679793	null	0.246513280678715	0.45798469515085993	0.976992337449231	0.5369549746549339	0.219738599184671	0.175357940920326	0.28088277096780395	null
TRIM38	0.468669764074694	null	0.628163333507421	0.287280938556309	0.5495464823348549	0.296180329832712	0.628163333507421	0.31160280283807595	0.204495981882857	0.15614655034519198
TRIM39	0.47785351597198406	null	null	null	0.6187805841341739	null	null	null	0.221714252722308	null
TRIM39-RPP21	null	0.355153540798473	null	0.44297053053168794	0.9159741769100059	null	null	null	0.0960319922696207	null
TRIM4	0.321497056406067	null	0.978578214266925	0.699956609012312	0.9636647806361501	0.282296166184126	0.829903930694861	0.9884695748747379	0.8940424795323259	0.5600459312916729
TRIM40	0.687596605605021	0.505784463117946	0.8739271151219492	0.725242364957323	0.3720667124432199	null	null	null	0.185371454168648	0.678124964576655
TRIM41	0.48575259467656	0.622535058412754	null	null	0.0656782382589028	null	0.6153123441150279	0.8729354987035258	0.35756836970967504	null
TRIM42	0.0272402525126498	0.0157515005680895	0.97942639879391	0.0832895766498485	0.0685107886144051	0.316649933519342	0.0505277588656525	0.0681550698027709	0.579143746629162	0.853431145271918
TRIM43	0.614976969493491	null	null	null	0.883154476118342	null	0.42992678054123207	null	0.0950100692713639	0.9335641684995308
TRIM43B	0.274641129036268	null	null	null	0.9364797918787341	null	null	0.7193177777541071	0.492188919076462	0.6611718047688171
TRIM44	0.8702201450494641	0.9685785106912058	0.6668609125358	0.0161608599612911	0.9602545027889	null	0.42747409539474196	0.75038525381078	0.277868491767174	0.469755525769947
TRIM45	0.0251148355879229	0.045681365298855005	0.278525638100223	0.0267142936033364	0.0748246377007278	0.8841548086093879	0.345750990430015	0.0661485735182975	0.827135368711829	0.537425064835108
TRIM46	0.991544226301897	null	0.149683138189576	0.176861490220596	0.28647697637595804	null	0.892647867802249	0.455007126090955	0.0862676965981842	null
TRIM47	null	null	0.855761470644721	0.706763218580514	0.359785799258619	null	null	null	0.12151491648430301	null
TRIM48	0.8309459754474731	0.222943367159057	0.49565618738558503	null	null	null	0.49565618738558503	0.7516685199232959	null	0.905309511098066
TRIM49	0.895851277678739	0.182184403181897	null	null	null	null	null	null	null	0.397879835286193
TRIM49B	0.581749750533662	0.553877592010584	null	null	0.19103647768024198	null	null	null	0.642775122206559	0.6661137739626011
TRIM49D1	null	0.7134584489780401	null	null	null	null	null	null	null	0.5471527260084771
TRIM49D2	null	null	null	null	null	null	null	0.15292136336260903	null	0.0465738860613965
TRIM5	0.036968567613235	null	0.596735344399038	0.0800389724695807	0.672971460977753	0.133837482676824	0.163018218518728	0.0515879883374197	0.11043055747811802	0.0774748360647191
TRIM50	0.6193054985159239	0.30371217254121097	0.5906602140945079	0.0612546268340987	0.5925456597332149	0.3594015116613471	0.593365624154747	0.250644097487341	0.0992136785198378	4.43285283180384e-06
TRIM51	0.7414140704812829	0.824806117477217	null	null	0.195398159907032	null	null	0.21098249352396697	0.901978854208849	0.880494154117604
TRIM51GP	0.43610191216077404	0.0005708635683250309	null	null	0.0157725959962466	0.5684045475754329	0.213989119387452	0.814206115356598	0.8157053842132321	0.204930728335899
TRIM52	null	null	null	null	0.138475861343797	null	0.5558319711852471	0.6033856216882459	0.7522915100671609	null
TRIM54	0.19199384701322803	null	null	0.9980195320481229	7.941787758203309e-05	0.21311402052039002	2.1491998010381197e-05	0.601228131694861	0.473069193860468	null
TRIM55	0.6368734728670389	0.16422212765531197	0.74604699556409	0.54492056968013	0.5707833619392789	0.128121422435996	null	null	0.14729182142039599	null
TRIM56	0.345801769991177	0.45339204359150204	0.299045232884389	0.21495987108239004	0.811805429651732	null	0.299045232884389	0.573752759087112	0.7365158924348292	0.631126634811345
TRIM58	0.6389906588348989	0.71950959328204	0.9598281074824608	0.818086564108314	0.7476705571752641	0.701847790747318	0.7225217085525791	0.952239326145595	0.0315565249732344	0.9633087871714409
TRIM59	0.891885287940246	null	0.465490917263798	0.7884940743508381	0.0418224263683973	0.9833544716857041	0.295040424407191	0.345857772731328	0.076687819656856	0.0320385424240279
TRIM6	0.246383739268429	null	0.0382265247014872	0.739070087238663	0.84991644364537	0.8915098668284449	0.177809606286233	0.209877145689851	0.5188714138267351	null
TRIM6-TRIM34	null	null	null	null	0.45224288000505997	0.906332347246217	null	null	0.520655534393133	null
TRIM60	0.608997126636163	0.70345367493144	0.421072522955359	0.304701555690476	0.603732039302127	0.46721792120149397	null	0.644303711264096	0.0350466271599911	0.931826378707774
TRIM61	0.0230454795949036	0.679933471383827	0.225492657486171	0.284774519292409	0.597049725042673	0.33181845319485304	0.22164077637299698	0.541231002232626	0.6328411734900009	0.0303075623216997
TRIM62	0.11326284569163199	0.838972435773348	0.00906992791362682	0.6271411145020981	0.568639082497151	null	0.00906992791362682	0.17489276375706603	0.603992541560373	0.695188692690787
TRIM63	0.6600259435252139	0.8955962806120458	0.6974904164803	0.719309558456733	0.36593043840413897	0.24266767280159499	0.23847649495748002	0.336915453661787	0.9191540394652771	0.628852852790778
TRIM64B	0.35218189498689895	0.21540978569015198	null	null	0.34170253293285496	0.8661847747131122	null	0.982783768974387	0.7990092912905741	0.8895504529292572
TRIM64C	null	0.27880967489228903	null	null	0.337875577665501	0.8006579972589549	null	0.753232050551215	0.7147974875176708	0.24245581978525502
TRIM65	0.522884602187383	0.545004539566625	0.934868376617505	0.6754045681279971	0.576875923031203	0.6396427055857471	0.933938048511617	0.7400656015076891	0.40993892756600103	0.163733467084532
TRIM66	0.8297035376696591	0.9531484135289559	0.20872199102580602	0.13481457866378	0.888122992328885	0.22030828121440002	0.37472158596419497	0.678402375411774	0.23088708075208605	0.9050962948155831
TRIM67	0.22706207795956698	0.370829808369613	0.0324276006229856	0.0272589353807621	0.20445145894678102	0.5001885215003959	0.0327076460077868	0.0510675304238839	0.749611770536734	0.17802336823845102
TRIM68	0.206954395262817	0.5905588274288771	0.7488783013940609	0.4980054169081029	0.379566867426807	null	0.7488783013940609	0.318629019543152	0.704090504041591	0.0988094496123421
TRIM69	0.0508379402066081	0.348622556323039	0.0563352704225497	0.0650546232696982	0.9361653181501239	0.8600250261620359	null	null	0.938903529166331	0.0576952547327232
TRIM7	0.6993551316805601	null	0.738803469643495	0.524248308085132	0.578834101247388	0.756019919111245	null	0.44466762346207594	0.32356531642953495	0.774173855544015
TRIM71	0.46903546056963	0.486617726812993	0.48862196224581	0.535625330474548	0.40276989357438797	0.44167736347683706	0.22012836340584196	0.32527607096363	0.956692055541182	0.252338261600775
TRIM72	0.966778629041178	0.18092196769710298	0.434278996189089	0.14049929325160998	0.740348769056163	0.104016762182026	0.434278996189089	0.21770634365929503	0.88278590174901	0.8225940068809978
TRIM73	0.799992977844312	null	0.26630500669607604	0.132252777504766	0.27335781922066	0.885140126498769	null	null	0.274967430222498	0.3866690369597921
TRIM74	null	0.142353525861577	null	null	0.6616914173146271	null	null	null	null	0.5921968616565579
TRIM75P	0.186785817489476	0.6492730225665521	null	0.0850341118466877	0.183058508929809	null	null	0.590691462330156	0.342893221748534	0.487396945772341
TRIM77	null	0.5788238987960072	null	null	0.353077390390572	0.352715607688118	null	0.6528084480738899	0.362209094160507	0.45953179148279294
TRIM8	0.293890094206551	0.7882950991658141	0.99923353528697	0.6033295663566031	0.84680235643192	null	0.9993206424045259	0.440556466223969	0.5040413497724799	0.6254105841394859
TRIM9	0.153214133062172	0.232007176023679	0.174403252108181	0.28283251677679	0.843251603696657	0.7803956474155909	0.19269781955980103	0.14692743696008098	0.390443964477195	0.5974415059840911
TRIML1	0.922842651505838	0.967346173860134	null	null	0.741266187516752	0.997808861390398	0.890798733754603	0.8767938980657428	0.631204150661547	0.8693617011664989
TRIML2	0.0203144240810367	0.34832577060700604	null	0.921895723609948	0.7603310799978392	0.9447592674106079	null	0.24716445893100697	0.49238862805835404	0.949572354222292
TRIO	0.835288208889263	0.27190431747800803	0.9721733599817599	0.742536950649708	0.37386272552341404	0.25963714046536496	0.45123248571210706	0.5940181249143579	0.919260898077598	0.15941557632846498
TRIOBP	0.00336230233579238	0.4369317242243929	0.0298154151590125	0.0141350737003425	0.5516359569860899	0.21322090861099802	0.9354797702072281	0.526440979671114	0.23881121594797303	null
TRIP10	0.8359828839842119	null	null	0.7573969696666801	0.42063910965502704	0.6133021502129511	0.85549245728106	0.9709907616860219	0.171642392446648	0.5038875150201311
TRIP11	0.112618908921092	0.5573699644581321	0.46078858999516203	0.33563104619884104	0.214517897359497	0.862662179301157	0.553955851689516	0.6562802614105351	0.8800089234267199	0.6657551084946851
TRIP12	0.666437685857508	0.7249986263768909	null	0.613987084533223	0.6741135616030289	null	0.47396911995656604	0.370904559131057	0.7083947509842591	null
TRIP13	0.37445835347738704	0.9542441114715269	null	null	0.47604551956283203	0.536118290704534	0.236203339927296	0.938884634677078	0.9498938888856091	0.960199483037303
TRIP4	0.9972726830846178	0.27703516448253995	0.624661765421872	0.0110554806328587	0.46650958893832506	0.9887500710215831	0.7791717320240908	0.167331063056814	0.877623411184124	0.943624200735905
TRIP6	0.16823732774574898	0.9987812430838691	0.0100370036076174	0.0303237834126794	0.0161505901343992	0.20891360415955	0.0183667789035982	0.0136447355492432	0.796827851120297	null
TRIQK	0.43870785537921003	null	0.39052992955167204	0.36320873423037	0.867355699144837	null	null	0.9649021169265429	null	0.674852457150575
TRIR	0.6902538504556279	0.36773135081848907	0.5609803234510601	0.239659406258328	0.12466935464717599	null	0.700704523818025	0.315267699872219	0.52550860529384	0.240817161557316
TRIT1	0.561422650249518	0.23586442718240802	0.837779647680297	0.932105733951398	0.764344565194913	0.8401841999563859	0.47448429649210105	0.762865255050134	0.402340879763699	0.43965387830262603
TRMO	0.740820776514503	0.0408577351409456	0.571040263030859	0.8836748755390799	0.0111085128796283	null	0.293057481528741	0.45206268417907103	0.264993351482666	0.503663171071701
TRMT1	0.526647157180012	0.12780013947897	0.700785107749234	0.9649317985070309	0.9321300030394821	0.162601396678138	0.452074119329218	0.37893222229266704	0.185145533222026	null
TRMT10A	0.161487407399981	0.3884047109962	0.0901757955319407	0.0467899645714387	0.68012883801158	0.733644704304454	0.5063501179124129	0.0333486500046847	0.0714983272884351	null
TRMT10B	0.30905119970342304	null	0.6452237882633559	0.0493499148805854	0.538671759049325	0.5032711763876591	0.6452237882633559	0.6452237882633559	0.865950947430051	null
TRMT10C	0.505161786619601	0.21196706406760604	0.544130623399005	0.449666838927204	0.19067781462197897	null	0.544130623399005	0.6231469379765471	0.3874983787785021	0.6353650656089189
TRMT11	0.22359590756125602	0.5842763569605739	0.9108371214416501	0.8521271264833629	0.7842395749449972	0.456543330730637	0.991873697856559	0.982386955612016	0.7383206719705621	0.99423223854722
TRMT112	0.969239570898626	null	0.972548283992002	0.895273136639013	0.0835869646833517	null	0.828601150511861	0.933644176870789	0.149392159633774	null
TRMT12	0.30232021990753605	0.8025058716906479	0.144724334527059	0.718142312076797	0.524816390913523	null	0.0456602331676907	0.244479734799685	0.233555508738865	0.31498415122837803
TRMT13	0.988175251309277	null	0.47913333073899106	0.8564513795709241	0.14297752380244597	null	0.0890389366984584	0.8900463648534369	0.23842542269952	0.6914547219979571
TRMT1L	0.831251164865465	0.46742051120494393	0.909414154112749	0.76293876578474	0.0180433839215722	null	0.9875607204991491	0.997884494639107	0.20061196204182	0.426270438882321
TRMT2A	0.36776023947528896	null	0.517653462258094	0.720628067934745	0.11109901505873	0.7856088498135841	0.21955441658548103	0.355896512846673	0.0891701307004279	null
TRMT44	0.4896380072111479	0.5687074123625699	0.990941315628867	0.883767815465199	0.8850069350671229	0.924475471594675	0.997239227677071	0.8496727064781469	0.738655938811136	null
TRMT5	null	null	0.814704527556218	0.794933242763032	0.8703969106625451	null	null	0.16161020034559398	0.612797760936264	null
TRMT6	0.713002321273376	0.351710228018065	null	null	0.824384275357642	null	0.320738133740833	0.6748071315965921	0.913105285072726	0.395209782226993
TRMT61A	0.807663857497704	0.296897750034192	0.42937919526126506	0.6751330222747379	0.0914962982240899	null	0.35864681397094705	0.507964884194249	0.806409316039135	0.35547125600071006
TRMT61B	0.28328667617396003	null	0.0903229587185297	0.0498182499323775	0.18752369384628698	null	0.3519364999512561	0.0842454898774589	0.927807709717682	0.289110735406435
TRMT9B	0.363354570799734	0.576879825581557	0.9497562876086658	0.502531052907231	0.5801555915061479	null	null	null	0.638581297011021	0.8669602594708701
TRMU	0.816393833384214	0.8542033962597729	0.445775755633049	0.8085678839884279	0.247210454865438	0.9594066859073169	null	null	0.488278774321109	0.886149006215791
TRNAU1AP	0.640054624369286	null	0.35264705046563105	0.43668027050837505	0.7664714704054459	null	0.35264705046563105	0.493937314106002	0.233219076192974	0.5993339210987221
TRNP1	0.6427819554620731	0.5454528464937161	0.8840599862521371	0.8139160220946821	0.8917042963670581	null	0.852991146400106	0.669730095337155	null	0.271347347893578
TRNT1	0.581704639663719	null	0.206559193055206	0.5997584357358111	0.972348083929757	0.185044219775838	0.0746303754229263	0.17179486360806498	0.747926857745468	0.48666472776608005
TROAP	0.929468742984415	0.8993959929486379	null	0.9406125131599571	0.8984457542687858	null	0.739585269463467	null	0.48985405609346294	null
TROVE2	null	null	null	0.12200597716507301	0.0604494573528785	null	null	null	0.78662226452624	null
TRPA1	null	null	0.25151067423699497	0.559617604345954	0.941427239992248	0.186097618566145	null	null	0.267177345897204	null
TRPC1	0.166006122900468	0.988361618277316	0.352218824483985	0.513903655077372	0.8123291769434591	0.842629576633126	0.926138468527504	0.389963439136798	0.820809847194156	null
TRPC3	0.325996702577572	0.265827165725662	0.39744798076166	0.42262112305291494	0.219666888655898	0.27666460973834006	0.40400652121796793	0.8621769412828431	0.7738507126134929	0.9712058934575258
TRPC4	0.224620647721811	0.886518260662452	0.5796562900991921	0.539995085205158	0.8643003115740191	0.8719838304706229	0.639629105666272	0.310965175544829	0.311543116660625	null
TRPC4AP	0.746003605403472	null	0.886600252462658	0.4692009760311	0.340177075903668	null	0.886600252462658	0.8882236265980681	0.2506294032673	0.7965629398154751
TRPC6	0.8743665612881439	0.7456512967710909	0.62775813535107	0.710177536058859	0.18395741564741802	0.7718786160619201	null	0.654965671582828	0.147831626373475	0.597349646577943
TRPC7	0.000471991027204188	0.666091992668633	null	0.5537123553695671	0.9058372653371429	0.99339381248259	null	0.8462031031047049	0.6253862291587011	0.9345478689692449
TRPM1	0.7973723817040859	null	null	0.0674817700958508	0.8324017179871371	0.70916148897013	0.657266229547473	0.624761400106958	0.0760569295549613	0.43603653800503
TRPM2	0.0715319018212188	0.9264276614159009	0.401844336484878	0.5964359693520711	0.35226461971442496	0.875482883458491	0.615192842016922	0.786745426996417	0.626760812257952	0.4853947226162171
TRPM3	0.164302297596036	0.967017427076022	0.166661763465599	0.34059256851360104	0.7110968195921421	0.0159365749835458	0.458043168012475	0.9124319215748492	0.37051583046075204	0.9709241679607991
TRPM4	0.969628060832365	0.32841291334562106	0.45029048934005106	0.7574195893618259	0.525510963662785	0.8940697727247271	0.862267201579899	0.882431953597774	0.42408020705626703	0.21521112699260897
TRPM5	null	null	null	0.0997399592411413	0.49050347976721503	0.6312278546239289	null	0.5454209223740311	0.571412969885187	0.164018228793761
TRPM6	0.9208109652877959	0.5809281851236021	0.62650044417336	0.8212213315352729	0.5001559759276579	0.919360966640417	0.62650044417336	0.6472765552547329	0.9633006763974391	0.37977617973950295
TRPM7	0.21945536758136605	0.529147065468122	0.35059351007961104	0.51076987551361	0.645268640207058	0.6055874006588841	0.27063252906019697	0.37154360900580297	0.364126203776799	0.47316208539957394
TRPM8	0.539743184860178	0.10956521797422802	0.5750106543745911	0.545171383350757	0.0890314584702623	0.284774923304187	null	0.14730914538544101	0.511728493375526	0.828503240406751
TRPS1	0.750320551864533	0.0904612016035098	0.758231477424376	0.6075191204210639	0.128226139554513	0.10169086745308399	0.486820773740739	0.509215255688738	0.528628508201533	0.5654838341782641
TRPT1	null	null	0.38352481705815705	0.765574163354654	0.6503688478347099	0.9218945025723101	0.718068522087351	0.521033723747922	0.324429537005141	null
TRPV1	0.6283799359038079	0.28422633786143203	null	0.8454374420375301	0.926130408348433	0.705834876721437	null	null	0.8259550740315721	null
TRPV2	null	0.40131636218691297	0.7504708833254059	0.8340059087425141	0.986381825444619	0.754994832126348	0.9730977366110408	0.120426319302954	0.457872098303398	null
TRPV3	0.959897150021103	null	0.141390499885039	0.494044894799401	0.6792525361837329	0.562201518034552	0.234074675229494	0.8856943381915309	0.9226394871669091	0.482105319411183
TRPV4	0.0228969497942993	0.7817246379546751	0.6239681460140911	0.7220196300269941	0.965723094332142	0.751143658394534	0.7645588751729229	0.43813791016761794	0.0980832825805296	null
TRPV5	0.9643631968967942	0.884476372770772	null	0.000604271601776785	0.9096979431585079	0.7956643682576959	null	null	0.000734141392241816	0.0325472014499757
TRPV6	0.0344666625674185	null	0.147144228881518	0.529866695433404	0.866103816362573	0.6916701951954539	null	null	0.815671886554016	null
TRRAP	0.11130643374352998	null	0.648223302009582	0.5175762729208561	0.126970645714652	0.904185146368905	0.7740648920310742	0.0837142177043343	0.134975522158015	0.29253390308973903
TRUB1	0.45860492525691493	0.0645527337988777	null	0.19594282693353898	0.44866515845831	null	0.3664101883646911	0.32673675023009996	0.31779179405583197	0.475556042174574
TRUB2	0.84865248106679	null	null	null	0.4399481554193	0.9106070388310121	0.4072939837021621	0.39187788215099795	0.0587779249851965	0.834654915852134
TSACC	0.28110844612629904	null	null	null	0.606969440943231	null	0.226569199792437	0.24085353738293902	0.42287363255912197	null
TSC1	0.555901824436917	0.0101209380931686	0.8012120804654491	0.669575218367639	0.107474338269994	0.25210264663168197	0.850014994919885	0.7550802791812521	0.0904341449975864	null
TSC2	0.0995874974311435	null	0.616670302870287	0.377875647820995	0.5782860957693909	0.496210632300531	0.55995627999988	0.33790844219690097	0.8469000199063241	0.528964222990695
TSC22D1	0.499299421598219	null	0.45719937033316904	0.9606075137569541	0.462434534548745	null	0.831072836121265	0.9274610720844481	0.55478422455729	null
TSC22D2	0.22343845434032	0.53748650223023	0.9566021463683391	0.18623161994478699	0.6240778431487829	null	0.7304344159580151	0.678606902057679	0.710998011100123	0.0135056105504692
TSC22D4	0.0464708227606891	0.59016617212421	0.00663105783765672	0.352953564513068	0.163459114555883	null	0.00715255101840939	0.0287589444624238	0.0810611563504331	0.532068559034212
TSEN15	0.0820697893348323	null	0.29580108401187105	0.7095643693772259	0.6294416567665261	null	0.0022808159096602302	0.00288983372939611	0.6244501521828211	0.227196361951729
TSEN2	0.7673624024610741	0.829266561167488	0.988758107089674	0.9934202315748749	0.5626238480888489	0.8404236450148108	0.988758107089674	0.830912501595271	0.9307301167656529	0.8999525878557371
TSEN34	0.841400315059561	0.7677187018963509	0.35192172409006	0.249171408610594	0.740672117345985	null	null	null	0.176408965453487	null
TSEN54	0.17160152508869198	null	0.36300090203413204	0.10902522325214199	0.448603685144151	null	0.275603120941108	0.27382353426399103	0.5861840589701629	0.110886413435062
TSFM	0.49820432494772204	null	0.9969021342872021	0.630320568276756	0.347508859104662	0.83934109168284	null	null	0.392905528090815	null
TSG101	0.0259687352900225	null	0.482645777936685	0.9879360634914109	0.220067041994983	0.419828915450395	0.482645777936685	0.9879360634914109	0.0440476377247974	0.696830195259124
TSGA10	0.891508409476825	0.687695750216576	0.817045411020236	0.8847692276448721	0.7841228771840151	0.152537211315988	0.720434531675141	0.7560239652442551	0.873404000107573	null
TSGA10IP	null	0.070156356619978	0.945357813686275	0.0725978517012017	0.12366573858685302	0.333468696145076	0.945357813686275	0.0546383921002334	0.0647913550640445	0.18098285904749803
TSGA13	0.602472130110264	null	null	null	0.678156211861889	null	0.49203609913489704	0.725817597896965	0.44833072083197795	0.26096239153567297
TSHB	0.660172964646508	0.535624880911537	null	0.21692602291440805	0.7986591655572759	0.9950726194923779	null	0.9792556854234999	null	0.61127390619927
TSHR	0.17329853032694598	null	0.0604830807165488	0.347355566080219	0.4368309200336839	0.123258550797491	0.247810832117939	0.210910728001196	0.367209155542294	null
TSHZ1	0.7168822930705501	0.6782748806519421	0.36479744867787706	0.0686980862687495	0.0665271069368595	null	0.14069774412351801	0.45547516224672996	0.225186007050277	0.653424280719636
TSHZ2	0.9388827004607192	null	0.963753752733158	0.81067411591213	0.8080238723101411	0.47481929727725297	0.868090288963509	0.7799116428402281	0.5080042166363	0.564566609072412
TSHZ3	0.9464398661363141	0.6039850078679139	0.0478843739417296	0.382193669035495	0.759612451810796	null	0.0179204907133484	0.23757789306785698	0.0545973623690068	null
TSKS	0.585880394796523	0.7628733457057092	0.881691937713327	0.8518858141857141	0.27736002957187605	null	0.9179784682935509	0.8472298911610999	0.7707838682112809	0.265330573642916
TSKU	0.609776658267257	0.488384332667489	null	0.21655502162453302	0.963840855281976	null	0.95003414333621	0.447633838117974	0.7085727268928871	0.492732876866782
TSLP	0.2355403774125	null	0.5622897016500971	0.7280174844448281	0.20797937695537	null	0.598417569672098	0.968977464234141	0.755040146010795	0.777027118786183
TSN	0.720805800058098	0.775739112675568	0.398841740697062	0.462642023112882	null	null	0.268096208091695	0.31741996297909303	0.5678341494748629	0.30969517548474
TSNARE1	0.446596542097193	0.895818141119766	0.713721136102834	0.0361353207482258	0.0699684091296655	0.512537390550308	0.127021023174305	0.0624940793803979	0.066920479407338	0.51900216431431
TSNAX	0.319440815171043	null	0.7589113093434859	0.43394486732292203	0.00524744012580258	null	0.8790719888350071	0.561221697063293	0.494221854042134	null
TSNAX-DISC1	0.0987229119818936	null	null	null	0.35886066952445594	0.916224747282364	null	null	0.543023709531807	null
TSNAXIP1	0.309564920755105	null	0.218899784834577	0.81846473549176	0.633944420093302	0.0960658384902547	0.192659553024275	0.40553104858438593	0.63023463709309	null
TSPAN1	0.328756147130218	0.0859700187975437	0.41991990377000304	0.654335170542985	0.9404139673723578	0.754135925841933	null	0.109443515120149	0.33967228183463	null
TSPAN10	0.0368332232489028	0.31295153479869803	0.0301519816722291	0.0381314394856851	0.014997894926098999	0.829271105179385	0.9483829792966201	0.00158286906573091	0.8705746136760241	0.9819903545125529
TSPAN11	0.21218033926910101	0.685119862448447	0.14847507339555702	0.45728621562621	0.783802761276717	0.8749475570685279	0.14847507339555702	0.165945825131105	0.300440698504026	0.6233053677668989
TSPAN12	0.50233647121619	0.388389423611461	0.615871586355015	0.6482091078494511	0.600676933920416	null	0.624862730244499	0.522851762154823	0.426840480844573	0.390651313982764
TSPAN13	0.9943437205603801	0.35062925694462704	0.9163982265553059	0.699563669248527	null	null	0.9163982265553059	0.8548879316286659	0.955199524631419	0.22851189070001798
TSPAN14	0.0552175157809738	null	0.0536625847712182	0.043473028080899	0.15873707453622699	0.120661338801907	0.031103697344668	0.0227527715268954	0.175153292749218	0.0612173507806094
TSPAN15	0.564537243362016	0.414003454344817	0.19703221515057298	0.7507397023647522	0.51649568885792	0.545396488909772	0.49953025975260795	0.8936770672558799	0.901983062140891	0.642312056674702
TSPAN16	0.579363320249532	null	null	0.0786218345246644	0.7402774030776271	null	null	0.0829594395824959	0.10201834807612199	0.122759175777673
TSPAN17	0.595004876416791	0.41485052783407705	0.853787679364991	0.153199935740539	0.931659145516085	0.662256500388014	0.8734418899649731	0.9628815017571869	0.824854962103977	null
TSPAN18	0.8239579614959269	null	0.416161632913077	0.378174586578966	0.692831930998548	null	null	null	0.6649376089568579	null
TSPAN19	0.310827585731787	0.375625620321392	0.646970609304662	0.7854073881483579	0.865135324742164	0.943190477052672	null	null	null	null
TSPAN2	0.0397956467470972	0.8875476074977529	0.109800933696215	0.6179942516211899	0.878787505663036	0.561687363618147	0.0191712365257846	0.565679618435749	0.5940929597189829	0.607501324095928
TSPAN3	0.0132283168913483	0.00123418738128922	0.408424577435445	0.370721703129321	0.803315591778828	0.26796489711624105	0.21786208763502804	0.213812997329748	0.8719515612390452	0.9037675610150021
TSPAN31	0.32593761243798103	null	0.0834175896343632	0.0590950235127805	0.13690816482137	null	0.0690545697176426	0.0786599512107199	0.38345371132514394	0.28809062337346003
TSPAN32	0.0961856770604581	0.16900549538435702	0.140472191450232	0.8693786071562299	0.49344152207954295	null	0.351713235182713	0.0863569637007323	0.42568136255234795	null
TSPAN33	0.703363481392942	0.566565623492463	0.479077226520871	0.768956990036598	0.847097845252655	0.625556158882519	0.8527071575466171	0.50704810473262	0.0378003446234934	0.33122233351806896
TSPAN4	0.10304336808848699	0.46597172148729704	0.0107166433333431	0.0618657831003687	0.5697960362474399	0.12222936504148599	0.264717902414224	0.0881208755929287	0.220671003710818	null
TSPAN5	0.9114814439720901	0.5417297841005779	0.949034268247631	0.8419655124160649	0.972004475514401	null	0.9130394734428421	0.5488305656986621	0.6348314184474879	0.8338366575444021
TSPAN8	0.9155254347486851	0.9246051321881141	0.938056847623372	0.479558907059377	0.052497207618613	0.311137985580328	0.558129195411759	0.528064585393646	0.795302804155533	null
TSPAN9	0.6753770413501688	0.49465663472773796	0.832471501441917	0.484274357831443	0.373263233272131	null	0.703265282373212	0.170398540919954	0.223600365018159	0.105141432278931
TSPEAR	0.0508315516582094	0.0541778891298311	0.9902539873747109	0.64386914464347	0.9877336938505229	0.267373800489336	0.877791016240298	0.924387041589825	0.944552314493809	0.9905018471375899
TSPO	0.843787511661922	0.9534602817966821	0.35972129215020704	0.69562141017033	0.17558134194833902	null	0.25006721644904994	0.755025302790828	0.6218072127947271	0.46044378052205
TSPO2	0.10295064960699302	null	0.170569828179833	0.8601867671898621	0.692715976841999	0.24666766824859002	0.0940884667603965	0.10675067877853099	0.906471651409914	null
TSPOAP1	0.208382368803052	0.25056011903580105	0.0692550504352628	0.0459892503967294	0.196058617971415	0.42929213836413505	0.0650592147199303	0.11794584902344199	0.630478565589724	null
TSPYL1	0.12399215632407	null	0.5707811647825489	0.582330429705203	0.5331434375799521	null	0.571851771617729	0.420310771644065	0.996899910195636	null
TSPYL4	0.23307589282209898	0.204890595730684	0.15527676660172102	0.151470258489357	0.988526919201466	0.0422256633433634	0.148813739909948	0.150028675099556	0.0796448239214262	null
TSPYL5	0.48733233418017297	0.552183509724312	0.976821714793943	0.613759439490291	0.27166690693453505	null	0.17160810304591198	0.683750778761414	0.5006639641021899	0.426974955606564
TSPYL6	0.6628553894619571	null	0.150029877796759	0.24190434831116103	0.7439162318692351	null	null	0.907530429190838	0.7069174730389031	null
TSR1	0.909514278778686	null	null	null	0.266003867034242	0.658046678188167	0.9819276984379179	0.757224888817684	0.0900288394928308	null
TSR3	0.21030539600547898	null	0.30657458494411105	0.273053771188568	0.134799238944301	0.311034103073544	0.230690694488862	0.302823451677365	0.599272225486697	0.266020012625538
TSSC4	0.9333949987794309	null	0.298927173480375	0.16656836843564402	0.0670178244984854	null	0.302311532701897	0.145515123829313	0.646622957386463	0.188888532397304
TSSK1B	null	null	0.9035960137708829	0.9035960137708829	0.253455615375131	null	null	null	0.0844085032179112	null
TSSK2	0.527366951793853	null	null	null	0.6206867774417779	null	0.467160262668563	null	0.0695570560718389	null
TSSK3	0.1205285134988	0.6730696570767629	0.662315953860525	0.808948954765795	0.7960171565673649	0.9958183872058751	0.372044706114605	0.49607913738196097	0.412144132385963	0.774229240465647
TSSK4	0.0831225457267277	null	0.627746376673316	0.467578433915501	0.87105535052367	0.581315838883525	null	null	0.825265642333275	null
TSSK6	0.112855671613406	0.838594865846145	0.149779811151347	0.337973245360608	0.597552097860079	0.819073252233835	0.8385694257132171	0.612534907728308	0.395126889507575	0.7903902863884209
TST	0.5438547537763879	0.8522192231037299	null	null	0.216613118704251	null	0.17249623559373597	0.274195596393678	0.18496011215535701	null
TSTA3	0.44284455953631796	0.754534464291486	0.5485012071333429	0.46619949362634994	0.7387553519153921	0.729923146028851	null	null	0.99648239813319	0.956645449389547
TSTD1	0.37289207362682397	null	0.9335799695179251	0.0436810815708463	0.144666391885829	null	0.39203347752789	0.17840244347548298	0.12461239858096901	null
TSTD2	0.849722070205348	null	null	null	0.320939742596065	0.6078261628512349	0.9299552152243971	0.30196778819274395	0.8213477534512609	0.431524071594692
TSTD3	0.45507006454333	0.8891001918928191	0.435501498236568	0.5877240733847771	0.27129613897189303	null	0.41809875644116706	0.833923535317585	0.298801243057068	null
TTBK1	0.684458098887254	0.950431588286892	null	0.8657994473471479	0.0921736498361394	null	0.435893865730321	0.16747548478957902	0.536431667161043	0.47380679098286504
TTBK2	0.0692223571754109	null	0.44567134541539793	0.33957250801908195	0.165345818246966	0.24035374434915804	0.43759890794076	0.200018929818721	0.782560676397741	0.49721538621415207
TTC1	0.5317270976620759	null	0.625292553426029	0.865200058415121	0.850675745174966	null	0.664362193825244	0.8692092796966641	0.960679287062397	0.811338432476745
TTC12	0.646844386079869	0.26741969760214	0.6679229750498951	0.38166138767007896	0.8978000525362471	0.6581120336629229	0.737350824183834	0.90932415566065	0.588192423861886	null
TTC13	0.0720044812200445	0.36826678883510405	0.72500970873771	0.5422433035772929	0.0370426050826645	0.60118831326831	0.9866192662001279	0.750665914556625	0.988491574139995	0.446949734201767
TTC14	0.612406481161397	null	0.627202942073443	0.686923308055908	0.689356842754537	0.127382732444382	0.7969593229548879	0.7238957395144069	0.548742616620749	null
TTC16	null	null	0.962282101865077	0.279306748810427	0.00603006441586718	0.759474192442117	null	0.17793318313578896	0.110820401840048	null
TTC17	0.8557852101532909	0.127043606139985	0.19823134873219603	0.0395511793336469	0.7616695405669829	null	null	0.0701935998715433	0.838893582864598	null
TTC19	0.5834431228145229	null	null	null	0.45533853020286	0.35092211145431196	0.24719500516598703	0.225410418462489	0.0205503314742008	0.0123609811255876
TTC21A	0.547428910918358	0.250680491493489	0.9310598922240529	0.9652031694776629	0.8762435286457341	0.675842043012871	null	0.7810639651491571	0.727809715995467	null
TTC21B	0.33708832267285	0.61458073099199	0.157547411869919	0.40725264395368704	0.0109713949776507	0.135448669267312	0.37147944007190103	0.127900664000106	0.408806931558949	0.522753293395506
TTC22	0.500519176492799	0.8822369228172959	0.15472865143609302	0.16530258104195	0.20333437303322602	0.389716319710209	0.15086902297649898	0.372514193280489	0.236968997929363	0.3996532404263429
TTC23	0.0571183090041056	0.697473233325993	0.7328197076151508	0.35105812681392307	0.244293900769811	0.8213404011779359	0.60191667545898	0.16761712474030402	0.366141268787645	0.131217016044206
TTC23L	0.78316312472516	0.7075724222371359	0.08300478389520599	0.0832536080343849	0.9731789131750931	0.9496584365589158	0.615613585648515	0.39161286465877204	0.884379798827797	null
TTC24	0.0815919612553917	0.148696022645132	0.8070332793327201	0.8340742569388672	0.309829006938124	0.916525596990273	0.8070332793327201	0.8484674791051109	0.251088448791741	0.626152030346676
TTC25	0.615186895836801	null	null	0.161011349978711	0.568912750888827	0.254606672367932	0.268871061762711	0.0994013992550149	0.7358979729525199	null
TTC26	0.197578762184786	0.078971858056721	0.171830965215874	0.0262601717110481	0.362428368161192	0.12085210703653801	0.171830965215874	0.007403050989258641	0.7766190455694709	0.007984554467367679
TTC27	0.42636363774066205	0.7254828147481629	0.5648972316635721	0.8090234414252341	0.667688071129569	0.21550329353916	0.608976927033543	0.7759003864623959	0.552676819649724	0.83412148147662
TTC28	0.522759582721481	null	0.68316196228826	0.11913486418568302	0.347948629753577	0.181769165199357	0.438407309420516	0.133420498800677	0.6285800706373871	0.5570381050652541
TTC29	0.9681944309753341	0.5980322663209691	0.953543100267757	0.0246381907265149	0.480674302606498	0.675905969194236	0.953543100267757	0.714867540195063	0.427641471302234	0.439224987852173
TTC3	0.0745025413454543	0.664775515096343	0.20450276092025899	0.389349487839384	0.31954308659389	0.0633597489245156	0.15570275011335502	0.193604747778335	0.208771072852004	0.0836673712918748
TTC30A	null	null	0.580913269625531	0.720102465691126	0.9796294458712921	0.469245002022873	0.580913269625531	0.719038381970467	0.455982402918841	0.245926059017958
TTC30B	0.8394619909230329	null	null	null	0.975469881242049	null	0.886201165981068	0.9812774681791792	0.9728005253802909	null
TTC31	0.7056379486269091	0.9987316947650421	0.8873370249504631	0.9399661332063041	0.967604246791376	0.200939966844055	0.88154227886745	0.39024201068012104	0.625850624323066	null
TTC32	0.9065293848132441	0.831335471111658	0.9368107558348628	0.778568720466385	0.379732950926145	0.195487704627249	0.87697160590038	0.8743853213061871	0.930242730603301	null
TTC33	0.6359195351337789	0.792207215742264	0.854578149409052	0.847481233478427	0.8501102045999721	0.364055293113779	0.231589449817091	0.7792437735873791	0.14070146500102698	0.0560849747428915
TTC34	0.21554274813153	null	null	null	0.9255076918663729	0.561515105102276	null	null	0.066978055097612	0.6860609383171441
TTC36	null	null	0.9909245697783191	null	0.885129193019448	null	0.244672549457157	0.250226815650321	0.250663094353671	null
TTC37	0.455864444609609	0.5351926056696429	0.240323899195504	0.45666289624576795	0.015320236867296002	0.9570517879701629	0.00360936023742786	0.24504150553836	0.6055963129345711	null
TTC38	0.5930200724501271	0.599500640573202	0.240239167426879	0.963391848253614	0.44361744896401206	0.433786863023072	0.246187273371595	0.914595694023908	0.140875254106575	0.8050389913196999
TTC39A	0.9110191092769541	0.6882012266243089	0.5063973158088321	0.410280190970909	0.125927627811459	null	0.9604130690055831	0.45900282388062996	0.0670490042919895	0.0170396113020232
TTC39B	0.0357489278423283	0.49893035242099504	0.632423958348189	0.865500067965444	0.20374844933402803	0.00200889928494807	0.26784271346999	0.5438111599550121	0.26147664219066197	0.564427075869985
TTC39C	0.23881864099977804	null	0.983102076920595	0.8292963641999429	0.9415122831987051	null	0.626119819706152	0.210620836773387	0.953924537791359	0.5872345903535029
TTC4	0.94878001997591	0.0257550896117396	0.38565630510972204	0.34828808897904306	0.701667502807554	null	null	0.9479609743006779	0.0360055535337207	null
TTC5	0.575932370504906	0.9896688252774251	0.361193935477046	0.400635412592924	0.260486437680666	0.470408969128198	null	0.8355034814772329	0.31429773761656	null
TTC6	0.800591625544891	null	null	0.641851514584895	0.40542591341367895	0.8080119380441558	0.8023957118892759	0.530312070038408	0.673344246303179	0.23473647353408703
TTC7A	0.6728722970000569	null	0.077689196034628	0.28953118170391695	0.0496922590589375	0.255767386274555	0.4163424984185371	0.0420218896511562	0.7908957437810041	null
TTC7B	0.5287798569754301	0.904644997547016	0.6621340603215071	0.966662268441273	0.152893359859885	0.863273321373323	0.42461059246027605	0.43137851180885606	0.7120889829501429	0.706364696739662
TTC8	0.18421942994232	0.309214820771569	0.13464648816532002	0.7910027351682609	0.6018276897166159	0.37185745212984295	0.13464648816532002	0.586486288713039	0.557722048916933	0.7040794558454929
TTC9	0.28943646466622497	0.973864895250285	0.380142341178034	0.264036397462668	0.460252074015925	null	0.0751914411554785	0.29436202350332896	0.44614325480874606	0.480540004773461
TTC9B	0.130971877797214	0.7233573535742241	0.864161031070173	0.9187578029344119	0.293747717702627	null	0.363518244033613	0.784149710030983	0.819954901922587	0.5182362724778471
TTC9C	0.7491948815823442	0.0594698705596658	0.566506654492454	0.7340364487365179	0.465564153238198	0.219014368154804	0.633913487335787	0.535928789208709	0.9374730878677149	0.425660746435285
TTF1	0.399035089340517	0.8413722032264741	0.48493222719125606	0.33373397552486306	0.89851306976068	null	0.48493222719125606	0.451520238425283	0.963870105966717	0.908569221754836
TTF2	0.424259936605822	0.130148594156865	0.9535724795339641	0.475417649527583	0.9331476862529029	0.470444331919474	0.748975290521812	0.270470478794615	0.17071610835917997	0.420089013686601
TTI1	0.952089913145518	0.9247960268437528	0.898888192714297	0.988405522426631	0.58082869410125	null	0.9083722772346521	0.993474934165675	0.362367846417519	null
TTI2	0.12110587342894001	null	0.113483432129055	0.0324261391592062	0.5727135651804809	0.26176381920540603	0.11791585931045599	0.12414603976756901	0.36259668535774103	null
TTK	0.92539496779951	0.23975172669742897	0.3603165602533939	0.6853384971712451	0.0385487845520371	0.474032035209892	0.3603165602533939	0.6853384971712451	0.152466552161084	0.587303732144018
TTL	0.659574988196147	null	0.0745000855797147	0.17392241516996898	0.906275031244141	null	0.0713317194429586	0.479262304775408	null	0.551768917472037
TTLL1	0.324234412885615	null	0.428685970599067	0.365134508130333	0.446170363395256	null	0.428685970599067	0.225876514156094	0.8982770752923779	0.334801339629836
TTLL10	0.346180957172896	0.40984174244902605	0.323872439777853	0.47423678818319104	0.770413384436386	0.6223671658343771	0.368976873005096	0.48203597235340706	0.0120067751849353	null
TTLL11	0.504755837760782	0.751390734450486	0.867718902138992	0.0326877530760885	0.8318733564149671	null	0.7749220299378091	0.7239323770423961	0.7148067699752779	0.873841728037061
TTLL12	0.606526477473914	0.670697586845275	0.22614159118283897	0.347452409839828	0.6685763545747789	null	0.512308374727851	0.166375729535219	0.254128748217612	0.98243452132837
TTLL13P	0.618355514057458	null	0.567323694131827	0.14274412155871	0.11356194023077698	null	null	0.959961310196071	0.139101901670066	null
TTLL2	0.704909674662236	null	null	0.6833978548595371	0.6526476405271701	0.27691077493858396	null	0.19133716883467602	0.655745184368033	0.0396526585228125
TTLL3	0.704742431617168	0.8605597870797719	0.341233852696054	0.379555465083561	0.132212691579885	0.9675786244350909	0.335592246300416	0.622975794790698	0.175405545515857	null
TTLL4	0.697338701779233	0.9620932706716729	0.835385401592838	0.8002291270757499	0.36678540798480497	0.39354540146821404	0.829466254802098	0.777815229430504	0.49548432946819393	0.9366035089362529
TTLL5	0.5431793812322179	0.917179037357565	0.49124591859862604	0.505490756833445	0.0516992464089994	0.612036483326828	0.8072161330690899	0.9070078095322449	0.492929269552957	null
TTLL6	0.42313367907014504	0.724157200301133	0.08036613612980702	0.0788743801846082	0.100124469604191	0.42810506613419896	0.0431480019664603	0.9061064790179392	0.24004664724379	0.818969877467493
TTLL7	0.15633123675671498	0.124325255427789	0.6187108197144979	0.200837629342955	0.946920494901815	null	0.43420859644538795	0.31938949311405396	0.146319644927612	0.700851367851318
TTLL8	null	0.0611289885130658	0.9835808348044158	0.955125105636353	0.221339987785495	0.457159199640108	null	0.0829513939228591	0.413672657981394	0.194063790848581
TTLL9	0.270768356504068	null	null	0.926027488977333	0.620112181628428	0.6652171147844229	0.7897846927239351	0.8721260279415249	0.135380664325238	null
TTN	0.669318634994299	null	0.16663415354393302	0.710706177598878	0.976704487563106	0.608640679661385	0.7968072396634771	0.9312392859940308	0.972106691705261	null
TTPA	0.150782496521038	0.0745869434843369	0.34537086019760305	0.9212608350186591	0.166909478840372	0.581976231992695	0.34537086019760305	0.794903747612349	0.209293523689653	0.492772867698815
TTPAL	0.11374171320247502	0.519431764731572	0.0310869158828972	0.0619942443966647	0.690510667968695	0.586613286536218	0.0322980521859892	0.0568035381269276	0.0900777244791462	0.0989600323859295
TTR	0.412454519989063	0.45742978142701096	0.42194488669365005	0.0807572372642062	0.5596734855889611	0.5191399571008011	null	0.0260452680184056	null	0.7067297805138298
TTYH1	0.312277095016552	0.5371823086722479	0.8384937866812231	0.831112518850747	0.8204066187166851	0.7162507164908442	null	null	0.776054806502993	0.06401223223379
TTYH2	0.0122807908748011	null	null	0.41277475735966496	0.18054675212197896	null	0.00303686063969399	0.131373843645645	0.39996701368730003	0.662931862144796
TTYH3	0.411988453885193	0.284704571258921	0.0934243609086247	0.0658041416012767	0.435983210012419	null	0.025840113856362004	0.0293924172913653	0.7658216505429009	0.22734517261066395
TUB	0.123885185365547	null	0.20679688527495999	0.16758227899065697	0.205195843147894	0.162213793243818	0.382689210707426	0.747696789443323	0.35691472837151295	0.50550536486514
TUBA1A	0.943607224092937	null	0.5619473961942121	0.7375451598796229	0.7675010742221829	null	0.498448719013448	0.624989787105673	0.348090718612923	0.48343304085807304
TUBA1B	null	null	null	0.021010214219168002	0.000584389570303046	null	0.00521242713437964	null	0.49551519242892295	null
TUBA1C	0.9277910005967671	0.9515811964245351	0.0831182129392742	0.22148836960807602	0.26659157706566894	0.91424630998612	null	null	0.26334488386923	0.470879236367769
TUBA3C	0.950664730065611	0.720006342401744	0.869204441361303	0.869204441361303	0.18493208809555703	0.45684630412391103	0.868168489451008	0.6785198765918741	0.713032789508404	0.535622099084277
TUBA3D	0.8392957336501781	null	0.4624756497741421	0.4624756497741421	0.234475681600881	0.9225386694518491	null	0.782073097160443	0.35485750074325895	null
TUBA3E	0.20595392757881303	0.24761983631579398	0.84521783898241	0.7521237747301399	0.7213766926026559	0.5608073492488079	null	0.913816312042037	0.21162721413326602	null
TUBA4A	0.18579905814733497	null	0.00253786253233623	0.0009604215505385481	0.254272423521802	0.0511492308898129	0.243896998713177	0.141822840111914	0.163264155346187	0.0762452704654035
TUBA4B	0.494235234191465	null	null	0.186016951755867	0.235998886746353	null	0.42988948060837395	0.42988948060837395	0.7020616128834611	null
TUBA8	0.8432645702686401	0.335247171583621	0.460647987104664	0.511324489333534	0.0955684713147039	0.00325420161516243	0.6964714417974539	0.423775288074555	0.119993368403224	null
TUBAL3	0.522562517507086	0.7594978443350899	0.7939231833071899	0.0534109413148767	0.12809962549327	0.6559252562002379	null	0.0913235731424379	0.232245330685359	0.0549028619300813
TUBB	0.839512516921961	0.7124931027577349	null	null	null	null	null	null	0.810246911735718	0.0371997484822195
TUBB1	0.288920992210335	null	0.239560305776507	0.0482787100136477	0.660779057093928	0.448137179263177	0.239560305776507	0.0499824303065932	0.101939922816977	0.307103283101789
TUBB2A	0.8237042204292659	null	0.818511988365972	0.554755459810911	null	null	0.9849777791506441	0.6724656847736751	0.26439441567672	0.9755955392750992
TUBB2B	0.7803141189770999	0.8036268566226981	0.53877269322003	0.691013494831752	0.49187822317972707	null	0.0510495871933436	0.202503146835915	0.0035771740626617797	0.818994102055175
TUBB3	0.10378075274778399	0.9909962738158199	0.28305147138754805	0.599137154065034	0.17037597929029902	0.531986470416428	null	0.9791138594300871	0.58152664134263	null
TUBB4A	0.567788765782801	null	0.407870584124484	0.635055367362251	0.48395309151128096	0.74157460833489	0.529481877773528	0.46306451742624394	0.5869300438340109	0.22835164524336105
TUBB4B	0.7762877035967549	null	0.7897449655383321	0.6310003156552572	0.611437857192949	null	0.8104225360646858	0.517582998898985	0.996661273450415	0.18034017946275
TUBB6	0.12416070372390499	null	0.9034486498240321	0.0779646605111431	0.8625877755112129	0.912004524688275	0.932409716843198	0.919143946742386	0.0039648427008276395	0.7784830591998599
TUBB8	0.15947457365335	0.641068439861177	0.28743612308622996	0.7684928170559608	0.16114698645669	0.0719165184111242	0.28743612308622996	0.603593875989682	0.30997922337181705	0.284016165114082
TUBB8P12	null	0.7406429416218729	null	null	0.24861247755340396	0.0898696303258434	null	null	0.7381603324362891	null
TUBD1	0.756842370460489	0.0360277823640954	0.175639301248509	0.586622987856518	0.0326463880008664	0.297654886501076	0.646669009689359	0.6904217354474971	0.969616149534452	0.431742128200341
TUBE1	0.40133005455896503	null	0.11600785299702301	0.39438489832995505	0.628344611783051	0.225538479580442	0.0841918254708358	0.44131171821719295	0.58990852962802	null
TUBG1	null	0.103282985743031	0.362216471087336	0.566292007810824	0.9833538649692309	0.9470031565144549	0.7502213432874342	0.0906745616956175	0.567210954555383	null
TUBG2	0.0284923476546018	0.683004714540575	0.0944866086214466	0.182095491241531	0.9498040696365949	0.136343435558273	0.0292382278744761	0.0885113882486478	0.156992207036343	0.888186031895043
TUBGCP2	0.9314931533890219	0.11617834262180099	0.6320249101307099	0.88048991880473	0.45097436114825395	0.705563114132758	0.7060283437509001	0.745117817199427	0.7740378792338308	null
TUBGCP3	0.713217623423575	0.15546100407968802	0.8490539785478809	0.330951210420392	0.0961082200392067	null	null	null	0.49959023539620007	0.24505768530603197
TUBGCP4	0.0243812791861724	null	0.9934916887426941	0.0675645133539199	0.886118916896905	0.415181149742471	0.9790811467806091	0.9471673757911031	0.0792330278621642	null
TUBGCP5	0.0409254556335354	0.321876681264274	0.3547857168851571	0.583773342286048	0.427356720052106	0.645083024535433	null	null	0.19046801083411605	0.409008698265598
TUBGCP6	0.193779998070094	0.222902454374191	0.21254235705861602	0.22331451502013003	0.797920747535392	null	0.251651172267537	0.210211130590568	0.10454415737332699	null
TUFM	0.37307773738243893	0.889040475739913	0.180194509930522	0.175088262760584	0.32282526143437895	0.378940674162159	0.052789214978509004	0.155440088943044	0.0957592824690644	0.9876614952748141
TUFT1	0.5670671626778221	0.39303773113719004	0.2715971352536	0.483269102893813	0.23170533725916698	0.963710860807037	0.635019090752782	0.607704088401879	0.648601714326334	0.057990648328315
TULP1	0.490822827341339	null	0.8395074124567141	0.609678659545088	0.0553768359950479	0.570599172759136	0.595443895367906	0.609401131656694	0.831157549526086	0.56384251272464
TULP2	0.462393820639976	0.603763492311614	null	0.923012604522115	0.982369203816364	0.784459780155537	0.22996611366074104	0.48962531615745597	0.8661845639707171	0.253953395794005
TULP3	0.443166564826035	0.8484165058409259	0.6224012555754611	0.333278709951912	0.311821703245167	0.171825585770385	null	null	0.288410189183687	null
TULP4	0.868827341042771	0.0184440825807277	0.16619462470670002	0.341290989267631	0.19757288177984497	0.43310459215220704	null	0.191807465555307	0.540490224200516	null
TUNAR	0.72592073345983	0.448208879083644	0.860708361516162	0.8099555839483629	null	null	null	0.324094547236472	null	0.962820608004897
TUSC1	0.23646687283621698	0.8280846949819091	0.296693670598362	0.0108899328023808	0.142469560367239	null	0.296693670598362	0.48757212454651094	0.38958446101829297	0.42030907448669
TUSC2	0.541308111541175	0.51797172042888	0.7332606270802491	0.24563345589982896	0.569756607985963	null	0.694359003953916	0.355285153100312	0.5739724404316779	0.33729837896440806
TUSC3	0.650696812796741	0.254260006006963	0.38627723606672293	0.704875620772105	0.541984928311251	0.23876669614093804	null	null	0.380588762213501	0.112099688870607
TUT1	0.508396768063541	null	0.8310862346834991	0.07850114888809501	0.547559803151837	null	0.48188430122656206	0.8686774194207769	0.821641976085071	null
TUT4	0.8198728367779091	null	null	null	0.5666549156072379	0.800658672180374	0.7305938837198209	0.832384625663676	0.0391026953712761	0.248015346521786
TUT7	0.7985213918442979	0.8079693393707791	null	null	0.44545610663831703	0.39807929442298906	0.894939083388208	0.7462304362035771	0.876508309725875	0.961886693379744
TVP23A	0.8632470143262521	null	0.331555888475505	0.714179651233833	0.9700592424394581	0.37251190323169997	0.345945279124802	0.3316133662173739	0.283778151812807	0.14368254725046
TVP23B	0.43033673150369606	0.426376608775149	0.494993061642459	0.38215260247843696	0.746769750626186	null	0.483655151078154	0.395547501546285	null	0.266508038784866
TVP23C	0.0995389696889279	null	0.618202771233789	0.0852152777087833	0.931582543201222	null	0.763766074952351	0.754375756671027	0.7169364658294208	0.328987873701684
TVP23C-CDRT4	null	0.676635839157828	0.7376518850121659	0.712937899087985	0.7909974608077099	null	null	null	0.244675665376632	0.328987873701684
TWF1	0.8576476012551941	0.952414408322179	0.351703255949842	0.19089422117109198	0.7336369984545781	0.8959551595785101	0.351703255949842	0.251338088933604	0.678266217659661	0.18727285617019798
TWF2	0.44541167303612	null	null	null	0.10268707272538699	null	0.31075485981619605	0.0130108887339593	0.0142410381583884	null
TWIST1	0.4278440354203879	0.802805695526208	0.839954527317635	0.21508135337012899	0.420328386571149	0.203304025881236	0.7730401822291791	0.950543639446511	null	0.8726536051413721
TWIST2	0.43954733264961	0.854163585275988	0.367200643826887	0.6657469010566409	0.7624409315549109	0.7624409315549109	null	null	null	0.20330379886606398
TWISTNB	0.983155081487446	0.9138374063866541	0.0615280819084932	0.15634678454449202	0.8372675935932149	null	0.772637146379314	0.9314473803154101	0.9205526723891221	0.737012715116558
TWNK	0.8756342766652522	0.9910588866026478	null	null	0.6954382941426159	0.225350793971013	0.838325256980637	0.988490808038255	0.781542753234648	null
TWSG1	0.5968817123809399	0.5526366633841321	0.20143493234361398	0.893534009440118	0.16947274136489401	null	0.684515371807567	0.6960892432541889	0.6966462799864199	0.532072928594749
TXK	0.0484165010973782	0.26816203972104197	0.948359818518511	0.435688421593889	0.46897065952235495	0.7338727453483349	0.904096066670129	0.766366774771182	0.49806403103560204	0.92185282006596
TXLNA	0.14928370890429002	0.8325490091984309	0.19316259179211703	0.237732118508762	0.194245361917316	null	0.0813647765995751	0.422206284666151	0.88454581195189	0.6784329583326921
TXLNB	null	null	0.748529224532814	0.7482950775920769	0.565958565396775	0.823099698904336	null	0.60958016690236	0.7931336024141089	null
TXN	0.29473881911476696	0.3648638470184729	0.4095729954351471	0.798488440042941	0.19607439843326602	null	0.4719398515219311	0.540786517923475	0.154104401940501	0.995818953524025
TXN2	0.0633095182343679	0.0607804421650882	0.992064282998412	0.82247619246489	0.8648870687162751	0.0968885788638307	0.97938088508809	0.281358961616499	0.8449934388166508	0.4642260296385421
TXNDC11	0.9279798680478459	null	0.7672824003816641	0.923189797344645	0.302271511326569	null	0.9559183940712109	0.101032727368237	0.989593564050492	null
TXNDC12	0.71421646785743	0.8797611215102059	0.9063218278526379	0.567006677804307	0.843539524648629	null	0.7616354334979529	0.311766978414993	0.26455838212254995	null
TXNDC15	0.216416321094513	0.7178231678204109	0.21840164277028798	0.0449171815407613	0.40687674282126596	null	0.247909355945195	0.6220242178427329	0.764626722666732	0.68498643009538
TXNDC16	0.8388340987114219	0.9642572054844419	0.863902280192172	0.8147109789041641	0.140608909451024	null	null	0.51132654097795	0.832266572562634	0.9171933234633259
TXNDC17	0.297802755224476	null	null	null	0.32032646730736	null	0.44035758882119497	0.5590441198755389	0.447910884426712	null
TXNDC2	0.0109994133839665	0.29814716086026194	0.677438149301893	0.0755592294100087	0.780042037281835	null	0.286525352801388	0.412434613971141	0.871577121067807	0.14849359075302898
TXNDC5	0.063053116194024	null	0.629529024250232	0.5780611577995091	0.484983187535135	null	0.502265264995558	0.108301201041863	0.965012659319157	null
TXNDC8	0.9660853462147478	0.692345744762965	null	null	0.00805589521088179	0.577171712880374	0.77310663531809	0.16138134418795402	0.46765644027157394	0.338192148999791
TXNDC9	0.665045389903281	null	0.647494146549136	0.467947158804906	0.055844841414993	null	0.553090021156496	0.0759912909965811	0.753960009523734	null
TXNIP	0.0455268913411535	0.7293301907709759	0.101599366217429	0.772216008011881	0.713276401456913	null	0.294241525447062	0.512867717755467	0.512082299543304	0.4456451107006429
TXNL1	0.6193753973936059	0.432652707960883	0.179464024180189	0.311786177654574	0.822148875076091	null	0.0890501028611321	0.116252312026205	0.641651996648222	null
TXNL4A	0.44697550095469707	null	0.41546981258416205	0.30482725451723197	null	null	0.264751665053457	0.780480337008668	0.0920748654849275	0.630518996277045
TXNL4B	0.9570229687643119	0.1208400176419	0.6862618949847888	0.120018915813728	0.0688668329428531	0.08549297811597299	0.603058728643985	0.6679705732425071	0.8475435247331479	null
TXNRD1	0.18025181496381498	0.7093058864165831	0.38868502105400704	0.335539712876796	0.12749244274660002	0.5521787455612149	0.44373686068520896	0.7274700784302859	0.336196210593466	0.163174997936552
TXNRD2	0.10223479486720698	0.960042993930859	0.313743112754173	0.5651688510097149	0.8915379322436999	0.661974229122562	0.11145087591225199	0.150359582889556	0.959995821602519	null
TXNRD3	0.272761168209559	0.41834518720240504	0.785696700997193	0.9152350588729901	0.36544406466099605	0.628347303772589	0.785696700997193	0.956172923236853	0.927713223212679	0.9617385072586
TYK2	0.875048846685984	0.042548182360688996	0.6263625149198729	0.113354142659095	0.133814379182419	0.290826966950954	0.6747759852294959	0.134614015904046	0.8078794997348	0.120881016530286
TYMP	0.734032318250371	null	null	null	0.31530048049695697	0.769794064779309	0.0754849559752868	0.19306808812283802	0.106201407713965	null
TYMS	null	null	0.10897674952540401	0.0474783931879494	0.8427658402651029	null	0.259182915932844	0.0666644354496704	0.40769928015751206	null
TYR	0.48793302627702706	0.941048399901517	null	0.8262973745552992	0.5369757157495421	0.8832254419743009	0.269470428172496	0.5309825688833221	0.0656336643652777	0.9219059561239019
TYRO3	0.38134235904753705	0.00866736852835182	0.7541155215124481	0.107548789928144	0.603640873465331	0.40617561305711003	0.7744635115691851	0.183440670575996	0.558381900159745	0.7836286172935308
TYROBP	0.656328104825707	null	null	null	0.5744258356273471	0.531732206438443	0.0376381208793746	0.42329874911458	0.0045491344151449295	0.6769628315958091
TYRP1	null	null	0.46124657990763396	0.255589987169309	0.529310799182843	0.6358086631354221	null	0.690544886117941	0.643017523537255	0.558373215697511
TYSND1	0.557206333623033	0.852782790748419	null	0.469994734783259	0.118452019831644	0.00955662535671353	0.12158927835074	0.19588544476342998	0.49862148506088005	null
TYW1	0.246761212613068	0.263737675521088	0.978321994886563	0.298776468226032	0.7616640837821991	0.632788097290564	0.9734394081977801	0.8646237323499649	0.851882332017142	0.6473214850612379
TYW1B	0.820296687699538	0.324881932207966	0.595382228856837	0.8838934904571991	0.876675548447189	0.832014360030747	0.595382228856837	0.9242702505015581	0.31363087192830397	0.906430198361963
TYW3	0.48360459047841603	0.298813692744564	null	null	0.5912675911901311	null	0.703764108063615	0.625945962209255	0.828231946934282	null
TYW5	0.216731411321935	0.48383370046925395	0.693921706728704	0.9240649888582679	0.511586388851424	null	0.16726404565886702	0.5613507739235489	0.8387240253292769	null
U2AF1	null	null	0.9612523825547521	0.945786771756433	null	null	null	null	null	null
U2AF1L4	0.160475884817908	null	0.27799262475322495	0.358049569682032	0.471754972579459	0.174172945458659	0.44637498801346004	0.156818570051052	0.207966987999062	0.9677510816893491
U2AF2	0.5896483205023929	null	0.432738885132365	0.11087515889990199	0.772811398491674	0.6132238066897501	0.5523104520176629	0.732243235579876	0.36448668445606003	null
U2SURP	0.8120805512678191	0.6789558088807162	0.925245236099756	0.43500698659403597	0.736975495100941	0.0355704422099872	0.999215968904502	0.8195225653895809	0.10528698658312301	null
UACA	0.838444646169444	0.43336395712261	0.531636867956864	0.0302127110795627	0.44145166046247497	0.130813960744286	null	null	0.5585598264864959	0.0719065511325928
UAP1	0.17190430412937197	0.197746283674708	0.58488848869373	0.5384239211347029	0.46544503058958203	null	0.08188075413190402	0.130242277201453	0.19681092173876996	0.8336337011502729
UAP1L1	0.7179059787430879	0.5829429478581479	0.9266140780643081	0.0553280311729872	0.538501204454786	null	0.862222789160189	0.0451339639008279	0.0141282904898504	0.959356825884693
UBA2	0.0052810374128787795	0.404500814680429	0.0634069056048187	0.119960213199745	0.48856929806778004	null	0.000406253465192408	0.00202760863109663	0.5352753843062299	0.37675069599969796
UBA3	null	null	null	null	0.875411507644283	null	0.33328920795007205	0.5197727771452	0.21122790423944898	0.37266439243059096
UBA5	0.62904325634503	null	0.466737066593616	0.8426972728907259	0.685123538012535	0.44390480616285793	0.618028187931527	0.7013522350701129	0.19461104379150398	null
UBA52	0.63766305394673	0.46082302059190006	0.152536212942654	0.4312487783152171	0.646031039582215	null	0.29125692022420896	0.145559088579426	0.41382064164859705	0.34813955411320396
UBA6	0.43123860501831107	0.6929573477120361	0.8837009220561741	0.215345291237431	0.239316201698335	null	0.396896236446174	0.198613474466917	0.565810937746357	0.26503005760526394
UBA7	0.197478663048249	0.035316019482255	0.209690800128572	0.0933500095704242	0.116846542673454	0.258341615447628	0.248341118184168	0.840635333898745	0.45739037127287	0.8589014297872319
UBAC1	0.129520067410272	0.316206912824209	0.221127432518117	0.112616373394059	0.26201253133783703	null	0.19094098058214898	0.140035649025199	0.121302103171937	0.4186049688525129
UBAC2	0.9189654439174431	0.804547876454216	0.473371170419621	0.611255953171658	0.29520358100075894	0.6025161272215389	0.22155128818484002	0.0907572906320593	0.239650550386284	0.239283457381267
UBALD1	0.718756666173432	0.9850464841226801	null	null	0.38981802039447294	null	0.27123975953047	0.286777358414079	0.0742297528837645	0.907200041856457
UBALD2	0.7890868718611321	0.15357076045945997	0.198639679985534	0.15645425065282098	0.35456481605369206	null	0.29552447057149894	0.313840901560564	0.297588851970292	0.41581964286733797
UBAP1	0.541194305271271	null	0.509344900317465	0.0978813767191521	0.364064425181915	null	0.509344900317465	0.16515388663674802	0.7318786969727691	0.5441622348323729
UBAP1L	0.00719724516946885	0.888622560861851	null	0.8314309945979319	0.991297822513584	null	0.903366606053787	0.477762318472566	0.23938982684343302	0.325652517412953
UBAP2	0.6641259290179979	0.593864566288339	0.6833278060628821	0.46086261695947206	0.349650894417836	null	0.5774595109113779	0.261415127460501	0.20072843245604102	0.635059153289218
UBAP2L	0.15567191170859102	null	0.10321557145778398	0.144507859352956	0.733754656023629	null	0.0311183244355551	0.0102635135605682	0.19380932127340197	null
UBASH3A	0.8286739861861859	0.918951180478909	0.31344375541837	0.479120174891226	0.7025211068354159	0.891777144496605	0.40062652811585703	0.6175377218324829	0.9149374743409521	0.9843939176805991
UBASH3B	0.20811654822408102	null	0.3560271125431971	0.512498279726477	0.407788103922603	0.617414274683524	0.262272382167118	0.36761423774956303	0.106408575402606	0.31729067222617896
UBB	0.9608480207103052	0.49582076518426793	0.9651418786345608	0.8319895192225369	null	null	0.968076755694585	0.811349309738815	0.215194226428894	0.7422418459405641
UBC	0.663956670584314	0.0403881081210324	0.8224686094721779	0.752439500452098	0.99519773434993	0.781545344500004	0.6770569898825071	0.646363670700151	0.926572947380881	0.0559703493513306
UBD	0.0115949458158791	null	null	null	0.0275349107096893	null	null	null	0.504766608639168	null
UBE2B	0.473728104398177	0.0167554119638353	null	null	null	null	0.47685675437917	0.923340347086088	0.253947806002507	0.058731389058442
UBE2C	0.481650696617855	0.17285132061660302	0.216561963468422	0.28316086324481704	0.995855655371835	0.976699497057897	0.220082988921644	0.27844294481381	0.79553836235845	null
UBE2D1	0.6933664951094399	0.9877122993557941	0.32464695503817104	0.349941821626172	null	null	0.525395318218635	0.3851526405490279	null	0.0509075784337603
UBE2D2	0.318907267356568	0.19484678115222498	0.258473924314517	0.5012014011959239	null	null	0.713454113722263	0.753346756464712	null	0.338424298603665
UBE2D3	0.125450460181814	0.205741045565814	0.418163454239679	0.20694753336518001	0.0658377342103182	null	0.4289386835116021	0.34193519518249293	null	null
UBE2D4	0.7676253126792242	null	null	0.7656605845408809	0.783876915278266	0.41334926022635105	0.9362793372109671	0.8519629579228342	0.568972590462844	null
UBE2E1	0.8840350813781741	null	0.546260024930355	0.0243786193170987	null	null	0.7965638978857209	0.0287363336382774	0.438235459201669	null
UBE2E2	0.534806435940324	0.29674459899850103	0.7896956613665379	0.985181592929064	0.738158515771809	null	0.823926420344149	0.948472527992509	0.257770459546318	0.536145949153166
UBE2E3	0.9252411488547109	0.57462658992892	0.7890554741013721	0.21399551046525303	0.398919326732276	null	0.791843493915793	0.744704588408853	0.6592233175980811	0.716763368076289
UBE2F	0.8318693355741271	null	0.791801781017784	0.9975217773708771	0.28662445720380203	null	0.7968094893208291	0.8386082967116071	0.7765675434556021	0.795612837536093
UBE2F-SCLY	0.20547583101351102	null	null	null	0.0386796653979935	0.8074755246181059	null	null	0.7267533150438109	0.915849866935265
UBE2G1	0.39808719675593196	0.0103287041140669	null	0.9096348166970519	0.9736238827201651	null	0.7547901101218679	0.8494212762346709	0.6915829988600419	0.66081990613187
UBE2G2	0.8016549376443259	0.690008049678164	0.28556453793675607	0.650522407737549	0.35299073056421504	null	0.46744428058767296	0.36353235443158394	0.6081018375863649	0.501666684366068
UBE2H	0.418920484253748	0.240804429223595	0.7366778967918449	0.899796568735036	null	null	0.5361694513563161	0.603687291421383	0.21445349359461102	0.9842266864278449
UBE2I	0.9508112521245949	0.8285767639683258	0.48446564352412297	0.127566516141811	null	null	0.559266530379302	0.179116270126027	0.0728395215946139	null
UBE2J1	0.39486299659001595	0.0813716619575384	0.0948356764768814	0.25321177075110396	0.838232569473595	null	0.0760070009696809	0.108034324082644	0.5458178359142829	0.10463087183676699
UBE2J2	0.44545858521281706	0.99476496317451	0.8332674517522259	0.709437215789321	0.0290710022372952	null	0.8332674517522259	0.7835325476609258	0.5183375783910921	0.543155221205056
UBE2K	0.603054285411002	0.008736598241710691	0.9066663579763872	0.9300341758877622	null	null	0.8924176790675141	0.917735060968855	null	0.669069473777385
UBE2L3	0.0406571200006559	0.6535405812363979	0.7223027572686429	0.261390548894842	null	null	null	null	null	null
UBE2L5	0.185100536048469	0.507800228852574	null	0.265806604962261	0.53196089488467	null	null	0.0758485715626191	0.43002633674831203	0.6855299778558279
UBE2L6	0.0277368211678654	0.29428161478512	0.15462626233006102	0.464192967006016	0.14655624299996	0.40037505848706795	0.15462626233006102	0.49765000717786895	0.9957436816599972	0.436018683001133
UBE2M	0.990734269325774	null	0.23646433831385397	0.706139296586872	0.0387598091902976	null	0.24694771846685898	0.550472552076347	null	0.688211002576441
UBE2N	0.0983074722116805	null	0.24096491209071	0.077654077364528	0.5175460875871201	null	0.24167874846770898	0.217453803802535	0.5208666558195479	0.44568127416143105
UBE2O	0.9025090341957299	0.592494519039229	0.673523977264408	0.7770307257838829	0.996836735918307	0.8805426912023409	0.42167208195898204	0.36099705432695894	0.365067681889461	0.554686012319007
UBE2Q1	0.31817215684420397	0.9644936056280309	0.132462881753738	0.753414576589428	0.26011059266616604	null	0.7479051572717242	0.986542533467197	0.9668795895903071	0.9941094972293142
UBE2Q2	0.9467452380573359	0.880125452235653	0.24780026039610897	0.711418865015143	0.5725018384954339	null	0.24780026039610897	0.72461631337729	0.388860855327735	0.5954219503290401
UBE2Q2L	null	null	null	null	0.42851222182078497	null	null	null	null	null
UBE2QL1	0.258509276816005	0.673582748031781	null	0.6590379352926121	null	null	0.0704831113116143	0.9688417094767401	0.35089950938559494	0.0880839479666073
UBE2R2	0.00292110655871558	0.581541486198009	0.701771158044832	0.51267109762215	0.257286055687011	null	0.691975063748074	0.7342471758187091	0.721240230555978	null
UBE2S	0.8735009624997979	null	0.25819114401896	0.5133496341003301	0.780712620042086	0.34877892145572903	0.25819114401896	0.518694360398351	0.9505505442746791	0.192671884070591
UBE2T	0.0231662518251006	0.4722719238889179	0.8299916404377501	0.6989060705028678	0.36544571687862104	0.36544571687862104	0.8299916404377501	0.7094705989509079	null	0.575402106280009
UBE2U	0.913739524328468	0.405247969546085	0.339173759855753	0.4460601358778629	0.660973832132611	0.856065319560637	0.820426087178285	0.733636311717851	0.17473135863153602	0.868622641940338
UBE2V1	0.357635736571156	0.650290264275396	0.25676627918415196	0.696380739548063	0.127346783828437	null	0.216166999997386	0.22236761374240696	0.588316664414959	null
UBE2V2	0.46364958713946797	0.8615811462430399	null	null	null	null	0.30295956015327197	0.202334884773198	0.5523999470527939	0.45318446268992
UBE2W	0.96304771841844	null	0.37297058536544797	0.21337184962041103	0.811623986180968	null	0.379949159695268	0.379949159695268	0.44250256997365206	0.9878097932713729
UBE2Z	0.34373850636674	0.20698025028438002	0.328156182057167	0.317210294327867	0.0992185549514779	null	0.241490611658316	0.0713704185824331	0.623290635287688	0.0476176366023067
UBE3A	0.5373428250684521	null	0.504224897380865	0.20645085935729499	0.357477280067677	0.13871488470778198	0.39136082637916997	0.474038964325866	0.9002097222623029	0.367710108529747
UBE3B	0.939593763164746	0.0792316054212343	null	0.8082694609632841	0.876898721943794	0.317074362205563	0.611329859524505	0.981962095347535	0.931219956589486	0.9694781715876929
UBE3C	0.45878708853492	0.45425722747241204	0.23452456154427695	0.8205184652083941	0.314104532924763	null	0.23021828597023003	0.286171107274289	0.5529767669725029	0.22682646233492396
UBE3D	0.5305596851825479	0.6642661920168249	0.34353491788949103	0.7426683165018241	0.899476861589371	null	0.34353491788949103	0.637615650430455	0.49836541067613704	0.5956992138889761
UBE4A	0.41998668573701203	null	0.14335656282305098	0.116576158392849	0.00876622895140722	null	0.518204084846288	0.458616727438991	0.758080335519011	0.0115513487520464
UBE4B	0.35394674886752897	0.282248985260899	0.510601618486391	0.7544468352811271	0.759866964405425	null	0.264891401218445	0.149019682076617	0.321118835128937	0.0437218590557149
UBFD1	0.523327584157837	0.143578628081184	0.327696835018032	0.220646695177307	0.853005735354672	0.497500548796675	0.7226389605966109	0.352362580369464	0.0196689988923662	null
UBIAD1	0.8725903129129841	0.747730842511625	null	null	0.507586526314367	null	0.301310878666927	0.20369895107051	0.534444532698055	0.18017929811326802
UBL3	0.686526579803786	0.668072978569581	0.5053096897981371	0.5026636486157411	null	null	0.37495183560151296	0.37021991389911296	0.914431011472853	0.30778637254030605
UBL4B	0.228134807477935	0.41167727038609997	null	0.687541357252634	0.157093425679137	null	0.953540237876544	0.38591305269687703	0.177674611643962	0.4526556001631071
UBL5	0.500540235829186	0.285423664997105	null	null	0.12902901591732902	null	0.4561003788909829	0.27954015996800796	null	0.805065716994
UBL7	0.711212047310703	0.661989992381283	0.8916531524756279	0.5726895220955041	0.9850163461876279	null	null	null	0.5235210013429529	null
UBLCP1	0.9816091841004341	0.807942379507448	null	null	0.333310864436186	null	0.225831200608533	0.460037326719591	0.9268038912605749	0.28036375648005796
UBN1	0.9004381675920409	null	0.535114616622748	0.6804290440471271	0.5911955865566271	null	0.5084941106601409	0.7795444809106651	0.0919774388262067	null
UBN2	0.964553718389717	0.9700586111193359	0.21959673901438	0.7534711798926541	0.663712986731414	null	0.792381901652401	0.83391357908078	0.670497267546094	0.984648903010354
UBOX5	0.662552175147323	null	0.679810653758838	0.754641750281319	0.604885103035411	0.811728728898691	0.893380797427977	0.7852652513460601	0.929563074482886	0.529385187315666
UBP1	0.00802658178288429	0.688797647887832	0.0206669651849294	0.011504176520056999	0.34697349610618	null	0.0205411564729098	0.0172476362930871	0.20006815060334102	0.0017537155350047
UBQLN1	0.9255279556794359	0.694578685003638	null	null	0.0441991295976871	null	0.3458233763112669	0.7236289753391608	0.24688064805046103	null
UBQLN3	0.885442730364114	null	0.44981423090711603	0.44981423090711603	0.355637759625176	0.838597052030458	0.11232163961667901	0.14939930803163098	0.8966768712742281	null
UBQLN4	0.212363188530108	0.831751848723273	0.5813729493166949	0.763049108043239	0.9258580209325821	null	0.936835752994725	0.0172970518980711	0.0151282473989844	0.770540792027957
UBQLNL	0.259038336414879	null	0.724903368777197	null	0.598538502679929	0.7879602662451899	null	0.7229040125367271	0.6502778576512329	null
UBR1	0.513599145227383	0.660761886864521	0.24675694759076502	0.8339037115821449	0.456142632251198	0.19056497145580198	0.23436346325001198	0.962981258922718	0.0704146117884892	null
UBR2	0.38065393617049204	0.134491092210905	0.445921210422894	0.719003502962114	0.142218993524275	0.34951703576356	0.276962574432135	0.21840415296827398	0.745123701109405	0.190611404854999
UBR3	0.639670397859581	0.47337983501621	0.0618445056297057	0.30485369164021003	0.9452470632569828	null	0.0618445056297057	0.598800346812165	0.144545251863865	0.34191127782018105
UBR4	0.0685356017630737	null	0.6530806303280079	0.29752954340292403	0.00149386309099409	0.40849178809625497	0.79989178458849	0.0795356001799706	0.0010696643140686302	0.537270824504601
UBR5	0.498390587607707	null	0.26756739625244097	0.0986106010792221	0.990454306198955	0.548642708942317	0.42631513392634	0.78719326417502	0.980082557142563	0.8227680799668591
UBR7	0.95949222497724	0.7761654224519781	null	0.48341133450707	0.959166366657696	0.0814326847044988	null	null	null	null
UBTD1	0.731436584667473	0.809906512040408	null	null	0.546239669772642	0.311216210503732	0.612469716704357	0.941692374730266	0.18159336274667498	0.48546789121008393
UBTD2	0.5622738978003691	0.600287716487599	0.0597426847584752	0.25724583655362504	0.0143039165017446	null	0.0238324900303538	0.099958493103095	0.979789889843886	0.0193237895168348
UBTF	0.0908225710804678	null	0.303701095004564	0.19302624967141396	0.977151849521067	0.48829312834809996	0.31011701181067897	0.27471329559157603	0.41703267136606603	null
UBXN1	0.4333894640296911	0.0332862263551775	0.43672315472066403	0.363337834972068	0.239488542692205	null	0.43672315472066403	0.40812910907497996	0.9207051473229431	0.359287971175395
UBXN10	0.320242004893818	0.118224510371533	0.564150433425266	0.6474113764144119	0.587868353205206	0.33322732210083	0.49573309693511297	0.43635233357081504	null	null
UBXN11	0.839066259054018	null	0.7082722662291071	0.392436610954035	0.618037853088157	0.812630980516509	0.621903909047416	0.6812005203904741	0.360653771349887	null
UBXN2A	0.15630999593203698	0.625428110223468	0.243216342609035	0.396624710548645	0.280546867656169	null	0.1774594015995	0.0360731200107709	0.28044085405782104	0.169024036052807
UBXN2B	0.527390632888029	0.8435815385662141	0.40687528045557103	0.356771341489544	0.105416510124008	null	0.5162558860209739	0.15591979376622	0.835430874823938	0.342007642562612
UBXN4	0.576917580918431	0.5541332090945781	0.0684729456127584	0.0347453827321568	0.328171822214357	null	0.0666250079359845	0.0343647722862677	0.15857241112790196	0.0256825226009403
UBXN6	0.7759175949727809	null	0.9434270221517621	0.6290908934544219	0.46962710950243103	0.8657389028681051	0.4970273170700639	0.541321328523036	0.21919635030345197	null
UBXN7	0.399170862089682	0.737766572487695	0.555309637912813	0.9336628969635451	0.447492333511087	null	0.9468257221689379	0.9468321958231241	0.07696628788478199	null
UBXN8	0.37357760507517396	0.0177092779537659	0.6154821117743849	0.3735487539368039	0.480923418565134	null	null	0.25958278549045605	0.860174175055754	0.33383624391737704
UCHL1	0.31805093984821803	0.293609296821495	0.125139921422992	0.0983125868218129	0.190148005536917	null	0.125139921422992	0.222312546490697	0.38750344285057897	null
UCHL3	0.414560195531392	null	null	0.9482813227359951	0.648198781841923	null	0.44139672272204206	0.463838941698218	null	0.8930386282114879
UCHL5	0.0404461600735242	0.0280594882585627	0.0208490583338349	0.0373927549138491	0.11866145698879302	null	0.0201147085171145	0.0563583199034103	0.468410355391429	null
UCK1	0.110829845164524	null	0.9195752432557959	0.0910902853821572	0.5705425156594179	null	0.8802813360030991	0.10481887070591801	0.236444516167781	0.22151198194291302
UCK2	0.6919834471213989	0.160100849780465	0.313844363811063	0.0671007036448914	0.8054003905417171	null	0.6240309184381889	0.0252156674900766	0.665903638792471	null
UCKL1	0.444857307070157	0.9640148167048391	0.7193818234821899	0.5224812306478239	0.768151523278521	0.56028903104915	0.265229265275146	0.7678336808175291	0.47536574153935	null
UCMA	0.7477906332332891	0.368997597921428	null	0.49034277211816496	0.886416927507409	null	null	0.563426735176586	0.175044695491106	0.44695602420179703
UCN	0.49086039664659903	null	null	null	0.0774144076564431	null	null	0.9674127123746559	0.501767467781006	null
UCN2	0.0656192345847011	null	null	0.0427020963359341	0.774386130170958	null	0.44364699731688395	0.0737856937255463	0.27965816823231604	null
UCN3	0.0228037445054732	0.0974724336477789	null	0.00154665991751557	0.6852396606822578	null	0.932309045831648	0.14998491568611902	0.11364770499060901	0.6430701934302211
UCP1	0.202681200198612	0.120965501536968	null	0.38019264339892106	0.8076117150071909	0.711931689003575	null	0.0473686139908918	0.292358700523116	0.258786336953529
UCP2	0.0550650683984515	0.47175994282409994	0.0571153535896596	0.13043325962935	0.302742331591862	0.206660219271244	0.0613250675283064	0.0531826376318278	null	0.19739469258618303
UCP3	0.4159149744296479	0.13716729174775	0.41678422539950805	0.37796221999200896	0.395075497114949	0.38016634965357604	0.48361903329850303	0.30608162415613	0.17183828316362398	0.324002058305948
UEVLD	0.6070019165528729	0.0711916263504975	0.781414480431396	0.629953894586025	0.0966095747724997	0.4468974705572029	0.781414480431396	0.6275263831066971	0.5824657526359829	0.6885119711040971
UFC1	null	null	0.570533238347865	0.5143147912651429	0.0613116971722754	null	0.19168226020757803	0.0761690536038759	0.508798335754771	null
UFD1	0.735856778896883	null	0.425965234270504	0.13765406362512803	0.217920395649262	0.9340513785995941	0.385528294513338	0.14117519462892097	0.73390537766638	0.6767764626732409
UFL1	0.31208152634883	0.954276606502866	0.39440550503381105	0.50324140884162	0.636086072891922	null	0.39440550503381105	0.528182048913489	0.5136465647135839	0.413996617001792
UFM1	0.9182090338710709	0.663570635893823	0.887757887608667	0.570699631637962	null	0.711464311688648	0.931348727884022	0.6370902806204	null	null
UFSP1	0.7552780280535358	null	null	0.623234162604546	0.25923772215554103	0.8206122444462951	0.285165431754805	0.36029088407283	0.7440960198872281	null
UFSP2	0.6869807218765619	null	0.993876198430333	0.9057455772142791	0.391116041845159	0.164666776710328	0.9760525948508171	0.586426256720643	0.59491762762111	0.7601168955712699
UGCG	0.294727155137764	0.308494786715425	0.25184735332143	0.217062172420525	0.49710962873917	null	0.33211496148847997	0.232754527870345	0.27962575934260697	0.22113836727265498
UGDH	0.21046632429077697	0.53399594220699	null	null	0.480643836649397	0.9800493862901479	0.355260464902035	0.8680017566985271	0.6351489234466371	null
UGGT1	0.7983695724083699	0.29453392217251195	0.523835746900931	0.6723511374387479	0.54862268419228	0.9457287571041658	0.5482353951264679	0.5811736451920511	0.411656847891173	0.529450970312727
UGGT2	0.39282314645311894	0.7257114317037021	0.37105830974012705	0.9758858910401229	0.715679333594345	0.9075827891086559	0.34318323990162497	0.981372988324883	0.8442860191060729	0.16342089260199402
UGP2	0.252045543377166	0.11670543906324601	0.10537201215638198	0.21109817733160102	0.147153643978581	0.734541150008453	0.10576634150652998	0.336650124303796	0.628923187393559	0.149017878505888
UGT1A1	0.0999576055552258	0.546038443204927	0.0699622444841443	0.5257779832926199	0.305239485023145	0.32862586925012	0.056024457824065	0.19745019675982398	0.12868260457672198	null
UGT1A10	0.0748362201696062	0.549346624542724	null	0.0689687872939512	0.48033950867335795	0.335835066177946	0.276473264302944	0.527299925596776	0.783042652216315	null
UGT1A3	0.60379074293285	0.546038443204927	null	0.0257526052793924	0.7093772231876899	0.32862586925012	null	0.8521297869833679	0.288791744636875	null
UGT1A4	0.676370688491643	0.546038443204927	null	0.435514179154794	0.42183959868056	0.36631129236671595	0.0817738627152137	0.807726353572179	0.43884461412953496	null
UGT1A5	null	0.546038443204927	0.9059386191414841	0.79255632365859	0.598532804132831	0.403422024602971	0.6789885327726999	0.594765251866496	0.524796921936002	null
UGT1A6	0.24979399277680497	0.546038443204927	0.17423181551112196	0.578455196756606	0.669079114503036	0.521332083024726	0.704503298276084	0.23001836967907197	0.789817775723832	null
UGT1A7	0.330092875677167	0.546038443204927	0.382257782885549	0.0722708026585432	0.722858635046485	0.6285952496776589	null	0.428944864725816	0.639769327132408	null
UGT1A8	0.8403096342005171	0.549346624542724	null	0.8403096342005171	0.5373325891187191	0.5802289129997851	null	0.530323979221591	0.7358780804350391	0.8228178072422672
UGT1A9	null	0.546038443204927	null	null	0.536398185262853	0.6906229265786851	0.43143058349878705	0.0249343397684397	0.7194105029498822	null
UGT2A1	0.040832786945685	0.561484037015708	null	null	0.7044824391555171	0.8729523320285959	0.546083658338636	0.626296826070562	0.25096493069286396	0.49169438869266896
UGT2A2	null	null	null	null	0.719327795250794	0.8672662211263891	null	null	0.5335899386766451	null
UGT2A3	0.18486577297588003	0.916912952477845	0.249006518557983	0.0106071127722485	0.447843635915301	0.556042173129356	null	0.534875053827714	0.662091300907584	0.428024781192403
UGT2B10	0.0153107401926884	0.7520863549357719	null	null	0.0491833268592226	0.900748586308744	null	null	0.15181860529515398	0.071486544052443
UGT2B11	null	null	null	null	0.30773795686013694	0.0613432408234312	null	null	0.24281485727994603	null
UGT2B15	0.17851962482675698	0.0483874899466273	null	0.35398417071820093	0.820787340102167	0.270656833762677	null	null	0.883814099575035	0.0330094284286464
UGT2B17	null	null	null	0.9056606933785258	null	null	null	null	null	null
UGT2B28	null	null	0.9727779543813678	0.729368519428175	null	null	null	null	null	null
UGT2B4	0.0014485718939882802	0.880478526585955	null	0.9567994278524371	0.9899501792760691	0.45204321996702296	null	0.0013780972705035302	0.946243110965741	0.18147527270627697
UGT2B7	0.0573676236754618	0.86403387563567	0.0484714035878901	0.061717589357426	0.0968349204107485	0.9438977344286109	0.0428203084295802	0.0250828821249067	0.0547130017375391	0.7201723557717908
UGT3A1	0.7079807516773591	0.39385321374428206	0.943859654156218	0.27519663058167104	0.930963672056185	0.743904376527354	null	0.683370586101289	0.782454904468852	0.6755646176689489
UGT3A2	0.117212426405049	0.221843765904591	0.806539375640883	0.0517493023821555	0.44897560558072996	0.927286190908391	0.7766255920971391	0.5262873379842439	0.0552904970738977	0.838634860633259
UGT8	0.39919604176480605	0.13035028168833301	0.025305401784797	0.14658314467678699	0.40383052645976	0.511798047090622	0.0258900516219696	0.0826091746424371	0.661271104205995	0.13284811970969698
UHMK1	0.0494328667356361	0.439923817573559	0.0769465745185322	0.220699463412839	0.550342201261032	null	0.8994909972646059	0.9086529890679731	0.5743777341331011	0.945481100413402
UHRF1	0.9933691739222521	0.312464062809161	0.621898510584909	0.306823429503351	0.490126194780732	null	0.596551841734039	0.0956544330488214	0.0198090936175246	0.7880353563630079
UHRF1BP1	0.13070126070298801	null	0.875664560644863	0.108420807157846	0.420228504835707	0.178731466456466	0.7191813416261721	0.600816775973324	0.22503586487860103	0.6223273853866221
UHRF1BP1L	0.8606000719425121	null	0.552092852316484	0.73080676686658	0.272659139947759	0.20474736905959398	0.512229021444406	0.6170859376877471	0.636360232101949	0.666429316382315
UHRF2	0.315393544699172	0.728049349117914	0.794972500358042	0.9516138057331608	0.325882157770968	0.949942344001832	0.64402369228027	0.8100972495951191	0.34207374868257895	0.453752628828125
UIMC1	0.9316276665306321	0.265870883779894	0.962277499819387	0.531542157504692	0.16653079891113198	null	0.268891962042966	0.162994985872888	0.174918639646694	0.23620709480692104
ULBP1	0.988189749369729	0.8035783586632571	0.46087628800633296	0.999112190018602	0.688793688192712	null	0.526226499043038	0.9912117281694741	0.560964322817771	0.16161947241056301
ULBP2	0.28056017831395197	0.15211057581260098	0.396934052093319	0.843213335063225	0.38542527231065504	null	0.422468148283731	0.418650836854909	0.380155715804302	0.5632371367512901
ULBP3	0.18129637720759303	0.180693296137034	0.200679732752076	0.45830962596420793	0.123670425889778	null	0.21137166269639	0.920588835204422	0.38348435294852207	0.8556054539557629
ULK1	0.351097936639499	0.4416834162890229	0.617006431427639	0.32685734983558	0.259835061348496	null	0.617006431427639	0.5543628692498821	0.01872927775814	0.545018506638281
ULK2	0.0067329061236509604	0.00471796509764211	null	0.272361961818316	0.0236034553905811	0.29100463852268105	0.0069894234692629	0.004640991086450771	0.00639242991227207	0.010014267146446
ULK3	0.7977002750414101	0.650298919910228	0.908046254953703	0.11312469069379	0.8398292472375959	0.571260348333775	0.551148797855661	0.159453756446739	0.723782062576473	null
ULK4	0.36070068672531896	null	0.329238024718293	0.44487071634819997	0.5416116582895021	0.585258840538036	0.23941103600286498	0.17711551787032198	0.0895857295551812	0.155016607503376
UMAD1	null	null	0.409378677557118	0.679498335194287	0.851772288804735	null	null	null	0.8742058779355579	null
UMOD	0.28662857014571	0.42779950447647497	0.25948364469832896	0.271149615506337	0.360306493294099	0.10565915864351401	0.40497911333795505	0.356953871598641	0.9869619457510379	0.320841693356823
UMODL1	0.926066891040468	0.5942136040443621	0.585975048094584	0.706269231668874	0.7327392526639851	0.6006354343281379	0.262141932491344	0.569989441400932	0.18969107801611398	0.863294328696223
UMPS	0.5010297529249199	0.8404663494080541	0.558556794595979	0.12658988418889	0.442433367465391	0.646216221878399	0.0675450058653667	0.37438169124679105	0.652494724313862	0.16583190899728698
UNC119	0.0287777686948978	null	0.0808662485392645	0.134968952292807	0.8185081380736859	0.743153935984115	0.0134768267900978	0.0162740032108923	0.595467949811577	null
UNC119B	0.6706947996191601	null	0.223448264306469	0.21562539343486398	0.8747195273173309	0.901919822115866	0.5305104675462979	0.36399093349044603	0.40981917351130204	null
UNC13A	0.7119115217439019	0.12127454994297301	0.199829043053395	0.438494753546932	0.41284995095279603	0.13459742888412599	0.236053746275228	0.286981783382878	0.552280453980033	0.326663165279028
UNC13B	0.283945486031993	0.603774753172044	0.957163365502266	0.6103141122286071	0.37771187722235605	0.0347692084731162	0.7893517737143199	0.299448065089847	0.41136844290181207	0.7664317487588971
UNC13C	0.738638732125048	0.728649131166465	0.21369212619447	0.0408069293878626	0.156573455916585	0.8587759506998649	null	null	0.518858330515581	null
UNC13D	0.627147780399269	0.25346001354180603	0.24983628388300003	0.164388820013199	0.9115747745921321	0.56591182152615	0.31528606290924	0.160281586693267	0.18473552290100304	null
UNC45A	0.84830423883949	null	0.22653289388627698	0.236029504006551	0.186752227771844	0.203043249692823	0.5457083169479241	0.34636984293174	0.364658998230632	null
UNC45B	0.21811991604413503	null	0.0755973094918305	0.203304576411305	0.45963631161555	0.878379681423413	0.0755973094918305	0.0386294144758418	0.861098918885242	0.0413730221060851
UNC50	0.0773274762188885	0.18303479946612197	0.9834533164224499	0.11526224611125699	0.6391432083136139	null	0.953217864416797	0.892831224858744	0.911032270353504	0.47396299414388793
UNC5A	0.38043027220721604	null	0.9862921190586551	0.0465366447199137	0.6583834675684389	0.849459384973347	0.937673527891093	0.8367915500562191	0.195034999126811	0.660250791537443
UNC5B	0.989097852238579	0.914715813985878	0.604802059382908	0.9244321989888901	0.9934844199126801	0.34236122940981606	0.911568599455918	0.7999403544946819	0.8747592270321949	0.380350052325193
UNC5C	0.645335790876974	0.614638983452732	0.841629026220842	0.42210080358264096	0.221529024180307	0.7818306977376529	0.368530021928944	0.8800613646214691	0.39335067821327396	null
UNC5CL	0.42035307197095295	0.374795765207358	0.66076229000179	0.0917945366488537	0.8255913036289521	null	null	null	0.323087092047269	null
UNC5D	0.4022039895383471	0.572176781347135	0.553376993652568	0.7064736084651329	0.141628842463975	0.906594991894146	0.200753905643133	0.009427218510092091	0.0588761424917994	0.350825124888503
UNC79	0.259718396612648	0.5506868915076228	null	0.24237685580325302	0.905221420288841	null	null	null	0.0724990311452678	0.921572883821721
UNC80	0.43393906727275106	0.495175567161948	0.6765073642508299	0.280992006548168	0.44738649234864003	0.23481577407187398	0.6765073642508299	0.37068226127183707	0.253262788771228	0.708353007043927
UNC93A	0.9824652425710421	0.79863983984944	0.455489811624809	0.972728966882492	0.493932609470728	0.687236910384334	0.692783998574869	0.8844254162060692	0.0441979167521337	0.8256184319268879
UNC93B1	0.984121461969162	0.765154018525125	0.287983588245748	0.8105226669606751	0.7359069000492329	0.43824757835831896	0.313767198717174	0.841855369221501	0.643816913377673	0.760409218732793
UNCX	0.736266119912856	0.687666997803788	null	0.0865437917856111	0.671815048770534	0.48469897174472704	0.120866341233255	0.0717404693441177	0.103287283805937	0.13476201828075599
UNG	0.8204830059402328	null	0.8634618203962529	0.993635792522872	0.0875720869946567	0.273957256801684	0.8789518846720229	0.9986193758767808	0.116686009669686	0.8748445722197099
UNK	0.194183982906322	0.511147413926543	0.5699224368273821	0.527004852324119	0.42638942565892207	null	0.36926649408898493	0.5940960137232171	0.371276522144802	null
UNKL	0.532365049711131	null	0.815536762303261	0.7114533934453591	0.41204650268971504	0.9219516673196819	0.530295280021989	0.767366813795071	0.383901554376036	0.29639196956848995
UPB1	0.9020892511652691	0.379259930675972	0.7087521389159099	0.8422134881868459	0.567447274087343	0.562111334279111	0.9963090762703372	0.9952019633520558	0.927095994178534	null
UPF1	0.070938054850764	0.553183981158932	0.24331695650975702	0.214667079954405	0.7373930481365121	null	0.149411113728121	0.24356058123312	0.266470039490236	0.193362985832459
UPF2	0.690129927896189	0.7871263893367121	0.182275365758554	0.0796508597977736	0.6416781229306551	null	0.137924476848169	0.34651601679023303	0.7878944871748941	0.130055935394043
UPF3A	0.051943604488712006	0.5803079583292161	0.21346657920315898	0.554005906902698	0.7756178682874709	0.996628106462225	0.111580047975441	0.16874797634427696	0.8512685620695629	0.183056522841263
UPK1A	0.173136103594068	0.5439130618082021	null	0.748075791341711	0.274503377792278	0.18163922775765803	0.531258650409687	0.6417521609052309	0.543152526139448	0.325253313543444
UPK1B	0.00990832855335988	0.7613991988550429	0.0532013812451679	0.850698978422258	0.95588237613002	0.5770948337157249	0.0532013812451679	0.0532013812451679	0.9015526930345279	null
UPK2	0.496426059329118	0.606291699175831	0.0271511348922843	0.123773919221077	0.987071285593007	null	null	null	0.19114876764445105	0.705562309423205
UPK3A	0.544310072592455	0.975139542127972	0.4195020329958621	0.8574335225496179	0.989406955729334	0.624520771667374	0.4195020329958621	0.5675910047152	0.0318668059732741	0.445428022441223
UPK3B	0.815558045488455	null	0.44036131036542997	0.563659070014176	0.666908468163152	null	null	null	0.495696732191758	0.0689603614838171
UPK3BL1	null	null	null	0.9994480910695699	0.346891989679688	null	null	null	0.244580465720483	null
UPP1	0.845842021371614	0.43717740200958105	0.929221086705427	0.654103378858286	0.585835154585724	0.9667631868936899	0.9452424356945759	0.975740126887414	0.8190215603306891	0.718184078145652
UPP2	0.975252985165812	0.46087757264055496	0.8723489200816139	0.737487616862995	0.823186785935812	0.128662735900785	null	0.694851255823033	0.56485830213842	0.568987136801199
UQCC1	0.796700157178755	0.531728924707829	0.6997597351783019	0.8946788961652741	0.475543778808554	null	0.489020201135801	0.7120265937870991	0.44566083591877603	0.0490842685102093
UQCC2	0.171348129195779	null	0.17225500391404	0.33210847862426196	0.8300506365667859	null	0.21276975663810502	0.11801606757745599	0.8934608865257199	0.499340163858365
UQCC3	0.172728320139948	0.43831384710898996	null	null	0.631721792383569	null	0.521266465931177	0.631413900226902	null	null
UQCR10	0.28612591583041697	0.629269856418744	null	0.869146045074246	0.762238419241641	null	0.273370169880293	0.7659866217883271	null	null
UQCR11	0.307868666873918	null	0.583975405766906	0.29692103098766603	0.799221630402032	null	null	0.750238256040602	null	0.5432422965600301
UQCRB	0.10286623397216499	0.890993861460052	0.996906952039812	0.545812721103807	0.00827754816166004	null	0.982596221628348	0.407688126396247	0.589050227619281	null
UQCRC1	0.8064827395323941	0.0371736907031619	0.9164022236340459	0.112394480159941	0.778361108653764	0.13801071795023198	0.8292180026625051	0.0260272822564518	0.310143017646985	0.0839678901309101
UQCRC2	0.000166104613279594	0.766936427906419	null	null	0.820009297105297	null	null	null	0.687339707737065	0.899602859620482
UQCRFS1	0.19128912249824803	0.0975053686983516	0.731164804693135	0.7076987926063409	0.157473430058948	null	0.7869689427407409	0.6579841029371121	0.83270777699939	null
UQCRH	0.0231061647581882	0.27352521732651697	null	null	0.5745816193036	null	0.0862736670656468	0.6758951458223871	null	null
UQCRHL	0.0766507461271215	0.0249359759865031	0.0153245236587997	0.0331982069025953	0.6026762121768511	null	0.0153245236587997	0.0180643927021082	0.0171802265539323	0.515505447980153
UQCRQ	0.22607704258920397	0.131678573874987	null	null	0.318870132933672	0.25771082442995896	0.5832614591350871	0.7967645167253721	0.30989052499965003	null
URAD	0.7771837917588101	0.971422203927708	0.5068241562180921	0.6780828070471479	0.8584345422903392	null	0.5068241562180921	0.702677481066801	0.5121205433681439	null
URB1	0.0234621984587697	null	0.46918785981621997	0.05377314714485099	0.0641441269328963	0.9514150491796899	0.897706954079611	0.5344681158050549	0.391787324204747	null
URB2	0.0357641770975703	0.255305593718216	0.7295829458639441	0.990714584835512	0.6520157917337359	0.28256352218144704	0.7899628701539769	0.9835182687213739	0.411678867556886	0.298074080160178
URGCP	0.8335675454537779	null	0.923804631085718	0.951715882743057	0.262263831638347	null	0.9621950988547879	0.9923252389981271	0.5147213644473211	null
URGCP-MRPS24	null	0.472688079716403	null	0.0468836607563976	0.329185295959371	0.882994533124986	null	null	0.6288583587740961	null
URI1	0.5634589896126879	0.5987582599434731	0.910289062569274	0.103458791007136	0.41600884526157794	null	null	0.6146693002742479	0.739140139688828	0.36059962090262704
URM1	0.562185862958379	null	0.541577086464282	0.26110717357418695	0.734964371857232	0.70170596747046	0.10719610947514599	0.57156784295398	null	0.41639852869691707
UROC1	0.463112424056286	0.0834314044316701	null	null	0.42162405484236504	0.303859541316736	null	0.895072894775895	0.8716178833015992	0.0358300749455176
UROD	0.504843466616811	0.222826437964143	0.8128084893841641	0.9095900297058891	0.8912393026351629	0.872904386900064	0.7689877261930179	0.7946774837233991	0.344792423592593	null
UROS	0.7575066307453678	0.00867678178682985	0.246801342169725	0.0888111688318272	0.199757703728189	0.8562138700365519	0.619071122899851	0.7070618469819879	0.160183118729227	0.280062465349476
USB1	0.23038213431138102	0.519704947341524	0.8859796301344491	0.6543457848307671	0.640371646663793	null	0.7196129641658481	0.5001363788651629	0.740961447982779	null
USE1	0.147761992102858	0.8863053471292309	0.287904626628034	0.285165084834476	0.00244569371296666	null	0.287904626628034	0.242947874257318	0.9891747449276371	null
USF1	0.355316857930137	null	0.636672465132208	0.0474322450730995	0.000626008807235068	0.497723144609073	0.42219726732130697	0.0514819323469059	0.0427689792908158	null
USF2	0.106984334364191	null	0.17597743999257398	0.167057354314498	0.0597417404884599	0.0351457039542611	0.0405977910710218	0.0209377863988742	0.171868414124621	null
USF3	0.26595128358715603	0.548994829831458	0.812734746611481	0.7632999941044921	0.583872666349921	0.0760779451362337	0.51835435759517	0.8247426683871558	0.8073570327638578	0.9799612964205541
USH1C	0.5610474577428941	0.642086083632731	0.33055035860510995	0.630125829864587	0.668573150089361	null	null	0.6013028183823879	0.826280762512432	0.836235497277112
USH1G	0.9827969438260129	0.0452356890179195	0.530729273406106	0.8443722562879109	0.9511438754030029	null	0.7048131524325552	0.7698901598199409	0.8570015721088041	0.95740432252342
USH2A	0.0731826720519335	0.866577728453535	null	0.20104005870375197	0.8833286822601509	0.9012655024382791	0.0952165545906734	0.221193177734885	0.213532763108822	0.290388724953269
USHBP1	0.75966761476255	null	null	null	0.938148112081259	null	0.8321826079685721	0.5627966140648871	0.415190572316735	null
USO1	0.198604170436224	0.9269347229646641	0.44974063168802797	0.5737950594772221	0.44762208079427296	null	0.928579837201155	0.552823399715582	0.8680663557045971	0.23122957701789004
USP1	0.47067132053696903	0.9461882586732251	0.0715805429257312	0.19768128160169698	0.21832169787063396	null	0.11148919711958699	0.11876010975158502	0.545990985349962	0.0991675036347039
USP10	0.7073984116776021	0.613748932871448	0.427534939420151	0.8588301133655241	0.570124255436661	0.0486294102223457	0.519730956071253	0.340552843740509	0.39799518002691203	0.12347963841274799
USP12	0.0725505252409984	0.7827887570151609	0.105143069131371	0.49590932602666604	0.9830338226787401	null	0.0745652907207702	0.13523591415644598	0.432038299094845	0.0633415116036826
USP13	0.15401573880472197	0.33103362681248805	0.646948296785771	0.21593811571056304	0.5216888035676479	0.401352516520004	null	null	0.359450144495675	0.235562366374716
USP14	0.141988500800603	null	0.591952592350469	0.38514033604415404	0.0219819413510108	null	0.591952592350469	0.15184673948347302	0.51111400284921	0.21134098132762802
USP15	0.7998266470607099	0.5554547080611121	0.40986072854466604	0.59339518679548	0.121266830540834	0.0397383172900494	0.6551027089331529	0.352807962218229	0.409820622696892	0.0358830350038164
USP16	0.17772540318870803	0.104568928566851	0.5765107373601109	0.292520567015879	0.08736552066631799	null	0.624129566188099	0.309153132950188	0.751609837496189	null
USP17L1	null	null	null	null	0.497380838105421	null	null	null	0.8337420606848299	null
USP17L17	null	null	null	null	0.25158872078094696	null	null	null	null	null
USP17L18	null	null	null	null	0.962272407678587	0.721750866095136	null	null	0.5684081595685789	null
USP18	0.5951477235972261	0.5823467742781341	0.5050985286263521	0.0187016420949219	0.760227032081272	null	0.461567391044605	0.0233710505515554	0.23472664735951201	0.29479530915155894
USP19	0.128879181617724	0.0812881362581128	0.0776671701769091	0.9071339831956229	0.776146854362397	null	0.16192470551457502	0.45129938381879203	0.18676771410598103	null
USP2	0.21486735056654896	0.753829949330865	0.493150810385565	0.8228895087769921	0.685254856939437	null	0.283215280362052	0.394779490924346	0.742341338798795	null
USP20	0.787452596516126	0.9687615486103	0.7503671692950301	0.723428070568088	0.58179343096068	0.26004086615805	0.626587619101291	0.8420623557570881	0.18950223026716395	0.589027396104425
USP21	0.977518236547257	null	0.569967761333614	0.9054077190672909	0.12032225863182598	null	0.26870847603506504	0.48752415605935207	0.670520658634151	null
USP22	0.8737385362476079	null	0.5461951819688701	0.814060874314122	0.47714108910027603	null	0.5461951819688701	0.3754988089472949	0.7418910581631499	0.8247716074808
USP24	0.258897715984867	0.9174215700351172	0.5122192238650389	0.30151503376889194	0.389307542509635	null	0.513706345992317	0.49889505295012704	0.640123279037208	0.8767877827530051
USP25	0.9240391981753409	0.976745148767729	0.0605858709147022	0.0126246835331173	0.823124216105005	0.934858851835133	0.05732661313057	0.121237682567803	0.0368315851116148	0.0342701865999343
USP28	0.6360381521045511	0.6494296399631079	0.39896905272629707	0.500358733314331	0.904524454476773	0.765458402476776	0.39896905272629707	0.6928655228777421	0.914188800864675	0.365259750452841
USP29	0.940077727954413	0.9652148223084591	null	0.15476486745530899	0.684892645872106	0.577418318348211	0.838817840344241	null	0.9301166858644659	0.7417130296879141
USP3	0.40558543289879406	null	0.5892277490497979	0.7816119173388149	0.496139350238491	0.00290514983786094	0.151057480417103	0.19482036519148999	0.32277093106675	0.0793018019489761
USP30	0.8918617808456869	null	0.5876995793658921	0.8485440175251322	0.612754380998481	0.0805382415241771	0.302401421394141	0.482205978462584	0.623485798697749	0.158043854059177
USP31	0.455314625999416	0.42568601360058894	0.008853766131661441	0.0157321901860494	0.489099194141439	null	0.697355554951171	0.0690230910248372	0.03490778422346	0.528910521079228
USP32	0.0528472799623279	0.132793111636168	0.550050816893785	0.0162862320467331	0.474864975970451	0.62239258848371	0.48619509962060997	0.16304026799121202	0.642025155334625	null
USP33	0.0282574355118079	0.13396877143308197	0.8153345979808959	0.46197595437105393	0.273963756768724	null	0.541227043018065	0.7966196987016151	0.5731998556819019	0.148558088244203
USP34	0.155744718391148	0.7501427084536229	0.541439692923363	0.659630203126019	0.511216180500761	null	0.6134604178713089	0.5784184367091579	0.5621218222972391	0.280242496245254
USP35	0.0402277057052038	null	0.10827353674981	0.0425465161373657	0.43457345903271793	null	0.0282988895257996	0.0267477040574977	0.140644669683659	0.630083095437575
USP36	null	null	0.305894796161984	0.0715058268386437	0.230794827868309	0.678948004936724	null	null	0.182792147515936	null
USP37	0.9864910969271841	null	0.476834797403191	0.69426657436599	0.800269147297246	null	0.512894158589375	0.8813269888645451	0.510129944639095	0.660080452257716
USP38	0.5251294763638621	0.14141485434304402	0.274352285959778	0.946891875168409	0.318679982159005	0.799637289492504	0.111843458736125	0.25387153159666603	0.9277731498575379	0.737830544396523
USP39	0.6752356870603641	0.280601878194742	0.11456511701221	0.457307393570606	0.766405161438646	0.0811618067440961	0.436800141584206	0.169342053232091	0.114062086372811	0.139275815039349
USP4	0.795673762546801	null	0.8018745178223281	0.683435775530999	0.9342379842840709	0.31902216569474395	0.804782140625259	0.38632348984656295	0.377221145820271	0.826797069100606
USP40	0.285896642997935	0.384865438505845	0.142979183796648	0.091015961923062	0.0545852647044072	0.501237503246513	0.0702565263098531	0.270280408793658	0.314103454369699	0.680531147858589
USP41	null	0.8710407085210359	null	null	0.781195349035362	0.45334706608972103	null	0.9461575962426829	0.9956638500997891	0.470686684586505
USP42	0.94196635196564	0.0140934793849017	0.548841924337036	0.9547880598419571	0.635314115165564	null	null	null	0.936086700767042	0.9839274988621659
USP43	0.255579959177351	0.946667605928528	null	0.5866556470257421	0.0198336047478571	null	0.629605745127067	0.36890472325158	0.33355714910923195	0.171413935428793
USP44	0.0708842665643948	0.6300631809104189	0.0722521530997309	0.10467637498787401	0.38265059486784897	0.250415870811252	0.0712278500055458	0.0941196385485037	0.0311318584145674	0.17596607994928895
USP45	0.0668381669555961	null	0.289346459736728	0.6146001284665811	0.0121520672219546	0.246396792200775	null	0.257743048027748	0.262922072203489	null
USP46	0.59519707142071	0.13679685603253097	0.0192253404154106	0.33835570231810397	0.322919869729176	null	0.0191835303901973	0.11432937430539901	0.495453713850929	0.0702714205239995
USP47	0.0643639164074924	0.14676942771913098	0.186648805833215	0.0976448662554906	0.19467552329774498	0.293397764052638	0.0625210339870063	0.128152804442105	0.35868803519928	0.39927318488934704
USP48	0.300580547512737	0.7929804629923101	0.343173737218033	0.263499393314514	0.47180840785526	null	0.0671482377791844	0.158359058585144	0.967904739988644	0.217219081369746
USP49	0.764172472177574	null	0.9863223163590641	0.641846611073901	0.6961273555754369	null	null	0.953366553713411	0.9574598755943191	0.225659281567148
USP5	0.293548796039805	null	null	null	0.798819109396494	0.751611775195074	0.74648438706037	0.393931237156847	0.57647287209234	null
USP50	0.565500006509391	null	null	null	0.0791970849826122	0.349932798013064	null	0.0360121249146729	0.20815498512504702	0.308830480402175
USP53	0.0108005827494542	0.19020745400455502	0.0387330843604107	0.0121187231101837	0.309368439794146	0.0966593173303814	0.00542799445758924	0.290674643182106	0.21609595226563602	0.259780084425462
USP54	0.7530191134702959	null	0.5879076593845639	0.8404504620181391	0.203733396327474	0.949096474821733	0.29205421782049396	0.333228000185629	0.0272334801088925	null
USP6	0.007697829347572241	0.872447774408565	0.613612241824359	0.128612080932953	0.608873333167554	0.0408083711895852	0.24609454606117898	0.7397200924118191	0.0282267001314175	null
USP6NL	0.993155236434755	0.0208591968414167	0.5923934831795861	0.606928762347588	0.4711920972402321	null	null	0.138131297709923	0.538013178845875	null
USP7	0.113864159102783	0.9835332259568911	0.99493222377297	0.0452070269458691	0.580851115010564	null	0.9717715825637908	0.83828231832286	0.470047777293324	null
USP8	0.19984979546760898	null	0.182715713404013	0.45566073537098295	0.6986046751473989	null	0.0124627739975558	0.690865180739083	0.231206500291288	0.6282734912681421
USPL1	0.258758196057004	0.0168133850313159	0.998934554202341	0.938452553985172	0.17749892053704702	null	0.947885965557182	0.9957975349306999	0.276382557297162	0.533213127911192
UST	0.0979722748391539	0.7400323415688349	0.510324244991204	0.4385331971069861	0.6319195611276689	null	0.6468540358096011	0.654204110466469	0.844020164082617	0.36303570797747403
UTF1	0.6200331504316551	0.0339154657141798	0.20899658635104001	0.033817315597589	0.885863116246616	null	0.100358102904086	0.0188104773401203	0.642823582839594	0.0937230001171765
UTP11	0.533456675491245	0.7680763544294359	0.47911071734465294	0.0235530994100741	0.5539815107876099	0.407852568769081	null	null	0.5866408811874371	0.718891331902272
UTP14C	0.873785854396377	0.680013196571776	null	0.8452526555877622	0.00498169403007798	0.48244102973176894	null	null	0.759578079766857	null
UTP15	0.596325185589571	0.7101878769830451	0.749432879825117	0.8704084952286271	0.7244449782755609	null	0.8066748581448321	0.9703243258471089	0.6833253119040911	null
UTP18	null	0.00371037021121701	0.9268561101080071	0.9623165348753481	0.0273322020290705	0.0491638526417759	0.9567729884647951	0.6574388114868129	0.324426166346425	0.741873118677369
UTP20	0.24642399155022401	0.967807884911319	0.306313326950315	0.646474213604755	0.7122169321924108	0.22179650377745602	0.306313326950315	0.623340788817431	0.35710515638118895	0.634664131691092
UTP23	0.329665238898997	null	0.35198317082720293	0.9304560982058678	0.8770874487146529	0.178828648012482	0.39552439037906	0.321949666333996	0.886654249473886	null
UTP25	0.32443048179417794	0.322862804253786	null	null	0.72375069321299	0.45143540094075607	0.181105864068463	0.238181608279147	0.19759000980971803	0.229542219828108
UTP3	0.5689423812751011	0.27371067864210397	0.74302885252875	0.6914310066716399	0.153142706217026	null	0.74302885252875	0.137964424996241	0.7380268691150319	0.6744196003822471
UTP4	0.8900791311851931	0.425406965642149	0.604421104685733	0.755267620656376	0.540080493054505	null	0.268866509466299	0.0807594587401669	0.9870094795894809	null
UTP6	0.280198097367692	0.63925860150597	0.349431215399146	0.40959470312401103	0.331693576179332	null	0.23210540257988502	0.9823042975794309	0.23592991977888897	0.476847444734134
UTRN	0.7341203270332021	0.25711981580229	0.0334231389600771	0.27362681507386105	0.263941828207024	0.7343944405032801	0.0320817827988196	0.18967102892810897	0.0644102614531256	0.49931348078909005
UTS2	null	null	0.624461888060708	0.17246081350081197	0.30857539937512296	null	0.32351993181536304	0.541492594757786	0.43309376136258504	0.0793161261246242
UTS2B	0.677322660748364	0.46886011716875703	0.951531841459769	0.865372954783738	0.29086226869829995	0.48001980060038896	0.7565302776267029	0.49475527377948203	0.46697094281093	null
UTS2R	null	0.60748117960622	null	0.9715386016826479	0.527680342035251	null	null	0.55491699273894	0.969230937269396	0.993016150724268
UVRAG	0.9314317660102329	0.114589915534498	0.934713610817986	0.9051586703331941	0.47026815814227096	null	0.924825648415567	0.4519653981072439	0.8637612829115949	null
UVSSA	0.9456641062658531	0.985383066568591	0.9453990349197701	0.395159185887964	0.935595293399412	null	0.590692379856308	0.945885010427857	0.606084334423411	0.85901534051372
UXS1	0.7192075622690579	0.530866685068987	0.35100508958216103	0.269086544095091	0.0984427821726483	0.05332232454114599	0.354537668694796	0.219520919483971	0.9311087652301461	0.236266759728083
VAC14	0.9355527206481321	0.7837692810481579	0.825423822939256	0.1798750480508	0.548042612439302	0.630739142799066	0.801423146017142	0.289128638959992	0.238479728010077	null
VAMP1	0.0130472744781864	null	0.922116170169152	0.6956904748573922	0.9386292311924229	0.36087392645561406	0.9042541290859699	0.5392992228852771	0.15192887805948802	0.361618272225854
VAMP2	0.9587362024898242	null	null	null	0.6901398000669999	null	0.98978708039552	0.9380440989247609	0.8465195302513709	0.8659205847374201
VAMP3	0.347121392124097	0.80368627578656	0.180656083199373	0.24545088078705	0.600586353557565	null	0.192514999903952	0.252610365495074	0.6964726139129689	0.0825892033565698
VAMP4	0.21835230638606898	0.62496669403224	0.0775477091108403	0.15275842357119	0.159068556120615	null	0.0766861020943784	0.195671421183335	null	0.0956062218891897
VAMP5	0.39202703902961406	0.470947747050585	null	0.24234705551565497	0.0891477067919226	null	0.6706079479043779	0.192066480740419	0.12072873398824001	0.45582310589906605
VAMP8	0.768021181442256	0.19588763556602803	0.939919948815763	0.8106793000382909	0.7690920467398641	null	0.830795096298102	0.219177973903538	null	0.46744364509130604
VANGL1	0.9674435628392599	0.228790007232055	0.23862815687668398	0.129207979285935	0.0152183005874258	0.7720945833467591	0.263266428266378	0.251329510250912	0.7715756756258609	0.15841739974545901
VANGL2	0.14416836678146	0.45689258954922995	0.42977454088849604	0.545857401388828	0.539872929462157	0.486327008837988	0.49921779533591704	0.43866663290307106	0.867475327461632	0.43162609140450797
VAPA	0.116080496672513	0.934293022608601	0.11752423301818302	0.0667329714954157	0.234663705599461	null	0.503627316688116	0.6473530371722211	0.0321389697253777	0.323339700164252
VAPB	0.196326373039026	0.26403742729964	0.0379999963153481	0.8006983037173959	0.9167875354313271	null	0.0365424043367824	0.6938613122666639	0.244454091998353	0.966640003208427
VARS	0.855734435782974	null	0.94299936451833	0.9859720808845219	0.617172469078737	0.14783649320062	null	null	0.787380488590928	0.28907146395578803
VARS2	0.47663959430031	0.926160668001997	0.8290365443049	0.6417382674763791	0.878189498400771	0.769551093733328	null	null	0.10820284527055099	null
VASH1	0.9493350201125741	null	0.825347755816398	0.781007492418307	0.417271859143336	null	0.496232444522941	0.472405720303867	0.33522325011229703	0.8738552190050172
VASH2	0.417020545264804	0.5564768887403461	0.29421796218663504	0.7985198531827271	0.77724718243359	null	0.293159766965586	0.611006139433527	0.7690697025313691	0.993313655073818
VASN	0.32354484775905396	null	0.454998862193423	0.760331838608952	0.685805596075582	0.201070808876406	null	null	0.138597023744734	null
VASP	0.517533844613969	0.8101532786555999	0.13331691959609498	0.156795549370457	0.817596513280378	0.8998964792053159	0.0932085358022019	0.20229294188773603	0.7293238413249878	0.23851536008292298
VAT1	0.0625579634953468	0.963543316060166	0.23374339962980603	0.0472223626683135	0.191584416977905	null	0.0963451524445593	0.310785917734712	0.26227773562836	0.0638296996688394
VAT1L	0.46633120532163297	0.871188339338972	0.736596377203463	0.28315646220046997	0.315247066399756	0.304834857329943	0.7018605568395669	0.8005075787139341	0.8383895364018991	0.40195637773389503
VAV1	0.8706937719727328	0.24390679012841698	0.9505043148507389	0.660748869420396	0.335368285506631	0.35192563336412197	0.974827366131983	0.77536574048373	0.7535161935055029	0.9774688348482209
VAV2	0.800815959644224	0.10370126096365301	0.8189287564648772	0.13471856604271099	0.845030910446001	0.780407645934851	0.889526554687972	0.16328145745122302	0.9317852215136351	0.9442990310518509
VAV3	0.21904661016383498	0.7919903707725279	0.11256620453847198	0.146530866530831	0.6921704987745609	0.19616259652045	0.653722452512029	0.458477951920159	0.8042654134906009	null
VAX1	0.362980535148088	0.840465549998519	0.6753960375479521	0.876392236948667	0.6814412789566862	0.9115843164230959	0.9474321812004	0.9598894258108192	0.590964443106217	0.899267558505562
VAX2	0.538083357029863	null	0.488476348851553	0.471238301735882	0.212801041555102	0.0737673300845108	0.447937673976819	0.734773851733127	0.9028834162976921	0.5655066862653859
VCAM1	0.114283373374419	0.14541370030165698	0.639731554472896	0.950352363677063	0.9419781437490429	0.6630647776776509	0.266529529102617	0.8848922514109421	0.9255026986935809	0.8698223736553621
VCAN	0.405449013604682	0.533650252330214	0.12229362204334801	0.39082444026005997	0.12453597423109801	0.739580909051069	0.0333750892984546	0.665209737241305	0.508620480718324	0.0909315721086595
VCL	0.10380806256786698	null	0.20436075601516898	0.00318639082144978	0.874795500347274	0.6543942783659	0.5698028925527601	0.199602533366043	0.57106862789061	0.288702259549603
VCP	0.880075164877242	0.28940140704955997	0.618527197428873	0.10453957286597	0.0720232494649783	null	0.570240650051194	0.0770751400508283	0.6619379123747839	0.365390862732269
VCPIP1	0.36048882850689096	0.212834719437779	null	null	0.749277790793688	null	0.41195419906834796	0.240712850949723	0.26403961164728695	0.7276579670075061
VCPKMT	0.7430658747922579	0.623574955009819	0.952228537248058	0.398307855257879	0.20713256723985699	null	0.651195473970251	0.23421243151404803	0.861701947491913	null
VDAC1	0.5439230881983621	0.0885880070888186	0.0464414488501121	0.5805827335291079	0.691753929636582	null	0.544202549161622	0.911998928875159	0.629280772937171	0.0518062299675922
VDAC2	0.345376793524244	0.373878818073116	0.7172319461541291	0.09136529802381402	0.368034623546315	null	0.7172319461541291	0.326952679470429	0.335159034283841	0.23687977761490803
VDAC3	0.420828594758702	0.51024016066233	null	null	0.26321681386268303	null	0.481921961625945	0.31565522718088107	0.277786917947492	0.25052858216817697
VDR	0.0513727760980252	0.698360233917619	0.185317753573026	0.41468169580552294	0.0362074642796777	0.977917956038646	null	0.559184142898275	0.955677960184499	0.642676599593651
VEGFA	0.28042525763351	0.336145217029986	0.322815629237976	0.8925923770227661	0.2909207573155	0.8106110962751809	0.298558962449923	0.326692035651343	0.16431023940085598	0.532606164566668
VEGFB	0.434815999612541	0.973662433476951	null	null	0.392948334328206	null	0.9035321027152958	0.996110307479453	0.847170931128729	null
VEGFC	0.8960445050422141	null	0.44534426750346295	0.528010217869375	0.9739085120043058	null	0.38387974411078707	0.8814207120805929	0.0496422072264461	0.89325578451401
VENTX	0.540160628525053	0.239876965407873	0.0170762447852182	0.0269052192295962	0.5950825856598929	0.0646170608486877	0.238760726847737	0.0814525580936394	0.29323320720832696	0.0373397485719191
VEPH1	0.12213766503133901	null	0.41493634226469106	0.467525602817378	0.2269035952064	0.789461824091478	0.37389270561339294	0.38899298706911795	0.9257198507427942	0.989243219078889
VEZF1	0.920421561041817	0.281169920427776	0.556396163052918	0.262530979329939	0.24725366798943602	null	0.6010205213997071	0.8391930576790979	0.24829775179482003	null
VEZT	0.34930001368187397	0.9884161029121981	null	0.173503558187614	0.8015350283933841	0.00024226990082087997	0.947031623299831	0.9001498079413021	0.0277735641490158	0.0334587272054598
VGF	0.7970266972962541	0.5601050579214829	0.777651997422688	0.10736819139822999	0.5119149841202439	null	0.46332981277988894	0.0214339560750428	0.116081296464013	0.0169192340146688
VGLL2	0.095453202730551	0.304275126021894	0.8451812823407809	0.330053341060613	0.271271766453266	null	0.536283289512989	0.394878518312665	0.891232105873531	0.255177651168984
VGLL3	0.405076435599925	0.4632713434784821	0.20309922900583602	0.753252760167603	0.36911347032627895	null	0.177157340195233	0.45330956288683505	0.588472885653467	0.197496185312084
VGLL4	0.265262304474325	null	0.628068079535549	0.872169289226853	0.0843385936113066	0.311490061392902	null	0.83526943043459	0.47227343748194	0.900445897927859
VHL	0.220999737358591	null	0.254660779005094	0.8193379014573191	0.525224212160452	0.7386058485546521	0.254660779005094	0.8193379014573191	0.0364828363598415	0.651317567846475
VHLL	0.934660684021985	0.187684947824308	null	null	0.0511736168976759	null	null	0.0326335832955694	0.135024836685974	0.52718231363345
VIL1	0.599438835702691	null	0.583789627592875	0.0227561438901338	0.531490929089394	0.280031007130203	0.583789627592875	0.25990368898629895	0.0427250545098175	0.659063729164491
VILL	0.8097482812010529	0.510485248052376	0.7755851555037969	0.342466443310924	0.33982347315695194	0.46288749435440396	0.634167152636809	0.963523855732353	0.3702254269498929	0.8530890216008911
VIM	0.395416105963841	0.7527425219098809	0.00747039988249565	0.0205376763825774	0.8035568266248331	0.9238910109203531	0.23197664580379798	0.151498603223074	0.627491699023322	null
VIP	0.294106821951171	null	null	0.624719413231379	0.922020691011624	null	0.461307959440987	0.552996137144658	0.12253311660190198	0.824753921880925
VIPAS39	0.565620072077784	0.0900357431548671	0.15729351856242402	0.273308468489021	0.698280805700168	0.624181576158765	0.4662899740362199	0.595975042935802	0.707835605206109	0.0124056336281607
VIPR1	0.562618739178227	0.160876023375891	0.776304149791173	0.244310357103309	0.26160412307269	0.12229225357190801	null	0.400239612246484	0.39301726799566605	0.6546048934136479
VIPR2	0.204275133485707	null	0.711902825176567	0.8659768898953141	0.784445913854631	0.878100125093403	0.95547993938784	0.937469124165999	0.98773785344684	0.767512935602942
VIRMA	0.6185732751686199	0.49868411597439105	0.0510946771296228	0.49665762388645895	0.265200351483778	null	0.222280970302187	0.42987135227774603	0.10452999959265699	0.45456149035352506
VIT	0.45892151874610404	0.528334360286232	0.221318039343177	0.118199291786641	0.629698678168123	0.9793510418537741	0.221318039343177	0.0925994487297576	0.645543561965948	0.318209753052958
VKORC1	0.588673531134935	null	0.588371284714788	0.7766531155770748	0.592507010368468	0.305018912134498	null	0.63274827128211	0.500265387965478	0.196896917725751
VKORC1L1	0.661569294483881	0.828906088987162	0.343359414834648	0.42596474688677294	0.41885001693423396	0.40449565653010205	0.327200932043614	0.22120559107926802	0.434391209703954	0.922882015021052
VLDLR	0.0367654871866053	0.588598665911292	0.9119318874165601	0.0531065849670588	0.29168279776161604	0.27722456626365605	0.926635503609947	0.162743989480734	0.380333502887275	null
VMAC	0.733515190780626	null	0.941390786276902	0.974842169350207	0.3395936587572981	null	null	null	0.0168281530616505	0.888359235289771
VMO1	0.33223887879270503	0.5571379741678281	0.4031029661235321	0.282419465936268	0.829129156459157	null	null	0.926792193195548	0.441506360462332	0.44617226966763796
VMP1	0.336634399843325	0.54792121824606	0.9725142852375419	0.9625252243117909	0.7834028362409692	null	0.6007561273524089	0.7399247212216641	0.0101842254283957	null
VN1R1	0.532414220152089	null	null	null	0.42765881496695207	null	null	0.0393702285131969	0.0313306486718203	null
VN1R2	0.592256322896726	0.20116718241859696	null	null	0.942518163520277	null	null	0.588349941669093	0.8921166482567741	0.79169265845238
VN1R4	0.9186051443326629	0.00957001207741537	null	null	0.6869929754368149	null	null	null	0.699716082881069	null
VNN1	0.8929231933427371	0.145741010563407	0.716238836442346	0.24497658840408298	0.9928148941944441	0.920166424338764	0.712503939899386	0.317802501056667	0.33369894450591	0.25406971240105497
VNN2	0.37224498333802203	0.27874849232538695	0.0571699206787144	0.21907403714622603	0.0521817953593688	0.0177106079420601	null	0.845971918451177	0.199726191512779	0.23109194664740199
VNN3	0.499923213628392	0.300008560068825	0.245416156911851	0.431721909408226	0.31733693863255796	0.204522299953103	0.245416156911851	0.369761340365597	0.144906079719044	0.366781827765899
VOPP1	0.514158102713841	0.571039569195795	0.593664900658405	0.5696338472245059	0.952378686719403	0.7106732914805891	0.931116488003782	0.8656760769044491	0.538450652959881	0.8146631052468709
VPREB1	0.30677586036502696	0.8124638724269471	0.0425840802667817	0.42832155725856297	0.106197089589589	0.5762641023482951	0.031992207397126	0.501043208963494	0.0708808149801967	0.22156371216971102
VPREB3	0.31400340675915	0.266643499452077	0.504143819361461	0.5040576585844729	0.7822847886320541	0.3764822815513089	0.476631402867221	0.0669337365323248	0.0006605752675759019	0.0434029953568331
VPS11	0.0270352376668117	0.121696022559111	0.324508293018269	0.137939785533748	0.509247898375754	0.219942139395549	null	null	0.983866863074761	null
VPS13A	0.075711970295677	0.0172870310892878	0.321187525561576	0.42958534226834105	0.317228402649375	0.12160572416190199	0.21130791297870896	0.22364954659275602	0.0985574706887361	null
VPS13B	0.707679013738548	null	0.40655624413180297	0.9850612201050051	0.798623965839542	0.9571166922445621	0.552684645292418	0.829897513187924	0.496520816458099	null
VPS13C	0.161073706627416	null	0.11198830385666199	0.376599151220524	0.971738451326242	0.366739503653854	0.0165517120684981	0.0568556554138463	0.8486131070240359	null
VPS13D	0.0820355225891837	0.26684211875388	0.0216695807246021	0.203352197408691	0.946228198263652	0.0262312297873024	0.0236053764517912	0.18295942147109803	0.762971301798748	0.5539999165648629
VPS16	0.6173654045364421	null	0.440719027879647	0.42711166308152293	0.103678006319415	null	null	0.942583355498845	0.223181608180728	null
VPS18	0.63159918271772	0.279107238803286	0.28711965646994503	0.7271321814376241	0.752134037500995	null	0.28711965646994503	0.5518050703839771	0.589341378545127	0.957974155976675
VPS25	0.6884123976731551	null	0.522226915337737	0.653036452580967	0.575977526955763	null	0.395724651735444	0.373744460978599	0.15903130929590803	0.137798327260746
VPS26A	0.424932154363431	0.6923656257795461	0.632066304123009	0.9360383772162929	0.196154997222487	0.6988605671128221	0.632066304123009	0.9161256053899219	0.191885548219562	0.31718085003246604
VPS26B	0.7987570736089391	0.16451806766395902	null	0.140443120894957	0.43169834169636495	null	0.819391662608675	0.3851968762143621	0.8671486780529879	null
VPS26C	0.23895554485388898	null	null	null	0.364005944171767	0.0970737301672246	0.10469370904568301	0.25025766394548105	0.8292358107930359	0.273711289229235
VPS28	0.133410928367512	0.346732965819197	0.0686514963453708	0.238249983531305	0.9191339828207171	null	null	null	0.537451738508957	null
VPS29	0.0560048621776501	0.586612748388406	0.5707837870000091	0.481551666710669	0.10119040764913699	null	0.790683499692493	0.611687909023395	0.704917710512989	null
VPS33A	0.6280460844514909	null	0.452475558636835	0.244694001786035	0.00616874053236982	0.546552301569323	0.0499574773985221	0.0224471376335835	0.4376182721823929	0.29085058320088
VPS33B	0.478177219039559	null	0.843253832025355	0.14239301584745598	0.0547568215403145	0.929582044337668	0.482865784017618	0.48455315938764104	0.277079862539589	null
VPS35	0.41656171790004903	0.8370983708538828	null	null	0.064787078562297	null	0.8456511376013129	0.16778397980807996	0.795558338975873	0.7747456547961129
VPS35L	0.995104769950394	null	null	null	0.663516669942342	0.145144498559731	0.8164744783359159	0.46453885245455295	0.873226771428676	0.00598501495972248
VPS36	0.313017160217633	null	0.225736099670513	0.5955578018819139	0.521619672099953	null	0.10744709114755198	0.3665103268338571	0.235398412663757	0.21620375350319895
VPS37A	0.48181035475003703	null	0.8347985222820792	0.2988360061147	0.0595526747422088	0.749111235916859	0.288402331726817	0.108240270641801	0.0772085220030501	0.944176670938391
VPS37B	0.37877706168259	null	0.23469111025526396	0.0656600938428678	0.669051519917945	0.910324396278843	0.0911348836239974	0.128280915400659	0.00111378226920866	0.262412797601325
VPS37C	0.321697810914616	0.320935073392286	0.412693261055773	0.527103159937426	0.288075046292727	null	0.41636958475776503	0.678179617175528	0.850752113301443	0.38615657232228495
VPS37D	0.9070232324059742	0.485618706677998	0.38839542945495203	0.67757318315349	0.0419896178009287	0.0432372805159141	0.0362953641737365	0.406567027752063	0.394673330263308	0.23653446432814698
VPS39	0.796940770154828	0.919202073946417	null	null	0.0229666478211656	0.6834561189386981	0.521753473401789	0.760832876741399	0.73722506836849	0.25295003574646896
VPS41	0.768347630530466	0.0464431309864533	0.511114724573294	0.9426564549093969	0.613530279429181	0.0716103897793041	0.931322448829084	0.9134666679740929	0.24386703596877998	0.8459574740952001
VPS45	0.38020580468561604	0.20532856128510102	null	0.3553004530753989	0.107467687326748	0.949693834319302	0.817910704529671	0.30614705282776394	0.0646529170862533	null
VPS4A	0.0565413108174693	null	0.508526042733668	0.749095845250808	0.14158232527028197	0.13204472663177802	null	null	0.229384556644973	null
VPS4B	0.647782488991688	0.14631855068019597	0.300474005854332	0.0336471694434747	0.670527901682755	0.5637369656927621	0.37216718995138204	0.0912910922427697	0.0998783733512854	0.6984754033752559
VPS50	0.311079074035095	0.475043333211461	0.8034906264244459	0.67068220038236	0.130180335569913	0.893580167670484	0.8034906264244459	0.6383057917694991	0.6294104468556679	0.6589334508532829
VPS51	0.7901558175683621	null	0.594535367473248	0.905849791491818	0.6887356917035171	0.957690308582958	0.84974861331858	0.205839974462195	0.548113996933969	null
VPS52	0.7473568843727851	null	null	null	0.8816532181458678	0.8656530674151209	null	null	0.9741058817748341	0.940198600102999
VPS53	0.596694633570879	null	0.18277894018926602	0.17836969268564298	0.8789544874870351	0.22935626824723698	null	0.7346177382814241	0.6743104035907379	0.813925371843803
VPS54	0.787904825282962	0.11670543906324601	0.702551740240674	0.194889463035423	0.24804104488633302	null	0.6583314429499879	0.756117334576606	0.9853224881884579	0.6174263928979
VPS72	0.333897589308422	null	0.527644317966775	0.46434578247072206	0.499955428249362	0.258560405118597	0.276579260586647	0.6528502811627239	0.40513908799412296	0.35646012548280703
VPS8	0.9969814569323779	0.104530777788056	0.9276954977224571	0.793645919423053	0.46564531900195205	0.695254143742033	0.9214990415017759	0.841036969786418	0.7024095359565601	0.8430453492489581
VPS9D1	0.588941356204583	0.9302797864063591	0.5417971671579039	0.48927738427654	0.706873330227843	null	0.45727058152645794	0.724572312627284	0.22938664858695298	null
VRK1	0.644820114730697	null	0.11464906341599	0.267832190698604	0.7481122507915351	null	0.11464906341599	0.320945455142398	0.286735476489799	0.332545756976614
VRK2	0.530208811808825	null	0.710635215995273	0.26874483969088303	0.18168506141810897	0.106332180212324	0.554976464390659	0.577037682624981	0.00174246736199979	0.919415221945869
VRK3	0.594627488261813	0.388141319158267	null	0.534079961499663	0.9996799709728399	0.11437745208253	0.835839584285533	0.558419595655807	0.616660939834932	null
VRTN	0.7227081658936579	0.32717212837904497	0.732537334943978	0.26148665945866	0.760542273185671	null	null	0.7418246598581091	0.8620707165394291	null
VSIG10	0.823009313196891	0.271450614608898	0.79391908789232	0.7185992484749091	0.401200313492591	null	0.843928200735721	0.7899177942074309	0.260111612190775	0.9407826884127879
VSIG10L	0.9891148269871449	0.531302278089805	0.385245301604544	0.672640162137792	0.296833141355772	null	0.902059476517256	0.60539956135059	0.649787227844738	null
VSIG10L2	null	null	null	null	0.292989234280297	0.21614559933091101	null	0.88600395393811	0.592398984950138	0.9565526343416471
VSIG2	0.00051321543168048	null	null	0.0565573862171285	0.841682802198897	0.5774470344952819	null	0.7826854102365529	0.334866027656537	null
VSIG8	null	null	0.96004464609005	0.203737081583073	0.00432665343877847	null	0.0524692813999803	0.0353349009462849	0.0784009170920353	null
VSIR	0.18783933632754501	null	0.991205328607508	0.46949748247364	0.513215915340181	null	0.468452466334567	0.502439176831895	0.494614528249618	null
VSNL1	0.25149723148769	0.12050920919637499	0.0468943519671446	0.32472704254717	null	null	0.0462151534070916	0.16356698745505202	null	0.6905753198346829
VSTM1	0.0294973216311888	0.16378446146096698	0.9737815516532141	0.351094531197998	0.688194246986073	null	null	null	0.169229139725197	0.7973461254420309
VSTM2A	0.854026292618369	0.900807718837525	0.35264726733475105	0.462142541032543	0.9583105944050648	null	0.20636167331119898	0.744290846618249	0.299460120289425	0.926257182745129
VSTM2B	0.40240428053853294	0.243402631117445	null	0.675166101527399	0.9299075491673209	0.7196718504166479	0.4813956238033111	0.6947546741086021	0.8410638494270091	null
VSTM2L	0.33832581581686	0.770248607206728	0.29377827907652804	0.648363806871555	0.8916816860377391	null	0.132845854528961	0.7396558531549069	0.901237712408777	0.20331803095962198
VSTM4	0.23431494295947197	null	0.41201016853974	0.767218024836435	0.891062836904825	0.724883736843479	0.45068791608424996	0.436363551782526	0.7841579636046528	0.28115550737190304
VSTM5	0.845721865423645	0.624352720445175	0.74041094544476	0.5192383086883641	0.0994978863982932	null	0.188921316774083	0.326700120616703	0.122554757355308	0.19555234510769398
VSX1	0.19678617994891098	0.5990711798257989	null	0.21628446123446804	0.300992997395587	0.21963614986772698	null	0.0555590515284528	0.469889239821583	0.227950235072778
VSX2	0.39316228457678104	0.0726582561285913	0.7389084561321471	0.893621937184923	0.750077492323015	0.9857435712419329	0.7389084561321471	0.646938259368308	0.703903507561902	0.6888971995949711
VTA1	0.17360518772973701	0.967392784741794	null	0.8534508509343821	0.363253742573241	null	0.364442535035918	0.331626840829914	0.978635463069068	0.638823193977208
VTCN1	0.945701582132956	0.756748237196472	0.807834554126735	0.8964235020492809	0.426740401019384	0.821453496292018	0.95573512093067	0.9356838342266709	0.263155910120584	0.202189014035552
VTI1A	0.386142719682419	null	null	null	0.9171685630394341	null	0.628059122732046	0.0464981876027146	0.6223537080920329	0.5543649256829859
VTI1B	0.546405389959721	null	0.332765984627156	0.25165123268351103	0.41008219440029	0.9877987657335401	0.41036885803704404	0.32895400785563106	0.5093871509247949	null
VTN	null	null	0.282682184877832	0.40813147222137	0.946414379750193	0.24005482994877697	0.701966522883905	0.4964236413962921	0.7412899599901172	null
VWA1	0.719806732466408	0.587453660150076	0.7105446332744471	0.313186527424284	0.851211901818078	0.537787359385298	0.8302256165730241	0.0724896500105816	0.379292343559943	0.649924932190158
VWA2	0.0984895152528833	0.270754173081678	0.147598883650433	0.557124568785342	0.709905362668367	0.358197960153882	0.157887722113677	0.48119011244358	0.9390183718015981	0.43787470434709
VWA3A	0.33096996375320503	0.159545423936289	null	null	0.0457157182744095	0.898156993847443	0.6335678838495401	0.9256354862624109	0.20368452396316397	null
VWA3B	0.7670115694447559	0.6707994589917321	0.559873460382595	0.633279334650948	0.970924046959498	0.8641763713220408	null	0.528050643179396	0.8348989662750691	0.665721246050472
VWA5A	0.8585125213205409	0.42264797606985494	0.27199826713363	0.0835775825919745	0.383190311528473	0.41231621099674604	0.45053011196112497	0.8313556161420459	0.7238776497508159	0.581683302456204
VWA5B1	0.6938559206232111	0.7663068721092929	0.800606214538796	0.473969789505386	0.99588767634963	0.385996492813019	0.925786948452773	0.9548141798617621	0.7359419935379979	0.365564211979944
VWA5B2	0.5411606101377759	null	0.0503018565230877	0.0385483657914939	0.0248685938636248	0.935575180722499	0.0256039032739392	0.0545834405578948	0.00880969613223315	0.152162900274818
VWA7	0.530757543662818	null	0.331114859274507	0.608922767603866	0.7908214058306429	0.567437795825669	null	null	0.6589415305506551	null
VWA8	0.0674344979209041	0.0703330299062623	0.16040143080278602	0.630246500109336	0.906585144586792	0.859816673067081	0.490992663353325	0.140176973825058	0.21491569128486301	null
VWC2	0.605203138508978	0.7442713125248629	0.8896947475676329	0.315915038509143	0.689582891281309	null	0.7171803789882779	0.11978644304679699	0.625627707582082	0.180215538049096
VWC2L	null	null	0.109980475348955	0.109980475348955	0.5393611737515429	null	null	null	0.289144242944111	null
VWCE	0.6062239250999649	0.536351157131445	0.869417038017227	0.3570575569419461	0.711494446957713	0.855747891374215	0.878062904757652	0.33231850729645196	0.829522305560143	0.6434512216795489
VWDE	0.610426613999218	0.935388341211552	0.52431499559142	0.663769091929163	0.775070188329636	0.15018935922022303	0.129729732110744	0.27438410414748005	0.248240323926219	0.256243842443939
VWF	0.9826046291796701	0.5840819841065601	0.0972119704052526	0.390536570316341	0.5920366571082011	0.0902622835597666	0.746604581512752	0.0579479428426888	0.10576874879343501	0.128882995167099
VXN	0.110101364746181	0.41090972689600697	null	null	0.052227393495009	null	null	null	0.4009897059473839	null
WAC	0.757628155316868	0.241853429243878	0.34723663968753493	0.9625500438905741	0.5278243846697561	null	0.6246632426557911	0.740646108995707	0.8486030766249929	null
WAPL	0.598919466137278	0.313577553801697	null	0.0792465728040974	0.0160466258945493	null	0.643783746868873	0.4653646870364129	0.26311695554986303	0.34886094001993606
WARS	0.45142956449887	null	0.389184073381496	0.650749329857162	0.009389368620554171	0.323524033692478	0.3441599595821179	0.551713050119675	0.8930924380789208	null
WARS2	0.5544962372553511	0.655943791843537	0.246373089393473	0.788642186274932	0.670984083457576	null	0.6434881971712121	0.39615007227189397	0.461037325988572	null
WASF1	0.722781535467259	0.47856076692551397	0.9512011993952421	0.9802811547486301	0.7243027329595829	null	0.932760810598337	0.9503472625954961	0.7113444323410941	0.8525711722381542
WASF2	0.187732109114893	0.255887311155096	0.526287797334276	0.149920986648101	0.9698167448467441	null	0.356451248036383	0.151509850536386	0.31500673137693397	0.235276704169876
WASF3	0.5816320656956511	null	0.193922275397938	0.7529031209618651	0.701810910165	0.7576709739635541	0.215920257173495	0.386220347356603	0.05270519003087999	0.506269331556623
WASHC1	0.22099932522616503	0.801688918651154	0.906324499613822	0.8953462297744829	0.236762537447409	null	null	null	null	null
WASHC2A	0.17487097087176098	0.825743636976024	0.762659261170878	0.693278096155366	0.42576463725582203	0.7517966364843921	0.762659261170878	0.9226695626358008	0.0732526236386617	0.663135646313636
WASHC2C	0.0590319411016678	0.297469344711528	0.0479384363132841	0.0367736121788932	0.0593151465602594	null	0.0479384363132841	0.00424891812365435	0.0123905098058714	0.0050480404880445294
WASHC3	0.401699016798621	0.7484647018545879	0.923993870508918	0.926609342352601	0.8312614722085642	0.8388430223660821	0.889029777256375	0.919018647631578	0.566011806434199	0.9533159562752941
WASHC4	0.5766925685896379	0.8901415253447421	0.8216775318162001	0.578728594525731	0.321730197153778	0.7989701044048009	0.443478936179661	0.830669886940418	0.541151560762357	null
WASHC5	0.616780053612765	0.6827678865265361	0.0937812478973156	0.10162856238757599	0.202351878487906	0.160117611877391	0.134181118924984	0.847512005684733	0.500467630455473	null
WASL	0.263716560785947	0.00473870942752797	0.8869518638597541	0.9107727896110129	0.0155783911158661	0.00799299901722295	0.958146731724716	0.9155171254244809	0.480922403770192	0.47896128473839095
WBP1	0.7366771652740151	0.45045813214692804	0.8118317325647941	0.978531241239917	0.803010539876929	null	0.48418487169426294	0.8079490850649449	0.797888711868666	null
WBP11	0.36897997446352104	0.12458193665280999	0.509478185276903	0.8391558026997529	0.55763120442323	0.22670944946867802	0.5771506664978311	0.6275982963385961	0.181509658394196	null
WBP1L	0.49733746945453294	null	0.732646841200515	0.0794851574172823	0.5872647823674649	null	0.6371432911079351	0.41863717230583103	0.6893167210608231	null
WBP2	0.18520264763064198	null	0.5295491317883789	0.11092296998329901	0.410436397105589	null	0.37980655954368003	0.28663186988253897	0.917615177737996	0.25143252218677303
WBP2NL	0.6359820428551229	null	0.5196486571146071	0.050781822661408	0.708765839279353	null	0.6549589390024549	0.0755894184748431	0.89120386826585	null
WBP4	0.0520733783203504	0.49360194530880197	0.28347715470372403	0.117935137691244	0.580435627656907	null	0.0473384772498823	0.0297202705026984	0.0474611568550261	null
WDCP	0.16751866793151698	null	0.559724300029409	0.272750945656422	0.562387845345884	null	0.30437088117792105	0.702547043993534	0.285971667266341	null
WDFY1	0.9171470039149141	null	0.1663724033373	0.30547994835759	0.8977280490885191	null	0.134346464392636	0.0281015767492264	0.704967736806415	0.0220758082059926
WDFY2	0.37706001767675507	null	0.648933163487005	0.8776776054910591	0.500249695931048	null	0.835034936868789	0.9113859934015329	0.751284472452732	0.973202584633815
WDFY3	0.6965162409250579	0.210012921563588	null	0.494301730436121	0.659688002376843	0.24332589306072197	0.23985409671900498	0.11434264486730099	0.568952028909828	null
WDFY4	0.6219220264519439	null	0.20990619061111399	0.663116228977198	0.97313121523809	0.588619682049663	0.82909175172048	0.9556548875363392	0.7449026320560959	0.8301536938364351
WDHD1	0.6028951107403929	0.252464927741728	null	null	0.742807937672657	0.622675588651438	0.24460157640597696	0.293754003214128	0.312889686762002	0.28033584001082695
WDPCP	0.0690953996032606	null	0.7183780183818058	0.937656970673081	0.48675235822087703	null	0.27716272437078004	0.37042242606171294	0.398708854280639	0.298723752709003
WDR1	0.40889209449900893	0.46569414382985896	0.8071960225588851	0.9170200488726992	0.732136456466327	0.333707999150271	0.808692099915664	0.9169621639673861	0.39909151519476793	0.8639304198306371
WDR11	0.898538993970145	0.399697705136691	0.0313626851317826	0.483763587404983	0.40149128510233395	0.132384422067387	0.0302138586168885	0.0697030694206059	0.779152126521245	null
WDR12	0.0372712769170289	0.0358012405169947	null	null	0.349066366508461	null	0.10723896469739301	0.0168556088955595	0.951766596563375	null
WDR17	0.0242656051765581	0.6907139708123622	0.0812004239277908	0.0800712167076923	0.40610814039610205	0.520283928421058	0.0812004239277908	0.0663313171547522	0.0339136769251746	0.0825658490852685
WDR18	0.591085420168619	0.794538026047602	0.30954527107501695	0.64958022659074	0.8927556119036592	null	0.886288906590457	0.0516622435240583	0.976303740791993	0.0571781403429945
WDR19	0.83051684221286	0.20201710782507998	0.676201366564179	0.0116113129134088	0.17209417314878697	0.238748522863177	0.628362496381577	0.20239918292934198	0.904355329199609	null
WDR20	0.24260013226717497	null	0.92217296441138	0.105712795591871	0.40762198962262297	null	0.9063688539830831	0.0842965725445972	0.32663539805527003	0.203462352968375
WDR24	0.8544564967153621	null	0.045831669129105995	0.0533287529661959	0.168061121022707	0.7633148459597521	0.0588965243287092	0.0432016140373284	0.039264681372541	null
WDR25	0.19566174398001504	0.889172119087352	0.10202493666794801	0.321565234104961	0.613440514754208	null	null	0.8388033521955172	0.391945521929516	null
WDR26	0.7994704431836159	0.962082394798743	0.686297178511294	0.48862691184208706	0.966696220161124	null	0.297425362055652	0.447244521907894	0.20120481255453698	0.24294162235479702
WDR27	0.9361318302611421	null	0.971825882630025	0.0909584425979832	0.6287670246731839	0.8672986705010849	null	null	0.209180432843383	0.578216059217225
WDR3	0.7219360826475981	null	0.91608703560616	0.7496369555467379	0.546979822282623	0.161342141544646	0.8729880322083979	0.9587498729213659	0.481476970289373	0.852603851476933
WDR31	0.8224954829227992	0.17024450450442602	0.258772550043379	0.3804709453579821	0.234144607666323	0.899400432074933	0.258772550043379	0.8667634999093321	0.0254100077845997	0.8372026476177429
WDR33	0.0578109067428851	0.196782711549091	0.37604934988272	0.0494176597155461	0.105830213159402	4.2976319027721e-05	0.912452474835279	0.0389729224662354	0.48749721262932205	0.0378957574320387
WDR34	0.7314236305170649	null	0.817420377723046	0.0278977565016747	0.366809204219836	0.583741463158563	0.817420377723046	0.0404858846433884	0.30896622090890696	0.6137171305857789
WDR35	0.827355259895705	0.361698697493009	0.342025732021084	0.607391375586364	0.274041317087222	0.583476375691796	0.33165635714968394	0.407845546016331	0.179332080692589	null
WDR36	0.249731873585154	0.6825400769191171	0.8583881762413891	0.9979263459706229	0.9214715100828651	0.427952099490085	0.9110502579772809	0.9812870518919701	0.447729535870448	null
WDR37	0.0114657182758922	0.6543018259041441	0.319772198498596	0.296226722134436	0.569213629115041	0.926616911518547	null	0.0702633113870799	0.435955249439385	0.36789933160759397
WDR38	0.5761790982577579	null	0.612164450151316	0.8813870583159371	0.26721315894757397	0.7317396315107371	0.535607131553969	0.884039649823624	0.5524903941701871	0.984715986499798
WDR4	0.9254611450370991	0.507786256959257	0.39347338372697793	0.8859313562218779	0.0637112530977686	0.21201055429781895	0.287620246240715	0.359839359967149	0.6550036295544921	0.164975609857089
WDR41	0.5273560649616911	0.8144046128402092	0.0719431682813196	0.0187113556479399	0.445924229257367	0.0601206329689885	null	0.08993956039020098	0.0120322760028866	0.46017952090192293
WDR43	0.4460484970042621	0.84090120933269	0.0148739207863244	0.7229665462235642	0.7242071363875491	null	0.0656125057282448	0.49828889398496895	0.65529517622176	0.49287324419740797
WDR45B	0.506462708239432	0.482623096971688	0.14704879490264003	0.494735622459296	0.143769436553558	0.0135209406990351	0.0610401197489093	0.104207643809206	0.0445820814139868	0.6063417974290579
WDR46	0.36795102782123795	null	0.24528211640161102	0.20153075325993697	0.14557834840192302	0.49013666107295295	0.271442501641466	0.19724634515427802	0.5510982696522428	null
WDR47	0.5761986789354	0.7548629478012671	0.7389098326130079	0.469014020868764	0.716068870244616	null	0.7389098326130079	0.394870101753053	0.16789977453585597	0.588458833245658
WDR48	0.8592706257509771	null	0.950473511062614	0.951856618318011	0.6945151277882579	0.6606261040796241	0.9202165889913492	0.933390228589407	0.918617350858066	0.8252328521715179
WDR49	0.0280139473667398	null	null	0.14814707284162199	0.6434472567174879	0.636751269102648	0.0419775855335109	0.0813143715318598	0.513748239506922	0.8697266341951742
WDR5	0.7321989624196049	0.887971351426743	0.9773601416002341	0.853222775077987	0.28002087069665904	null	0.8602728698145999	0.8514711184520981	0.599004923333641	null
WDR53	0.577911449693849	0.0748386338213133	null	0.00935810967563566	0.127616062715243	0.7516312759855001	0.408312685675071	0.733183726914387	0.6289698870743029	null
WDR54	0.740667225854027	null	0.863370006097625	0.5871318906428851	0.12002555397351801	null	0.701870967551322	0.225375550421256	0.599436626280276	0.0391486396395333
WDR55	0.53583434978648	null	0.37910054827324396	0.665965759449388	0.8474332121056899	0.8364490739373059	0.436591815026048	0.9238657363641479	0.44106193223750106	0.639965981774667
WDR59	0.14346037503349401	0.32845553374959197	0.00664339585486329	0.76000766549128	0.22463761698938298	0.258755805252186	null	0.9305289679838471	0.84422511301205	0.514377536235636
WDR5B	0.23709774066730302	null	0.637805188559602	0.196529400181849	0.276290134822768	0.21713521592673898	null	0.373941021589563	0.5165379715724691	0.795126121770637
WDR6	0.406402169120485	null	0.865117407028162	0.45866050648846096	0.75204698229684	0.5761729474389201	0.5232721625937179	0.9865869135507279	0.38903426913861894	null
WDR60	0.140392229814991	0.924334472622735	0.7906842069654321	0.0672291834501296	0.0328265122903793	0.224539515071841	0.34149232782394295	0.156681905487039	0.17664616740959901	0.0424342480077173
WDR61	0.860277356385504	null	0.36110920175375394	0.784917855029009	0.520474756281742	0.815454194062876	0.32347415373735805	0.301021086403484	0.9995740324559499	0.330999180922335
WDR62	0.8675064595842941	0.7729279532084058	0.22006790783133498	0.0618067334351959	0.7081935323356441	0.875920508808115	0.15490405982945699	0.749360132384498	0.509924143409736	null
WDR63	0.9273869280112759	0.638871913469632	0.463246152630982	0.8222799204457221	0.34585281141535995	0.6332831739986271	0.5579744650444319	0.00124607643141339	0.23554597091458898	0.0368813625794185
WDR64	0.43287478599967705	0.9372933076065649	null	0.318090554418515	0.009018340337930591	0.396161451911973	null	0.8045556574798008	0.9989227653578101	0.542257331901693
WDR66	0.386596251406831	0.6016639856712299	0.37357283793382706	0.32609701789615403	0.5208433553208379	0.0805676760036719	null	null	0.9269012643292309	null
WDR7	0.253835437227669	null	null	0.27279478693237397	0.633803009301731	0.6211716097477211	0.22007011223946502	0.19453003036432198	0.15174588481508303	null
WDR70	0.6564735878734929	0.530308907061281	0.0564595649809623	0.424128270214919	0.0660916361544056	0.6471810889437329	0.742159662884731	0.9084022037610509	0.433147614226423	0.712699650198631
WDR72	0.843895561108994	0.7151741824291991	0.653810823011729	0.5600322113054571	0.26554898510443	0.0187586688697676	null	0.944904779634146	0.00213297429278936	0.63627318095623
WDR73	0.948816699849066	0.8328234971809721	0.840930334514183	0.377974383342472	0.0041990136746556895	null	0.706769276903225	0.8964409154170071	0.8383176072395359	null
WDR74	0.9278762225744308	null	0.971931428368361	0.933434650581987	0.16809283350385598	0.0561429048381192	0.7888730420241851	0.81171747605524	0.523758901266374	0.477693107501404
WDR75	0.184454499537992	0.288283531541958	0.03887553794916	0.34463602906901697	0.21677872692375197	null	0.41819543394563397	0.370616954502709	0.45724465649922497	0.564201054836687
WDR76	0.321934924546023	0.622105726443931	0.396017931319299	0.515636904503332	0.39822657848228604	0.36140562336374893	0.347801660203918	0.261608680836102	0.019572250843650003	0.50053610413872
WDR77	null	null	null	null	0.0188644546911549	null	0.0785320515309615	0.751777862044576	0.085789114761786	0.285857278096228
WDR78	0.6421108385787622	0.251508802670834	0.420613256048013	0.39202094229083	0.8422077497577779	0.8790199178711751	0.902099669493205	0.9948868280506401	0.33269478793339	null
WDR81	0.40448742843836405	null	0.9430427194048641	0.7038995625321222	0.0696210265634336	0.45534922781626397	null	null	0.533779611425778	null
WDR82	0.7748159666325078	0.372010877628639	0.057018856566827	0.17208536074613698	0.5800236919605379	null	0.45019265441631606	0.216267695808742	0.8515413382444441	null
WDR83	0.8993625421147851	null	null	null	0.485015726588627	0.731808695837662	0.9517778480813579	0.8734856020451259	0.407223720995057	null
WDR83OS	0.7914327720054699	null	0.46016235169340297	0.9866621346328421	0.244520216786219	null	0.834230740497925	null	null	null
WDR86	0.321199206767764	0.16318035440165804	0.10090262436115598	0.338527881119188	0.0881052104481672	0.430658205630991	0.10090262436115598	0.30359199073996196	0.384988449433058	null
WDR87	0.45550432942386204	0.663362933485459	0.90349354607309	0.154648011572024	0.0298954222734131	0.456000039278906	0.39610396704605105	0.73017539672834	0.444478033970193	0.0235363230839649
WDR88	0.161345513494093	0.481889312993701	0.51942864120938	0.214591304049454	0.953128128827595	0.120584804789489	0.9708441164779531	0.20000128345866502	0.901215279745502	0.862629977847734
WDR89	0.354754253359233	0.634478553400407	0.293574544039042	0.468947227426026	0.7868156035491329	0.567487453922799	0.30219858719557396	0.32252764263249395	0.6423200554359979	0.283309600898987
WDR90	0.39728732565204405	null	0.6907060949206689	0.742901804784188	0.851445877338271	0.926501941059194	0.428186041956953	0.803312862402732	0.10588107647991199	null
WDR91	0.7681591172237751	0.482038715988345	0.0821091932267984	0.5727440156137751	0.0494338902672143	0.360006086300613	0.6774241002581911	0.9064071219709781	0.713323780080073	0.387490349357452
WDR92	0.986146531897118	0.8121074727177671	0.0165667479419265	0.22485735244456198	0.797895898273214	null	0.5452158558838929	0.643479663286536	0.292337308977097	null
WDR93	0.746377431209476	0.958068792020369	0.45254369750165097	0.44506218670505004	0.9079430554905409	null	0.4385500931648689	0.36312377709435406	0.25701154321104397	null
WDR97	0.0348359425956877	0.31640747092400895	0.518694038534168	0.0959827470239978	0.41155930311130606	0.39233164443320706	0.6555650146470071	0.119325617936921	0.0489848771207426	null
WDSUB1	0.9945099979537191	0.593581793664268	0.899103264630415	0.937155542665593	0.56506844428533	0.137973206008879	0.813535790647424	0.924104437944674	0.975695063514352	0.611381380591166
WDTC1	0.814982057559994	0.6363005352886949	0.9703425447884358	0.559988625122835	0.34902018418619996	null	0.9269249593009351	0.6817732120973471	0.998090515059424	0.331699574367343
WDYHV1	0.219204454400716	0.48050306262260795	0.30929878307855896	0.18912757460831303	0.7998015855052242	0.749163606132235	0.31020383027349396	0.5193543015020371	0.5635570775301569	0.907541664482776
WEE1	0.0160404438446391	0.532229994581137	0.0196596464084389	0.0174861545534934	0.24894854626015198	null	0.21271195417939398	0.28448660587299895	0.5673807075182861	0.18850853927959502
WEE2	null	null	null	0.6730257302359761	0.9486160148088041	null	null	null	0.883169949814078	null
WFDC1	0.967438996492234	0.458952106850674	0.86743234984766	0.239548165707051	0.46801830743517	null	0.634862748400158	0.608801310371766	0.885591963870845	0.551065358089179
WFDC10A	0.0644885087482789	null	null	null	0.543562502575528	null	null	0.22414345014059198	0.5717162563949971	null
WFDC10B	0.251445782412962	0.639446552949239	null	null	0.388471810891263	null	0.097394970318553	0.40124563113882	0.504769498996341	null
WFDC11	0.16210918617973902	0.131480581446358	null	null	0.363523280865506	null	null	0.391698876194567	null	0.8265063348757801
WFDC12	0.6470122076464621	0.5036488507664509	null	null	0.992067786793984	0.0540394324949309	0.9882470455013159	0.169443212249152	null	0.812669516011629
WFDC13	0.0507164077846155	0.47044115658111996	null	null	0.666214884789969	null	null	0.7851461788979991	null	null
WFDC2	0.26792403811332	0.8834508627365641	0.8204794219012171	0.926036171924869	0.7156676000824951	0.945626432362564	0.8149733821567471	0.562929046135002	0.8737846841381679	0.5524685730976701
WFDC3	0.657699049370107	0.207346534497326	0.59542137476545	0.31335355308810403	0.0592441567220812	null	null	0.46711084417678794	0.979235826712894	0.504178704865679
WFDC5	0.071737478614379	0.324848179944598	0.0564897584741018	0.17246795842655402	0.37985849473746003	0.973758077812416	0.0722367403608877	0.0203863890957583	0.999803895000213	0.952707530461078
WFDC6	0.701424677312371	0.67824987525516	null	null	0.197356728397226	null	null	null	0.0814777959450076	null
WFDC8	0.5404613523883149	0.898057482376275	0.14463984885811	0.4597619803266189	0.6063116416604039	0.294583959593859	0.0886799338097513	0.30309293094974	0.421347067085507	0.244698164856955
WFDC9	0.585264479432713	0.35312923847100197	null	null	0.40289717354326204	null	0.200392542459946	0.563767660642143	0.833056136954734	null
WFIKKN1	0.5602216965244781	0.17452700020349302	0.40535743169387495	0.358988112988271	0.271414730334807	0.337303719206404	0.589278266128976	0.655099214363505	0.991355579829542	0.13751062458076901
WFIKKN2	0.9995007703914659	0.9643879560859059	0.9634159449057679	0.887212171757665	0.759178021285717	0.8799147428372001	0.991382201515814	0.752486256720549	0.95580156123931	0.6956057081891079
WFS1	0.268850960627218	null	0.166876507295179	0.111388181018489	0.22729312559071999	0.32439734304094897	null	null	0.8022500265402909	0.5730806158421391
WHAMM	0.9991160528825541	0.6593053156276341	0.7471170162828199	0.569863571389681	0.48562689538821	0.031090104653134998	0.785429890952223	0.351650248806817	0.483635606107445	0.458434506819625
WHRN	0.8239003228662	0.0182025475652565	0.7555320954616139	0.11764662129873499	0.0680237023951497	null	0.915261129845288	0.293896316962578	0.8265750624775571	0.26826896039860504
WIF1	0.45850303424725897	null	0.3615491378445321	0.347582590655348	0.221670929795999	null	0.713406813677557	0.463754604901524	0.244468701736133	0.7546360978342069
WIPF1	null	null	0.6669246896176301	0.730625746461976	0.18334781533936198	0.73659489542804	null	null	0.0252509317841572	null
WIPF2	0.0700481610181891	0.873445605049472	0.9557809171251759	0.8551668033884731	0.15440372949433098	0.306575735723514	0.9397176786880259	0.9087941804942908	0.15427885683069698	0.20166420095521598
WIPF3	0.5320728769045759	0.0845226760525446	0.414538425308448	0.8781436377145619	0.613320074728255	null	0.41451905272309103	0.653004230797068	0.133981510835152	0.834062550971377
WIPI1	null	null	0.8119418875956321	0.388248233234032	0.846596481018033	0.0272508580827135	0.7765688176819441	0.533110740078089	0.286218899646002	null
WIPI2	0.486292872676931	0.7870277126759421	0.78875784958057	0.432182125075814	0.485375326123089	0.6951035991929271	0.888220290203006	0.6243871810299421	0.948380255038672	0.9845911110088641
WISP1	null	null	0.643177624219957	0.866539174118918	0.127842159994443	0.483810016342372	null	null	0.482538085814087	null
WISP2	null	null	0.19761996664417003	0.57941801369196	0.540535152468448	null	null	null	0.44521101476630504	null
WISP3	null	null	0.322918768151992	0.267847468735333	0.00183344125340135	null	null	null	0.8667750705595709	null
WIZ	0.40657999692984903	null	0.8921303906346519	0.6805173231391031	0.274066454732924	null	0.8466878986957871	0.9190972897493329	0.488931736501377	null
WLS	0.5417735283614841	null	0.547843012271327	0.43158550324378603	0.607426110551236	0.27820439634031896	0.270500099880429	0.805790793232833	0.5573602186963629	0.381040178782525
WNK1	0.0454617770810584	0.399790687486981	0.00891019407877791	0.0131715259950502	0.860267886954285	0.36558117499251896	0.009311881758194309	0.00394214461625619	0.0518540923782759	0.39375144273403706
WNK2	0.800503768564816	null	0.5491330212359411	0.506231401912394	0.870317316517287	0.6315033985574089	0.597420044819968	0.140556507911681	0.825663264043942	0.41375024970877505
WNK4	0.0015429368846811	null	0.18071787807152398	0.28540855108628804	0.41303323875447995	0.49930093591427105	0.0166049411064505	0.436234445327404	0.14961962083924998	null
WNT1	0.37190467841619895	0.794189797240546	0.690140462607686	0.144555282933613	0.972002059432044	null	0.6772025691969	0.13463259671522398	0.33561658837074	0.398705664474718
WNT10A	0.187116099545459	0.9116107033347759	0.753552405038155	0.11608479556919	0.31217797470167796	0.30011147788175396	0.723580137840983	0.36206260831680204	0.5959454896449828	0.7116878773936891
WNT10B	0.428823294203261	0.808611071702693	0.768291307697808	0.5416597030011889	0.7804607575628499	0.597033082475029	0.659726792345201	0.34612225184840595	0.335113452194261	0.42013995419306205
WNT11	0.9587984037156759	0.6334362967952571	0.83968503164531	0.9364563336620509	0.8804547947887759	0.765072976549516	0.801975693530495	0.7172920004830671	0.919344972697853	null
WNT16	0.32818090976703396	0.44917434721702204	0.5669575002175171	0.599765547969054	0.34795419063804806	0.461406533160796	null	0.46997059796603	0.330103644947997	0.009254868574339659
WNT2	0.10333152795708099	0.601869407827219	0.00316019999103112	0.905190685517402	0.135710994195649	0.236891425568953	0.00316019999103112	0.164139029466772	0.728994235492062	0.648430587304854
WNT2B	0.469691811806256	null	0.0787233819916946	0.465221186662072	0.112859980809204	0.8689953636505731	null	0.495272593443003	0.9974572479605479	0.5352165257949821
WNT3	0.369683050571007	0.7348035368993691	0.6584512681607789	0.7639432118389929	0.766749521128359	0.531974211085771	null	null	0.8248366977644108	0.8688262370265452
WNT3A	0.0668268095632244	0.855674047534114	0.309725504688204	0.8362730404711279	0.17746251720414102	0.142827831803556	0.490417714789622	0.556450871928879	0.547528732761274	0.533516288604639
WNT4	0.636020031987669	0.40688471463504	0.5559947455464971	0.26114227005040697	0.7333367209880141	0.793208615864335	0.866950158773167	0.667787908596469	0.721288716859813	null
WNT5A	0.370786706294248	0.95863933577876	0.997589264517091	0.50849211904329	0.908419431925169	0.549180386888576	null	null	0.736656658233913	0.7346089829791959
WNT5B	0.544143685251652	0.275258801329339	0.9112230327311559	0.308962613566461	0.8913475488336559	0.8633049022790199	0.17198474454776097	0.421649224321409	0.526489796465297	0.683633904682755
WNT6	0.35748985533047495	0.810165350132737	0.496599780181473	0.7322217595960049	0.870471834632927	0.9836935820547141	0.6484432770386049	0.0971736292621257	0.0604998928801586	0.19457077096315997
WNT7A	0.608214819720255	0.4904869057799461	0.8607084254623609	0.565818513859918	0.289057534874969	0.638985146871245	0.947121336608009	0.7181067030305099	0.8348459935152571	0.303723067085719
WNT7B	0.384346084750613	0.566068380242183	0.154662096851907	0.209698403783684	0.0377580034265621	null	0.0306250313658645	0.133011457823414	0.34404548407721697	0.110425213701077
WNT8A	0.183042108228781	0.0912589838504206	null	0.283571895640731	0.0619232056881664	0.300754096159702	null	0.623316006478856	0.737952281973034	0.8240890807402529
WNT8B	0.628527098523047	0.0192441369825151	null	0.317919965631258	0.8061389693269059	null	0.293980643340874	0.35300555243823	0.946071832195535	0.234719363067106
WNT9A	0.9789737271558309	0.296264862407282	0.48008297059348604	0.8706492570519041	0.8026050649927591	null	0.478352830876736	0.900646666527611	0.744115742456738	0.746825673782621
WNT9B	0.28499582968623305	0.18770112350387302	0.11535563916333699	0.9770791615561241	0.810765734390031	0.9809857697141701	null	0.61925543543531	0.3713321302417801	0.87650624110491
WRAP53	0.7459526349809259	0.8117579565899709	0.5542849952205839	0.562841560895031	0.836159224843502	0.8305710188550041	0.694893899459017	0.9240946689332199	0.0981567648560732	null
WRAP73	0.318313804742957	0.736986248417356	0.974907983869593	0.0167837459917526	0.164854499264355	0.136203370962466	0.775110481022093	0.642021380045771	0.744377018622683	null
WRB	0.24002404049133397	null	0.0286851653079792	0.45187594455877	0.0585042129389882	0.20555463416393602	0.25041284814293696	0.375955851544932	0.0194094332713265	0.0145826661842294
WRN	0.0506840648645468	null	0.0364315381789699	0.22922018024953	0.827851728728523	0.17997128488887398	0.0361672021306211	0.0589156739459384	0.526434932587698	0.983282635885686
WRNIP1	0.168289503745732	0.8982592384247141	null	0.721897942080058	0.7942363478391651	null	0.590595359578016	0.7275937207694209	0.34512197991803995	0.525916271106558
WSB1	0.518112529542636	0.925848535614964	0.252338906239156	0.552538458334896	0.730646749395895	0.822904951287506	0.529437916421948	0.616134162257309	0.7367031611069229	0.604671201970109
WSB2	0.959780984152647	0.9713888461664542	0.9675403065506999	0.9654680407568441	0.43753653143627097	null	0.83501877951055	0.6656905561269381	0.469986113025932	0.0992169870160914
WSCD1	0.43590451815074	0.41237800533841207	0.883302692342991	0.0285030853952749	0.467984805730546	0.7218419669229642	null	null	0.00521125626513919	null
WSCD2	0.255816154132981	0.9720479402323728	0.0665321225720887	0.0673355596396195	0.0264763495041158	null	0.130350233107267	0.0195808536593226	0.435030375625443	0.659549781359038
WT1	0.505862526033445	0.7377044784098409	null	0.47138429109390506	0.44364072339227206	0.7727353306755391	0.0632484350980894	0.238754849627929	0.323089618845885	null
WTAP	0.940468168184545	null	0.9568851394023609	0.9540622064181741	0.6306049873407579	null	0.539465593888751	0.8178552131326371	0.792535082889826	null
WTIP	0.207958981241667	0.865950268595995	0.9625441472513829	0.205923680587596	0.893690639588722	0.51704014337187	0.9625441472513829	0.653042537445417	0.8445552442932841	0.966504608307225
WWC1	0.250912989052347	0.06942164802010001	0.745666726028662	0.7741433615810591	0.568294341178192	null	0.9784266759743141	0.0711073482989805	0.756811808915519	0.73603077027475
WWC2	0.5690310972004289	null	null	0.0414505285875117	0.6294095361147171	0.0549160105096888	0.255303564718318	0.14823263338475598	0.7462654413189691	0.175606356484151
WWOX	0.985623677593661	null	0.46783296510795896	0.36283755520594396	0.13555278954335098	0.53348821064839	0.43767538394362204	0.427576580117959	0.0408376061611947	0.6557100646243941
WWP1	0.576262388433027	null	0.7535525668648051	0.21150312073424302	0.91403136726229	0.0590836584419123	0.9235790544364059	0.23120035307401396	0.6295506265299949	null
WWP2	0.0462454531132512	0.392300507093113	0.256735037448313	0.235121279917988	0.0932690636559571	0.71787431332886	0.4730721696882229	0.641258836616728	0.9230657150002649	0.9543405343141691
WWTR1	0.7714150585554309	0.61231410212245	0.276703827994387	0.43102119094480107	0.107709577435866	null	0.242950659880079	0.0886368042839986	0.0109143241846562	0.538217460698861
XAB2	0.32164432618788696	0.6110594143424379	0.49667475756912	0.0756985480381122	0.6319123558726729	0.9625852321249939	0.576761461236448	0.651236254699995	0.808546119993797	0.555436556591489
XAF1	0.304409343243385	null	0.40834566442892795	0.719397227117193	0.0793082685935727	0.494407641081772	0.351729486352894	0.6344002877059799	0.817467995771626	0.667135265098687
XBP1	0.7237163368677131	0.9557574959597119	0.759210314245291	0.759210314245291	0.17351719426306603	null	0.0369617314863857	0.555970580281059	0.0184503744941104	0.39045400339973596
XCL1	0.920208772811886	0.63365093907923	0.896253912239812	0.11762061631629199	0.562108394280292	null	0.9344800915197641	0.346869789798192	0.18770471916555104	0.34648277727931104
XCL2	0.615892325171464	0.6276743054259101	0.351369291220863	0.16178718304726503	0.9356809855155921	null	null	0.166914899520991	0.8490956429753609	0.16339839464316902
XCR1	0.0105029300144533	0.6950085732622221	null	null	0.895919900591865	null	0.4664296829221471	0.862539430146188	0.0615483593117296	0.6689402708026889
XDH	0.177926542528705	0.34435258087821097	0.7496484113860741	0.5966107415202441	0.468243720291851	0.9025730133858221	0.7871204791109889	0.734944082823704	0.21377575543063299	0.969657519059556
XIRP1	0.6615365750284921	0.93661771231215	0.6010445271703779	0.39832052710007004	0.480101000714129	0.18626719462720398	0.527227031560521	0.0641424333680807	0.913666422291206	0.22188814247732103
XIRP2	0.32106676459092	0.15488803717341101	0.28406603535745	0.567207793050056	0.6197346086175121	0.140399602074678	null	0.29751188501533193	0.36570397056010795	0.413310729293063
XKR3	0.48677235788888396	0.111472123921086	null	0.960565575195131	0.663564223795022	null	null	0.6404713703466031	0.000257568361914262	0.0328763886767155
XKR4	0.905906428046303	0.829578205290335	0.0600519263439756	0.34967077540467	0.11833080744904699	0.9425214524953459	0.0579625798676284	0.550642442667056	0.96091598385856	0.128221473832193
XKR5	0.21549647624507998	0.47929201424485995	null	null	0.272008264829453	null	null	null	0.588236410104082	null
XKR6	0.007191644229033621	0.260058369287253	0.875116401949798	0.333090354590761	0.0518974058708288	0.22073525448239104	null	null	0.372280319565372	0.29559375000711896
XKR7	0.8147068755359909	0.8719282873753891	0.252023598831792	0.9082943442368759	0.6342261737079871	null	0.815478829910035	0.912577364511712	0.287286658960621	0.7887962819285741
XKR8	0.26172363148753697	0.29999165005796996	0.18277000282878897	0.37081845786095	0.896138003129719	null	0.41463925852159	0.669385723125065	0.744421625575883	null
XKR9	null	null	0.32195566189840397	0.37941257561386205	0.689935623837693	0.904745709657936	null	null	0.587020116263689	0.14828922963526503
XPA	0.36933719822492206	0.9279889746069259	0.630221365767167	0.39588316141347496	0.3394948274942619	null	0.630221365767167	0.124036679442605	null	0.9694948556495279
XPC	0.42939566019042896	null	0.8034946831973359	0.9961768293967159	0.861663769244255	0.982812582064461	0.886343154739783	0.607892740678063	0.975423134299218	0.125793528883403
XPNPEP1	0.76058495749788	0.4590734408035321	0.526085034902792	0.933581813242292	0.220693447290451	0.403976208286623	0.739390672859932	0.874604716091145	0.7248064266131291	0.94750192036947
XPNPEP3	0.6716337192099631	0.38051387903652795	0.986189381791927	0.9814476610538291	0.8547310801572029	0.705613939103347	0.748119565149003	0.916193997332591	0.07787832892475	0.8366439760170121
XPO1	0.205460219151751	null	0.0970338631108801	0.0541390323220107	0.6280294796795071	null	0.0977089508267153	0.0455125368373295	0.542071024424483	0.616728946535752
XPO4	0.623406374678059	0.0733687017588982	0.686231544390942	0.886421595859853	0.521070648250653	null	0.684667005629565	0.7442558628050742	0.133218149403911	0.9118637449055809
XPO5	0.35882792513834105	null	null	0.368851712863106	0.8692683029175942	0.43472404172104706	0.9439754575819319	0.792752397920848	0.35815210423734495	null
XPO6	0.652836680517615	0.892196521247183	0.281991896284902	0.5031598058518251	0.44174696251271395	null	0.328106445987099	0.42450100627705106	0.47064271584941	0.188361603992233
XPO7	0.45472317487979097	0.9068778615684431	0.515825028319443	0.24047044018300304	0.140201432823582	0.0355699114483727	0.42951917010469	0.186242795636401	0.0709613185562842	0.46236400053653004
XPOT	0.9373075904303679	null	0.9610178447091171	0.925359076117042	0.0624206961013967	null	0.964949437484886	0.9683673767233459	0.37089551078156	0.9569569408072859
XPR1	0.887148496988575	0.404218005318099	0.259004006164148	0.5083682003139129	0.168715670297766	null	0.24892662041336303	0.6324978396764661	0.820733412722095	0.25141483026313
XRCC1	0.45232012338164596	0.19331330854201897	0.407357544082664	0.909079998631457	0.712272807610136	null	0.39842500581556	0.424392572558209	0.254351039124829	null
XRCC2	0.45210933418230603	0.6038989167466551	0.32444794328487003	0.873036228920525	0.19407174396201302	null	0.32444794328487003	0.577322052488781	0.267782818938951	0.298610636060474
XRCC3	0.537887309123455	null	0.0942752522782013	0.673429915876967	0.5323303263222171	0.7105436498017029	0.0316067638714779	0.674891178780506	0.0130688816669886	0.555713052040819
XRCC4	0.418992218499727	0.9274013735590759	0.36682539963918204	0.35899221958274796	0.607772499337421	0.0860592769175903	0.301710821525167	0.78460544931585	0.40043607760532796	0.295157312512313
XRCC5	0.755789411505913	0.38624479645193205	0.414000868053458	0.7490943233811529	0.41220905472211206	null	0.30861106134458194	0.13036162666182902	0.696023032517927	0.6987989180359849
XRCC6	0.681181692791471	0.5845394209885649	null	null	0.7338737434230991	null	0.49978663690277203	0.655407607196744	0.0702311452151427	0.926452750445908
XRN1	0.655524445022506	0.534472413901082	0.28014685464744205	0.322192361687004	0.103117358952861	0.24408714729973	0.21973736878405606	0.13358628410013199	0.506832963507507	0.169914343936284
XRN2	0.14824885940696697	0.7737742664358841	null	0.672364074225862	0.658336876224847	0.9375208800320659	0.298139893599531	0.623900776749204	0.7536893869524641	null
XRRA1	0.723486011604805	null	0.952537516904967	0.6814144626439621	0.36496605020143896	0.8518235033311591	0.452899598328572	0.971796573281876	0.331577029944105	0.710706124531913
XXYLT1	0.299698925597834	0.016097112462907	0.938653768683348	0.42034676800926996	0.7329593881506958	0.26812148030838395	0.09216661676062901	0.239467984344238	0.17004757970722	0.704524556748292
XYLB	0.11745622689730499	0.287579999283695	0.5722602539068571	0.54477379556068	0.8017250619678751	0.9447630809214209	0.5722602539068571	0.49986566104085206	0.874853195652028	0.445371407719396
XYLT1	0.9423824475579939	0.7401520540258459	0.0361294319108498	0.275965282901601	0.7971354307581949	null	null	null	0.6392091572509879	0.0334794045394984
XYLT2	0.24182892660810001	null	0.14104882462871202	0.17518311258586097	0.6623479025785151	0.0477811845061067	0.14104882462871202	0.20377969871845997	0.246128328862743	0.142719149747588
YAE1	null	null	null	null	0.289539805080447	0.965680134673971	null	0.350550960588274	0.936273169463023	0.144274104740696
YAF2	0.41606383039593503	0.321363968385643	null	0.28954594468398803	0.212434035332168	null	0.347473004670561	0.43450008113578403	0.562513769539526	0.748112665745641
YAP1	0.659624908132005	0.664416801053397	0.814482434946277	0.8459304581143071	0.0744630076236426	null	0.638327242444379	0.026155062293862	0.601011981940065	null
YARS	0.30118648906083195	0.520538080304012	null	null	0.35631029449876794	0.837099382195361	0.0507854064481097	0.119292279175097	0.683347719208104	null
YARS2	0.41837224037166904	0.137685157997953	0.14019873542142802	0.60380829451787	0.10669749100192999	0.19399921091967198	0.0812431226445378	0.131055491026506	0.549486563663676	null
YBEY	0.800791132458428	0.0586285675617049	0.825867765960037	0.8068455926938092	0.20961078633785896	null	0.44381950870410597	0.858365589979606	null	0.5337700501386371
YBX1	0.595381838036056	0.7482543820011279	0.517848074132306	0.535372132692825	0.19987984577663395	null	0.810442753076799	0.5859797584742621	0.7202181549517751	null
YBX2	0.474428240703191	null	0.126314692681017	0.293577459514098	0.22434568450334802	null	null	null	0.47483480140567796	0.5659651347458461
YBX3	0.92638602604991	0.174080043827932	0.5684201604991129	0.7971964559681239	0.476733660311117	null	0.705347946228438	0.9438206336130319	0.0766928277197911	0.4633354617317911
YDJC	0.316554119401948	0.571551532704176	0.7404054303728771	0.462139408091878	0.758741060832741	null	0.7404054303728771	0.44511843322941796	0.562736102049322	0.269804837048651
YEATS2	0.7149672281564631	0.5657970933623989	0.5150464834435	0.45176046097396	0.588948510531943	null	0.567378505760836	0.6043769604234109	0.282117408896609	0.996465138672972
YEATS4	0.909663141428646	0.986503767733812	0.611826686871598	0.523505345135479	0.45751317118234097	null	0.611826686871598	0.6521497236412199	0.42898740942374297	0.83219640530121
YES1	0.46512876595214897	0.8627092909040309	0.11990395338397698	0.30354305049872804	0.542174429330346	null	0.11072925810308401	0.638659111420875	0.800948349571885	0.797337135534088
YIF1A	0.6917983145596601	0.313273405706038	0.894387097107396	0.679628236528842	0.7994498989280541	0.32772855040320004	0.894387097107396	0.6601231309205501	0.47861589677707395	0.6903704734690529
YIF1B	0.9604417839117241	null	null	0.0261337849161489	0.267705991544954	0.169659148259626	0.629274902070658	0.6802856216083301	0.385669060658489	0.247312978975342
YIPF1	0.48140641218698604	0.8648533417744408	null	0.360511827781265	0.37807189841897204	null	0.926032244049231	0.727695449975682	0.9990618017539309	0.970613816421136
YIPF2	0.903634201521913	null	null	null	0.5938112604589	null	0.876320188775728	0.385646654503086	0.6942401480757329	0.0609837033174634
YIPF3	0.894498088783861	null	0.36818393741662897	0.7112370236090501	0.104129592999404	null	0.41389987805234796	0.858828938526831	0.7266003511795609	null
YIPF4	0.705341978538521	0.203118704004837	0.7902771578704799	0.0480309632959754	0.44017554945597404	null	0.7902771578704799	0.0301368589010231	0.724625562315557	0.0052638643627380705
YIPF5	0.31363028125227	0.994768210379158	0.340651981952724	0.872415566833836	0.728717329557715	null	0.26741756841822306	0.43364091728117	null	0.20456618180052696
YIPF7	0.672264291776596	0.0318488639009359	null	null	0.112970088422848	0.6597814344891441	0.3649352988931479	0.24272042910063102	0.8255697256765029	null
YJEFN3	0.8494321398135791	null	0.4419828831956	0.8179745338068191	0.5272612735592179	null	null	0.724018596590759	0.22328003583499398	null
YJU2	0.9595248395813109	0.33283958189663804	null	null	0.473014401730517	null	null	0.11473105990529699	0.38137285927457104	null
YKT6	0.15351222748475	0.52217094402078	0.120888921158209	0.10273416466730001	0.895629614402266	null	0.120888921158209	0.12095160217249401	0.989193643496394	0.578463295221475
YLPM1	0.419865877641656	null	0.191851805082933	0.6625769687768579	0.15355600220134802	null	0.191851805082933	0.6625769687768579	0.335916166058567	null
YME1L1	0.11572743239894802	0.41433435057747	null	null	0.7713972250368499	0.569418895436103	0.74540805461232	0.20368706736436498	0.6395338031972719	null
YOD1	0.12613144994800302	null	0.0700016915476234	0.131221938634309	0.212992384726994	null	0.742564288384867	0.895612651792133	0.983966348032968	null
YPEL1	0.0478372159899548	null	0.0714399265618566	0.13683010375179597	null	null	0.0714399265618566	0.0502601360595918	0.33676626234972	0.0448187519660996
YPEL2	0.48577748344027005	null	0.687556518381296	0.9301460437608751	null	null	0.693978312936804	0.878807608977282	null	0.48634298955123106
YPEL3	0.14961410397619598	null	0.251285441367406	0.283093203780511	0.580629158529056	null	0.46092119357718697	0.556409123380843	0.29050675236890006	null
YPEL4	null	null	0.0818781057982183	0.104146433548414	null	null	null	0.13867190320198097	0.201964696195844	null
YPEL5	0.13668509223675	0.14512647560434302	0.0538071238621211	0.0423066461004822	null	null	0.0390486161130361	0.0384153251522583	null	0.198501144197435
YRDC	0.737644372051197	0.709035317547621	null	0.549791502039936	0.8193824166738259	null	0.905102964774797	0.9457358446136059	0.480587560192517	null
YTHDC1	0.158819872407366	0.47967056372188	0.337187217997404	0.9484086466640741	0.493680646793698	null	null	null	0.112627362220791	0.6932874183373872
YTHDC2	0.738017035697885	0.0748020989093058	0.6295939901194211	0.250909663872122	0.0630871559637753	null	0.0529360856393721	0.21041289371601604	0.12460305283702301	0.288555961551156
YTHDF1	0.312352665883842	0.93700307880613	null	null	0.717201404311985	null	0.19511484168349102	0.14706118789535902	0.925934729203282	0.242569429359493
YTHDF2	0.0545612925545298	0.9912639175029421	0.0566173945727497	0.708569871036535	0.8041160026794849	null	0.0728356994432108	0.523123870625408	0.6945985859927851	0.650881739576977
YTHDF3	0.0541390393748261	0.158795108240793	0.5285419499135741	0.902328049174519	0.294700925801143	null	0.5285419499135741	0.937563378372712	0.749658755585736	0.979152032453705
YWHAB	0.7893475489230859	0.6730922682697509	0.8792583906604742	0.79323749988472	0.459635071463296	null	0.858160526768854	0.8553850062626949	0.39539679363253205	0.630885207237292
YWHAE	0.892726987755365	0.0860824029182977	0.8173251828065	0.546869792865488	0.49628865263513794	null	null	null	0.639569152748764	0.6959339977159921
YWHAG	0.310161102377442	0.514581221726656	0.0612714369219374	0.369036787672923	0.87576507780626	null	0.0572828184517603	0.33503186015354103	0.567316334524662	0.128887732123198
YWHAH	0.040166505631691	0.671520037563187	0.028834019241825003	0.0913175850165735	0.16670803416375501	null	0.35162227711688	0.21689149928767104	0.7920706563366179	null
YWHAQ	0.549681310348137	0.8254098801742159	0.7867077597424258	0.42358284064173796	0.5886540982002622	null	0.788153226061613	0.20792156682734303	null	0.0900543992641355
YWHAZ	0.309383904781266	0.9376174013425408	0.62501280234013	0.210538287806599	0.7878896051054929	null	0.46082179651222294	0.516746550235259	0.742333128428738	0.7380280858051249
YY1	0.48630496968039294	null	0.23627391488274102	0.545888901713472	0.0646276883248781	null	0.414332069022867	0.310057400012966	0.9340067105550129	null
YY1AP1	0.43815395544158897	0.055806716318418	0.8073211050346769	0.623334294560656	0.133878348714944	0.15788209071503398	0.7558768115598391	0.767739982196897	0.320314258595952	null
ZACN	0.660651836767753	null	null	null	0.8937837590705121	0.759555024677937	null	0.5513378588485279	0.794888423308289	0.18663495286690102
ZADH2	0.45370784706952705	0.4714428079257821	0.48672484220031204	0.63611824870802	0.9359580799289531	null	0.597009807927535	0.531023802594188	0.43478878815206795	0.415916829039885
ZAN	null	0.459488839740938	0.8643415049450791	0.803096116999592	0.0995659198866738	0.30717961123621	null	null	0.48085292945834	null
ZAP70	0.0511068944782122	0.326083415392338	0.0557663984383538	0.0692795290098279	0.7081685757189259	0.796788816982843	0.0521998620801046	0.0887468149801556	0.246311101503065	0.7973817455931892
ZAR1	0.391283370853053	0.213444023857113	0.24099549865367104	0.216479881444472	0.607668966722222	null	0.24099549865367104	0.21770023524255602	0.215365941825605	null
ZAR1L	0.39119718564883893	0.30324956211160997	null	0.295261306035283	0.7459290660573921	null	0.283600623061783	0.23792741305689105	0.0753606625154373	null
ZBBX	0.9137872306380871	0.544031818033503	null	0.315740648675075	0.19851413880966398	null	null	0.87001051282619	0.721489030996937	0.0278343877083216
ZBED2	0.0483335754242168	null	0.213849311083378	0.843385008705736	0.439002719266954	null	0.7312441681221579	0.6986249522028599	0.0813163426642703	null
ZBED3	0.0127602258824125	null	null	null	0.24127092374073397	null	0.299687786294126	0.343600183384706	0.9099949056652809	null
ZBED4	0.7474754284698671	0.915772051734817	0.9917964514500451	0.7260416308323829	0.766265928123006	null	0.987343444022907	0.695337036420873	0.24306890051463198	null
ZBED5	0.41768072109483295	0.561536518013102	0.30879353701648804	0.164015534349105	0.30870588967887497	null	0.9982804304859759	0.6749839156860551	0.527069757342213	null
ZBED6	0.294018214840009	0.338572462904907	null	null	0.18909506258102	null	0.860288086951228	0.33835992610395	0.9391920018153709	0.714652340470514
ZBED6CL	0.22746527020521398	null	null	0.6496538030555029	0.8604533201369169	null	0.0597970562120217	0.0597970562120217	0.0303764183883369	null
ZBED8	0.622050297443811	0.40905348945652203	0.19051357590366602	0.5080224459068641	0.413997995795983	null	0.557531790319448	0.904619367265006	0.694498408539	0.5780504998205009
ZBED9	0.7488692789576671	0.9569141852020909	0.436649891799724	0.165074534471634	0.0361867229661309	null	null	0.4769891194235829	0.7438545608072691	0.8627448593883
ZBP1	0.6667027096844339	0.9225441266896071	0.49220182314800504	0.238166479732409	0.960658599552774	null	0.38499984371952295	0.647750395796548	0.287145702419365	0.375104438086776
ZBTB1	0.7339413736930122	null	0.8663802103889509	0.84361642426995	0.7925804197453101	null	0.708385778183101	0.4241729839295901	0.36372395474867003	null
ZBTB10	0.999935941523071	0.556874695531296	null	0.215345620766131	0.347288526064137	0.572050710172119	0.594194456818545	0.839297244367095	0.37366047641599603	null
ZBTB11	0.0979811558912522	0.12165266419109	0.84290043448974	0.681589456841763	0.24730742874152203	null	0.84290043448974	0.6792421785272409	0.8853414708636349	null
ZBTB12	0.132459764495405	null	0.418754999291761	0.6503535416472289	0.137323360953035	null	null	null	0.507663102804312	null
ZBTB14	0.56714547564371	null	0.8401617448827629	0.3451869270670269	0.7472040058614691	null	0.8401617448827629	0.39970535099740295	0.78042689673319	0.350564870785247
ZBTB16	0.7885680938428371	null	0.8295860464809799	0.7533308823434549	0.33739290326035	null	0.8594162959250051	0.950832811531344	0.746787775462023	0.996735872708877
ZBTB17	0.718156989143527	0.9914796343228841	0.7248550043971249	0.939795250988425	0.978614206650232	null	0.3548140198800971	0.00888696200419203	0.0309491834358537	0.863510587497587
ZBTB18	0.7022856695891311	0.70614932482272	0.945282230715196	0.5741480199313579	0.34335745708199106	null	0.5231650290527471	0.915410630945648	0.9538999300621529	0.359543985220921
ZBTB2	0.0620982980174545	0.5990737642493471	0.105363030651928	0.12966701532837502	0.573611304831676	null	0.211129347136853	0.330407733356707	0.604022805333606	0.703384954301173
ZBTB20	0.6020597596150439	0.644812043759203	0.531116673300239	0.5154727847571711	0.551309619223746	0.6544443809879169	0.9395144735175541	0.557213216181616	0.524002780918552	0.135313567330131
ZBTB21	0.10330169760960499	0.28798849862525394	0.223961501721607	0.654913092650569	0.117231598326135	null	0.29692606997403004	0.522295781676852	0.578237422155521	null
ZBTB22	0.072565152866697	null	null	null	0.798708829621232	null	null	null	0.33918693316095	null
ZBTB24	0.8541209082657599	null	0.634864863050595	0.102606360711785	0.398839872205849	null	0.667182718650115	0.48170468752689793	0.9799806828471641	0.942832972689485
ZBTB25	0.8988826841569929	null	null	0.7559573549898431	0.9427282876503271	0.92140642064	0.774919593987383	0.8995356086051509	0.17927677635938197	null
ZBTB26	0.821749334009501	0.47116494757247607	0.41381240718168394	0.603069323219685	0.49410310668421403	null	0.42243178928406394	0.232456750337457	0.628134389199708	0.742562527686611
ZBTB3	0.528300874376019	0.586340916695718	null	null	0.9463898492728101	null	0.844132111283963	0.47688145610993393	0.589885842078151	0.249498604848798
ZBTB32	0.654042914252412	null	0.0998950280335609	0.0649501597652359	0.28729739809931504	0.7471825562082	0.389216684483025	0.0183676887207231	0.46399265948071994	0.0973981476411424
ZBTB34	0.0919077718032033	0.0597042877327271	0.878245117120965	0.669775668458732	0.21484831196176302	null	0.878245117120965	0.340829817004445	0.8172071219266729	0.240443119165066
ZBTB37	0.7551312219775871	0.871787674851956	0.38070510429582105	0.48562784144257204	0.83728533431616	null	0.3778466450158379	0.8967880323066559	0.48559945789379	null
ZBTB38	0.9008145916171271	0.47062368069265204	0.8959401049808959	0.690571224747995	0.774339896941314	null	null	0.9382056752733001	0.24770228822110998	null
ZBTB39	0.971206322953414	0.22889344798164102	0.48354241680706	0.959983083642875	0.555837057060336	null	0.94037058893555	0.989704253621439	0.7188800001044681	0.814685351526117
ZBTB4	0.679533871425418	0.19898894482417498	null	null	0.892206359632817	0.756661634096453	null	null	0.68677044570261	null
ZBTB40	0.24531103640242302	0.706801349362527	0.630826542384393	0.118733275160654	0.141137500406138	null	null	0.497505082699866	0.32148213784619106	0.100542979200429
ZBTB41	0.11276550588933999	0.548913881532492	0.187010227750236	0.548737759602731	0.462559542100682	null	0.38908507995601604	0.485528391156741	0.585782522328674	0.292679919393106
ZBTB42	0.37973145483101894	0.30965350759822197	0.216012379232702	0.245242546844269	0.577675884400778	null	0.21944635181934502	0.396157058205567	0.334187399047417	0.938052481090673
ZBTB43	0.6469146797370899	0.412501137698079	0.9808842834369542	0.596305558212878	0.0227650735344527	null	0.9815939863238059	0.9553462222265621	0.678276445870855	0.977808114765279
ZBTB44	0.9699485894260129	0.680294429663835	0.9169534867901379	0.840866539251506	0.695284231290584	null	0.901053665358063	0.8808649586090741	0.603227022335636	0.536334269081796
ZBTB45	0.9236987817793009	0.38981570999249704	0.5231963850159179	0.656280295667114	0.5736816184211291	0.465474648797852	0.966269182738516	0.50374780032094	0.8949319791095459	0.0219664402125385
ZBTB46	0.591890823161287	null	0.14517368506591802	0.15593802174164	0.559421873587408	null	0.176773229594926	0.0879752198158484	0.95873751482656	0.263851564892596
ZBTB47	0.22437873018871501	null	0.0735422168036045	0.318515133050016	0.04486398569490401	null	0.5179260394082039	0.6086490243381	0.170308171370775	null
ZBTB48	0.0853102687842312	0.9319437972264409	0.9587440046919592	0.959822085165128	0.5210774204338	null	0.9587440046919592	0.9724584572035679	0.558327966247093	null
ZBTB49	0.0037338577117250705	null	null	0.8975907394316129	0.4405839684277129	null	0.8590417258495819	0.338931772787261	0.856765544901436	null
ZBTB5	0.36165949558857896	0.409427488725842	0.41162696161412893	0.113806791973735	0.966390749807381	null	0.270537585421093	0.0978830204668713	0.73158428226319	0.38565326664509997
ZBTB6	0.975637116286068	0.852819893316458	0.799171861642092	0.203789218124987	0.562648523009982	null	0.799171861642092	0.079203773883273	0.32274906693553695	0.9921963794826401
ZBTB7A	0.8895539799658979	0.11708162007782001	0.7393205236492909	0.8015976285758131	0.222444153796616	null	0.84397873061772	0.979078984669205	0.19040448435981103	0.950896178564112
ZBTB7B	0.33977492012893495	null	0.737180411814608	0.314610288128289	0.115982970042414	null	0.6648372538351021	0.554841962335383	0.348200537188757	0.7413323862127841
ZBTB7C	0.8937574087982421	0.24792592728727603	0.970031358629335	0.995754058619484	0.714030979357711	0.827202826883308	0.995383601104159	0.915338823914694	0.270319892566114	0.846509361236945
ZBTB8A	0.125043867228486	null	0.9538358467327229	0.26026163290860804	0.007903773175296891	0.000423128792338967	null	null	0.496099468846935	null
ZBTB8B	0.781226123316147	null	0.513687490096803	0.8185652454967901	0.856103641692979	null	null	null	0.975994051806229	0.301109225987763
ZBTB8OS	0.6904400143425781	null	null	0.842625766511739	0.0294436216454672	null	0.38863347466941	0.536864890674599	0.46624713445467	0.309545460963419
ZBTB9	0.521709696948255	0.20223662736108802	null	null	0.0276020672094568	null	null	0.8700654673379851	0.266531645074037	null
ZC2HC1A	0.9920691758750351	0.736909120185147	0.934166746566692	0.745296815245703	0.628068111774957	null	0.234613709251589	0.6086942508494301	0.793941169077992	null
ZC2HC1B	null	0.502321599398814	0.9775719468286841	0.771411525120854	0.828374128849947	0.22495964873287	null	null	0.54359699310237	null
ZC2HC1C	0.9867334362097271	null	0.291317674699621	0.20450299130161104	0.0400617362183338	null	0.11786275990673101	0.16304696471391	0.9421783055476322	null
ZC3H10	0.0655334342585823	null	0.279252640002503	0.0632876841448694	0.0869404174983592	null	0.0607118532504138	0.0646616388191437	0.434244060561649	null
ZC3H11A	0.540539375636244	0.338572462904907	0.553179391507941	0.41830891265191206	0.18909506258102	null	null	0.42214111474148996	0.9391920018153709	0.714652340470514
ZC3H12A	0.4531770236985321	0.7114076374450781	0.929426840011383	0.822809557354202	0.3803901657883871	0.5212207777540341	0.940524172779485	0.594850277806089	0.989880736104025	0.832486885589366
ZC3H12C	0.0110764718544847	null	0.577937415275045	0.12807633953178502	0.61874296629246	null	null	0.0468325417329314	0.331151272311453	null
ZC3H12D	0.35283575671714595	0.10945272427758802	0.280869752270322	0.0627354665511274	0.318644225325719	0.243117412684596	0.522314516570365	0.134885655281713	0.6170046456868891	0.2733230162
ZC3H13	0.5986608344016949	0.8822402527338471	0.0947585875328785	0.67514618251718	0.360474451262628	null	0.9469973680071059	0.8761348065385022	0.521899248678863	null
ZC3H14	0.0480887721492261	null	0.674608302027587	0.115795288961907	0.0363929997617992	0.9483892993579691	0.42581036941857897	0.489053275664865	0.615127543510028	0.7931291607761278
ZC3H15	0.9342057146200241	0.10479237343655	0.824023937435279	0.644015570337614	0.276702072686934	null	0.824023937435279	0.65443514269371	0.849770816015404	0.175225704005602
ZC3H18	0.567108849232398	0.0169954026833474	0.7761805865322441	0.287261890063583	1.98066535839203e-06	null	0.8779477104928199	0.7521172435300549	0.711518175882947	0.820051945083501
ZC3H3	0.11720843409218101	0.32010004426786	0.0388503083953364	0.185335588051308	0.0657337528692703	null	null	null	0.893489579744875	null
ZC3H4	null	null	0.6013140713754039	0.615859725123621	0.904169976550889	null	null	null	0.7712733225365551	null
ZC3H6	0.970549903846122	0.381406469294725	0.8288923624331249	0.032851946187017	0.18852108516923896	null	0.822069305788	0.3605019484888571	0.20299500005066	0.10856174366292899
ZC3H7A	0.360158639319359	0.996726542027562	0.0780238968632621	0.867706276371841	0.00807887957726561	null	0.0376957094691703	0.0708836013064896	0.9911992642104742	0.27799073769828403
ZC3H7B	0.44694548014429	0.384413513141266	0.772171191483055	0.022312370389753998	0.337562726556658	null	0.787944752053061	0.469364405412977	0.7058490728893358	0.8095771059382201
ZC3H8	0.45518860543099604	0.496005509435237	0.646106880366979	0.801040489582648	0.553896189483344	null	0.646106880366979	0.7577545166672249	0.94277955818651	0.17371207542963799
ZC3HAV1	0.650122804893465	0.7272120928185171	0.328350405635849	0.0398263016401307	0.291176577223786	null	null	0.92341534773389	0.5863601125057081	0.24937527556074998
ZC3HAV1L	0.172028622210039	0.811743547436621	0.0247598552140746	0.350886378232426	0.504212515301718	null	0.0111827568266047	0.41298507692454706	0.9338494789531279	0.27921805722966103
ZC3HC1	0.982958670270731	null	0.266734690759172	0.365361434341141	0.8995913679236579	0.7769943795371759	0.295772206505619	0.7538030210998109	0.677826135367692	0.35283774793225
ZCCHC10	0.24852894626013897	0.9198647838390259	0.17914658902542102	0.5080876292897849	0.110272332397542	0.70535470397814	null	0.42968634338818795	null	null
ZCCHC14	0.569758072854541	0.282152203186699	0.158690191590893	0.102801958255772	0.575960468001254	null	0.317732488408871	0.728519608789898	0.6179625889736421	null
ZCCHC17	0.846236109982525	0.158299433987564	null	null	0.8501813666370942	null	0.21224227277082802	0.494931765404468	0.602985790558982	0.9876227973542391
ZCCHC2	0.25673538752792	0.5369933750034	0.36758017625750294	0.238827205406314	0.764994973517337	null	0.16769576024796803	0.42044954787503896	0.44109748519131897	0.41570524489322497
ZCCHC24	0.594484648142397	null	0.933900801111159	0.931059671654285	0.18543214533826397	0.47658624307580205	0.9154473674787271	0.597296364631162	0.972189990620627	0.742575210714812
ZCCHC3	0.7267360018959971	0.426695774864891	0.852879372890513	0.7485024283600681	0.964837195681653	null	0.852879372890513	0.7957366840288299	0.99375860830927	0.6726718052087629
ZCCHC4	0.700627301342869	0.24358270853212	0.0699511391871926	0.349296542663846	0.183258089671763	0.897256672104106	0.0700727623663231	0.0815837963427701	0.44214853125116205	0.212895766398717
ZCCHC7	0.276664619682462	0.825663478163792	0.7175645441933169	0.0488540161794861	0.910771048851677	null	0.43270043649407	0.757703311525124	0.838707489539734	0.34337091049066903
ZCCHC8	0.39582290173625395	0.972566604736332	0.5605883617339279	0.748627138479387	0.7118928196991609	null	0.23710893571914002	0.529430095999464	0.0101550368155067	0.7948379287044829
ZCCHC9	0.954154573618876	0.523281021967383	null	0.152380367682483	0.556012784184097	null	0.4052872372950979	0.9830546002538321	0.207927559575916	0.904354498810187
ZCRB1	0.26136063822926203	null	null	0.36114827292459206	0.5583069508678721	null	0.0535700084123905	0.0535700084123905	null	null
ZCWPW1	0.3813717869548371	0.8555069237184549	null	null	0.376439607658641	0.7932841687529041	0.579924182036032	0.7992504417757891	0.59741525714287	0.45984095440103395
ZCWPW2	0.7673684541637701	null	null	0.890920194715904	0.22590014625858	null	0.9284648014270991	0.9284648014270991	0.228805910545495	null
ZDBF2	0.25841211327075797	0.414391580505511	0.731985709631565	0.496554995103786	0.37149041434672603	null	null	0.809558293780472	0.10014516765918	0.22312240905827602
ZDHHC1	0.30024645658409005	null	0.0559366170586451	0.0501826217456405	0.0167745609108878	null	0.0064339264051694895	0.0509116424782954	0.11394010608001402	0.22673276608488802
ZDHHC11	0.46202274566696705	0.375902744036531	0.642777394880661	0.738327434970374	0.19837770246015002	0.831507353950203	0.970342067362226	0.365035167875705	0.817324506834396	0.7252678560176179
ZDHHC11B	0.817594117127208	0.790030889564958	0.6722230471299789	0.9585020117102242	0.3643376331114361	0.9322747167910121	0.5084896152756799	0.9298431055157271	0.784442921531145	0.8141777090208259
ZDHHC12	0.986091151201884	null	0.45689615286705004	0.7367935660113158	0.9064616655255671	null	0.951306771278009	0.9972115117093571	0.8060903296963591	0.9090931108517759
ZDHHC13	0.9171107761770171	0.483613762291929	0.826812291557054	0.118350208981174	0.215880535449037	0.9743653582686579	0.826812291557054	0.148814936033988	0.143643532274806	0.0805384214851527
ZDHHC14	0.5728076725965029	0.6678162229184511	0.38149613757179207	0.9021772077364159	0.10659256562454301	null	0.10440246967317801	0.7461831248610798	0.341781129771132	0.5392880167346
ZDHHC16	0.49544897070259397	0.7317044605304108	0.346089519042039	0.191569247160593	0.643564119877015	null	0.7083636938659871	0.6969446269974581	0.982230263965934	0.34551803257657604
ZDHHC17	0.796634441826369	0.668448989071866	0.9399208979209208	0.982595864407956	0.739403603108058	null	0.733672179295951	0.965766557432034	0.714563994785005	0.8847868399076079
ZDHHC18	0.12275644666393401	0.41196750788677505	0.980474376448278	0.862739676598706	0.164881452021233	0.840844519847894	0.8531674016242421	0.617199921051111	0.565903941522812	0.553734886687016
ZDHHC19	0.4030410603144629	0.7067375103469871	null	0.36458597850469204	0.8765525081288921	0.176807176922283	0.23940193609141602	0.9006790332825201	0.32910052896012104	null
ZDHHC2	0.989751166425437	0.481368579480532	0.285079792340167	0.206359760448294	0.489775595527355	null	0.27393673149485603	0.26173851783627	0.588585442930229	0.318537692698193
ZDHHC20	0.170097908256904	0.871322896826496	0.458914432498419	0.09283330478084299	0.7575140923724178	0.34402321901595007	0.391260262529397	0.0637611948657979	0.449293622001045	0.24280529777372603
ZDHHC21	0.6002729722626939	0.9780022136492579	0.899826119710155	0.8241408117072729	0.47697233799733707	null	0.899826119710155	0.693237615673926	0.844966605666922	0.839969537875533
ZDHHC22	0.30446049684814097	null	0.43853894368255897	0.234682708666809	0.905421024414851	null	null	0.157236679570694	0.45708604032702704	null
ZDHHC23	0.51594565628185	null	null	0.83812920774147	0.261821865906829	0.248480243743488	0.509066274889633	0.676336191258011	0.7782369314558929	null
ZDHHC24	0.145074666959231	null	0.24526012367418198	0.0312183851455101	0.670021651788575	0.730915077682964	0.48735583546528205	0.551656833704445	0.9497599515221959	0.0761740483454161
ZDHHC3	0.488791179104898	0.239979506569588	null	0.431889801206782	0.05170312725667099	null	0.597870222417139	0.598581141098627	0.19358187184754	null
ZDHHC4	0.7783602749832441	null	0.7845097695684399	0.7403241484886691	0.11798430342654301	null	0.747164103544591	0.218856401520011	0.713701092646244	0.18950344072755
ZDHHC5	0.636926175169237	0.825768355060585	0.661122522419906	0.6221332899490961	0.917628207173662	0.162829646317482	0.661122522419906	0.6221332899490961	0.5310780922593421	0.855426836880885
ZDHHC6	0.773741866352034	null	0.578583926935621	0.447970631608344	0.10431441749083901	0.866224735280563	0.42606123620900704	0.0331286254720515	0.5579689057317421	0.5543649256829859
ZDHHC7	0.0610996276451251	0.416250101905821	0.301632469951305	0.246504749190176	0.401857667587968	null	0.195194544802284	0.8396419392943141	0.04709847940042	0.701291871105054
ZDHHC8	0.876607614409494	0.906013596205823	0.206429290249206	0.318329819196409	0.8674874952547992	0.756037528754697	0.30151675954518603	0.238950999362017	0.908509803851759	0.24908485195673302
ZEB1	0.0461281342858233	0.863155786716913	null	null	0.264373770002271	0.36036235014000495	0.845455282188738	0.5569123746932839	0.26555455910508496	null
ZEB2	0.7655885870446228	0.5610756378857471	0.142078876414519	0.404639447850602	0.505828289079488	0.702983852447225	0.265825702066862	0.7696103401420692	0.846978422249559	null
ZER1	0.7850251222092891	null	0.20989540574039606	0.21550532267899	0.41302910116813	null	0.2115777303425	0.273317543958569	0.6168826050611971	0.133918251000965
ZFAND1	0.383348224450576	0.73406702288321	0.24071979642085198	0.709991346259896	0.32060542951303495	0.9453021277640942	0.8286747843032959	0.522212072091012	0.10619905912587499	null
ZFAND2A	0.9882311749984058	0.5835511331735229	null	0.4264277640407921	0.539747882266249	null	0.9830037563202509	0.661957947973091	0.051233778646307	0.960048381463086
ZFAND2B	0.300843748086697	0.256262853138034	0.20044285058472303	0.0840340587322117	0.0356442228627276	null	null	null	0.35839058942415	0.16410928035424402
ZFAND3	0.517390278835361	0.7862364126524709	0.7026553692637549	0.781842614623244	0.47016509271860396	null	0.257461410604357	0.655908351966655	0.43223319856132797	0.8963373274257259
ZFAND4	0.0162710581709696	0.017243870250681	0.32775380137702503	0.00695386376046803	0.8933549600594258	0.00843249312484162	0.313690697370139	0.0058191347746559	0.0422409263233161	0.00476704322731536
ZFAND5	0.16561473182800499	null	0.597409756218959	0.564791758299547	0.481420298300614	null	0.6790501223934649	0.42399477438235705	0.752553885786234	0.9562838265804209
ZFAND6	0.174475843267338	0.52587552360436	0.980540969063766	0.3668155584781811	0.9338791118013531	null	0.9735507316447841	0.497227663158461	0.0550073321522278	0.8154816842028659
ZFAT	0.678380433552253	0.0778890386146589	0.449610131831758	0.533121277772021	0.176362810334647	null	0.19912151100522302	0.21831265605651698	0.7585474015863479	0.275542392810834
ZFC3H1	0.638793592201171	0.0585628513593551	0.389157009902968	0.43379121181032104	0.35430044620404794	null	0.67790140648589	0.511883296189871	0.21612868133132201	0.358496363911341
ZFHX2	null	null	0.142527103379608	0.16343073274258701	0.5063134658506071	0.8789979632569541	0.681432296263555	0.5658010349653879	0.910897286497957	null
ZFHX3	0.9262999200309799	null	0.42607501878211296	0.17440637695344002	0.0025111281400354	0.00446558587580692	null	0.500188698190426	0.0279590351341321	0.33315940172080394
ZFHX4	0.9462965748388009	0.245631017821669	0.9724082061854861	0.977499115972167	0.213459061013285	0.7194041133543929	0.947937043917298	0.88642234877849	0.676653893813552	null
ZFP1	0.0989060943098256	0.0709277045407506	0.37259206991316207	0.9165084096135229	0.300746353501312	0.8581108724225209	null	null	0.412524954249525	0.927026112662771
ZFP14	0.8815308754527672	0.1609321981924	0.0498682066838928	0.792605327913851	0.184283385260375	null	0.0498682066838928	0.6820167246310611	0.983681709934293	null
ZFP2	0.20268426992134198	0.9291766608001151	null	0.892993103603859	0.131996455646451	0.260666005304242	null	0.8064616564806271	0.969978787528885	0.462175400023579
ZFP28	0.780194303615558	null	0.0624565668823605	0.867359627936614	0.375673772665656	null	0.0609607086588309	0.345990851523078	0.0118109673311708	0.502648762961045
ZFP3	0.0580753897148032	0.30551698294135304	0.363548180015966	0.599430594102408	0.305746631933488	null	0.124046685828407	0.20707826889054298	0.429509306613675	0.42052901710503204
ZFP30	0.175540276723522	null	0.760779054556465	0.0979361376306478	0.918333839532683	0.538096350042022	0.758589717477047	0.297021763067387	0.796728543373042	null
ZFP36	0.0670638094377785	0.931448064654053	0.882139072687771	0.792007784264825	0.167615205322893	null	0.665094226465047	0.897989589659904	0.8777759648008199	0.71735458878414
ZFP36L1	0.9287588785091959	0.5410601371499589	0.7913771326313521	0.0196067535097635	0.573104251702416	null	0.8954080943608891	0.516378120585786	0.0654571214400943	0.0833554051204277
ZFP36L2	0.45252199219635597	null	0.595476104872027	0.875354028898624	0.240632022768718	null	0.6535135398732739	0.785062784975628	0.7509314311686021	0.5233441622087921
ZFP37	0.41297200994698907	null	0.46851044961025895	0.157366550567398	0.727845044736016	0.569057061768507	0.47336855079763895	0.28719928014109497	0.37194070362487897	0.0816391459713748
ZFP41	0.653062762659218	null	null	0.47439055574312605	0.502792057685079	null	0.317895874055646	0.28307167411834994	0.888171746131692	0.129885671174371
ZFP42	0.34356273686091104	0.8546958657874949	0.5580839962773579	0.0447190431218012	0.8067175043029241	0.567988121127203	0.461737684947476	0.128394245774283	0.659234594831339	0.0612690365907653
ZFP57	0.685535962147781	null	0.14237485591097698	0.0548191588972381	0.32487359855251396	null	null	null	0.288755336248139	0.527030178031521
ZFP62	0.9572513346417401	0.439255947091893	0.5009789449969431	0.285493275339735	0.377089241556237	null	0.36750240509983795	0.142800907394796	0.529819397027668	0.631858630294948
ZFP64	0.28302825875110305	0.9927674056254829	0.266009998012384	0.494104736027769	0.18728261034376398	0.607385607477996	0.9447947778438192	0.805984803273232	0.16129344283476502	0.10248966349973598
ZFP69	0.866152491754188	null	0.871153347444796	0.506454544650986	0.311745121734602	0.48765076065402796	0.646569768746995	0.74586311771662	0.719919463239791	0.601767489090501
ZFP69B	0.625519066482525	null	0.9986942629290531	0.845983931124165	0.918858312897457	0.15773849557665698	0.996800547693248	0.8498035841767959	0.844958015316818	null
ZFP82	0.9409195291086809	0.365869892240979	0.974076548351962	0.7014338857382091	0.48762525775879906	null	0.9956231397809321	0.6134709400502321	0.33191691228769	0.962664144603043
ZFP90	0.10793112010399	null	0.316341581500683	0.9515146808983679	0.21611689734785103	0.5576199693680289	0.13532376621510198	0.0958614679974413	0.6120597766402049	0.0945095267405818
ZFP91	0.33138223037155895	null	null	0.038083445203736	0.00172574516923918	null	0.229962017468036	0.153078473153329	0.15670633453571697	0.422441068483523
ZFP91-CNTF	null	null	null	null	0.00174271424936912	0.245131911126064	null	null	0.170084941766636	0.422441068483523
ZFPL1	0.8043890447602321	null	0.486491177104632	0.5623333115706789	0.9949322027577092	null	0.9898870252342579	0.987710805452825	0.7138079517500459	0.388841697002923
ZFPM1	0.8775547188505459	0.7774665973574771	0.686605064157421	0.586484758066512	0.45843322424554295	0.5769313023157709	0.15488768245750303	0.42552976138313003	0.882321473074982	0.365188870720519
ZFPM2	0.572063065370559	null	0.08169031206701201	0.42177273216377503	0.0214221262468273	null	0.0443549422112639	0.417006973381664	0.7853521323001841	0.0942558147571642
ZFR	0.7776958584637191	0.117736670535181	0.9086613503438941	0.9678735100762491	0.797326388386925	null	0.696534348787662	0.606723827897311	0.7401474602527378	0.892449161936814
ZFR2	0.703116941722214	0.720352309907489	0.586902169237179	0.470613289771424	0.280474115862555	0.8796878686318821	0.595363266016927	0.9624282287341751	0.8419176004110509	0.88491004947852
ZFYVE1	0.180863038786189	0.0421939939186458	0.21608832487973897	0.677013103825368	0.24115870399208603	0.638117377615825	0.199616610692108	0.7133018203167221	0.15007818600234196	0.6513276974011291
ZFYVE16	0.6874453749351099	null	0.34164286814192196	0.548007534748122	0.494702348126811	0.14057037744336498	0.583267360320573	0.7298536144344709	0.76190236355105	0.541333118770485
ZFYVE19	0.8333651357678079	0.260712109084517	0.21646919902735998	0.392292459198643	0.16898270633760298	0.6014043387115511	0.250363685751477	0.237413401186724	0.9781023918928559	null
ZFYVE21	0.0075899920251796295	null	0.414988470380511	0.0944939401914582	0.802028158319445	null	0.009092609966923291	0.15824217543035302	0.723108876508385	0.555713052040819
ZFYVE26	0.47702515525614203	0.967207776879489	0.6358017028166839	0.474717894329871	0.65815562837135	0.8082936584470649	0.293463967769801	0.0898085457559095	0.342820107461771	0.16749819011839903
ZFYVE27	0.6416346353161829	0.0357212789261161	0.202248538890956	0.0998663546919571	0.0810833340502227	null	0.6053100412254301	0.731653786919278	0.593688580744099	0.13707008978355498
ZFYVE28	0.0496526407904332	0.5854236334512671	0.108814876363051	0.0835276261640165	0.0550846989714583	0.986170515383455	0.169319887931368	0.168881638287332	0.8437014713161122	0.599182883998859
ZFYVE9	0.299278117070505	0.662176736595037	0.724736815190682	0.8547666017866279	0.0617598587830109	null	0.694331184215722	0.870101960137081	0.0235527235511901	0.5688438619819871
ZG16	0.89260025754279	0.575117558169688	0.9740137709644621	0.97570544705513	0.788988320956109	null	0.891012667168335	0.9712237012072629	0.449389674625394	0.869008221064259
ZG16B	0.6934678030647979	0.33436468034732203	0.9697716334801121	0.7569313292154449	0.962868592644588	null	null	null	0.731070728534416	0.510726768790418
ZGLP1	0.995490763154015	0.8509602570667709	null	0.230044183978155	0.9753129972570291	0.9658006215556469	0.9708659666724108	0.890690907249677	0.517071311248217	null
ZGPAT	0.18312367306221303	null	null	null	0.697442647668625	0.49921978571845704	0.332672132078468	0.22660601629085803	0.332043406305409	null
ZGRF1	0.703798522144884	null	0.927065245751628	0.17066983581154196	0.760509764267555	0.786175717693397	0.733985684516098	0.543333077070755	0.720490537367042	0.45860333795697994
ZHX1	0.8700891786389929	null	0.851003575344159	0.6438009021300479	0.169341844080539	0.7350668489156629	0.0244055687555624	0.6426700531829039	0.7182227773882041	0.46638551709792503
ZHX1-C8orf76	0.124968764046444	null	0.024195117341903997	0.5635613396883691	0.0569167030303821	0.7350668489156629	null	null	0.7354635943067901	null
ZHX2	0.630273303930999	0.393510810562112	0.9440558595275269	0.5520958087057889	0.7329093315546329	0.5639023533868089	0.895304393763521	0.9519589404667479	0.196694306407425	null
ZHX3	0.7515630052146199	null	0.600377169934189	0.590086478664439	0.43771972489269	0.0654192851369065	0.6756072803410451	0.8826221876065509	0.142857149613883	0.774263462838923
ZIC1	0.93090765458891	0.45489877997673206	0.5627460699428111	0.473923517797041	0.184429752165797	0.396813020943318	0.937608925436002	0.7305635850483109	0.22132708202350698	null
ZIC2	0.627811955262839	0.29379513876513697	0.6376410772204959	0.7803543510254151	0.633086102307377	0.167636787546365	0.348202936174479	0.301313950589592	0.764040777692447	0.254940817380833
ZIC4	0.0394254858529401	0.787660613765563	0.5823282397591301	0.891646860780682	0.19249710731705497	0.359504303867895	0.342601573035463	0.641744680831646	0.9282683818186809	null
ZIC5	0.29356217219665504	0.188618160457858	0.328402777755329	0.17322175951281302	0.275533501321918	null	0.497367038090891	0.22554842757326898	0.624612125678213	0.952877666175114
ZIK1	0.9168477046709108	0.691923208905059	0.92190192014021	0.965829656578096	0.9104504336889989	0.7209108821179229	null	null	0.970537875496751	0.690435627721798
ZIM2	null	null	null	0.118791672901529	0.889831505897365	0.577863711030611	0.377254455607061	0.127675896675644	0.0580855374327218	0.480071545035283
ZIM3	0.855971132500015	0.06592491301040901	null	0.8951286130443871	0.5993663292749909	0.704133031584736	null	0.5727970852426301	0.21589101188004697	0.883768812500895
ZKSCAN1	0.21430369407015196	0.3643780895455839	0.185149754574178	0.5945310760706071	0.7126463717237529	null	0.185149754574178	0.6086576013341539	0.48289570648546504	0.3113648811223039
ZKSCAN2	0.41129459106847294	0.68350858187161	0.308037395474751	0.0190591888084879	0.631692716968707	0.604244637753192	0.308037395474751	0.0420634250839012	0.894257609386384	null
ZKSCAN3	0.8941955944766422	0.708213548281923	0.9034282233763901	0.9166600253368751	0.520019692712389	0.7816181353537479	0.5507461973618161	0.6419694178251071	0.718561422785093	null
ZKSCAN4	0.23258163679886698	0.413018173354214	0.382587745535501	0.5057379733403421	0.31733171554332895	null	0.0292433181455543	0.174153946391854	0.600484179786515	0.0950359166726965
ZKSCAN5	0.211911784852435	0.333089536728075	0.308010748064197	0.11197027371761199	0.5022289632984339	null	0.0884067790786058	0.0774819863765187	0.35872995820521103	null
ZKSCAN7	0.658823668865218	null	null	0.7575241890784641	0.742087896062291	0.714306034296666	null	null	0.712486323329083	0.394677432308115
ZKSCAN8	0.248301966759227	0.0163467443395171	0.672382044490002	0.6948117872403471	0.7150480867407191	0.728769724611379	0.38205883628137394	0.651831314339073	0.9404389208566409	0.645794588554433
ZMAT2	0.23297820293785199	0.966827838348947	0.7000684138240489	0.4227101613299029	null	null	0.7000684138240489	0.5632216615840561	0.483603887975124	null
ZMAT3	0.790138898577645	0.0812351363320392	0.784701685776878	0.780503853046851	0.928189061907269	null	0.716322442183235	0.956787196488572	0.5766324279145201	0.459020867540695
ZMAT4	0.783961979032917	0.9862713687108159	0.260995853704273	0.33141335156605894	0.31489562708622	null	null	0.0201913380670231	0.892890045798725	0.24596443568142604
ZMAT5	0.13275780497207598	null	0.6136342354538779	0.5893389344469481	0.6997260142121661	null	null	0.199905144902766	0.19676246808130202	null
ZMIZ1	0.10983880310852699	0.0161392930003563	0.226907787937043	0.6094936774226489	0.940321019073752	0.0872491101187886	0.23280911309431895	0.543966270312194	0.49359721377751997	0.485856548772748
ZMIZ2	0.7943701088201239	0.713931218486121	0.784836498331884	0.890459594412985	0.333899997877658	0.07690784268155901	0.80455393324058	0.427592047995705	0.6902998709142579	0.23614792455968697
ZMPSTE24	0.00532633859263776	0.333255319821699	null	null	0.137015568291248	0.9590351044231601	0.712546167086768	0.0207542876945809	0.11589910044890199	0.7398341032685921
ZMYM1	0.0666035159206659	0.223512884599504	0.4610829171162029	0.614894539355496	0.732333285886499	0.896920086426687	null	null	0.5245197646319529	0.12011843736303501
ZMYM2	0.432147093543468	null	0.322314998707228	0.179471439104417	0.000434869718536346	0.276614550777029	0.32082477050691	0.230378969429753	0.354744366269105	0.313735616829421
ZMYM4	0.644626027224091	0.499079125982604	0.636653527926701	0.605050435939578	0.6893180141900611	null	0.169776618351464	0.7719462805146651	0.21121467690247897	0.682811874396123
ZMYM5	0.39717540875518204	0.943296586287543	0.608796222068025	0.484082490594069	0.21292324819657601	0.0571046064574612	0.901578100965649	0.206887193864393	0.28756556830379304	0.020402001133951
ZMYM6	0.621597839539567	null	0.73440503858839	0.46025696950410905	0.49573411184286603	0.5954176605389139	0.64987745258499	0.5403159565412571	0.8798616253493409	0.12011843736303501
ZMYND10	null	null	0.050857998607174	0.670748132551084	0.0749602243090732	0.6976890907393771	0.165008011619587	0.31712280281654703	0.33749847382037795	null
ZMYND11	0.6535671017526279	0.981612707658307	null	0.0805268008941447	0.609499580843293	null	0.311168766501072	0.35620508762409003	0.744130134194551	0.7477944479497259
ZMYND12	0.6509242147806421	0.9605238855681031	null	0.963310271859853	0.843894213596549	null	0.807916126349596	0.889639323760591	0.7264602930704671	null
ZMYND15	0.9190207728588241	0.681706300668972	0.49807198466758296	0.7389981503244929	0.47430990827488506	0.48108281227715	0.624239971284343	0.25808258040977	0.5333518386932671	null
ZMYND19	0.250738280779161	0.6287404922298311	0.00219077779504306	0.277027497461307	0.0899674226504127	null	0.0134011112786768	0.306092541288263	0.996292571518478	0.32889010694458803
ZMYND8	0.659763622496734	0.43494781032390506	0.204922651976966	0.350516854970338	0.97538089336742	0.649271648646969	0.6046581470958861	0.9623692218014971	0.5307973305870209	0.0173183325391004
ZNF10	0.9960274843943641	null	null	null	0.9559025225191371	null	0.9832013745395799	0.9985534815003381	0.0115660733613517	0.823053096017917
ZNF100	0.757973517394011	null	0.0148130857459363	0.313500961260213	0.9601499829904659	0.903258075780044	null	null	0.9680841028854731	null
ZNF101	0.0637061089508638	0.0662018205296667	null	null	0.11598235802169399	null	0.05597179668128201	0.0878770947826819	0.619100977937485	0.0786738075629035
ZNF106	0.15346665615028698	0.133015519852687	0.763050894369609	0.501094020929978	0.273884737473453	0.13377434182260198	0.643549770542458	0.697061226617883	0.7223550561172621	null
ZNF107	0.245690110085795	0.324636505945461	0.32114352469859103	0.14797497767668802	0.24344254132473497	0.016619160335978	0.27132196533136	0.268407381676614	0.360283879426488	0.240971746049405
ZNF112	0.846665794309347	0.542382420011151	0.0008858180679911509	0.00108011789043561	0.7259868264848242	null	null	null	0.0108171136630266	null
ZNF114	0.789807076914597	0.6896343889057981	0.7402530895360041	0.9677773688398059	0.694084583131298	0.9512746975431571	0.7402530895360041	0.989147196270203	0.285920289589035	null
ZNF117	0.7029491717534859	0.459684890284367	null	null	0.0454527871294266	0.634493980794845	null	0.9816752527535529	0.549090114890343	null
ZNF12	null	null	0.8038630256028779	0.7670884223195329	0.550102099441457	null	null	null	0.27440047236715304	null
ZNF121	0.078415843374706	0.586041902725261	0.7055377593632841	0.48319237719378705	0.320941552264422	null	0.7055377593632841	0.425671998684807	0.9601062728347092	0.96495036192722
ZNF124	0.44925763504154	0.597628911549026	null	0.65888089931489	0.629881256509136	null	null	0.0518864681855056	0.11130957440580198	0.0980315822047734
ZNF131	0.0692704573955575	null	0.275943977476161	0.332571417807395	0.0821498802264529	0.638444568619657	0.0546446487152679	0.0684579308817834	0.44649099451838203	0.541494492201568
ZNF132	0.963920975092624	0.41649997033405994	0.815706459892205	0.362357561232365	0.37068251521702295	0.6803920823759879	null	0.46323057549052404	0.226211531229177	0.8941830462195172
ZNF133	0.342991906330791	null	0.9220002183550992	0.157672711741759	0.5675524715001761	0.34315490279351	0.923504332291376	0.3691218973256621	0.359020256165402	0.325550925547128
ZNF134	0.571107509720325	null	0.72684765598223	0.622352249883424	0.8879242833065881	0.7532411811093002	0.72684765598223	0.417237577254304	0.33861084281664094	0.967315389062504
ZNF135	0.327925951502909	null	0.146909990047868	0.455811629320155	0.18750663242697302	0.132477745477831	0.21231487143574498	0.34204661535784303	0.13977921264746201	0.17140753512956303
ZNF136	0.701743677675102	0.849849278812047	0.0456529667876426	0.272642661258067	0.17540999716086902	0.365711609550204	0.8933633632200841	0.376863716535244	0.23486848504164604	0.7173374370251491
ZNF138	0.478799350471597	0.5888727062753921	0.5554504805488321	0.112173040179443	0.31309961682679	0.0725701461762949	0.5554504805488321	0.0912229112319394	0.266026796666477	0.10125329756004302
ZNF14	0.556916482375994	0.207425402191381	0.50353383633748	0.768476961229583	0.0952106350536346	0.43650250127894397	0.50353383633748	0.827444336589477	0.553669890035568	0.9231040999155259
ZNF140	0.6907350920566819	null	0.408750881067677	0.776694239433166	0.6912489994961539	0.9122130658812528	0.408750881067677	0.602264651057629	0.536568383399793	0.7038552100891049
ZNF141	0.46857910818464293	0.31341406733919397	null	null	0.202891428908988	0.9945592535723891	0.387937783158264	0.14546466000140199	0.398957480276904	0.926755548387057
ZNF142	0.57757813232231	0.502482849315697	null	null	0.0454985961942984	0.778502884590662	0.625843185848595	0.5455083978528661	0.40682072748805703	null
ZNF143	0.18493892641202497	0.21699876726773001	0.757366303349593	0.39732562703269	0.451164284202979	null	0.834719887899673	0.8104744947114971	0.7873816839992459	null
ZNF146	0.387842230766788	null	0.190189047470064	0.22725333992696103	0.810012590518229	null	0.252747456238901	0.31692694854734005	0.578562024898035	null
ZNF148	0.24636548360594498	0.518300878600407	0.7481646900169631	0.0819222874977311	0.103910718536331	null	0.6120684813512111	0.21121977458581	0.28980572879133	0.122425958548613
ZNF154	0.650026259880468	null	null	null	0.340391690698632	0.23029220834694897	0.664822511836588	0.932656335823549	0.6610660344572309	null
ZNF155	0.23032952159746103	null	null	0.7596421926671441	0.520262830836007	null	0.48181540836561204	null	0.479465410143299	null
ZNF16	0.63601599751759	0.46655248945415007	0.15811698933453	0.502456816262348	0.583728986531326	0.30825107460437107	0.15811698933453	0.43852367735254705	0.8888811794750379	0.277784466686915
ZNF160	0.420251886685011	0.106247922715315	0.8489294491172041	0.707607652188995	0.38063895956326	0.38791530719889394	0.426931417067134	0.339695124416166	0.139318192273807	0.110032514966769
ZNF165	null	null	0.9141243927825259	0.785176194785918	0.202202556568886	0.634947214791361	null	0.0925085760395422	0.8956477006106691	null
ZNF169	0.395113999998257	0.30379257997951603	0.6977522107691779	0.15568506405498098	0.501455812456744	null	null	0.521350029024996	0.42854931973393395	null
ZNF17	0.6674092382539101	null	0.49864447714525795	0.274212156802403	0.0928727380854026	0.43666058538346403	null	null	0.0225132953809982	null
ZNF174	0.171106710234857	null	0.993489725938683	0.995449801725896	0.742527347244481	null	0.7658371190886609	0.46532596400871395	0.8050890791885309	null
ZNF175	0.31817596338483195	0.330203728716089	0.949250500442692	0.9830196711763659	0.0533103677799982	0.962298837986664	0.802608235190185	0.983628534407091	0.496536720706577	0.38363865013790704
ZNF177	0.443464984105739	0.34270638612750104	0.47567500686627	0.386559162751037	0.0317228683878923	0.586284737494155	null	0.47769266234798796	0.9881718209449599	null
ZNF18	0.0467776982405089	null	0.737822423763708	0.33258416348812603	0.7776647997320799	null	null	0.9759318044613969	0.00113157202390002	0.4483257697108039
ZNF180	0.38370480694144005	0.41447538867478995	0.7333381899984192	0.363360201295822	0.955087684516358	0.250751806633337	0.463039495026865	0.43719466011904706	0.928302543260525	0.0640215992576225
ZNF181	0.420648611954161	0.98196158125872	0.19306926732715196	0.8063866087541859	0.29075178186192696	0.149058148530996	0.18358522225625	0.19009475498723605	0.7939205047194581	0.511778381780194
ZNF184	0.437836087565226	0.484029794974695	null	0.536808568844928	0.321150144543973	null	0.47111470170125	0.562901487084702	0.440416563110834	0.33904955673998305
ZNF189	0.202799494789683	0.7832039861857081	0.669005630953269	0.8915384090592429	0.39824098309926204	0.251029507813825	0.7533894782121261	0.990166364789525	0.909335775648734	0.27568130708756
ZNF19	0.727983450409233	null	null	0.17204553839471698	0.34058705446923704	0.21235359802457998	0.9428349204052691	0.169230415188947	0.0870545248106981	null
ZNF195	0.568008880901927	null	null	0.885307671128256	0.6805842687727081	0.215050674386499	0.6856003488991239	0.508958093772918	0.736674916590941	0.638335702729278
ZNF197	null	null	0.60388059704723	0.16058201228166102	0.0911194753077718	0.0830420959667592	null	null	0.202769844225485	null
ZNF2	0.12244917564625399	0.5506722780472499	null	null	0.9837333547940391	null	0.029006880471547997	0.241445535006158	0.8493138010995771	null
ZNF20	0.65406434440613	null	0.9404155670505859	0.14564679563911098	0.722805609582921	null	null	0.167834141093957	0.905456198914116	null
ZNF200	0.958046269806752	null	0.848629452060418	0.797688878611021	0.370596777328062	null	0.7746571873894641	0.7043631025636851	0.911377493203797	0.0924093812722009
ZNF202	0.0856145069642968	0.735925775426053	0.0924663070268351	0.114656615876291	0.688475537783913	null	0.0924663070268351	0.1281172990877	0.788075916857556	0.323773802181901
ZNF205	null	null	0.20734038716879896	0.168070396991225	0.65240879048956	null	null	null	0.3532376143129621	null
ZNF207	0.7174805884173979	0.9767401337284001	0.878835993534697	0.706224601197817	0.27014909322257297	null	null	null	0.725415309319178	null
ZNF208	0.8250727047939871	0.693867659151299	null	0.46141777208305	0.14887840498654598	0.130930792727419	0.5729961522421989	0.370650552392514	0.15335255513534599	0.38887239301986104
ZNF211	0.543397596701244	0.944558258354511	0.600718707952111	0.7384194304096159	0.804180133354231	0.25564653078668403	0.600718707952111	0.6707961373484521	0.834630108248769	0.777241671262091
ZNF212	0.4363816008674721	0.93940538554076	0.010471873514504	0.485325100986456	0.465793656570367	0.4553224939205421	0.010471873514504	0.581635201620604	0.819617601588244	0.978418504087017
ZNF213	0.145145498463641	0.22034031858571201	null	0.211212917541962	0.7057110638064781	null	0.468818616901094	0.241002577714034	0.00615185524690021	null
ZNF214	0.577365151999728	null	0.000624081607047966	0.370765876479609	0.741741413730735	0.3955674909247871	0.7205350581581099	0.9984072970511758	0.147294609351874	0.0291855091843169
ZNF215	0.427823785983664	null	0.265493668800379	0.0907837171630667	0.47585263292070595	0.102722702676202	null	0.264164429465089	0.0166013166185124	null
ZNF217	0.573244476105712	null	0.933657802138422	0.512854112345336	0.98146466103828	null	null	0.6145654119694699	0.894813790584489	null
ZNF219	0.548252886295281	null	0.48716844539890797	0.811553388003901	0.7778580461080571	null	0.469328618567195	0.6755918782267839	0.335731391224578	0.36663691649437896
ZNF22	0.990131022115542	0.951242385688598	null	0.930111815536516	0.8125922924291659	null	0.684806794472485	0.911978924593385	0.8708270504538141	null
ZNF221	0.47471954109347403	null	0.7012045478265799	0.7781576845403192	0.222038090134816	0.576797132401994	0.7012045478265799	0.8875038504865269	0.7633535332362281	0.9786306137231341
ZNF222	0.34626320595339	null	null	null	0.515562831445271	0.0892456645564083	null	null	0.162378429390966	null
ZNF223	null	null	0.37652723670051097	0.00254362956698229	0.42666648196588397	null	null	null	0.13857009190050698	null
ZNF224	0.45082836249118896	null	0.638953982289978	0.179605558480068	0.6281275002606149	null	0.638953982289978	0.179605558480068	0.9777024129694399	0.47030070641067995
ZNF225	0.458153745420442	0.613469369105859	0.755389679449712	0.6406753300983771	0.5696330373159431	0.542354128241472	0.738813308057568	0.557183430532074	0.10613850710798599	null
ZNF226	0.651782494686937	0.167747332745568	0.0422193918955955	0.322123744906104	0.979016936678385	0.174284625259075	0.5198617254243599	0.645849086782654	0.838047683271766	null
ZNF227	0.5557531126758841	null	0.7376928322964641	0.637726672494337	0.826812024734772	0.27785695708698305	null	null	0.79671396895884	0.280104495590543
ZNF229	0.0114924833808252	null	0.862326469625294	0.31973428013519	0.41155132857511295	0.111797015456933	0.9777949744598959	0.20747277349114998	0.970452535493578	0.22006874097577603
ZNF23	0.747327636071621	0.48420027735976207	0.33240037679831796	0.6255955285466329	0.212740453021168	0.291431600219666	null	null	0.11425694205428999	null
ZNF230	0.8892292815816021	0.37542456126757207	0.37047226935852506	0.55159512740449	0.5771936279313621	0.395539487965479	null	0.601129037409173	0.511692509807746	null
ZNF232	0.9355335336748191	0.14576695387769598	0.103599662488844	0.6287047322659219	0.5816690498568741	null	0.41449060244177605	0.816293882782913	0.615822410972095	null
ZNF233	0.746375865707011	null	0.716970189950245	0.0496648865121895	0.462183611523021	0.075667354101522	0.6125388193586271	0.4136733244337101	0.509670525362793	null
ZNF234	0.668437182921349	0.455850375672645	0.24160745587467602	0.903485586534198	0.33867144788852505	null	0.23765280011219603	0.750210752186646	0.8716076903298772	0.408668857789514
ZNF235	0.25991251809786997	null	0.7951294827789108	0.8855031359359059	0.329883537992485	0.0718898170327096	0.839247670492951	0.667172031611183	0.7571785850474979	0.493300713397143
ZNF236	0.24499632045851602	0.13928392216058702	0.253968778613232	0.35027051351433697	0.93351550185389	null	0.8561051668964109	0.7933621483796279	0.653170220470239	0.77661411669653
ZNF239	0.918309861108837	0.46626778107803596	0.542357246456514	0.602718930723438	0.49569779260169	null	0.542357246456514	0.519627564000988	0.958042288356529	0.482629099481964
ZNF24	0.17885278060301102	0.028539612347747004	0.0613438515071132	0.0626989923994221	0.602974944878985	null	0.0613438515071132	0.0267756824353653	null	0.159764028697858
ZNF248	0.00046157884451536506	null	0.228167282192956	0.168883322341693	0.153333049790522	null	0.18382044005214002	0.0339456128974334	0.888343319546831	null
ZNF25	0.900080320665859	0.0366123440819908	0.5704176678517691	0.833466375685005	0.7291162747438441	0.8354362223108821	0.5704176678517691	0.711939517932744	0.260743373075415	0.8014924863141272
ZNF250	0.4642688034796029	0.8795127502955121	0.360645801265492	0.205192953319665	0.304199201003013	0.9720093737269029	0.360645801265492	0.284675237683654	0.33884057356605396	0.18967215749214802
ZNF251	0.7924054755675011	0.701278803781826	0.47539557973792607	0.34606005883871505	0.0694121683176456	null	null	null	0.7519513471146329	0.621430366111856
ZNF253	0.202283101346138	null	0.13824734908328698	0.484698957309265	0.27218884825236606	0.924694747688223	0.13824734908328698	0.484698957309265	0.7988812049653059	0.853856003916997
ZNF254	0.05347273960955799	0.0842500720194264	0.424198038959552	0.316334267655663	0.71820258563727	0.402848772010698	null	null	0.465384544761755	0.028004643203241
ZNF256	0.245982793940058	0.348009140873854	null	0.28256819149098494	0.6868826735627	0.316046715824314	null	0.326606207779349	0.6530031317335661	0.228884444547965
ZNF257	0.6628886416637211	0.267644875243996	null	0.244134741159793	0.19926163765582502	null	null	0.245615974153899	0.8431942344449209	0.470205142075898
ZNF26	0.7810896105816829	0.18803087316810999	0.4487972279439779	0.970480308329408	0.14261012448740398	null	0.4487972279439779	0.970100411122024	0.152592446775939	0.564763808426955
ZNF260	0.43571766522200606	0.40706337878018894	0.5663630494718871	0.719108311248422	0.269019842679139	null	0.811047698644578	0.9317424974890349	0.27639413383473	null
ZNF263	0.0554084269412312	null	0.188558410520702	0.0738015066727638	0.4319043938347371	0.569504499306684	null	null	0.8481073209287299	0.0133062468384449
ZNF264	0.9294248930841279	0.638656139939922	0.28581780334260604	0.7239251985343209	0.248047046012278	0.6605694442123361	0.28581780334260604	0.572104287193859	0.131569626415406	0.23092450680964605
ZNF266	0.6446798007482281	0.27756337004699105	0.7573174883528809	0.5373873374143661	0.329939150519241	0.738028239412247	0.37652920035528703	0.115534293645292	0.74443798587318	0.364967654519466
ZNF267	0.0952339775043358	0.465484371649182	0.325447001099401	0.353498229956375	0.0679726352750318	null	0.14149328919280899	0.1583563471883	0.70004705131736	0.926910002715033
ZNF268	0.688007227368422	0.8117933422640559	0.0384107175439923	0.0705212023308845	0.458130074263448	0.303465168426164	null	null	0.9779343422841221	null
ZNF273	null	null	0.81800735650882	0.950145498060653	0.431345203587391	0.31906456877455497	null	null	0.655741886759132	null
ZNF274	0.8513395580478591	0.843650288745922	0.69988994722624	0.9301508312602879	0.6561304796224879	0.550748557657646	0.719926335808865	0.9301508312602879	0.9322072298228921	0.852391459165047
ZNF276	0.490077334610385	null	null	null	0.125043904573484	0.477366238524575	0.7125919873019029	0.498417685296776	0.49945647123749604	null
ZNF277	0.780800494773861	null	null	0.661036451918549	0.7185942857230601	0.5606923326178721	0.5161573805387439	0.514731853518382	0.0593458053044438	null
ZNF28	0.343801717008558	0.252532451145555	0.628532159889678	0.49270688128020207	0.5568972720572289	0.352494998270541	null	0.00313315549414406	0.9907278178599079	0.000408231045140872
ZNF280A	0.41454702590996007	0.0414649839085195	null	0.39052820189789794	0.584586388537557	null	null	null	0.326309206710432	0.642168093144026
ZNF280B	0.128663282301237	0.586637709171724	0.582338536019172	0.609630523853906	0.556176768292215	null	null	null	0.49788425104133205	0.47631316625352504
ZNF280D	0.535384606239565	null	0.955994688408103	0.994390345079095	0.22913426436434	0.896759494378368	null	0.8163958189239541	0.479141415959221	null
ZNF281	null	null	0.6770330825161239	0.5542173743946179	0.48473623565823704	null	0.638343910780947	0.00223243105323245	0.027919361249547	null
ZNF282	0.45670272647353904	0.973953659273564	0.7716253260374771	0.11911812584548499	0.891687699332827	null	0.8114637416151691	0.933060368158136	0.829534240018284	0.41873793124111397
ZNF283	0.9494516669047051	0.530439555007377	0.5743428626832571	0.875420940065358	0.5176488253195259	0.915027742358682	0.549166457684949	0.5800244248627	0.263630680151197	null
ZNF284	0.547496002761755	0.841185961194255	0.81054892431987	0.83697348437952	0.308713503387484	0.32555020482697	null	null	0.8408032750934158	null
ZNF285	0.796403282955354	null	0.132705638592091	0.5002805414699529	0.15587017723635802	null	null	null	0.39851027867017896	null
ZNF286A	0.443439288707428	null	0.112543514451361	0.35831570446283206	0.142952327774801	0.36862394798401	0.0959840808587263	0.18160536545450698	0.9396499566301659	0.40900582135129704
ZNF286B	null	null	0.9985255828928149	0.7731758620973979	0.48173221143776396	null	null	0.519270374837714	0.8707573440272629	null
ZNF287	0.8437989396840408	0.7320423950846771	0.9965550536135741	0.155249113797014	0.745243158031971	null	0.9965550536135741	0.35733233051593105	0.8763779699450841	0.305894128723167
ZNF292	0.7670763421323101	0.7694511615675451	0.883979272842077	0.0568156957513932	0.252811063260472	null	0.9844003063611471	0.990605661102683	0.9178866884022521	null
ZNF296	0.19702335242251298	0.25643145672799	null	0.6272370151821279	0.287521341904109	null	0.142791755897609	0.0664266110257306	0.27573333423508	null
ZNF3	0.864456285264702	null	0.7620287492170529	0.9214216888269091	0.0621831506557066	null	0.690524904686456	0.373022854630611	0.738604127650136	0.624908202429376
ZNF30	0.7488164738089579	0.287005044090632	0.247711681959601	0.452827919955884	0.045146592541205996	0.8068567492002641	0.373706492448235	0.44787785788159706	0.2541835287503	0.41349041702418
ZNF300	0.528485965453258	null	0.22621814850247196	0.5815421247668	0.38573179904639104	null	0.23215960429023397	0.7138122236963961	0.8588129490668991	0.7771921814931401
ZNF302	0.366714207937634	0.577370447862885	0.8930366770078091	0.7966842463127098	0.0976329072518142	0.0594981860004558	0.9853386639676059	0.9094946223692858	0.37228808800653895	null
ZNF304	null	null	0.0554828807586623	0.133260142337981	0.801661514321263	null	null	null	0.449308248684868	null
ZNF311	0.614852361988557	0.918677442537788	0.9914744529955201	0.701536279267433	0.865599363154417	null	null	null	0.7422657701442379	0.790002192604806
ZNF316	0.749858027189273	0.142652818782407	0.7939150607509929	0.018248688406724996	0.8564711317392759	null	0.8218286053279961	0.9636312550215	0.9771766698459681	0.9889342013327109
ZNF317	0.88300929504503	0.254789652158405	0.55391918586106	0.0264905466127994	0.7518984619325281	null	0.55391918586106	0.0461978325012675	0.36461000590106396	0.39050981869397206
ZNF318	0.90052942670271	0.103043848451239	0.545412283900032	0.990551558961743	0.0768891834895075	0.890084332030117	0.474231286698185	0.9175546685887149	0.0583044116744491	0.511177403669806
ZNF319	0.855291752652899	0.6760149254077521	null	null	0.667533553413603	null	0.842391054247684	0.59868035283456	0.5430882003006929	null
ZNF32	null	null	0.0754519578967976	0.34650587480359	0.48944063060934107	null	0.37332056205498704	0.0649628895863172	0.377810699154748	null
ZNF320	0.634480780392056	0.735506379142052	0.6691446745279449	0.060460688878802	0.54738628382634	null	0.6664737892642161	0.0407596475583164	0.677932191736549	0.0426334005512627
ZNF322	0.7108345012168922	0.9262105432150001	0.9298169745810508	0.9491679807532559	0.33727540321084604	0.32474422952837606	0.9298169745810508	0.995853760664732	0.971811932469262	0.9157103748476041
ZNF324	0.624279902797835	null	0.0622289166728585	0.662746834598608	0.48294665104864204	0.6815109577609879	0.17476731384060598	0.419171681099026	0.973757295798671	0.7612238062591751
ZNF324B	0.9659378519422309	0.166646077175888	0.24927285098492605	0.00264816040644067	0.7619664063205831	null	0.24927285098492605	0.0952526502930142	0.9262316056655922	0.0249165801475361
ZNF326	0.0363945795948482	0.299687199308529	0.999927585708487	0.292556375306498	0.170881596683859	null	0.999927585708487	0.35144177098662704	0.215383073435469	0.250967681964593
ZNF329	0.8384215579663199	0.8673903174679028	0.754789428021196	0.9647473403932092	0.907871301895944	0.896798881402648	0.5032456479662271	0.704677340113672	0.138575254065869	0.279028861013331
ZNF330	0.339726480286841	0.10131513309997699	0.336786750080284	0.9440954912148058	0.33957841269379696	null	0.584655275236713	0.835307839541282	null	0.143262730031329
ZNF331	0.748400909923912	0.198191440799786	0.697410365683533	0.615913430476923	0.115911625288889	null	null	0.196203130823321	0.138691865689	0.496480821510305
ZNF333	0.74957969833272	null	0.0372892419063805	0.9423613973990391	0.9518453797892711	0.8783600817087149	0.0450592947334796	0.5429171640870071	0.259324795091009	null
ZNF334	0.366011148630971	0.264213753184788	0.12282606559656299	0.42790081906209604	0.316781702546744	0.000329046605382244	0.11506138676188499	0.0620878723763496	0.380714568985641	0.284507628993355
ZNF335	0.310456297932236	0.314573291475488	0.913441278672297	0.0298064348413315	0.926203924230025	null	0.913441278672297	0.301833670316021	0.581376895892917	0.763690936378147
ZNF337	0.441708800232117	null	0.654668289426251	0.904880854761499	0.395519340867585	null	0.5665506952146371	0.6667242597439189	0.8047253524971328	0.183861307767434
ZNF33A	0.646876162545046	0.993969907350353	0.939911888202244	0.9614362143531949	0.7973742068193929	null	0.939911888202244	0.9699008586163179	0.856703688996962	0.388322480156847
ZNF33B	0.0766318093865538	0.0877612637642168	0.42167655487993205	0.48120181346252394	0.236679737581632	null	0.381555392554041	0.435197898320705	0.298741254745388	null
ZNF34	0.38902246559003495	0.46861964713311705	null	0.848407073316172	0.59648240443485	null	0.618047801141392	0.771147761427216	0.8256621078370491	0.529303447374275
ZNF341	0.43510296743847204	null	0.7682444065675129	0.5312050726269121	0.4718722896459939	0.6845149261536829	0.8574797781676421	0.6531889670380849	0.256267455509648	null
ZNF343	0.8282133938145071	null	0.575616785486735	0.7122964138747808	0.605922848567416	0.15948045621025697	0.40643315517665707	0.7809265274063629	0.256391620615675	0.727350186490083
ZNF345	0.366803154602177	null	0.318404427865383	0.510162413841812	0.7507249149512271	0.731542652498895	0.250691356593337	0.4228131094726021	0.86950347487822	null
ZNF346	0.12244400689137301	0.41756902705464294	0.41314151390355	0.42714559085116	0.853352763034987	0.6899703687494089	0.15863446098050799	0.0485980807759632	0.801305632331756	0.23620709480692104
ZNF347	0.0489360876161181	null	0.523057771816454	0.450517252658519	0.8664054687264019	0.8691458479946379	0.15971668454937898	0.0645075610579161	0.646895554761365	0.21058917463457
ZNF35	null	null	0.912757655480619	0.887888159838884	0.945628027253348	null	null	null	0.9735138357124359	null
ZNF350	0.989489557780481	null	0.0846635926689311	0.652951636999366	0.239693517485849	null	0.338135151197742	0.631121608779776	0.337507357035233	0.425545912254817
ZNF354A	0.9498739607669409	null	0.5513806498459971	0.6840798722641981	0.6332099440592049	null	0.829837774955141	0.530348068149047	0.9177038501779928	0.0108089313876022
ZNF354B	0.853673462365642	0.512977819681438	0.9144723632508441	0.861488457145611	0.6449587355507409	null	0.948823774233105	0.7354824734799521	0.9010409309448829	0.612274895031333
ZNF354C	0.6623582137016011	0.6738246632461861	0.21161947476998702	0.30617092574620003	0.46635137277138705	0.976801182313522	0.21161947476998702	0.30617092574620003	0.635300756154515	0.9416501023458879
ZNF358	0.27147053972235796	0.48870349596284396	0.266780309681992	0.402330054271705	0.721127427777555	null	0.33666096912822	0.27825485026996	0.6025175685420671	null
ZNF362	0.674248466007275	0.775634222479634	0.18424496367243498	0.6852533872115519	0.8079449049126829	null	0.18424496367243498	0.6807474766239959	0.0953434690619073	0.657988444542573
ZNF365	null	null	0.6965015427712111	0.723164624346528	0.64213477084626	null	0.386533947886009	0.200558011002904	0.8783493599199641	null
ZNF366	0.873583877205872	0.400471188492416	0.45815197881474895	0.829092013868023	0.6373865429469661	0.444870648323423	0.521771650118085	0.6681376416638499	0.946612993350894	0.7117041251098271
ZNF367	0.0637848719736476	0.208453619322706	null	0.35672753791799394	0.0297724521279638	null	0.155074376820103	0.0249742170629853	0.324902590461417	0.313833976564202
ZNF37A	0.498739053650271	null	0.456842797989365	0.37863810646843105	0.8317266801141641	0.795563611513636	null	0.380200067698461	0.440574495992659	0.8739579323981801
ZNF382	0.689008267745398	0.216088958334727	null	null	0.95248968954864	null	0.6088833201891259	0.400733635990407	0.6441849397869971	null
ZNF383	0.655944594855417	null	0.907918786964856	0.7253640610367329	0.8047327431642101	0.56942479541495	0.552635145825456	0.859344664654797	0.768897151607326	0.19372639612350104
ZNF384	0.7815529250073391	null	0.31635582581877303	0.284480217194954	0.280474557660387	null	0.5433731816057271	0.304000100457564	0.917764223415472	0.235714257951295
ZNF385A	null	null	0.3638061918802371	0.897396962343874	0.0184188207039176	0.61809213323778	null	null	0.12472331946562198	null
ZNF385B	0.42358693593320795	0.408935843320951	0.9142813323859	0.222600035021097	0.6147045752369229	0.7820245238896291	0.7935952500184742	0.9601173964581681	0.685814857506151	0.798672541956885
ZNF385C	0.428865735591858	null	null	0.9628458810741429	0.827139980060118	null	0.287381427393808	0.6187137078953511	0.10025910436651599	0.0809949587356255
ZNF385D	0.38095971093209796	0.6994977798910621	0.587749759535764	0.235739011405198	0.689017094321696	null	0.27560919490914504	0.53034092969263	0.6729728838286221	0.273897370953167
ZNF391	0.737572851844239	null	0.481870402098051	0.0724851274824693	0.5939358110743679	0.601347480300018	null	null	0.9334042064655709	0.0288373245863138
ZNF394	0.653545013221953	null	0.739755018432606	0.0219577192944467	0.0238839712441919	0.0826662239924258	null	0.957512149561393	0.8886807876094229	null
ZNF395	0.41318099522706897	0.0727657279776228	0.648838188176629	0.308974051289546	0.23817143990347303	0.929461548541988	null	null	0.146380496487216	null
ZNF396	0.46876219727677204	0.0882659863489959	0.7885231080424	0.546310929067383	0.363741204616065	null	0.12943481891171602	0.34790742934760494	0.26274976864647104	0.27912567080130996
ZNF397	0.38396330071242696	null	0.441344725359765	0.367533870737536	0.597907657349414	0.0122222653730543	0.42489419589499294	0.110287654879043	0.508902803559768	0.26511584120924103
ZNF398	0.356279465223215	0.974130153127465	0.332687949919595	0.6677309364898171	0.0995812189850719	null	0.099982580586546	0.285689040902367	0.5630180335331579	0.962858879048636
ZNF404	0.6563268039182839	0.161208221453391	0.23311517183827402	0.429713291285576	0.0897323002596657	0.7078273899236558	null	null	0.8845701389905091	0.0675537757781743
ZNF407	0.15224009538559	0.7589556241054809	null	0.41963944147957705	0.975846613928957	null	null	0.966773465676208	0.901793030866487	null
ZNF408	0.8721052308288678	0.522820355705149	0.8771189854825259	0.333575882116767	0.380462690155325	null	0.829036541952751	0.62114863870397	0.793512954869729	0.410932734941876
ZNF410	0.482444406593553	null	null	null	0.37306361134677396	null	null	null	0.7498426748074121	null
ZNF414	0.5175369182682871	0.6928777238948199	0.940265301359146	0.956888133737902	0.935220135694047	null	0.952234011239115	0.611454195612824	0.75810586090949	0.0880140511794751
ZNF415	0.8806892739111909	0.162178602467847	0.39052462694675394	0.0835632622254833	0.19099474879030398	0.7251524082363442	0.6750757639801539	0.7723274849050391	0.676155595906691	null
ZNF416	0.9750224166452309	0.5503277915800749	null	0.734325117327078	0.4465490970164529	null	0.9329023856858121	0.9983855559988258	0.419698306857764	0.7240775843273821
ZNF417	0.7413443515967021	null	0.20139532745435101	0.6535210673464019	0.189124659370905	0.661450011512413	null	0.149610343736371	0.4813057606817979	0.13605101095206
ZNF418	0.646973925340873	0.8460390934010279	null	0.9273224638994549	0.162126220197428	0.38035969895189203	null	0.978091142967541	0.242135028544729	0.993132000502428
ZNF419	0.590425402505636	null	0.0691080293358747	0.26478986487844003	0.199362353408571	null	null	null	0.171308138833186	0.019228405939957
ZNF420	0.00981280536572293	null	0.600587736285852	0.81566965880292	0.8410250038703969	0.187237598368273	0.39407796821775704	0.908794409444264	0.645390173184759	0.8235584277402891
ZNF423	0.8845717595700179	0.575223087295857	0.307199446991878	0.0528695170292586	0.43025702309449704	0.81112968623495	0.992599659468004	0.28505797410906897	0.338799850389218	0.43759725146209
ZNF425	0.8778813043599871	0.646534771972676	null	null	0.21632072102830202	0.0019644149103230603	0.8233288908672249	0.485536074155614	0.702948822424605	0.962858879048636
ZNF426	0.9658085186709731	0.831882702258395	0.9987594107434309	0.9995136110979851	0.8817588216844559	0.0722207077087718	0.9987594107434309	0.935889182178487	0.7871701010322281	null
ZNF428	0.15365027895129502	null	0.49883357530018896	0.523324785887546	0.372013743468183	null	0.168869354531309	0.17364420073448597	0.215642200601013	0.134563738651769
ZNF429	0.0752647957980939	null	0.056607176590417	0.21045081182743602	0.5750608845037719	0.288560248532062	null	null	0.24940753003826202	0.5166941560574211
ZNF43	0.447394986042948	0.97090414721389	0.501833492224928	0.422096009694557	0.538297923662611	0.9759027722750899	null	null	0.00558851532736915	0.7283728267945291
ZNF430	0.464191476241025	0.37424962850033	0.0622432124989525	0.075257414206904	0.435467689407581	null	null	0.739257429879489	0.615107295900262	0.0716009883482649
ZNF431	0.22236653833133102	0.76079014841453	0.00614593064085889	0.14948322343334303	0.37818664053273904	0.5761321524134689	0.00614593064085889	0.0939297285112572	0.8530874398016941	0.12659047842943802
ZNF432	0.759142734025902	null	0.0311440942478478	0.637821191712282	0.769755788419473	0.18051551508217897	null	null	0.937226395822628	null
ZNF433	null	null	null	null	0.942219359286519	0.14131142474056196	0.821056247219352	0.922017391087562	0.57090262742687	null
ZNF436	0.38365861447629707	0.8594262245289449	0.636170424234918	0.315296984685458	0.126597829954734	null	null	null	0.641015546094294	null
ZNF438	0.467794953993675	0.540245042007322	0.582781645131103	0.9425332511276059	0.392844441958262	null	0.246534518959962	0.6913778513283771	0.796314651065052	0.9852717421557601
ZNF439	0.8896068825210831	0.254419888032513	0.45186824137444	0.508666523775574	0.0821901351748131	0.404246418396904	0.45186824137444	0.295136580778566	0.393218122171551	0.487424576152476
ZNF44	0.939871181639367	0.324857502099422	0.98586512527418	0.9832613380571541	0.8734311711612901	null	0.98586512527418	0.6829536285911051	0.387417901779423	0.0690916815512803
ZNF440	0.125995541130026	0.984391612608075	0.335074128996949	0.52766231231092	0.49797805359711206	0.9908855993030401	0.335074128996949	0.5289961194667879	0.9021659110450558	0.40791890058243396
ZNF441	0.0668497236412531	0.0273532841541815	0.203070568076738	0.812896199206025	0.73806718127526	null	0.203070568076738	0.781572345454468	0.44232837237324496	0.608822923891997
ZNF442	0.10248532291197	0.987424291170887	0.9413655079732959	0.33114355279700497	0.429363889424801	0.595340951052775	0.9413655079732959	0.305511813095368	0.936177582946925	0.93592043838606
ZNF443	0.18942539527817998	null	0.501015463890339	0.682829042718383	0.521781276134119	null	null	null	0.4939409477679171	null
ZNF444	0.9961856052389979	0.728260646763248	0.156002883236745	0.545264034804806	0.340975209593926	null	null	0.543816101058803	0.80667366172584	0.345881214181377
ZNF445	0.10873558233187401	0.0727132484863811	0.9373242065976891	0.47367663427893103	0.25301193765281	null	0.130681574902979	0.4577957081095061	0.8296568557030329	0.6182911879099721
ZNF446	0.635546856938682	null	0.48442888913927895	0.593428053583049	0.6166877985683891	null	0.48682742109481497	0.7233432596020809	0.0937784674812217	null
ZNF45	0.8572909932076441	null	0.6392909622000971	0.900470357073189	0.33487057899507394	0.0691216366554822	0.7699338129585309	0.8100346982059059	0.95904019655385	0.9519486947427741
ZNF451	0.28621890620901697	null	0.4130162144090839	0.166696758982992	0.37559577241049397	null	0.9335111407405201	0.6586192722999079	0.9090933431167472	0.0959440032379162
ZNF454	0.7688577434679781	0.206490837817054	0.7224836192597329	0.4251178416753521	0.13100750618994803	0.928352755719687	0.4738801314401121	0.28932517703361305	0.930171007422539	0.6468981341308311
ZNF460	0.145531608148989	null	0.8030460474702309	0.598000557805631	0.00413567465424602	null	0.7606415994432199	0.6143166669586	0.662700882981572	null
ZNF461	0.599013923876139	0.8034987601697541	0.876926067761809	0.970836391991205	0.5955133375355071	0.157249489820901	0.876926067761809	0.5920133431955991	0.40520697127814703	0.959315261095583
ZNF462	0.7803340825900279	null	0.15201043744690898	0.21164060448835398	0.9130018619311749	null	0.034911063224669	0.14366313249201598	0.0457437033888118	0.077240200253849
ZNF467	0.12598814657822802	0.7751397430895741	0.199592021486388	0.957563854167894	0.5512482063004389	0.43468306059712797	0.0644525979363295	0.383079986528885	0.756610010824833	0.7708502451346531
ZNF468	0.475288772472886	0.727655374063063	0.469325966562389	0.0332954116390178	0.39735684418102296	null	0.469325966562389	0.19045955286448601	0.7584621581087672	0.000408231045140872
ZNF469	0.28057557145163203	0.8466236496306451	null	0.23912611177894	0.164256479650533	null	0.0151922958292963	0.0751199820232731	0.933925979047616	0.00796697978936822
ZNF470	0.9555632699430259	0.625329507582734	null	0.9302170451206221	0.866590642391468	0.798788764752466	0.9944388777929359	0.883287673239801	0.42985931511038705	null
ZNF471	0.977641092786108	0.185249570021824	0.848990208423754	0.529359000736245	0.40994632092716404	0.5085455514301711	0.757004043821975	0.5847505829462011	0.871333292749047	0.46812886856984104
ZNF473	0.123085752922401	null	0.381015568353443	0.30846299908825503	0.572046257226006	0.9379910386462009	0.0979602990416368	0.0729542332137489	0.38494639036731804	null
ZNF474	null	null	0.932780154097083	0.6728708387577371	0.242262313447024	0.7153884666510609	null	0.332116114200739	0.144677035333004	null
ZNF479	0.8785916412008691	0.206641794444617	null	0.6264335444014799	0.808313631363295	null	null	0.9536362949407271	0.976587061020937	0.881606502909795
ZNF48	0.984769488358837	0.998586421270431	null	null	0.565078427407129	null	0.6950713064329641	0.9997433894671279	0.5461273847131151	null
ZNF480	null	null	0.6306239773186479	0.39322373269002403	0.276016426256909	0.5576260463388589	null	0.28366732715908805	0.8960182501177459	null
ZNF483	0.872362753088073	null	0.943824752292404	0.9261217799998941	0.270705299819124	0.5739642698843621	0.946752884510599	0.949197260874873	0.00312819169180401	0.8618708504092071
ZNF484	0.562427191174981	0.626988364833449	0.5348777272509679	0.12445578084213901	0.949864062372709	0.6480209869242081	0.607179727390978	0.942467578502062	0.34123515603352694	0.8572246351613081
ZNF485	0.0876339014247316	0.0373172237889655	0.17448279288798602	0.153059416197804	0.7798574110309671	0.247372290943081	0.10343670866092998	0.129669536754217	0.295776345327002	0.595435204117976
ZNF486	null	null	0.6655379523360611	0.717999628506981	0.42284436046975	0.420151737668406	null	null	0.241974540255246	null
ZNF487	0.6915907676072378	0.479288059118187	0.7227128384387259	0.17362576616620198	0.6768747168100689	null	0.7227128384387259	0.21175059023032897	null	0.797884718621998
ZNF488	0.495215007534235	0.266592949972962	0.26145767607965303	0.675072729030769	0.886635581699756	null	0.26145767607965303	0.783032509004197	0.790340602832112	0.7487615625467059
ZNF490	0.9102874640222891	null	0.725332628654193	0.582656472671969	0.35525221818089797	null	0.468287447345834	0.855483250982244	0.146673154520719	0.415468607560516
ZNF491	0.14288035788635	0.914899023481128	0.536897081357708	0.662347782569648	0.51225342149987	0.7061190991701591	0.258261522081695	0.45406060815313504	0.0716133458288515	null
ZNF492	0.28170177283097	null	0.0459715031260366	0.270629919236828	0.45452677143963105	null	0.0459715031260366	0.46434658175768206	0.293952399684568	0.22524454999337698
ZNF493	0.419201237693654	null	0.024462010949023998	0.531415706410768	0.9953967223788149	0.628969682596538	0.022885039763066	0.7903411295663471	0.815774090750423	0.81764160831267
ZNF496	0.276650540624692	0.7335827903488271	0.11600933533225599	0.9514279905931351	0.9399803170932219	null	0.598070761606919	0.8922427616494679	0.20714833203131303	0.7975043439474009
ZNF497	null	null	null	null	0.573796511037947	0.342172618018995	null	null	0.30902581106481297	null
ZNF500	0.647372449999507	null	0.48395325489352703	0.693749203348896	0.88613162587552	0.0430805769858336	0.775184142743773	0.8727234755112829	0.436778066056851	0.7842175377916529
ZNF501	0.396227172001312	0.0714265237338312	0.11045481138983	0.159630305848107	0.7842364377794542	null	null	null	0.13187177083424698	0.327467797129085
ZNF502	0.31884413199054	0.158020470394134	0.5812724680497879	0.782327612408497	0.757343798543681	0.371075686169363	null	null	0.405595795841795	0.17035910822879596
ZNF503	0.14644050123753	null	0.358424930402302	0.7813963137372639	0.6898870703747989	null	0.36322666355249206	0.815587304044378	0.900765849252272	null
ZNF506	null	null	0.0578114977453421	0.670354889386864	0.10660159984915199	null	null	0.920367793412792	0.292742740575373	0.820467736963351
ZNF507	0.11801065548260599	0.658799854993928	0.9340010119418679	0.535713817527066	0.281188088298648	null	0.9643290788679549	0.594793422495282	0.11745597058260301	0.39493916830807
ZNF510	0.163527437526034	null	0.0859744667388643	0.14348044858183198	0.0607519346674334	0.970293062361754	0.0859744667388643	0.119256269972326	0.9536832149065909	0.22121718993739
ZNF511	0.142561101945999	null	null	0.8973581486092991	0.32971693619318	0.64624774411201	0.780274975477193	0.45345103857606894	0.397924256484415	null
ZNF511-PRAP1	null	0.703807248386361	null	null	0.6647657635201379	0.777776650929723	null	null	0.5707142481251489	null
ZNF512	null	null	null	0.239416216623613	0.638915290709615	null	null	null	0.8708089029537809	null
ZNF512B	0.207605549821664	null	0.4282292151419771	0.21173415566887901	0.6083998371005639	null	0.46440746380051895	0.5906648818009561	0.9566740711487421	0.12467734260218499
ZNF513	0.879761641102092	null	0.0916581160624965	0.0249764074695278	0.4795738141514099	null	0.0564531171192251	0.0141503425962427	0.49068211720318705	null
ZNF514	0.980174414639557	0.0165237903908116	0.835536077601216	0.9577320260869129	0.37193405659885204	0.613607788953765	null	0.426893895512388	0.176292224822689	null
ZNF516	0.0386806113466345	0.46114183326756103	0.858775427106116	0.173081207357789	0.503514641637754	null	0.356944464949514	0.848452456102438	0.80890305251444	0.946384198166125
ZNF517	0.7775118044854	0.0391593928167679	0.8059020765260358	0.499192889233904	0.9564623327097941	null	0.8453527447455039	0.8550850286317631	0.947609057188095	0.970435104488286
ZNF518A	0.619334350351787	0.513837947407614	0.17706633250826803	0.835161316149451	0.7317250170386259	null	0.573678644376655	0.390437468202821	0.43183495224635	null
ZNF518B	0.813512365310746	0.0981644325432568	0.0035584026907457	0.0063941844501991295	0.0336289745632572	null	0.34013672243153004	0.0677877544236521	0.9767857213602191	null
ZNF519	0.213425636496205	0.528812684101682	null	0.240234479308147	0.38072184814164506	null	0.496327553404522	0.532708902323489	0.803277797614733	0.186689235387368
ZNF521	0.9937528013941459	0.42774731668811894	0.906022877944472	0.7010948847008571	0.9731653169887559	null	0.9244526326499909	0.325351543610546	0.44923991950624	0.17791315729286897
ZNF524	0.0938686257031882	0.00779467729399941	null	null	0.440730158298354	null	null	0.18497220129617398	0.06942732881519399	null
ZNF525	0.38948057459988294	0.909128438795965	0.931225020169518	0.53933981307839	0.10775538028527001	0.347708878358364	0.8199335129165242	0.515482251174902	0.453499462971377	0.800943165879457
ZNF526	0.72162932794585	0.7939338047569171	0.13320086059394698	0.145845497179839	0.8843830691608959	null	0.7314072912862091	0.522533118359801	0.68847740747862	null
ZNF527	0.258929724853795	0.43029759331658296	0.31099512750246505	0.795587080660075	0.32446892602933397	null	0.335087346629713	0.395779241969055	0.4900859679261	0.301980702408669
ZNF528	0.878663720686766	0.0266561292956046	0.831861839601437	0.6812589840310229	0.96791189338753	0.325386441060799	0.84745344479021	0.799377107679438	0.682279843121313	0.9537590914144071
ZNF529	0.28535520617781607	null	0.662712713411107	0.516954843952522	0.0446879376108603	0.48519711927148207	0.724040828924831	0.565987601069331	0.0373956835819473	null
ZNF530	0.9303856354152841	0.82048341578826	0.07516738076792	0.0792878468264164	0.301617202168397	0.270560711495795	0.0756174419801561	0.0847163374540096	0.381852596299338	0.0842113983151082
ZNF532	0.20529648815888396	0.649089825602643	0.7222200946276508	0.8323518167093199	0.427945827458895	null	0.594335476119366	0.41044214237430604	0.152440797543108	0.23851980775401802
ZNF534	0.166463218704682	0.790217022012881	null	null	0.840325129353732	0.29304504267737896	0.6548383451812759	0.71210737746512	0.961881566330611	0.24413044409525897
ZNF536	0.5576105650419699	0.0672460365357221	0.0902525421722609	0.737462997787966	0.48220405686414003	null	0.288425382912163	0.430552237935366	0.318880186447738	null
ZNF540	0.55258560877758	null	0.39345503729167103	0.8803558604988829	0.243841763787314	0.950625648516349	0.105755866594761	0.33823667554924	0.927033388995887	null
ZNF541	0.18934628903756498	0.3179462408328089	0.541468011783783	0.40925332759841704	0.808787814236978	null	0.6117154187254089	0.504963816359234	0.357188074180717	0.16355419615656303
ZNF543	0.16836873666175597	0.8680332560851229	0.0437585243950184	0.166243170583258	0.9020358938425791	0.604135851841768	0.0437585243950184	0.17453953357976199	0.7668190834350191	0.170490289598382
ZNF544	0.855759115444464	null	0.9000881548916752	0.9476812744966591	0.9160257387372941	0.0392716335689117	0.7834970082114069	0.782294877062602	0.159215035647163	0.802016769514357
ZNF546	0.330755955727275	0.446615654377151	0.44305372662306103	0.346705787163608	0.22409477704043101	0.47477488900092796	null	null	0.8076416153791659	0.64222791578364
ZNF547	0.272379359160547	null	null	0.808151778965873	0.933379969364495	null	null	null	0.6672972773828361	0.980114525992253
ZNF548	0.17548111558095802	null	0.9370446632678759	0.0777089187609352	0.39459161292620504	null	null	0.669875224972924	0.21455792146374603	null
ZNF549	0.668024451337464	null	0.218071723633267	0.14088302090283703	0.498571231904632	0.3076666570239289	0.218071723633267	0.0663448967150517	0.10610532135158801	0.11083716749835801
ZNF550	0.308477108136045	null	0.0447193594830264	0.646250794671259	0.396255735559199	0.3076666570239289	0.0447193594830264	0.693937731656167	0.10400057852570697	0.287776069240402
ZNF551	0.0117459282286315	null	0.582268116076685	0.7192784984826229	0.33485002762456106	0.268740959288128	0.566857634126349	0.566857634126349	0.944570341904198	0.0832188834078992
ZNF552	0.293480404974794	null	0.5911787333032309	0.208176898691102	0.19671294723242896	0.31784445306428494	null	0.343130803590332	0.282908675560618	null
ZNF554	0.435309633427631	0.9723385356424581	0.41853369860534295	0.491896504438969	0.32317943601716803	null	0.40125363007801895	0.637157511261499	0.327899907919873	0.6857604549409101
ZNF555	0.30059821171776097	0.9571953144515041	0.6572313295025161	0.8821867066499101	0.642640496986854	0.4934023673376621	0.6022956377415479	0.8691653638108051	0.639569147549429	0.9545082312572091
ZNF556	0.16496682696084197	0.4417148309101889	0.528101684598531	0.979036109422355	0.11620045042239201	0.0364385958531936	0.528101684598531	0.338986289548565	0.44749047872356496	0.35974452690408404
ZNF557	0.783779533175111	0.0477319733143415	0.336175748707415	0.0135629935210744	0.884392697641791	null	0.5820307534395289	0.0901393029248521	0.418748575855277	0.48502349771437
ZNF558	0.444291601869525	0.0307985008134762	0.013296870028791	0.9652015684634181	0.0399721096073414	0.9414121972383391	0.000980864580541585	0.14766411563320903	0.670915123145241	0.35872996987056
ZNF559	0.966560108297293	null	0.39505589134437397	0.6392186787887509	0.33312525258487796	0.9513254040624699	0.553311368955251	0.734420176180924	0.5429539576947341	0.7985923006956391
ZNF559-ZNF177	0.39947820449171	0.34270638612750104	null	null	0.0457790568571256	0.956817639074283	null	null	0.860205162442773	0.7510698673872629
ZNF560	0.323966545947823	0.989008171731882	0.017784791102647	0.0237934751706322	0.394865501253308	0.7741104308132951	0.147069132092483	0.0290365254669886	0.71700028436756	0.0268492951810744
ZNF561	0.797786027302851	0.6008923648964001	0.337683691001036	0.8083556280509359	0.794788311757087	null	0.42014290312080504	0.7673567360968899	0.155678145683723	null
ZNF562	0.552292292838807	null	0.836219414014311	0.6401678704905159	0.577850621038568	null	0.8163702116598279	0.42273498247507707	0.10899319230281301	0.862911407849382
ZNF563	0.9204484566142141	0.18278337570165198	0.4930417085762329	0.5945157465679289	0.890718529489222	0.5147483285055949	0.4930417085762329	0.723228024465232	0.244797548350561	0.9826723751416201
ZNF564	0.803120501271954	null	0.7874182471908691	0.842352488541504	0.31930934588509197	0.0877819500580576	0.710917229203427	0.726690656954419	0.7497288192808059	null
ZNF565	0.450836794890859	0.109029138792128	0.843425381393217	0.29167116186619607	0.508238149578216	null	0.10295451181514499	0.244984007238722	0.12745928004574	0.39211500221564
ZNF566	0.932849987708095	0.22903378289804605	0.235075772359095	0.241460354798006	0.923039445998662	null	0.0937890335277921	0.29200426022375897	0.74511732751291	null
ZNF567	0.46069278889475396	null	0.41501197108087606	0.36286236931021004	0.0372522164590116	0.44974287714835903	0.13041630622817998	0.188477954715236	0.34506111132464806	0.7935088608639109
ZNF568	0.6119442131172779	0.994683720816277	0.11679970343269501	0.0704041712720678	0.7419662668658349	0.3840930338814729	0.16090267837320998	0.15407387141053303	0.561743970883346	null
ZNF569	0.570905585496699	0.22389992012610802	null	null	0.71362856768363	null	0.9701700108294109	0.9926772311640071	0.5992670323361801	null
ZNF57	0.771799733741188	null	0.6888389212120789	0.331845004569675	0.148048907419177	null	0.6888389212120789	0.37308365058667103	0.21030080195862602	0.887824789927976
ZNF570	0.30647502241506297	0.352602112863874	0.803475567681316	0.978734560929303	0.382977450646432	null	0.5483987051846939	0.332364356319495	0.630957260246962	null
ZNF571	0.6143771718691079	null	0.170145568051355	0.6348056411771479	0.135139939942194	0.892967158256697	0.32917933415020695	0.9153727816461559	0.897386609318535	null
ZNF572	0.758146069353458	0.585493924171245	0.802373630874833	0.7837601138289781	0.589551042844905	null	0.6573033647335881	0.44302200597328606	0.12060844720780699	0.5883225885651651
ZNF573	0.9305640592901651	0.8659614437153871	0.508866207296732	0.9751246936799308	0.271331718846204	0.196093529554245	0.419755268254583	0.32858971219757205	0.5371557321692021	0.21481169699699398
ZNF574	0.5604213361918139	0.21987498999303698	0.651971891690675	0.22373405730482998	0.8836544199540579	null	0.557519313344212	0.767134657662607	0.9552751891343659	null
ZNF575	0.7033116806489611	0.8242556598582041	0.7060069238245991	0.6225438350664431	0.058730547385732	0.7699614478336909	0.49135100539086296	0.6988549200376	0.6769175864263821	null
ZNF576	0.262378969899559	null	0.747361540741399	0.395713069509914	0.42937369447098406	null	0.21441160940957002	0.0374845261466223	0.11021978161582699	0.34037960564969205
ZNF577	0.8571243723698442	null	0.6790354112701109	0.8441940842757142	0.6964570885810071	0.140460539244059	0.668438338101081	0.5669429287287341	0.834538449548095	null
ZNF578	0.189144665250213	0.533894859630886	0.12313745132817501	0.5852071304775011	0.0499796068446119	0.470575283012949	0.12313745132817501	0.378090157349391	0.295436372188953	0.10146207842923598
ZNF579	0.553504928276311	0.0848422655076935	0.324205979133171	0.418559539820755	0.301031355086134	null	0.297337553763789	0.47839788828054497	0.313517891402781	0.0597915385056254
ZNF580	0.9226825223789659	null	0.5294132991039211	0.24909529523434	0.284560542552511	null	0.587397648449991	0.33467187304908397	0.608656492716398	0.8316892336196609
ZNF581	0.7146503816736899	null	null	null	0.4490720597348929	null	0.8668439814600458	0.7102297006759619	0.5533692708079909	0.728621793290705
ZNF582	0.6373341900879139	0.758071595970134	null	0.38349391629904905	0.3398872509105039	null	0.331383971735359	0.9532522830126301	0.556276309303819	0.0161200622363418
ZNF583	0.38248676402025394	0.9143200987036291	0.530251168691135	0.532382296338621	0.879743850000315	null	0.530251168691135	0.6332863150077379	0.895670595942528	0.451427545108123
ZNF584	0.7701621886649659	null	0.371267881984924	0.39907865746487	0.8252029493949891	0.8905414547003292	null	null	0.496059683882005	0.238587618946184
ZNF585A	0.678083053132763	null	null	0.34999810678344007	0.730463044437849	null	null	null	0.5061221650650111	null
ZNF585B	0.7373555963559342	null	0.27656754429138297	0.21055878993038699	0.170091719166451	0.0283193684795546	null	null	0.033204950627127	0.135008015916119
ZNF586	0.8170137661083821	null	0.260269865851207	0.770155242121477	0.5198244059815329	0.44893478598657	0.662243250443743	0.6872895058400251	0.38310190281821005	0.776496984879687
ZNF587	0.601086567550748	null	0.9932044536234921	0.851737176411487	0.38775319819491605	0.968460979963597	null	null	0.5778203020192061	null
ZNF587B	0.8044140761388391	null	0.39442959750601597	0.9821464452818441	0.22373920856252	null	null	null	0.7154252311027691	null
ZNF589	0.387136537679189	null	0.914078722512058	0.052128298650310996	0.0259774016664964	0.239999556261151	0.688044235963427	0.939372061572317	0.6520635044296961	0.365041454571625
ZNF592	0.9240168026831409	0.9290326300975459	0.63339793715546	0.173112112117863	0.536478152050144	0.834308627293056	0.6531593212938499	0.06793571598225799	0.59941206439548	0.8735129939754699
ZNF593	0.913053230208854	null	0.853249760376342	0.831884322647755	0.44853792054104297	null	0.9645960372607769	0.9041488715401851	0.8934990770759599	null
ZNF594	0.8031369102824301	0.0566671816875944	0.9310019410801558	0.0895300427923066	0.0976775579280789	0.8477742912562131	0.25292709432975197	0.0859938928222647	0.0360824555815358	null
ZNF595	0.503420596020128	0.609769299551995	0.21698714222782	null	0.189786894956645	null	0.7205817813596751	0.16254471133898699	0.7664362752476179	0.233432527011492
ZNF596	0.612860536225941	0.256698579547995	0.553733429388518	0.435920908046431	0.193406305031924	0.538716906992876	0.6539382454179681	0.834022167068716	0.0969896749711996	0.442134239933697
ZNF597	0.806593691105807	null	0.711019712233105	0.7835546017184121	0.23144084469314802	null	0.8757498530052971	0.88361088579533	0.39565731832324696	null
ZNF598	0.31667860471611603	null	0.291514433640692	0.566537855587889	0.9033864110298051	0.268897293534839	0.263057549671673	0.24650013736800197	0.0278660359627347	null
ZNF599	0.20100223693497402	0.8126980725601021	0.173373083146661	0.858640485544756	0.334317210871906	0.890423710000856	null	0.9250971879707242	0.806075516871456	0.766402784581662
ZNF600	0.641727974138047	0.0583705307898545	0.238631231377583	0.44651513754267297	0.6868867184678079	0.647766677741212	0.25064535597167	0.599892747743689	0.131660310571368	0.492817091308781
ZNF605	0.451352801904701	null	null	null	0.4030967410679871	null	null	0.253005562203169	0.7098997246749058	0.7547269394467321
ZNF606	0.8517311962023659	0.155713537539155	null	null	0.59913957296915	null	null	0.36671331663988793	0.666515150908371	null
ZNF607	0.33299890868275	null	0.0300465086977262	0.0934225116593705	0.8599391507970742	0.9152437036789559	0.0254525390401774	0.0312707797376098	0.9517610944387671	0.8071810252262309
ZNF608	0.927568520188314	0.110946855888367	0.751334266871545	0.731079646406678	0.0375205703095132	0.620921489697589	0.452576736676094	0.457537443512534	0.668005605570558	0.11675729331265303
ZNF609	0.5035241997985279	0.163552428867839	0.30162166745720503	0.6713342928724549	0.10796910281478099	null	0.30162166745720503	0.709163704757353	0.0958339577960419	0.17633912189963002
ZNF610	0.31406543491460304	0.8919853005779591	0.16132791650672199	0.193966675294845	0.167603956851861	null	null	null	0.10630656708096199	null
ZNF611	0.490156451333573	0.361683010412483	0.900616690323008	0.926412645313088	0.8949162480206859	0.115035907258229	0.900616690323008	0.9472882291444941	0.443763611648844	0.7027555844871689
ZNF613	0.364021542703232	null	0.43736309056239003	0.612416279258102	0.7046083270078699	0.5610027002461561	0.43736309056239003	0.619996560772992	0.3656142350274221	0.512383485746087
ZNF614	0.228257577645619	0.524015262384757	0.36549831923618303	0.9480782199218281	0.137314202563319	null	0.36549831923618303	0.6645246582857621	0.914493547710027	null
ZNF615	0.114113531674223	0.25424916881719395	0.965294969482965	0.42270894548598104	0.653265588801321	0.17992442908733497	0.965294969482965	0.435615886825249	0.8730101389649231	0.675126458953095
ZNF616	0.19376950263553103	0.970169359229489	0.48784957989769195	0.733021762885659	0.7255518967679079	0.44363046962135905	null	null	0.7743533762230269	null
ZNF618	0.344333667231896	0.587929933079939	0.301347952241431	0.625033122498176	0.663101241838265	null	0.29956288770961503	0.65649529602712	0.9958410951031039	0.37716582949815297
ZNF619	0.139808910838478	null	0.8955019511120021	0.73786301153125	0.716687416204271	null	0.9623306267933929	0.24483932592194	0.42559701526691995	0.5838129899571429
ZNF620	0.68350721890328	0.8955569528460621	0.32224408072972804	0.23635012687228305	0.132422036939063	null	null	0.0629579412815592	0.521651464739212	0.284433469285185
ZNF621	0.533750649446727	0.7898008694544301	0.9012156008663821	0.9912078097974059	0.6978509191602421	null	0.81454147946433	0.9902021415165859	0.127242585585359	0.923969399329389
ZNF622	0.6807155449198289	0.443149604036184	0.483581025142753	0.206670215550468	0.6687622082188299	null	0.9269302246748989	0.806625157869471	0.521172723366288	0.0489509067197562
ZNF623	0.35581732605002797	0.466661318221284	0.24258702099076002	0.144753622445758	0.87836599971613	0.684511617222176	0.22040320415436998	0.5344929954234	0.270398665028028	0.116323728984936
ZNF624	0.8590159567038409	0.791427771940613	0.481900253612236	0.584275789252567	0.150846151295472	null	0.481900253612236	0.21241724182992802	0.12822713566844599	null
ZNF625	0.9694578255060979	null	0.8707137190139821	0.848083171180687	0.25688624630520196	null	0.864161803723701	0.9130024509843829	0.574850703237436	0.722757843925257
ZNF625-ZNF20	0.4867198535461	null	null	null	0.42322960622011796	0.6840774681177729	null	null	0.608872671090413	0.722757843925257
ZNF626	null	null	0.173543255883397	0.20662271404017102	0.8416641506780991	0.982611148404105	null	null	0.665622471250312	0.16108781315405402
ZNF627	0.65835045365925	0.9514204984764542	0.356640644161899	0.655523846752567	0.25905347076271695	0.161910787632833	0.6726216389804971	0.7979278651258491	0.139802591399171	0.0225600838469804
ZNF628	0.253459511043954	null	0.788303518044994	0.842685071280102	0.205523513965776	null	0.0908699815876306	0.567820740047552	0.403770576600933	null
ZNF629	0.741367818045728	0.23439645515745602	0.31786080359496505	0.5721720780505171	0.393987048638874	null	0.348595644896954	0.621305447769692	0.913746099437307	0.3183035695634939
ZNF638	0.7488039696445009	0.14079731931486	0.82005899205064	0.7822207294843821	0.968528543417117	0.844835224343447	0.9172101303292142	0.855069213485171	0.31126405610689695	0.957324963559096
ZNF639	0.0358084810286987	0.68113216333729	0.0524868018547544	0.0234726855263053	0.0257081501928824	null	0.0524868018547544	0.0256869315432136	0.112297438806231	0.00894847703656354
ZNF641	0.0998454056081648	0.6811159892401659	0.0566430781890112	0.0913891509567393	0.8067442351899169	null	0.8148964272806959	0.9753452605037071	0.336053057386488	null
ZNF644	0.919145948243891	0.990180699049995	0.7868275132024392	0.903672730969672	0.256438247950617	0.9617661268049091	0.8601237813547971	0.88303855008856	0.275734224987673	0.872818561684727
ZNF646	0.36547536875254	null	0.713463511043555	0.459567623272633	0.571254506270704	0.893937723122461	0.875292856144333	0.8961330387275541	0.690745196463682	0.733139552795646
ZNF648	0.21052859341635297	0.0670876983153469	0.8161668827233399	0.407687414515691	0.9874615217517769	0.381260248919734	null	null	0.24903806943747897	null
ZNF649	0.7118801698264159	null	0.6797558775739871	0.797286963388399	0.33111985530205296	null	0.732863862402209	0.622184182950953	0.387743312842572	0.7467122871582941
ZNF652	0.640973015418464	null	0.743758569840288	0.40736622004677503	0.292873046166221	null	0.139439079773534	0.6070222868598181	0.0301094720927805	null
ZNF653	0.00407548780730926	null	0.0363441850688468	0.34627725604006	0.0778850340626231	0.19409324020595103	0.00526366888518126	0.00484287288566532	0.900775820711755	null
ZNF654	0.216060460795526	null	0.40750490129738504	0.280956671251791	0.5315445738637321	null	0.292546778001144	0.132851216082824	0.695900756004068	null
ZNF655	0.0262394058598998	null	0.387039401738901	0.0246389025063614	0.535840777418758	0.182795003095815	0.214262165224788	0.21820381548311601	0.12157787108587599	null
ZNF658	0.928527505028698	0.307382584563331	0.68999669768404	0.7106566243847491	0.7426195252863149	0.218302383728034	null	null	0.074756601827429	null
ZNF66	0.37249157534675503	0.245133945903353	0.38857514493351897	0.14628755686664802	0.129661967887063	0.712389646307272	null	null	0.601079299673951	0.154144739902923
ZNF660	null	null	null	0.29451508025965506	0.336405251614807	null	null	null	0.892813787947756	null
ZNF662	0.910079139268005	null	0.121475153422393	0.113501245329619	0.61463222365988	null	null	0.161637638231581	0.44700629914034395	null
ZNF664	null	null	0.222557893361029	0.170884652098835	0.404197530357086	null	null	null	0.552782026870274	0.004108646813784761
ZNF665	0.9954538535366279	null	0.52697572711275	0.627240885307523	0.8568867654321569	0.565566433078151	0.52697572711275	0.734163102024952	0.091271076403179	0.9982560389447809
ZNF667	0.579538173189604	0.4573136759320779	null	null	0.403874364073729	0.23739306235392899	0.56381502725441	0.866570161737487	0.987712364352251	null
ZNF668	0.14347979443140302	null	null	null	0.9969097306119991	null	0.476024334403211	0.14544255944134	0.417693550881465	0.733139552795646
ZNF669	0.12154413718438499	0.5624044484173599	0.8120934320169542	0.442795803105077	0.7104532103850161	null	0.90486889636013	0.43028333560046206	0.8823364742896551	0.16943247790176702
ZNF670	0.8125249099156171	null	null	null	0.336964949712985	0.425892462684854	0.862161583966131	0.8208215104031651	0.8236509300856311	0.889010146730016
ZNF670-ZNF695	0.12133851441995401	0.9132901166581601	0.3666494231622	0.728508257630519	0.857653786550048	0.653456033774894	null	null	0.860309629683926	0.889010146730016
ZNF671	0.527204890388006	null	0.024870622420895	0.38215034509561097	0.0170546005512788	0.613435079374038	0.0239591053005248	0.147909802945052	0.35518972094431495	null
ZNF672	0.43231478750795	0.6725984681161259	0.543798663131581	0.807710190911361	0.12134160056530802	null	0.543798663131581	0.9193190075783241	0.723400276208638	0.5632865943178871
ZNF675	0.5732325932008621	0.36642394384561705	0.26342225291123894	0.580261357706118	0.855443620928412	0.821554393617727	0.26342225291123894	0.6283852441244979	0.263370177199903	0.41128170636796296
ZNF676	0.3753297526923621	0.17939701361744	null	null	0.0417356040232673	0.5102015006358389	null	null	0.6841559464707321	0.37348643811333393
ZNF677	0.0741682196928657	0.7800569079020729	0.613299194918367	0.784877747556152	0.562933248618817	null	0.613299194918367	0.807923729826297	0.6272196366503929	0.766571159665206
ZNF678	0.0731404829268376	0.37660205591568796	0.142462196057222	0.0686892283033351	0.598106831870321	0.5213518513183061	0.58888394336155	0.0876521308550325	0.946291763648538	0.832393788090705
ZNF679	0.0483206469526422	0.44645620949406295	null	null	0.0903609477548873	0.0827003103107367	null	null	0.481335276042742	0.349949698174197
ZNF680	0.7825585959716509	0.47642682294195204	0.18489097771430202	0.38153018415230294	0.331694770994164	null	0.184930286237962	0.409575279524249	0.0100451688743219	0.498434621488304
ZNF681	0.6428313351629089	0.44862100980944	0.49534364816425397	0.9354572291460981	0.8625825731522809	0.0648611581607184	0.42695944374720296	0.7980507638533678	0.794855233607935	0.8618360463206359
ZNF682	0.384779694065835	0.539422467092163	0.811943834625977	0.619467107271201	0.0357749313059157	0.9768001156204229	0.8138385256341779	0.9390462868750981	0.7059582527692979	0.722709219293518
ZNF683	0.4442545853614339	0.22409406537311602	null	0.9492977852579629	0.809536095862779	0.7691902626159659	0.48616068879424496	0.44008055818218605	0.9942557386876529	0.938458268684324
ZNF684	0.5672839980780301	0.999217521753604	0.524601805575877	0.343408584483136	0.998558325711893	0.8951075995068829	0.524601805575877	0.343408584483136	0.555899137761413	0.5528016853112181
ZNF687	0.440423727584386	null	0.8019858814874791	0.15728435397710097	0.544194805316646	null	0.8019858814874791	0.28441978983837396	0.489686953026516	null
ZNF688	0.37975980696285205	0.631235978463111	null	0.684609780817527	0.0218674065406536	null	0.6185240050937679	0.9697804024867719	0.8685625814301601	null
ZNF689	0.471613761525712	null	0.5114211366592399	0.0890002680442871	0.43951565082331107	null	null	0.865815499237275	0.730173777641011	0.23799144896632998
ZNF69	0.49189960368659297	0.7923850702259191	0.419502236620375	0.406887610126342	0.10331809073620099	0.20216124009370898	0.419502236620375	0.43732179625233597	0.35106246295317406	0.37803719059858293
ZNF691	0.911391597794427	0.16164184114497598	0.527679311623457	0.868685380681932	0.00286329541864039	0.8967421407366178	0.370583614805744	0.379152580152051	0.109973582750595	0.39021098172799296
ZNF692	0.258404779632545	0.6725984681161259	0.490278879584511	0.416795223732915	0.8513114547590579	null	0.45701406443038395	0.141443058334668	0.0728604354555463	0.8240066858851091
ZNF695	0.9045050884962359	0.9132901166581601	0.7091423426700351	0.0174786430785179	0.87867246088695	0.7291660487934379	0.7091423426700351	0.73816286620223	0.817075334872009	null
ZNF696	0.4828102006055421	0.631275465184568	null	null	0.39481197702075804	null	0.645605627657946	0.42830761076816104	0.6821308290383139	0.37812183142650796
ZNF697	0.346142072967116	0.5765124739494001	0.40630096676753796	0.706081364277782	0.8083465326356469	0.8899125254666559	0.438403669800511	0.543147180839755	0.6603475121767579	0.706700473540022
ZNF699	0.0563870267247296	null	0.36816932368672706	0.278785964303488	0.0779665506255046	0.45725808077505603	0.36816932368672706	0.13687644248377198	0.6374559534205589	0.10861925229514699
ZNF7	0.22090420619876397	null	0.7972696394251869	0.9196619224087879	0.675242134586519	0.057752546142825	0.734031651183258	0.8994736939416109	0.13709153888320902	0.9292287276371829
ZNF70	0.0334559564293495	0.44143313251882205	0.18347185902035001	0.598651747608589	0.469427231551137	null	0.18678941792731305	0.31513265502238796	0.14390124501657098	0.379887984630455
ZNF700	null	null	0.306771869321308	0.28992757077618203	0.708239530436082	0.468023102417378	null	null	0.9305500903788491	0.34112245622707105
ZNF701	0.124547045936543	0.0248193190283159	0.153037063923359	0.34905893600699395	0.324162737668286	null	0.15843561076183	0.34905893600699395	0.436975666591302	0.262698070521414
ZNF703	0.14312159522291001	0.8420563918638209	0.218523365538528	0.0341529089339339	0.8800401801262009	null	0.171715265678841	0.191599103163656	0.14323269601775	0.0277008052443107
ZNF704	0.9250342253051721	0.9816446432804109	0.9864881222464491	0.14569794611864903	0.8153534594940971	0.68548750070105	0.971600527738735	0.0193445266065909	0.527826389826481	0.00816285014852736
ZNF705A	0.0856280905212735	null	0.953880869473293	0.6812609936828969	0.9521318794584691	null	null	0.556368288646785	0.8285147730370779	null
ZNF705E	null	null	null	null	0.0251410310231118	null	null	0.600729596348728	0.30208607513301694	0.6597966529244511
ZNF705G	0.9776323568484441	null	null	0.18073327066724698	0.43373097266925204	0.0523187811357606	null	0.635257301835272	0.0798951680125997	0.45834056335427203
ZNF706	0.9886272349264928	0.9980433064082049	null	0.782847350110452	null	null	0.690274235628729	0.8157792433337421	null	0.893817185201853
ZNF707	0.38636931921692796	null	0.9336706222515381	0.632162707303673	0.158704601631846	null	null	null	0.269003059307924	0.5249294082630129
ZNF708	0.7324119948551979	0.767348401314686	0.9484670369123851	0.8603105536227441	0.685376823530241	0.30847937296383804	0.8465062953022661	0.8470245570376891	0.6267273882956059	0.579622958702072
ZNF709	0.7431715556971191	null	0.9394114556027299	0.301135136077087	0.6741575519959979	null	null	null	0.816531519162484	null
ZNF71	0.9394191694173529	null	0.9458154399177731	0.189236342567499	0.560083625187333	null	0.9394191694173529	0.9555975809021642	0.151485387411231	0.806093392123139
ZNF710	0.982639138750989	null	0.8171901894069301	0.846036994471471	0.601614912368394	null	0.8187406407093001	0.5290764270187961	0.512585676335805	0.0290192975087635
ZNF713	0.618089988750829	null	0.34815873182541696	0.0248941627078539	0.8690350604549301	0.8603884544546639	null	null	0.889234457805559	0.6186304481368629
ZNF714	0.8699687422054051	0.380679078056508	0.21536123785621603	0.255031089166876	0.511361115768656	null	0.21536123785621603	0.748792551390979	0.9836358909442529	0.568614758803536
ZNF716	0.265661911437731	0.154267555220247	0.20240803388399198	0.20240803388399198	0.454578764816586	0.974146883908602	0.20240803388399198	0.5694871167313461	0.882579487434019	0.37184386250008206
ZNF717	0.0291763561717642	null	0.440618232396736	0.24049748514267102	0.384724515009469	0.412360780415267	0.440618232396736	0.387954424369378	0.959081027226657	0.581337182714719
ZNF718	0.563257003319278	0.162457747993691	0.346855453648278	0.479388961526141	0.181166899229593	0.7626395572737099	0.39474108877819897	0.47240251749265605	0.183310668383927	0.564653444707232
ZNF720	0.558343170465048	0.433502123734805	0.276074494895058	0.903021057608326	0.158698853541621	null	0.28312372667013297	0.9044627559500171	0.551137479616294	0.26469154032597103
ZNF721	0.214571479748085	null	0.178689741610645	0.268386194931837	0.902022977970674	2.58950420856108e-05	0.217424632960513	0.349072225745294	0.19047845788019102	null
ZNF723	0.5431269848785071	0.997198277496922	0.8627855941668621	0.264376561851914	0.649812856179126	0.0417400885025128	0.8627855941668621	0.26448919620408395	0.6150125065241719	0.618448424599776
ZNF724	0.701991536513	0.0137376903076346	0.328617429515868	0.0765471344325463	0.77812093158831	null	null	null	0.8901239775993951	null
ZNF726	0.7007896342627039	null	0.7999119872744641	0.31903276496143895	0.140966353615581	0.529617289291086	0.7999119872744641	0.39472690643408903	0.251040255714379	0.38765094267483896
ZNF727	null	null	0.7984959134648549	0.68426084233629	0.782076382068491	0.7765441414444191	null	null	0.6634087852376109	0.8060239755882751
ZNF728	0.72991836675764	0.0188681640711887	0.290885561283562	0.290885561283562	0.534553649678507	0.7149524857556021	0.290885561283562	0.29084562734638597	0.620917515899418	0.34638930337329304
ZNF729	0.270875872991623	0.7277546838735149	0.333161381482945	0.333161381482945	0.267166396399498	0.29947727334408897	0.7066570572349641	0.7394801079193659	0.0296504329563865	0.7606656684332008
ZNF730	0.17698956022826898	0.586581287907046	0.41120868720789	0.509087824423908	0.664234389040724	null	null	null	0.43399207087861	0.700683191517895
ZNF732	0.555505685571297	0.0350104764096726	0.7560270445211321	0.737396359271726	0.529696231256404	0.7383096591656759	0.846157219982372	0.9702553570691	0.9054437506462472	0.764460818091822
ZNF735	0.599143527594966	0.6543379476272011	null	null	0.38302975091320096	null	null	null	0.436222209983104	0.323060755068475
ZNF736	0.35130469396909697	0.74159372298931	0.131512455925268	0.37353644204300895	0.5873946300342869	null	null	0.8442597241244301	0.20518366694454301	0.925423214408967
ZNF737	null	null	0.9219908849752271	0.758511040124485	0.657341671939506	0.6193067638533349	null	null	0.44732626430892697	null
ZNF738	0.7943660349500741	0.7277126206316121	0.0605751949662299	0.879926503989187	0.9987774566414659	0.3700646692424361	0.220048961445784	0.7496466918379441	0.888859463012486	0.8132713601619741
ZNF74	0.155582868090431	0.936443428602011	0.646400279504869	0.349838796052615	0.9768282481785241	0.801274869992945	0.646400279504869	0.8119420065812801	0.930250038622165	0.8042632897387441
ZNF740	0.516847226898623	null	0.727760969533677	0.983175788666899	0.999133451295003	0.613742344940416	0.563965815911248	0.671203127531282	0.5156435120678989	null
ZNF746	0.347175661270625	0.7242611522234209	0.678596635012522	0.20024208318372302	0.813490708968308	null	0.7434495666198181	0.132383624236202	0.292336503854752	0.8858087058293491
ZNF747	0.38502963979144106	null	null	null	0.179169997691867	0.006950543841842021	null	0.868623137357366	0.7750081828149208	null
ZNF749	0.38473840532425607	null	0.501907865945431	0.0891119752820202	0.235789026256928	0.7537590136306651	0.605999833979439	0.605999833979439	0.25549781706234	null
ZNF750	0.346434772076975	null	0.45479207563805896	0.328702592104825	0.727208324670956	null	0.194566729632202	0.194566729632202	0.490180682887285	null
ZNF75A	0.190084618283124	0.0979518376118169	0.997131021130632	0.0856059982777398	0.642279034618155	null	0.946429847096646	0.89887314310811	0.295404842044178	null
ZNF76	0.23419507600627804	0.362222450392414	0.28126472902342997	0.367133776370719	0.6815869355692921	null	0.265851853645995	0.46624232652662	0.7539835952989459	0.058098930127698
ZNF761	null	null	0.83770863270568	0.705949137203846	0.6512942341066851	null	null	null	0.431032579582998	null
ZNF763	0.44580186050238796	0.777086256632857	0.79129335162963	0.5205240690073321	0.28006749158341804	0.7527019999356299	null	0.891463601132477	0.526418798085187	null
ZNF764	0.359771760288202	0.22712778663209401	0.257296353433353	0.6482253727632851	0.575219198223718	null	0.301466369335961	0.39151697888691095	0.267025668944774	0.152129193854818
ZNF765	0.9300969798590251	0.6191810440411021	null	0.107917230381819	0.30865214987171	0.106524463666882	null	null	0.8780001140103929	0.0733240364992328
[truncated: 22,088 more chars]
