## Supplementary material for "Multi-omics Integration Identifies Genes Influencing Traits Associated with Cardiovascular Risks: The Long Life Family Study": File S2: staar_summary_fvc.csv (part 1 of 3)

Genes	p_val_UTR	p_val_downstream	p_val_enhancer_CAGE	p_val_enhancer_DHS	p_val_missense	p_val_plof_ds	p_val_promoter_CAGE	p_val_promoter_DHS	p_val_synonymous	p_val_upstream
A1BG	null	0.11697191121032101	0.0860533232028956	0.0520232036877178	0.8536770162418531	null	0.917855198227693	0.6836311440068321	0.9868805403730859	null
A1CF	0.9434023399324979	0.19586390797393502	0.693968453894082	0.4386277807218621	0.42064861500570794	null	0.693968453894082	0.447231567886358	0.9488969283191929	0.8781178743980609
A2M	0.747046574478704	null	0.699452728009596	0.45266340220503204	0.307549091720092	0.953051975823428	0.9851331161496709	0.942679229860608	0.0748414805896895	0.46883180297006205
A2ML1	0.565172029524755	null	0.7341674835026559	0.19144009595170003	0.39301218801887294	0.28716580745928005	0.5579356746693771	0.48180870675636606	0.47319624049827097	null
A3GALT2	null	0.9650589929851089	0.56564021606377	0.20793092170582	0.491085415337372	null	null	null	0.547796966551298	null
A4GALT	0.7567424307689891	0.38234645852378496	0.998354457184762	0.969662976077348	0.967588265914042	null	0.9389774175878071	0.639465832383855	0.959601033740028	0.943903834476285
A4GNT	0.632823753648853	0.584413274030449	null	0.8457644151959429	0.28948581338228097	0.23925652793597002	null	0.383082153867829	0.5943488714220561	0.81712696456652
AAAS	0.543692517002399	0.102564841282009	0.28177371701867	0.24408982408329996	0.824366152805107	0.8950234668103101	0.14737514132394197	0.128561220407598	0.6807451481736779	0.13361641011191902
AACS	0.435414200046501	0.7677589291145749	0.636910472294932	0.9016556525075992	0.648435372661042	null	0.331954907240233	0.5937352344919029	0.916453727090075	0.332104670309527
AADAC	null	null	0.35693698721449607	0.0323003157161117	0.10140642990518801	null	null	null	0.606907770588629	null
AADACL2	null	null	null	null	0.667066089877053	null	0.423977003792755	0.258658303390341	0.8504635061473629	0.0643857763184796
AADACL3	0.385279712367604	0.0959470370965263	null	0.588131103237866	0.7710464031745501	null	null	0.35351608256965705	0.807339989978735	0.44917726549862297
AADACL4	0.21504572439789998	0.14814364765914903	0.9487042056988699	0.29574561862536	0.9657929317010809	null	null	0.141648332622017	0.6648875574441889	0.198122887726629
AADAT	0.28995232723936104	0.434430017488807	0.36845085541115596	0.533577208445374	0.0984378207343676	0.935897723383331	0.321082271608981	0.44451874945532205	0.465985753220865	0.89104709903624
AAGAB	0.920602413831774	0.4254990544199339	null	null	0.31979555768882395	0.9531874170937892	0.9488205174465841	0.9406085724986251	0.0878392579820911	null
AAK1	0.637014354169535	0.429286238530579	0.42215902801379906	0.18895555648420603	0.774691267190758	0.47511036208621704	0.48514342228852503	0.11638685329261901	0.642485787013067	0.0128925544910824
AAMDC	0.18381442228101502	null	0.902987773391335	0.143735310061731	0.518095803273718	0.223180097038365	0.9463034384673309	0.0758166297570508	0.867459704297091	0.651690887491229
AAMP	0.056742621523626996	0.641831350995661	0.0860087370148932	0.636788636845813	0.0253178532965548	null	0.0872646205272427	0.66237036124437	0.0653567888127615	0.41603110508410296
AANAT	0.43225205533304206	0.288557653772676	0.714106552210393	null	0.255620217313966	null	null	0.7803613431202991	0.32390342185491805	0.28280615513351
AAR2	0.39089554479772703	0.645537571606365	0.872167745725313	0.937178523195515	0.174245108698516	null	0.722750816979771	0.546389424995198	0.410799713797244	0.947342839411265
AARD	0.0833903999663173	0.153032371567921	0.8262590924398909	0.974326000830404	0.469274808997627	null	0.7353889994907321	0.7634934196147571	0.696493271637896	0.66612174139527
AARS	0.28357744913193395	null	0.918398989651667	0.978055035091836	0.7878142406885541	0.44654304082281104	0.568875811919201	0.6964528341553641	0.26070342095532195	null
AARS2	0.5750747140798679	null	0.820751538650129	0.8819139554592859	0.0736704821466427	0.376932802634361	0.559939955095158	0.5601810700062549	0.781908155239256	null
AARSD1	0.6893846316035539	0.383305006327232	0.64901216940422	0.5834112118250899	0.899702329411511	0.5504558567577621	0.667671836567004	0.8948892758890741	0.11882142532618399	null
AASDH	0.30321547725257003	0.45341169200787396	0.0403506357621798	0.08680929953570099	0.942027255124316	0.0210124503385991	0.18145702516538	0.11742698173534301	0.523861150991248	0.8222629380881229
AASDHPPT	0.840272379305077	null	null	null	0.9272100948835009	null	0.99805454560268	0.989792195845038	0.9008867848740401	null
AASS	0.44258822993359104	0.6469915533501899	0.32270816875366604	0.604128405620603	0.757384204517355	0.5609063035002809	0.469832637112592	0.662330855688803	0.49202021962819703	0.469832637112592
AATF	0.16568654569574198	0.44803346517575005	0.37052097000590206	0.366234499583719	0.19408929415788398	0.957140159421269	null	0.6586657206735911	0.531709750656127	0.0161939949828087
AATK	0.8366895349854889	null	0.449310133080879	0.822713612295223	0.4861947447366571	0.12052510709949901	0.268611810943464	0.556349158225615	0.0385356739509067	null
ABAT	0.417460274229154	0.9536828995165241	0.286449253355371	0.12296754010563	0.5515480883256489	0.806409738172268	0.201308219336379	0.025978283662592996	0.7173801645403491	0.24842160130337398
ABCA1	0.075608314181637	0.9154768594058169	0.362288915319459	0.6251474404459499	0.918592913773404	0.561295407522377	0.6378002508571919	0.7759264473714308	0.0289181422643484	null
ABCA10	0.9423416821762142	0.417466329205335	0.103662728115636	0.0851552449035921	0.16582276594148598	0.559338433830594	null	0.24818530011559603	0.8330453374689591	null
ABCA12	0.7638995503697579	null	0.133545370528474	0.16954700889355998	0.69812172987452	0.198153937162252	0.127879481946128	0.20625497547038196	0.46123763339647494	0.7327865663502109
ABCA13	0.9687750419778209	0.6821348106481899	0.994041732700894	0.9951001534649642	0.533031799345532	0.201659448258516	0.977966291909398	0.28517768795797804	0.7847815264283929	0.0934456105068793
ABCA2	0.23487957466826898	0.29094843608903004	null	null	0.644559183861827	0.6276981352112572	0.9227546466685699	0.18380108565259198	0.382010288732769	null
ABCA3	0.20147467929482601	0.0449140272263966	null	null	0.90108762433301	0.9615414105889781	0.8319629326736641	0.0123426838962066	0.740878390024655	0.869639894315178
ABCA4	0.8415557171319641	0.00795912200184679	0.8041396803479249	0.44068670787622294	0.13812510525714497	0.264587106683875	0.488169806936651	0.23466041354820497	0.0149177990226383	0.840006332752487
ABCA5	0.843466897488537	null	0.6449302629620369	0.535059940335416	0.604746711114582	0.30112492196813395	0.601543655611674	0.38142210748999794	0.222743950030152	0.36078587576564497
ABCA6	0.9884399308091449	0.8567455097172929	0.712972514760655	0.8304394610776199	0.9999876501225741	0.998791158535667	0.712972514760655	0.920690759836458	0.233049902552703	0.7767108830108249
ABCA7	0.21143828618868699	null	0.0524528004162819	0.0719045180733688	0.329283315240825	0.37072564372669703	0.399966622536439	0.485099655945083	0.701097105719575	null
ABCA8	0.0757143613401323	0.179859219020017	0.0136550178192689	0.335038438804153	0.931640157821909	0.94339914858037	null	0.319699053785478	0.7935846805115941	null
ABCA9	0.0461476224124063	null	0.608315074800501	0.25725402585753304	0.6475946717780839	0.0347084090995238	0.339658087906872	0.22003154752882897	0.104765651010026	0.8171040501654351
ABCB1	0.5267741968674939	0.6067764246845071	0.39384425643531396	0.34266871639159197	0.18019794539733303	0.5561840034676059	0.7469991984911201	0.18946523411858399	0.0909207694058765	null
ABCB10	0.697415628043121	0.6918581720255141	0.686358439214391	0.8762867417703009	0.7624081876704181	0.557118993881631	0.603801965014138	0.868238203133185	0.5915590350332349	0.46589238035911107
ABCB11	0.72385277320479	0.33632773659754	0.694782138770271	0.27471222834833	0.0131757845157026	0.0374348205674568	null	0.838886086856472	0.341300895801312	0.09568348481640498
ABCB4	0.39347354886898706	0.149157317819289	0.545180277821246	0.43613677940508	0.764613818265814	0.843479540475443	null	0.115921471840425	0.179382216907064	0.522240620146136
ABCB5	0.9172001374764749	0.9242682256415509	null	0.00642200378571434	0.10598227935067801	0.18354957824432702	null	0.7894110293693679	0.470048915075031	0.575892230676788
ABCB6	0.295349799643356	0.744028456260753	0.48669699503946706	0.330028008112162	0.6980369537081049	0.549353715180416	null	null	0.513462722066207	null
ABCB8	0.0550909996678399	null	0.5002706317492059	0.20521689692285	0.541203858994521	0.9463518579567429	0.711601817126859	0.0969679145717721	0.66185512004785	null
ABCB9	0.470558358134141	0.655507151219201	0.506028085406743	0.614732065839927	0.528696258923751	0.5463085611188879	0.920840277840396	0.798033682606485	0.1629182168884	null
ABCC1	0.6715183720275639	0.0940984002912402	0.176408952314501	0.252428565939603	0.539925759307778	0.335832252311068	null	null	0.922185850816582	0.46919326324756705
ABCC10	0.00346992069082042	null	0.00249404980949341	0.198448340305785	0.9668197722845219	0.869459867040154	0.00280184647079929	0.31215090212194	0.6317860118474351	0.614483707480016
ABCC11	0.961090634075984	null	null	null	0.628451441995976	0.52364143587948	0.794624916832005	0.915657731710355	0.916847665074695	null
ABCC12	0.31976813573906204	0.585270022216743	null	0.268496754840292	0.8131044556008191	0.886891460177889	0.14795311601647199	0.308004108817562	0.91434332244536	0.18014006436998004
ABCC2	0.9577548805023609	0.440114233075969	0.183489436436186	0.6523778848241669	0.311310293377201	0.32381958739301697	0.375367181548364	0.52145710605797	0.141211782577507	0.47719743549111404
ABCC3	0.851732663871237	0.618090589632301	0.9370719070484799	0.6354828354678421	0.798355790827254	0.6484849938590171	0.9104370024923479	0.386509190563688	0.284179939078434	0.18696407609140803
ABCC4	0.782005593667661	0.975109286088126	0.197417369305697	0.22321988130812	0.0147406423166434	0.647866144556964	0.195455613076097	0.0116028408010413	0.9849963139820258	0.3986837348472921
ABCC5	0.6372322779246979	0.9127048102203711	0.9363474158488199	0.7826539760858799	0.678429556213225	0.582230847832211	0.957254854456905	0.984557303238229	0.26603829965361	0.8731491245921991
ABCC6	0.34904639669785803	0.811635245376276	null	0.152786894663915	0.0917973812971102	0.152830288074326	null	null	0.127739720959923	null
ABCC8	0.36858056053026705	0.757005572943592	0.634327838272979	0.44104537234739	0.7422890733123209	0.739906052020638	0.08509122073993901	0.887895829464466	0.82429407105413	null
ABCC9	0.144446847851671	0.7567299435309829	null	0.336149061564367	0.36583633506584995	0.174332464684254	0.790784233104842	0.6891405320566221	0.12013198697739	0.8318610648429209
ABCD2	0.500993677612736	0.744495920950528	0.0115707189940186	0.0298207726513064	0.520214509687512	0.0461282969623614	0.0115707189940186	0.0647617376660952	0.19217943147574898	0.0125734618172074
ABCD3	0.403611742149911	0.5418850260490761	0.25179512751647604	0.25747600632523604	0.303801383604883	0.305240880211415	0.25179512751647604	0.3470540937429	0.145795183834535	null
ABCD4	0.9923201724820849	0.36411840997190004	0.599493879947023	0.7352860524690179	0.885981951438504	0.8257668516111791	0.599493879947023	0.0397646266919103	0.806986025707911	null
ABCE1	0.9297991091134059	0.43047654566453797	null	null	0.7866792000993019	0.68371812608319	0.411042369429631	0.27405437620251	0.6889609966935301	null
ABCF1	0.0652030625946417	0.33572795775156794	0.31082300443904903	0.0966243862839407	0.453340445947253	0.0494015639473603	0.782395108955045	0.519163471168209	0.36721511508816207	0.291788064796551
ABCF2	0.7906904497422079	0.0822278152542791	0.44735194910965503	0.486265901332839	0.8859772605244979	0.9336009919124141	0.44735194910965503	0.70875875814687	0.781674953862647	0.350648603017818
ABCF3	0.588410594320376	0.78259302105444	0.443572909536926	0.597197820352302	0.42906118359393103	0.228709282772355	0.476326385926567	0.30948977283159496	0.296791631436351	0.584638553406854
ABCG1	0.9194630250898321	0.34058061196124606	0.736016508977275	0.0525898436500629	0.0439812950713677	0.531788312499217	null	0.000862835840089504	0.7993763419909989	0.195472863993609
ABCG2	0.54765980179607	0.47511625575786604	0.327045925821468	0.419770193984271	0.24676498435119398	0.902587988717153	0.135591569631845	0.334458623480601	0.46296655670031206	0.39663385181847105
ABCG4	0.78353810821527	0.104108727345498	null	0.18084514608681998	0.605349785826533	0.8528546844655369	0.18012348784472199	0.7315410887882628	0.7237505353122591	0.9178037746098121
ABCG5	0.6067079243593679	0.9431887667805781	0.8758062196484241	0.37438890370905603	0.510745887534517	0.38778075364116793	0.737258111419543	0.22116250848108898	0.8146244784049979	null
ABCG8	0.810777178504782	0.14138718054423902	null	null	0.24852859303973898	0.569389692739208	0.965165217576481	0.111096040757598	0.974477634347614	null
ABHD1	0.479599200457928	null	0.640450393725023	0.47800402761335	0.36968710360420703	0.9815429963762801	0.640450393725023	0.16354695699664099	0.301555572961698	0.9668927405009301
ABHD10	0.602743295193537	0.8397942582204029	0.757485101596037	0.446247452873594	0.299355877837658	null	0.18710774745363395	0.340568048649413	0.504207052657034	0.315806244999104
ABHD11	0.9214273287563101	0.351973989811747	0.9671948885016709	0.9883979166731229	0.870400615124582	0.743669162134808	0.9187044617953021	0.990369592672494	0.708791221274246	0.5587950046050211
ABHD12	0.48215137955767895	null	0.345329089750004	0.6245349409082789	0.793335425420555	0.549907668875109	0.36312241842952403	0.569242175454526	0.356411113645406	0.36069211532433293
ABHD12B	0.37130747188296104	null	0.863993946443547	0.8522048214676379	0.16903437234656798	0.6051201616472429	0.5996501240415121	0.8184164996871189	0.890238794824605	null
ABHD13	0.32785791827336197	0.44148264331075804	0.556651933731149	0.815331803688765	0.962672671364695	null	0.9876760884417192	0.919174169062397	0.490382794994386	null
ABHD14A	0.0208847099643581	null	null	null	0.23562332314181197	null	0.406057637067787	0.0411638176503146	0.00118965783106906	null
ABHD14A-ACY1	0.324856214031102	0.00523781760219677	null	null	0.28448101357851	0.206076941438708	null	null	0.0128859575122088	null
ABHD14B	0.11012933117499002	null	0.158883251370421	0.11623615092160301	0.21324878231458702	null	0.10568655962805601	0.10546054734191	0.00342761653758505	null
ABHD15	null	null	null	0.19813570490794502	0.4429979828620129	0.48438949162391903	0.27124838329553796	0.566690937056354	0.394151057376567	null
ABHD16A	0.0333603092038377	0.300028368269778	0.0147676924284759	0.537715162031122	0.7696214844951591	null	0.007370293697951721	0.47585444958866796	0.99940293098557	null
ABHD16B	null	null	0.567064495363537	0.8847390016442651	0.546049410589021	0.560404226300907	0.615334069333356	0.704599067600093	0.678848106644956	null
ABHD17A	0.506237526630241	null	0.82962311354267	0.098844422133797	0.45205703585087004	null	0.82962311354267	0.0839824541135552	0.20152357089128603	0.721849179687832
ABHD17B	0.12082813440880301	0.5734102198034929	null	0.20326673197912498	0.0026215213588483	null	0.269226405549885	0.17336068225803	0.6608812029900429	0.684853698741661
ABHD17C	0.45992436555698	0.772987850928832	null	0.558134750992629	0.81137204775998	null	null	0.31194233024731105	0.0416889035276788	0.8092802238929141
ABHD18	0.0293745441530338	0.28409277510254805	null	0.244987925965276	0.140315245940293	0.10137345228097198	0.0194982633445399	0.0680953766318801	0.582562658156838	null
ABHD2	0.343833588255623	0.732350993630919	0.158355801439177	0.157154451355637	0.212814141568218	null	0.857116775758058	0.8016062317263628	0.9407165798970542	null
ABHD3	0.5878564584345539	0.0136387109267172	0.110127973074438	0.7428090266061289	0.719087932807628	0.217278242535353	0.106036063746283	0.483070486162027	0.574077936902997	0.88360884018142
ABHD4	0.0267334892860362	0.57266695692541	0.14448556916844502	0.18907300248753	0.9065151850089459	null	null	0.24044189576917302	0.215657864907492	null
ABHD5	0.5078459088681639	0.750584584076626	0.267525781722417	0.26367205775593805	0.255649701434408	0.9714485976292572	0.305604977123975	0.524652518502766	0.276387225035303	null
ABHD6	0.590602651930336	0.73938967132945	0.136289055018083	0.101767765140989	0.38717424063967204	0.487114758896214	0.300699605996217	0.5155146003456871	0.348008679118	0.6427546001272479
ABHD8	0.9835321746842629	0.41887149920341904	0.19640331488022197	0.35756277722863794	0.941870230680013	null	0.9149706668437758	0.408531847347781	0.6195265458111	null
ABI1	0.24692621066292897	null	0.8830151856567929	0.0826771225785822	0.0450238261988301	null	0.7869869031398141	0.0852328053184723	0.45458113535190203	0.694899067292213
ABI2	0.776757841405175	null	0.6195367052078	0.9019529840036371	0.986867248249393	0.7963451637332479	0.534904115747048	0.866948412410254	0.50242187814442	0.604033695034857
ABI3	0.0429048257260847	null	0.7540577111541259	0.596721670331675	0.369378510283923	0.384836339400177	0.914500638026075	0.7712059561875642	0.8874297048195631	null
ABI3BP	0.5088842197417371	null	0.546295894984676	0.994692486179052	0.50770765103653	0.100414122931273	0.240336819186161	0.890704787921976	0.41872912172785	0.879084778411565
ABL1	0.48515755462382004	0.248556342913134	0.8804986378533379	0.7771886378013431	0.572315977508567	0.5256650554696171	0.40970320078811207	0.0566036819193712	0.482714860308464	0.40900710523286893
ABL2	0.853221066171473	0.668530277563811	0.789942455763468	0.479241938306234	0.40494174580158293	null	0.826394167419371	0.53768619581289	0.970561563012293	0.6775288604831
ABLIM1	0.9867756604434209	0.369139272228546	0.69274795560546	0.296028866001034	0.569162563817441	0.862477228242235	null	0.0353440325521719	0.579943589260372	null
ABLIM2	0.80575210278722	0.9631052684510699	0.6155285420735771	0.230535886887285	0.935983233257211	0.9716319511783449	0.679840184107793	0.321850666633485	0.0988715143764294	0.11842839370688198
ABLIM3	0.0280635066946491	null	0.0233002309937365	0.177560957940337	0.698330598146099	0.263296700176245	0.0228574608233675	0.22944168433021103	0.0671422070928746	0.7542190843518131
ABO	null	0.610683889647527	0.4529736629725	0.890943464745825	0.641468521298325	null	null	null	0.6727369000258431	0.6242173741514461
ABR	0.638514293328638	null	0.835239845783636	0.653075371446961	0.656736716102047	null	null	0.47511792527928903	0.25701233385242606	0.16111067992161499
ABRA	0.007159608098253	0.32092793685412896	0.928993694306854	0.130905602552123	0.627540245819665	0.994828082632606	0.928993694306854	0.117824637229226	0.7754972920137571	0.9978196635935099
ABRACL	0.424376539530927	0.706024769052034	0.19179132443433802	0.627865552070398	0.29257426957545696	null	0.191953948975215	0.545875967612438	null	0.202835330155203
ABRAXAS1	0.776273846778409	null	0.0594115479667201	0.4593908014018329	0.13557584753464502	0.48980433495616493	null	0.6168132761873699	0.0551245927650997	0.834286094933037
ABRAXAS2	0.7259506128987808	0.85536328061876	0.9986117715945699	0.8784318990720121	0.390335043506496	null	0.9310619110812091	0.300368652909217	0.9135782949844821	0.6856290308005729
ABT1	0.9567160387762621	0.0157908148253079	0.6603452563249941	0.705683304657131	0.0282029123784704	null	0.622884908109002	0.8914373203653921	0.799437493914088	0.668542037037516
ABTB1	0.0518123926672026	0.783951949633892	0.497022455145227	0.110974302329931	0.11754037397132801	0.7760095872695891	0.195480346078892	0.26273013277333396	0.0390285708305995	null
ABTB2	0.3697837065324171	0.591894749166647	0.36874446350421397	0.454069306181117	0.18317999627883802	0.6724326111673861	0.340575592798238	0.376072154034765	0.573223374180241	0.620862285602854
ACAA1	0.0566382826814082	null	0.183773770493989	0.6580882432848989	0.686871554721241	0.596033490421353	0.0795810979205533	0.32557726683362803	0.9252237908735409	0.15131858439191698
ACAA2	0.7524765756683521	0.419142841220724	0.404967153063205	0.7299575948991759	0.5729832292426271	0.45847555371811205	0.344125589876625	0.6723604508621651	0.17610897576450305	null
ACACA	0.136398995504007	0.0608538811414622	0.648336993281867	0.0104919855333727	0.875344201756563	0.672697969897904	null	null	0.24030281907409698	null
ACACB	0.670211734497519	0.710040387315728	0.651315430796159	0.42962203157119	0.515375378204218	0.48317170862065	null	null	0.579403561708102	null
ACAD10	0.832903150951799	null	null	null	0.0208319840000497	0.0173466215897489	0.43652862149782595	0.334009466584705	0.194004125193251	0.220765678108012
ACAD11	0.496384246418229	0.559694372039924	0.48175877616694895	0.299817341954092	0.290603918631282	0.5671469169522451	0.8488673327708229	0.27826215316574104	0.807959275458528	null
ACAD8	0.901028096085817	0.956872357322657	0.134928683146057	0.266517537953472	0.7402732539977009	0.6930290685810929	0.398415027639955	0.289614780937222	0.475662169923268	0.8976741056327191
ACAD9	0.760336731031212	null	0.334196230972091	0.10416224267972199	0.36417501838739	0.19826459334975197	0.3283856916879	0.5815111171961981	0.679606868068662	0.438470375248392
ACADL	null	null	0.38195678810922207	0.85859678996067	0.708964674647356	0.294900165361901	null	null	0.927145542090057	null
ACADM	0.8431772294060279	null	0.5411335698335221	0.699952758620197	0.0279740207290018	0.0232572667668451	0.90109303345639	0.907538461490736	0.7345503600016579	0.318436029986383
ACADS	0.19484553979756103	0.633830262178573	0.008221375540361509	0.187870978576838	0.23338623146025303	0.23943548997445102	0.20406130864416	0.691913037832705	0.247950208319452	0.42437689286335295
ACADSB	0.168758505012628	0.7150792870209641	0.463999727017072	0.122581108723666	0.245907038775612	0.33449396005908	0.48742832744295594	0.351030458525365	0.8198059502505749	0.127539445252444
ACADVL	0.148242687531557	null	null	null	0.22774514000382104	0.6210650920339561	0.45751882607163197	0.35956606736422203	0.532101831424136	null
ACAN	0.709644096349567	0.12114120500524002	null	0.37383862530385203	0.760588719064374	0.27372619239650703	0.879468893736	0.276219123610595	0.831076814172212	0.31146054775876003
ACAP1	0.23687714077768804	null	0.8256308585437441	0.4036691022673479	0.360619936150122	null	null	null	0.945082558858919	0.7302223686806059
ACAP2	0.531849658865551	0.9487915459065279	0.7629231395413298	0.958297279604813	0.17832107123447602	0.9764567632640471	0.7629231395413298	0.985496980868841	0.954568851603142	0.709959272262133
ACAP3	0.9086913829947231	0.7544418582790859	null	null	0.259171408701791	0.742513364174023	0.974137911767384	0.9594775901573008	0.7556379696491601	0.549488742809833
ACAT1	0.921852646039027	null	0.8502035610367359	0.344888551237261	0.295359599162569	0.266376609420766	null	null	0.6782924803411341	null
ACAT2	null	null	null	0.613111016259112	0.08709455984564701	0.24383337909789898	0.6808651201311929	0.7388842494930509	0.605145870141864	null
ACBD3	0.161595780672653	0.83564732877658	0.11081517839229599	0.7522312158840241	0.9416669361446509	0.845656025180928	0.522222251430964	0.961407105804873	0.278011334893158	0.901060852197435
ACBD4	0.585532871149926	0.475277561406889	0.788861937038542	0.9935612753330649	0.479510301624585	0.37775128389531104	0.577642540967281	0.6794883170011852	0.872551357889782	null
ACBD5	0.311019333110766	0.170975168795559	0.7653700303071651	0.574034323699632	0.0450304644575018	0.0334352800556359	0.742066782159809	0.52177231049191	0.9429526433446221	0.543527711405935
ACBD6	0.527175657631312	null	0.8909203208602191	0.7769787225607729	0.930727506781365	0.29980486212885804	0.8660702689391659	0.594609335559652	0.6888510114716729	0.8969391373261981
ACBD7	0.266754279494844	0.768068718232495	0.575451689020757	0.30027191731837605	0.62376813827324	null	0.42230806062192605	0.309008410202864	null	0.22435242224689997
ACCS	0.9178427534398629	0.200681480642406	0.7368372264579491	0.9649992646223741	0.423152050450234	0.9947004360496301	0.7368372264579491	0.752869151960211	0.8290524085813041	0.549175497492272
ACCSL	null	0.457689824368091	null	null	0.988325553267431	0.8133562796055059	null	0.8856604031511809	0.8988004681205909	0.959376121858389
ACD	0.6372770827941271	null	0.10669788779854301	0.49764521838897496	0.952453941985976	null	0.0567554671420379	0.791095128755092	0.343284919935951	0.840155950269475
ACE	0.3986545798392411	null	0.00282953571763767	0.00074966999035464	0.93366262506595	0.274098911794353	0.0028282526150142898	0.000575276329451313	0.00457407394674103	0.0175543585213365
ACER1	0.16939472259535301	0.24255970408159402	null	null	0.48076542158807395	0.287116855690873	null	null	0.236690330383821	0.0884008774819409
ACER2	0.0117266380732484	null	0.37317122887795395	0.7299772356380959	0.154547095817186	null	0.37317122887795395	0.759271832574919	0.8471751479193922	0.5939762413877421
ACER3	0.7372478355809671	0.36250033256308795	0.00806500271897381	0.10529521980603	0.686912356614981	null	0.686954741363849	0.0190361832090966	0.607421786973877	0.0124581983108477
ACHE	0.328005572935789	null	0.750585815981907	0.5886806812135489	0.193203622619147	0.848453644677583	0.7365859373666329	0.4770449798589171	0.22774822311091003	0.0717290407796007
ACIN1	0.726533782021823	null	0.8088566487853879	0.681246860631842	0.720669240473337	null	0.5055267859140671	0.892122298975823	0.8943799695268481	null
ACKR1	null	null	0.8471725663107801	0.887998791074024	0.5382584824617729	null	0.9688566432054789	0.457243870243216	0.370634046170885	null
ACKR2	null	null	0.8338794724429879	0.37106683130738305	0.13486283677299	null	null	null	0.7590177289998391	null
ACKR3	0.192522194251488	0.6203656915183149	0.14176274797922597	0.667833282654952	0.374545731529447	null	0.17238117858572502	0.503951758982134	0.9393993204918629	0.29422988486095
ACKR4	0.121637136524003	null	0.0985863455653329	0.0472542283428623	0.296096856432758	0.624572065207582	null	0.0990011436846384	0.8067240523290451	null
ACLY	0.9374369281497149	0.12430578118149099	null	0.534803256094947	0.574116568448367	0.7022188999204871	0.673012916625419	0.281907302252998	0.335545179292408	null
ACMSD	null	null	null	0.8228694974024809	0.691064037408064	0.979406285449515	null	null	0.290054429560325	null
ACO1	0.695756925504685	0.3663196911496311	0.898629260477124	0.272997606711618	0.117010465752125	0.709043988761605	0.888317312263027	0.847612636025749	0.820502136175379	0.5488796296737299
ACO2	0.483970746938766	null	null	null	0.7776747854306741	0.85975631673755	0.0266150418056428	0.5716759979702359	0.624093938230804	0.401200263780912
ACOD1	0.179665154136939	0.180699896559448	0.363990561738471	0.882784437592361	0.206131547787054	0.380506796011632	0.3916945309004439	0.12263408872697801	0.46189497813150204	0.0649892137568902
ACOT1	null	null	0.8242123269956021	0.846609663041372	null	null	null	null	null	null
ACOT11	0.876358106070511	0.941486786170453	0.38588684905183895	0.477504688584677	0.951432844229687	0.594147314714866	null	0.758812975814115	0.770628850045802	0.188045781340756
ACOT12	0.477305219587017	0.13588320176787802	0.22730855950983103	0.7918477782702379	0.593223710795851	null	0.22730855950983103	0.6200818919902199	0.883348178025456	0.8237983362863779
ACOT13	0.11414577095387099	null	0.8021063575562121	0.273613209643775	0.0731934120933976	null	0.7994348512028541	0.783534773011407	null	0.19093040210142395
ACOT2	null	null	0.0359997893908122	0.0804830693846413	0.0546207688554117	0.062018555881181	0.0318113948915141	0.0375800769728273	0.425079509318801	null
ACOT4	null	null	0.353279119933206	0.502990827539363	0.17666345811549	0.394866815355397	0.0391031791564385	0.26749552700351803	0.19343855834492898	null
ACOT6	null	null	0.6973768410632889	0.7066292932062009	0.240787399905688	0.5114876071658729	0.6973768410632889	0.49791298479612894	0.8021653337263729	null
ACOT7	0.18182781715904703	0.0925601878232625	0.404841355477479	0.419603580790336	0.870614126093547	null	0.734880312605198	0.11211129063040999	0.43162004171755003	null
ACOT8	0.725778942118752	null	0.7940094437184391	0.983165050836045	0.901203781962493	0.5167275599448701	0.780183021050231	0.903748408643986	0.0745394870036999	0.773295337332038
ACOX1	0.323443042124728	null	0.8138614503158629	0.23385779745163102	0.606015566362708	0.0821633033240375	0.37323179748234203	0.139785456548398	0.605927268526918	null
ACOX2	0.45200604060927	0.9275971064851941	0.0745284212168279	0.28341747947651397	0.6904735568387801	0.794101927273888	0.0863808013458689	0.644186101687147	0.5987993737850671	0.0831875553355603
ACOX3	0.305327933423522	0.0336099277314357	0.24531345673017302	0.7559914513107729	0.24441763244261303	0.8610607206343449	0.9118471757880799	0.7438699830490659	0.643155113632396	null
ACOXL	0.9138334563945579	null	0.842639379017316	0.509002506988161	0.23359561443811303	0.304551908703764	0.850024104257563	0.36740493233721994	0.029655924652662	0.16305979161788
ACP1	0.9942593797752229	0.250959448428418	null	null	0.9473745257049179	null	0.316881329605832	0.44109574292454795	0.8698494744139008	null
ACP2	0.48511949174107893	null	0.29373682583363103	0.845887986098215	0.533619763057687	0.97280610347413	0.29707114495004305	0.20381011899883703	0.42271556140958705	null
ACP4	0.7538537830342309	0.584357996795705	null	0.813803231481356	0.0758911832686485	0.6439988630941329	null	0.235939842209244	0.761733027506165	null
ACP5	0.42462431585682797	null	0.43962049379654294	0.7547804067846959	0.19435618950232503	0.598981826170289	0.4178139948120779	0.48168744653323503	0.862164289637128	null
ACP6	0.9087328701043199	0.0521395013689481	0.33839370531382695	0.411037992686106	0.7097699243786	null	0.357641502923508	0.46850409934310294	0.5965103068564929	0.7458394309176801
ACP7	0.964750906250136	0.9504524945362841	0.9062742347810521	0.155612227890768	0.50207388636336	0.59702930915341	0.934704019406347	0.936274157994285	0.834579252002181	0.88706705236487
ACPP	0.10878888620699902	0.867276626210978	0.0683173199838507	0.203094691826122	0.201191479372411	0.41253337185882205	0.0683173199838507	0.251713185548111	0.217356291414421	0.13875393386718998
ACR	null	0.9932023219706742	0.370448827565852	0.370448827565852	0.925719527103186	0.872155904427438	0.46502629837793297	0.78601442711862	0.8555385746072229	0.370448827565852
ACRBP	0.9840336676149699	0.5840690966800071	0.922589158071045	0.867490981828432	0.35648881714464997	0.775921103355627	0.950278899312444	0.8305020523059359	0.8535198431776999	0.8288422033831729
ACRV1	0.5910097758337679	null	0.354503749332945	0.354503749332945	0.5113223266207639	null	0.18483975495850302	0.0746556629181778	0.230905797427621	0.280601300552672
ACSBG1	0.254212163054393	null	0.0690655972426883	0.42589605207803205	0.587225468293729	null	null	0.816306902434348	0.7974504943240891	0.210270455625138
ACSBG2	0.47577776495482704	null	0.43601794347715295	0.941358026973765	0.39488218695203103	0.0147887990692128	null	0.36875460541267796	0.47615959769286	null
ACSF2	0.0947147185297732	null	0.279796477454453	0.339075238885254	0.138963852420619	0.714694858076773	0.00835705026546552	0.223340314513176	0.394436755788622	0.0216461390154852
ACSF3	0.37154060773654707	0.35999696625214794	0.14912112878131303	0.0887562479854956	0.181169913695626	0.320463655709103	0.833716298106562	0.54531818193973	0.974179422672774	0.5202993354808221
ACSL1	0.8751433720099548	0.173057853537631	0.646830194150742	0.42933401216544703	0.255482596303311	null	0.6258541951935451	0.819854076180508	0.15703331774194698	null
ACSL3	0.814398049487485	0.877201438400403	0.765295218607543	0.898009036250076	0.770805343948746	null	0.7873312142300509	0.6489758854697161	0.6298022097973239	0.5694196716220661
ACSL5	0.141807317775691	null	0.21212832086214603	0.312485460314623	0.5980520808451391	0.202218883346584	0.31718527274962	0.17594862863391697	0.361427217060021	0.39628166307213997
ACSL6	0.3769615902890779	null	0.51407229163641	0.53185736373351	0.641984220512952	0.29587052173771505	null	null	0.675023355037926	null
ACSM1	0.639772773989525	null	null	0.559178033462406	0.131200036819783	0.88745764611029	0.23905213802209999	0.375380677011486	0.906409472460168	null
ACSM2A	0.8458726219041529	null	0.026761381239403	null	0.8079876838439509	0.593072706924601	0.204226987626745	null	0.8448365984730171	0.615670638473805
ACSM2B	0.693653258815894	0.5875265279064339	null	null	0.728499211987942	0.45286173437242894	null	null	0.963318153998115	0.997277908788576
ACSM3	0.258613694961007	null	0.86698937932616	0.0756400867033168	0.167389217562577	0.16925175189039698	0.0162359332978048	0.0503254186285499	0.6793934021385359	0.525657655637242
ACSM4	0.0170774659354177	0.0373640608633503	0.653393230967734	0.7143355213579641	0.5896672193980239	0.812570251639792	null	0.9715558590828921	0.438879641504611	0.9685972651456779
ACSM5	0.7458705363707091	null	null	0.8978424593383589	0.35976702471212496	0.41935479304973106	null	0.5638087192123729	0.18927135562031	0.78077312072845
ACSM6	0.188545041713578	null	0.791524259091369	0.7482851580267471	0.0611454855791832	null	0.997352760429639	0.9048177804214179	0.5620500998038609	0.9586310445672142
ACSS1	0.9244242203337729	0.817237283926177	0.782510914472848	0.920555237223348	0.262171443155875	0.11840755525432	0.8271630468330151	0.523465950927865	0.634510638572777	0.078164725112178
ACSS2	0.9461339411177521	0.878779726248322	0.896142386634884	0.25376413303011497	0.226083413582418	0.104904006041526	0.9416106638442341	0.96985047611527	0.8174886910073441	0.8113725212937571
ACSS3	0.63099958455076	null	0.9031519291844959	0.47204397783561997	0.0402198702002994	0.256793746942163	0.416923866363685	0.62606181512541	0.8441886641921859	null
ACTA1	0.9370419901838821	0.8393288190527051	0.572698249432071	0.925718931288242	0.928025489961692	null	0.572698249432071	0.957603968941659	0.850929907454609	0.638014315145619
ACTA2	null	null	0.901691297352879	0.544640769798286	0.00831517196543086	0.00701350760673625	0.8866450867689821	0.435715796683799	0.590110971988479	null
ACTB	0.259609871177025	0.5452877165677229	0.4940414527107271	0.343981177652108	0.532411645631775	0.483191726771054	0.0511040839454732	0.218934742239124	0.45561039871349795	0.856658939480236
ACTBL2	null	null	0.083539550001942	0.4061333218055949	0.20141729962336302	0.0875771902857605	0.0632032675571774	0.248511028354728	0.21971263656037301	null
ACTC1	null	null	0.9241722093606619	0.838609661176223	null	null	null	null	0.8589607343460941	null
ACTG1	0.515762044527901	0.5910397006678061	0.7326624927792521	0.8383092121641659	0.8764210199462099	0.29578272914453996	0.755895129084726	0.845186180279037	0.570841559744396	null
ACTG2	0.680626750772783	0.991806179418381	0.709004345939546	0.9410229553020419	0.817595285602805	0.87168920385732	0.758884106355917	0.8430885286605451	0.28559377265819	0.9093934835592371
ACTL10	0.5755537460750639	null	0.404504126303596	0.907031852712608	0.6764632547934151	0.3628262269641	0.30197852835123995	0.6558169007138951	0.27558293390473704	null
ACTL6A	0.259845608643286	null	0.471116116940569	0.698768656040963	0.212949270991554	0.20457155265284	0.471116116940569	0.724102137784917	0.851057768721492	0.232501664121638
ACTL6B	0.20210174723276897	null	0.390573291959941	0.38388650567378	0.7159506309476841	0.7159506309476841	0.25127836070070697	0.705422242026918	0.23698477855594396	0.307136737174201
ACTL7A	0.293329858527424	0.755948181224292	null	0.667889303367157	0.21325577333013895	0.25774084808041303	0.10324809822165999	0.9870050060461371	0.836406882339769	0.949622646446912
ACTL7B	0.38926345235720294	0.23939317690604198	null	0.883542531506442	0.274585601432578	0.666786189434732	0.9606146195113779	0.540514987647582	0.22985307235239102	0.791259295008105
ACTL8	0.6842976308002211	0.241447152614397	0.318223827842938	0.7287157009667892	0.8652990650200859	0.9522927392758229	null	0.34766063204422104	0.00228002393272808	0.741109601916769
ACTL9	0.979876855608761	0.17783327970471602	0.9693386018946492	0.542742466189351	0.23790392333957103	0.679144770110735	0.9884016511676	0.135417629645605	0.320856934320831	0.0194292920625807
ACTN1	0.8376255093311809	0.425306566197939	0.160266322747246	0.578564140381817	0.19035010158494198	0.12072498144735198	0.9482388324884351	0.235871074624082	0.12692402761065	0.373517236905144
ACTN2	0.6634845817141372	0.12281538666001801	0.903505580958198	0.681792864491485	0.7906715901103141	0.7209703364945771	0.5961792478053871	0.5417694183694339	0.30716851689068203	0.36727328957386
ACTN3	0.0111694826018859	0.0805071170227702	0.51510634413789	0.103108810993992	0.35942632012172104	0.525441578953601	0.37935780094133703	0.035834442644836	0.861867841332148	0.0054873689409578
ACTN4	0.316613571578627	null	0.523208058220609	0.20367550210667498	0.325640863787852	0.39636028119898997	null	null	0.13310399660316902	0.166914661066832
ACTR10	0.24571070003769896	0.15893520785332	0.7499996441674571	0.619800211437342	0.9836739767754901	0.924318259356588	0.577165228284428	0.6974732385737351	0.0182970549837538	0.30495153282661197
ACTR1A	0.15190626344163402	null	0.102890973917119	0.496952998318562	0.21968245415321105	0.0148502053657321	0.0859930736960228	0.335889169782524	0.954037719810872	0.0794987326965118
ACTR1B	0.18452904254751	0.250495253601945	null	0.768874735526154	0.45331848005396397	0.21929866607816603	0.193354184065304	0.22957295576596104	0.9958268533584821	0.262242652181175
ACTR2	0.0560717201109872	0.6604516395773591	0.684874625633099	0.5804312939917969	0.11940335055662402	0.0744887101832845	0.638215258061449	0.14024374722281	0.821059016896739	0.548541941410051
ACTR3	0.64631390374237	0.729911984429515	0.511875449837101	0.281004814783942	0.76623387196326	0.45405769300187604	0.166426547148534	0.37561395237852	0.274210710726505	0.315732017843465
ACTR3B	0.0728146679849893	0.10296124244398501	0.683850644789659	0.345932680724181	0.47441054867472	0.0230170891618371	0.683850644789659	0.36059990903558903	null	0.41872949934308795
ACTR3C	0.0516479712562286	0.0632357238262691	null	0.0067258788518589395	0.0866815529365834	0.395447002987717	0.92712426992229	0.7772159943803671	0.166622040421177	null
ACTR5	0.37029715030077004	0.0669582338162458	0.93173062368337	0.777511364680906	0.9431887171883521	0.5326177844580859	0.829290223433408	0.9639055130649541	0.167594811258676	0.955697035668896
ACTR6	0.7249725138444699	null	0.817725467106183	0.675035122933439	0.237679609601013	0.136374997852549	0.7796453593091701	0.29196465039324393	0.869276512050229	0.901174149237123
ACTR8	0.641380604042472	0.122126862258143	0.24029423407958198	0.10714502414292698	0.0158025899741563	0.9141060831333041	0.24029423407958198	0.0328874481220283	0.0754138618866577	0.16356411373442
ACTRT2	0.863822483135518	0.625623844653841	null	0.0640806427520998	0.207653201854987	0.19458188281001798	null	0.195390852845541	0.17238255454409399	0.281529939634452
ACTRT3	0.765397991679575	0.0808990944655283	null	null	0.8545409193587349	0.6805752512349791	0.884691989660552	0.233677427154336	0.23274158189824998	0.821656090565386
ACVR1	0.10643281060728399	null	0.20788493950533	0.5418625447551061	0.0163806517728107	0.8946332436609671	0.366907986566984	0.46066906700209403	0.0492169780052987	0.907058484660152
ACVR1B	0.29796609584400896	0.34333234907045	0.278311108383757	0.28649378517379104	0.19652240077747304	null	0.327376522172823	0.239837332786875	0.0448184067425195	0.22309515779610198
ACVR1C	0.480002385101414	0.36317601777509007	0.53171432466975	0.685350009939567	0.175345520752833	0.02810081814024	0.53171432466975	0.7897095173200859	0.286156706844709	0.294514464322949
ACVR2A	0.126075649818915	null	0.230050045614436	0.472531688485876	0.522900864426077	0.5103333331463901	0.21344337662612803	0.191994440820893	0.663065902994296	0.26915109181819397
ACVR2B	0.7016997873193389	0.794296982944874	null	0.894728457484438	0.0424122731324059	0.0349487057861251	0.24546459148307398	0.665926144833458	0.942276441558612	null
ACVRL1	0.357242927081234	0.0673301029483584	0.755994997692086	0.19100206887995702	0.627502793547086	0.46290487234078204	0.541657783495924	0.17804209684339	0.132412016222715	0.173396744571397
ACY1	0.824295320714122	0.00523781760219677	null	null	0.440559687045311	0.206076941438708	null	null	0.9674441803005841	null
ACY3	0.0134565645946685	0.51707390125335	0.39428882052617104	0.46057460481850804	0.433299083886995	0.38092858766207105	0.0130385568508331	0.6480292301513211	0.47391131250564	0.585211612396287
ACYP1	0.9126460624449358	0.8345057400598979	0.648861794138543	0.9668679832915419	0.9092303620541758	null	0.9092152525649542	0.7988193830140601	0.15232912472728	null
ACYP2	0.48192582738242895	0.9717688393476209	0.119561486952259	0.144855440411684	0.220496672753464	0.251892663403002	0.0731025350764825	0.19950149879958398	0.813808839803299	null
ADA	0.378457611830975	null	0.36714175208559996	0.36498574764240205	0.8123963433686191	0.33854924350735605	0.469605755226337	0.0749711963832821	0.8582449652225781	0.38891533342928797
ADA2	0.13755987501657	0.343428558102291	0.115947145900301	0.20726911679949697	0.7811557840202821	0.42151093864124894	null	null	0.11398498863808801	null
ADAD1	0.7441675913582758	0.7633881874321149	0.9808831555322909	null	0.23620579152162	0.935415020563141	0.987917798358443	0.9584406784377609	0.8678699689983629	0.704194533038103
ADAD2	0.09006687533015899	0.5919045836577629	0.960355322466261	0.898609793713443	0.36106869087506704	0.0761128242025079	0.0865378844332043	0.241736492881144	0.40711587636684904	0.6532095388852129
ADAL	0.5139408605872701	0.7710105021635709	0.515866120968252	0.211228601776262	0.335296651780163	0.39061135765132704	0.602834389016503	0.602834389016503	0.7507130577045541	null
ADAM10	0.298632915592916	null	0.0781889263418915	0.743612838260625	0.426805507538811	null	0.154037336882812	0.6345143375991961	0.392227527415233	0.12615065811881498
ADAM11	0.9213617541372401	0.739956124170648	0.931843438044472	0.572702934740048	0.983437977457665	null	0.940622938811995	0.39602307722847296	0.256837997302459	0.0504771960790311
ADAM12	0.8095528955314342	0.680730415280635	0.589723611712007	0.7755949353915909	0.0741216897853221	0.945896580701606	0.21333148893871803	0.203893352469262	0.4288424732065	0.43519038792188003
ADAM15	0.940870100377679	null	0.675372540677967	0.0258072671200988	0.185690057591702	0.710316245558893	0.827404175976545	0.509310527076376	0.32913490510940696	null
ADAM17	0.521622627644555	null	0.627744253329907	0.862455214917391	0.8985858515057521	0.195307566012434	0.5393102326760971	0.8159940635615569	0.7046894001121781	0.9089388977925241
ADAM18	0.00500015727358227	0.7313868313641719	null	0.7346791939268321	0.544846654189889	0.617713365880905	null	null	0.400416165419546	0.6972962268549101
ADAM19	0.608925571854845	null	0.29124888629574797	0.238824343518785	0.20765166341335997	0.386257873584456	0.475981395526236	0.5522698279456251	0.886470068807711	0.888377422399453
ADAM2	0.6843738182344461	0.0402681326113519	null	null	0.15388870515359301	0.27895974912420696	null	0.213607290607305	0.536975011721104	0.0497284995812286
ADAM20	null	null	null	0.32915081116938205	0.746012943550307	null	null	null	0.278086236007606	null
ADAM21	null	null	null	null	0.629505555077885	null	null	null	0.602366938203571	null
ADAM22	0.730186710256194	0.423744133528681	0.6131009919751129	0.0558589500518202	0.183034072989087	0.6301026406374339	0.612481627655281	0.295351005135549	0.469246479668295	0.944480099496293
ADAM23	0.84280394040912	0.924687198726021	0.9089656643683208	0.766738335505252	0.22955606276594398	null	0.777025446127062	0.549349209190339	0.5674334199819739	0.939535714908009
ADAM28	0.914112529040749	null	0.0764841264585407	0.6252240366847039	0.105501646478843	0.4875719999481021	0.9438598497040931	0.184307185828994	0.105993113543244	0.648679334478035
ADAM29	0.88275534304785	null	0.29664057953846196	0.4394501893066621	0.23061616591553	null	null	null	0.23235346107046398	0.7987957530152829
ADAM30	0.301085169640175	0.671961188239781	0.936137194642836	0.34969692574489003	0.458689051305296	null	0.8117674933661491	0.948427007764885	0.71681993251927	0.991925552057603
ADAM32	0.10772068108817401	0.615377781641396	0.54891564778751	0.929787781024143	0.38320155545622403	0.163022634284279	null	null	0.8965698260199079	0.0304837179168949
ADAM33	0.6886905956474381	0.988792308377748	0.771645980837778	0.0145996623190812	0.854776456502013	0.80424833126643	0.581826040478102	0.0164059466361561	0.8167470796842891	0.0189985925316876
ADAM7	null	null	null	0.6941025069793871	0.15322815844165802	0.983723772115428	0.8741378337700508	null	0.8688685321816351	null
ADAM8	0.585803891650758	0.8537407402334659	0.932044852767769	0.9872147998127561	0.718467866094183	0.0609145181751429	0.661923776401155	0.910431861450388	0.0903137153628142	0.9851390545786459
ADAM9	0.7126263629660601	0.974500664398756	0.682672672178946	0.808577936827157	0.6017973420374301	0.548672543843239	0.238937546522156	0.46220714215305203	0.559694088267153	null
ADAMDEC1	null	null	0.22919684759181197	0.179833345853087	0.26739027043503	0.6394768770362471	null	null	0.650461056771897	null
ADAMTS1	0.349489024153397	0.516048521468231	0.95501444575776	0.7251031016385608	0.271411450425724	0.45124234836513305	0.949202520840493	0.737373273589532	0.5349655357245661	0.52759344978945
ADAMTS10	0.163906667779296	0.0281918382826715	0.285014123846467	0.383213763890969	0.106365356789705	0.40513426459743396	0.24570550136608302	0.23526145065380105	0.39193628966381794	0.933221185891084
ADAMTS12	0.11929082612678099	0.375092240248657	0.191879865217985	0.5506107211782161	0.7592014672126159	0.9670400345182879	null	null	0.436251840797596	0.38146595637618297
ADAMTS13	0.0531470988786996	null	null	0.16541838888617902	0.23795084620367496	0.6784440656765971	null	null	0.45222500067446003	0.20917470237275398
ADAMTS14	0.916058105491836	0.48939035947664	0.6582621035209351	0.33748694381123806	0.8922476926948578	0.37044153469248897	0.47472832191230996	0.33245409158849704	0.0747561928659424	0.42721788968363
ADAMTS15	0.32054559703872404	0.535642242790743	0.633294921522214	0.39840272703697704	0.523394776640006	0.24907626913830197	0.454475778241737	0.22748035713738698	0.7585824355284109	0.150110294772172
ADAMTS16	0.20208603636683498	0.122956084469271	0.450302345171384	0.31922853095514697	0.0146636236926969	0.0929312748132791	0.248561246745145	0.760718175297326	0.16592914861485	0.7356405463895741
ADAMTS17	0.618872910924947	null	0.38903887447390995	0.6067448536894511	0.9265719539167311	0.5789162309771241	0.339238855439716	0.45784453719422497	0.9744449326377159	0.580658530239494
ADAMTS18	null	null	0.6439606541379511	0.6216704322890071	0.6940308341092889	0.880406216020375	0.5937331560539879	0.314616333640194	0.648659522431856	null
ADAMTS19	null	null	0.797702330943096	0.870360310254177	0.9828714286441329	0.88055556307339	0.7926575272762741	0.6143683067770711	0.265401044394201	null
ADAMTS2	0.45644074699588	0.0424118645361234	0.0988876677201936	0.248073777497054	0.9863843963335559	0.695836661347589	0.10361694146615302	0.6546332203279871	0.785371314838866	0.079584815816595
ADAMTS20	0.0690061160072952	0.138031165010551	0.649544406169937	0.831230970074912	0.0672705679680679	0.655069489322777	0.5861946405400811	0.42225078384353004	0.41496018027924897	0.652106311253112
ADAMTS3	0.809890372239501	0.153782729724255	0.390708494991628	0.42497972625322705	0.45117862944723	0.44072126076148493	0.3909793369456379	0.393204501320666	0.0400847645686414	0.263556639438849
ADAMTS4	0.504026772463437	0.568507507177984	null	null	0.9746187850447849	0.697214824304793	0.973033143021393	0.923594663839384	0.996291837506619	0.473878778479146
ADAMTS5	0.312218614114267	null	0.527698750043925	0.95103884088765	0.744414573543703	0.945599333440062	0.522927358245067	0.87755548745029	0.294604979266538	0.601274337448145
ADAMTS6	0.0769125826689379	0.769862299188213	0.257941929358828	0.27699151684594703	0.0572720570468173	0.51262171137726	0.524390508543399	0.10171907192597501	0.801351906458012	0.0835311344021032
ADAMTS7	0.0438847051437021	0.6461366420989151	0.766811420015029	0.820907564142369	0.62024002713413	0.33438835560707897	0.380866116348472	0.88053606163232	0.7714716736649241	null
ADAMTS8	0.5484735999445051	0.785371544915548	0.21715670817834198	0.8584970915725609	0.600128225193038	0.0268190981370607	0.43455449022173204	0.5633086672401441	0.7656213743412041	0.645554369447759
ADAMTS9	0.9590542721512891	0.0916304355201872	0.74940863400177	0.7031791986164271	0.774890112265193	0.252431584639304	0.76015081130846	0.68264026798985	0.894834547442581	null
ADAMTSL1	0.807041378481261	null	0.422369025518526	0.0283746861785372	0.5149176936681921	0.332409586173966	0.659533689194922	0.0609038085160567	0.0378744975206869	0.0552938625142152
ADAMTSL2	0.48554085523751095	0.768815606640485	0.0243630192300213	0.40010463887689096	0.387814815627932	0.3636018130872671	0.0373877887043776	0.131795620405315	0.685122276579165	0.765909626883076
ADAMTSL3	0.539133531649699	0.5842794676728691	0.661670579822573	0.9952473182882821	0.46855827477350503	0.6693630485901141	0.37101023739378997	0.446152659471464	0.42762369408797896	0.305286547389253
ADAMTSL4	null	null	0.138610242721274	0.920510864489273	0.12687180017754	0.825308599430259	0.416476472888043	0.8907279564791079	0.316623337172159	null
ADAMTSL5	0.44600652517170897	0.578015835271671	0.0482209609790144	0.430403890267056	0.721770208516458	0.30048949705133504	0.11205217086122198	0.49371303046011	0.807099742112375	0.996845179202835
ADAP1	0.9471419747483041	0.20572008379263398	0.6382112498919	0.448503601403858	0.991885816527597	0.15627040091177	null	null	0.426645477143957	null
ADAP2	0.477897681958896	0.5208909189612261	0.923062790432911	0.4561381550905921	0.8219218105573891	null	0.923062790432911	0.399298523599173	0.85000841594487	0.753793605608307
ADAR	0.104922109704678	0.9996492934623891	0.0685752646363733	0.12180790185311001	0.953164509508163	0.9453430006669471	0.640845120212904	0.798767289379058	0.828752355922974	0.15566602941079
ADARB1	0.0534974953382388	0.8498893989210279	0.7662099833547191	0.19792856861155397	0.9698892340761579	0.6197658676182839	0.964846969144066	0.672197329658214	0.8438240777834081	0.27141128919154606
ADARB2	0.377438824324183	null	0.14718707703922698	0.17855673031125602	0.550071545339603	0.3448231705341239	0.266152470381967	0.0747067177062941	0.567081616169335	0.31579752601844796
ADAT1	0.754722210734206	null	0.0874046279416512	0.508823856194765	0.818333434765407	0.3709175824772771	0.9528261452253329	0.301089529129789	0.49688502564506504	0.605624971049446
ADAT2	0.0438587786610559	0.374327356259716	0.47424495161033203	0.501443170892947	0.0966962812727168	0.51525567520795	0.618524641159792	0.353321115488122	0.569398146286426	0.49875723491807794
ADAT3	0.205451343319874	null	null	null	0.451920171626224	null	0.237118576119207	0.25126843391396103	0.27584362701841303	0.11258285176490199
ADCK1	0.102231515397872	0.9739741352603408	0.705551299480877	0.36809832011576205	0.99167684977129	0.99342410293065	0.9561024208930309	0.49919167684079996	0.0371179155148883	0.348105423387327
ADCK2	0.79119649026049	null	0.28591342968382105	0.183098685752359	0.372608174042507	0.9209620660455009	0.47285099892947496	0.8916773406959599	0.14790393402891	null
ADCK5	0.685314300816824	null	0.45452477574391603	0.143504572387087	0.77664284994978	null	null	null	0.7173329431661492	0.378634309006314
ADCY1	0.0690298394028555	0.253093597836677	0.0784587680739139	0.0250958205063896	0.552573410697128	0.0592922407681497	0.0791106533743551	0.264254727638368	0.4427439431762029	0.444007045728152
ADCY10	0.490334597220366	0.623570676723393	0.330096771479483	0.33731510244755997	0.7174134955134259	0.129876313544646	0.0819946839674601	0.456092924125183	0.8939892124097809	0.650628901762755
ADCY2	0.0992017160975768	0.937519347956507	0.307772928335453	0.6811629180926191	0.772135248397468	null	0.19611098971907395	0.331690115825224	0.684720531116039	0.46020755661953294
ADCY3	0.000572880729832637	null	0.00298816939264712	0.130827628646741	0.987006734930929	0.997743529879527	0.0020901833066193603	0.0116391377040781	0.5299461318648929	0.638954652735885
ADCY4	0.8753948761878829	null	0.5666227037890911	0.14866199002123198	0.201747276457326	0.691607494091209	null	null	0.0554584323856537	null
ADCY5	0.448768486996383	0.9796300279039308	0.304059655728865	0.914509937101475	0.9468225638151421	null	0.859934833894922	0.6584894738384499	0.0365483605879242	0.8600121255765549
ADCY6	0.246195681825794	null	0.80070045658308	0.826391092613277	0.9526035617152301	0.7199305145346508	0.57620448478356	0.7732669184601779	0.5294000382417711	null
ADCY7	0.6324027969435461	null	0.7574320667277241	0.91534727141264	0.405543566527363	0.79713945827344	0.646445687618486	0.195754865503429	0.8480704602303271	0.348752868794872
ADCY8	0.119693269243621	0.0202243879547901	0.0463359213444607	0.0474046308664513	0.176469032757626	0.475176710149405	0.302866544362846	0.303345297501658	0.0917921708909077	0.319827637014208
ADCY9	0.481228235932515	0.163325568467551	0.5500017342842479	0.33803764918736195	0.521163864067396	0.623234738905489	0.740073285881629	0.7190015165280309	0.693516398717306	0.8482114421484791
ADCYAP1	0.588548439793134	0.224935265962425	null	0.5148573652316489	0.0618047088286058	null	0.11064627035658199	0.174359083638736	0.422315966406019	null
ADCYAP1R1	0.118622009120072	0.440374646121124	0.7499183561546721	0.9705523454844309	0.829570111874958	0.41462994656042607	0.8857351242321699	0.8646089134065179	0.9783777262950508	0.892801166497585
ADD1	0.8813419203784879	0.354970771908528	0.8731317773498349	0.51989475468622	0.551652731317861	null	0.4467804480918	0.930951736768187	0.319451268096326	0.8767576768796569
ADD2	0.94056519774051	0.0781898496563951	0.6298251023941309	0.7221364528194191	0.785877524095073	null	0.294911331738287	0.0030191884936883197	0.898900350374697	0.8608230960217191
ADD3	0.8117998742694341	0.292585630927022	0.052925914705820996	0.5993568612703389	0.571257868450157	null	0.0313103789096459	0.264467345848815	0.0922671807406852	null
ADGB	0.83061343623629	0.781966324385034	null	0.919195980039514	0.899395613345222	0.56536399348949	0.40653363134650394	0.160771179241047	0.428731601896961	null
ADGRA1	0.0783711300574964	0.0617584112216918	null	0.348472117858618	0.8782506212680641	0.9147080190012941	0.995815039061917	0.0556252264604029	0.6150655991145451	0.49006114061091605
ADGRA2	0.7709312305952841	null	0.8648764776324879	0.424195281604078	0.849537866344213	0.844690982350525	0.8962921275509591	0.7266336080098492	0.660735952340443	0.39017143235259294
ADGRA3	0.0653241432219225	0.5465055642056971	0.17221990461604503	0.662428510554681	0.49591316907006605	0.9830348033518359	0.18044472949504897	0.31226729699912104	0.217120595409922	0.25077511470578195
ADGRB1	0.7233750484396421	0.9491301999627471	0.608220674097201	0.545298390810482	0.45039713123332104	null	0.8833955275831179	0.969294103481767	0.772432638384269	0.8779997068671841
ADGRB2	0.480686487659659	0.125842717843998	0.139201925015066	0.22843565136112198	0.109879692094115	0.690712085746165	0.289561934235662	0.699499648844527	0.324711549417078	0.840746960649437
ADGRB3	0.8812953177993409	0.301473438058058	0.4973678432806721	0.801962627507428	0.0009103220376752711	null	0.6178200086241391	0.715238208070125	0.755039111077216	0.20336239836453798
ADGRD1	0.826491614834909	0.0614342835877562	0.656536705166531	0.0245529572116543	0.6174875074285401	0.183186307446516	0.66194494515883	0.64659049518139	0.35218187694898906	0.44939602919601396
ADGRD2	0.4542235229586621	0.852537145619365	0.42851491267557	0.33730939052402803	0.23829888062227397	0.224029133862694	0.89940091690808	0.43971709280372406	0.445262231184623	0.325952832140065
ADGRE1	0.28272801588637897	0.0823344048214844	null	0.0810886656821499	0.6089432943382671	0.7714963932044939	null	0.0770206050672377	0.0560349209373596	0.114504206523899
ADGRE2	0.426396006937274	null	0.0413782585422497	0.8257218093446851	0.578544009747799	0.14443328746985098	0.0279223652267431	0.548155822538442	0.8341311970893059	0.18087822650243499
ADGRE3	0.263865497063323	0.9085577689794041	0.433522785008914	0.5099068714092051	0.445551450561193	0.588973782744073	0.994140513184938	0.412474379156011	0.5464453872520071	null
ADGRE5	0.0101678142515279	null	0.57312589974754	0.7699072448813459	0.54967843922423	0.343840172974149	0.298164820253453	0.16646743444169	0.608365344214828	0.16533629349010198
ADGRF1	0.186460621960744	0.161829965254147	0.250280456431763	0.18308230572193998	0.8433578538590429	0.907217009633022	0.250280456431763	0.15408768042422402	0.391826824170206	0.444240511692594
ADGRF2	0.258327691962423	null	null	0.427819452109154	0.935672879753273	0.9605810998798509	null	0.40701738275169497	0.560261679490459	0.0842742608624889
ADGRF3	0.894024274506647	0.8035704944602241	0.261558900365712	0.674215478676354	0.318788481298533	0.0213668462917926	0.27120085479605305	0.379980464361585	0.9148997396110591	null
ADGRF4	0.439014432704314	0.935274896478862	null	0.9550791257110959	0.191272426247066	null	null	null	0.149632919751721	null
ADGRF5	0.92079172630514	0.0789391289193979	0.926887672955891	0.190759603253964	0.072516512949264	null	0.449736117414762	0.5204995443157739	0.15858199670108303	0.689627501751032
ADGRG1	0.28204616223363105	0.257550581832104	0.28608708799150606	0.31778177466984997	0.0499331772019276	0.734044787445183	null	0.6117356392208799	0.33689375379104697	0.476448103059844
ADGRG3	0.843886061809681	null	0.252017244229319	0.665199625096021	0.51153551312588	0.7050311336280071	0.252017244229319	0.9415396098576129	0.6873822108679339	0.673404877959377
ADGRG5	0.316554919149528	0.441719398930066	0.8865906664262779	0.85230876485397	0.589649226381664	null	0.7728547508385479	0.617168156712136	0.23836715427271699	0.5927558643453039
ADGRG6	0.0349179334533705	0.436735137234108	0.0222999402443806	0.19726293404315196	0.23849893102779102	0.5529444697700711	0.0190728961398403	0.0450806759117295	0.31270561325358004	0.0364240696831255
ADGRG7	0.20926286091531698	0.923740092696853	0.432845146708267	0.291497149073784	0.119134659920198	0.733121106485583	0.432845146708267	0.132906693168349	0.252501271450743	0.0730777268564198
ADGRL1	0.9714930134752192	null	0.9276063505126501	0.6737520316630301	0.0858688403303999	0.5989968341048679	null	null	0.0428289095469964	0.994068767407894
ADGRL2	0.0533717636112084	0.8457217437083392	0.38723828877876	0.42504323125009996	0.276284745707677	null	0.15513782530565898	0.208489763977798	0.275252109848365	0.9323854096416271
ADGRL3	0.5526618936744201	null	0.553515763869012	0.7894680465696651	0.122646066765959	0.579251362534551	0.6743013309429928	0.822373425689737	0.863142430301358	0.559856430734605
ADGRL4	0.18359441595109302	0.24799393480586898	0.0696949577965363	0.7924574209456421	0.0258113055877077	0.5505872169725771	null	0.45269752009536796	0.750125820679307	0.49960472649055
ADGRV1	0.607600019663783	null	0.634502626378811	0.8995744694724279	0.7300763263400021	0.605710218212674	0.564094086895391	0.501378262802121	0.962486651604601	null
ADH1A	null	null	0.395655088065209	0.511504843052024	0.624411040404327	0.33821180930794204	null	null	0.5830387125922459	null
ADH1B	0.674598437507504	0.273914494388221	0.40240800818425393	0.40240800818425393	0.9320503154077271	0.6124161967042672	0.2103076327579	0.5971883069248101	0.46834108306101896	0.28256056050378997
ADH1C	0.9119312291754821	null	0.18584972198490501	0.210250560171162	0.381216968262215	0.593092242519741	null	null	0.6880136739096689	0.28256056050378997
ADH4	null	null	null	0.347516539363946	0.0126052400148489	0.159601528888977	null	null	0.827180879946836	null
ADH5	0.524802958327654	0.250959027175166	0.23624794551372896	0.560547159275434	0.0826561856288111	null	0.161993951710111	0.825141100975845	0.622031474738977	null
ADH6	null	null	0.333403789414902	0.801229799014615	0.26696098516827804	0.8003260431952819	null	null	0.9906352513874441	null
ADH7	0.36023970827518204	0.991421792840537	null	0.85551267278283	0.0365496444320116	null	0.68295534340169	0.036322566166739	0.197938285332568	0.0970525301616021
ADHFE1	0.528012512550886	null	0.8362729129653901	0.890012073817379	0.65429334181479	0.609061932975211	0.7195087879005692	0.7195087879005692	0.6756826553411619	null
ADI1	0.898778407801746	null	0.44753149301626205	0.8088829844761031	0.144064302332164	0.16482393717334398	null	null	0.09888111285422801	null
ADIG	0.559090958578749	0.7738858502436919	null	0.651765517185765	0.7745219369438441	null	null	0.8858929595752529	0.0630144053819914	0.827192798197528
ADIPOQ	0.24624521642912	0.131277445090741	0.594424386133033	0.0486534977787475	0.27839674497258	0.20264510257153198	0.265876997372073	0.761182733730693	0.97391126962119	0.4167122758046579
ADIPOR1	0.0475806592922394	0.155787086402442	0.455128741695589	0.39467285123523493	0.0227537768752468	0.0588966163716411	0.457736174207804	0.343366606077776	null	0.4455558226430129
ADIPOR2	0.527477365814508	0.332678895675889	0.811015006948235	0.699316938184564	0.0798084562905443	null	null	null	0.0407089551816069	0.30336402803111495
ADIRF	null	null	null	0.45434797329231796	null	null	0.0900944704149915	0.7557617322224949	null	null
ADK	0.121122216825136	0.44105988732453294	0.0786872744342608	0.832280004060171	0.8912738107921528	0.07456108132315	0.8100776016354709	0.42870739920270207	0.17055011585597596	0.7785685778863279
ADM	0.592820201935565	0.5721189916064561	null	null	0.8333375569524001	null	0.823014800391095	0.384921278995062	null	0.824318896851655
ADM2	0.17740113740984398	null	0.0444615031104687	0.47006895222656	0.0899646273028253	null	0.23017446229030603	0.0914088242475333	0.0345134013149955	0.362485981719285
ADM5	0.40321323022480504	null	null	null	null	null	null	0.219161599764501	0.21215356225371104	null
ADNP	0.7848071289293492	0.398379383756514	0.8755535589247249	0.581187258778804	0.33623271996759	null	0.7500885242180491	0.931191449225467	0.6897148150877951	null
ADNP2	0.241678870980163	null	0.128673882877451	0.214899709804589	0.39480608504901393	null	0.128673882877451	0.29770660033089696	0.736929249765467	0.0969152686680295
ADO	0.8686106231305071	0.620746567509827	0.232713872809082	0.420193463610251	null	null	0.5735154701176489	0.7407443874013591	0.425321981379435	null
ADORA1	0.9298569347153219	0.500031321938032	null	0.24977317322086398	0.358407222998764	0.5198388502985379	null	0.11566204213413799	0.20521384591541603	0.213000761973288
ADORA2A	0.8731995338571279	null	0.795260291417652	0.490389150230189	0.8546014049664641	0.0463331341449825	0.18826590125253898	0.7087199344728721	0.5911196880794929	null
ADORA2B	0.7559254745957621	0.5138124084872839	0.112743355333649	0.518380328950999	0.157501907292633	0.13903125587132997	0.21324158178739	0.272641474006638	0.0481665131508958	0.286075620882117
ADORA3	0.10443884289555	null	0.24712808456733104	0.532683198238479	0.73447370668753	0.8261234577112009	0.547893757375877	0.790297292150504	0.5995431242643361	null
ADPGK	0.18528600502341397	0.40728065822969606	0.233265229512924	0.359383820568543	0.5762483258652039	null	0.21377471295489497	0.380085067185565	0.9204565795313772	null
ADPRH	0.568901515809277	0.44949818359225197	0.666432319512523	0.256437317833131	0.4820299072649811	null	0.7117385159927858	0.641226339854666	0.808559052664578	null
ADPRHL1	0.5569295682077571	0.831477159391372	0.715146972071968	0.43043477621456294	0.360843717719521	0.0841771611462492	0.20318427657901297	0.6434920828711	0.203725914350084	0.21972774036606196
ADPRHL2	0.715898219955495	0.839058747826267	0.0289797067233714	0.130463968267021	0.843553642328515	0.140871879940271	0.0289797067233714	0.0760962674486733	0.8610031331613709	null
ADPRM	0.514325574831993	null	0.8707806253321271	0.9000658854368041	0.4652401573917921	0.700191503077594	0.6224995197845191	0.9012329535834519	null	null
ADRA1A	0.0749348537077056	0.7803493361679259	null	0.0923646377289654	0.5259349620200929	0.0137509370273674	0.069045300917381	0.07269279830032599	0.37101317438969106	0.12125131349119099
ADRA1B	0.28114334853394607	0.470928117601122	0.434374802035141	0.978404519909389	0.6872154544114121	null	0.7483973263074359	0.628929324906135	0.438622831125353	null
ADRA1D	0.12986390761465302	0.9811766096368458	0.5274658777880921	0.8963451064414741	0.18589263449948198	null	0.660835682518441	0.99803958738011	0.9994604365840749	0.8979622066454541
ADRA2A	0.7199194416947741	0.025508783562695	0.5265293284794679	0.453398698067584	0.938282104758597	null	0.607846214091918	0.82923438083407	0.30235685177181604	0.63080242823019
ADRA2B	0.805132368020212	0.5716379600359761	0.7155410718178772	0.630926944489165	0.9501366336105791	0.9630197317160121	0.80344156095504	0.9364189711024571	0.946178962761352	0.282559927242838
ADRA2C	0.511080769754897	0.39048819083870595	0.6989996251528461	0.560879048516324	0.782625979838877	null	0.8105437441009821	0.38575866397363	0.887805961924895	0.162818674590547
ADRB1	0.0798099059996807	0.73350684950883	0.351929561676926	0.273716617586114	0.747077057295112	0.0483395851751043	0.349982759682912	0.23107775219452198	0.865316892343013	0.277552912458444
ADRB2	0.9741461740358259	0.36859966004984007	0.628831054392671	0.0403250508325166	0.665058033545782	null	0.85242006290632	0.9280396851922099	0.33826252823684305	0.957482594170052
ADRB3	0.405325434457274	null	0.832662248876621	0.13240384106446199	0.0761714499558979	null	0.39113191300627204	0.18920176132113398	0.766475555633771	0.637376629719374
ADRM1	0.54633516371088	0.562685356834941	0.253412444641594	0.107556575612017	0.407795558159854	null	0.34037071113383005	0.166770036780784	0.875217664053834	0.38809714059494504
ADSL	0.8008326802069201	null	0.976275249215498	0.77018439642711	0.7244878454165821	0.735135103289228	0.04625704646838	0.684025940686952	0.8633170642403141	0.19853591946921104
ADSS	null	null	0.0635471453703558	0.8112190875575469	0.471001290881808	null	0.7209068562481948	0.822103100732385	0.22546438905585398	0.473411972314443
ADSSL1	0.7273508203602309	0.9236062084611659	0.522155893145697	0.596651943168792	0.975255055953234	0.7304616408582271	0.53308713493808	0.37980136040287005	0.47820436266773403	0.775774626591423
ADTRP	0.29313625239520696	0.136581938240822	0.623778473201298	0.6442374680901128	0.116318051025062	null	0.324023775665198	0.88627540968613	0.631069729882002	0.675094145902293
AEBP1	0.809349292526516	0.6694595594755749	0.766331563717206	0.578780233823347	0.6920602340098879	0.9025902572498471	0.6906920768862911	0.829186042777223	0.376255237742721	0.396086070891791
AEBP2	0.936699662265888	0.0845974863958541	0.475059674265201	0.845053354607145	0.511615442471798	null	0.429308916299192	0.94690062246252	0.9548263226448751	0.873529787470582
AEN	0.751654709289723	0.0435214906346049	0.309339682356035	0.45742476253860204	0.154501419855892	null	0.263908807245914	0.32736356000052697	0.35671738364188793	0.0738734561826451
AES	null	null	0.0785088682273749	0.033293283743797995	0.529488846896427	null	null	null	0.702011391388422	null
AFAP1	0.33325121008722397	null	0.8585035790259259	0.874740248106259	0.201773986465738	0.459045354918802	0.463938971838128	0.8784771701928079	0.0794751307889723	null
AFAP1L1	null	null	0.137835915893289	0.163655547276535	0.863008363586231	0.44091300569495	null	null	0.63768792486939	null
AFAP1L2	0.824600877684593	0.920463847240052	0.948150776018916	0.41251723529242895	0.914772549671185	null	0.935443764358563	0.9917700525886709	0.305242383573593	0.926445747471047
AFDN	0.979692414840275	0.660376981808216	0.0481922345470523	0.6005123379767839	0.5701668207118771	null	0.033829687617409	0.986941779647139	0.9747988965779059	null
AFF1	0.358223406500368	0.5859270106823621	0.337457387082073	0.7799018400603349	0.10344226240996901	0.7384232324993871	0.8087968435655419	0.62478760487998	0.458064796350815	null
AFF3	0.165727716133578	0.85324041083145	0.133755960860509	0.43869013763714904	0.0912069678293616	0.18512757798836	null	0.24844066390981898	0.117367767650956	0.0945954632554988
AFF4	0.45027869787075897	0.166543313136728	0.10791231343262199	0.0946573553972887	0.27381813610975997	0.730190811178545	0.140231642210083	0.0431594793675287	0.5763509455199171	0.642889231327772
AFG1L	0.987225299407369	null	0.99815761137814	0.9951480863016209	0.900114327154523	0.710170849807847	0.99815761137814	0.9999532030153729	0.991123465337699	0.997870771794593
AFG3L2	0.041126913463351	null	0.0342517807970661	0.0866108802491943	0.8008574493665122	0.53039524648903	0.0362692927730703	0.0661404032983243	0.362500252519935	0.0400001752461377
AFM	null	0.263999661910102	null	null	0.9667001186846401	0.967831684108434	0.418855642679851	0.901900094298502	0.8653363585446601	0.8150866334785349
AFMID	0.931616351987629	0.786961325883021	0.8191136967413029	0.9020238259838009	0.893777165210678	0.738247105196183	0.849963064476577	0.9056017973946909	0.787694517459119	null
AFP	0.707746703984607	0.0986855557111778	0.7458164160242379	0.27161386059506504	0.582837853530196	0.540551730683522	null	null	0.60952780894961	0.9555240559582301
AFTPH	0.323258396173478	0.184280978083946	0.881990347220358	0.942757691153259	0.46072576334545395	null	0.7539529436364191	0.7412908526191341	0.29859956277738503	0.9928625649045
AGA	0.0853276864835398	0.632606512251818	0.150572480241014	0.173988574531494	0.333072772563097	0.8860637062421329	0.164411818480869	0.131274215807631	0.22478643716626898	null
AGAP1	0.833453953538052	0.43813465182368005	0.516363577989012	0.915024244923493	0.231066378851525	0.979337410938948	0.961927124892859	0.467614505503068	0.466222202730764	0.7175152400146021
AGAP2	0.781805025913893	0.116527672783253	0.8177638335375741	0.9039263596532742	0.549595218290186	0.015099174136588001	0.8177638335375741	0.891732021049468	0.687893317276894	0.9184206241999692
AGAP3	0.7780506787009351	0.604828496906636	0.9669471827131679	0.21684992471369002	0.41840705254344607	0.641935885872642	0.975549618979533	0.40351193245105393	0.00204337451136682	0.811130548451482
AGAP4	0.9228748693623451	0.828943292916606	null	0.21336026356410298	0.989830545446173	null	null	0.6840890246809681	0.21296116928188197	0.8722188760324371
AGAP5	null	null	null	0.0132278703728161	0.0324554206043384	null	null	null	0.9890804835210179	null
AGAP6	null	null	null	0.223002648398404	0.19169231476595897	0.15514937247488	null	null	0.0794496788517847	null
AGAP9	null	null	0.39570893999568796	0.983394900015488	0.816664014010404	null	null	null	0.22386734085220697	null
AGBL1	0.275749452121333	0.561009231481407	0.965910803877227	0.9230404966239959	0.268083516507693	0.7593353181726079	null	0.9644094127837941	0.0203494743802055	null
AGBL2	0.42725652135177294	0.419736097375177	0.0455232870372511	0.2242772297417	0.167546496608783	0.0164755113426065	null	null	0.904110479133684	0.331611336583992
AGBL3	0.38542423843266704	null	0.8336720936873292	0.574093782371005	0.7632471298215799	0.8554161631207521	null	0.11724122355855199	0.61186701070827	null
AGBL4	0.224714340332874	0.39201452006257703	null	null	0.7213115290428219	0.943350294787215	0.19562576866865602	0.147923105645305	0.449371184729432	0.322483931354127
AGBL5	0.35781074498688303	null	0.6360060797532501	0.451815772383832	0.557982633196717	null	0.6825430925598539	0.416274565943409	0.0939688761251326	null
AGER	0.487133508745778	0.528643690770872	0.8075319144950379	0.476321697548142	0.206979194168602	0.153436355677944	0.0861139159662048	0.5720933573614739	0.8860697958102779	null
AGFG1	0.0884584058974254	0.14561313041537197	0.41561178031173995	0.495879079388092	0.9490493443631121	null	0.26104965596859103	0.0504738094005874	0.310106465551138	0.0777759275435711
AGFG2	0.43712852165794003	0.751425495922336	0.5296783240272801	0.10731888714355199	0.44910501507024697	null	0.549217637235152	0.0218695278137229	0.890870050321457	0.8394388497371529
AGGF1	0.269066645227358	null	0.13946124395379	0.391066131410169	0.8664035436938771	0.638348796492095	0.141351249569362	0.35536000888652397	0.28439161029067	0.28212010450965197
AGK	0.728196033034098	null	0.589400294801961	0.308535926886681	0.7693282328192091	0.5534836774006661	0.9374627418689159	0.46166502187745295	0.12350158741710301	null
AGL	0.37768933447927205	0.9105146111649041	0.4869976901569871	0.9015665278700409	0.35124467236736306	0.99662375879131	0.4869976901569871	0.657408183954777	0.125669559718141	0.10736167726060301
AGMAT	0.943717372470105	null	0.408538679407079	0.220803982892198	0.797262954380777	0.580977332548942	0.28327756135704496	0.326579876475192	0.279740379868959	null
AGMO	0.423129932544815	0.264828451882451	0.5046434560706429	0.8725508220012529	0.6319144608250761	null	0.334636851414873	0.56298512211478	0.0759549283211365	0.550147408985457
AGO1	0.133972335148707	null	0.9770383865500609	0.985950655138063	0.39765959148045793	null	0.9345499121161079	0.7939257720945659	0.0945954363183811	0.9603858752350841
AGO2	0.14382222314825502	0.0801336477401591	0.25790345949836896	0.620223659937485	0.953814321567609	null	0.887005415396627	0.744333068026396	0.0925401526322921	0.9389679975661379
AGO3	0.17350065492707503	0.7241994810951079	0.31531136562452694	0.107025749166595	0.5394425824859621	null	0.30221937198400894	0.0744756476154527	0.8445676261371371	null
AGO4	0.0299798805794345	0.8776113565994659	0.41698343078251704	0.5789237461836569	0.289459920144868	null	0.409518803539999	0.8086527055100229	0.9497068539035359	0.536985288285714
AGPAT1	0.50880207362899	null	null	null	0.12881492046492998	0.887046269203271	0.657875660532792	0.7045665775027479	0.0362295934911374	0.47049852602234604
AGPAT2	0.323433677508469	0.621006459227901	0.458802571621954	0.6879029541346321	0.36776815042085403	0.587087969075321	0.318456858679864	0.33084985837740505	0.670095600838486	0.27006659413646306
AGPAT3	0.16719093082578	0.684127436434367	0.8905369692989549	0.885085325109547	0.7370072199716491	0.9617258392369381	0.8632235978164691	0.85750325174839	0.7581155654741959	0.6983804756375711
AGPAT4	0.501334182137027	0.515070289547322	0.144614071362262	0.12568716900152802	0.6096721590013969	0.22287965926145004	0.42255272572169	0.7848910993664159	0.769994929989246	0.0685797711675891
AGPAT5	0.6074847443874	0.472555215547794	0.369022455036165	0.921944616513415	0.246543862215613	0.24473723795274	null	null	0.35132122465660104	0.274342242114736
AGPS	0.352386691527195	0.473514462150871	0.808037789935894	0.0922875608100806	0.514140499021999	0.35728817311273103	0.720751372199928	0.10858942775927902	0.5390398558795421	null
AGR2	0.43316515353952706	0.4939069395767321	0.45134324145330496	0.48147639769282197	0.382991879388084	null	0.0293895265104858	0.932755620737238	0.26556590439780703	0.9921961132628109
AGR3	0.9320750249922108	0.206046461920784	0.979926836857	0.405784563422803	0.033037434729206006	0.932130693436006	0.974396454184125	0.181848620226499	0.9329831866324849	0.40386954369959993
AGRN	0.807128390532606	0.638912061447009	0.396432808217709	0.5407111335062921	0.7972886799932679	0.9304372232142091	0.416967934920825	0.6982761372934251	0.8322314182818159	0.40588524697197703
AGRP	null	null	null	null	0.735747288648832	null	null	0.77168339683429	0.71551316190108	null
AGT	0.915248904511442	0.615255283974395	0.36468554143856896	0.167101430903286	0.8522358992941129	0.7569917759675899	null	null	0.527568105144492	null
AGTPBP1	0.918341309708312	0.5859483847932621	0.563429439154223	0.5810612695466021	0.20736526134416	null	0.6962025261518531	0.685957199428912	0.0575717158845401	0.529758259702343
AGTR1	0.295485405919154	0.307227119535134	0.92319744900419	0.157315098016007	0.27655828917663394	0.21983907938584	0.92319744900419	0.312872088719392	0.0758783069377094	0.0075366926890472205
AGTRAP	0.5595732265338571	0.6394767264812471	0.6683974821803339	0.6436958520220419	0.642174028833275	null	0.6604557457850501	0.7528593773455601	null	0.9566579031221591
AGXT	0.968064375517037	0.211224326146294	0.248545132688196	0.0198860760670616	0.141473249816154	0.0695091847703622	0.32733446071970096	0.23503117438847002	0.99247222046565	0.236874837775632
AGXT2	0.249952208381138	0.481727354086179	0.177897140857814	0.282619320200064	0.8230906637564028	0.10894207093982901	0.177897140857814	0.287004806802979	0.46527819360049205	null
AHCTF1	0.6997823658418579	0.40757518393981607	0.414683972758096	0.7166251819213291	0.9516935331824009	0.663962043850838	0.435549783393685	0.8764918088650941	0.45472076363984704	0.945520614614756
AHCY	0.6876234235701589	null	0.684137389858934	0.9458289274169791	0.5726422031134879	0.9163434435852499	0.282589207197864	0.791399254628572	0.42651578568669296	0.895658625705708
AHCYL1	0.547651425548833	0.653928146181111	0.7337859127553341	0.700118474105583	0.8455635563538341	null	0.589326269529061	0.42251031509134596	0.48662789885647	0.3858904629567129
AHCYL2	0.21623200632936604	0.5201572640884651	0.156069816324057	0.248390844925527	0.699239256367248	0.301677207681962	0.31260255697773	0.18036409307639897	0.8635025720524	0.508824467079718
AHDC1	0.737633923796057	0.23150883034589	0.0170493089462983	0.30246105107099497	0.39936298639468604	0.348806693095176	0.00250485199850847	0.30147258976402	0.16855580984106197	0.261143308704294
AHI1	0.539105852851256	0.575204660578026	0.17259376089444198	0.5638608698461851	0.47799818739850203	0.8610465598768421	null	0.929273497279566	0.379038093607759	null
AHNAK	0.754970473312663	0.567594221695375	0.753453916171563	0.8331125888092241	0.8793005547438921	null	0.298186676705544	0.3882684214029051	0.983412601262145	0.469538366862777
AHNAK2	0.62018605114215	null	0.9719366602126791	0.8972349805455271	0.992731365158894	0.9274517028676701	0.7004808824298249	0.949805089215771	0.994862443128252	0.910283800062231
AHR	0.622332088004085	null	0.803109934382826	0.961918964238293	0.192896805853965	0.398341367597173	null	null	0.0403509303434312	null
AHRR	0.10580341215049799	0.581263898442873	null	0.664848869056786	0.950412191852629	0.842144008225272	0.702564100003322	0.355560898427607	0.6686105142049781	null
AHSA1	0.655605059912281	0.0705253383337607	null	null	0.818265863585889	null	0.4627196911449529	0.614280360279298	0.6286062801538139	0.885259088729524
AHSG	null	null	null	0.948844889872663	0.48624491790267893	0.655385366330998	0.41846515884235397	null	0.372133879419246	null
AHSP	null	0.946940443260274	0.755125700603188	0.9593658996065221	0.0624434126089922	null	0.755125700603188	0.7612770405798109	0.14390743823517402	0.99888804551702
AICDA	0.846161829221552	0.737421378537682	null	0.723425050511619	0.867628861011146	null	0.652784453519947	0.9679523577190929	0.77149800569948	0.500447837244713
AIDA	0.519717976144368	null	null	null	0.208951856280421	null	0.7196800052392259	0.8961419655239441	0.58681833799109	null
AIF1	0.33157819559898605	0.0780381103377861	0.77399939814926	0.15947296051426002	0.732231956332435	0.43749216831087606	null	null	0.244373827660783	0.40030439664721207
AIF1L	0.36198340949101204	0.19048879529517698	0.9612356184513141	0.751435514755141	0.878781414525949	null	0.9422744020775259	0.768832150743991	0.959622931503114	0.824764149510022
AIFM2	0.34651854559648404	null	0.409949590961625	0.530044897572467	0.23442133925187197	0.595156276948869	0.254232372108256	0.7196770045876999	0.0146001889472194	0.403229001155582
AIFM3	0.267511150953249	null	0.25032804042093	0.5122886386814129	0.784302274578535	0.8483065743424479	0.471668213229657	0.713934774741059	0.7246057592329979	null
AIG1	0.20450708846123497	0.0422546185267428	0.8712765426771178	0.564967221053162	0.236905887491595	null	0.8485374983668409	0.835060854132662	null	0.511241161051795
AIM2	0.37471150132488706	0.396776481431753	0.267203116738361	0.41928596097852	0.12015149743305599	null	null	0.526987300658612	0.394049001151651	0.434232574359207
AIMP1	0.9872113344571741	0.9371229280233281	null	0.458264985532665	0.330783473244445	0.9755267752309631	0.885527824498397	0.8949765541047421	0.111411417330122	null
AIMP2	0.361654527701189	null	null	null	0.604278361677947	0.42186758273244396	0.562097509854848	0.3626509028098211	0.42926366895682594	0.7533594749866541
AIP	0.692098428283997	0.262060862440768	0.519945827019155	0.978942192334962	0.7826017443282479	0.7800767530578859	0.702716386345153	0.8650515798486659	0.5422223558331121	0.28279061068505
AIPL1	0.904235201764417	0.48553857920696797	0.578318553659164	0.657040888462656	0.766950678127539	0.233474877602745	0.0928600241283223	0.18438670008825803	0.9235617337375541	0.856069964913448
AIRE	0.153550095185057	null	0.27212671568274	null	0.92827191474226	0.979852827411868	0.567975901211297	0.503967704889406	0.19268868108779397	0.821537926386841
AJAP1	0.231585499908887	0.822771502884791	null	0.365367735957897	0.0420352984842529	null	0.0806133406427767	0.20124662489887804	0.8134929663547471	0.173839495762651
AJM1	0.543161512073574	null	null	null	0.42146347212965896	null	0.723232876449513	0.23169970156622702	0.39153103461488103	0.773975098553271
AJUBA	0.573776271917767	null	0.308924011578405	0.229855696194124	0.203873129833311	0.698460468311647	0.390147283767241	0.153327848524679	0.6021616305817371	0.0629432518946336
AK1	0.915815445095298	0.341024835926867	0.7989873432447541	0.9038149867568309	0.44744670289953997	0.31437883439578695	0.5772397321298891	0.878934468667586	0.6387856676650749	null
AK2	null	null	0.739624963264383	0.47453820702972904	0.816936955668616	0.637492512343128	null	0.31841116339486697	0.633460895007292	0.11642856713439999
AK3	0.9542886488935649	0.0832406168841201	0.253505910618274	0.37048476018265003	0.630360168375866	0.650140685079304	0.302143295391148	0.35972184645085403	0.31737915711434805	null
AK4	0.5769818140646039	0.74366216996331	0.9806561906236991	0.8358221270407491	0.97227445537057	null	0.955310211726396	0.961722891731224	0.30608923629348	0.8582811992664
AK5	0.482543003707743	0.937358719845802	0.30814452737735903	0.16228534093054098	0.840193812477203	0.19292671750135199	0.29597121854073105	0.3769183810738321	0.895107326256912	0.00327263288558999
AK6	0.452746193591211	0.0544413232687255	null	0.7637224043574591	0.18675222110269	0.0026465635615570103	null	null	0.44788725352450104	null
AK7	0.745161809799805	0.623659226107181	0.60760588111053	0.609203873769362	0.874229737833371	0.41807061241159105	0.60760588111053	0.353208095831253	0.897514206144024	0.25377764546974
AK8	0.59203883287188	0.980425382666871	0.6393441470710429	0.6709654234098571	0.643917168288214	0.333456073535368	0.58589373548876	0.49122195654933604	0.579418759770864	null
AK9	0.17185006411853399	null	0.181407280955522	0.0480938339142638	0.18591917782158396	0.215462687262409	0.22603772037594397	0.331424754156872	0.37159663878421395	0.205437224218569
AKAIN1	0.289306576383836	0.5034050454827771	0.542497944192397	0.778233740176105	0.178368453034402	null	null	0.8736047802837281	null	null
AKAP1	0.8519959920382741	0.8924147047233459	0.30889576302218896	0.353615484907795	0.8219382316605401	0.710293573550881	0.449040595525747	0.29535780432058395	0.5831120418831479	0.8583873863823751
AKAP10	0.173982281915611	0.22171237108404201	0.949885196543784	0.0171302773814905	0.6035444307458441	null	0.979025058918278	0.409559269333698	0.8446370364780709	0.902666620369646
AKAP11	0.28826251816330395	0.758794616158812	0.551134020029124	0.7450571062546021	0.461667027946525	null	0.818027830276697	0.6011827224981441	0.12138510442628199	0.538565485537395
AKAP12	0.7198246125136191	0.18632665532570702	0.584385757620481	0.203864688185593	0.374817492543019	null	0.463812697849956	0.320321891877719	0.310403952898114	0.264079896509214
AKAP13	0.0450531284283087	null	0.496432923349986	0.14885655770606798	0.0958113678572825	0.799357640504875	0.378248175173437	0.84397990012639	0.7434681097720809	0.42415487929015294
AKAP2	0.0815847427944423	0.29354851144889	0.19985665181853499	0.3934812094466071	0.313132041654251	null	null	null	0.9157589547791991	null
AKAP3	0.82881085263015	null	0.724572555595272	0.292910918062334	0.15511043604649402	null	0.954201185979957	0.6459653115067809	0.182515000065684	null
AKAP5	0.37082432906589796	null	0.9438981490606301	0.195473375812589	0.295302627165766	null	0.861295914175403	0.16584391998459197	0.0222001665161154	null
AKAP6	0.768859567612793	0.10902542156444	0.99684944444171	0.9001719674770609	0.652189451127918	0.875526931508811	0.701522937324775	0.13565585451158502	0.33174723885606894	0.0169257394808127
AKAP7	0.9838878832397808	0.8675265049595301	0.24794016635670002	0.43370677890835396	0.11612561093044599	0.24321063648620103	0.041113569466825	0.20952490557994696	0.87912527047085	0.0412003206288108
AKAP8	0.797080465263061	0.446259700089363	0.472432387223034	0.697849234513174	0.514294214014462	null	0.8973497844269741	0.5625408515970749	0.0571017835843365	null
AKAP8L	0.113203644405107	null	0.134932776928307	0.262314339885678	0.45041259214627005	null	0.18190559181113397	0.264052104568348	0.271590978725454	null
AKAP9	0.338341988250644	0.5702548921647529	null	0.15500619177902403	0.184587295624967	0.7804269542171111	0.22585518207868602	0.62639024880923	0.542173570007604	0.8486195269508441
AKIP1	0.24548778443129604	null	0.362063106255943	0.21086063000526897	0.269067367943022	null	0.27007960073486204	0.25288400081485	0.41300326117156794	0.0806496663075115
AKIRIN1	0.417677764278286	0.32165712466413504	0.16985972783537	0.0666985529997912	null	null	0.16985972783537	0.0611444051960564	0.664802824454219	0.00478681303959094
AKIRIN2	0.6063712142537049	0.65169436101662	0.609691265170042	0.0644491308146171	0.7709500883838829	null	0.34616845585187206	0.0589696075823813	0.2349614532424	0.505414507273664
AKNA	0.9828183613549321	0.9692362913105121	0.990184843306879	0.730656167658523	0.780197524759927	null	null	null	0.08059175953658901	0.07341728476618599
AKNAD1	0.900770126751678	0.8141233622225981	0.0706956547368895	0.282908227722827	0.4324195268134	0.414874083137367	0.708636369212327	0.247453569186925	0.12554408656639002	0.5635427186746059
AKR1A1	0.407204106942627	0.888802300204384	0.5750329378852479	0.5362463640492601	0.6500581519041589	null	0.5750329378852479	0.5874017670065079	0.33235032527097197	0.7837188804441129
AKR1B1	0.894382728377434	0.913143947330954	0.136086186884745	0.146325426355085	0.0161261064772331	null	0.136086186884745	0.10076898427730599	0.0298015146556512	0.103590655718136
AKR1B10	0.9503115676578391	0.19702776223854396	0.944394853763177	0.6015554809048771	0.0752189783523627	0.9001412203060841	0.944394853763177	0.848138982472903	0.859115830550587	0.6916449067417529
AKR1B15	0.263419107447314	0.14373510033397502	0.0258727234434193	0.0791748350649156	0.37589241700102893	null	0.7264689726042549	0.39945100602057104	0.9359410779326031	0.692857877999062
AKR1C1	0.329335539818018	0.20773231546139803	0.50256635552074	0.915266209866772	0.237047711128483	0.4046555350428811	0.575278662245204	0.8431968836338509	0.387705533665135	0.9635192143381651
AKR1C2	0.28525363878986704	0.9249736961369699	0.578930308911381	0.0315992189170995	0.29906716754231605	0.6563437109493621	0.344709850337189	0.468011579723498	0.9563010810973359	0.307120620146009
AKR1C3	0.8742880516658381	0.524051908195172	0.9515424813045171	0.352024656315507	0.460882032648719	0.9833429587934351	null	null	0.267102724524556	0.301820127435361
AKR1C4	0.831794884588172	0.148272441840302	null	null	0.0286871298741006	null	null	0.0122205224360898	0.674508245850816	5.47772938119806e-12
AKR1C8P	0.0953548108593245	0.9592108889446379	null	0.811640437104432	0.880363025772213	null	0.783432829329134	0.14273742098793	0.692690557324678	0.0768033875762779
AKR1D1	0.48959469849697096	0.0994261144084244	0.247088973628022	0.0330082480126422	0.765843732002105	null	null	0.647596159877375	0.82135942459041	0.239558476566781
AKR1E2	0.40720451350202097	0.709497799810787	0.49009631068676895	0.764823359818833	0.786177731740923	0.958768921753037	0.7021195580512389	0.248741838286742	0.43338758180590503	0.67924921660786
AKR7A2	0.37360779890431	0.0826248900520938	0.288884872818565	0.48412776910433203	0.395178625151517	0.0932401659972677	0.25298126060437104	0.812179648366802	0.8779520009998779	0.40458792772190205
AKR7A3	0.3865000077752221	0.366247927274315	0.662051152769157	0.7856495587919641	0.33734006382907206	null	0.518198827609976	0.3992690589236911	0.279486520425767	0.626657750404683
AKT1	0.547322845861529	null	0.0184105691065037	0.827285830453787	0.360301334847925	null	0.914534317306398	0.964583127514033	0.10477585582780302	0.705450611627157
AKT1S1	0.651468172892052	null	0.18642433977945896	0.32313973312815303	0.0964999462109828	null	0.699594442799803	0.566843880279287	0.0671751352574866	null
AKT2	0.537909667019522	0.40764122778694706	0.649539368318765	0.938758327704763	0.772675087660081	0.9174919625343941	0.874838746471902	0.9550815272820841	0.00386757944571969	0.5807165290622429
AKT3	0.970736797917353	null	0.9856275773649851	0.6073699374206359	0.65120653782758	null	null	0.62902006256618	0.9909541306942421	0.9769765569333511
AKTIP	0.532903300370786	null	0.689386326860078	0.828885998500802	0.194795912355154	0.188619152095367	0.696373059841277	0.8284271765326879	0.831747236743746	0.0998195598691557
ALAD	0.15472505990943802	0.9436503405555441	0.0733977699731962	0.660829487831486	0.0214949586990335	0.619024617616187	null	0.5352178482723711	0.583033081179637	0.659532526968908
ALAS1	0.558299530091921	0.24912440304355105	0.32935824736118	0.5905838159545861	0.46947740641307795	0.414552790344586	0.311117192716918	0.351577942728836	0.67268203326215	0.6895434111621178
ALB	0.7311287235322851	0.699627587636118	null	0.49166559656125397	0.9081701826728149	0.8664278583158879	null	0.25614539290424304	0.5068976108701361	0.336180789736581
ALCAM	0.871095641336187	0.27880710383267304	0.38339912898118705	0.416908459831139	0.8671538182278911	null	0.6438130995010699	0.7122345300283979	0.452130200804151	0.70244489034826
ALDH16A1	0.258520747591646	null	0.278724065098227	0.357513462583413	0.659058731440447	0.426725894367932	0.317359169649371	0.9926241521390801	0.129996522879866	null
ALDH18A1	0.707597137860141	0.7962622462263671	0.895293057633943	0.66703262186525	0.0364740734537861	0.45276284109156295	0.8880119250930529	0.343402904446488	0.187686662905587	0.601087366444524
ALDH1A1	0.0167237302545211	0.35975700649981396	null	0.009369124887635309	0.319907457928745	0.283372536984216	0.925215375307927	0.0247226182104786	0.108487779955163	0.799909536818472
ALDH1A2	0.0815814212508108	0.9850477062232909	0.829068696927683	0.827884717936773	0.46537251082200604	0.39411685501571203	0.6990691315721689	0.882511476456095	0.9821304072437741	null
ALDH1A3	null	null	0.5791051125897221	0.91285886923473	0.989884714992672	0.811424410641495	0.829775582661506	0.9544595227504309	0.991637827199785	null
ALDH1B1	0.5685278134701249	0.691135028256471	0.9896629162392031	0.838991141174725	0.93670829981437	0.8219254544436899	0.994250242214101	0.978963957413578	0.9836935498876619	0.968543272431504
ALDH1L1	0.0460517870908724	0.0251172117534249	null	0.242640249051495	0.6209448662619841	0.588987855350315	0.805085528839647	0.24858347659043498	0.82817805609369	null
ALDH1L2	0.9389429007907321	null	0.19572922646953603	0.619685412818189	0.301734352003698	0.266388174471834	0.477238855552486	0.783990153802838	0.215605665351885	null
ALDH2	0.268686857787687	0.538248612657973	0.29517224056903696	0.364659313882052	0.703455231884716	null	0.542641652860703	0.644766680082443	0.176839857329507	null
ALDH3A1	0.22010492371258603	null	0.328552376981615	0.287563876023894	0.27708899064314196	0.763361724806032	0.22605107008025305	0.214844282420355	0.21112812357920602	0.227819032922509
ALDH3A2	0.9712950590577221	0.798346132206324	0.9590518765453521	0.974636174468471	0.644861705497209	0.608129022144705	0.9726897984107199	0.977973664313369	0.46182200027327797	0.879036901988371
ALDH3B1	4.58420577765795e-05	null	0.7628299964617221	0.765141349941874	0.474317065165122	null	0.68260302973213	0.8350860133590129	0.7215162654056769	0.9374471155302109
ALDH3B2	0.89872178616463	0.798952430974781	0.7494628792274359	0.8677680472867378	0.8953801065372241	0.775009260752686	0.9732839440751929	0.77472228558318	0.14462983660258	0.931856063057703
ALDH4A1	0.18172181573895202	0.267106082348697	0.483789591318861	0.31020317542469	0.124358296724746	0.0135556758825093	0.47423820525742705	0.42694095628892104	0.362207331900138	0.450055699970579
ALDH5A1	0.0689611752354558	0.751364498173001	0.0206558178389302	0.0211372011437128	0.306032030523776	0.41633508939153097	0.0157975110520499	0.0229236731106164	0.6970441323802321	0.0522105468628573
ALDH6A1	0.668712078689003	null	null	null	0.513402657150155	0.3691560971916649	0.959819217524271	0.33341645674993603	0.239907564947734	0.710714539262711
ALDH7A1	0.568790091900349	0.17259651180275698	0.972016146129634	0.843014372247874	0.36645782460214504	0.356226315463954	0.9748117290625891	0.772351310257131	0.42019817442683793	0.6033352955579689
ALDH8A1	0.6348483332638379	0.7297388492126841	0.982018634112629	0.827048600647667	0.897660291584582	0.599268497583002	0.18278536585561603	0.9182849052909801	0.771317702899216	0.990145473737924
ALDH9A1	0.128853303455156	0.007975936691618	0.20841827285568	0.287042799667769	0.5285975268640329	0.7613119050841729	0.20841827285568	0.268955143205695	0.9535451835695942	0.6423743630549
ALDOA	0.19421792672500196	0.766088469099198	null	null	0.17640509063388798	0.0512711753834892	0.22294603003759697	0.182325386616185	0.526302734439962	null
ALDOB	0.7533579922209659	0.241264046742014	0.19658987192800897	0.7403159606859459	0.171525041019307	0.155073955207944	null	0.218501262050472	0.138923733446179	0.38884293806233505
ALDOC	0.414667908820383	null	0.671984291701293	0.772155157048236	0.530755070213339	0.30446320302340196	0.7202478337802829	0.430391229163371	0.7084427018859549	null
ALG1	0.39476331585650504	null	null	null	0.00233502307677713	0.0667797143576236	null	0.676852245182687	0.242772209167452	null
ALG10	null	null	0.8550348016159091	0.036051818402545996	0.138308871535858	null	null	0.4386344115371861	0.991312084107164	null
ALG10B	0.9061217570367679	0.738655290636202	0.158065894268744	0.9008642065358691	0.48270174093049295	null	0.158065894268744	0.834605856634069	0.9691597063884709	0.372635300383684
ALG11	0.35673145434216796	0.8354148897234109	null	0.48805971325587294	0.42465314782673796	0.7219839989818772	0.795855685278163	0.268574226665815	0.49081019673015297	0.0315168890785027
ALG12	0.917058985273836	0.9303308313320409	0.7049219659179179	0.8723912148517909	0.9575712119019641	0.54642374503784	0.766554041696375	0.7213321841475591	0.222434506364912	null
ALG14	0.300928456110062	0.54576243034159	0.526325187431055	0.60986034532022	0.659999503074451	0.48049332639161496	0.48426398419444	0.454654723737682	null	0.790477929483407
ALG1L	0.527678476033443	0.0806996255294982	null	null	0.0587252870702729	null	null	0.23222163731543302	0.345502735149094	0.114050374061506
ALG1L2	0.85038004279649	0.6122737646112271	null	0.810543253220456	0.0986196359651235	null	null	0.537729845402774	0.35883180949361293	0.808197981961274
ALG2	0.8082237866695641	0.562629866770958	null	0.0620875029194153	0.3970365846754099	0.63696377719268	0.57309395744628	0.539960799083319	0.33312009212549204	null
ALG3	0.538081001062354	null	0.34019662063998496	0.135710282420195	0.457594057730323	0.0265761689829471	0.5061749368784699	0.11838257160259301	0.595895466445972	null
ALG5	0.0960460312895332	0.9594181700541841	null	null	0.330357521732073	null	0.0635813217007976	0.0041707523348200005	0.350445462824796	0.0834736384444944
ALG6	0.0917156793470973	0.6445492615582521	0.9557684006903079	0.595364074332575	0.737673833449975	0.39809523415124604	0.9557684006903079	0.381898248962814	0.549405477217642	0.0239070748142148
ALG8	0.0753038158754243	0.14707661043373002	null	0.9988054858196691	0.507335761045504	0.9146466766668371	0.10506897297803698	0.20742991367330302	0.7535941907404581	null
ALG9	0.9984855716123492	0.444008047046051	0.8669602770663329	0.7702473906697092	0.175415733019308	0.9123820627210579	null	null	0.45122678747794503	null
ALK	0.0539043103775773	0.28599566703692203	0.0208883492159635	0.714467244516077	0.27617196308592995	0.7741437047350921	0.36461494458915295	0.0345470652448907	0.7413809348060941	null
ALKAL1	0.0870048299933674	0.294616695717611	0.614685951870143	0.905419788402218	0.224368310652126	null	0.4386929541343211	0.7419565563557041	0.0466542003179096	0.9895125561194129
ALKAL2	0.24900308682845604	0.28823041815413003	0.20618933316617802	0.334091281138384	0.728299027216269	null	0.061857280017949996	0.825823311305239	0.822306655656577	null
ALKBH1	0.976028881352333	0.328392175767917	null	null	0.45947926613080897	null	0.481253111216287	0.944492136349332	0.663740056992869	null
ALKBH2	0.197341224907508	null	0.0386002700953522	0.8770374288917551	0.00538948222750912	null	0.0386002700953522	0.7663340991676909	0.32212998796668796	0.666349735472506
ALKBH3	0.146618010326414	null	0.356777506443218	0.12895219525083598	0.982916683844855	null	0.42534325335842793	0.5067690389943811	0.0458083266061626	0.189498633744433
ALKBH4	0.5733309989054991	null	null	0.0406547139745208	0.8768132282746322	null	0.332302037717019	0.675898874149217	0.5158234300518301	null
ALKBH5	0.374604850578761	0.8701767994982049	null	0.348078687830804	0.115993758259628	null	0.7081289579552281	0.79804093483264	0.635177185055349	null
ALKBH6	null	null	null	0.526275778804135	0.45588290563146994	0.49722440824445896	0.350961070614043	0.514730740657477	0.522511874985268	null
ALKBH7	0.268393064398832	null	0.422062423289567	0.624840742307447	0.393325149064675	0.736157719497693	0.422062423289567	0.624840742307447	null	0.697824183998251
ALKBH8	0.519361423561686	0.957143111369068	0.7410919719351999	0.3761636430430251	0.38808064937171505	null	0.7410919719351999	0.8717869594340161	0.20679062287078198	0.31583082104050897
ALLC	0.748092835362392	null	null	0.562209119508172	0.881204944325179	0.27479512215263	0.827276993210765	0.8689807775014101	0.456393092959122	0.9718589284025051
ALMS1	0.555657430821355	0.5322749637285089	0.5804318423001271	0.633516191314339	0.39283259377074	0.561901514834453	0.467311709477479	0.8661889160144709	0.215129791549992	0.413225335707218
ALOX12	null	null	null	0.33561133975075297	0.39468951225038995	0.490242743495086	0.11279095930080499	0.8949297339224929	0.793881078004548	null
ALOX12B	0.998912240710175	0.8738977888239979	0.7784790051350741	0.967904147013025	0.689791945505995	0.618187778300302	0.9453243177903069	0.990737064535647	0.7220922381158309	0.9834180783347071
ALOX15	0.545765672566159	0.8294449083826431	null	0.8554579935267259	0.86085064034188	0.692324050542379	0.267864430274487	0.28060128324782396	0.630642702182506	0.157304221638457
ALOX15B	0.186219508294512	0.559643891312441	0.11527343603108099	0.203084999496428	0.579820161658261	0.8171179670378059	0.25465796913051697	0.370714766514014	0.27190577974875196	0.36693415071667795
ALOX5	0.0344111716037099	null	0.0603818540063586	0.12777814214249303	0.48566559456116	0.24182456046741502	null	null	0.17440967579840197	0.125045572836663
ALOX5AP	0.19839087348126397	0.374553505000569	0.761676414283355	0.661630642975333	0.54786106040524	null	0.893397108902375	0.5772097218128871	0.9308915375771999	0.229943113808568
ALOXE3	0.0907398593331383	0.542317709090256	0.9339871676307221	0.24350274628840302	0.253806918080279	0.9093118502294392	0.895843314858862	0.909066588917192	0.6880538636138779	0.126751757588614
ALPG	0.8870132664957601	0.5864472123208311	null	null	0.132135221730467	0.11230666295427302	0.419491915267109	0.8975361974985041	0.581340110640306	0.9387797407299571
ALPI	0.99376678349476	0.9011594353602309	0.8154958620709271	0.591199946177397	0.818045852164744	0.673692672945644	0.0745254486513023	0.441922930145209	0.0349066379240611	0.66040464489904
ALPK1	0.368378707322009	0.39172232279968106	0.200676434160728	0.53154422299587	0.29384175033337107	null	null	0.48559571162403203	0.592085232646959	0.857514615437317
ALPK2	0.9308053320036709	0.525785341608026	0.560149411507723	0.0502551780115834	0.0902205574430542	null	0.444540815747329	0.0034895285033682603	0.0916012299544118	0.125995584003154
ALPK3	0.663901934767103	0.389351323141082	0.8524638268278371	0.263377326836272	0.8877732247948741	0.6812234345182491	0.9555807266891531	0.91996834311763	0.776539184955887	0.909735809589141
ALPL	0.4407088902771021	0.497917884047871	0.8891015900050899	0.710017255666775	0.39640358059863107	0.925129764199775	0.885799037658666	0.688049659452658	0.9835827770559681	0.983447382918513
ALPP	0.362102798554701	0.296743227001163	null	null	0.786863618993712	0.630804734353394	0.96747159387724	0.9723309831532291	0.8569137053868309	0.700999899133294
ALS2	0.6286183895787529	0.854208533696592	0.386209696244983	0.30236552012064005	0.481379583041278	0.737137894381293	0.393994543101855	0.510094502980751	0.0612516146255077	0.32536443161372497
ALS2CL	0.439919798788545	0.857244824870649	0.7581368157938171	0.00763466386491862	0.597508636972463	0.0406439565470315	0.7581368157938171	0.128210120749814	0.20420176743929602	0.20425842890685897
ALS2CR12	null	null	0.46545444898132204	0.49991776847409203	0.21322980046700302	0.951617721436617	null	null	0.505614855012118	null
ALX1	0.6711878686047029	0.9336755220405201	0.74219510012548	0.70201330488014	0.323724485753271	0.556908714863478	0.74219510012548	0.8372897202426791	0.46323849973556397	0.6302293338715219
ALX3	0.799898180436239	null	0.6586180027155699	null	0.41310577239585206	0.131464741396498	0.41450747844268	0.6730162175470219	0.906942728189063	0.283805452540032
ALX4	0.389553535451521	0.9922196368877859	0.487137478818524	0.938161644017158	0.306956331028224	0.301264364195418	0.392366784177391	0.858381916922322	0.477785260980015	0.910187661816621
ALYREF	0.192390398501071	0.10237292535865	0.558409492275408	0.367112390965252	0.7676841390367909	null	0.194182414421966	0.10810808263539201	0.38152157827817207	null
AMACR	0.0391467942935959	0.352153502229529	0.8602245834530021	0.039365555155912	0.8012444682690041	null	0.7795450475587629	0.0433470419819563	0.9813312202507579	null
AMBN	0.296900770502657	0.19566670027883398	null	0.35141091759506704	0.6286182350618	0.9289596608640641	null	0.592414632908709	0.601914529996194	0.701022453052672
AMBP	0.744085771127001	0.539581887986378	0.20070582768768602	0.194210883240906	0.17086380019710998	null	0.20169944396621103	0.190380883422781	0.589699549355159	0.23185730397663298
AMBRA1	0.592263074225036	0.9802049679437209	0.36507710348013395	0.27383816458125	0.0291958442092527	0.156445959731615	0.37772942205697296	0.43963705547199605	0.5382772088639121	0.258320416703855
AMD1	0.465631533239224	0.29699983773133504	0.129384119647449	0.6245603121784781	0.7358884901964359	null	0.125377497278393	0.4620315643296021	null	0.5758275134435911
AMDHD1	0.509045766542738	0.8819689556430159	0.8121355166844	0.276791985214434	0.8457522772359359	0.7573329489855941	0.682389776396975	0.12648694628283	0.318478386090569	0.0787286873224822
AMDHD2	0.0390766263139297	null	0.870530887336881	0.6817162211053741	0.20302975808618198	0.292347858367822	null	0.31187403896564597	0.6836644490003111	null
AMER2	0.62691528591856	0.680476766495531	0.6473210625987299	0.837615119130887	0.17026307841625898	null	0.17245899813241697	0.5062611090127179	0.169665748969432	null
AMER3	0.7037962169423929	0.527393838639156	null	null	0.573299897809953	null	0.6840972482743051	0.639636108026817	0.8678184960362341	null
AMFR	0.187035509762857	0.6691484981040849	null	null	0.7150148555346542	null	0.9615943833076189	0.10085287892867802	0.31110340211005	0.18896015900314603
AMH	0.740317377538561	null	0.0783395303254792	0.17682144574547898	0.402677717656859	0.8738832440044059	0.17957288330239898	0.32796043614976	0.236392408511762	null
AMHR2	0.9678038408098221	0.48043098038327703	0.889350588769141	0.8673328164701172	0.976160682149972	0.7504149371146519	0.889350588769141	0.8560203568911859	0.8469536439504449	0.7375548840160879
AMIGO1	0.42224292103431604	0.29618485958967605	0.0614524142528121	0.267404331817438	0.30403990123598496	null	0.0568379466006819	0.887786929276848	0.205423000161554	0.600958860499979
AMIGO2	0.6790609217120419	0.196888396860633	0.25479569430089305	0.109817408293372	0.0123418988168547	null	0.202006388555898	0.24024320142145303	0.537964020021853	null
AMIGO3	0.031954053632522995	null	0.0328828678504696	0.0272766308228412	0.134492882888108	0.667726099386989	0.0328828678504696	0.0182457515951659	0.081062782486967	null
AMMECR1L	0.0610043240001763	0.650818481552425	0.648183609455293	0.00120825686546211	0.749281590132366	null	0.682397701661322	0.30237073872649894	0.38702043682281395	0.13303231554980197
AMN	0.261339726746595	0.9318073652058599	0.786726672495803	0.0155987615710237	0.167209963013558	0.242934363674107	0.6767303259806899	0.411508471579642	0.504394053479305	0.620870123264256
AMN1	0.5930619549434979	null	null	0.239447996728327	0.322833383342071	null	0.26559525303980897	0.187923014722189	0.0563559091382477	null
AMOTL1	0.895401637191188	null	0.5591165743974139	0.18123989455044698	0.848433731768346	null	0.8012351966760022	0.8224994630900558	0.54508249686965	null
AMOTL2	0.749662219947932	0.6833765176117	0.432221564653135	0.800056840754669	0.0583243383349119	null	0.43891551225588105	0.227953400183275	0.9427582400375959	0.19582882126709
AMPD1	null	0.9714526777204301	0.7353035102352091	0.7926549238164801	0.45171898401675104	0.604068203605859	0.8907701823467741	0.7055574420407209	0.6353058435522428	0.37644384374380996
AMPD2	0.14536932260118698	0.9543207109041371	0.27686000913358005	0.124376397421758	0.552312900644389	0.608526579507596	0.26325468291549803	0.228154460198607	0.597114192870001	null
AMPD3	0.891987243031787	0.0035361168457914705	0.7169581143179351	0.9333405493514151	0.95271250737122	0.942779036845338	0.16573996959265	0.523379083947222	0.9069715414320999	0.207071413699526
AMPH	0.127182253164107	0.465516790889947	0.564314979494655	0.7544557535509909	0.558110506350459	0.8869238425194891	0.575859931221833	0.232072766709192	0.566956830317591	0.39744907530495294
AMT	0.955952559978471	0.6852512390863229	0.0909747407477101	0.432703071482099	0.991999586860415	0.996156627726812	null	null	0.6211094281848821	null
AMTN	0.266985055033895	0.0888537685530854	0.0370148249353266	null	0.8430772200121629	null	0.18319713331150603	0.20895626179871202	0.849958033857045	0.579185842793555
AMY1C	null	null	null	null	null	null	0.835253548701915	0.8076840722509709	null	0.376344350744519
AMY2A	null	null	null	null	0.8321014890822092	0.8418324781740759	null	null	0.8191565437778051	null
AMY2B	0.814374819104415	0.0220596058676854	0.16573435224228303	0.320454574357142	0.118265878194087	0.13211829069179498	0.23758520260688898	0.125371618672732	0.456280489342324	null
AMZ1	0.5330172783170329	0.9200413256845391	0.0907636904972868	0.00738666900450125	0.537142971474726	0.615537661430203	0.19864077852438	0.0015139857768937698	0.7832736318192491	0.0012337378312117198
AMZ2	0.19119170134622498	0.9366527704569201	0.385425850549553	0.0497864159238115	0.0635581918639854	0.2552959956011	null	0.5962586596436861	0.314821979981667	null
ANAPC1	0.5694130372729879	null	0.10015240083711	0.0900749994138437	0.351024088269564	0.862393807771862	0.979588533455057	0.09444649485672399	0.0569157215081867	0.0166559991316918
ANAPC10	0.6726258380984649	null	0.575547188249317	0.167712046092159	0.6055158608642021	null	0.536467310840237	0.113698065010484	null	null
ANAPC11	0.719946062684155	null	null	null	0.456349695273183	0.151886791610815	0.531981302628167	0.554934583619468	0.9373457869892271	null
ANAPC13	0.9255113706066801	0.9657431729700859	0.950093935006867	0.46119753327672103	null	null	0.164215318661005	0.123163192710812	null	null
ANAPC15	0.231181740564427	null	0.8651464873199591	0.9116890201928399	0.34156614861570894	0.113801762292572	0.8501360532940029	0.900358942599221	0.6865074213507679	0.502670591436475
ANAPC16	0.25771160810661803	0.324429845125876	0.0474921049938022	0.28558953997528	0.8297368093354051	null	0.680026577527169	0.256081729714808	0.42925334066937104	null
ANAPC2	0.0240160310979427	0.7843872855991949	0.784728325828605	0.23616518343522	0.8255723872566679	0.0610597158237418	0.472947096933466	0.223525541276703	0.38306816768724394	0.545108139830539
ANAPC4	0.52736999102964	0.839856339359255	0.712130829166228	0.10538006326128999	0.670109829184539	null	0.8530860110563521	0.5126823886528951	0.21146065218359303	0.220519274592773
ANAPC5	0.5952789055892621	0.631647340315839	0.0870542703853318	0.113419370018381	0.5276339028804501	0.422273930045253	0.0254368412838788	0.0260157097315978	0.13868788963961098	null
ANAPC7	0.7943674039662059	0.614359442037996	0.461913613699422	0.30693740203159103	0.663212847666491	null	null	null	0.197243695056286	null
ANG	0.217321656990585	null	null	null	0.141395754559036	0.0505862534855266	0.213012840217501	0.232271940793254	0.16202521386060997	0.181157064337724
ANGEL1	0.632247320311214	null	0.632263550720269	0.156834325774599	0.236689022924746	0.963257886325754	0.33430576399588	0.908275645447828	0.388567602752276	0.5647766868157089
ANGEL2	0.29661736160836405	0.206653554610386	0.639388214787576	0.0868436603920514	0.891826260872102	0.902854612761716	0.637641083241712	0.186340175202918	0.28331695502327503	0.30822022289221196
ANGPT1	0.500466761726873	0.46283014842582204	0.336104199684775	0.619175217604732	0.544435001387354	null	0.352868369145426	0.8982107168141441	0.492341132931026	0.954716093956394
ANGPT2	0.39911858432997793	null	0.927289185887643	0.804861991668708	0.99451285516903	0.538298758698625	0.485367824368864	0.436841184093604	0.7930592965884191	null
ANGPT4	0.133627959068446	0.551245256293885	null	0.303358526286107	0.3506593595526081	0.11228742010221099	null	0.204721047754794	0.1181471998	0.3279179225582
ANGPTL1	0.41862705452258797	null	0.346442391976318	0.446265247947897	0.552930632102043	0.504639679552535	0.337592765635433	0.330568174691435	0.667117143696202	null
ANGPTL2	0.44571600214239	null	0.94376361374465	0.806505701618039	0.6440317269070339	0.621196297810907	0.7878279821801201	0.5832298163166241	0.7493064937632931	null
ANGPTL3	0.8368403579905329	null	0.805660995196757	0.8012992761519241	0.857288380140422	null	0.8888360448071752	0.9200876413336391	0.87413043573232	null
ANGPTL4	0.7988659044162659	null	0.8635663149295629	0.529675651807302	0.9122221504504978	0.473540836662123	0.8561903281431441	0.611163807642354	0.0791394190900007	0.359920829292731
ANGPTL5	0.10877188667458698	0.44811104823095205	0.924424350822397	0.96078557932522	0.7726690971835992	0.12837486992469302	null	0.926804293377586	0.8738708844047329	null
ANGPTL6	0.375701982198946	null	null	0.8899535904383279	0.36979576653810203	0.0799649755238083	0.302846868411544	0.38103555695209995	0.275117487025692	0.0550354784903964
ANGPTL7	0.0819779092650603	null	0.184976874762152	0.198195351286508	0.43944381085711604	0.33981933004435194	0.0837119286635568	0.9468754852833371	0.110662259044063	null
ANGPTL8	0.526851975948314	null	null	null	0.7501626737545191	0.741615601473521	null	0.702727807704546	0.992218127722354	null
ANHX	0.399594841847488	0.208439011326092	null	null	0.516988562749887	0.8588238020750809	0.0974698290371829	0.503446296930924	0.619783300026666	0.16224722301824301
ANK1	0.100628675264309	0.35847572570265296	0.781485184233862	0.9045968631219581	0.198863227712413	0.155051651989197	0.6866248915305521	0.809429044238173	0.8802027473641769	0.185051491604219
ANK2	0.0898027044227312	0.436976943187228	0.0692064540472933	0.24809515850730396	0.646572988236022	0.994595158821081	0.410820103245611	0.875437058554915	0.746370616294765	0.15697575167224803
ANK3	0.842980216327778	0.0507853099633833	0.5991943590902479	0.7013484460113549	0.996055171700614	0.817533899801539	0.929148817971805	0.316548725035455	0.9658939070847951	0.630047979106969
ANKAR	0.679592452830491	null	0.27814095079489304	0.47679174313358796	0.585277824405584	0.8281642840246759	0.347309065361399	0.6304266283686171	0.19462064571592302	0.453266531066854
ANKDD1A	0.35894520581206	0.635337522783213	0.143008475675269	0.30721997940967305	0.38309862469460204	0.315484050515378	null	null	0.6882810881934901	null
ANKDD1B	0.87354955700434	0.101242121989219	0.697623657401405	0.41163131717654794	0.854138316893665	0.8121006953405621	0.697623657401405	0.180036914965571	0.6635045902065579	0.638025824882235
ANKEF1	null	null	0.035952494651552	0.552625560397605	0.8950901439449941	0.5528113933394739	null	null	0.131660561613027	null
ANKFN1	0.589501905024485	0.41146869371714795	0.675956384349516	0.41970327658889794	0.9405846106777221	0.938615063730803	null	0.650681876388475	0.64356570222872	0.989652024024685
ANKFY1	0.17647549120981498	null	0.0867710256381444	0.43362407281809495	0.227455988915942	0.15667942523194	0.14888871596759198	0.366688214759674	0.35454790769346795	0.41264385894912603
ANKH	0.0622621912480352	0.140781523594065	0.506969829909305	0.9485668724124201	0.146592323247146	0.6549160531357671	0.670082465623037	0.8836534166039058	0.740421373312971	0.282614931468038
ANKHD1	0.874582589723798	null	0.8383573987251641	0.474969705376744	0.848776513464537	null	0.6615575580247529	0.412458012973644	0.0523246367787391	0.17268351769264903
ANKHD1-EIF4EBP3	0.929787958484162	null	null	null	0.7546847595753391	null	null	null	0.0580302283382754	0.17268351769264903
ANKIB1	0.569069313225534	0.15800085468307098	null	0.5142666576723379	0.544410278476872	null	0.0776671702062193	0.372319328671636	0.763812050151763	null
ANKK1	null	0.279185677167174	0.0804893851084657	0.503115235222099	0.297283508765781	0.684105459415472	0.0804893851084657	0.409006826604327	0.96921940753612	0.14363974737930701
ANKLE1	0.38743143846293204	0.15373232766408199	0.0768563694188598	0.0277223434543206	0.943782037583737	0.829677784307419	0.0952922503573586	0.6421193878755022	0.28803203561480395	null
ANKLE2	0.769700478225905	0.9890692720858	0.591384328649097	0.986967899088943	0.173046267579812	0.34141690745742403	0.37814451033938296	0.0706592170949656	0.7703350318245942	0.9952775008075421
ANKMY1	0.14185001769342	0.6329442422555001	0.9580966000476531	0.4068984272480539	0.718616803444422	0.9418146301914408	0.9627540929359549	0.150816779179299	0.34062749821346605	null
ANKMY2	0.35485234411948596	0.524612758053952	null	0.6813946557277011	0.6548074920760361	0.9956553898180609	0.40817367251204	0.524582960511872	0.772571610449275	0.56455818804661
ANKRA2	0.8479436559327092	0.6023960890159029	0.7719472518064531	0.352482503224271	0.42209467693206104	0.9484056032554151	0.6450247963480561	0.5751777377338879	0.7066717692927859	null
ANKRD1	0.67776847769685	0.535838849521269	null	0.618321860420924	0.9230575289725409	0.362350858096778	0.46592454135397704	0.111734198257289	0.9666946345511099	0.283657233500012
ANKRD10	0.0554442727061151	0.542995392218171	0.27049987080557397	0.5584581389450191	0.8204970936611031	null	0.157312822037613	0.310721857602368	0.39779688515567296	0.18617050129894397
ANKRD11	0.16144813177407	0.12398171384375499	0.6132225079506479	0.205552163866057	0.23904831859289102	0.162293178782639	0.684950232744163	0.24186315213300696	0.0826572836678401	0.681719707653662
ANKRD12	0.6501925104251639	0.70304719837113	0.9639469623640479	0.541070401997219	0.126116338497699	0.47985097412618505	null	null	0.9574193812541999	null
ANKRD13A	0.7249248125046949	0.124360141795731	0.14918180408810197	0.57994587186419	0.7436409586588042	null	0.142523353398827	0.21453556292875398	0.145262218923308	null
ANKRD13B	null	null	0.8090222291038391	0.5088610523249261	0.8161127236970699	null	0.140870678132448	0.140870678132448	0.68615840650527	null
ANKRD13C	0.14538419666407998	0.990936630456234	null	null	0.282641250870471	null	0.261175873159105	0.38327885423211105	0.24550795094763198	null
ANKRD13D	0.7160704418289742	null	null	0.9036695004808109	0.791882431576837	null	0.8313173424450259	0.8515450215254	0.9687358494101909	0.6825900880000431
ANKRD16	0.9833590968926421	0.8241369612837229	0.0985516080840201	0.108457009886045	0.167658508477301	0.613796374825176	0.29009012110761495	0.0949773023543875	0.182903977929055	0.740794487078915
ANKRD17	0.0274006105046696	0.40517875802997905	0.6363652775119979	0.6546694539688139	0.0237693133780871	null	0.500965808267077	0.94957720906936	0.41989867429215605	0.7613039473739821
ANKRD18A	0.961825298535156	null	0.211648091767577	0.230574140276363	0.49236136472751096	null	null	0.8280694387763778	0.90263280731939	null
ANKRD18B	0.48101954106231504	0.686465334278789	0.144657261388999	0.513335179663036	0.0640892131223387	0.917848059662558	0.144657261388999	0.517188019870794	0.7933854276817541	0.20791312572472898
ANKRD2	0.859538685666591	null	0.0450206788115414	0.5707909253721739	0.0378937813567568	0.7274135857520508	0.0684154051793069	0.386669942364872	0.888448809827729	0.63678957134138
ANKRD20A1	null	null	null	null	0.30057092278926095	0.396280928529701	null	null	null	null
ANKRD20A2	null	null	null	null	0.8868713850341159	null	null	null	0.9352452354919879	null
ANKRD20A3	0.24802122696189802	null	null	null	0.6801887994107979	null	null	null	null	0.7088746155232091
ANKRD20A4	0.266638135737695	0.11326190710072698	null	null	0.0399722752166647	null	null	null	0.287739683519155	0.796822207326259
ANKRD22	0.992531480465096	null	0.9964841787514169	0.761258862294884	0.9760935727159621	null	0.991448253345249	0.8739081520744391	0.5487040580577021	0.6744443729090601
ANKRD23	0.6267093259227641	null	0.889617487357472	0.889617487357472	0.8108184416620071	0.464272603891169	null	null	0.8720937786025821	null
ANKRD24	0.6643572252592679	0.566109975712797	0.438582043159738	0.075946117369791	0.21983971407839603	0.643332908023125	0.753730898970229	0.7714502728783961	0.23643473162192397	0.0866186686343156
ANKRD26	0.286944135139747	0.428155930822384	0.618979000818513	0.37188018136083	0.355689902250401	0.733252676939785	0.618979000818513	0.46270149163170704	0.8666010560508549	0.39517824567497
ANKRD27	0.636695474775042	0.777171613629268	0.0929029106968382	0.133238706527304	0.8268702367921931	0.162041713602266	0.203562091129908	0.23173819051557198	0.0157060022409418	null
ANKRD28	0.47501659364923	0.0249101169334802	0.54816918917935	0.45893350316799203	0.694348065509304	0.632378323738273	0.17793115229569603	0.6577453376304461	0.667579214246647	0.8900732258056009
ANKRD29	0.81968107696347	0.662078980706	0.510518986734277	0.728267922284192	0.41694873244147396	0.650224806644486	0.510518986734277	0.820467001975912	0.44982346527034295	0.919806373780117
ANKRD30A	0.0525662671750036	0.8720334600563701	null	0.348319980559099	0.79348832698529	0.0594193756065033	0.719383449855229	0.894790539133048	0.80562114374513	0.9402357324328691
ANKRD30B	0.752243613517803	0.991070013779705	null	null	0.7497478219677851	0.9385801237477951	null	0.175541608968689	0.844921139819798	0.5830232806214859
ANKRD30BL	0.9433429814771421	0.7534971103852691	null	null	0.33011863548809	0.7765458379857672	0.0305440501812078	0.224828791300742	0.42556033491147294	0.8861019484136992
ANKRD31	0.739947216261837	0.8574477875027641	0.491735223501051	0.6470382766399649	0.0406287040428482	0.3445425249773689	0.491735223501051	0.712235234560747	0.200477364176091	0.45090963416820207
ANKRD33	0.311052155795764	0.608600581852933	0.895946320359253	0.187690458645714	0.45606417610121797	0.7603061715952149	0.7867385648594358	0.470267441632434	0.0621871175142719	0.43626235770177507
ANKRD33B	0.236242731590178	0.42941558836552	0.16149326166284197	0.18254521796499698	0.9165870268683879	0.7806582733078771	0.270767047567228	0.35663183300046203	0.578718714536445	0.26349013058316606
ANKRD34A	0.432248085615519	null	null	null	0.0728456740828671	null	0.0423664539494304	0.464318137205468	0.17202383345274402	null
ANKRD34B	0.799682248204503	0.633055446223421	0.764371447631754	0.749447239383907	0.36627733410491603	0.253292421403802	0.764371447631754	0.7923945620023369	0.4064606588843379	0.4354982735228089
ANKRD34C	0.310380620572214	0.128735085752207	null	0.0856321603911319	0.667942598015291	null	0.702490613064089	0.8698877146037959	0.865792578220754	0.0340618192456248
ANKRD35	0.0298757151112002	0.62308391800048	0.132259063258377	0.0797252974341802	0.0138826543630688	0.652169127368798	null	0.059171569348671	0.0656401833718729	0.0422292597652418
ANKRD36	0.0190807422555919	null	0.0796826955211285	0.522407123659909	0.136918014189867	0.99700403270464	0.0234746082278303	0.0241041216567762	0.6388688813165351	0.7717033368669359
ANKRD36B	0.9908733041928192	null	0.42709527325296903	0.8145258158453169	0.8524881120291641	null	0.877559269108323	0.9961374556293309	0.206286145736162	0.17507632966139403
ANKRD36C	0.7543691813419799	0.826699820295613	0.274460280345398	0.0316633065295098	0.124500206918887	0.46280600974443	0.274460280345398	0.0316633065295098	0.3959329471950229	0.18069825568155198
ANKRD37	0.8162471103761729	null	null	null	0.601295621105422	null	0.9198791497483109	0.9886257448153779	0.967697954093337	0.9027198298165708
ANKRD39	0.142117032662713	0.13711213953916498	0.8914315175438691	0.5423370688082391	0.8452999175340429	0.8832154517623051	0.9003088207303159	0.9784629913389922	0.7002266312017609	0.36423638015039295
ANKRD40	0.528054141548773	0.618090589632301	0.14343417399182	0.0868287612884364	0.380347088263702	null	0.0447642822123206	0.69826107904882	0.339278602301566	0.3982993986967511
ANKRD40CL	0.38836262701012897	0.648822913153558	null	null	0.99516128759546	null	0.39661062431663796	0.264810351425784	null	0.314537032103942
ANKRD42	0.35610756729996207	0.5648746980902671	null	null	0.0741896234293956	null	0.257376553309769	0.23107470086227	0.18400909820827105	null
ANKRD44	0.348619905922632	0.32390119347141305	0.29742918982006605	0.131120288914197	0.39155846399674105	0.23245305371044897	0.0473740849980224	0.0150940941760183	0.740350876130361	0.869750343200355
ANKRD45	null	null	null	0.881077982401582	0.983346053655602	0.507271300922604	null	0.28004136205828195	0.893466573019871	0.9259285775001271
ANKRD46	0.524155638893332	0.9373779244272621	0.878757883172261	0.32217223644830106	0.15865910122617402	0.253502689244878	0.863137519726346	0.33113671430340197	0.674053620176281	0.175015366696349
ANKRD49	0.186752779476333	0.15670991217810198	null	0.5293173143163851	0.297738780908767	null	0.36879002634701497	0.33491122080317604	null	0.178061571264511
ANKRD50	0.336070106322788	0.13317474596391	0.23121549637095898	0.5900194887889251	0.9798170700416641	null	0.194339674555522	0.20592724148871	0.6408942168632739	0.15443634538953302
ANKRD52	0.839615628525227	null	0.0530224774054263	0.7041576853107591	0.329996585064776	0.349005541884537	0.0530224774054263	0.713038095698732	0.766496017285633	0.269913120371276
ANKRD53	0.29427880585476	null	0.5315344221779861	0.8222548570285791	0.173651002142419	0.175853165089731	0.40760555766519396	0.33099219908894606	0.30858089272635303	null
ANKRD54	0.644253990687419	0.7092195479190571	0.6580316810351821	0.765284252310845	0.596178856594775	null	0.634943440997906	0.698349921720417	0.3069728775792	null
ANKRD55	0.6221508401023511	null	0.391524301083956	0.9418416516929179	0.9165459873474758	0.668124667226665	null	0.764119228570703	0.30883712396510105	0.9368504146641199
ANKRD6	0.19081899978756497	null	0.430904285589795	0.37461346431603104	0.260290306236614	0.8413557076075229	0.405777126729777	0.4699365618131	0.05880838564048001	0.79170561857856
ANKRD60	null	0.7232633402503009	0.457845992337308	0.732288434773593	0.607518689349504	0.485368279055601	0.753139982648634	0.7510572359218891	0.4185541957808279	0.44448510649754
ANKRD61	null	null	0.257695066142328	0.151990568934801	0.31489154815602804	null	null	0.9944228811358079	0.7547514022473479	null
ANKRD62	0.0789824618514279	0.10170174599708501	null	null	0.359992638548874	null	0.42346783979222796	0.244700128710371	0.6016358904200699	0.37340636535603294
ANKRD63	null	0.47519726193763207	null	0.878334008227505	0.9160517128592791	null	0.376986746930536	0.810272795128368	0.895299324305052	0.7214392274875809
ANKRD65	0.595392086507764	0.516316517047777	0.9275747374850569	0.750530699500377	0.6074744144639079	null	0.9716778304624641	0.0123205440024514	0.9845674004879008	null
ANKRD66	0.28264057776618	null	null	null	0.23061750493864303	null	null	0.650020382139465	0.344445242211496	0.10385435717693901
ANKRD7	0.37348716076598293	0.558459453161208	0.953353979787104	0.290052634196372	0.7845074249004759	null	0.953353979787104	0.314058872030432	0.465032606123598	0.30758279921682397
ANKRD9	0.715300026084913	null	0.45867893906115204	0.598389251131111	0.6236072637590251	null	0.46539757146957106	0.5147288067756229	0.52054423125931	0.372339426580669
ANKS1A	0.610028100905677	0.419772727359789	0.35699842313783203	0.520413891691534	0.42697444757505604	0.5263289514921861	0.244856609744873	0.179068141030064	0.951694371214773	0.33721367994379803
ANKS1B	0.5561529127841479	null	0.8005922658062958	0.760615456525746	0.793330703605114	0.298705406899084	0.298327041000245	0.6426244807009549	0.200758949599864	0.826262521263285
ANKS3	0.769695660598083	0.741689140999682	0.99331280012203	0.650271542242022	0.95410598245626	0.834976336770635	null	0.666839965680968	0.37786950373690703	null
ANKS4B	0.100056965648289	null	null	null	0.212314700705527	null	null	0.19493548553044	0.18672845107128103	0.4824998694913711
ANKS6	0.49915703036708897	0.300954314825567	0.566004446646366	0.582075227747573	0.5794811183388271	0.462385780862725	0.397207980229545	0.6449503726539599	0.500937455928092	0.17987774300802897
ANKUB1	0.676675111838537	0.367207597184772	0.452244620905985	0.5548188250790369	0.126848463928675	0.255582840954608	null	0.4529319240494529	0.919189637846173	0.3796732321527371
ANKZF1	0.11500991896713901	null	null	null	0.95774487432493	0.463897060872909	0.0954093129153826	0.11346740118124402	0.14048032559152301	null
ANLN	0.316899362003765	0.443180634004371	null	null	0.822772412604198	0.8171104758867149	0.45708166092128905	0.39016715603930396	0.152959228003977	null
ANO1	0.6756789673727029	0.9165792667042529	0.204838940916863	0.7468324131287579	0.317814576818995	0.215497348668028	0.173118537501864	0.173470360682418	0.0605259256239854	0.296175589461579
ANO10	0.299533125242206	0.603747904324165	0.271636335998498	0.280491296480837	0.331053871212284	0.301852048345058	0.252337074752162	0.3695549714478621	0.237845393404069	null
ANO2	0.263893577995341	0.9646927537141079	0.43548852393161996	0.19767831233670202	0.649698335900693	0.8811843247262959	0.44005362976153395	0.45528784945882106	0.416003766317924	0.33578944917957393
ANO3	0.056047726123941995	0.18873800589225798	0.7481348908033242	0.449368554387767	0.972070264890413	0.0676210095727373	0.775297428681961	0.833323102089759	0.53831594461899	null
ANO4	0.4648212145361049	0.8639397258133571	0.9430903872854309	0.8513932614223879	0.7259207650303559	0.0211768243808858	null	null	0.518451160578026	0.829566945740698
ANO5	0.519777261965166	0.7056869462625921	0.562856780114408	0.19330263183210802	0.00473693222486515	0.733989398113595	null	null	0.221872850418714	0.7664421997484109
ANO6	0.32462230024002103	0.10176813622521401	0.173739443525015	0.550095253125038	0.343100856409536	0.9949445128663459	0.47517500612538105	0.701052225587028	0.202043235509995	0.79768169018823
ANO7	0.18442775665231798	0.412837212744125	0.7382327009759471	0.0245459783846631	0.151221160511536	0.8872436454098008	0.550321221564609	0.944096098881176	0.5678760869256949	0.579118741595028
ANO8	0.249280984982815	null	null	null	0.130530894841733	null	0.0675703285534256	0.25267690267132503	0.513937442167219	null
ANO9	0.637617275578548	null	0.9769480087157041	0.503022163649831	0.353394902724889	0.353830112091927	0.9831571199299399	0.578353192926106	0.344682150482514	0.9080867099863771
ANP32A	0.6940423768324411	0.9103136459639398	0.9880868617753791	0.9555770508894129	null	null	0.9363708529627159	0.6938762310326229	0.60030201123266	0.839757595393639
ANP32B	0.9213695697815649	0.250051017456361	0.8088605414335419	0.083448536409483	0.7757892168262429	null	0.777581988968861	0.167466163475509	0.8274449852549829	0.519538259277229
ANP32D	0.32653786918210403	0.18111935503225	null	null	0.628975222879998	null	0.0792596210969231	0.13334245159320698	0.46543167411689507	0.659655687471163
ANP32E	0.8067681980277559	0.8743110493985309	null	null	null	null	0.0561414500218412	0.0969542771206255	0.0194278207321406	0.324099322459619
ANPEP	0.36309511796744803	0.5748183693161739	0.350996944503823	0.30246214054611303	0.493342467848075	0.0263764251391677	0.42824087148339	0.751643785354407	0.0491227733449723	0.5914085262557679
ANTXR1	0.43266206037191296	0.7213333639732459	0.32557003179596006	0.8879363762816659	0.490515737451595	0.420586082746669	0.8480885604154978	0.993230782051229	0.08048174518289	0.9487090574637499
ANTXR2	0.5336118558520311	0.298984255001635	0.494280502145044	0.31798596381193395	0.286000622666982	0.8309453751780191	0.45197656690567606	0.665423813514028	0.22244737393329397	0.7842168875773691
ANTXRL	0.486124304322119	0.623701286866374	null	0.843990688206269	0.7044989006330341	0.856822947779535	null	0.141452456915732	0.579297711140852	0.541957720430383
ANXA1	0.113027750597956	0.9497876399043169	0.741499160918096	0.047104886692643	0.13502732302599	0.4599187661539171	0.589784940146725	0.5421780821296099	0.804031332897415	0.12132970291352801
ANXA10	null	null	0.883762737453961	0.768352976510562	0.9385935108398008	0.8464587542294221	null	null	0.95307933048839	null
ANXA11	0.804198120465568	0.917377539328978	0.279551052290609	0.14111739420461902	0.5039462798886479	null	0.0336301345274436	0.0601569436248504	0.0919581911545309	0.17528726494802602
ANXA13	0.9128104374766479	0.440638307255193	0.27185928875591603	0.638781902456326	0.252440686998064	0.5614296721309521	null	0.7316402601044669	0.30985136769171195	0.14682561919920098
ANXA2	0.463978383536028	0.657129773794465	0.535349251652309	0.31761776344299203	0.483330481973437	0.608446516663778	null	0.655909361893635	0.8017658168166091	0.7092765216697571
ANXA2R	null	null	0.92618622483548	0.8324121086399169	0.7482364556312409	null	0.516081067068512	0.55181235136552	null	null
ANXA3	0.22055385601662802	0.28913522782369705	0.6250321584128579	0.552405798453155	0.417156863385129	null	0.559834185825066	0.634181644779486	0.380063829617427	0.520494549653706
ANXA4	0.464159341406621	0.24011204421620203	0.477074700097231	0.375596436295909	0.266800925651619	null	null	0.8015834679177891	0.163546731192034	0.36038956262426003
ANXA5	0.954673891778307	0.25238327612403894	0.8081996041241941	0.7722539884540491	0.253372943327695	null	0.550992146228964	0.5386988193695029	0.167456483530526	0.585477279917061
ANXA6	0.344394518572186	0.0424587134012639	0.9104637244032141	0.6797491529628521	0.7908702647234092	null	0.618007664986447	0.711639113900754	0.76717016488414	0.47173227424055
ANXA7	0.28608895083970504	0.14594990463868202	0.6782367488267	0.662202328957204	0.0414812612220326	0.304224173205811	0.6782367488267	0.666900382234928	0.356757485056786	0.62216664004928
ANXA8	0.2887308223017	0.8207636433774741	null	null	0.203284363844515	null	null	null	0.8919676807242221	0.470926446969586
ANXA8L1	null	null	0.901998745090328	0.8485558980018599	null	null	null	null	null	null
ANXA9	0.9480884971031679	0.254361352138671	0.9943416739926508	0.9861102273026559	0.26707162845517496	0.915703301580346	0.9965017505827092	0.9861102273026559	0.6203533908659311	0.9795632706665399
AOAH	0.994856971421647	0.624821751694447	0.888283718212706	0.34167284296057	0.27991538263565996	0.8847417869947621	0.9280950984918129	0.975055245264775	0.809403374194289	0.283905931819828
AOC1	0.831128694856164	0.7498802965240559	0.422963897911897	0.11806534892666802	0.32510399912861	0.5410175993265971	0.764934157072641	0.994305109879431	0.9705805976503791	0.7198315190543979
AOC2	0.0932891362875851	null	null	0.155470376685409	0.7225008959391329	0.754636823542232	0.324973601711412	0.0987535049952536	0.184778191942237	null
AOC3	0.378098546273104	0.24250530028260298	0.4187606230237739	0.917677645031869	0.6944500708538079	null	0.39716989938377	0.301688082084065	0.922897115543534	null
AOX1	0.14519187949494503	0.12820889387848403	0.5560458279213051	0.0110982214683774	0.0785999096430721	0.19293596921287898	0.791801766357639	0.307940901240503	0.0169873995244501	0.23608001352155
AP1AR	0.442510788473209	0.5610498633378821	0.847872216030369	0.8543568969593459	0.8071129721157371	null	0.8314327995050921	0.8355706655729699	0.582333146314585	null
AP1B1	0.0477336706909405	0.673023703920241	0.38050089134976595	0.10675258457252	0.27836706033159403	null	0.167591914079961	0.0668688260314784	0.0837159099931077	0.10327979632963499
AP1G1	0.9764720464283321	0.352449094478097	0.55587568244076	0.857402105777169	0.7648135831393051	0.0640237512323492	0.621952913813985	0.7805791432337041	0.125851552776714	0.540897205010006
AP1G2	null	null	0.496491711441791	0.0314008207205364	0.795124129540702	0.122075246669173	0.452725034468734	0.508548313849291	0.30354938894074	null
AP1M1	0.35866883387195403	0.7180722346278821	0.69774203076792	0.427082464503308	0.3550926817870779	null	0.399712320309622	0.28734453288564	0.140142815945333	null
AP1M2	0.704723566707854	0.0235482993695153	0.9978779945516459	0.9907069498108441	0.125455123337936	0.14806835798644	0.9978779945516459	0.0209964814064354	0.39489170822000197	0.522414743519046
AP1S1	0.34471685488140197	0.709201744367057	0.8189022580336809	0.200257662981085	null	null	0.634909411417939	0.22694408423336399	0.812892589062819	0.0505938347475235
AP1S3	0.83471181495076	0.261565615186362	0.481277168422193	0.84783279081173	0.335410718739567	0.270969914923315	null	null	0.8102897725692929	null
AP2A1	0.194514560045955	null	0.180712950574256	0.280454315334621	0.99326623360351	null	0.18255570810081895	0.322240833574682	0.590802296771625	0.0871680764146774
AP2A2	0.32957941777225397	0.389149320163206	0.24768243927593303	0.29578587455533	0.782291093573173	null	null	null	0.849406629484227	0.731603692538987
AP2B1	0.82537255939506	0.754924005358994	0.909110595673015	0.745728303110071	0.504247899467583	0.56843947654725	null	0.780469671920765	0.938902202541617	null
AP2M1	0.45631881511382294	0.7510567445392979	0.8342347556155241	0.574150388969404	0.996211899278577	null	0.947832010288741	0.7152524875387959	0.42471342934965606	null
AP2S1	0.30548857622943604	0.560596349407553	0.0974772272206318	0.171983266178767	0.0425537697034951	null	0.0931618426281967	0.0797166376648772	0.0623690080609963	0.7619539053120291
AP3B1	0.893292451243739	0.9955556412824019	0.829357468750761	0.851530055448739	0.6796584269132641	0.19052497875811603	0.829357468750761	0.667319548123376	0.747734289019105	0.956599262465129
AP3B2	0.9035416711387471	null	0.581883644050508	0.152806580448146	0.9930432570713671	0.792228187627686	0.69633367839241	0.233119958706195	0.0769504532040683	0.8379417798721209
AP3D1	0.80239525524122	0.0661060138444647	0.965871232844668	0.4116488445164961	0.666809723594885	null	0.604580448506703	0.658114034054718	0.5060443037161471	null
AP3M1	0.44047170111301104	null	null	null	0.38577569366826603	null	0.7328702572487199	0.20949768433240198	0.859891279373865	0.7785685778863279
AP3M2	0.7469143602373859	0.6161721849112171	0.285900687382349	0.23014485021471803	0.222207159956483	null	0.445894112141556	0.7419016972439949	0.7090322881918051	0.053101403109528
AP3S1	0.7317630993705408	0.438401461431798	null	0.967950440100144	0.40575989663259404	null	0.817256241640455	0.280437132983511	null	0.515749492122846
AP3S2	0.19114263755622699	0.8186668534614601	0.40896597672879903	0.159775309143821	0.3827127827045129	0.787352606424624	0.127912666465896	0.318107084207809	0.729851777174477	null
AP4B1	0.701450236910391	null	0.832791615726407	0.8736642412423872	0.9750229772122819	0.875576396619173	0.9590964734308441	0.7075924600767259	0.00556788738588199	null
AP4E1	0.431793993000363	0.94608955583488	0.701025993522031	0.59228922465029	0.39443271822018	null	0.9029396488559159	0.7006967241754979	0.816968420708202	null
AP4M1	0.896543960169024	null	0.12038608760288302	0.15085588986611903	0.461072733515163	0.7574002638284878	0.61877381133773	0.6528791583302049	0.473529238820973	null
AP4S1	0.9924257851169541	0.9550014225913599	null	0.5386756647500129	0.39210162420977895	0.0158748363657655	0.754700807290193	0.850163481700287	0.7873394466707391	null
AP5B1	0.8812194522766259	0.45089979331556	0.41998668320784294	0.7140845971087271	0.8137443279577181	null	0.6962196078399089	0.72417783742977	0.557422358056963	0.573480377949941
AP5M1	0.0991211684469756	0.42171237969752	0.53316878267747	0.0421340301286677	0.41511561850707107	null	0.558269865007595	0.544918167502461	0.8558935567531609	null
AP5S1	0.426183829850931	0.159183606731613	0.991334071870095	0.8912304982012329	0.269097863742676	null	null	0.753482503139438	0.0649624802518768	null
AP5Z1	0.0637523756670075	0.210295395707486	0.7784577485883291	0.13172093422616998	0.260407301361824	0.75315880753255	0.908658757246562	0.0630142616104528	0.186741780675336	0.243015126493477
APAF1	0.6511441670385211	null	null	null	0.942446676540888	0.6281723594478921	0.164830511610281	0.153254735018053	0.23276203336866397	null
APBA1	0.376346103015503	0.5533881096618289	null	0.33474580883720895	0.577839943151528	null	null	null	0.37742741795066	0.0515628724493558
APBA2	0.6354700769608791	0.41741984683741895	0.179790077103393	0.183429434966574	0.37048505000788207	null	null	null	0.360550763761856	null
APBA3	null	null	0.480391326555303	0.872588672643586	0.7670336307263	null	null	null	0.749749380395887	null
APBB1	0.31248005479144103	0.398038580005475	0.0706637431848284	0.216970483714631	0.495938274033351	0.0300038395784638	0.330636010554058	0.7099018782309251	0.545134157628971	0.7160470670976559
APBB1IP	0.36335423243380705	0.214236878625874	0.0857004580505407	0.35388238198341	0.0311657764446437	null	0.0173698245296661	0.0983958086472917	0.7166113238662919	0.0555962893571067
APBB2	0.17133124479550702	null	0.8725340512443499	0.783349672819425	0.876132554532186	0.23194036765398499	0.924423101862978	0.7758754197258549	0.547686072356438	0.6141031220734849
APBB3	0.87539479283391	null	null	0.23972516643604896	0.839429081008523	0.98292388163048	0.0156255229652498	0.88411998225453	0.0149879262081195	null
APC	0.609582331275777	null	0.964731650451864	0.7828880190982992	0.900342043018555	0.584386597299015	0.919459973278883	0.937539049657344	0.8611226650036329	0.6574185404270799
APC2	0.6277993532394139	null	0.919776009291843	0.861097962455737	0.852260129191384	0.0453398425773353	0.05042846231576	0.06030740541964799	0.355550143918615	0.19607289580348602
APCDD1	0.25181206403779605	0.8278086846724029	0.33675577551446506	0.8992803792589059	0.18740401841075802	0.326855351549531	0.435520564253305	0.8743108497792921	0.653743863857864	0.6737727924292379
APCDD1L	0.832913462319292	0.886435282662731	null	0.684287815479409	0.0822607925573289	null	0.739196648039652	0.636634924401344	0.155483880073895	0.8092210128250341
APCS	0.55504904689667	0.153829301663002	null	null	0.572410350940659	0.0388448302015104	0.43831538293476	0.822668782927068	0.24037012872533298	0.627056843101667
APEH	0.11695602389847999	null	0.00436131486291425	0.481634121168125	0.7578456539509109	null	0.64581255685797	0.695442412600102	0.704345238606175	0.41879065545205496
APELA	0.680188561861754	0.238212297962988	0.30372066308012	0.302676013098649	0.383021389402684	null	0.30372066308012	0.201895662766755	null	0.3787686802302279
APEX1	0.17556766754881603	null	null	0.389596610377976	0.24170022448589001	0.7982012633941958	0.38082592795200704	0.402989381673448	0.9093825442127909	0.562840820317026
APH1A	0.761435308792488	null	null	null	null	null	0.798400684162948	0.444524888894683	null	null
APH1B	0.593506687387181	0.7344433714251859	0.527031555464277	0.0756729528554247	0.0845225663638081	null	0.885703277281265	0.6222352112621489	null	0.232409960281374
API5	0.836558409216938	null	0.490600519792419	0.143421819214959	0.528642104984265	0.7661837521177579	0.490600519792419	0.10202048304524	0.9302359975284541	0.719861104918315
APIP	0.8468026037017241	0.318055293828643	0.8355660322613001	0.595740291616338	0.789679764520774	0.9862699052947711	0.466956480975916	0.8334779626439541	0.9005085785289592	null
APLF	0.667680568612129	0.111597226867116	0.187357924382989	0.4937600106829339	0.540740415353319	0.48642684508984996	0.257928391833825	0.505199502908112	0.588670048515132	0.268491972199735
APLNR	0.36869211880023206	0.102383310387659	0.540425290837196	0.838903218327971	0.25091470450853604	0.566177469799231	0.564425244390045	0.8645085098636129	0.412999425081979	0.7110603882068041
APLP1	0.225047776100947	0.20334827548885998	0.14325409606157097	0.19301626575369102	0.8170002614224009	0.947485616388125	0.390626964346534	0.342670614839344	0.154726049538765	null
APLP2	0.291637179782734	0.418712528283825	0.828347799840665	0.935227028797713	0.389531365279698	0.42163672954871295	0.77513651397549	0.8760056737031559	0.7101351662242609	0.459005384942561
APMAP	0.47530947352205605	0.5781411452669101	0.5434922034169349	0.5941360085936871	0.9450796705921329	0.6934547854305171	0.529173837706444	0.198303834599088	0.718431926179578	null
APOA1	null	0.27800858764182396	0.688659868390604	0.6905258379131539	0.866419362191167	null	0.54936360170005	0.665298170315636	0.870990211637597	null
APOA2	0.9966925453025209	0.546090892413394	null	null	0.68286688933939	null	0.0147015169449003	0.0118000037983182	0.0106848118474141	0.7080974401809721
APOA4	0.6325970529687149	null	0.7305624060368391	0.720791536332721	0.474526018252608	0.435154376838177	0.687208534512789	0.5304657663853929	0.41005092915225	0.8151917218722591
APOA5	0.16669343117713098	0.334061631646611	0.63852073901393	0.9873349747796301	0.4958092562007079	null	0.5735937180777549	0.712414333339641	0.9619499577721821	0.8892244439330171
APOB	0.7643159335836421	null	0.16359180998926	0.0325811547261121	0.0669357671496582	0.6817136049407659	0.570823888273176	0.589567546086312	0.0175559639790868	0.13487315631897098
APOBEC1	0.514682179696287	0.40696557514437603	null	0.360250430955048	0.35277052667269393	0.26574538998416	null	0.383146647613964	null	0.446335054410382
APOBEC2	0.9938254898154258	null	0.854045739936389	0.8746440477056329	0.6629927406655199	null	null	0.8276649443785771	0.00839660845101065	null
APOBEC3A	0.9894731135352869	null	0.549285340941159	0.5056865440263321	0.373962685819833	null	0.18867613871401298	0.464781083434517	0.8020856327230871	0.17338214145426598
APOBEC3B	null	null	0.747371659310354	0.033028702898137	0.6037935017507711	null	null	0.9799669486449909	0.7361621716315458	null
APOBEC3C	0.627269884955653	null	0.279298116832177	0.844209045275404	0.6936797081110839	null	0.4819543298036621	0.139636204780267	0.21770483216987396	0.0357004592749117
APOBEC3D	0.731059642668231	0.7620554280664059	0.682543086422182	0.14750434771541399	0.24460225290121398	0.19803658143975797	null	0.23122956625839103	0.867788918694552	null
APOBEC3F	0.6818667513795079	0.691488641797923	0.890479475839566	0.9231787692186619	0.282062429775379	0.135405374442019	0.9903898788131021	0.866442989182777	0.339562579912102	0.9629324905755091
APOBEC3G	0.4491212582689	0.0313009914544755	0.9239075367332991	0.0550551338846089	0.0359415601736229	0.867866185164285	0.737196993048822	0.38595480607962696	0.0294097024324818	0.867681619388405
APOBEC3H	0.8216935232676651	0.0435020851574537	0.628839724641314	0.7408776000631758	0.7832713262876341	null	0.628839724641314	0.767534773961716	null	0.487204299877214
APOBEC4	0.812951074022522	null	0.8738081905590391	0.8692507005794109	0.9372215597796999	null	0.911071952092596	0.956479476416489	0.5238661284272771	null
APOBR	0.0514304439524547	0.7731700358328341	0.9433827008991559	0.596784606352197	0.983331667682364	0.984648159542029	0.98068758629748	0.9702407927389499	0.9677268553862309	null
APOC1	0.9141669167169151	0.0680868159768004	null	null	0.836022366095894	null	0.5610438847626501	0.122174889351565	0.7365501557102699	null
APOC2	0.45233387359508703	0.84579019059254	0.18658089875347603	0.0880015595867216	0.0256100612885759	null	0.0363245980951024	0.505894400629486	null	null
APOC3	0.4298666536591189	0.951696663076423	null	null	null	0.8873783447315801	0.8156876156483531	0.953366150568694	0.417425723677065	0.971139303344997
APOC4	0.28560890927784005	null	0.29738532846681104	0.16414737087809803	0.36088429772648295	null	0.264506994899323	0.14895020268801099	null	0.257527691546855
APOC4-APOC2	0.125136047944713	0.84579019059254	null	0.22709050640272	0.126377051351851	null	null	null	null	0.257527691546855
APOD	0.960590961979087	0.285308003714927	0.25283576794566104	0.23505947792511803	0.872201123661312	0.869016452504702	0.25283576794566104	0.21242897822897103	0.7242710267735459	0.26339238148441896
APOE	0.15724498105549403	null	0.7881814590499009	0.453373426323345	0.31178930040825603	0.624122574625927	0.485749411639659	0.46206997094220503	0.213894967233136	0.328037372176323
APOF	0.931628924184024	null	null	0.12476928167303698	0.353461260138567	null	null	0.435662920230507	0.0184780011610841	0.40526943542712
APOH	0.30156583989318503	0.8871641621504971	0.206432402511351	0.357098881447749	0.993640506282939	null	null	0.34686434915184106	0.272688117571895	0.47287786612836397
APOL1	0.42127231994402	0.482336662296538	0.545388430823311	0.579451928110339	0.92425961805586	0.891873206471196	0.545388430823311	0.563464075840883	0.245339170285892	0.849701873185105
APOL2	0.517306089018987	0.7787019703489609	0.6173805991187271	0.29667077562645694	0.23289400425112602	0.2251033174359	0.6173805991187271	0.30013939980163107	0.113446237135713	0.22979137038060798
APOL3	0.251971441742477	null	0.577680341574463	0.702206237358085	0.8227523292363129	null	0.126045354250411	0.781908646825229	0.0419471837315475	0.67041201698038
APOL4	0.26274484799626	0.152873757667041	0.9063599994975309	0.7624563375489649	0.0871187980286587	null	0.868239320721209	0.749760184973355	0.8811310260531909	0.924698401059139
APOL5	0.837352107379196	0.968619008583246	null	null	0.8150295396993381	null	null	null	0.572601111382266	null
APOL6	0.6454033107172761	0.15890293298267902	0.5340882453512751	0.7294346559765759	0.5121201204489749	null	0.43992999788072706	0.335463943238129	0.8857995378080671	0.23523724746033103
APOLD1	0.605838977522426	0.444701983096872	0.0457155262015675	0.18949955560493	0.9080680262181949	0.578629190308621	0.12431265214365801	0.335829769612675	0.9566867278173959	0.41627513277270206
APOM	0.0990069386126388	null	null	null	0.25680823581043205	null	null	null	0.667258522308185	null
APOPT1	0.284647353810687	null	0.759969463989183	0.8016807443344691	0.5137725697268171	null	0.5062618854977129	0.5062618854977129	0.16364652214266	null
APP	0.14154282339304802	0.8874202875172059	0.30489937187946303	0.915779917387793	0.7377336218853929	0.947776763289276	null	null	0.0563813297168377	null
APPBP2	0.00620469983839067	0.0785869051282446	0.00135928124058937	0.0262280554632444	0.0121694571573102	null	0.0011006102893478301	0.00908043764393307	0.895781450894976	0.638254391851264
APPL1	0.585919596002118	null	0.14629261138094002	0.0751157719637663	0.903147960621563	null	0.18297692841869198	0.0877465983406027	0.28803240954979403	0.9032705002133729
APPL2	0.0904180003547548	0.469229674773183	0.579842745809222	0.13607463635961098	0.9494155965378059	0.9861901116840509	0.6401923541500579	0.034553257870507004	0.0749015828819579	0.9320250827910841
APRT	0.458411864623126	0.368133683997664	0.0911897720495909	0.0720531347381698	0.004235666828787729	0.00612973819895646	0.0911897720495909	0.103004698512261	0.42795318851105496	0.0927828007368205
APTX	0.287579079857371	0.9665580031365161	0.47649188503446793	0.291533247690971	0.825688571035869	0.48011264632986	0.677768570683572	0.0482724568178712	0.895112680455127	0.531471629497068
AQP1	0.9245930595019609	0.0165534688693327	0.341528800702969	0.9306302209599219	0.5305975188186179	0.592694818815199	null	0.9920315546982691	0.70288745730061	null
AQP10	0.520350909097187	null	null	0.4457178466696479	0.0658369092770916	0.8803474500965992	0.424065832409579	0.532958592259794	0.0960778265162899	0.520046611649854
AQP11	0.6191817823595239	null	0.18535207622868602	0.225382664654934	0.112700829970093	0.46890513508304904	0.17146060234269297	0.164236319384714	0.368862942354357	null
AQP12A	0.8557818486471079	0.0601508978327493	0.325008098430049	null	0.0923613919066347	null	0.783726728032536	0.19408244313466103	0.4563808458482221	0.48362236893236493
AQP12B	null	0.992117401371697	null	0.616656722588536	0.660708035004421	null	0.6227844577382889	0.7624888615494101	0.584798731782461	0.455836496350546
AQP2	null	null	0.041189018524832	0.9694157327415341	0.0559191614260918	0.0043011300636564	0.458237238019267	0.22672200155809802	0.618669317642682	0.15719381281293698
AQP3	0.7680649679041921	0.180146363348687	0.850518079571013	0.491590130793165	0.81210417502336	0.6200645759352961	0.8726355461974491	0.8544773294450891	0.16635379690552202	0.8637255801484509
AQP4	null	null	0.60057811994125	0.9364850148645251	0.961137700412274	0.7451253541642758	0.848021911829201	0.70724313317192	0.669490682505344	null
AQP5	0.0959086403698489	0.968213086926678	0.328201919344552	0.587190960006568	0.9118125754820849	0.8269157447472009	0.682331657743634	0.10276391450082199	0.32338326894596997	null
AQP6	0.630349963049991	null	null	0.8376300279538391	0.8741219080164829	0.7474899008701071	null	0.7408546844769621	0.7304845263710491	0.9801348084787659
AQP7	0.9298666219651541	0.18091176388157104	null	0.5575403088804101	0.173222203843371	0.300832014781846	null	0.334637971200843	0.19947702779230103	null
AQP8	0.638951084049167	0.529987218333096	0.739722251134505	0.5443594958722929	0.601820463232818	0.321737826253787	0.739722251134505	0.5407111882550479	0.9302458111917259	0.459602133839978
AQP9	0.856761760904458	null	0.500488302734457	0.540106231164824	0.390546449211868	0.082209903520352	0.438115433953787	0.40940484737843497	0.8141082184343721	null
AQR	0.76447720749119	0.9922549793946809	0.538934291519254	0.354178013408653	0.7547957918242629	0.36841593457622707	0.538934291519254	0.37998933767698206	0.442754857795081	0.360387778872965
ARAP1	0.761533129251383	null	0.5354526409582029	0.67716998481685	0.800869023247048	0.23145550378502106	0.555755816616749	0.910376955216719	0.321715940398455	null
ARAP2	0.739301029666762	0.938916312196835	0.624451889101821	0.43560805468235403	0.968146520705415	0.793424741978939	0.7995052796956071	0.15317566052614198	0.5612826246590831	null
ARAP3	0.6964570289011981	0.413556001471636	0.130001087395069	0.0582935669497681	0.10232228254874	0.0235566224358409	0.038547421774162996	0.0314931422540357	0.7718782101597571	0.9036732483857819
ARC	0.253783028509258	0.708761210269725	0.545670473210228	0.773175398541368	0.405215843845134	null	0.8891793662990171	0.532403462844948	0.9071387680529691	0.8284016436021079
ARCN1	0.42790891246734797	0.18249949536604798	null	null	0.527571149958525	null	0.22511318545714198	0.50906265984834	0.34922372550041997	null
AREG	0.483891602109517	0.936192037216105	0.8246921331445249	0.996824969985415	0.781644414641055	null	0.580796188192106	0.795820841946978	0.35675023868652594	0.690563769578082
AREL1	0.414668071263251	0.8431483573158801	null	0.278843274741765	0.4382472918066371	0.526685474896924	0.914322686066667	0.0132960143749186	0.127771764455202	null
ARF1	0.8535806545600791	0.753639957513635	0.7659626076885658	0.10591511324741801	null	null	0.894340364513486	0.5003868174068851	0.606921851298166	0.00302703308346386
ARF3	0.10468189869441001	null	0.25858851177159	0.10340630418682499	null	null	0.7973162366312571	0.799507161133835	0.705388140493817	0.101594024517621
ARF4	0.264834567328826	0.36977112673886103	0.0987343655235813	0.08643470102218499	null	null	0.0987343655235813	0.0519457589075648	null	null
ARF5	0.7689630099491859	0.0286262626441087	null	null	null	null	0.694200994833232	0.0585186890478696	0.969718730536869	0.23632831254627998
ARF6	0.0307785396807808	0.279781595904853	0.0247355448413331	0.106882423096385	0.162978208837699	null	0.0245418126865597	0.14384278983107002	0.681042982781433	0.627210029722012
ARFGAP1	0.0364608508607486	0.828903455453728	null	null	0.67584256058549	0.875570636575976	0.0672041837317199	0.101226479923775	0.6476260038869079	0.279700203995838
ARFGAP2	0.491087500526324	null	0.0759703206243648	0.922788099450991	0.478630972588548	null	0.10574773744707801	0.474564988555342	0.967550398325628	null
ARFGAP3	0.6822494414174088	0.8882947106726271	0.998576549559522	0.652874152871871	0.688341720327708	null	null	null	0.0254007815551032	null
ARFGEF1	0.391069788712121	null	null	null	0.229070652016527	null	0.7416340136412309	0.103443307212727	0.231297043963488	0.281784941804593
ARFGEF2	0.8515440089189009	0.0160321264040926	0.790111829234317	0.7656353680765741	0.7625019083080079	0.216668491154667	0.738922667585052	0.302749186944908	0.8313754453526909	0.749423088268022
ARFGEF3	0.615426582906726	0.512697296192669	0.37910486443933	0.182397158668728	0.617300911108865	null	0.350376693044172	0.545728847624263	0.19238269002692104	0.209194684880647
ARFIP1	0.25287535279901696	0.238532528828291	0.8134202729548059	0.352186143319766	0.45576716664043204	0.7418155530028979	0.419079882710124	0.6245531341996561	0.650768803649966	null
ARFIP2	0.665330973006622	null	null	null	0.8811470602515401	null	0.34841160835138796	0.849233044027545	0.410989381045909	null
ARFRP1	0.23039824549060603	null	0.12985458160077	0.22669869247655802	0.740018969537874	0.722624963460193	0.10842987627392599	0.212132821895708	0.130034707824001	null
ARG1	0.535557333832577	null	0.42817626575135603	0.538896054869443	0.208765084985867	0.16595633846216198	null	null	8.407986529235249e-10	0.87585104681629
ARG2	0.9843579387823052	null	0.595308104650246	0.29902052452932204	0.651023743125563	0.9314748767082299	0.5773945228693149	0.939296790669712	0.938279258869771	0.838217887658222
ARGFX	0.5889222463497801	0.983127284562899	null	null	0.64424855220403	0.224615919422937	null	0.9897599407570341	0.828888297432738	0.928914461843358
ARGLU1	0.7803414577238871	0.14348233290542	0.146988429058376	0.48682219522849607	0.289889110528962	null	0.140164157491667	0.5300442992524461	0.0839707490928692	0.214632322881901
ARHGAP1	0.341899724694973	0.758393754493412	0.00011024070193876899	0.17603811623129104	0.151872816506156	0.520577931290994	0.0608294086064717	0.451451653222225	0.160998526495264	0.0608294086064717
ARHGAP10	0.969949136394685	0.7969807907440749	0.0187529498846146	0.45818041003578497	0.866852081199195	null	0.00964213819072834	0.7303247819698679	0.8966630347045641	0.534018562007137
ARHGAP11A	0.387423897871449	null	null	null	0.7863046072288091	0.384793910087262	0.959797485799782	0.9850864549273449	0.5020314767917	null
ARHGAP11B	null	null	0.521933349697822	0.834846474050837	0.951684147175404	null	null	null	0.0026344192461882398	0.31543322618087605
ARHGAP12	0.5953457380960521	0.516183922207961	0.973048980737575	0.5912472111950129	0.9865434449324592	0.7694510495099158	0.922634621196396	0.371478737136433	0.961615323937465	0.532993002982583
ARHGAP15	0.5815163369238621	null	0.886103491776642	0.5112559915360441	0.0525369839269098	0.807684639178746	0.903615643566418	0.499812267184688	0.5619947072376159	0.8340645779508651
ARHGAP17	0.213458789564071	0.8819964761372042	0.0271732111509753	0.249479883434463	0.902330577501307	0.453692836004633	0.42876288281488895	0.80886545866384	0.571874217834285	0.29834239892153996
ARHGAP18	0.972774085166468	null	0.8784370740167321	0.592151166854064	0.694103529560308	0.9511337813486991	0.555229233795741	0.0104084421035198	0.5918261116800589	0.9891870534812289
ARHGAP19	0.0749243969543165	null	null	0.00045198439852312	0.17081979988025303	null	0.254555695293756	0.00297671924459975	0.00925058660777833	0.0655491926393831
ARHGAP19-SLIT1	0.7059090977541199	null	null	null	0.169274181506357	0.208292019049314	null	null	0.00918756680734056	0.0883896377539621
ARHGAP20	0.7023842584915239	0.559624354565071	0.9593085660618641	0.257706984879368	0.459866542016443	null	0.970234489687715	0.13888261131499	0.10100502492137199	0.04890590498668901
ARHGAP21	0.150767480064359	0.782274236454259	0.5927211619392401	0.6737720994910601	0.0621099871009596	0.751750504947654	0.599646118478994	0.7959825432906	0.871826089239774	0.68836014923698
ARHGAP22	0.5127477054319539	null	0.31981319563344396	0.707817392014643	0.575688134653946	0.359845298309587	0.834132635985519	0.291688965450792	0.642381847525396	0.3820151542982879
ARHGAP23	0.382351809783555	0.430072472274386	0.43197301537615	0.7301642809425191	0.6399111823820229	null	null	null	0.579749519823007	0.792883784681556
ARHGAP24	0.13398151249829401	null	0.10835988906133902	0.0367350850270831	0.9136626572648969	0.7286202946372979	0.0658128236193409	0.13395027145255	0.334448462719829	0.666406772717324
ARHGAP25	0.4666497534092	null	0.119863886384908	0.47509809840969397	0.657522991791501	null	null	0.89000419004325	0.851777827308487	0.23247126913403499
ARHGAP26	0.594252887668397	0.549806184166865	0.7541935568491921	0.6283383250624449	0.24670075582345496	0.7971700230220501	0.9277144144860459	0.255957440475045	0.9619108835103941	0.60778279496329
ARHGAP27	0.553054191049504	0.9021936298046179	0.5894900263502779	0.903472012055158	0.7777200086849009	0.382212860134688	null	null	0.9071479538364159	0.684005435088318
ARHGAP28	0.18903537712321103	0.30106297053679903	0.248550622190231	0.5566193710074681	0.8615062773094291	0.508966689701436	0.813167992963534	0.9918636818702491	0.349353324320674	null
ARHGAP29	0.0374705050860956	0.9608100526671329	0.6491504120281739	0.43454837278138503	0.6587026224070041	0.41928154094439	0.208595852367298	0.4129855935372321	0.8519348421915379	null
ARHGAP30	0.5237585564793641	null	0.7902242688170992	0.461409769642759	0.530296954621251	null	0.7794413343174229	0.7068840072655981	0.566219786692316	null
ARHGAP31	0.357503527195363	0.5243671457430771	0.8180891088347791	0.8135068416783721	0.8063926639791501	null	0.6221841635696012	0.8378379232574581	0.6659197235623879	0.7015647674556801
ARHGAP32	0.203396013755952	0.897840196575297	0.7891363290910269	0.18437233856805	0.268465996792957	null	0.784713008401206	0.686602183103772	0.387399870195897	0.338243630853659
ARHGAP33	0.89268975816663	0.8604163199007561	0.8878231938705691	0.521843273912832	0.394820972799197	null	0.7829570399602479	0.441407483233088	0.102696618344302	0.23027887815050305
ARHGAP35	0.165819107891961	0.830868700514759	0.9492322267723889	0.0231193171324007	0.9722743955567821	null	null	0.35573090298991394	0.294105553374402	0.314777357748528
ARHGAP39	0.315922466646709	null	null	null	0.6900696332159311	0.42089445790741103	0.40936482610798003	0.3252662370720061	0.685171170125805	0.537387616834832
ARHGAP40	0.534828469825376	0.43564375275114	0.22670265776132004	0.940119304582285	0.32134881838186996	0.29942597657411896	0.9752865295981871	0.8620227838002009	0.9685574842539799	0.591497454870175
ARHGAP42	0.058306259934398995	0.010384365582832	null	0.4469152555845779	0.044684198092522005	null	null	0.0240625749032897	0.0523398175700963	null
ARHGAP44	0.938633997676467	null	0.329777153837633	0.32421158820329404	0.890489355705647	null	null	0.16084199591318898	0.713602278133383	null
ARHGAP45	null	null	0.530908069338073	0.253015665969047	0.755168250108172	0.00537090229570936	null	null	0.45180454238969603	null
ARHGAP5	0.34629502793541106	0.7298254704518791	0.7427277857739829	0.30379321050874	0.543273957458731	0.362797795346539	0.7271489603280771	0.7384444581105091	0.140887521262982	null
ARHGAP8	0.0115300165809518	0.9122712039098629	0.4383453189833061	0.15128593292988096	0.0761496070185237	0.32241761368672994	0.7367449924170871	0.00991400902481199	0.554969534533273	null
ARHGAP9	0.5709473091763879	null	0.0683600696779605	0.0661753761793872	0.981880073494148	0.37789062507693605	0.399490966635978	0.316053227363086	0.314382375309398	null
ARHGDIA	0.9313755293887069	null	null	null	0.192952237748226	0.165461049705366	0.767312604189941	0.80376825096149	0.401230223247747	0.28826297950092106
ARHGDIB	0.8439527238878579	0.769387623775126	0.240919443933663	0.166409403839433	0.7376169025949301	null	0.0286544427334254	0.126050120193626	0.8875861392731998	0.37032434496329203
ARHGDIG	0.886990509842351	null	0.5646698455223299	0.109282640742789	0.6952780953933461	0.0665649622711508	0.890289578025413	0.8258516036482599	0.7499178493693571	null
ARHGEF1	0.32323729530951195	0.596113108928318	0.316544925964477	0.49443918890191996	0.28765051569031297	null	0.354575389343791	0.714225670144417	0.485243766525676	0.38672598500562494
ARHGEF10	0.625757429740447	null	0.868391909401715	0.628840389879019	0.569377937245311	0.694431873980527	null	null	0.467286057397813	null
ARHGEF10L	0.513440881248778	0.8233298611510229	0.244217151125369	0.187430140307196	0.0443302067919544	0.24484004423070901	0.35582730332956103	0.0899670471222617	0.7819141039914109	0.0263786850471945
ARHGEF11	0.815105196187202	0.9268454889824019	0.40855889329294504	0.9404138245317251	0.0674238729841112	0.0968425537877058	0.5178799418043311	0.48263330888107203	0.467247796555999	0.0582502460701004
ARHGEF12	0.9888825966565691	0.23452276116679502	0.141102923756599	0.641101358941681	0.6858687421972289	0.31217946463244606	0.14207879658965802	0.56889883514261	0.388478881154688	0.6582238803437371
ARHGEF15	0.9689482331693059	0.0484419369956879	null	0.3876242127045061	0.684145706053755	null	0.6542928646317989	0.651904083034702	0.91510010804958	0.0955210300212085
ARHGEF16	0.0548468562624485	0.129154632876015	0.9247350595183821	0.0625889562372272	0.146327513389331	0.7954056856201079	0.9011201532030679	0.224428214578383	0.853785517449203	0.933382301789387
ARHGEF17	0.345403376520444	0.722132667121627	0.529198604094905	0.891397633695205	0.45078940865782396	0.410352917107426	0.7895958106784471	0.214798189965851	0.6279659147075389	null
ARHGEF18	0.5239786836473129	0.19197133278571	0.999679426894711	0.8808968341517008	0.179597506392068	0.29791579023051	0.22747551001413502	0.22747551001413502	0.0814138190441657	null
ARHGEF19	0.41862368391901894	null	0.00207334021627159	0.683511023261435	0.32739902056454	0.6550688020255471	0.13505637780597302	0.662775385872598	0.0648757782072035	0.46217414931341105
ARHGEF2	0.600815722833645	0.7697911472486461	0.87523593433418	0.905515396040062	0.307569791998495	null	0.9441593417572071	0.971195356047112	0.745289760151776	null
ARHGEF25	0.462090604428771	null	0.0787296463258125	0.44273301669459497	0.0876996198326596	null	0.10434107869066	0.8519825049962041	0.657863795017223	null
ARHGEF26	0.36195224212926397	0.172149853917755	0.16714615632354302	0.218246304293043	0.8332218584059091	0.683104674089216	0.16714615632354302	0.218509718373988	0.25272433281207995	null
ARHGEF28	0.896326430724087	0.5776848385148801	0.895594685361518	0.476176674868674	0.26895958034750195	0.31664429012036	0.949697731553513	0.68586147827997	0.761073161554867	0.604437973361107
ARHGEF3	0.515863425970109	0.084150117704797	0.0831038893963754	0.36983364692214005	0.8524518371626351	null	0.5891990895106569	0.262713672972345	0.358614031040404	null
ARHGEF33	0.498799940262539	0.6046057856464879	null	0.878474206470177	0.256214008309453	null	0.661221489071647	0.18874350615951602	0.25657940321894196	null
ARHGEF35	null	null	null	0.48472741468766495	null	null	null	null	null	null
ARHGEF37	0.8346965566465621	0.6515957927753772	0.8614536157492891	0.37982916615148604	0.20910720122464002	0.392356681535437	0.321100311966527	0.67902669463925	0.382071211452065	0.16684473726885798
ARHGEF38	0.7261144453397909	0.031553877390981006	0.0221425477447752	0.29423074047743203	0.612483472368427	0.316162577252753	0.0178320965517282	0.330884176258199	0.697616006398126	0.12579695265399599
ARHGEF39	0.6417526200540289	null	0.7902083547080201	0.920976588443016	0.883640315633926	0.8358837652631821	0.20863241771681196	0.902480761157803	0.7598881016120909	null
ARHGEF4	0.8853072630618891	0.855538702336317	0.47819397856059204	0.39027593268521704	0.460742106141007	0.5532694645474461	0.44016544074354297	0.839282860623122	0.33837680768541095	null
ARHGEF40	0.136251854931159	null	0.49593937787358394	0.40125799781379706	0.16919256198782098	null	0.431909221888645	0.0683361784634865	0.664689305113385	null
ARHGEF5	0.963111024917625	0.10711894961572198	null	null	0.171523697603545	null	null	null	0.533466457682978	null
ARHGEF7	0.371073203354351	0.31948345113864196	0.407225767763924	0.30891527373835903	0.11111532744354302	0.9379078492191129	0.397608154796424	0.72266551196674	0.174288102527496	null
ARID1A	0.102024981804305	0.760656177631595	0.44972845171993797	0.26243912504013	0.52375089491543	null	0.382742114911015	0.75636926438814	0.33998684547826497	null
ARID1B	0.38579077209116497	0.471935291894444	0.610507547113275	0.199686560739505	0.535172579624605	0.207412930290275	0.119874975670059	0.8270451463437299	0.83098854068554	0.265140057862355
ARID2	0.6922417017642299	0.6160971062244089	0.34382870500470397	0.43917680310307006	0.8336408276945629	0.334022358681321	0.49367441964054704	0.19538497452257197	0.614353307770235	0.28080624489474604
ARID3A	0.573606218700402	0.954649762042753	0.30294284607051	0.592159083678004	0.0554144079231221	null	0.376795334391319	0.34638966386792	0.355029239658294	0.515442833082465
ARID3B	0.179129136600304	0.0956368063998698	0.7268613934007969	0.41727001197522207	0.267998479282747	null	0.724779127288172	0.5161903448397299	0.0621722691227935	0.6132380490440029
ARID3C	null	null	0.309301117081511	0.232039721426787	0.34546003715612605	null	0.309301117081511	0.147154365548646	0.32950324802077197	0.285484894761926
ARID4A	0.6247805903450171	null	null	null	0.308606904781439	0.9995616130660491	0.6900150898192761	0.763319976513013	0.975568164536342	0.622883856351656
ARID4B	0.529284158880149	0.9144836206800491	0.855436063854522	0.5870198316184699	0.8738535004182191	0.723382405824732	0.9129239042965029	0.980610430498302	0.255178527177922	null
ARID5A	0.0297933953558349	0.0621345452283222	0.0632138002987968	0.0488736909497558	0.989451517406418	0.544751543920292	0.0480366685572409	0.0065905605770439895	0.45737392608852	0.36846675209749197
ARID5B	0.0423149162683065	0.22666858989335	0.18310335321350998	0.110541274808349	0.6888830341423051	null	0.59013111143022	0.849220938021058	0.527929404145584	0.4875638617086021
ARIH1	0.41270663253705797	0.551671787943434	0.166626749032784	0.49931008148160205	0.9013342063862378	null	0.7166520683967371	0.64481956626599	2.81558433234963e-07	null
ARIH2	0.8171430927847159	null	0.0727333365903192	0.0972535882337139	0.0702704574844966	0.15282318249149	null	0.681413744087906	0.703353254293318	null
ARIH2OS	0.8744046373880379	0.9189410452222789	null	null	0.0857903649327045	null	0.0694038808544126	0.0883265178581882	0.0675729901100034	null
ARL1	0.274862998726966	0.0978863254593717	0.8188135756283229	0.0518332452542241	0.9686799806311059	null	0.8188135756283229	0.378736007422017	null	null
ARL10	0.8267140300870011	null	0.0794615932684712	0.107532473083371	0.212300869473534	0.9349022472328141	0.0675288258748709	0.136900126236799	0.0179111758233687	0.335834739528663
ARL11	0.0939564296866344	0.919603614539673	0.842422427079753	0.29989260738111895	0.8549641189312659	0.7146528739462769	0.842422427079753	0.751796501676828	0.6806130704592879	0.147712292049432
ARL13B	0.31280392754907	0.20748136333611	0.155765048332016	0.682742568738012	0.145521666068716	0.47004100160731105	0.175850741391646	0.5784060584057529	1.31943002301682e-07	null
ARL14	0.183904596188255	0.13332736492299901	null	0.146825532951489	0.485177948975163	null	null	0.12526830051591	0.657939829000956	0.250273833958786
ARL14EP	0.208584948665344	0.670411292728426	0.9692567074752221	0.38186725767092294	0.63742596805096	null	0.876091681999628	0.41814721986802705	0.15835245122668698	0.9332525366241701
ARL14EPL	0.20662499261515396	0.23326586974801297	0.9452944063938159	0.728781346999535	0.776084968930043	null	0.9452944063938159	0.84074055382627	0.164456335384173	0.784247843179882
ARL15	0.503540086261071	0.46113539751392896	0.818359697198769	0.8889174175489749	0.9077325320405001	null	0.890609977841754	0.7969754442110129	null	0.492035602463073
ARL16	0.673741987465138	0.8069119419523192	0.0479087496892856	0.656074305990664	0.300481582941231	0.483341659863183	0.209765269167165	0.12512281628469502	0.129603330638761	null
ARL17A	0.261845463973495	null	null	null	0.249639777262787	null	null	null	0.5487161099225479	0.38464995572396005
ARL17B	0.503693450524348	0.18276862015585102	null	null	null	null	null	null	null	null
ARL2	0.599379594896557	null	0.0138220748904443	0.0925454802966792	0.32773408725022996	0.485501247900182	0.112930303984928	0.31344005734332203	0.541798160778256	0.19051739664979603
ARL2-SNX15	0.336758889348393	null	null	null	0.5219249290930079	0.397487994265861	null	null	0.366432546859165	0.195684547537458
ARL2BP	0.18188437669312	null	0.7580541095025541	0.605018590894322	0.6618351780824691	null	0.7580541095025541	0.780666024450323	null	0.40438803965500103
ARL3	0.3362240468639979	0.355679334291456	0.9410225598596109	0.49004838722902605	0.9526469509679559	null	0.995130758072568	0.983408577190698	null	0.9738493060298741
ARL4A	0.9307299679435072	0.952677404664114	0.666590926801678	0.631832588794326	null	null	0.639438282013902	0.5946709363977429	0.641443112341962	0.36555091239341797
ARL4C	0.9048611558039008	0.884854705051469	0.784518866286048	0.5475600824536749	null	null	0.72036487034398	0.42272849658686207	0.45786923027247495	0.29667637345296005
ARL4D	0.885092133038913	0.260501880951088	0.9979192096513921	0.7310599603541271	0.8727238713853721	null	0.9979192096513921	0.793253582024257	0.523175126635919	0.506529302669747
ARL5A	0.6607342692984449	0.786155482039008	0.653303888881662	0.7434236764601558	0.174753286774173	null	null	0.8858676438889159	0.533629204655146	null
ARL5B	0.7515884038959871	0.18076371657901502	0.0863424752587635	0.700742880270985	0.0928057644242665	null	0.0108462891471808	0.10541195180628699	null	0.532718445172739
ARL5C	0.0573250788801771	0.47560291361084	0.0693154808758051	0.0339058836807365	0.94315036733768	null	0.971256690545083	0.686145784968071	0.198401959343489	null
ARL6	0.274543148267742	null	0.94851809962504	0.486051316675677	0.11065206816218	null	0.727943641080138	0.0443129107041649	null	0.0855324134804873
ARL6IP1	0.24864363769037304	null	0.135587406392351	0.533528433886736	null	null	0.38594255707506503	0.580057921963839	null	0.20230695443072
ARL6IP4	null	0.8697778635085259	0.16539981584747598	0.651740171107176	0.888655357098614	null	0.56942558989864	0.558438731962138	0.7008294337985259	null
ARL6IP5	0.0271829686934006	0.143323688113048	0.13589078899958	0.0587114631030106	0.12397148722902698	0.0305051929480468	0.68302304202048	0.6375080848388349	0.00948264562508472	0.781664565412244
ARL6IP6	0.0529201656163247	0.457202621883003	0.9676758604029341	0.988418722710472	0.0031577834401698103	null	0.0535339222434599	0.0991503363080189	0.11874506167502802	null
ARL8A	0.934470699124351	null	0.28355715936859005	0.633628855896922	0.8728598616316658	null	0.27880182557567607	0.49877734586510203	0.540454274397512	0.322687885475085
ARL8B	0.9201879606952509	null	0.7992702297354929	0.9849590378266991	0.907263782329442	null	0.8111371454478241	0.7519474200853321	0.34640590269355	0.5809194171186689
ARL9	0.028734141070192	0.5928601143307229	0.12475122115291498	0.137773400997959	0.0113848367827996	null	0.23273694066015999	0.12260713326838302	0.430040522631735	0.6739607502140109
ARMC1	0.503841537866	0.934457861191566	0.42987131953522295	0.26052079052293103	null	null	0.42987131953522295	0.26193055137476	0.6106649227527701	0.645090517439031
ARMC10	0.10375194731407801	null	0.128487875926385	0.125798346307946	0.8074041129429209	0.321327328418218	0.112569283115276	0.31288414969248807	0.795171318828654	0.7675659845747149
ARMC12	0.8393443647825161	0.834062585410745	null	null	0.9448513566259208	0.236896646927612	0.827779338927875	0.356207967452002	0.20271158861021002	null
ARMC2	0.259905574882912	0.856686402375783	0.7872354824630969	0.00305909544865668	0.7357461670064731	null	0.28235802461868	0.0179961747054919	0.0135713267687756	0.211290203333963
ARMC3	0.0489001750907426	null	0.294693039609302	0.725756025667149	0.851134812879553	0.37330567319874397	0.448991281411209	0.3193016901729289	0.613716063922554	0.16804435024912498
ARMC4	0.5343337973145179	0.425251729624409	0.7670587958882141	0.599971570093192	0.33463872328773	0.572722206711588	0.272414237822531	0.7426157971092451	0.23011730845918302	0.0628528911656454
ARMC5	0.9645186137246171	0.325950765032528	0.928887823453601	0.9383464350399341	0.15620756031822902	0.16840122590493203	0.556899233441143	0.709727291349475	0.805616416454432	null
ARMC6	0.0193397509950968	0.825420673844796	0.8780629548171021	0.913226554078453	0.256298555382283	null	0.8295784882342249	0.67217416526274	0.419079647655299	null
ARMC7	0.18670622302441	null	0.38389052539288593	0.355549075948933	0.185650288221565	null	0.386803212288082	0.36215928220949	0.36399689174089794	0.31388857717809004
ARMC8	0.3518269205471031	null	0.4974665406348521	0.9757812446088299	0.617670287726103	null	0.336501077573533	0.863149269599649	0.240418941621084	0.6937462302674771
ARMC9	0.4780346066389579	0.263525223891916	0.38620483619104995	0.37861660310292894	0.10326989648303099	0.973907906877354	0.42685926242593697	0.31141801992566703	0.3654498896081211	0.30397248452141495
ARMH1	0.197516228047595	0.516742626184931	null	null	0.053288031640590004	0.6884783096465	0.0300224645298695	0.0653620615901604	0.201611517822692	0.0115797080993848
ARMH2	0.0779584668045521	0.9802770043091479	null	null	0.7103752150851591	null	null	null	0.192880388362337	null
ARMH3	0.9221318785560458	0.510241803157046	null	null	0.9126006035011379	null	0.38729924546731703	0.73825868367844	0.692802903682344	0.7401480968667329
ARMH4	0.275900005800299	0.43208058994299897	null	null	0.0196198166538051	0.55408212865771	null	null	0.0230613468410159	0.19397608380617398
ARMS2	null	null	0.5686244378069649	0.931596743267109	null	null	null	0.49695311872213604	0.859686247170166	null
ARMT1	0.782326447195538	0.30405648579733396	null	0.55250493111473	0.0579049850929723	null	0.319625988444654	0.1552295529501	0.7647926104581529	0.0325193703111391
ARNT	0.5731021743692559	0.43774946460782604	0.882833500982202	0.86391813869314	0.999212908445239	0.317836139514632	0.9030269054928399	0.543369781173557	0.7709193927429708	0.871256677301832
ARNT2	0.8136859017924671	0.31422196182449197	0.5684622982317	0.8030860216724609	0.5952211623361421	0.633490945426089	0.42270615959053004	0.9889908367490329	0.109406797307529	0.9453024780922121
ARNTL	0.95481937937516	0.45981570900415597	0.630911474813159	0.598093086985531	0.676998469215418	0.774329868723851	0.6003415740877329	0.875001336584845	0.23653527815761605	0.279440255997654
ARNTL2	0.697707196112071	null	0.604985665696146	0.7254661107379091	0.6791056367423319	0.917742192932907	0.7665410617422921	0.7613859323514642	0.817875500867686	0.907323957610638
ARPC1A	0.552902061309622	null	0.7276411359950559	0.3956946203793279	0.828468224900482	null	null	null	0.921973319512249	0.0770963379952134
ARPC1B	0.937866429687396	null	0.0629099014842328	0.26649632938276197	0.8692691566218841	null	null	null	0.27169109312240897	null
ARPC2	0.547835821138581	null	0.267568883122859	0.49036988506725393	0.8159955209593679	0.9428199009763409	0.38762488916198795	0.73965334054849	0.10631425027591802	0.8524979654755249
ARPC3	0.9786487659361359	null	0.848903465986886	0.677654417153093	0.216970549510564	null	0.963858494040473	0.545900007881822	null	0.98634965024936
ARPC4	0.7167887368750631	null	null	null	0.9604222153809291	null	0.39971900537458005	0.973736913943581	null	null
ARPC4-TTLL3	0.81566626435736	null	null	null	0.952597085903931	0.408091162676061	null	null	0.34274058486224196	null
ARPC5	0.749952511480789	0.727633733843489	0.8465167894002171	0.7852188443160121	null	null	0.890708923114462	0.692615819234789	0.9287272867536221	0.9112857363176771
ARPC5L	0.252714673492947	0.7263612852715	0.7702224305720259	0.950526608414208	0.548137927859805	null	0.45193172358350503	0.10302013037686698	0.5935347030217359	0.395810694772485
ARPIN	0.35777706673382104	null	0.510429131048176	0.0440243378255889	0.61481696156287	null	0.510429131048176	0.0836488742865279	0.6978367592177571	0.502132860019608
ARPP19	0.7835717455064909	0.39051593743613705	0.8217986985442829	0.8099214319614559	null	null	0.548025404823097	0.8116810991565829	null	0.461875203507424
ARPP21	0.00119105763216609	0.0931204103962249	0.0018264766182352103	0.0103862035288886	0.868414962173436	null	0.00224099482406825	0.00115539192945324	0.605841293007367	0.6363338566457
ARRB1	0.354339860466355	null	0.318479842821157	0.396303945192106	0.0573466114373893	0.27409048433553	0.44549133675339103	0.6498786423345311	0.291408540006031	0.5645622226466199
ARRB2	0.14803225419517801	0.74070854803344	0.118940563558578	0.219254966210774	0.229348314162761	null	0.271952907198433	0.699694388324277	0.0933993024095606	0.7850845812330469
ARRDC1	null	null	0.760405925105289	0.5237521343957889	0.18557202675014897	null	0.527253333971835	0.653047822301804	0.293826228322843	0.6367032888461049
ARRDC2	0.7840696301976601	0.6790631191922181	0.395004132477839	0.604065105827857	0.132245117930948	null	0.5027472820714121	0.585550193041407	0.15652730565077	null
ARRDC3	0.44660869919071505	0.0407183242158672	0.36164315789445706	0.5107889475951	0.570500734418416	null	0.611906962848326	0.27925519841782304	0.7279305460176151	null
ARRDC4	0.8097927967514041	0.474787241877961	0.115616306514377	0.741922193785172	0.5223164948380871	null	0.16798605584802098	0.15257115599478902	0.299057629033745	0.6785414234599909
ARRDC5	0.39962899360915294	0.887327091001491	null	0.717670351184364	0.7416536931698949	null	0.107968402656045	0.6812964205736999	0.726889457876223	0.326560935330175
ARSA	0.44785163278656	0.675805472245402	0.7383339178564641	0.659999948182338	0.448280242224945	0.0329059561650518	0.7684935214685649	0.49114763081437	0.446866143049841	0.22701220344835396
ARSB	0.8388298725168809	0.170679998636535	0.43417205810536297	0.514104063904029	0.185676785564177	0.21433990292822	0.43121469766442894	0.855359581944897	0.5900912986375191	0.33254802967907804
ARSG	0.7672592433763291	null	0.324239286747979	0.7238791023036629	0.9600831480721371	0.5910258507724361	0.738177622637964	0.7284161233552379	0.270753800505307	0.0121030822935924
ARSI	0.854653654810622	0.9544749374158521	0.732946271795511	0.5546738468856199	0.8950782347834959	0.8979984798279971	0.149933623682682	0.6217521927874571	0.12777281986448402	0.676434197944291
ARSJ	0.4297538828346629	0.926915661447809	0.669956269573075	0.4433968772646721	0.0525099854367568	0.0351994380142006	0.534222375232561	0.692530772806222	0.6217624048023039	0.3559612394221961
ARSK	0.966549572426652	0.525084335716891	null	0.7987765704152919	0.135018634792682	0.3300557746949361	0.48341321027835704	0.0955929376046325	0.5220372514789461	null
ART1	0.982541739068168	0.500256280020575	null	0.532089535578757	0.00608442349611915	0.768652003011152	null	0.32471591795257504	0.6717098772914549	0.7189588539152159
ART3	0.344098459302777	0.5839688627458921	0.441452287034806	0.122824864410841	0.32239596874811893	0.6495339542838879	0.451412520338402	0.298778578694229	0.631185618430309	0.0187167001687282
ART4	0.24525298253639802	0.962652983894451	0.855136729181294	0.9181521698346609	0.599899495911216	null	null	0.206775460698166	0.037603998344596	null
ART5	0.606212664689099	0.00479373040675379	0.660993723967666	0.459647121999404	0.99898114109142	0.7619669642769399	0.447235462332281	0.673050516615033	0.9382265293529491	0.336089566945904
ARTN	0.9351035360993659	0.972313384557322	0.794694439805101	0.967103840362695	0.172373549747842	0.127423591483654	0.8873904819020921	0.7678431937397081	0.22615526066640199	0.5628557862000239
ARV1	0.350976269858012	0.8262349968305609	null	null	0.912085789731976	null	0.215352004617429	0.131978623567813	0.499946781512041	0.00250485159359126
ARVCF	0.821218607355484	null	0.9065156638509959	0.578042843207459	0.536480482471089	0.655402754869969	0.507670636309349	0.34106516462092196	0.844699061991288	0.508196998296881
AS3MT	0.0545196158945307	null	0.484314519488911	0.7552568228168991	0.7452071194762679	0.7508390363302221	0.200784088617052	0.0305845262881574	0.0834509735473565	null
ASAH1	0.9754754830919258	0.213555858581403	0.9536315638345569	0.891573588004017	0.8529595839065508	0.0218292462479731	0.956509478468222	0.7550611031841651	0.97824516724711	null
ASAH2	0.41485756432331605	0.41627445621270204	0.38888246793248105	0.850648977764713	0.934067091922606	0.44447552166416	null	0.419981635956663	0.96852965848434	0.264681851428634
ASAH2B	0.83651485860955	0.9415834416068549	0.848889508584007	0.307545381499776	0.415652088415474	0.0455358473442744	0.848889508584007	0.615422878545306	0.827554137719457	null
ASAP1	0.10859558985968999	0.9054047552892159	0.214266879107075	0.12640807881031302	0.648680074898593	null	0.118948099799311	0.72457859570632	0.0203823733934712	0.549316423502925
ASAP2	0.4651253221271379	null	0.869441356241104	0.29857028610289	0.21138203635740302	null	0.5197171901851021	0.4794733906230789	0.979190247121379	0.0522883148207673
ASAP3	0.57378081161009	0.7082931206668	0.952928160752282	0.448273741395167	0.290659185439942	0.186349238980331	null	null	0.939173318329587	0.718169656187246
ASB1	0.39439093705596096	0.8051259198477149	0.249463685088813	0.512617068546377	0.435853466305096	0.10482072014468699	0.310576460147551	0.332286966088587	0.4022586172075979	0.558655695068601
ASB10	0.307536313280638	0.5435516318431131	null	null	0.7015363872776871	0.9507076889225219	0.761332066786188	0.259001714868847	0.129795108325106	0.43107867224316404
ASB13	0.73370306631441	0.41997004582989095	0.799946495403545	0.432734245430311	0.7761152254205149	0.177574737125512	0.521058169203353	0.6982952521896539	0.015381118834238	0.243126858854989
ASB14	0.899010210160493	null	null	0.0245559560559889	0.35991877371881104	0.628084637357633	null	0.8697265728061401	0.40355117673005203	null
ASB15	0.665405736858073	0.458262498327771	0.49109788378889	0.0735847488017314	0.394303019663005	0.28218053513602304	0.38323749813854097	0.801511996894482	0.7111738872630021	0.26787077069597504
ASB16	0.751710805677754	null	0.0904349344487081	0.926358973275308	0.260320037931816	0.38669728678613297	0.191557643156021	0.0569375087012003	0.0337838228787077	0.266512587112893
ASB17	null	0.8440847868403392	null	null	0.484670329427056	null	null	0.8226294777783308	0.255494146844493	null
ASB18	null	null	0.23530214333802696	0.235067418571099	0.356253101975933	0.863510662169575	null	0.9501592908516792	0.397878343438818	null
ASB2	0.8864261575468871	0.328713604610968	0.8874440285383691	0.0849218722041341	0.207432997037583	null	null	0.190940014451063	0.911552165496354	0.0736779637441605
ASB3	0.108572327338611	0.0252486947158578	0.15651923418266	0.466011757494654	0.0762410678803709	0.6871500371705639	0.813287295490608	0.410906660749128	0.291766145046557	0.8916110660182379
ASB4	0.6065138741658921	0.47487517928159007	0.443706118041201	0.44688187965959003	0.10698877001795501	0.0670067318944556	null	null	0.11380265767857801	0.849258023268824
ASB5	0.9320201122150579	0.261173016480159	0.0352961938698881	0.0666185375015544	0.294616477060706	0.0956033779257626	0.20225590041790303	0.9454126492092719	0.768985644256169	0.582682863652666
ASB6	0.24714381599770002	null	0.26898644411744	0.16713813733244598	0.35112189878104405	0.29201045140292703	0.303551358392919	0.214391725295945	0.133020689967026	0.188437919355888
ASB7	0.22220168116997302	0.338499156355047	null	null	0.878948264255314	null	0.7841840109357192	0.528278093568131	0.310057581367664	0.54497642973186
ASB8	0.335339813303622	0.589124704972679	0.148011200588101	0.282823099877274	0.6791033222420559	0.23854802273054898	null	0.311474993011141	0.8330545509974091	0.330262057871201
ASCC1	0.281606864871454	0.619751226373975	null	0.7367074246985279	0.36116971745251	0.5731252360108221	0.0149434550346826	0.44027554181079903	0.965379567627538	null
ASCC2	0.6859724755973341	0.43436360298992605	0.9858273510178148	0.967415236571092	0.7641881203346871	0.29771873975225704	0.986589580032459	0.7653927037969731	0.9511384745185479	0.9241134408478829
ASCC3	0.5253021659352679	0.35391397464850394	0.31761755589573304	0.48325312633369394	0.9518065737876341	0.16627909975742	0.27979536850677	0.258972411317005	0.9721987749104529	0.11572367087426999
ASCL1	0.19990572421051997	0.48485476863970506	null	0.498959465924415	0.8656117284406499	null	0.518184253566441	0.8561344837675001	0.6960384461854361	null
ASCL2	0.43368638400179604	0.992844710512428	0.279949596165502	0.625838147494795	0.9164553799574201	0.9125238988175111	0.46250895051623003	0.487688879580217	0.941815829142129	0.12501636212537198
ASCL3	0.636873419823052	0.724825967970889	null	null	0.572141777402405	0.439606145582294	null	0.0226053444969248	null	0.222024490443492
ASCL4	0.9146626121556941	0.326336742641772	null	null	0.9815531179468492	0.7730918463317901	null	0.0909216293781975	0.284272113502917	0.0923398420150889
ASCL5	0.0509953066760775	0.7958145275534129	0.7420302064146569	0.229451960447946	0.10773665376142301	null	0.7816779249350229	0.104859026433015	null	0.49662964028625606
ASF1A	0.9765923968282808	null	0.8558720207503051	0.00647773886440317	null	null	0.690034000352182	0.903225109456649	0.6281052513898691	null
ASF1B	0.8850092805748291	null	0.577861934151263	0.137708040751075	0.0682543848555586	0.7185443208102791	null	null	0.971844497835193	0.0894769429923588
ASGR1	0.8183551510981479	0.597583187088506	null	null	0.7284788826615941	0.840250173055654	0.7761164233716709	0.666441147608883	0.42509767480456395	0.6748939134767828
ASGR2	0.199904386530177	0.517074946091447	0.0320605541546332	0.009378305815828209	0.943591872976026	0.29293132909537895	0.130364643467307	0.09652441972698898	0.5980989383583539	0.110489701919035
ASH1L	0.0330054725817006	0.447743773369632	null	0.5226939903865461	0.8858706875635759	0.0956498305967551	0.16030100373594	0.0298723041204136	0.29584345344417895	null
ASH2L	0.254919325206821	null	0.6876099673934929	0.8385438168458609	0.728216502188499	null	0.7777439991848929	0.49060823950994	0.34250715636202395	0.31353930989848805
ASIC1	0.5005558497051551	0.388738023380012	0.0532684762594303	0.846710703190718	0.187127847654728	0.13493516257333302	0.7725091289751992	0.713783423058991	0.952086582473515	0.771210922749862
ASIC2	0.6705442493980369	0.24292506974097897	0.809598955700386	0.17329684136794102	0.19619543027975	0.00138317130343735	0.0127279304970362	0.393076104577413	0.579509499825504	null
ASIC3	0.21904599922948498	0.339427614089843	0.8481596053080408	0.13746269284974802	0.328941401210927	0.8360837791884351	0.0750236400044337	0.9002717272916709	0.859927419579422	null
ASIC4	0.300279022141642	0.8580735200834301	0.221464399192989	0.8265578048388359	0.569954270113875	null	0.40798243795515	0.571889145352082	0.8365164387303671	null
ASIC5	0.11562940563577902	0.901408277806018	null	0.7521929417249259	0.0235502926659097	0.00669715320625175	null	null	0.7389024732721031	null
ASIP	0.622272983624559	null	0.984132089025476	0.9893581116125579	null	null	0.622272983624559	0.41854023084451397	0.519465684560056	0.8899903646079609
ASL	0.25442496364442	null	0.903928513979617	0.151747832805948	0.27611221528535695	0.39932660040571993	0.903928513979617	0.151747832805948	0.200894889915733	0.837278255651764
ASNA1	0.330499204458628	0.8606527229304091	null	null	0.0187435072043911	null	0.0225384423197751	0.47818439864887796	0.629675946858608	0.9416763558795379
ASNS	null	0.6497116196738871	0.7192343638942459	0.47809767466197206	0.268463993336502	0.7560562040720129	null	null	0.206995484670726	null
ASNSD1	0.5784821094249419	0.668437326979563	0.946797436130504	0.8908669237096591	0.262609232581041	0.0375491793568645	0.598709838819143	0.5110706684162121	0.8694024996242622	0.550026072698732
ASPA	0.6345247930652571	null	0.799958267955984	0.938166826101196	0.827989489311197	0.7467292589427529	null	0.8803999181835799	0.5685111688018339	null
ASPDH	0.911389591281642	null	0.6135209104157541	0.867399036124438	0.337130811884735	null	0.938436878820808	0.336653867891881	0.85067929447075	0.8467973408730671
ASPG	0.195508030664725	0.333171533865029	0.48285734877353703	0.16311838717313698	0.15079078314373498	0.6838698094647678	0.525827197961141	0.584232015108104	0.0718378101459608	0.7452260028087281
ASPH	0.7921923921394691	null	0.6914184315106441	0.9287037660561059	0.7346350686254209	0.7281093399578521	0.751003491803877	0.838564942960797	0.34247156575118104	0.430396654724386
ASPHD1	0.298784980581616	null	null	null	0.8514810697650741	null	0.260136900226382	0.99292597485349	0.39128495631800203	0.968252971718154
ASPHD2	0.262580705255084	0.28421872187642605	0.31391518580524796	0.796063725825471	0.7697130805707291	null	0.33424418020344104	0.979570386953025	0.38863752234960103	0.986921404173878
ASPM	0.21452196896405604	0.9992058645338342	0.433779889035278	0.9517752102636701	0.779838323631877	0.49782937116219	0.326564997844471	0.8701034411176379	0.399828002733057	0.0773123862524949
ASPN	0.037949335059603996	null	0.9145945611197829	0.210698715169985	0.0147551826259473	null	null	0.840028471849155	0.0450018683333486	null
ASPRV1	0.560494792250926	0.548658007624166	0.5930430818404809	0.230462867762034	0.47166413208814	null	null	null	0.869836604981534	null
ASPSCR1	0.5131299368857589	0.48241537236123205	0.41938073401223397	0.239556659212839	0.251795209691876	0.5670397347916221	0.354145893741937	0.188842004546557	0.834607170390774	0.204369521829038
ASRGL1	0.367319591198911	null	0.48972278229799704	0.148801476516702	0.11279887663524901	0.111015677748024	0.520481248704698	0.4919534816263039	0.639105613860895	null
ASS1	0.11561602816120699	0.0044605503895734895	0.0922806161363174	0.541691768621599	0.589279556062969	0.615366819916504	0.11129590607979302	0.215437104996029	0.47021963244321896	0.944291086864614
ASTE1	0.81652566804699	null	null	0.421609257288249	0.6177587634129	0.0774773914542987	0.8747951129429651	0.6766304631692851	0.597310237972598	null
ASTL	null	0.9628359333978	0.326554731148326	0.2783212719379	0.857211363064479	null	null	0.385072194945201	0.580623756845141	0.0583979118267781
ASTN1	0.567750892379417	0.7937994050910109	0.314778498680091	0.314778498680091	0.019794349992542	0.0430559465870803	0.0428524997381781	0.18890008098195898	0.0168801990252099	0.100012827957858
ASTN2	0.913786464839837	0.17615438180675197	0.82374753456155	0.6824222218592709	0.554416191440605	0.594632546762442	0.8524533949820949	0.7579912091285741	0.286797751869958	0.854973453087812
ASXL1	0.366059163972447	0.934056132500506	0.9841168379865579	0.549266361327007	0.8316641724236921	0.713225906548348	0.8037962007663431	0.799557561626193	0.40973755245484905	0.968813736070848
ASXL2	0.0543667404102646	0.8482707082484169	0.703762788202167	0.0598166433983662	0.70637213404155	null	0.703762788202167	0.0633321250332837	0.708641412873141	0.11695539382499
ASXL3	0.00961760667721456	0.33668185967179404	0.306261619704324	0.13395266071047499	0.022483591498642996	null	0.49065776059342103	0.7191667780558709	0.8048001787676621	null
ASZ1	0.5493105929364821	0.0348602634547344	0.00487841790479615	0.528002573064124	0.250002166982878	0.172313643867049	0.0713768151119276	0.492986893766199	0.747718114212372	0.5377242997407551
ATAD1	0.22302619011919603	0.42517133742700003	0.9437697729081291	0.27616389123175894	0.508475533293489	0.508475533293489	null	null	null	0.249218707369933
ATAD2	0.885374359993532	0.581749368875898	0.238938939047369	0.373028073717393	0.209429081720337	0.176629477783534	0.809643876458956	0.036480411252891996	0.350444150720424	0.865389504665851
ATAD2B	0.005944657172183071	0.0198547999248508	0.754125733531692	0.00137585284309416	0.586319541599319	0.531464895580501	0.0559002212371593	0.132558303118955	0.80946890100316	0.0745579945368986
ATAD3A	0.8522750883420579	0.854615282702157	0.17719744866347198	0.6720369777371961	0.868354172809752	0.789573217115329	0.17719744866347198	0.405172551925751	0.7939375022333671	0.654301155067773
ATAD3B	0.4906903645310611	0.5815643796508821	0.15666243410105302	0.0154637626434464	0.142232441934755	0.0466984842206033	0.16249387999537301	0.0201222445700312	0.34022206640075103	0.0177860687574661
ATAD3C	0.0825074656231448	0.612386281527565	0.5577874174606421	0.301301459459573	0.26567791278388697	0.376143497404228	0.0748633352183179	0.961570086676835	0.0741103017863691	0.0604922925311222
ATAD5	0.34713504338626505	0.340620718779278	0.330011239788524	0.033841749555191	0.325195066362222	0.342296343911272	0.322159428665542	0.0308845997335319	0.121668049948467	0.0519358327161967
ATAT1	0.91647777836479	null	0.071238076130487	0.519732777297331	0.674216273979373	null	null	null	0.0526253459920637	null
ATCAY	0.441354233035371	0.9979141907157969	0.0977061343292488	0.135580588308202	0.0441381513314271	null	0.0977061343292488	0.111847042663924	0.064756819895289	0.5104417310934289
ATE1	0.413446717366094	0.531365739169944	null	0.0384094260865032	0.21817958128371104	0.566737817851526	0.647625963976431	0.7418378425058221	0.967934079130293	0.13078293043607903
ATF1	0.243484676135538	0.3623297642860279	0.16499635678406196	0.203994705878612	0.868535645781572	0.193316928465303	0.6873998960727379	0.325832779387787	0.0728275696519699	0.9757804469902371
ATF2	0.38462569320964	0.8083036842208711	null	0.12250921458425698	0.8736573021480849	null	0.582884241307151	0.47040723454441896	0.0534635512163605	null
ATF3	0.0592320453706918	0.4410024536367071	0.5691786592828	0.627706044356045	0.0911217195345198	null	0.41276864743710795	0.33587330788358005	0.41544804983927297	0.260627056658522
ATF4	0.8224199538657511	0.28804244471276197	0.9412736835031029	0.7009822163697441	0.5193148853733429	null	0.9439157112615308	0.713677933786607	0.895834845691842	0.356635781514125
ATF5	0.314713884822661	null	null	null	0.598108851823945	0.022019270798625	0.501386225631265	0.7524177479724291	0.710529761938007	null
ATF6	0.131889575642375	0.00840418039771085	0.3728976979307321	0.653119307572812	0.306470692993144	0.8142204112049041	0.5382803515348329	0.5908310357560711	0.753821914626521	0.685687294727049
ATF6B	null	null	0.9230889254609871	0.8314307777510009	0.47627991995620206	null	null	null	0.345279363995334	null
ATF7	0.370429769923861	null	0.315281345607474	0.578080256203874	0.356151929737126	null	0.327070596169116	0.176761215968818	0.43863958739039705	0.33600859269060096
ATF7IP	0.92483040434384	0.735357286431136	0.285497259759215	0.43078065757598705	0.12014523430027998	null	0.34222902957819296	0.29259366207501697	0.892132892926486	0.14037203829630499
ATF7IP2	0.5575189034011729	0.0307638637125208	0.642633163520905	0.203866556927178	0.00534825354494139	null	null	null	0.5247420867204831	0.26403488348414
ATG10	0.162796776104554	0.995630732215226	0.8058634513956959	0.11048787316249	0.787924577638203	null	0.8384971980355501	0.0411447490581962	0.482155409304693	0.0511274045746242
ATG101	0.0743685287446101	null	0.753819518379553	0.8362231411373121	0.885988610711879	null	0.7079238536359771	0.572024092548909	0.784905673694629	0.478502435946979
ATG12	0.85318973002002	0.32001118258355105	0.772191033175195	0.37922741135623406	0.284099172772813	null	0.523206215762036	0.399149344164018	null	0.515749492122846
ATG13	0.52456067945263	0.9523593996083671	0.36558841362106004	0.7371007725430719	0.0621746216093632	null	0.20252030457374104	0.43199283486554896	0.815895994494976	null
ATG14	0.7035781839943771	0.0931970290057149	0.823388520841825	0.8034938828014141	0.803677613285904	null	0.823388520841825	0.6980366298715199	0.83369647081711	0.745753548854679
ATG16L1	0.107931997800742	0.12177768903938099	0.5662685913351689	0.6253150152755661	0.6075641848580811	null	null	null	0.524039851788646	0.271693510257639
ATG16L2	0.24473452379242996	null	0.45682060269082503	0.45641021899205	0.729479755410318	0.5093468568760491	0.406449578253529	0.53690242287448	0.417873258315214	0.364761734866665
ATG2A	0.15724873928525399	0.297918193516884	0.456218755045017	0.851358582365043	0.519094504070382	0.73957824277202	0.386920652742192	0.781380014387777	0.7707496883505921	0.7331057184047299
ATG2B	0.175033727240492	0.17791989440606099	null	0.110798762262145	0.9354931309051959	null	0.8091628942655571	0.570911130742518	0.7561180366675592	null
ATG3	0.22228138203692102	0.6058977876763829	null	null	0.7986004336407009	null	0.41651301600884205	0.806518424920115	0.873859461570082	null
ATG4B	0.0950185198721026	0.18903415870273496	0.0752980600899346	0.0478626227416825	0.0419805006562727	null	0.0632958898730978	0.0910719979013189	0.0746535440472119	null
ATG4C	0.19133643596029698	0.608503759191607	0.6619018234504079	0.0136278425665255	0.595678754864283	0.0416088622471363	0.6619018234504079	0.3783739980541	0.590457190973393	0.443744591267709
ATG4D	0.27718027285724	null	0.188102130913776	0.7226159530667159	0.217673145381742	0.7281309026774581	0.17762639014693202	0.36691851750426596	0.461933457772367	0.752542722195154
ATG5	0.636430307788692	null	0.636672365410946	0.6681507039386241	0.161411130535418	0.3674312830204	0.689557730451982	0.47307571537819104	0.648788984025305	0.291872485111341
ATG7	0.200937560487625	null	0.0543674696181058	0.0916071925620725	0.0516917335922069	0.335181021665469	0.0523680620484059	0.094772439602511	0.0054258955487132	0.7405638702951941
ATG9A	0.5516912208710251	null	0.230721468121453	0.43397384671543604	0.42986857874036605	0.539286250176905	0.337560917159542	0.787705387343622	0.9952855967308101	null
ATG9B	0.719864002831707	null	0.10884336373402399	0.3197347161973	0.101996608604191	0.6805259522688721	0.040451266925845004	0.337780091747404	0.549690812825684	0.00953301026356668
ATIC	0.6132123991081939	0.24462832766914497	0.6753887358970091	0.16411478307416	0.597164066438444	0.608280052283499	0.8106254713956741	0.501555251195988	0.5700422838657341	0.6867802568761859
ATL1	0.47359787623561894	null	null	0.492546665065966	0.156677766514246	0.150328738444298	0.806653871001188	0.43329025726918197	0.672236005975219	null
ATL2	0.0566965407060726	0.399035463666469	0.109814506965253	0.564520449603829	0.613485135730728	0.25194135261848605	0.26249562532939397	0.164855049705061	0.573384932255219	0.6724084532775539
ATL3	0.84506604882716	0.71358766575948	0.0482986150144524	0.18487614234166197	0.8513916904407869	0.620612872902867	0.0352054250721396	0.141677377583599	0.19721949514392603	0.26507119170953897
ATM	0.7155298234971701	null	null	0.622830090577719	0.35661452690044704	0.902487486525116	0.8253633969647959	0.189980144679327	0.24456158211601198	null
ATMIN	0.4377971417581121	null	0.7012176288066079	0.38217578530038593	0.7538577629282659	null	0.360375622363075	0.294235745585335	0.353449335643959	null
ATN1	0.410458992036641	null	0.23038695176886997	0.33432135520628103	0.665517790695651	null	0.21204536523268902	0.7690235058301079	0.0290212897227546	null
ATOH1	0.8124813987932641	0.856153065136316	0.35673010963744606	0.757272063991234	0.473445249181755	0.24109273442424103	0.41010434683019	0.902096304971188	0.3582232473052221	0.666635619674234
ATOH7	0.312212351909382	0.28321130171369	0.545918460019242	0.46354660575377793	0.488263955758764	0.488263955758764	0.49569066835328496	0.24368332637485102	null	0.18191411489293602
ATOH8	0.6200753614247579	0.928597643910222	0.171076022689608	0.274757563911458	0.665959072457462	0.9298921926643949	0.35954018956923106	0.44637122880815	0.11029996577566	0.7076543823263269
ATOX1	0.24828589497314102	0.8051025247919509	0.39084085542834496	0.8276045738931841	null	null	0.239645188673735	0.187221298013416	null	null
ATP10A	0.756664410918984	0.298006983041585	0.6493411991466639	0.125071790727954	0.42928280264803	0.408429234732266	0.7644428026459971	0.904708494491687	0.268647249704799	0.61179953785048
ATP10B	0.0729824651714577	0.6333642938059789	0.232616968685708	0.9585212416008558	0.718973403229697	0.8905845040052008	0.6932893828918589	0.0548027941267691	0.729290800341301	0.8270322881748969
ATP10D	0.35164881665125	0.9190507320348621	0.669081140084438	0.8144099763244541	0.0415618570752072	0.148607119283978	0.419025374854085	0.859808733127385	0.9544199274215149	0.7998701266800341
ATP11A	0.163833717297795	0.18031701774042397	0.0579841732273766	0.7777851243302422	0.425366954795029	0.215672173558368	0.14792591818587802	0.558002441026755	0.35606959421428397	0.0250076853557442
ATP11B	0.33933111809532696	null	0.476981818735635	0.8975009950021591	0.552919374888494	0.23879162642798302	0.44786359856840097	0.755373688506785	0.6327248100102559	0.0683312556628876
ATP12A	0.30190330708506297	0.6633065635354721	null	0.7021219019723199	0.621378401224786	0.6056790890702161	null	0.23944324521212101	0.6892108342913389	0.792862677000381
ATP13A1	0.79893269288302	0.91930715347325	0.961044870769931	0.6374970993597621	0.136122705588376	0.0398250630669872	0.8646851266000749	0.528785043561814	0.829135045825462	0.584966176694566
ATP13A2	0.484949667297918	null	0.532255899964204	0.603602490091532	0.252622880128391	0.24372809938372697	0.532255899964204	0.825639786148371	0.275463454648411	0.572578860621406
ATP13A3	0.00350091396527952	0.321967572947196	0.0040489385320539	0.0731619061511453	0.949567525038056	0.34858152405161896	0.006427987013087	0.00578623765883401	0.00409556999730576	null
ATP13A4	0.626956354020643	0.8249817675524641	0.35567187237072206	0.28848054899710807	0.5279062339278511	0.877628773621919	0.2229652106543	0.224721659988067	0.44730270441960795	null
ATP13A5	0.6800773211311391	null	null	null	0.7508861495599208	0.9634853088695801	0.764271624803269	0.326180673205257	0.549241575359769	0.24991913756675002
ATP1A1	0.366651014314806	null	0.294540811165407	0.587689372087684	0.4312185242894199	0.257729246824121	0.298960912131281	0.369448130028748	0.68190021920541	0.183820435017291
ATP1A2	0.42477218761913105	0.965658241641597	0.922239812270678	0.938534486612688	0.8737565136259821	0.315365615826909	0.922239812270678	0.7299633333841391	0.42743935680109096	0.161661041134325
ATP1A3	0.559368715026235	null	0.324135237480516	0.7784797799260109	0.39045594692445895	0.734292648820675	0.21321917999748996	0.6612135178330739	0.630064051496809	null
ATP1A4	0.747668498306501	0.37279297983678295	0.405531715737985	0.9236295605340551	0.8607918618150501	0.936007632227315	0.6465245183062739	0.0979450020310831	0.979762158330815	0.7537753524393991
ATP1B1	0.7868102833523589	null	0.809620725799475	0.930142729152424	0.392222414138998	null	0.6744395900948841	0.9405920493151851	0.30243437086968	null
ATP1B2	0.8931121055798249	0.9769741939879659	0.684655844450212	0.37903163137095797	0.0892695176982375	null	null	0.152830853336414	0.349456333751906	0.862374257062126
ATP1B3	0.572546525849334	0.399725164988999	0.8503978664170251	0.630663307504287	0.213441046094608	null	0.7920337670675841	0.563575120612944	0.183840854681362	0.899264646394551
ATP23	0.854612666702146	0.28871185010492606	0.491493636136896	0.32991509251984	0.381645544625228	0.530713750091095	null	null	0.22150262832273998	0.737683524573982
ATP2A1	0.511473296104447	null	0.44672492163552396	0.7769448399788621	0.8401657323363181	0.6771942050306611	0.479233757884719	0.9020672212414241	0.993553157760285	0.31324955077363503
ATP2A2	0.515464584847895	0.19842940224794395	0.6414282034473571	0.435407087028839	0.999143023559141	0.991979981270586	0.606778991770763	0.771413772675212	0.686463858820224	0.857452403989882
ATP2A3	0.954458193261558	0.194102473615977	0.7904356536637309	0.17339914242084398	0.896554523808744	0.548898795096539	0.801186904728345	0.20717810187661104	0.73470673801355	0.380231184154863
ATP2B1	0.345684099471435	null	0.635995928107339	0.351985730783716	0.6618017033636221	0.371201526239267	0.553852260323098	0.538407247103099	0.671275139305189	null
ATP2B2	0.7056413521332779	0.595183378915236	null	0.203654050034532	0.231123599834679	0.997063925703412	0.208855728257879	0.6439752369742471	0.42678614777972207	0.16564155234845598
ATP2B4	0.994037328006129	0.255639935637302	0.789301490273979	0.692448228461518	0.17905556727983601	0.8787172336844741	0.9172505519685792	0.253429302908347	0.651486115942971	0.7411268498495559
ATP2C1	0.73255502014459	null	0.533584975107342	0.926169497735507	0.29298467662322	0.198110953003845	0.664055296264549	0.629145747613827	0.29721991325108005	0.408109471507887
ATP2C2	0.298468798083981	null	0.7789854906375571	0.8446266628597242	0.14216029228250102	0.0443962860118374	0.7604078448352439	0.919004398660083	0.8457181590281829	0.702318118727893
ATP4A	0.605714736383043	0.17803649579641198	null	0.7247288902858441	0.693475244313271	0.7067057694794421	null	0.8145926059897421	0.83119953306744	null
ATP4B	0.076061612881858	0.334613560326788	null	0.38840248367782204	0.24053100976982103	null	null	0.7797006909918148	0.641638177296455	0.721324267386485
ATP5F1A	0.10181646803860601	0.784526754970038	0.305052444142092	0.10872960189969699	0.9847566756119409	0.935134896746417	0.0585991771178132	0.0653292694592452	0.0927674537962524	0.0650060599098869
ATP5F1B	null	0.25404623712897	0.5388352908969489	0.401335902199376	0.444402402027753	null	0.500710917449475	0.126757660821965	0.38064952017971293	0.42091802416810403
ATP5F1C	0.31925003471729496	0.17116205329068201	0.0377344325424763	0.9405712896570709	0.579138461923954	null	0.0370158344641236	0.723512023314393	0.23841151425817497	0.0344498759430146
ATP5F1D	0.40063757053796	0.8339722356458	0.1679431799874	0.300179845804923	0.607611031204234	0.7520584758814108	0.5441027175318599	0.43018034047010206	0.44947147380118696	0.347129189550324
ATP5F1E	0.93360189696242	null	0.6661265253838299	0.9715099993863359	null	null	0.793324385416134	0.9009526527064119	null	null
ATP5IF1	0.952080534145478	0.939238188014746	null	0.767022019550845	0.660564237456714	0.415518824390213	null	0.400729731773308	null	0.463990673763068
ATP5MC1	0.40244608576112895	0.524210156359992	0.6482880257342261	0.7327307488330079	0.457950307873033	null	0.6826601740527861	0.284981633067178	0.285772765102778	0.5538595570811129
ATP5MC2	0.504989490016134	0.18725615679534302	0.00791827613471463	0.312545666773055	0.19679645097141799	null	0.00654313197286183	0.387590390208956	0.45942034276656607	0.5459261763455739
ATP5MC3	0.673661744102166	0.8462191737052199	0.46868310970374605	0.5992500764893871	0.615539037598953	null	0.533145335922517	0.5188457805878379	0.9994592803164449	0.6825039959169
ATP5MD	0.150842302170209	null	null	0.7942110040475691	null	null	0.516621702496715	0.21694407580280398	null	0.568589441776242
ATP5ME	0.9068927626026609	0.862255000666595	null	null	0.592311023967111	null	0.7460927987943009	0.646295256228854	0.725994695544297	null
ATP5MF	0.5183532124336659	null	0.178266786739841	0.48320618977172	0.9488466352648829	null	0.37962708385668004	0.23364251400668498	0.6339540269346121	0.8522814359941422
ATP5MF-PTCD1	0.800918921007034	null	null	null	0.742055225626501	0.30680263709356	null	null	0.497507522293872	0.588971302301135
ATP5MG	0.125419301236767	null	0.19739216968616602	0.555502405175973	0.23083668997753698	7.517938516132801e-05	null	null	null	null
ATP5MGL	0.41950844955006006	null	null	0.9288313962599699	null	null	null	0.0618167234740474	null	null
ATP5MPL	0.237626520208874	0.14325928670285598	0.299498663730349	0.303072775229828	0.175663801326313	null	0.35025796326333697	0.473643900718125	null	0.341155357738079
ATP5PB	0.485468475927638	0.874117095508572	null	null	0.7106359231951609	null	0.373688434620144	0.978318992514185	0.33842479848003	0.34254689597159305
ATP5PD	0.606736210672628	null	0.0224784023225331	0.182136510179625	0.37202341567711705	null	0.663728518742787	0.131537625273485	null	null
ATP5PF	0.68816114295018	null	0.296299554688791	0.525058218282091	0.492250501365192	null	0.234100623370029	0.22210031537666802	null	null
ATP5PO	null	null	0.264205749904974	0.15936924438936098	0.496397950780239	null	null	null	0.7738410460434391	null
ATP5S	null	null	0.7166205398114599	0.7890432396340609	0.401360136625782	0.5521582725266739	null	null	0.415945131487455	null
ATP6AP1L	null	0.941534915916675	0.9519531291550091	0.32932245726203996	0.767085702880147	0.7638537900103649	null	null	0.35579033278134203	0.420907479112257
ATP6V0A1	0.190361402926615	0.461861115938702	0.333340452520664	0.24507622927271103	0.607172572278784	0.5458501554514079	0.7050880251555279	0.447651345220984	0.798886376405623	0.19868472829038103
ATP6V0A2	0.413392654062943	null	0.773985032760838	0.0461484904679982	0.9693480539721379	0.9239050911695601	0.38447526488516204	0.350852684593725	0.24211440621974104	0.68969554236929
ATP6V0A4	0.5827393447764039	0.29270652168733097	0.376569939460355	0.42905824087813305	0.940395351652317	0.4589425195707171	0.102406051081862	0.7584376728810731	0.0304574104492308	null
ATP6V0B	0.832301380295649	null	0.6777726831651519	0.459416922426825	0.0896428813053971	null	0.9019240029390719	0.759303172125269	0.32971264913518394	null
ATP6V0C	0.608479285962835	null	null	0.896454593598169	0.588477277462573	null	0.295748654192853	0.295748654192853	0.9514660696058922	null
ATP6V0D1	0.12107170214524199	0.728692266984448	0.105847608984627	0.50075586616569	0.453091388641996	null	0.38343815732064	0.141633018031933	0.118165009795351	0.242547299017858
ATP6V0D2	0.345707818457357	null	0.921308254798664	0.521373825145009	0.8095891760292829	null	0.951756382890664	0.156222874865561	0.900099496110691	0.987451351996475
ATP6V0E1	0.775604995666164	0.787844335048815	0.46322339660826295	0.787839929817149	0.610574669389958	null	0.646754553220775	0.6895026801464561	null	0.24411910016772104
ATP6V0E2	0.462012407801485	null	0.8860056116244329	0.8015283290248241	0.5481516010407589	0.0635726421759792	0.952100793598482	0.85071258638446	0.659934792459915	null
ATP6V1A	0.414777375697697	0.6108225749570251	0.698298562423718	0.995828264211053	0.416091053973411	0.5340181969082	0.5546141162002	0.981562850492785	0.742196978545193	null
ATP6V1B1	0.25765313265662304	null	null	0.325507999167623	0.46509846274438704	0.28069914082082204	null	null	0.452356735820382	null
ATP6V1B2	0.0700725987731539	0.0563944271712459	0.052757096269753	0.182359920530125	0.0661483922504817	0.00728751888529533	0.0859977788941668	0.289738940413021	0.485096618486948	0.4855473244114629
ATP6V1C1	0.0124772232416483	0.0163515062107247	0.4231405595126189	0.0325924075362036	0.415754725166198	0.3763867304224	0.698460502991928	0.4390347887299821	0.8034008708168121	null
ATP6V1C2	0.7179632684901359	null	null	0.365022379279992	0.638001626473772	0.6710410840235551	0.784492477780353	0.373462213956239	0.635458867582484	null
ATP6V1D	0.133520774623385	null	0.31965775575259003	0.108307918078351	0.960535063788445	0.42932758791911296	0.40277737230188	0.0731141152775163	0.0967815561080492	null
ATP6V1E1	0.0716936709926103	0.333727464438641	0.786282948747164	0.880258901364924	0.652730641152083	null	0.548175687110762	0.8755425402037421	0.7586472132085429	0.430433706361188
ATP6V1E2	0.598107489680749	0.14467808857341	0.950639907697316	0.8707844249778419	0.36564979752835103	0.28899023263448204	0.8522035063549841	0.837122107346489	0.47350420708927204	null
ATP6V1F	0.04430023660116599	null	0.6433329833511949	0.8340243604063159	0.0863892489255685	null	0.765397100021952	0.7657273233989051	0.48961824317993896	0.769198354501956
ATP6V1FNB	0.7344863793219809	0.633165625141357	null	null	0.925801201345865	null	0.0213169547535534	0.311112276397807	0.0107293986690837	null
ATP6V1G1	0.8378617954324441	0.0847448692025524	0.837702678917662	0.7714722424404541	0.37676977386566296	null	0.867972128828804	0.542492489602769	null	0.5250372059364721
ATP6V1G2	0.174005156940027	null	null	null	null	null	null	null	null	null
ATP6V1G2-DDX39B	0.38132531235140704	null	null	null	0.18156383127266001	null	null	null	0.219831955861999	null
ATP6V1G3	0.267135190214023	0.7972935428039409	0.43161000610146	0.330319413530122	0.8341450825149721	0.0581066181812628	null	0.632591481868224	null	0.15226512563216102
ATP6V1H	0.937228049511917	0.778268332568334	0.711617645328126	0.4337973455802949	0.398505374829235	0.21069346646696602	0.678602408610037	0.842200605855701	0.360284148257863	0.4238258891099171
ATP7B	0.624940281193849	0.885559334975406	0.37522096200009497	0.548112646777372	0.728815290369515	0.7867901696312329	0.17251439268108498	0.608161363648405	0.615403158334208	0.0315168890785027
ATP8A1	0.700681643611344	0.6748630155682971	0.8927694902138721	0.7557576487529271	0.17190141585013002	0.0663364872332972	0.511095415852235	0.9185277713660891	0.48984993423654993	0.402727810787712
ATP8A2	0.420482218251774	0.6540478458328229	0.425279466556972	0.410926506628122	0.8778730795550831	0.20190849478369102	0.35131633491104103	0.43695218390910795	0.31001439385106	0.272921217640483
ATP8B1	0.203845723107882	null	0.11873528632295899	0.271028519902269	0.9502309450425291	0.8034194767073021	0.11873528632295899	0.117942396008595	0.45313820566262203	0.19039044487434498
ATP8B2	0.49490132196296105	0.48230113498123295	0.670937891516677	0.891171285781127	0.9163481630027289	0.973294899037641	0.575693082046454	0.93292238219226	0.878463333796551	null
ATP8B3	0.44308767073431893	0.801666403170723	0.319759372113969	0.261243597810004	0.21954435200262698	0.213161242257379	0.288446716301717	0.190722386143963	0.593236427340065	0.21730996457806898
ATP8B4	0.979967851121612	0.991452701148006	0.506833283290846	0.0797374303245461	0.399628957937239	0.129355994138303	0.815137484761227	0.758815133861527	0.388585405916153	null
ATP9A	0.623786781105217	0.763294134768369	0.418002015919797	0.0250989011550296	0.68635836273672	0.31485363547545897	0.0746780141519083	0.0011634034135756801	0.185282190124148	0.062745697280648
ATP9B	0.5780951228029251	0.28572712543547496	0.00567848989793629	0.20820110970487699	0.463917742664462	0.372182423823665	0.586642233638785	0.00562865668094503	0.6983414365720689	0.116388993547986
ATPAF1	0.5134830101690129	0.385552527786455	null	0.6528732388786861	0.477396247459639	null	0.402427128636774	0.207472276868452	0.00256398652505896	0.67758383387833
ATPAF2	0.7466039871924591	null	null	0.0203310221901957	0.17389001253847503	0.8316548021187541	0.22060171653518398	0.40118340909298206	0.00834284044193101	null
ATR	0.440814357060433	null	0.5536233548281561	0.392973657944021	0.7345934910087628	0.8499375574527851	0.21276045061423202	0.275922834760773	0.5751282950695921	0.408067658418963
ATRAID	0.567420638557444	null	0.491409284417319	0.5669924079239921	0.39836978877196505	null	0.41316546075854493	0.620301635931235	0.0328055659503935	null
ATRIP	0.70974036371543	0.5950842096744879	0.357864251138175	0.43282002394804797	0.7728951494334879	0.9418126596626858	0.684780827535314	0.837842429172935	0.27949872118685	null
ATRN	0.18468438627327	0.7340333847441719	0.127408372984582	0.3744916096390779	0.00527609608357849	0.0051982057899631106	0.127408372984582	0.274273030815714	0.0559753239342261	0.238835712599734
ATRNL1	0.876697764727491	0.0469974305301102	0.7785931153843499	0.0063450128708652	0.0653586790172854	null	0.8417580609432641	0.901474753276097	0.13397381306955197	0.6131150951075109
ATXN1	0.0266642915341353	0.7276494012856941	0.338584508315396	0.4619997507838479	0.474553690358285	0.156450447630199	0.324874642143698	0.8061455906739742	0.399637073036672	null
ATXN10	0.677219757934327	0.7785712335030229	0.104130276600581	0.6169957580241731	0.960116835805057	null	0.7411012061573391	0.42829929247681603	0.308249478487021	null
ATXN1L	0.4515638910408711	null	null	0.19991971703062697	0.9914097888204878	null	0.6237648573125479	0.736973536327379	0.830104679373269	0.546649079668733
ATXN2	0.48839099279284603	null	0.425569713629416	0.5549545434418139	0.46230252776656894	0.7612056070536031	0.413878094953923	0.604303471608062	0.8923745039318359	null
ATXN2L	0.7258815234224799	null	0.14539285153354098	0.14632385194309502	0.39151679671777895	null	0.722406403144505	0.5922829196017951	0.892091694556983	null
ATXN3	0.380396773693476	0.442438409776066	0.292755506938621	0.225937859803006	0.41809245856640204	null	0.6735838544999599	0.796405368099961	0.284497667993351	0.911119938359364
ATXN7	0.644556209144225	null	0.19563273022372898	0.6359584943424189	0.600971897266052	null	0.477568284744284	0.6399288751161949	0.5980364675758431	null
ATXN7L1	0.9266859233020359	0.8750117560457741	0.4246213271629629	0.599231247089719	0.23918795585756	null	0.47355963112948296	0.341671856746297	0.83185186648562	0.44052889738148204
ATXN7L2	0.555902159137609	0.389036772569986	0.97420662847453	0.9888262669151241	0.553688601883918	null	0.97420662847453	0.332436219820594	0.0475902189601429	0.5753030491241059
ATXN7L3	0.257651044810906	null	0.7156142138774579	0.409198204117527	0.585487893343183	null	0.18841138492020998	0.21923057023530698	0.5797116414087939	null
ATXN7L3B	0.303176286409161	0.351074123780123	0.499335166125601	0.995226440355359	null	null	0.491565486426285	0.999426054166707	0.65676389859613	0.46131041674106
AUH	0.525922083922394	null	0.787555902571104	0.45564316938545896	0.21121791569050302	null	0.833373802662244	0.29822596220094	0.765978012986913	0.0135283307939468
AUNIP	0.528203803269685	null	null	null	0.00739459803546527	0.9874914001114209	0.901286898698852	0.8892475863563492	0.27837475622751	0.9333764155521579
AUP1	0.7238750862580849	null	0.44445599512179607	0.458888560107091	0.747647502056543	0.216771010729617	0.20239738191206696	0.0485157168557862	0.0375284501629433	null
AURKA	0.0370171536788003	0.0297703681090269	null	null	0.36601233519426296	0.0360473002904178	0.114977693272705	0.24058921114944398	0.8741665838922049	null
AURKAIP1	0.150827382605582	0.8003544073044191	0.5392770859756341	0.5900687739651359	0.8413585195605129	null	0.544081146830423	0.593645773074841	0.912280881689852	0.920294270173295
AURKB	0.7803353963430029	0.576139467515708	0.42820692180139897	0.0277930888633074	0.853176961534698	0.684677774897967	0.42820692180139897	0.0743665305423545	0.0814300042927479	0.0235991175249104
AURKC	0.730785234318313	0.908174571353447	0.97408764379068	0.8933475892831629	1.68713163439804e-08	0.951875824639138	0.6726127255928079	0.317585419030923	0.7197294950955379	0.736851330407967
AUTS2	0.500109353017184	0.49509101665812394	0.341969537780097	0.8632536252209699	0.909320382410974	0.451855771049058	0.331238473293686	0.407006758442365	0.625618341181367	0.547807856354267
AVEN	0.7242167899258001	0.9502091859729721	0.791926565851475	0.5172414415539539	0.284590228782143	0.576545103618431	0.44759785540458397	0.10836819548493701	0.7337228460960642	null
AVIL	0.257448752463667	null	null	null	0.0772780315901561	0.156663473053417	null	0.848732267925272	0.7762135485122131	null
AVL9	0.362655520163419	0.6190200755661739	0.732796148173552	0.5107610796470711	0.916118702003168	0.43232055483070003	0.8310396363111701	0.732404382405425	0.41552385520474	0.495360260411774
AVP	0.8454573421969821	0.435198468744774	0.6162194373609771	0.555893270383941	0.954237463361144	0.68576288402299	0.6162194373609771	0.5815361569465639	0.44537419822666996	0.253841330723441
AVPI1	0.8596507174098991	0.606610849867355	0.8132180187251179	0.9685392639879901	0.22792033428279898	null	0.7910762686180121	0.9463662698404659	0.46823593354309606	0.6294361077593
AVPR1A	0.992566784961495	0.9572718477332259	0.47355464863383795	0.791275590845405	0.7000040875396779	null	0.339180628039594	0.360259059712399	0.9817880463792958	0.156663720493014
AVPR1B	0.56192992086568	0.255105299877621	null	null	0.990912164246793	null	0.8963327014128171	0.9649294883998599	0.7065155612770009	0.615981219415155
AXDND1	0.3719252217795949	null	0.0421404009521338	0.247024794537614	0.689594019845008	0.546787053347162	0.0416304571257646	0.0486464271220662	0.580178715929839	0.414103151228981
AXIN1	0.606633588348881	0.17497352013884399	0.164454653890867	0.337929622553778	0.9229527771052951	0.8045438264434491	0.347212229454756	0.22912175057296802	0.717651711205212	0.252760856799087
AXIN2	0.22971275411027497	0.00616033736908261	0.182571901915696	0.8966896026618141	0.00674805666102474	null	null	null	0.58492612770686	null
AXL	0.8792788603661279	null	0.49848383022610404	0.281301449388976	0.7582978489486529	0.6950546580589089	0.676184893473911	0.5485131553967499	0.03207695707291	0.41148800406982705
AZGP1	0.4438382450959	0.57903501310026	0.664350565470481	0.207260013781868	0.542494973749298	0.563009272170447	null	0.00224795595905936	0.34062078635602505	null
AZI2	0.874713495329812	null	0.93376465187095	0.933676379634919	0.009358802455974759	null	0.8672783307613091	0.759138564848964	0.9915444236789229	null
AZIN1	0.18712325717538397	0.189460945973858	0.953149661339391	0.29907970195846395	0.988877925982078	null	0.11551744764622199	0.23303279863782	0.8029491827263171	null
AZIN2	0.613046481095021	0.6032927811990041	null	0.45131116980152897	0.149332880402488	0.11471095482980599	0.8275001383254741	0.9024301826719471	0.5848165484410961	0.34150570450625606
AZU1	0.372933319054949	0.828794995137572	0.258653061301993	0.576410438779071	0.917145021325673	0.7660952818474449	null	0.5467148319666529	0.243317168296052	0.39799492530445596
B2M	0.733829828078222	0.314503843911818	0.40638447880292894	0.5609729681038371	0.16931851082399302	0.09566879322358803	0.3396658868564	0.5922189934384661	null	0.35245427862711604
B3GALNT1	0.0306049790342006	0.8241388456484591	0.0545649592048811	0.37379861726960495	0.8970026433847299	null	0.0314995325425825	0.26068131988897	0.24754968835880997	null
B3GALNT2	0.9315553295414001	null	0.579605414174269	0.6158507647938121	0.228027376261549	null	null	null	0.190941489114568	0.660828284978494
B3GALT1	null	null	null	0.38448587372547405	0.0638295240968924	null	null	null	0.795266816833836	null
B3GALT2	0.901138685944756	null	0.7702557739251079	0.6227326806842559	0.0362867140242402	null	0.798534587612412	0.8618713276695681	0.6306760365594389	null
B3GALT4	0.326798583911347	null	null	null	0.672502499012361	0.547481729156608	null	null	0.142114480219532	null
B3GALT5	0.493912352007479	null	0.312255195763148	0.6623294396062089	0.266038428096542	0.0268252503937301	0.9235786113385591	0.6849055542055339	0.20230084899911702	0.344744647301718
B3GALT6	0.479707420101794	0.43313671258463504	0.383638486321036	0.400805069735358	0.259711345727059	null	0.30773327835026504	0.919472053290248	0.944708473682707	0.93964804184293
B3GAT1	0.7453537393908102	0.49392985171271003	0.942156830283287	0.9437317316751741	0.254140529309046	null	0.622057312432839	0.368326324432995	0.137504322150988	null
B3GAT2	0.796684485528682	null	0.0435439229546377	0.11571416437567401	0.0155771113606162	null	0.0642783190815831	0.0432065197257003	0.651453957829953	0.0667966197536307
B3GAT3	0.7075274342854742	0.157617295866975	0.12584325828732698	0.43562342992006	0.305333068920651	0.526713865709406	0.0636483044565959	0.385837243099211	0.427600050347633	0.7086823670132869
B3GLCT	0.33906098708216803	0.22886609929826998	0.24636647329344102	0.9638384411064459	0.6909050877940831	0.87049245862664	0.24636647329344102	0.908378181176005	0.653180542148909	0.509086331402606
B3GNT10	0.34960049244681607	0.2673338900821	0.539034933193539	0.0149343848493818	0.11397473446935	null	0.539034933193539	0.0201309879472581	null	null
B3GNT2	0.301236651242668	0.57250455047396	0.661213022787567	0.539321527185908	0.9495491000655151	null	0.307389057862848	0.860095723770609	0.757711471459774	0.964511591316143
B3GNT3	0.7734542778865859	0.709657178407544	0.33726538892328395	0.866105727948139	0.7099418808771341	null	0.33726538892328395	0.658706711238461	0.534955206190745	0.181954277872772
B3GNT4	0.391511997730462	null	0.808711299319963	0.8119424805087379	0.362541650404936	null	0.81391190321805	0.353029506116557	0.035170527528736	null
B3GNT5	0.223947762916981	null	0.520321083617928	0.46340830187324	0.8281040351576141	0.054353999380347004	0.21855655630720702	0.22693527654954396	0.22008995221847102	null
B3GNT6	0.124273731819437	0.09800670387264998	0.984938606192143	0.0667420996950667	0.654185212024113	0.4468285431642629	0.984938606192143	0.730162784296507	0.285476097042915	0.41510297127519896
B3GNT7	0.8969278748856879	0.7120676310606121	0.230767584867515	0.10720609829307001	0.732651983137134	null	0.6568721387756049	0.126659404770735	0.6030642596192329	null
B3GNT8	0.00255106688251694	null	null	null	0.9376587981660709	null	0.5699821000288511	0.43196985591062204	0.296369785549595	0.35632957194711207
B3GNT9	0.0146014952500547	null	null	null	0.470476874487054	null	0.6642896889601291	0.507095061536793	0.8167455585216519	0.356824495240762
B3GNTL1	0.0401499162241732	null	0.42728469485800497	0.708273976341971	0.150242864200578	0.054608198624065005	null	null	0.794348786837845	0.7116157407538359
B4GALNT1	0.49166297728768105	null	0.184356857937573	0.487733873715081	0.7622931712092241	0.394798459206127	0.21674642813787803	0.51437920601472	0.362657521770224	0.49939488044512303
B4GALNT2	0.19299336716523896	0.9446665774718821	0.732514493492633	0.675059172113781	0.418772598270517	0.316992118243733	0.327158162135028	0.568937551620383	0.45594773460490207	0.452860017743685
B4GALNT3	0.23391759284530397	0.735970625673272	0.41196698393263703	0.37036499256043204	0.23724549073091897	0.48129111235865707	0.740349320624572	0.43105911890243104	0.6599419086002939	0.5536154929988101
B4GALNT4	0.330937946937901	0.684358924343016	0.3988979018032511	0.34171300827237	0.17849054564423003	0.0910799081097988	0.42427647490087894	0.24486681869948604	0.5600801853952471	0.77204321146356
B4GALT1	0.0975787625438981	0.9850331531126909	0.11099687872466901	0.132167832213164	0.9819768817323071	null	0.077059456255173	0.0784856241471321	0.322807568333876	null
B4GALT2	0.0537352915277318	null	0.10448402709928802	0.29514736758002696	0.187435464184814	null	0.0879095916764439	0.24775204103703197	null	null
B4GALT3	4.09966465748646e-05	null	1.20101223755054e-06	0.251949029490142	0.00264014640789645	0.28867945043268	2.7239829725189702e-08	0.0513268935025541	0.255025489044629	null
B4GALT4	0.834878345054714	0.192286281811996	0.924478334902366	0.575555991357258	0.693697518037607	0.661931163814151	0.9311089020098751	0.22852997717371198	0.6525491535387801	null
B4GALT5	0.467186429033098	0.20978808399999802	0.633693230003063	0.146831530256062	0.457612554274265	null	0.527974904561103	0.0447757846679324	0.524855643800046	0.562182406551791
B4GALT6	0.27895515303678403	0.931680061518192	0.178519810308166	0.765658732635615	0.0794642066480002	null	0.185389916963178	0.488724587133945	null	null
B4GALT7	0.155292771129677	null	0.147381208422176	0.154809153013044	0.8545927811941411	0.7527634450835792	0.142482638458164	0.518197548644878	0.5546956247007111	0.5839041604776141
B4GAT1	0.18055740813915303	null	null	null	0.611516459001142	null	0.510955874094748	0.577167365571501	0.29090134604795803	0.309013709113156
B9D1	0.3916451782345589	null	null	null	0.8568786561376859	0.7470445626342991	0.678137528718736	0.575480515581394	0.8514946513945301	null
B9D2	0.131422119174868	null	0.909930643612152	0.939497030321393	0.48053364005868004	0.20757910737254198	0.246266685873623	0.410359478204057	0.874686865107629	null
BAALC	null	null	0.9912448306631241	0.24715167190042397	0.9883180013776881	null	0.0845426160102798	0.7699932650011421	0.107635581307161	null
BAAT	0.24166781928434	0.993097414662967	null	0.16450064478699697	0.577733531118523	0.586839397788047	null	null	0.5794121730149681	0.51685681750015
BABAM1	0.290347699922265	null	0.29498416159040003	0.32203237274521	0.578569289304276	null	0.157912707920241	0.26948761348959505	0.8140242958726709	null
BABAM2	0.777274013763884	0.0203365519625175	null	null	0.8405878034566321	null	0.531185294326392	0.10746378965784499	0.0907642490410252	null
BACE1	0.0586756483258311	null	0.50990107061405	0.19245020667114002	0.666527017795855	null	0.5282847493857891	0.19923765966876802	0.463328707742841	null
BACE2	0.0709433102458272	0.6962310060895259	0.6026027219183591	0.38229851859181	0.974965497234636	null	0.537085898221485	0.495358574994534	0.945894946640996	0.475323389542312
BACH1	0.4864172392313279	null	0.830162618755703	0.544818299334079	0.7884558794688159	0.47564631271828794	0.30159048338036404	0.704325491197468	0.502764706124456	0.34543180589342604
BACH2	0.7165888156508701	0.0717239686287441	0.522449929032605	0.10443428842052901	0.773154473293705	null	0.34516589623579397	0.191295038408001	0.57004651086053	null
BAD	0.359965216544344	null	0.0459950793445179	0.00284959707872112	0.49801570576583604	null	0.127441658186777	0.15655772198440498	0.0939025045197501	null
BAG1	0.702007698649526	0.289327146025456	0.927006872316754	0.15884065470728304	0.9207565896742241	null	0.980687321895892	0.115741738974827	0.714139323111893	0.00727982347780221
BAG2	0.29688323817719003	null	null	0.44284429715953605	0.8009033592329641	0.8009033592329641	0.754626431879728	0.790359213694507	0.8480659396192829	null
BAG3	0.40488196911722996	0.260857062545177	0.578954022209249	0.7763611229696559	0.44510703644227007	0.40131467670726595	0.516550686436832	0.6702606307556279	0.39266637961721207	0.8254710275622041
BAG4	0.339636685426115	0.916166601180851	0.857150940406766	0.9821858242424251	0.943253583271523	null	0.931737218473527	0.97707634501682	0.70625038484744	null
BAG5	0.49515148995296204	null	null	null	0.317700583159193	0.8136423586187659	0.5968777408488879	0.41142135700509297	0.40080935006795704	null
BAG6	0.0381134539771586	0.339209614891867	0.358741131197195	0.914855503784086	0.241861849505258	null	null	null	0.19839507837643697	null
BAHCC1	0.202340931636904	0.486546706129208	0.0512925102996961	0.38822398542169606	0.101646549939404	0.194269922788549	0.8230422613885799	0.268932663139896	0.20972084915003	0.656284324192277
BAHD1	0.5152931983119551	0.564843050642829	0.462054834564881	0.0803296398058426	0.19395823370402998	null	0.477541812772045	0.0975303692184988	0.729392859353195	0.0552494801581408
BAIAP2	0.0686048892304572	null	0.7706668469566791	0.72780470785798	0.464414129498192	0.00795976905162632	0.6830538222028001	0.70423958864466	0.20926586598141603	0.664244411700942
BAIAP2L1	0.6494372548212339	null	0.668137293405036	0.263146821057072	0.7453387200799	0.15707843237093	0.668137293405036	0.35577488079514297	0.309204672681125	0.9171952779495729
BAIAP2L2	0.49559203732998497	null	0.55809754430289	0.8556638158691321	0.567126195088154	0.9420768226714191	0.760651896820842	0.6368226888142671	0.276044047058032	null
BAIAP3	0.162324836802145	null	0.8878636026575241	0.755327067668134	0.222282403209333	0.971225565528614	0.968411672008061	0.64506114866735	0.383213558647765	0.11469584477793598
BAK1	0.20754652195401002	0.7772634734991329	0.8653557393118579	0.805211553949322	0.247623305050016	null	0.7865659368634409	0.9198798785531379	0.925033787449785	0.710080540414872
BAMBI	0.539796161922067	0.6303365535484571	0.98265707526962	0.956469018721928	0.775297783493235	null	0.950143114425417	0.85943962769037	0.843220986695759	0.989879584136064
BANF1	0.918653831119467	0.9752016891011509	0.294338586880228	0.182555670809195	null	null	0.911653682410298	0.717404032511044	null	null
BANF2	0.0498783480694764	0.409815060993089	0.9447267609467329	0.9142457069486619	0.430592979873195	null	null	0.607702260430424	0.0185184797995798	0.561228208407266
BANK1	0.5837902749615159	0.132948188169632	0.48472730235529704	0.186534535029129	0.558148755962619	null	null	0.38094195478074394	0.24081726858800304	0.43732580004181293
BANP	0.0228874653581586	0.16547954081553398	0.255267272322603	0.12217480986856001	0.153691451383979	null	0.00211609366363197	0.0271945070454277	0.227336271857045	0.8216428955551239
BAP1	0.0535288748709363	0.66878582655736	null	null	7.63986947560635e-06	null	0.777848147212014	0.698026631210371	0.188570045506112	0.758074533851404
BARD1	0.133008404740408	0.6079571831575881	0.0914167771125169	0.136059993023414	0.0358556456896353	0.889472803803344	0.0711241100640344	0.100012640971655	0.324412949517868	0.9082072967437859
BARHL1	0.141319688687684	0.778853410026795	0.26005817528671105	0.240915929966948	0.6828870247659139	0.386561183556191	0.703565745560723	0.37099421250702597	0.921499562704152	0.612401771359781
BARHL2	0.719276710240717	0.0109573930159967	0.761552446149368	0.0354891874470036	0.214431495441693	0.5624792543227449	0.277962005422134	0.0146109261069258	0.0141057243564111	0.109088053251798
BARX1	0.221179950320202	0.46596106286356703	null	0.778052775221419	0.43829558802379204	0.662323873417078	0.9452453256054941	0.388146907652554	0.6838622086566821	0.7750307959453709
BARX2	0.160967533952759	0.965225408570215	0.52307860844938	0.390695769003847	0.6112010053326999	0.21928987431592004	0.18746137969850302	0.283482149183016	0.13804579395071498	0.3006302704975
BASP1	0.289522835204002	0.7166320413134591	0.25044584527338504	0.137521717857815	0.436457245531127	null	0.127239431015542	0.153837662471818	0.43410698489321004	0.13697068184052302
BATF	0.440784962349623	0.856137005717275	0.6032443061918089	0.7571220606490059	0.39867804006402	null	0.43748225478282704	0.8730346778394971	0.9421466396781479	0.0320641812706031
BATF2	0.8414073576569541	0.8067257749380531	0.350304722757956	0.8627737638148141	0.405262545250265	null	0.350304722757956	0.8627737638148141	0.321949939007085	0.592936093311026
BATF3	0.7918178982138041	0.441954353496429	0.90244490112852	0.45006913069802	0.991993745568828	null	0.7808944181089421	0.42811943374451794	null	0.32705419036241495
BAX	0.9155175234648779	0.619133180223795	0.8823055458601851	0.876928329788877	0.636201518946646	0.846395063041233	0.33948125242433	0.652283577158282	0.21120842385038502	0.622953657962462
BAZ1A	0.0598706237172582	0.782495861568995	null	0.490537514383247	0.268377055738467	0.971906578605504	0.13509222694158698	0.40760287891733793	0.5772646955241589	null
BAZ1B	0.942435210510423	0.959368854069589	0.764834234773611	0.46373064094967104	0.8003636060019951	null	0.502278523891471	0.16107391253287398	0.36336607660941705	0.36977351889055604
BAZ2A	0.7347490023216879	null	0.992409533931165	0.488788183807817	0.727318825440663	null	0.406068906659405	0.24090044295240398	0.483736299735341	0.606546589815076
BAZ2B	0.34145637780726595	0.142099598791594	0.8099016685629671	0.49832217226405395	0.8620006334595279	0.707407521219535	0.9181422321874692	0.347546183491589	0.970330311487872	null
BBC3	0.29385643636945397	0.535317500965181	0.313180969726807	0.10767485010642801	0.28600695108834495	null	0.338434425459779	0.105399875664949	0.43200001667846294	0.0501807439361377
BBIP1	0.578721066277973	null	0.9788748757211301	0.895346445999989	0.5757166349415239	0.176210955969668	0.863368513915136	0.923040644697396	0.507250714222677	0.6564680319890439
BBOF1	0.14194146637493302	null	null	null	0.24171213787547302	0.3691560971916649	0.9826884652780351	0.10230326994771902	0.326242135259264	null
BBOX1	0.47878129286045096	null	0.519543965315826	0.125812140934553	0.233627157395966	0.0916326109203515	0.46461602119302003	0.206654192648648	0.7150498191303379	0.5738068499394979
BBS1	0.372578362598041	null	0.108237769565285	0.398621933327463	0.080259896602989	0.0579590528106168	0.4831546830748139	0.613647445425346	0.879609044091511	null
BBS10	0.955387539423843	0.45007336653531393	0.8702464745924079	0.0925199323695622	0.44350627200096504	0.303906131198671	0.388329222398344	0.311040054949961	0.0162318659405979	0.618883204814761
BBS12	0.532583143927884	0.968972207103999	null	0.387618748032818	0.205099394871011	0.291448057862003	0.609712379869651	0.9757671663489971	0.864013953871125	0.9631037727727572
BBS2	0.0918720348886108	null	0.12290758774265499	0.10473438613594199	0.997663420580778	0.884274434491865	null	0.636352152277943	0.14669205115068804	0.133104376534109
BBS4	0.439470420377794	0.587877049169106	0.838747947797562	0.7536338638313979	0.593875220968796	0.75911631274546	0.500578597163744	0.903961473503398	0.536476698693795	null
BBS5	0.15813331377557502	null	0.0812778019645748	0.0756475596717281	0.19521799967717898	0.0940399591769879	null	null	0.00643500648870399	0.00473288569475394
BBS7	0.7972077798847121	null	0.083289808855056	0.568643742913456	0.252311355275538	0.167396113100371	null	0.670620557700017	0.0945272309313427	0.0402448999013142
BBS9	0.759649060077797	0.53816531085727	0.8870200219252099	0.9566156367717691	0.967701838196772	0.362202708586767	0.6154103316674799	0.699653011114643	0.0033170641591332398	0.541116146800737
BBX	0.146878325765674	0.180126296439069	0.34654243440700705	0.23945420780660398	0.44551034349500607	0.11663608474498	0.346083007732144	0.45675067426705607	0.0976164043318806	0.7959006890195429
BCAM	0.26685699041000305	0.7391494846976179	0.9448894134334259	0.29990412866915195	0.27042278919377105	0.714138751952765	0.851898646684788	0.30472981828657203	0.304508825574669	0.66468228809329
BCAN	null	null	0.513384314748303	0.680967135262865	0.40075080659276	0.18862537241134	0.51582843980805	0.123136528603767	0.0336485321328125	null
BCAP29	0.846718640024349	0.8667778805421321	0.0667152623213632	0.0434101721471742	0.912728730481471	0.00595383287326023	null	null	0.5388878238269339	null
BCAR1	0.689388648843855	0.9391067662932131	0.8441973546270999	0.65853126368817	0.40143164892497496	0.22234577844802697	0.362959514880493	0.5051069551603211	0.696525989770191	0.9544182732459009
BCAR3	0.715648572362598	0.562375123475835	0.347789288390685	0.5960576285378381	0.920041807526894	0.835823128645268	0.964393390406409	0.0311751443576095	0.32673647160894503	null
BCAS1	0.945065000676506	0.572572671789046	0.9822267231261179	0.9178910993480591	0.0234092761187427	null	0.966807939448817	0.73802234348471	0.19620421910106897	0.119579175117385
BCAS2	0.838666838076719	0.838110535874728	null	0.38613288761994397	0.568925764471185	null	0.746155847893001	0.7368396726714741	null	0.761460514092249
BCAS3	0.889630906673782	null	0.262307712657182	0.14662621220234198	0.0840433891867263	null	0.752664882679374	0.16399934003129002	0.0715235843539773	0.280499853888805
BCAS4	0.45595972538807206	0.252976867689641	0.31277694380942	0.9234434026419801	0.8591470199834409	0.42595117888821704	0.37977950047053	0.7487501714606859	0.48326168652601004	0.42745253538295
BCAT1	0.414242450586296	0.164845955735057	0.977653108402081	0.981531511365197	0.6458000828062671	0.8305476301704009	0.46922964375052506	0.7891672637704821	0.84517798208537	null
BCAT2	0.0668443039684669	0.39128378008300396	0.835196890066548	0.25873330633327696	0.55241493463509	null	0.0857007574290823	0.890701439428718	0.44868698458815903	0.0872371681744946
BCCIP	0.43517054732767296	null	null	0.00967107603727291	0.13405502024425697	0.45103504623000606	0.0900173081676271	0.751184293216034	0.473807225248071	0.8934700142050992
BCDIN3D	null	null	0.32704590459793	0.0638522610888543	0.691888800024824	null	0.445219206217113	0.14751602754512697	0.949360205200976	0.12408163908071902
BCHE	null	null	0.64446335979915	0.990415108947998	0.22159464177756696	0.0254837991530976	null	null	0.369593569315441	null
BCKDHA	null	null	null	null	0.0264974206788164	0.026698581540846	0.489642327444298	0.44650220201876	0.5109642065194989	null
BCKDHB	0.179640498469057	0.0996549277726407	0.256331929615274	0.193682956559291	0.436677115476869	0.463144026467245	0.383843313485103	0.7651991819476609	0.37876271279481394	0.512584483464013
BCKDK	0.49858447469817696	0.11011736463836201	0.47992758273999897	0.298339936132723	0.700295766840184	0.9582223247461049	0.323181554043498	0.0716525017044789	0.5201021423418101	0.228936956409049
BCL10	0.501155608809463	0.704732454825537	0.8677690591754359	0.73256030164353	0.855470818096986	null	0.9232581305960931	0.686203542394724	0.8575624715779109	null
BCL11A	0.213255491520392	0.0628103094599186	0.776197620973833	0.9681520330073721	0.24340841517283301	null	0.914137164497249	0.874252880361516	0.269623199382669	0.624913423995421
BCL11B	0.6480580717947328	0.478221647823233	0.608924284484344	0.0335483951939259	0.644928084915099	null	0.916989464515856	0.492777010228175	0.7459094312225529	0.22973801924350304
BCL2	0.0475046777307412	0.46946284624473994	0.124625015734029	0.26673149654731304	0.635661958044162	null	0.054758924429010994	0.120776981084832	0.395574453261177	0.341299276782159
BCL2A1	null	0.0382649452916615	0.0980900318273703	0.39943193022263296	0.095854783843129	null	0.109704576745914	0.11879325973025899	0.8138213788033021	0.0578500855239354
BCL2L1	0.854872037718511	0.317893594905421	0.842913447455641	0.227532253262376	0.175912118693755	null	0.525672688077448	0.0888334503410131	0.38809533679133706	0.36750932760332705
BCL2L10	0.3733251426946121	0.392665290462579	0.757932572853082	0.513007275702469	0.597995802836525	null	0.863193177931737	0.822402032123888	0.194836474402812	0.158218808245397
BCL2L11	null	null	0.48702335760930104	0.46690083771170293	0.971395729180475	0.47477983465961704	null	null	0.8673686074806501	null
BCL2L12	0.666415405398285	0.979987609086321	null	null	0.0535969166167474	null	0.212923387526219	0.757614168134872	null	null
BCL2L13	0.87800448749496	0.6546086561916801	0.45961691855108594	0.4434639271632271	0.13993644107386	0.991173919948508	null	0.113116208288517	0.7901747338985501	0.430433706361188
BCL2L14	0.516635000992589	null	0.730144276393416	0.237589237472786	0.988372220203133	0.5633669099077021	null	null	0.44076248509400606	0.225502548502315
BCL2L15	null	null	0.974873597273496	0.9118996246905309	0.9389344858024591	null	null	0.957016582365759	null	null
BCL2L2	0.5521288822227199	null	null	0.8843383895897541	0.967936954289631	0.970885672864252	0.7154474053605899	0.365530167191585	0.9051837393104329	null
BCL2L2-PABPN1	null	0.9594438051366009	0.6826842669955919	0.747951974404568	0.578685076955567	0.7128468105378241	null	null	0.476966209241378	null
BCL3	0.144907712746884	0.447092077362035	0.44608200396174696	0.719583485155778	0.41683407767895103	null	0.775662706975835	0.664033155684896	0.9079662000026228	0.8076179340794909
BCL6	0.0702555616262568	null	0.595700036169751	0.343844774973366	0.0742969274066054	0.8073558115525308	0.412116996786749	0.405506504981808	0.11090619552161801	null
BCL6B	0.718953389328986	0.599481666470044	null	null	0.5589130624673959	null	0.808705730813323	0.508806628136812	0.344623735266927	0.5656593348504549
BCL7A	0.0373521955618312	null	0.0059018671891562	0.0991307169798057	0.483639082270717	null	0.0054774200894709395	0.0204938674636885	0.661526847304836	null
BCL7B	0.165144171691816	0.187299891093869	0.994977549113599	0.950095133245927	0.253058465920809	null	0.994977549113599	0.864364659855835	0.185994655372896	0.9595124656941291
BCL7C	0.0155052114719777	0.599873154251064	0.9114502331583969	0.7747399697910491	0.29645924064561896	null	0.542410502216577	0.53995028361394	0.30926275445871504	null
BCL9	0.515323911019226	0.6425672376715009	0.903961864690952	0.9379740239094009	0.340128715856794	null	0.7926395054917221	0.830090596333875	0.6994700469074661	0.6471377817535761
BCL9L	0.104883399982908	null	0.21947816260248101	0.9337121880121009	0.142215028462479	null	0.14372462264602698	0.7773659441391819	0.507074028842672	0.9605922059278579
BCLAF1	0.363985659449818	0.9432932350372221	0.383620557815872	0.215696202712885	0.9831127662533828	0.834973263801976	0.318202676203398	0.201721649171126	0.616173521872647	0.18887006114532395
BCO1	0.438220526557778	0.275876138800577	0.407569532213889	0.34776550128770695	0.994017882320966	0.978524350931374	null	0.34143365919352897	0.6249255844936079	0.0539804859693684
BCO2	0.9060517564395391	0.9329617101416171	0.5250273273785729	0.7338460841250458	0.0151658138778401	0.519074401266097	0.637710622840025	0.693836256755916	0.442178746133089	null
BCR	0.155245222521603	0.40542920433669893	0.9240662536273441	0.247377697104643	0.0704358153540592	null	0.6453851002920811	0.7039439260378149	0.0251598396190748	0.668837201135425
BCS1L	0.822104218485458	0.7673962741567671	0.8143415167069571	0.8481476455694158	0.31719658896762604	0.118736887802913	0.5730983172934511	0.6126742199006611	0.8759181502012908	null
BDH1	0.0540602139581321	0.0349085342779962	0.8257128355427541	0.0999806211921108	0.9376769969269079	0.704364078575269	null	0.00256733826610522	0.297716149836739	0.0767769124700348
BDH2	0.7143299658122121	null	0.0388191789995793	0.437290442623747	0.106111165393667	0.17780037565209197	0.0388191789995793	0.6358489111374611	0.323939901831775	0.651634084443632
BDKRB1	0.75699033897037	0.8745173618017871	0.107276415124622	0.757665949983087	0.6982360899577349	0.7104249377179019	null	null	0.47081752609822997	null
BDKRB2	0.78408985567469	null	0.20240228595077897	0.8207106656624329	0.16996587406512498	0.9838169745265309	0.24076819810069103	0.249445185779834	0.579135216627905	0.13981405866583
BDNF	null	null	0.5039670990060511	0.251600028870812	0.9404909105151351	0.0206373304899714	0.872799819699004	0.54686243512013	0.752207949120073	null
BDP1	0.37993611004398903	0.6285491232945329	0.537290127048809	0.43275797910175107	0.273212410489288	0.6940679097834671	null	null	0.43915059342228896	0.964120037006764
BEAN1	0.37418406997539	null	0.999324250271555	0.660397285419162	0.478111129304998	null	0.8320268642340111	0.964365885679483	0.7639494004821851	0.91721509316236
BECN1	0.9569357538688821	null	0.503731180667862	0.5038908114514671	0.0783393877827694	0.866860793438179	0.996841093163477	0.533068145388848	0.534936213888525	null
BECN2	null	0.7343317378501301	null	0.7455826894500741	0.545907702085665	null	0.592584311972275	0.6853759758828101	0.79021376805365	0.984144109082331
BEGAIN	0.189421816839265	0.447740238866192	0.10498978923015302	0.0948932016017463	0.14714651445247	null	0.0562658160607437	0.0427424322152568	0.995312517879948	null
BEND3	0.709249022895606	0.477585954722169	0.7353337289699909	0.735546148806245	0.622243128642847	null	0.585437096474521	0.6873707336880539	0.25593955233876897	0.7896462088165
BEND4	0.6865151622586391	0.8156584110584849	0.729101660858562	0.7658186211990601	0.0522220515259816	null	0.176555312409782	0.313846124885885	0.9980963779463891	null
BEND5	0.0578545808578897	null	0.816786878210254	0.164308612091526	0.988449386704178	null	0.9013745672807599	0.964400723356554	0.427410093912961	null
BEND6	0.80349690451123	0.7196691079670391	0.6546066732449161	0.7854427829540871	0.479910953633926	null	0.6981060849551429	0.8657802033792791	null	0.866679745522455
BEND7	0.611604718983499	0.9915994356956079	0.4100114699284121	0.494448946702582	0.0854442750326847	null	null	0.9249993578237491	0.930956115995831	0.9015430798260858
BEST1	0.800683845713688	null	0.0160262962090921	0.11628652074617699	0.214105807884399	0.41274554764767496	0.6834320477750679	0.0048048252285664	0.626501037703666	0.0573850488686671
BEST2	0.7259281802099599	0.149627130800276	null	0.6153302832246961	0.22667080826500502	0.321781387048942	null	0.7319099647795891	0.240206615933783	0.804474752405712
BEST3	0.5279480062728951	0.0137738462944366	0.348928252213081	0.337834606306233	0.9222606827642441	0.997983169323862	null	0.14957798624321803	0.830838772299848	0.512262854638622
BEST4	0.543957116881132	0.177068834840742	null	0.8890053888680699	0.49017567093819	0.448691670172211	null	0.665621489096033	0.412720549907538	0.520803506736089
BET1	0.24754610200099397	0.14177256063627802	0.6314616255614921	0.7820792016709991	0.53839071298234	null	null	0.90302903591784	null	null
BET1L	0.8264530772503941	null	null	null	0.932738327413843	null	0.951009297135896	0.8393463216935021	0.156704106429788	0.8373067973795449
BFAR	0.312869648811677	0.5961146339764909	null	null	0.9197086970777281	null	null	null	0.454887226775975	0.666487394275443
BFSP1	0.32810638387136304	0.00278096271619965	0.995989427061848	0.865154104644771	0.8457293913600741	0.25616775169787304	null	null	0.9939123832166301	0.41984987746589897
BFSP2	0.392034015092998	0.830381855432996	0.9269091607801551	0.6741230116259579	0.8476769208064209	0.849392993625266	0.256106110491459	0.9041908735654829	0.45077247300941703	0.784789302425008
BGLAP	0.954067925827376	null	null	null	0.187481705368632	null	0.98319394558266	0.483048610628133	null	null
BHLHA15	0.24208021766016	0.6227386149077	0.360874200501894	0.36334781983502396	0.40214232905312397	0.21708891378191103	0.360874200501894	0.35759127859273204	0.0483397518435846	0.37677711317737794
BHLHA9	null	0.978670551587897	null	null	0.5881100617384499	0.5997576942333029	0.75105525743533	0.7474575123275429	0.880697018743422	0.367278476234295
BHLHE22	0.709905057886922	0.0646144978128964	0.746272556749168	0.245682125919667	0.28426830606514003	0.515679490033914	0.6508944705570129	0.321786665848273	0.425934234513738	null
BHLHE23	0.635349409215708	0.45381299557792104	0.6156896779183421	0.452924406295459	0.171748166399898	0.0448998234099391	0.287695283595974	0.494249775767231	0.8808483067994749	0.644692386380084
BHLHE40	0.37485474463881896	0.376173733236224	0.119686010538772	0.127045126149329	0.156895302249431	null	0.274481673814739	0.472215645818177	0.9081517495867671	null
BHLHE41	0.9783940283118691	0.966092346233942	null	0.17242674963043803	0.561380935571973	null	0.51662587549145	0.234291295272783	0.0424965959570278	null
BHMG1	0.23713673535225102	null	null	0.23914052448308498	0.49383271173963705	0.23143504718351202	0.009832893211214609	0.761362254821439	0.94774839093154	0.009642816885773179
BHMT	0.264105693042564	0.3609520442625879	0.34924284910842	0.697630306843303	0.13037357772614	null	0.486938676226048	0.702656401141018	0.0650003590044976	0.22529331396524102
BHMT2	0.200825392057922	0.901551217803604	0.541650399685031	0.457840405429509	0.9873667295100291	0.359860526199053	null	0.172896412332577	0.23484128065013	null
BICC1	0.523403419581888	0.5500871106040179	0.298330099242317	0.625252942704442	0.5044295789173711	null	0.244434619267345	0.10723427215609	0.24032004505402102	0.0762100849868989
BICD1	0.7089726413726001	0.974924493643848	0.710269742975159	0.540976644451106	0.11900374790724401	null	null	0.186329171070301	0.187688420340331	null
BICD2	0.4177489087336189	0.0068742721922439	0.459753441383628	0.9869864047495741	0.0722180292714486	null	0.459753441383628	0.959552404690461	0.8468424320026751	0.312083929818009
BICDL1	0.0201112986662715	0.41850905306852604	0.168272588288582	0.7574234994565308	0.98586284200188	0.785302470280025	0.275973952181211	0.100826424770768	0.252683364977702	0.446295174278014
BICDL2	0.0544835488441027	null	0.7041969653032759	0.653983685366641	0.603524724795532	0.9751790529861669	0.7548593514225299	0.587653230574681	0.22446732534932998	null
BICRA	null	null	0.711900768590226	0.26702678518111	0.8811603442479872	null	null	null	0.8156626984345899	null
BICRAL	0.6053289384460689	0.35553273920807793	null	0.438895048931176	0.47394370664839497	null	0.635196402965152	0.19314287581661999	0.5235855326443211	0.6319197041766811
BID	0.586324631772451	0.0101727966776572	0.8029516236414259	0.156786172822709	0.289384491263155	0.280821106551227	0.705119890316303	0.0851264001328134	0.671857495788869	0.0423631353412924
BIK	0.00177178859588967	0.912109595007914	0.26270240416900004	0.133682284416369	0.8589893037042979	null	0.283299580755285	0.0332704847813395	0.5796584561949909	0.0387570049976472
BIN1	0.7440005700172779	0.724138354366872	0.0816246256424449	0.674585333397776	0.12528341748079902	null	0.674437122026823	0.817922679844833	0.45026357032825604	0.424642095102319
BIN2	0.5426507060769771	0.121187797052826	0.7439582544715991	0.9265155832171179	0.125243099808894	0.305211688207125	0.6874114954940238	0.611856276362891	0.47353310161882295	0.0220196380500666
BIN3	0.5296885710455321	null	0.8409566575880408	0.658569591347136	0.993087468439624	0.6660577626171171	0.9370121606815541	0.7745557476332329	0.45973954542264095	0.721264393185595
BIRC2	0.439697693782868	0.170863623170254	0.43636059027855395	0.41690719580439	0.247167033264477	null	0.507014064820344	0.35117352299737603	0.132544787393566	0.296197884125215
BIRC3	0.389616832242853	0.34464015447037605	0.285532144627464	0.441752194833261	0.161955598531184	0.85520734982807	0.658808137300198	0.8155902746222841	0.601164696195618	0.8593155989544359
BIRC5	0.5811380673374681	0.00884120182625558	0.806474772917767	0.0287058823241417	0.5160872657478229	0.213014963121181	0.354141806576894	0.9621871141846841	0.0932286658784046	0.982899748124667
BIRC6	0.289104254734237	0.512095388132495	0.804402478888745	0.19093135897689603	0.11763761037338599	0.27715989991592305	0.432876414398116	0.325593992658245	0.836225870702831	0.298263598099433
BIRC7	0.911682799438802	0.503951732258704	0.333141412838967	0.602391774954968	0.47483066357331	0.9509509334932551	0.305055429520726	0.485036128676784	0.324189116050584	0.27114021356929197
BIRC8	0.0498714219645444	0.447725241204847	null	null	0.526123725363415	0.15985299649832901	0.703305104948785	0.36677358377591207	0.7607592167773258	0.23255151805606303
BIVM	0.9430457020010858	null	0.5719390794808891	0.629378167861971	0.184394642965424	null	0.5832784611580489	0.623141046729255	0.830036584111628	0.419764675780924
BIVM-ERCC5	0.6071414102384001	0.760011707382348	null	null	0.679671432365887	0.49693354830319303	null	null	0.504797367664809	0.419764675780924
BLCAP	0.5288268639438479	0.0324861884777207	0.72515741096903	0.44147398172734403	0.6751069240718549	null	0.598453981703219	0.415530238445587	0.38929900019121105	0.8308947214239609
BLID	null	null	0.297714340280927	0.18751652977412303	0.891943880768132	null	null	0.896181268815528	null	null
BLK	0.8438384446991078	null	0.629534212862128	0.998802991656235	0.8339417380277209	0.35178309339363395	null	null	0.35974742821322797	0.610544144876894
BLM	0.225828610165281	0.8229047532810899	0.11890897172754401	0.0453898506227775	0.0298128886958484	0.947927856903271	0.6670988188202139	0.18204453655685898	0.138778128785765	0.5203519896667671
BLMH	0.00406816642369234	null	0.00591241774663209	0.0057579098431324	0.9536894181005241	0.161440642157032	0.32811503874074893	0.0775528723504069	0.699966553504848	0.35585356284784603
BLNK	0.279798424590015	0.19354890528908997	0.102770727127704	0.5762471332920269	0.217035736262107	null	0.0955069023546193	0.130372825859717	0.41557962185549296	0.29368378726173
BLOC1S1	0.536441305343796	null	0.0423621834055853	0.9457773411404822	0.551215279947485	null	0.517724154930386	0.52131253162425	0.416093495183302	null
BLOC1S2	0.32920460709844	0.8730844653621981	0.59877629338088	0.7977531884396709	0.358057893148444	null	0.6079046448504829	0.7073019393152121	0.664876542280978	0.864138978280537
BLOC1S3	0.233547399901969	null	0.9529154430030959	0.9150236331531529	0.907523455167823	null	0.928891672332667	0.827880095615471	0.74224232850246	null
BLOC1S4	0.948751691192527	0.209208905066052	0.7188491242520079	0.567868842321369	0.43000344136361895	null	0.42234425607993	0.690272564526329	0.6860503505531071	0.783298023648141
BLOC1S5	0.390137295036115	null	0.31549461360950204	0.9358110851339709	0.401824852063849	null	0.778353665500305	0.935643801894219	null	null
BLOC1S5-TXNDC5	0.8920494672378421	null	null	null	0.31652415823769803	null	null	null	0.45147347643749	null
BLOC1S6	0.704985092297602	null	null	0.14763349566877698	0.9487873857251659	null	0.17624373117181397	0.17624373117181397	0.697535241791562	0.664607599358958
BLVRA	0.549631431606614	0.597980765465459	0.378007784698035	0.9490803039900629	0.895105529615549	null	0.8977098380176121	0.377146319853331	0.9914275368469609	0.9531718571453441
BLVRB	0.9924883059923599	0.991818778299021	0.5383799480356721	0.17273212733481103	0.000316211677295009	null	0.6094458124745991	0.187051407436365	0.17713983835352398	0.12854795240981098
BLZF1	0.00673393068316841	null	null	null	0.33308389906591995	0.549241910613224	0.0289683578639806	0.0298665022644655	0.526390870670242	null
BMF	0.825757627025136	0.675310396304166	0.14061465586084	0.8360922851160191	0.160580030146626	0.663934852703384	0.0440368279471617	0.653154262716549	null	0.941913711436699
BMI1	0.300855649737167	null	0.365039354337077	0.226253988316889	0.518608022323753	null	0.16603042031551402	0.0543273521438136	null	null
BMP1	0.11969336983012101	0.308636328688826	0.00384983372061132	0.0055421639850383704	0.12052029310826899	0.17179534789356898	0.02169216272022	0.0314779072162485	0.24176720317192202	null
BMP10	0.985363333265989	0.879240820084207	0.706639328680361	0.70568881828885	0.6697102641341961	null	0.721960540874207	0.741067090200498	0.18668638204061702	0.504847266827648
BMP2	0.7636242616463259	0.524984970781607	null	0.721629387117994	0.48502162555852796	0.6330161836255539	0.40864079776665596	0.615028390232607	0.827018352815261	0.627014578568161
BMP2K	0.929503724854603	null	0.366699846341617	0.879517564573093	0.619714796003025	0.0849830834332271	0.999977981936624	0.9947102537207919	0.991380469358443	0.433451843303384
BMP3	0.9921198304444828	0.99168012441106	0.34964856611691897	0.621657382585904	0.231139844013623	0.33215690670986103	0.350521668534398	0.600972229283967	0.10172747173165199	0.94913580779328
BMP4	0.573510353262989	0.5339652851354989	0.783366422674558	0.843289022500531	0.607193426902546	null	0.5785010436605229	0.580898764669144	0.0677361526753933	null
BMP5	0.171481298778859	0.5459197127287929	null	0.21076734032859198	0.0029460398437843897	0.7110156318614459	0.00216347911710091	0.693204861505046	0.921209508313453	0.352418367392186
BMP6	0.38855345225900606	null	0.12999575494445	0.6983785967754489	0.39768371400665903	0.604754247545157	0.126184044024205	0.813318831936788	0.983426137823139	0.45367120518203796
BMP7	0.6359761329193641	0.8125147106235009	0.6206543830981271	0.525873710383579	0.477334666994595	0.6374806936023311	0.705802708340894	0.22791996778943402	0.444171440705864	0.0623168201348656
BMP8A	0.0155361199792613	0.149577081440992	0.553057409125677	0.4960635003942	0.9235504941953091	0.7512187542803621	0.7952164392387819	0.942357745078496	0.9507545805670892	0.441338202518641
BMP8B	0.6815012501814771	null	0.689875695751713	0.45410265373496994	0.9076050042830351	0.582000150850707	0.890233978168048	0.7382101177345741	0.567459331650704	0.323882840481016
BMPER	0.21018194101000198	0.655496043890792	0.0590552492992119	0.0200649292093145	0.0203307472084925	0.969549771574225	0.0609931910219063	0.0789868143030563	0.37471300958778003	0.0784742542426462
BMPR1A	0.0856988659257446	0.8030910834351991	0.253614020431154	0.364658883438313	0.37395866113824605	0.253098635816253	0.164243750102609	0.3424170765536	0.3332618089101	0.21072698020011701
BMPR1B	0.0489785842839895	0.0611972785733818	0.9979950976323871	0.20906436590575603	0.622800212218607	0.392815981005091	0.32321803181528697	0.0212214062072675	0.607387922088467	0.007926173645638409
BMPR2	0.671192480100704	0.6380033333871651	null	0.807512258954369	0.944641428830517	0.912784214782697	0.471666756969015	0.690777793677842	0.945084817011693	0.270576186855158
BMS1	0.450542587965144	0.542328257410544	0.8172975691430571	0.76670561879157	0.27016200174754396	0.7658474361074159	0.818727977313706	0.8969428241919809	0.18742568450581	0.843505079248315
BMT2	0.555505630584634	null	0.7183933283809879	0.905150973840147	0.8878998227445569	null	0.7183933283809879	0.8125203593974321	0.681670015810515	0.9822790172364729
BNC1	null	null	0.13548902145212	0.20316694250848896	0.0706656353140948	0.18799418764419298	0.0493912825703218	0.053181998133404004	0.22319819585632603	null
BNC2	0.37951026409814703	0.5022504705652809	0.26005341593799497	0.0747581859638783	0.216436960027656	null	0.0730384555822703	0.141137573641945	0.33072425814129697	0.0329648514384637
BNIP1	0.838795675066468	0.27127172161316604	0.261540255021935	0.36983148656953	0.008652171090337779	null	null	0.207120571811025	0.19490470858148298	null
BNIP2	0.097913328016931	null	0.5997045833351179	0.877008820352187	0.9702937342433399	0.7683481258313571	0.5336778869993429	0.8321370688175089	0.21775858458245198	null
BNIP3	0.328585913438224	0.42325368372709604	0.136539468978127	0.210740577114745	0.8873053391702959	null	0.7802689073566429	0.25362150101798103	0.9219055667216239	0.507001273091828
BNIP3L	0.7970495826731591	null	null	null	0.11686097829821901	0.9161112449383969	0.98051799238138	0.9426507172150141	0.135078561497575	0.5496888275773499
BNIPL	0.0486480931762278	null	0.0533296675973263	0.577316216790121	0.16087111144666902	0.043452601125662	0.451273626293507	0.0602278334882629	0.7668215798761829	null
BOC	0.15728192650755302	null	0.8309403429806079	0.6605918217986829	0.5511322354155072	0.472324304750488	0.9102508772229231	0.896499962512014	0.3335047799937019	0.810833331798258
BOD1	0.378099567941785	0.0399336630398373	0.0658196753470139	0.6576508478158729	0.461103551161915	null	0.103798374084136	0.320853848832151	0.161358992915976	0.329396206249154
BOD1L1	0.7271999393065821	0.348412021594778	0.0344871901792837	0.0692544437104128	0.7187661379216391	null	0.0344871901792837	0.0722879808462594	0.8186359506521199	1.1423781773402901e-17
BOD1L2	0.76784293828319	0.326663584879337	null	0.849671558973533	0.804874955837468	null	0.7220125050272169	0.38177055070903004	0.575857748702234	0.175738613080948
BOK	0.25859877630626604	0.391511244063212	0.715126397819515	0.47447740535124505	0.4572045433778629	null	0.673706261197083	0.533542282244948	0.7217864349100921	null
BOLA1	0.21767246870183699	0.2200407291191	null	null	0.783488178548257	null	0.707830741519388	0.9388313070236101	0.30670599461994	null
BOLA2-SMG1P6	0.052457863116277995	null	null	null	null	null	null	null	null	null
BOLA3	0.7374721882085079	null	null	null	0.0343099250177948	null	0.4903590718128821	0.9104260569972071	null	null
BOLL	0.510027922622105	null	0.5975828724353729	0.8385842149599732	0.0469450957146202	null	0.745806433582541	0.0213586854072225	0.544563542024339	0.8665489256862521
BOP1	0.674830237809067	0.940021192136578	0.0618688192712989	0.35191818138967207	0.6880246698725488	0.819918056551467	0.7595114076829641	0.574751992629283	0.721918421565498	null
BORA	0.446032185842736	null	0.08647801398924401	0.11735666416332301	0.995256605265587	null	0.153936766340837	0.122238216580127	0.191157655290036	0.9262058993257428
BORCS5	0.269586208758209	0.7566264630411321	0.502760364250706	0.7216362288263359	0.272909413415348	null	null	null	null	null
BORCS6	0.43349954043064104	0.89596766121201	0.648389327181917	0.20496769440821302	0.9450974263312281	null	0.8307488903570999	0.526228982431171	0.6144929114820239	0.940763543511955
BORCS7	0.7755437661880329	null	0.4754158537808739	0.8189436958620171	0.572757688001481	null	0.8360117526139159	0.525998843790073	0.28047111484838394	null
BORCS7-ASMT	null	null	null	null	0.77687882249375	0.7508390363302221	null	null	0.12474615652951701	null
BORCS8	0.0492308059239117	null	0.614967677439556	0.739923903606732	0.364939035747872	null	0.651837564344621	0.144634784550431	null	null
BORCS8-MEF2B	0.14110602508978	0.515438917198921	null	null	0.493615609985903	null	null	null	0.198358130887494	null
BPGM	0.367486188879761	0.244176661771934	0.5007631053655779	0.7018840704221829	0.700551753970864	0.97365800006265	0.6226703269046129	0.7873134257150111	0.29202721812286603	0.637654493214571
BPHL	0.32952602563433797	null	0.31690308955816304	0.3841911861988	0.43432061209930395	0.8770951316726311	0.31690308955816304	0.608054853190456	0.8845088900381529	0.009377046965173271
BPI	0.8048381506223349	0.863716123993119	0.719043023346554	0.665898638339522	0.848542614058467	0.0044491560664334795	0.848050252415505	0.916242147705981	0.24228791860660198	null
BPIFA1	0.7015427743893011	0.759245920837972	null	0.648805371845542	0.00014961225917253798	0.6493703611285261	0.949865186018745	0.22942224614866297	0.49056143094534005	0.7144729469258458
BPIFA2	0.0519921258132698	0.5321520083817121	null	null	0.0912833822289758	0.6925595249292651	0.483959005083258	0.35724057263730297	0.897010126109344	0.842439679918083
BPIFA3	0.675371016543314	0.767248145768988	null	null	0.158575627091774	0.11037197768936699	0.675371016543314	0.9986252369312879	0.0934740891226183	0.310552865610898
BPIFB1	0.27651320365063103	0.00209212634286704	0.3580326655061021	0.539467488220691	0.259625822747784	null	null	0.6782083391045409	0.28134928273105697	0.7646193290192389
BPIFB2	0.105406283629614	0.0121747526042679	null	0.816584873175091	0.988997096876897	null	0.616131297747147	0.15485858644977202	0.162952628046897	0.462623085908076
BPIFB3	null	0.6738483951199439	null	null	0.983476548578487	0.392544140478698	null	0.7562649957566909	0.86213388983797	0.865754546314541
BPIFB4	0.38914902952818997	0.0777402660214527	null	0.35125695324782497	0.341987312883483	null	null	0.9452137780833622	0.973772989210702	0.894365926422592
BPIFB6	0.663231211813803	0.227343158943275	null	null	0.871997877017298	null	null	0.8096515985085719	0.6390188288908779	0.678119609172595
BPIFC	0.163220098359479	0.0415187284374812	0.39007258683179996	0.868622570185855	0.0011887026568599998	null	null	0.00771678938890763	0.0236262655041988	0.542712934723023
BPNT1	0.40274421751953005	0.6002283073678021	0.215382508281903	0.174370015356591	0.147807491108703	null	0.20235555484016698	0.307914909335535	0.0291181930015726	0.65838440068273
BPTF	0.34507289414867104	0.424056939876988	0.9013485647090269	0.9723862957713539	0.9686468176509421	0.81481616707423	0.985220413375718	0.800019441374163	0.151238830193666	0.8111992328678149
BRAF	0.378413152522445	null	null	0.8199048255429899	0.0546132672232611	0.331017822806468	0.119185269782746	0.230525564999942	0.125498597805336	0.7121257364565191
BRAP	0.38245823416418395	0.803760448627007	0.305932452803189	0.530614034622062	0.254351877479014	0.41555755948682205	0.567943035860278	0.969450985256312	0.83099977882604	0.220765678108012
BRAT1	0.972166914884145	0.8683294031981629	0.9894874018409591	0.24737172438529997	0.523150033909512	0.34549853468796604	0.9894874018409591	0.5346340958223851	0.16149549106337602	0.35138894013727395
BRCA1	0.35418108504715995	0.5577449789144979	null	null	0.852878161012907	0.635571325562295	0.43334743307096996	0.22583049184252502	0.5222582173179899	null
BRCA2	0.0924360996284647	null	0.732624703803582	0.406264830578003	0.674962677704504	0.0426129982636712	0.49390914642477796	0.24517181876746102	0.36553528356636406	null
BRD1	0.5852425515899959	0.9749114936319699	0.547361170287873	0.284581352341239	0.849654544851753	0.706663237818356	0.503783147276122	0.759212987213869	0.5846157099157371	0.19328681836860298
BRD2	0.00107346075157366	0.0343363882508221	0.001055140922675	0.00131037544918522	0.0020721996062285104	null	null	null	0.0194514476321598	null
BRD3	0.482970319787585	null	0.9829832545297809	0.536162521110555	0.6055385747037061	0.921085925912535	0.8425783951463209	0.293437826185104	0.388690504953435	0.101481645261798
BRD3OS	0.9140186981944609	null	0.683159497289509	0.8511180542974499	0.24846129567414604	null	0.566204724145326	0.29840800663720096	0.11897391509336501	0.204031146937031
BRD4	0.710461891250949	0.325192272454126	0.753471574368744	0.145944629091187	0.075677427600821	null	0.8830237251113849	0.549927369553489	0.917685531245265	0.31179895409491604
BRD7	0.6179628481797079	null	0.43998115431460105	0.151982420250345	0.8957075976995741	0.721380066968961	null	0.40395009142439203	0.541030714813489	null
BRD8	0.648891938788874	null	null	0.0576252583218033	0.871277436555662	null	0.783023976252646	0.794828300626369	0.7724153489892159	null
BRD9	0.308598198263752	0.534439666149036	0.527562952890205	0.5890934040494871	0.999522525725009	null	0.36738691943944	0.20331626268702102	0.42149705117283703	0.7719822965276278
BRDT	0.23377319630627	0.778804574941103	0.45483028355897903	0.755085169021177	0.584175135781736	null	0.39859023890222295	0.353367362456371	0.6100457917269649	0.5745587318202211
BRF1	0.5432555763395871	0.9487363347261859	0.9855668472514041	0.428655949451909	0.8194515475663828	0.924224582356437	0.48406858714417705	0.7089937277195508	0.857434997862353	null
BRF2	0.989413003859127	null	0.7140417975208599	0.19611088697907197	0.23896841138465502	null	0.7140417975208599	0.19351812686967604	0.471492964771685	0.47224573573256606
BRI3	0.772937948405867	null	0.646643038848027	0.47666115619516297	0.6585131771481949	0.15707843237093	null	null	0.405593796152955	0.0805680061886362
BRI3BP	0.41856820877037704	0.30916864691845103	0.008510664773606291	0.38851826936673106	0.642677026313333	null	0.008510664773606291	0.529955770850496	0.912152135616343	0.182719510888988
BRICD5	0.50803428048995	null	null	0.0974245415543562	0.157189987819267	0.38707945062585103	0.878229530155559	0.6478235505473471	0.9956028027300401	null
BRINP1	0.903150770806104	0.5784532022294361	0.7070274308324409	0.024700016335705	0.6452830173007951	null	0.862710829962243	0.884774930196174	0.191141530768918	0.7818072273990708
BRINP2	0.744613279926087	0.38760460230821403	0.252441503510668	0.664049434777342	0.47396189200440103	null	0.17851331931950196	0.40600926416296296	0.11715849772370801	0.40801222093973205
BRINP3	0.114216738942258	0.709723458267875	0.637043201065736	0.41128467832043497	0.36166934584398003	0.974457652687519	0.489491381858562	0.24070766903789104	0.44904538241072106	0.129197573881903
BRIP1	0.8351861432822592	0.9423221349554292	0.508704266519284	0.4800858135433979	0.7760325290338219	0.423948197650841	0.558108934079162	0.512092492721925	0.9269197984219419	0.45430049748658397
BRIX1	0.0527801891209203	0.497167708770731	0.0673263817677272	0.23985552789152698	0.8941561087231841	null	0.0561147135240867	0.0127672536948509	0.371673347226614	null
BRK1	0.448181151040707	0.18948512019593697	0.576157471089984	0.8946943656305179	null	null	0.524373515556946	0.7548298846635378	null	0.5524585166807
BRMS1	0.72779750321326	null	null	0.358288338267442	0.0186775922296311	null	0.5863092221904089	0.7918964910578591	null	null
BRMS1L	0.569368668235759	null	null	null	0.40876552142981204	null	0.883901729330997	0.191047908694881	0.754219734399936	null
BROX	0.00381588985468106	0.501802704075386	0.00311283543176644	0.0106365156508574	0.365616373662081	0.11343468876717301	0.00172682078994024	0.0023787132534322	0.932547587257718	null
BRPF1	0.35320487783286403	0.527089476739117	0.799306262371838	0.273316007882702	0.629713657896998	null	0.7415308885644292	0.545736201654623	0.22648998533618397	0.206347436346776
BRPF3	0.5937637770641121	0.309873668157963	null	0.0852900623307776	0.00418883664559377	0.17044398569576902	0.38779037117843895	0.7707254713702092	0.0587905996477578	null
BRSK1	0.274260507456732	null	0.771792306810052	0.537127714340535	0.35533437848457106	0.48040009965580205	0.926011802828397	0.182248480732061	0.7303981905773871	0.0244827720248416
BRSK2	0.86933908220935	0.42145779532334404	0.4305133221986911	0.364793046066209	0.229664344250293	null	0.242842512333856	0.0952471866549494	0.769659961491553	0.12940382586096302
BRWD1	0.5093106634080921	null	0.7188130157434159	0.780911931541628	0.529716810469553	0.0502408988361651	0.7314117598056379	0.676058521642807	0.6286024018459261	0.30680962964254305
BSCL2	0.9524035557574029	null	0.49337305378881896	0.44620691394764295	0.42690069667339703	0.0614154458530123	0.243560354757173	0.16720000610643201	0.0751960033194496	null
BSDC1	0.18142732556504	0.909820732056768	0.304074474085863	0.20299772276134498	0.395539584088773	null	0.46089766730660997	0.3576800977032371	0.939861479412514	0.19200280245134196
BSG	0.568031621707425	0.0538130386901845	null	0.601696535890544	0.834466563147057	0.632013158164295	0.773837774469752	0.161069342531376	0.10937703736420899	null
BSN	0.45066622868740097	0.546603513968295	0.23221749850776502	0.591754423387914	0.573846196677736	null	0.004473381618946171	0.410272183500524	0.14906408055817	0.219184662114025
BSND	0.8620562174884921	0.828501834411756	0.738180476803555	0.617546137312322	0.690360602016875	0.37080326777741	0.738180476803555	0.8879616188243729	0.83210917992074	0.35849647368732795
BSPH1	0.5834908444124339	0.10217471390440801	null	0.899457635186425	0.9110815638563241	null	null	0.07262072266895099	0.651516745971661	0.37567616047227703
BSPRY	0.373633574704046	0.40304279817724104	0.24143454014132998	0.436478698804102	0.7119965060442328	null	0.23057327932642702	0.537471927370314	0.723065891587909	0.7206569642939359
BST1	0.57003661563138	0.567314164200225	0.122999544016503	0.19174916787737697	0.43336081264274606	null	0.125460900786141	0.0356773779917914	0.697951206101025	0.24084148479742395
BST2	0.757278135495597	0.8615179499227191	null	null	0.014654396812857	null	0.435473038959947	0.591601411539821	0.500433463753027	null
BSX	null	0.330983729615894	0.8349626014628578	0.8845904323723329	0.21846483239655604	0.748359440643833	0.852673804333735	0.652259243547067	0.706884726447797	0.415085905606865
BTAF1	0.39093714754606107	0.23203697948884602	0.631194747976917	0.618579204310414	0.412333715485689	0.6061466297477621	0.6011914590489239	0.8106616922973059	0.949320577987845	0.9356071157887041
BTBD1	null	null	0.562418276650167	0.547129466067174	0.124178651919629	0.485317616051614	0.376442594430639	0.237504994076098	null	null
BTBD10	0.560918440448092	0.45981570900415597	0.347038545680047	0.520022474079948	0.324025593524608	0.956371109624881	0.286504672318916	0.386089691834802	0.6888655879114329	null
BTBD11	0.86449554382826	0.222881400350281	0.9211377048405629	0.49404253606089205	0.755504951918048	null	0.9211377048405629	0.30103741919901394	0.983268288034646	0.355740420171592
BTBD16	0.33437067902556894	0.819939395724364	0.557359574104926	0.8037996036706809	0.963592681085217	0.71215357930003	null	0.946535175056058	0.971447519071063	0.9926850011967879
BTBD17	0.35459877691027797	0.717901745782208	0.49036304015037296	0.3921231719511571	0.8841102087969859	0.368736757200765	0.562568056691462	0.40658331785544105	0.312827653626401	0.556037803740686
BTBD18	0.008772787520779259	null	null	null	0.59861955106867	null	null	0.861266177877413	0.36990526809240704	null
BTBD19	0.27359702734818897	0.18481235475866395	0.4847181168479279	0.43999836359367295	0.12203860082014699	null	0.537293838784462	0.0844178387207835	0.62007903806989	0.508959865995788
BTBD2	0.605337854373584	0.23935667927673998	0.690587045530345	0.0192912517964575	0.506027383856956	0.6760527473781129	0.8404514135777029	0.0428271268755569	0.97963739351089	0.177835042176433
BTBD3	0.0365762186748286	0.239835860885619	0.0113418767510839	0.11568747532591499	0.20933878084724603	null	0.0731475163951919	0.0463714351271904	0.619080290409557	0.6089440918627379
BTBD6	0.959951184318602	null	0.797990960161362	0.933109296954615	0.7263221848222141	0.697556786662349	0.40557873208105794	0.8659795802584879	0.63851374288642	null
BTBD7	0.62303069086217	0.603033110942271	0.0673823247956236	0.46467667570361704	0.7312224928567171	0.885490083698948	null	null	0.447950732869395	0.417893611363988
BTBD8	0.108729453349321	0.6128070737057929	null	null	0.7923091355727759	null	0.122483782719482	0.21649748438756697	0.10185681338498599	0.390889811696055
BTBD9	0.0041733008025808295	0.718544125091244	0.7094381714171271	0.8330994636139999	0.9216153807958759	0.717112987976415	0.731760809192899	0.780967450251993	0.5253725490886071	0.8708283004066129
BTC	0.421807284852604	0.13605476797322	0.9756292906508809	0.860625821636052	0.487950978864228	null	0.9756292906508809	0.7312542640597149	0.7512399992580459	0.8448922755775021
BTD	0.42915092143399297	0.972405875857488	null	null	0.963445830052112	0.7894180731786999	0.19159275337148998	0.0569943686280365	0.252502902127574	null
BTF3	0.7613450802482641	0.789553585478419	0.6000612461364431	0.30708761815235	0.735332645361875	null	0.8213514541993571	0.0247659332177528	0.0139859399124354	0.15658463531738098
BTF3L4	0.655881504816453	0.788932452692938	null	null	null	null	0.5879573887125121	0.45732830966036103	null	null
BTG1	0.197301129416332	null	0.33250104521256396	0.0450654853025316	0.49874874755500703	null	0.231528819030053	0.708656451706074	0.40448814879235295	null
BTG2	0.718330933296494	0.46929166463630895	null	0.136819441191085	0.511608042346648	null	0.25924933442201803	0.09808870606450999	0.22965343308188602	0.41757410166533204
BTG3	0.309027150794145	0.78323202820652	0.12632947747747503	0.34246109625605603	0.927531419763601	null	null	null	0.261720706181574	null
BTG4	0.518611951913899	0.11969341762738198	null	0.6967754516314201	0.6279539608561621	null	null	0.256046035256898	null	null
BTLA	0.584720149205943	0.7828751309072209	0.8947943087828621	0.962350158579069	0.9982879112781009	null	0.8847639913411071	0.9447733357689669	0.6328582523993411	0.888266287084964
BTN1A1	0.36235645271251393	0.399639276905749	null	null	0.454115359096768	0.935215139709579	null	0.24392286731100601	0.172059163969489	0.637492827630117
BTN2A1	0.981567310258234	0.9926370049708141	0.8900783568831592	0.310470566613757	0.959348999074655	0.726096093376006	0.906379390507095	0.6552859812117521	0.41885781792485605	0.31243713412573304
BTN2A2	0.7349183323365259	0.910878339408041	0.593862729731451	0.26254147299243397	0.554828060740427	0.593104722709912	0.267253232712363	0.789493208571808	0.7324428039937271	0.970473346314712
BTN3A1	0.9804420356412672	0.381708244463871	null	0.6905404462643921	0.667167105910658	null	0.6699577732959351	0.7904230925229441	0.539060899390325	0.5652084734029339
BTN3A2	0.5687815369121091	0.661649350756771	0.998515016716876	0.833197457844519	0.5067958047201061	null	0.49539827714734097	0.7357616878119878	0.7351513646750921	0.518266877864194
BTN3A3	0.7728017336182679	0.337367309110439	0.943217259271875	0.8535970920287409	0.0425387077263806	null	0.943217259271875	0.812104863456938	9.70192475802101e-07	0.743206352437813
BTNL2	null	null	null	null	0.28162679221959097	0.108284271186879	null	null	0.08641286654481098	null
BTNL3	0.5090138868909679	0.32779168478189197	null	0.38430215311906896	0.859093662630968	null	null	null	0.914254231230478	null
BTNL8	0.9382138078064971	null	0.691862345328995	0.0784361340769955	0.0389484714807683	null	0.691862345328995	0.07920432966517998	0.0271327113190289	0.0536033621711411
BTNL9	0.0360319856149596	0.248854340409876	null	null	0.176786437139447	null	0.65553691236059	0.0642535728104964	0.11299373274296799	0.529142161485625
BTRC	0.477482306732159	0.8470198919279771	0.0682441589680507	0.589380936217548	0.5077146525968621	0.465317990314755	0.11113673993270601	0.49629216705422297	0.9983952641265831	0.9882557984983741
BUB1	0.965521837533239	0.31174716001755	null	null	0.388280325700384	null	0.0358319065629513	0.836868058569414	0.0555477254325392	0.661139186018484
BUB1B	0.889650845248397	null	0.798222729419219	0.6281928054316761	0.285928418795377	null	0.9054948471936021	0.557462562780755	0.253381254423156	0.569327356302019
BUB1B-PAK6	0.788547739503063	null	null	null	0.542805633615926	0.3538474573635829	null	null	0.204165923225561	null
BUB3	0.251803884679837	0.0994430295707516	0.31321895026885604	0.568280143728419	0.997804059725431	0.9480844789174799	0.562242731220361	0.637651291835591	0.0964271810888706	0.462402574136409
BUD13	0.52505512800429	0.8231167805129901	0.8746961295334791	0.440058825420454	0.70125911483897	null	0.88613022663205	0.26002726801763604	0.701721384683396	null
BUD23	0.819795820157697	null	null	null	0.520465680590845	0.0931647113247195	0.9996871706386091	0.979478896932449	0.623391503205745	null
BUD31	0.944336501354545	null	0.8154660154969169	0.321076152543831	0.871350952732989	0.6849610733291941	0.8300628232279441	0.73730318324771	0.45750978043989204	null
BVES	0.368809505710947	0.573302593110717	0.29309511215913503	0.44812670583396097	0.165375165827125	null	0.29309511215913503	0.23126074822003398	0.7396246533909291	null
BYSL	0.31093924720265603	0.7179424098486009	null	null	0.12162101592903901	null	0.8756619231257621	0.817252777641557	0.7488961883967371	0.9019202348839499
BZW1	0.930556554725028	0.9548932720182378	0.0708790833557075	0.471769893341301	0.0254796210774559	null	0.0246012275125598	0.0135100578507779	0.9516859315559358	null
BZW2	0.141314579232815	null	0.23406625782058701	0.47665124256184993	0.980715654018467	null	0.178287396175725	0.17696125959775197	0.887964165501914	0.56455818804661
C10orf105	0.41531496331839396	null	0.30873625161280105	0.169971345659738	0.86901515410118	0.6117901216517521	0.9271561608302049	0.344388504053361	0.8716675238308051	null
C10orf113	null	null	null	0.18618859639792104	0.279971719556081	null	null	null	null	null
C10orf120	null	0.820735770811494	null	0.16673618632218398	0.0701797643854485	0.43598125548513	null	0.8524748659616109	0.945380932170534	0.18817845232614103
C10orf142	0.47767264919617103	0.32814756659486305	null	0.08588230914618902	0.23075778631863397	null	0.7219591830517399	0.7611007996715501	0.19937874610604397	null
C10orf143	0.518793138023465	0.007988685758648079	0.433972770781858	0.988060855357818	0.653009166733686	null	0.433972770781858	0.419357509984035	null	0.633984363838538
C10orf53	0.6651852406122459	0.0567961469379545	0.5476948354837979	0.0869294496943577	0.0543487394388995	0.687992240904914	0.5476948354837979	0.12794503571070598	0.545495713613606	0.120366693076781
C10orf55	0.056654627656947	null	0.619060356000367	0.26351467906646503	0.0328615694406913	0.7014525659411341	0.0366478944658322	0.468992222359648	0.0180812162699707	null
C10orf62	0.8819439633171781	null	null	0.268528044929916	0.275532592208878	null	0.38374104241707896	0.786191422881453	0.0676183695908534	null
C10orf67	0.8551985402666059	0.5718539208112939	0.942924077144459	0.6785407806968421	0.94561422439549	0.713409312363458	0.748241572518107	0.8826191411606251	0.432813202473007	null
C10orf71	0.412113747166331	0.196415128494768	0.026691017906653996	0.090065516906509	0.587762102349187	0.0524485443478147	0.0264018160933416	0.0247425006929275	0.979836307581523	null
C10orf82	0.25836525078268596	0.928476830421745	0.0506663478584869	0.0030914288858772104	0.5746634978215129	0.10093203785293499	null	0.892755859432794	0.21934919152563198	null
C10orf88	0.0706993279384273	0.33390983006104497	0.062111906161487	0.180828394976748	0.176485077106364	null	0.0484821066838985	0.00240335493180921	0.305782742323078	0.133073747804755
C10orf90	0.720319264005047	0.983058981008403	0.789022889616404	0.22076607814284802	0.391597685357885	0.25667616106247804	0.5464224407392261	0.7801933973608579	0.984868672451282	0.605889719745875
C10orf95	null	null	0.9472587227090911	0.9451430750771558	0.873120793242913	null	0.842950662195985	0.9507299295288899	0.869798573767354	null
C10orf99	0.858550799376064	0.6244237776888871	0.444339483008039	0.372582680412497	0.202106183715318	null	0.177516671477256	0.220287763853167	null	0.21533153881885603
C11orf1	0.20198747037246997	0.315912364497508	null	null	0.9130313349857799	0.9817990156763101	0.9371177245231309	0.818377500529608	0.906012848073499	null
C11orf16	0.216403521918622	null	0.20447017151629396	0.20241823147462	0.206457151112307	null	0.20447017151629396	0.12402597768751199	0.369391268218114	0.24347768369949502
C11orf21	0.26035401646353895	0.789622410602822	0.351018906964479	0.6603304929578511	0.551015669435463	null	0.360575952526967	0.519254250745347	0.26029301633050894	null
C11orf24	0.16947659303152698	0.635171692895444	0.0943643840023873	0.572990309205746	0.6358200319050279	null	0.8569763117235459	0.297285340236026	0.13121843904681302	0.843638839723415
C11orf40	null	0.323279527516249	null	null	0.434555040151271	null	null	0.320877093232923	0.634008516153568	0.34683805838154397
C11orf42	0.9323193684712491	0.827085780097742	0.45064408942689793	0.909233050154324	0.12295062562862599	null	0.47587680348786804	0.823772072276748	0.9489778779075531	0.5195610314235121
C11orf45	0.0339578594699457	null	0.12374310371403	0.164858620061161	0.190144927047446	null	0.118799345997386	0.14861855972902402	0.8077281989091	null
C11orf49	0.7917564608964179	null	0.16119195310717402	0.652950046959407	0.701172547390215	null	0.172678430217363	0.292617553286136	0.46261472780630997	0.48890725413959707
C11orf52	0.9061907238353281	null	null	0.953849411751307	0.0887551078229113	null	0.8101432522201211	0.7781753060089	0.984945218353357	null
C11orf53	0.00698047603486607	0.31939648474250804	0.7128447061032909	0.973662983403884	0.581774866038013	null	null	0.827140667379807	0.34747093960459197	0.981004897618984
C11orf54	0.0696484858785814	null	0.479778536822579	0.800083202269604	0.16265041604195998	0.269223015169933	0.505131622704504	0.554065590505885	0.881664094118289	null
C11orf58	0.626302644360408	0.8353431709626059	0.0694349101491725	0.621913719089787	0.38638790384019894	null	0.36137064366634897	0.6340174696051011	0.872699350658565	null
C11orf65	0.7837282959533749	null	0.0620401579933436	0.124356366229552	0.526509033565357	0.990821679821244	0.0620401579933436	0.18531554603067302	0.43463836355924396	0.302723809091218
C11orf68	0.8344618719760429	0.92022872522215	null	null	0.809323954040527	null	0.834930347067201	0.8841514157911571	0.646536669290481	0.8540084651302341
C11orf71	0.601588038139672	null	null	null	0.6526952454155059	null	0.187141195007138	0.42045844548890005	null	null
C11orf74	0.432068263555077	0.19381983858110602	0.5569295864696271	0.78933629172746	0.590632734188844	null	0.674260551616953	0.858866713715083	0.5503558775760711	null
C11orf80	0.11440424653469199	null	null	0.626711350476422	0.386157906626371	null	0.0628943559614192	0.17560405055886902	0.38749125018623404	0.49689620641804205
C11orf86	0.0956836916381613	0.915362471071372	0.92219540698615	0.275899551442235	0.7873335499537542	null	0.92219540698615	0.649709156102569	0.7265414880292759	0.6057626608636391
C11orf87	null	null	0.0164134730250436	0.25175102486406603	0.782113362118868	null	0.7941095137099341	0.6787867345344661	0.238164507473589	null
C11orf88	0.521428907179451	0.8104814525845631	0.8279195088242209	0.894037127728781	0.852800428242821	0.681851638675136	0.808247699750588	0.22507566495829898	0.7577484354683921	null
C11orf91	null	0.410541194744235	0.49042309868499195	0.265635821588684	0.185752293694663	null	null	null	0.905413411392631	null
C11orf94	0.629746736613885	null	null	null	0.834476663616723	null	null	0.5281116754024829	null	0.6771745660379038
C11orf95	0.934496729579535	null	0.9407563413639471	0.8088623421349209	0.39292651470478995	null	0.932947136839492	0.627097727019509	0.13266609426856402	0.439037009317747
C11orf96	null	null	0.106403746308088	0.35790477732483095	0.0783217497470097	null	0.14955732404334898	0.0312783592675561	0.9846170067207549	null
C11orf97	0.8029993695729271	0.111372759769715	null	null	0.157789992686232	null	0.21228364816252498	0.830159350628516	null	0.636467989397391
C11orf98	0.632058700131797	null	null	null	0.00284650458893099	null	0.0532129208231489	null	null	null
C12orf10	null	0.102564841282009	null	null	0.688321040327376	0.374962666276537	0.260090787103067	0.5047472585656511	0.8182763141966378	null
C12orf29	0.7769201800560892	null	null	0.9090572270860641	0.571727889449277	0.9085943768166441	0.5460236369539411	0.527073136985056	0.145433327540257	0.533821851564293
C12orf4	0.922008101906363	0.12409949664319	0.630732815705281	0.935637703463203	0.37094958323843	0.530538361150359	0.252725578606575	0.0944920397013413	0.738531773573011	0.132173814996845
C12orf40	0.9991283494611422	null	0.104312484031461	0.24626070426311802	0.616149526279584	0.150623662846018	null	0.19896433105438502	0.9661806768241371	0.682524816997171
C12orf42	0.46766334470932397	0.293215701357839	null	0.273909706091123	0.35194616125984796	null	0.0717246105137177	0.6324516557875629	0.492867968698161	0.150741475916082
C12orf43	0.271812314786272	null	0.0619554370687834	0.47574397207059793	0.466389454972717	null	0.0315515885305575	0.874931310098933	0.6993301900554579	0.753221747797134
C12orf45	0.61664482944599	null	0.0514637474937019	0.24046951156923302	0.0950616872327852	0.266388174471834	0.08418873422140699	0.154224600799032	0.26599029278972103	0.0934782274171689
C12orf49	0.347913906724374	0.517351369313908	null	null	0.406705907934551	null	0.8407328871656642	0.5541092045483471	0.6138713076923411	0.9198526860159699
C12orf50	0.0331954427817751	0.0477391769554414	0.625231578629715	0.570974411351826	0.6603226930338171	null	null	0.137697856277796	0.9601078918501991	0.25982869719939
C12orf54	null	null	null	0.0692654544812857	0.324581668451618	null	0.405712510871075	null	0.7104905822204649	0.184760855030566
C12orf56	0.22852786473569398	0.50358358451436	0.38901846635613396	0.297690914795377	0.44975803712249396	0.0138193782408628	0.392340994526674	0.798862827773463	0.5635232389183199	0.526297756843384
C12orf57	0.549341707964668	null	null	null	0.244919610589909	null	0.665367267929563	0.975169027221923	0.920779066521751	null
C12orf60	0.17964821498379802	0.959933953876441	0.32429836378786503	0.0429546472730934	0.9344862138111449	null	0.20973903708744898	0.62124599835109	0.413162636412149	null
C12orf65	0.962639928211112	null	0.850566817942106	0.37756827244348207	0.539557640867367	null	0.634415298747191	0.4512321257711311	0.842126087793994	null
C12orf66	0.0315138205352281	0.5416571700293811	null	null	0.467071620523933	null	0.565480405118586	0.19585202176304395	0.543860318287563	0.35403036840543894
C12orf71	null	0.22379489358131402	null	0.5177924637569989	0.9245928031096969	null	null	0.49610071326396293	0.38586740277612397	0.7989115481630309
C12orf73	0.762072619519986	null	0.894807720947413	0.868523441936775	0.8662813818667691	0.577493407826863	0.182130772602478	0.41384588107128	0.7918952097827829	0.183078072582459
C12orf74	0.774071647300192	null	0.551112485726677	0.8404413976698271	0.8291739666494079	0.7423202429922902	0.150081074050298	0.654276879071186	0.9315619129655079	0.75251524374285
C12orf75	0.0275459273254398	0.0187771693339779	0.694177856021594	0.198138447566566	0.784975665917023	null	null	0.240232628799925	null	0.30071385981615
C12orf76	0.786020965471597	0.112224592274504	0.7541492080420129	0.8599824428954391	0.8194833232468679	null	0.8704198439276941	0.743796700019348	0.167411342868944	0.857933206441575
C13orf42	0.871312766976127	0.41353729027329705	0.0247129888792936	0.0860202030710169	0.446997114900155	null	null	0.7974094564555401	0.646128561944503	0.11089898316485199
C13orf46	0.0479057845293733	0.089688391346283	0.186840453199222	0.21295782698657997	0.39177310772158297	0.215775889600629	null	null	0.10307216059456	0.269571239619316
C14orf119	0.29907551670142496	null	null	null	0.871712491800079	null	0.536664938743165	0.646497950977547	0.257509616074112	null
C14orf132	0.583967954975824	0.0819415909102497	0.493444129640793	0.700060399995886	0.428807315011979	null	0.65786035910745	0.451651564684515	0.8061140802320179	0.45814398713057397
C14orf177	0.225169453243201	0.764494908687192	null	0.870586685695457	0.42786328480763597	null	null	0.24914266249043698	null	0.7902732757038149
C14orf178	0.0421644832657617	0.636005894221223	0.8253482928585879	0.789937417478115	0.301500615542635	null	0.36296161697463103	0.30634139288734397	null	null
C14orf180	0.0555172455845272	null	0.408731496146034	0.6347031624786961	0.504022212982776	null	null	null	0.9126079115917851	null
C14orf28	0.8398511988021908	null	0.031780958691398	0.031780958691398	0.695545937774776	null	0.9669538123979241	0.8187517126279851	0.535962584205616	0.5486993618204989
C14orf39	0.00304501656585199	0.13487783888799698	0.11343511175516302	0.0214771531926331	0.12084541766717098	0.10198614549357	null	0.9953538546047209	0.377908975594636	null
C14orf93	0.77274476806766	null	0.83706193834501	0.137339984146871	0.9110109364424591	0.18849610100399802	0.9266558480398771	0.0807043674251129	0.796909410984062	0.10268753548632001
C15orf38-AP3S2	null	null	null	null	0.613004494433981	0.787352606424624	null	null	0.850687773915631	null
C15orf39	0.183312763231514	null	0.0894121804278157	0.0847386572104357	0.534601431940975	0.682575952884986	null	0.36686663335891095	0.0703150526194471	0.17866867058865302
C15orf40	null	null	0.55537392433963	0.0480249281999509	0.69384264526868	null	0.5078856546435859	0.5078856546435859	0.5289173808103139	null
C15orf41	0.876531409075963	0.8403595719289759	0.35075222529822303	0.6821170823183189	0.824621036141563	null	0.35388901351299396	0.9937473910998341	0.247410911960889	0.7191464277136921
C15orf48	0.9165011484794159	null	0.615854358783006	0.9085985743633179	0.6753042247529261	null	0.8523770172465609	0.989316697518141	0.7326840862121479	0.659520378330029
C15orf53	0.8388663717886271	0.9929297394241859	0.8352254922575679	0.9341559226193079	0.697919080532425	0.5928091833858	0.6927522475621539	0.463289127219148	0.955343818603073	0.4654806164165661
C15orf61	0.9008867072607859	0.170555159115786	null	null	0.123645007578458	null	0.6395084645552901	0.6077112603410539	0.15222080677893302	null
C15orf62	0.5258256582487371	null	0.21751330804936103	0.35022462159348905	0.00587464509061575	null	0.178890400051921	0.45890239070811295	0.201372403683536	null
C15orf65	null	null	0.873563832078051	0.958642068662557	0.145805975872634	null	null	null	0.277175891931373	null
C16orf45	null	null	0.0307998781523768	0.0216727309338791	0.684874945848134	null	null	null	0.16959785449346698	null
C16orf46	0.02708931029117	null	0.106653505679866	0.703965400488807	0.223840863290571	null	null	null	0.40085738395145604	null
C16orf54	0.8846762271291441	0.7876415959872091	0.8708165715873181	0.8095754574264861	0.876198633698223	null	0.8137548938656859	0.8257919311936991	null	null
C16orf58	0.653023891693995	null	0.220633220052066	0.4946593331666911	0.8170483809136591	0.878398014493884	0.645767470302635	0.821660459449216	0.50500784741182	null
C16orf70	0.5502111697169251	null	0.264676830341265	0.508748256988243	0.592890349664285	null	0.264676830341265	0.508748256988243	0.0791660714565579	0.921610962637229
C16orf71	null	null	null	null	0.5602064057618471	null	null	null	0.377261920683308	null
C16orf72	0.0254142788223434	0.34741478280944704	0.6811319905133849	0.949840161308632	0.8749745488825958	null	0.861811898499119	0.8515673097344899	0.9276305104811701	0.618849205943349
C16orf74	0.0973586361067329	null	0.0629051981923574	0.698603878886918	0.438589982305389	0.9170799779952759	0.0674233669961999	0.665859754378073	null	0.467550609537685
C16orf78	0.7770163134690671	0.672339799583331	null	0.175665559661429	0.8693218857250551	null	0.8207759542606721	null	0.40155237427820206	0.13270650039690599
C16orf86	0.237061963441897	0.0807437749979574	null	null	0.10994536047878599	null	0.18708057585873603	0.3771520587226961	0.554489029218322	null
C16orf87	0.280456359880928	0.0444009298791982	0.9028085356860609	0.224502880496603	null	null	0.9096960061443141	0.393394842935494	null	0.748301794720665
C16orf89	0.511650596239468	null	0.566732595480812	0.28758643621144103	0.0030225085538802	null	0.5620909920992501	0.5620909920992501	0.5597856948890101	null
C16orf90	null	null	0.32296606712518	0.34171029257377	0.166854117791542	null	null	0.11876470298201401	0.200846705577018	null
C16orf91	0.36311631022345403	0.886077257822757	0.512509215393289	0.3675955022172271	0.583296980175066	null	0.6030216668793101	0.793107111237044	null	0.8477435274443
C16orf92	0.13816740707289998	null	null	0.0278188900645493	0.21707481043664897	null	0.175398088379274	0.8793487596794449	0.266568970302321	0.451549591156452
C16orf95	0.5035847845567779	0.293076772260092	0.394035415560026	0.30160563438248905	0.126195461158047	null	0.51631476243528	0.5357244995724421	0.903145690132013	null
C16orf96	0.529506435866714	0.6047352316330451	null	null	0.7833309723786859	0.261593432525363	null	0.4766992883504821	0.05615031316404	0.4689774257801811
C17orf100	0.08752691670733999	null	null	0.20973593018799397	0.6826585499522141	null	0.8433365849121469	0.9705698051077908	0.23061974147440698	0.938289036632493
C17orf107	0.719807744153543	null	null	0.130992593783636	0.913681873654903	0.8936343445585841	0.837656638312998	0.63909378730137	0.6224936366698149	null
C17orf113	0.154703761684555	null	0.0695411909627125	0.16422700785816902	0.994447378117792	null	null	0.20030066433835997	0.17120014773423198	null
C17orf47	null	null	0.486488185271175	0.385863890649039	0.8086158859515209	null	null	null	0.35959133190366	null
C17orf49	null	null	null	0.835325748499244	0.201404422684595	null	0.270321485980983	0.615806800148603	0.5468830321306379	null
C17orf50	0.546146263879633	null	0.8731649075937521	0.8992932463252721	0.9991383689965581	null	null	0.0780981759188049	null	null
C17orf51	0.286297389458604	0.969702097474763	0.300396270429984	0.11984365995433198	0.5088143959950879	null	0.145730339894185	0.7501475544480981	0.993985299770528	0.315421894019751
C17orf53	0.9032944124079629	0.318802520767084	0.19815182376399598	0.22458995058035103	0.578307681640714	null	0.19815182376399598	0.6126917257232671	0.865673179503864	0.9158424925535039
C17orf58	0.898251490232881	0.761089961918964	0.20312637717515	0.0795644892940806	0.5204098512888901	null	0.109402057646465	0.138263798856615	0.0887758056681605	0.13615256099845
C17orf64	0.44293639443280103	0.361177630006712	null	0.0610005878030569	0.00492028389691312	null	0.41490779166778796	0.166456477331398	0.0035723492876056397	null
C17orf67	0.506196781859244	0.106079536832675	0.8317392936419641	0.6621704129196071	0.00684106734506451	0.360609476284646	0.6819589377746321	0.624212678241469	0.20787672531983603	0.288050702465827
C17orf75	null	null	0.5849793813891279	0.9217379927656401	0.677118766126806	null	null	null	0.6202967302764101	null
C17orf78	0.10217027486925	null	0.592294100096299	0.765879718747303	0.49874277741351203	null	null	null	null	null
C17orf80	0.905558540064284	null	0.178640758963702	0.131572761480109	0.495204090106394	0.47016123778927704	0.741517186282265	0.327935074821062	0.0409054985043846	null
C17orf97	0.687550571654865	0.989920804202907	0.09963050970453698	0.13813558627992098	0.0719483881148162	null	null	null	0.965852271049467	null
C17orf98	null	0.233827906864651	0.9601099677973192	0.62991107443962	0.943932425921772	null	null	null	0.144595510724138	0.5424187826585151
C17orf99	0.815766226578861	0.7103486923742571	0.555140537848631	0.894785683964587	0.7346315577787991	null	0.555140537848631	0.8641224069856199	0.288012811553504	0.8482247868704091
C18orf21	0.935099530190609	0.278487920837508	0.876710076116248	0.9798344966323971	0.559969394086325	0.42709090070184097	null	0.347986081030012	null	0.0247429166538491
C18orf25	0.9768210128803609	0.7617846971341691	0.6531070173147161	0.9403970233750669	0.890241316833257	null	0.7039965027906039	0.8775240124085709	0.388262225209666	0.8602722149134691
C18orf32	0.6977894661348321	0.7816904526785441	0.978810342992769	0.9522466104959041	0.572936954440296	null	0.606787919007072	0.7201818662254141	null	null
C18orf54	0.49786787953533895	0.861477036696402	0.22201936039401698	0.139377234372396	0.0813269913879606	0.133245127922188	0.6159473541468199	0.512033047898531	0.7727381746127591	null
C18orf63	0.5020569510177529	0.41455654759382204	0.0027646118635307197	0.911224295558933	0.649622640057332	null	0.734976448285135	0.621385458065868	0.99612886258032	0.963727116267595
C19orf12	0.813870596722835	0.248467304446763	0.00553499149741421	0.0225043109067401	0.285527387478914	0.313139401050603	0.005363080198187879	0.00893380727475912	null	0.42833909150078103
C19orf18	0.947490677203141	0.8315678744313809	null	null	0.6750324989818239	null	null	null	0.67788315695758	0.111267871707988
C19orf24	0.25775962933217605	0.32707804551710995	null	0.0409018939944017	0.0506874386868887	null	0.201140965404974	0.320965987560825	0.757749702641562	null
C19orf25	0.9651808315965059	null	0.43171753383924	0.62717943921701	0.906243175260933	0.263528859241183	0.43171753383924	0.6293253366313231	0.38716976346097	0.8570457948824871
C19orf33	0.8289292179893359	null	0.7436411959010508	0.6510395230556769	null	null	null	null	null	null
C19orf38	0.579544701456079	0.9271864744046558	0.610737195493988	0.36979723437258505	0.183014649808357	null	0.7445863403698141	0.366224988725446	0.323340814341395	0.8797539083848509
C19orf44	0.0276989864932764	null	0.34448838507505997	0.0424215704592361	0.966748168828125	null	0.474413070785895	0.5646317326741539	0.843780259770904	null
C19orf47	0.16159711945285501	0.547063680919316	null	0.11923309371588901	0.0403780692054629	0.0114185308765384	0.260352175005009	0.7198171195889731	0.46286722134266794	null
C19orf48	0.300335850595693	0.25673606734666393	0.8325747067147741	0.437329119484225	null	null	0.400432609761109	0.585276115218686	0.0357440307760162	0.8569884644188341
C19orf53	0.0143238862861036	0.167930673934393	0.8026862517828159	0.101859699585566	0.685021430908814	null	0.6226324746678821	0.0136667129602073	null	null
C19orf54	0.904271534034551	null	0.24750086732568302	0.185102149936648	0.751380684710502	null	0.7516595935865301	0.820257271367407	0.8106113589711541	null
C19orf57	0.0121538048563177	0.3977127025772151	null	null	0.7236840174355279	null	null	null	0.33584300779372	null
C19orf66	0.35442992661124295	null	0.213480862645837	0.264149183606554	0.541922605100167	0.329988389316328	0.189100242610869	0.39217760671529905	0.7497577365364909	0.14763417987387698
C19orf67	null	0.622580388893338	null	null	0.796939711596953	null	null	null	0.127170360637396	0.374111225011346
C19orf70	null	null	null	null	0.31195169473072304	null	null	null	null	null
C19orf71	null	null	0.0733066736817124	0.9279380788460458	0.0371559983660779	null	null	0.771232011117605	0.071181439504268	null
C19orf73	0.8901151985219541	null	null	0.186204097811951	0.38323794322097493	null	0.7067720219722529	0.49499040361671	null	0.36818645906136893
C19orf81	0.448306384018133	0.550984870606668	null	0.0816186022475931	0.547872034503267	null	null	0.27840268759139003	0.20443189519457397	0.203627701431653
C19orf84	0.576782750996788	null	0.206757486005339	0.63521245802149	0.487833326621563	null	0.206757486005339	0.731680728049865	0.9068026121461991	0.64925780874864
C19orf85	0.5826069510516291	null	0.31416355051961303	0.631748780782821	0.16808995260266799	null	0.231710090888048	0.159822856187075	0.38011389822373504	0.15034822914341
C1D	0.6722347391759379	0.854816526509549	0.4244741537506311	0.571285370562195	0.6043935309993019	null	0.4244741537506311	0.5574602896279429	0.164105848515686	0.9167226626791941
C1GALT1	0.0763704955269411	0.000339334946097392	0.0830244729661769	0.0585286880208074	0.8259077944671659	null	0.7156204969569059	0.0615380714462028	0.43359358626298905	0.0125403183409291
C1GALT1C1L	0.727272499939846	null	0.18698524827600402	0.21612552927724105	0.551687047618682	null	0.29562175503016697	0.20989244316897102	0.373652206095156	null
C1QA	0.955614118257196	0.9094192721959642	0.6084048868672	0.9378527649210219	0.567335635030182	null	0.5335830992612971	0.6416199296517329	0.341822857492449	0.279824765176455
C1QB	0.32051015111397496	0.874313432572269	null	0.8548237026441791	0.9191144030235692	0.83741409039399	0.33826759798461103	0.750056382141823	0.7919822727667349	0.801942038435438
C1QBP	0.20856574420752	null	0.0637350498506489	0.13740926605450499	0.803988197546673	0.45338318748094497	null	0.45629760232031896	0.9107244151169209	null
C1QC	0.592817374470491	0.5762445161047199	null	0.0847163158417883	0.604788395952663	0.5747839022957221	0.6715904560178471	0.669125540436469	0.608475468929217	0.0706252387439494
C1QL1	0.36819245023671	0.64174877814941	0.25161398669060603	0.35818097196298204	0.0333503731367014	0.0127506900733771	0.54866090569982	0.6796831076141371	0.8311541628413309	0.347749281393341
C1QL2	0.6490798188806529	0.26939074077151803	null	0.333017018987932	0.831248831723996	0.9672139135366898	0.6249127472169439	0.6280381342965289	0.7400132862678191	0.0732958484041444
C1QL3	0.915351960526212	null	0.950278256775514	0.799030206787098	null	null	0.9711553817658871	0.9560517453389069	0.8834158285805329	null
C1QL4	0.26256792038967697	0.12283522994059899	0.232558551518972	0.90018575236776	0.0395921500234664	0.0262012582900757	0.232558551518972	0.385750402035418	0.757912393659457	0.95394141573237
C1QTNF1	0.216951201871542	0.8480370536649549	0.23587630984532398	0.08534153657941701	0.24893583923046	0.328650886453979	0.0986902785734799	0.0270975429986895	0.443259124902765	null
C1QTNF12	0.20818998551423798	0.393071222211564	null	null	0.18074200706047305	null	0.8293902610479409	0.8765129891897351	0.933694217691015	0.556427792975912
C1QTNF2	0.9665431377260191	0.8739897356988259	0.50672687743115	0.39920310122466995	0.789244264795057	0.8889102093193578	0.50672687743115	0.114023175802381	0.00496646467015749	0.781367302167773
C1QTNF3	0.9479838543986179	null	0.675351054505741	0.8373918202303621	0.8968782516916741	0.46650722033452297	0.938078718874691	0.0291664675279991	0.40755016587415005	null
C1QTNF3-AMACR	null	null	null	null	0.9192112910844541	0.572632019678541	null	null	0.472876781610566	0.22995975920876702
C1QTNF4	0.4603771952939121	0.976172957356556	0.9830219162148599	0.44381785095001297	0.15953824231161098	0.8918657339594009	null	null	0.9511813198427421	0.556572534539889
C1QTNF5	0.29575938630625104	0.603356608546552	null	null	0.839173386317697	0.852348959335105	0.156901018442574	0.308385458644545	0.12212085440188901	null
C1QTNF6	0.542918245576908	null	0.562942703956218	0.922909323160123	0.5492370427688189	0.592504745758228	0.5153280735202039	0.938921169556282	0.9981846313905999	0.286661803657159
C1QTNF7	0.180049359020129	0.523992937582041	0.463322861173976	0.49459160844100103	0.530272634990304	0.543938414289289	null	0.685954462841444	0.358016432622773	null
C1QTNF8	0.99950857755082	0.7533878371733349	0.93098810442159	0.9040848567085992	0.805043179147673	0.872210488711365	0.9019028336946009	0.812537992791843	0.907717640165315	0.441199559178184
C1QTNF9	0.744173174697708	0.838074954523833	null	0.539357353772407	0.10095304254481599	0.0961575791252203	null	0.04500148336287	0.8253628855177958	null
C1QTNF9B	0.8932315970711149	null	0.123024651454911	0.843694515671259	0.545528087199137	0.18210493183250603	null	0.0850694255560994	0.813890318125642	0.8515873174982821
C1R	0.8656656198293491	0.383062644485961	0.5413562992673879	0.533991741711477	0.6621138356380489	0.15933520691191103	null	null	0.42985054434414094	null
C1RL	0.402538406569997	null	null	0.018327773318306	0.7687967105714409	0.135004396036804	null	null	0.287968983226963	null
C1S	0.13253296299981898	0.529577407763936	null	0.0487206344625184	0.31859032395422804	0.698180110968865	0.075114490476065	0.0576502495486355	0.0308412752436111	null
C1orf100	0.363951477337793	null	0.504446901086361	0.7155874670096659	0.324486241221659	null	0.560117526277657	0.628734272436282	0.220734387497054	0.18628024303147
C1orf105	0.32084879008225103	0.25498370173004997	0.4239026366682371	0.30028761322065195	0.37923588170935996	null	0.9003884833465269	0.6646423273887451	null	0.9867051567306658
C1orf109	0.5644109839185171	0.44720833075403205	0.118982190779435	0.21784038550104898	0.546700927733731	0.8410091922562769	0.10625667206518599	0.502806496724458	0.704988798932375	0.281504353610542
C1orf112	0.964683992200668	null	null	0.469288565505956	0.4960922850680479	0.0615491346848533	0.704606579999598	0.22648276476431	0.35063408117603195	null
C1orf115	0.201101617491186	0.3682339391117871	0.82143375905126	0.975277406490918	0.9524237284502521	null	0.783946025715687	0.996781161367572	0.519560111954846	0.9929893566649399
C1orf116	0.177164152749594	0.189456541698079	0.19939144453545898	0.262586855127511	0.34074306111827	null	0.31276255742556	0.219803189287868	0.673964541470067	0.11716890505087199
C1orf122	0.5532877758425501	null	0.43621664322156706	0.40248182039553704	0.947479353640384	null	0.534034808177248	0.54317289219902	0.255345268570279	null
C1orf123	null	null	0.32502757085703304	0.787625336777472	0.2042835904333	0.126486665483074	null	null	0.783258310245509	null
C1orf127	0.677171077784245	0.46716074262673496	0.9596592646204871	0.44029918490529796	0.9144484101968481	null	null	0.175319002818798	0.8900071642076259	0.813486216275698
C1orf131	0.866616101623355	0.39866186801989206	null	0.606644112498089	0.9419828113563821	null	0.650993077233854	0.299111837628731	0.9428083300595841	null
C1orf141	0.0952422436370103	0.11554336328451499	null	0.447521737150774	0.0850026870989546	null	null	0.5773546899656811	0.19802968202852103	null
C1orf146	0.8871845288621859	0.982221448761543	null	null	0.228959889284482	null	0.40409255417957896	0.0338273662373024	0.0418353243527847	0.7680273278598351
C1orf158	0.5750590085054921	0.429648919672164	null	null	0.9098221857429971	0.6733803590472099	0.8430579228601072	0.6326247125821519	0.642958881304449	0.557408971720296
C1orf159	0.3954516825035229	0.856499217008135	0.0924200647680498	0.120467009500835	0.8166690641576541	0.820277126052534	0.0924200647680498	0.11706508565495201	0.7014998440955229	0.0952230568900672
C1orf162	0.7077077234841139	0.9568090672486079	0.147895735272271	0.312211852890812	0.9586601796433281	null	0.301608950271311	0.35716806700351394	null	0.595664578013384
C1orf167	0.3819214399274579	null	null	null	0.7161788064962241	0.0447469602062975	0.0035307435902678396	0.5841175288641639	0.10589374408938698	0.32165483425626396
C1orf174	0.567827348953511	0.136870310140775	0.9512769820422908	0.741798073222995	0.6721782112351379	null	0.8508096391034059	0.7021376723681679	0.443285817084291	null
C1orf185	0.9715184972376031	0.11575845117757	null	null	0.991115240707281	null	null	0.0698195099853022	null	0.0499473135697257
C1orf189	0.690219773658848	0.230030741219932	null	0.803003022766998	0.550636560771576	null	null	0.64606972835728	null	null
C1orf194	0.552520892711978	0.220044058498741	0.6348393795267651	0.16857674796954003	0.18687024006115696	null	0.295356807730265	0.3783075073106649	0.460741426518961	null
C1orf198	0.420738967867197	0.998842842994851	0.900773282062809	0.955782594165789	0.46382535824971505	null	0.687372447190417	0.8640794174318459	0.7183005912590981	null
C1orf21	0.35213126996894	null	0.878939029414193	0.749904382649437	0.7177151963442672	null	0.31655069124510105	0.347858264485389	0.4334499997568	0.6363655933194561
C1orf210	0.195116640651188	0.655979560783552	0.7646767674437891	0.61541354098281	0.986936199052833	null	0.7646767674437891	0.765075496324898	0.0449515433828014	0.0210094456123396
C1orf216	0.904343156743039	0.591931103413378	0.520468161459236	0.910074784171078	0.00765347793314386	null	0.533540575039589	0.161118759381863	0.185266182549005	0.9380750398393829
C1orf226	0.185191163289421	0.861405416426087	0.37477948974592207	0.12226078091749999	0.153514701601286	0.279260168763018	null	null	0.339010197508675	null
C1orf232	0.16527751009015	0.8863439441235071	null	null	0.847892649685988	null	0.0599794952073612	0.239029169876582	0.6972635640706261	null
C1orf35	0.790010087657488	0.192889903244242	0.63994234313557	0.39081357702801295	0.146873536092774	null	0.9897112194132329	0.742506214545813	0.641049307731672	0.201805233952507
C1orf43	0.425110404160991	null	null	null	0.816925213261001	0.11668917461152199	0.538102805177528	0.0710829249732075	0.0511437923970371	null
C1orf50	0.861819284374014	null	null	null	0.253604392772886	null	null	null	0.8610487515993491	0.449665336056255
C1orf52	0.635056800112837	0.471644853896647	0.7621946488603399	0.602789370574732	0.8697942641766021	null	0.7542664041086841	0.6597133991654109	0.6401978825778679	0.632207070882745
C1orf53	0.0466773434511862	0.124056349443869	0.48876886624398996	0.9767145052338141	0.631630010366962	null	0.574312580425931	0.9200041286536519	0.309794492402145	0.398074663361293
C1orf54	0.00811210503155857	0.54308046945105	0.559168579889182	0.42097341655783205	0.422750212132608	null	0.8588100355132221	0.9130581945271941	0.14604361508764999	null
C1orf56	0.6630614742867459	null	0.38907748320623803	0.337746244199593	0.46553897774270403	null	0.248110672527679	0.345972288993759	4.598716363268809e-08	null
C1orf61	null	0.278584027990544	0.201154444964399	0.543251299692788	0.9854865485183699	null	0.289633267278057	0.698158962362948	0.355165246284525	0.7081982454378609
C1orf68	null	0.638150262135704	null	null	0.9895477838859891	null	null	0.569218044978228	0.40044899824783203	0.6940139992503961
C1orf74	0.233029924701897	null	0.935311038988937	0.7700925234692622	0.18947216233987801	null	null	null	0.37042836480829605	0.790298922971667
C1orf87	0.0878715918909003	0.41782585236273495	0.449932753901626	0.32320382204376197	0.142918354756044	null	0.6349435403185811	0.7181478580075631	0.32774691870195194	0.8969802143783571
C1orf94	0.696229590728061	0.0382996838350675	0.8818378485017629	0.829830385903213	0.15546277733730401	null	0.694727166644224	0.81476975037579	0.5463020202612879	0.7298450513422591
C2	0.650467783905083	null	null	null	0.798724464690731	0.49756136181744504	null	null	0.43755908194454496	null
C20orf141	0.365227660961248	null	null	null	0.48636761497402503	0.6859911753793989	0.295642730802029	0.363440430516244	0.941572762499945	0.217451378521785
C20orf144	null	null	0.22078094209416602	0.45933348973964705	0.198356749249159	null	0.461822210995906	0.435114999124939	0.3610579054069679	null
C20orf173	0.00546790555452858	0.634395349041447	null	null	0.0692740340696696	0.482197135094155	null	0.8026140322964209	0.697756753893109	0.918565657516407
C20orf194	0.24191346828146498	0.32629952103928006	0.27500836859674105	0.195477081071964	0.8065522216493499	null	0.27500836859674105	0.10839120032433301	0.57601093189531	0.185497845888439
C20orf202	0.46661663892547495	0.00586113703622448	null	0.17682767686622303	null	null	null	0.99553289711825	0.9209043010282328	null
C20orf203	0.18527008140315598	0.13901509482056698	null	0.0665622001326059	0.0668352475773846	null	null	null	0.0883959255647638	null
C20orf204	0.5314313180313021	0.7597968063156959	0.59566242791	0.525826586299645	0.8467883232925101	null	0.867542716230432	0.918165982930692	null	0.658644083019156
C20orf27	0.818203296367528	0.36407478241748104	0.880354134627953	0.5512438091326851	0.900111436682768	null	0.8552955340076591	0.9340516482943959	0.756846257146869	0.43816283977076204
C20orf85	0.299119501475962	0.7144761315780899	0.515867203887634	0.38899213296878005	0.17220468471966102	null	0.248950616079794	0.25024341971506303	0.0512789103143241	0.0583085989403834
C20orf96	0.7556172395719059	0.644355958645884	0.532367965489951	0.22725838013343103	0.608004266378868	null	0.619732234258894	0.310847170497433	0.951501725087707	0.40882409950107107
C21orf58	0.0178066798641482	0.953209386971247	null	null	0.274730830485203	null	0.0699893714647821	0.138100270423037	0.659013230286332	0.49934121442969703
C21orf62	null	null	null	null	0.9080631317772779	null	0.846778255484161	0.876233296203101	null	null
C21orf91	0.9846279823433409	null	0.355493656268928	0.140688182905485	0.0596529610195518	null	0.8358970521664741	0.143062371318423	0.8326945837196079	0.11689956537213901
C22orf15	0.299015955877472	null	0.221789614280552	0.33561966338708304	0.967437953715391	0.7795414645367991	null	null	0.985883243273065	0.7156101194694209
C22orf23	0.7430861645345509	null	null	null	0.637429003848607	null	0.774064373152433	0.748715920362798	0.833471233830006	null
C22orf31	null	0.15246848178464598	0.666871316796884	0.266839784980641	0.8914993332153129	0.150469792456547	null	0.813444122336443	0.495950863899313	0.6929650039041829
C22orf39	0.409136961928854	null	null	null	0.7785029481363142	0.0096974090867471	0.170074662221413	0.24551274760122602	0.517483657650365	null
C22orf42	0.523546826981694	0.102457924719791	null	null	0.320186699975777	null	0.365578450084456	0.625641084572021	0.17148092972604598	null
C22orf46	0.179510786240914	0.578724728003973	null	null	0.863425813437487	null	null	0.39662046533667	0.998077904038655	null
C2CD2	0.710215540529895	0.157169419636322	0.13997727835841	0.864542342720188	0.454768983693321	null	0.11962914171292402	0.632965893005568	0.690261829629043	0.42860151148137504
C2CD2L	0.20088049573300398	0.396648169589694	0.118844604379962	0.0448248198798139	0.11533732229964999	0.243602113433352	0.13390259153730302	0.11272570971698699	0.284718281883371	null
C2CD3	0.38958137482289096	0.955350725406394	null	null	0.756994011567484	0.969987372550322	0.44292246388291406	0.48863879967114	0.0767034467527983	null
C2CD4A	0.0911605725456446	0.48421996029224107	0.917097915223914	0.740150202262025	0.75060441427461	null	0.474390918164045	0.8959001517709481	0.9325230209174109	0.945180803520361
C2CD4B	0.44357649836191104	0.188770283414531	0.0020544462543477	0.266180605220434	0.0127301214298206	0.00168330900196012	0.0020544462543477	0.2639624596009	0.265939484736768	0.819380742341733
C2CD4C	0.811190066995769	0.000277914180220273	0.40346557951462003	0.593253859407739	0.135396038226521	0.37270492855985105	0.477600484297669	0.43509178288439	0.40977296614548603	0.769730065818131
C2CD4D	0.0525123757195911	0.1698440053185	null	0.22455417388309198	0.5847081434870091	null	0.14986623301164498	0.660296754355281	0.357024162352022	0.654401792707671
C2CD5	null	null	0.168423167217457	0.354894569032397	0.5231438591420701	0.940181544435562	null	null	0.5803037177067071	null
C2CD6	0.546335327153417	0.289116695400379	0.9616048787405121	0.9844934092468759	0.25621818259013696	0.27995571381065903	0.7667293497256221	0.562002686322896	0.0387172266724372	null
C2orf15	0.609778267516192	null	null	0.838919783056735	0.492505460354769	null	null	null	null	null
C2orf16	0.11887113092902601	null	0.0306614725084466	0.6956967144153011	0.472589828146822	0.879722382573889	0.14278522516471098	0.49745482630832794	0.764966777521178	0.3747526553511889
C2orf40	0.45374500097609005	0.662782719447893	0.5641538815928989	0.3176596399556	0.49031699420777003	null	0.8109807179802949	0.5369261663592639	0.8493751357744549	0.451226147637387
C2orf42	0.160772838570103	0.516174413268276	0.7696639909894251	0.10499343008243901	0.9161383205469928	0.808579689318216	null	null	0.41049405537465505	0.583806931022824
C2orf49	0.198799243457082	0.544524134648701	0.18645087874939698	0.24711764608542003	0.137209098381881	null	0.17992133214120198	0.0169082989537522	0.123366676856784	0.537825211456167
C2orf50	0.933936096537992	0.890622917553136	null	null	0.169389609390506	null	0.49809664118131197	0.9256371519472391	0.9767232226707301	0.7511900897631351
C2orf66	0.35212905694582103	0.82230724211685	0.0409416602443484	0.365564810221454	0.964733391197612	null	null	0.0809431065291438	0.0482263682599601	0.0478966993895038
C2orf68	0.00264613320399532	0.7564901521462509	0.564034474021136	0.246672211814422	0.0308651392093324	null	0.648997958467453	0.0441155814580787	4.5726158992565005e-07	0.9802038993514609
C2orf69	0.255253480770055	0.146066324165507	0.0578355315314287	0.7543720113043979	0.8860248017581891	0.377293818394572	0.0129500618325108	0.06734623883038299	0.9424292009595748	0.929986573034337
C2orf70	null	0.65576794876687	0.6599297832701629	0.963112809086406	0.7723560515010179	null	0.7130223607586411	0.0106148659520923	null	0.420526583036849
C2orf72	0.724980612044857	0.9375303796331601	0.8745976991194371	0.356636301351012	0.395629676940205	null	0.918625738380974	0.294788725688185	0.8257093609529771	0.33923197007473
C2orf73	0.9716511451423371	0.513804056089825	0.00695238894739436	0.0077249667784680094	0.124651857864784	null	0.0069948866592481895	0.0258686356031115	0.233725037947625	0.00725380314421065
C2orf74	null	0.9139931417653909	null	null	0.44621383231495204	0.208369379105058	0.973054690365212	0.990013371745973	0.945597055153535	null
C2orf76	0.5943946462245511	0.6275118019821561	null	0.808871613895241	0.49646289582047604	null	0.31662582489932695	0.7593372980867041	0.49347548625032595	0.0449599569160525
C2orf78	null	0.9379063348111241	null	0.20991795572775301	0.200802315029862	null	null	0.31438528048200204	0.9990709466121049	0.708091333355104
C2orf80	0.143051889322211	0.77246482152162	null	null	0.999801427173481	0.234349038214106	null	0.38901038749789296	0.81670455730732	0.9864007576503621
C2orf81	0.41702368286584496	null	null	null	0.8154906204484609	0.7534698788863531	null	null	0.951679408436396	0.728587288279954
C2orf83	null	0.0323757855602675	null	0.218110931539721	0.722340949484024	0.558338155182419	0.513759513600346	0.517670487417519	0.44386109716437705	0.710696478880203
C2orf88	0.0964563860667776	null	0.158873559792232	0.18673944129134196	0.819350149417282	0.496615880309011	null	null	0.0539904160837046	0.00383920422736606
C2orf91	null	0.188698602517891	0.13817486393710698	0.45572082505959993	0.615393096083714	null	0.13504890996544303	0.14944974501957098	0.9182517838511991	0.141425016771618
C2orf92	0.0855225160961532	0.8004492973748321	0.193354184065304	0.527104002143214	0.664026126976895	null	null	0.41603793214817303	0.0317970758153945	0.6509664723673969
C3	0.0173149247697757	0.034973417600196	0.356755977297697	0.341806097918076	0.33450942631100106	0.5804162721705121	null	0.240925972885307	0.045111548414807	null
C3AR1	0.00274988541468713	0.213374536909126	0.5048863365859609	0.7437648320162041	0.737750372037028	null	0.8706970804996841	0.867219704721011	0.0351706949036787	0.7689932552492429
C3orf14	null	null	0.630342593296975	0.19062159487091002	0.6985016078348709	null	null	null	null	null
C3orf18	0.580683050422408	0.423944247054068	null	null	0.7935390585912819	null	0.8090338692548309	0.6742908611771861	0.112087443938129	null
C3orf20	0.958982445106548	0.864502517128652	null	0.712553405838674	0.44338775488393106	0.977482606346384	null	0.857956647076518	0.6005146844838921	0.745271643921563
C3orf22	0.5569755493944429	null	null	null	0.596230833019077	0.573519237869586	0.471686230802779	0.0534487366626393	0.0107229628747583	0.993217683811468
C3orf30	null	null	null	0.7148773055735821	0.13795949398429402	null	null	null	0.29545819103674603	null
C3orf33	0.08286413341902099	0.0806412167717528	0.072415449385351	0.07833485523786	0.44723293563381	null	null	0.48850420040854103	0.5131288478004471	null
C3orf38	0.262992295928471	0.39733180932853296	null	0.320310183302162	0.20861883554525604	null	0.29622580033486895	0.9127112489292329	null	0.370197577600151
C3orf49	0.469575972540708	null	null	0.243652719851037	0.33860862002550296	0.353678968781486	0.475522534488982	0.26834501832465	0.8892075256091221	0.45559221482080897
C3orf52	0.24151617515833898	null	0.9417355046009069	0.646583026194661	0.917870652309466	0.9863354608310391	0.847989814178346	0.469800507356802	0.8560617825457929	0.9595542674784631
C3orf56	null	null	null	0.430404607380341	0.576338968802477	null	null	null	0.5229884780375399	null
C3orf58	null	null	0.32594724826838	0.6436130052790601	0.8436584799516171	null	null	null	0.370236465997293	null
C3orf62	0.06735491685385099	0.45830842090257107	0.0507529696494349	0.169505933773227	0.331568221540319	null	0.0507529696494349	0.0772445491627534	null	null
C3orf67	0.154382104106264	0.16150532598388298	0.505824938108685	0.197688927363639	0.235880556678246	0.485786589910835	0.658273145768317	0.37488979468358097	0.0997597578554148	0.891548064717644
C3orf70	0.924091987086654	0.0295004318750773	0.70876540713022	0.456920039036497	0.45040157031991496	null	0.770790460219988	0.31280841169143897	0.643208040112539	0.119274253642234
C3orf80	0.084227956724905	null	0.730803105501625	0.390365890620021	0.5517481924239351	0.8011961859717891	0.593800204610601	0.147626943734873	null	0.23325783453495302
C3orf84	0.266825053340006	0.125970193850539	null	null	0.7326648099110259	null	null	0.9846800900318299	null	0.7183465426400051
C3orf85	0.5143030182196799	0.9749199227407209	null	0.0877174520824684	0.523099319739242	null	null	null	null	0.39922206026366497
C4A	null	null	null	0.144338828261307	0.15043432834237302	null	null	null	0.549877390948895	null
C4B	null	null	null	null	0.454317817622723	null	null	null	0.832438095586718	null
C4BPA	0.598760609625411	0.11664484281341199	0.126481101068186	0.6500653786752671	0.225166132324948	null	0.126481101068186	0.411213268157992	0.5744165114194101	0.365183850998807
C4BPB	0.0212730984006708	0.8559770034365949	0.32675983516639395	0.40504508510773396	0.774423916298107	null	0.31132309420950705	0.518254909212227	0.280881966688451	0.9260072467866509
C4orf17	0.681356053956285	0.782703928725888	null	null	0.33962037879937795	null	null	null	0.8847417360407591	0.11870949929050499
C4orf19	0.390199753352443	null	0.733582926847729	0.7251233457895021	0.867913567145382	null	0.39305350218409	0.955694226480009	0.275708500373729	0.9082807804051299
C4orf3	0.20857090804127998	0.9769900978146858	null	null	0.169883106957892	null	null	0.12262611991468199	0.410928359625206	0.5812974210629871
C4orf33	0.451493709057644	0.635317380776487	0.29733804677694103	0.264759585236448	0.418200638457043	0.0841450122999544	0.0212982639134627	0.49957153731073295	0.417555151070456	null
C4orf36	0.9988778274757459	0.912709185883491	0.9376223501264159	0.205805247382539	0.853662463339427	null	null	null	null	null
C4orf45	0.158348831717887	null	0.0274202098370164	0.17243054928606802	0.6878477296417379	null	null	0.865171141004778	0.9715045234260671	0.0274529579721032
C4orf46	0.991800118454223	0.984958691804573	0.260614261049049	0.17279833906535	0.10076733408054901	null	0.8928259294029101	0.12223483173766199	0.8968500202860841	0.7558296159840808
C4orf47	0.9635871168624599	null	null	null	0.31718818251621694	0.10841758359777	0.43761352358796096	0.651917081240307	0.884611939312645	0.860803777990631
C4orf48	0.38082030524869004	0.107177014897718	null	null	0.81539693350475	null	0.51079886163258	0.17647766957727698	null	0.929508712424894
C4orf50	0.886946540727945	0.9361142472584609	null	0.42627567706045294	0.12049417785274001	0.589214855328071	0.746823643213163	0.24630737491264001	0.253854020944401	0.08773423923439799
C4orf51	0.0697331749188226	0.624308306254995	null	0.257603652541086	0.519136049594089	null	null	0.12157521720052301	0.32428503133919395	0.159491923163712
C4orf54	0.832181058882868	0.9141772337516451	null	null	0.32994302774202	0.72114425896992	0.0011121463197483199	0.26224152026379	0.713525605767352	0.170151653021383
C5	0.8962566091055649	0.19135066582456897	0.768950380073502	0.479093283723688	0.383677809924933	null	null	0.0712935234904527	0.30214233488155795	0.43491494054989793
C5AR1	0.803049856007641	0.824603363079409	0.43264223352765596	0.719769220201463	0.782312941343879	null	0.7243461876611731	0.8787402022091959	0.108849509795985	0.98343546800034
C5AR2	0.7095369464433199	0.6440809102953979	0.7203657631439879	0.70141811311823	0.105718436710562	null	0.7659294750568041	0.64083497219119	0.6799475810197471	0.6965433116827321
C5orf15	0.722415922608044	0.710690385509668	null	0.20875121182773898	0.797742714815029	null	0.946782383534853	0.899955616070976	0.377051676961981	0.987695649283708
C5orf22	0.601811351525421	0.9780300517911009	null	null	0.06026389237790401	null	0.211088052209887	0.5321678491878571	0.7819682356397221	0.8070053416344101
C5orf24	0.151539796979757	0.189143181077293	0.6535772721268679	0.932472926879619	0.29940239118417894	null	null	null	null	null
C5orf30	0.735733042440595	0.266204330226968	0.37245521258498204	0.17365109528413597	0.23827780758623102	null	0.36142473959610105	0.19310054497825696	0.512754877672333	0.276840372603026
C5orf34	null	null	null	null	0.991943586806287	0.47809304582038203	null	null	0.5192283275425471	null
C5orf38	0.7918411024174341	0.301298660893134	0.9880359621452459	0.602466533980911	0.220774592133855	null	0.8631986438848258	0.44481356658767207	0.157038161987255	0.620611421296064
C5orf46	0.31235979084630894	0.39799398220427507	0.701388675306073	0.7911752260106779	0.7034428529307671	null	0.701388675306073	0.9908913303891981	0.763654233886928	0.789893794532839
C5orf47	0.304351633934784	0.431377721964266	0.908308278469605	0.38381678898185106	0.840497699717723	null	null	0.5344508722513069	0.650956031422979	0.6128576765414571
C5orf49	0.9886252989466808	0.937519347956507	0.447500562370386	0.9839025605872349	0.691202369057301	null	0.447500562370386	0.8949536798413879	0.499135412270001	0.7277553268091129
C5orf51	0.606800590987655	0.940677512490752	0.6405536690538179	0.252374052479948	0.67606690169808	0.795366756096375	0.6405536690538179	0.185146099248646	null	0.9382636285200849
C5orf52	0.0451592906807692	0.7966849144199071	0.0619261512276137	0.645514256368087	0.227573726886952	null	0.0384836190032682	0.566568934940302	0.755499559636879	null
C5orf58	0.701497409283547	null	0.7650049444479929	0.581619669981047	0.715101145433825	null	0.570689012797199	0.8191308329459351	0.89214099986697	0.14968935176310097
C5orf60	null	0.608148605613417	null	0.114706073145818	null	0.9336258618877371	null	0.154219557790359	null	0.616201159296402
C5orf63	0.7024224570652929	0.229867653218379	0.567713016428911	0.830728662253061	0.006329862215386011	0.21171618102194198	0.88951532034258	0.8696337825978209	0.40247688818410204	null
C5orf67	null	0.675235903845297	0.622475312667484	0.9080105216543379	null	null	0.686187771404468	0.673265087136185	null	0.58909360948914
C6	0.22453790512944602	0.490940207374326	0.0987124943031166	0.31568920027669	0.141641779821203	0.652188620163152	null	0.0162014563278777	0.0264510224209022	0.10052461125661699
C6orf10	null	null	null	0.756505578737028	0.885910095948421	0.8526468735163342	null	null	0.634602620011835	null
C6orf106	null	null	null	0.993558500071283	0.5298015210478829	null	null	null	0.767106048743824	null
C6orf118	0.0137736387185579	0.10159423962751299	0.483242345235885	0.78563155405919	0.195646868521448	null	0.483242345235885	0.6743489596564561	0.555063257499925	0.977104762745878
C6orf120	0.991773297810547	null	0.7461508301594871	0.930812096612068	0.196172210149129	null	0.97288560593402	0.9760302467507149	0.90946933932909	0.25697909598308605
C6orf132	0.0955720722287291	0.6157578539804129	0.642152969888136	0.9692767458501229	0.226232819419723	null	0.7046953805299279	0.8921566538305609	0.385576056855236	0.528965396850526
C6orf136	0.8317795011450408	null	0.807426715683459	0.8596274196823409	0.997729005654104	null	null	null	0.52376185864087	null
C6orf141	0.582240203693261	0.579675874779537	0.539851467182747	0.6310638502930611	0.542419984588916	null	0.444831987140283	0.5858334108958101	0.208997577556205	0.620273614015897
C6orf15	0.550304446465624	0.0922499803699718	null	null	0.42780314443164197	null	null	null	0.297283647755415	0.7532207096036478
C6orf163	0.9002880528653091	null	null	null	0.716060313396582	null	0.8914957507167758	0.9837476964630041	0.36827090821177105	null
C6orf201	0.0565268534909278	null	null	0.7080543178608	0.26807276118597695	0.0292725562637837	0.566797419846939	0.6789204925207422	0.4781103302232221	null
C6orf203	0.274750144088424	0.235316532945687	0.0476391760537624	0.12915688816078802	0.9005118087580191	0.5900774717941789	0.12440687043367099	0.15892439931680302	0.14907000341191598	0.35127088426935194
C6orf222	0.779836219398138	0.5768579116572751	0.5546059119873349	0.509742048469087	0.16376880595135299	null	null	0.49380496157214393	0.24382509589882298	0.9100220804315959
C6orf223	null	null	0.0036997236556279797	0.0843045052187943	0.00164482493361962	null	0.0019309262336348898	0.0021948979560423303	0.114945543010773	null
C6orf226	0.728865373371196	0.9601623400776079	0.180838945665739	0.189232191985074	0.15921934078832098	null	0.177610115327762	0.18795336435686802	0.224297001366008	0.13359220531510002
C6orf47	0.0286337834646343	null	null	null	0.89394234196432	null	null	null	0.0447452925672986	null
C6orf48	null	null	0.11493973334121901	0.165278806357146	0.87774830749698	null	null	null	null	null
C6orf52	0.325399233215903	null	0.36838956067266704	0.46757049111353205	0.582763169642338	null	null	null	0.11281825842847198	0.309676514103118
C6orf58	0.980495192473013	0.0708861345303193	0.808462216087821	0.44485368562818794	0.797921228792649	null	null	null	0.189319975088641	0.9997610817896729
C6orf62	0.977414071137038	null	0.12525523600708802	0.39958826645437107	0.56382020065886	null	0.0312139448161505	0.0471842765710306	0.8692902982239509	0.951366196773317
C6orf89	0.545402831134711	0.24582868827020102	0.40412196574837	0.5146438294661071	0.79149083199503	null	0.47818101932843	0.102251332963363	0.946405851143129	null
C7	0.652685955956682	0.852841991994016	null	0.0446397698317794	0.5258512214477741	0.6978639016833149	0.686231691294115	0.822635886910473	0.890708683946563	0.39604018375795796
C7orf25	0.986189810003306	0.9863526412758009	0.35532406826331703	0.9296270504736641	0.8204232661012751	null	null	null	0.8695890197444609	null
C7orf26	0.24160076238235198	0.148527515512706	0.333518809586471	0.992107077875213	0.491007558430558	null	0.120981241776032	0.20155169634610198	0.783685109477929	null
C7orf31	0.87192556368678	0.756258717335862	null	0.07059737440255999	0.92349019278441	0.146781416077424	0.318208437947442	0.499304452111009	0.695747236245303	0.7620692791403849
C7orf33	null	null	null	0.388890113785844	0.722208404297468	null	null	null	0.7256204095371801	null
C7orf43	null	null	null	0.445319414955279	0.7130004999677231	null	null	null	0.9087612362299459	null
C7orf50	0.999732605622704	0.19484587035235604	0.20957788717431103	0.0966647068254728	0.8995604884354641	null	0.177459719496775	0.122781645975304	0.14741424764471397	0.0554911704217136
C7orf55-LUC7L2	null	null	null	null	0.626031939613922	null	null	null	0.963243510900203	null
C7orf57	0.271445153903073	0.985662091701891	0.0158618815725038	0.0156445113199483	0.0233393317114352	null	0.313303705518351	0.47961820947161	0.25504729300298495	0.48876577505369107
C7orf61	0.621571301803577	0.827786260729026	0.8072319881475709	0.16160984063631198	0.324133233068206	null	0.6865440015156479	0.490052494032775	null	0.374311245517401
C7orf77	0.0552878693298826	0.652204913938166	null	0.8458336327398209	0.8439119588357541	null	null	0.8981925070541609	0.61081051946665	0.5619471576588531
C8A	0.314172060410597	0.35962135377391397	0.620615257374499	0.981643348515284	0.446690320589834	0.8062654720418639	0.6765881100171819	0.7929814950057541	0.5317790952376029	0.8161192561529129
C8B	0.9649414390230179	0.7208138400901	null	0.37499199245775	0.8768009742585949	0.151696514347221	null	0.6013070336179771	0.908819543500042	null
C8G	0.368584164414678	0.8106035072258879	null	null	0.247076165932776	null	0.524469599623272	0.6808458731203821	0.0290564438616535	0.943004861358347
C8orf33	0.51203389024042	0.863912647729793	0.8349231418191869	0.650460856536891	0.7760230207443031	0.293911493338825	0.81020087112661	0.372597943116183	0.187215727046997	0.179218838400096
C8orf34	0.2996280036883	0.6705855049016579	null	0.516403288902021	0.20695120921529103	0.46504023241205394	0.009754681263827841	0.11077056500374001	0.00013672452193103102	null
C8orf37	null	null	0.39326214158550205	0.272223741983501	0.392275242356655	null	0.39326214158550205	0.290589057242261	0.15990737691271498	null
C8orf44	null	null	0.36404933755372293	0.6639444329840121	0.0137495189053178	0.0171532763738724	null	null	0.219113499845029	null
C8orf48	0.537774437409912	null	0.8316603952219529	0.421539695702578	0.8488736532146509	null	0.958979518921197	0.801249991034253	0.7429051853539449	null
C8orf58	0.23474248855014604	null	0.791885022945707	0.3182802608643	0.41865493348255	null	0.68661323416107	0.322577571371254	0.5860623153918729	null
C8orf59	null	null	0.9882933533672841	0.541516262479425	0.9470413027273159	null	null	null	null	null
C8orf74	0.6375019921062061	0.546135565440469	null	0.581824134290155	0.29130117080843704	null	null	0.752141974849552	0.58871194205651	0.47301849508019106
C8orf76	0.44757458197666705	0.62972442948815	0.495678660959209	0.43632060377081106	0.612332734742146	null	0.45277963024915	0.5089902934484821	0.539071513246349	null
C8orf82	0.249868721038269	null	0.275111254080138	0.14769924568082501	0.128716087982063	null	0.27453043434209	0.17066419798953197	0.15392829227618202	null
C8orf86	0.0611907090654702	0.0633577434928041	0.67335392821816	0.9259939549381091	0.842552960438275	0.917481870151213	null	null	0.00119120690170393	0.701219493078444
C8orf88	0.321435558596269	null	0.262013838132457	0.6183267375899829	0.7189797416806809	null	0.262013838132457	0.747172327187604	0.862572269485794	0.746143390521567
C8orf89	null	0.0400778101023236	0.9608781757187029	0.17241823313864	0.989084032570794	null	null	0.555710539336504	null	0.586574645401826
C9	0.23963584237461302	0.733591301712846	0.9680881491544251	0.396630427449632	0.886800823184067	0.868873282833839	null	null	0.7044753564577628	0.8461507643514492
C9orf116	0.34226691096176803	0.362084192860734	0.612962138571157	0.243064677514446	0.8830209260886659	null	0.45949895116049394	0.357691753627626	0.0412850584127379	null
C9orf129	0.804699998420882	null	0.9985895213794631	0.998520551033602	0.23189301913083898	null	0.9985895213794631	0.995358319698302	0.24854057477846697	0.9987229155025279
C9orf131	0.0362527693650845	0.425385038469072	0.7830507016355149	0.6828400156280761	0.44160344754363107	0.254374039759828	0.706379593538617	0.6015646002355229	0.7546708091821909	null
C9orf135	0.178503424843918	0.810189823653453	0.4481344036776961	0.214213703547418	0.7239598740098059	0.591187567036729	0.732825119687968	0.6095769179876209	0.0936627189111596	null
C9orf152	0.00113174904465785	0.8994801163423229	0.781504991387435	0.809626205524846	0.34295972145245696	null	0.82093969303923	0.389170442519503	0.9543343754434909	0.119460055730736
C9orf153	0.29941640819442605	0.0187093946911528	0.891912835776415	0.26111165334725195	0.168751221949299	null	null	0.23088374037142298	0.0778185987215906	0.9614838357279331
C9orf16	0.347924895032584	null	0.465871514253062	0.8964944705426758	null	null	0.465871514253062	0.954648693329024	null	0.912889306530015
C9orf24	0.7318526611464499	0.139789431017045	0.20611170423177	0.6400156445709051	0.233997166031393	null	0.4083311111054829	0.521782238502386	null	null
C9orf3	null	null	0.9009532054672299	0.7757001621934191	0.950059251855177	0.35512864950172995	null	null	0.5060299909249509	null
C9orf40	0.33653964243355894	0.43615019274794503	0.0779054943789866	0.24139340679293	0.00325347867495107	null	0.0772063885817432	0.14522719008817098	0.080424118283725	null
C9orf43	0.9587979256672929	0.42242976384372294	0.699147880616219	0.7687121270057471	0.875657553189724	null	0.9270839766839559	0.9533616242757049	0.300577106123498	null
C9orf50	0.818357815138851	null	0.0269695594100361	0.156146230269922	0.38516507589486704	null	0.910016334922895	0.593026581591708	0.17320166060118303	null
C9orf57	0.356288104536258	0.680707200116961	null	null	0.0476261165122119	null	null	0.28752734909218103	0.7454393615934559	null
C9orf64	0.8756188693110071	0.30226956565171503	0.340836550681464	0.877749674972596	0.799594186962236	0.973378775350742	0.340836550681464	0.559874279961635	0.590497531919691	0.528438229299725
C9orf66	0.327389591334729	0.8673294588030269	0.625798760901401	0.9458467092532049	0.9784200592114459	null	0.597051359396778	0.76832120215821	0.37578392980248	null
C9orf72	0.412027124415275	0.433016357456806	0.831859387811306	0.527817745489502	0.277309045359525	null	0.5323072557663351	0.36598230940026	0.563257489560702	0.7223236259767221
C9orf78	0.36804088184361294	0.41373018874854295	0.8054226285845141	0.20624095115008	0.21284459235123002	0.185102679787148	0.23551512725923898	0.845357415947661	0.12006390895478598	0.322910334511643
C9orf84	null	null	0.847241326182792	0.16551081255809	0.0412807226274703	0.295547777482425	null	null	0.0733708022300636	null
C9orf85	0.0560317534507745	0.8920258995954621	0.0400463456364216	0.0771024123682563	0.000593970091630758	null	0.0410665589702877	0.990602382158995	6.43148623247214e-09	0.684853698741661
C9orf92	null	0.355886092997234	null	0.22142371130168698	0.587488709360416	null	null	null	null	0.0353443480466444
CA1	0.9451975029723672	0.23664086330355302	0.9260991673798171	0.8694782638842391	0.00834925815349563	0.34455533499949204	0.537448412937626	0.637665765017943	0.38297223468383707	null
CA10	0.97439063942377	0.568222246915315	0.44467173836309	0.76732492330394	0.140583717477937	0.7307272621186329	0.811596371942787	0.65045732100987	0.272018997396155	0.10434955256427302
CA11	0.725216998577947	null	0.0612267814722781	0.0651499049694834	0.36946337166107496	null	0.0600174183505505	0.0480456118470246	null	0.055497272441117
CA12	0.0327967460908407	0.588185396932492	0.6934770598181831	0.302221256991468	0.3653702648966671	0.6820572329486372	0.607316037386766	0.18666664137803698	0.982621895973649	0.15151603666547198
CA13	0.97285742289689	0.0036758710435181897	null	0.229091418269475	0.577441968652308	0.694260562751069	0.21391145123158	0.6777991759861199	0.27638142546533695	null
CA14	0.809420626083328	null	0.8913151691647629	0.9528259458106629	0.307847787384839	0.132426521388738	0.873750655963366	0.912176381766744	0.245190737030661	null
CA2	0.16764784693704998	0.00874220519095492	null	0.63257182087656	0.968702417181548	null	0.57371514239773	0.0136498603434636	0.797172173485323	null
CA3	0.908885234539044	null	0.570650993573462	0.8760570395740039	0.941067292688863	0.701524035530906	0.40856534733840294	0.0142497649474216	0.34424126677795397	null
CA4	0.0024877230302282603	0.13841362177336902	0.763558587513341	0.72532726578877	0.327139838616484	0.863165382165475	0.7018637770576639	0.100190277068229	0.7289908581921992	0.128411745934932
CA5A	0.0935130949164226	0.9630712775712621	0.460618908851458	0.701907962224509	0.170766800760784	0.502282163168981	0.360015402489409	0.5652231202175639	0.191932454633908	0.6743338469326079
CA6	0.9088157556374191	0.390013971028276	0.7271698093768578	0.301741769139261	0.891777425635222	0.54846740296719	0.404521238729124	0.7010401020113471	0.0969610178331939	0.927299304446966
CA7	0.112671687436959	null	0.210163315013147	0.953542252084058	0.664035017948265	0.0442226740350782	null	null	0.321596856464104	null
CA8	0.732928264224298	0.373995656841151	0.124862451148373	0.229983839675912	0.946147799549391	0.764106533748338	0.124862451148373	0.147118924552118	0.258139243563004	0.157109105964002
CA9	0.911488161266236	0.89257095844199	0.777091290955715	0.9481910060077231	0.8022419905332209	0.640179106118568	0.77226998376865	0.906541927033579	0.910224789791563	null
CAAP1	0.449329463820076	0.49806058083023896	null	0.520728682587056	0.52772062844845	null	0.8784782751710699	0.9403511455885271	0.6650565263831171	0.766189690126783
CAB39	0.165451567159409	0.8339911553887759	0.0301353615787383	0.0335784681634174	0.19086805472304397	null	0.0315533824260334	0.0933804489416127	0.539202121269758	0.0495348733444565
CAB39L	0.634917635496822	0.682100125003211	0.640759397361615	0.437743533594971	0.6762714870323371	null	0.8871073075862991	0.13155706002614598	0.850202355627331	0.47048964260896603
CABCOCO1	0.17699216006022603	0.104359356985108	0.397366625235882	0.262771101505238	0.421155815235756	0.283189654668477	0.59211044339703	0.8594132282815009	0.5391151302911079	0.47629348353835205
CABIN1	0.18001707689460603	0.981751153136458	0.22490271919449803	0.24851487012777698	0.331827544102668	0.47311109789028005	0.19120398378230802	0.990923486522483	0.92718313165986	0.296662124683662
CABLES1	0.124990221392763	null	0.557462219868172	0.28559578090987	0.883002159014598	null	0.44704241303091496	0.899410132315384	0.94210315669972	0.9937619331691819
CABLES2	0.0877463551311999	null	0.8527759950488419	0.8259401975594459	0.8127069836448979	0.333609200341431	0.9382569824087371	0.7189793948651099	0.337486792767444	0.944271704350673
CABP1	0.322413808176594	0.737152015131029	0.9264203661586541	0.30338083907991303	0.216985597492029	null	0.7915104278909101	0.360587385528714	0.47065308380056203	null
CABP2	0.985273463358835	0.345214064009	null	0.607860412609482	0.448772065142651	0.160848949384732	0.643013101323106	0.6000892615947271	0.401538592807316	0.5457636160889
CABP4	0.198597744650045	0.751862500391244	0.22196710450344	0.22196710450344	0.465544857485082	0.9340625802456379	0.480418780511823	0.7284485645266929	0.840232611673929	null
CABP5	0.0379535653678382	0.21784529276764103	0.340337564425568	0.951599536321803	0.845368278329309	0.4107555493060979	0.24235632040374	0.9522205613607561	0.8329376611071241	0.153765595103242
CABP7	0.6002931674035991	null	null	0.634556812510319	0.360517326063023	null	0.478182640381456	0.589194161458568	0.63194271909249	0.5685302001693221
CABS1	0.8989445675141899	0.9453723322627181	0.646991918173075	0.648885098016241	0.439940829986035	null	null	0.665701567376547	0.421473688306868	0.282253068659107
CABYR	0.333686452938133	null	0.9030532673790079	0.830374008715452	0.0448198773232211	null	0.90136313661194	0.6894325151114151	0.9726714775127371	0.581194413416563
CACFD1	0.761949848677234	0.845780790058227	0.9559928764644721	0.37337419098888003	0.518423680098599	0.879783530305458	null	null	0.629454959545068	null
CACHD1	0.37434383348267697	0.0647356573843265	0.462262901126431	0.087267087305352	0.722239349627543	null	0.45344310587089703	0.0365737324670456	0.0180575446476947	0.541411602416543
CACNA1A	0.860064335488106	0.6523123655623579	0.39826127828997704	0.68476759893813	0.44143134132815204	0.8892937915345308	0.378421899106455	0.34093631003734204	0.5681656758742271	0.634320130863781
CACNA1B	0.671078579556297	0.7851758805573891	0.0925964374438246	0.24870869688295003	0.299958457076622	0.21143594195746002	0.8509783927531921	0.276993264176223	0.93835620179325	null
CACNA1C	0.23016246056264802	null	0.49002542202829497	0.554088967870719	0.39583128279259205	0.437599237794599	null	null	0.5578080726987521	null
CACNA1D	0.0962919375799663	null	0.9073925542792521	0.287546937279764	0.11704494323982799	0.9515569457667621	0.47549457253865	0.0222993748551226	0.48284663440033504	null
CACNA1E	0.0398732448850601	0.6597515261005551	0.67432660207526	0.230416673308258	0.373490264700767	0.578933009806749	0.205600801165508	0.4845035605521121	0.567893664008893	0.272872234440513
CACNA1G	0.173375131728038	null	0.0667485725442929	0.46277541427673996	0.0211064836794406	0.0523541209648752	0.0676251841883263	0.746191118078682	0.663035338420276	null
CACNA1H	0.313974674193324	null	0.44496275478242203	0.9248777123758509	0.566056597147115	0.7850346334532871	0.68713996421947	0.8989719300811758	0.5776629004276149	0.8620752218448771
CACNA1I	0.45544671381101604	0.30046050612764896	0.615893981545807	0.41415374934833005	0.440670653302639	0.46458741754751703	null	null	0.615361134529006	0.517791206645662
CACNA1S	0.966730367852418	null	0.8836076322935871	0.170181625452304	0.562517960382073	0.174883746873805	0.8484473257744309	0.9964734977116729	0.365525270319502	0.281985590984048
CACNA2D1	0.00667873957822263	0.5212494785755021	0.00179524002766851	0.514564832031559	0.715377874514962	null	0.00154684233057845	0.0373117761172765	0.23751755269629898	0.183732680215114
CACNA2D2	0.518549212502769	null	0.288737234747753	0.711411937735817	0.00056584054317077	null	0.288737234747753	0.919254935448675	0.22197649672552697	0.205771665775551
CACNA2D3	0.9750019028316569	0.163057898402585	0.65105951149018	0.8841535472033721	0.9709355271940501	0.978563904760625	0.93736658505136	0.538476955024612	0.00279791915321825	null
CACNA2D4	0.5813030190863521	0.5675875368182729	0.47445131925234296	0.866703866006047	0.564995012735023	0.203987550326397	null	null	0.6130437794099189	null
CACNB1	0.331440555411689	null	0.769903373436844	0.0675785457901672	0.985025343448581	0.9937250498865899	0.53985141239524	0.612090481228922	0.6241242613596429	0.81806421023631
CACNB2	0.945350996626713	null	0.892094005829563	0.808054259607915	0.650226639491691	0.155047899950044	0.9188790299953391	0.9366144020945351	0.3611592758574071	0.9727730598736372
CACNB3	0.36711284995860294	0.0318625165952315	0.45279764821594104	0.22744177514319897	0.243408117390345	0.3907731390865179	0.9197278057862429	0.824780504797772	0.467006325042748	0.7465835966706021
CACNB4	0.307443585058473	null	0.9624777106631851	0.4567811276572751	0.690788126628755	0.616779812741012	0.694609552452047	0.838474429403074	0.533799476322472	null
CACNG1	0.0579171709493713	0.434417311788539	0.180294850907227	0.43844513085390596	0.7952455026697901	null	0.17363742353665698	0.648660565509986	0.5703441454743821	0.11625728364287
CACNG2	0.38746027987604	null	0.433218162694436	0.8865529954199491	0.383124134136064	0.7425155806012641	0.25255468214084903	0.0858388775156811	0.8420955197193299	0.592537632676114
CACNG3	0.659696240182556	0.0644886122359829	0.684030383679846	0.542554178841124	null	null	0.777795740342332	0.6148850258792579	0.884361511750683	0.214881947369649
CACNG4	0.811514358537139	0.691494205874068	0.36197622367551496	0.513717500554833	0.309530215307402	0.316247825673297	0.36334030526589095	0.336686391370604	0.24340023676766	0.0855868954035683
CACNG5	0.7670455169585959	0.9363724385346691	null	0.9594070440362671	0.8672116536859301	0.695734091546746	0.213887138476667	0.25608882193730204	0.634030603910552	0.169653510509482
CACNG6	0.9743502701295799	0.9965569264730879	0.6295426237139921	0.11190041740050802	0.237937186876142	null	0.6295426237139921	0.20487983505204604	0.9878919807140679	0.147180400581642
CACNG7	0.24726617399551898	0.390731841970329	0.278452908977096	0.272410412506427	0.264591787554832	0.330620418212731	0.265913826774921	0.33405295384355604	0.233494278293211	0.21659192658350798
CACNG8	0.147180487875155	0.342592761522725	0.688550278198964	0.9767002186808761	0.468315629179921	null	0.29978694313468396	0.7223319072781609	0.8236588889434521	0.98130391686828
CACTIN	0.550651367324266	null	0.9721404314648872	0.33884018727155396	0.900836245584649	null	0.27241265139807	0.739411663909409	0.9318253864685642	0.739020926581597
CACUL1	0.182652593579178	0.785728105347336	0.486575468790383	0.6789466660718461	0.665170183429235	null	0.22506663417182102	0.210348751351793	0.9555798743275179	0.23295300198642702
CACYBP	0.5050523047700279	0.473492469951604	null	0.336367928861352	0.5865617547258271	null	0.40207778982064796	0.638699899687871	0.249424772145494	null
CAD	0.253433094715877	0.514601892006368	0.604778752067464	0.942972938087504	0.0658902500873594	0.0657201538495777	0.27315061886668895	0.27768102991039506	0.49342766616268796	null
CADM1	0.231659992258358	0.871131626623611	0.8381199493147191	0.24434162389665	0.982288755845576	null	0.9891236015575608	0.48453171499747605	0.7115934937370699	0.526945844587033
CADM2	0.49880584196838296	0.363215454295692	0.253508487505943	0.17964515294174202	1.1840809421848099e-07	0.33918404028707505	0.464258543634884	0.8214241910620971	0.209547475722138	0.26150085439000603
CADM3	0.994209532769928	null	0.0790819864750463	0.615915988373341	0.778098628717789	0.986913535736886	0.45719632769770396	0.47087155575736106	0.730211791501512	0.498463176473943
CADM4	0.557478334172301	0.7930203376007751	0.600128334753954	0.0642355287259603	0.9233224819280329	null	0.6934174750050149	0.11737033064032801	0.972266737446076	0.0836326156321194
CADPS	0.329266951295073	0.9506389469309799	0.13873968812307502	0.10761008576480599	0.752434661274813	0.6649482523215899	0.132516176452646	0.108214095317112	0.24566711765606197	0.181523872203568
CADPS2	0.7949793099377049	0.7580622107022141	0.8944813208029	0.111307905449394	0.583017789770974	0.740798945506832	0.8944813208029	0.517680296260942	0.245742137672855	0.120864066006781
CAGE1	0.608538901852485	0.981259811368937	0.686528176166085	0.9973663313376121	0.861005076443315	null	0.23563619385176698	0.33258085215333505	0.28408741659327197	0.7519732547765491
CALB1	0.00493899366826045	0.165284507425204	0.36626894916503205	0.135736707996385	0.211910982682911	null	0.7273231045246179	0.805179113401721	0.38243205016592896	0.488016302612525
CALB2	null	null	0.399892937777444	0.30970893904612	0.947561397378135	0.9744501986976959	null	null	0.0969497220649236	0.38101558313739203
CALCA	0.6889575523941441	null	null	0.8193154946504151	0.46278248502298897	null	0.708021334022145	0.953854840820052	0.0991810881459532	null
CALCB	0.24014955216702696	0.262555340009194	0.7659574646741361	0.331647704791007	0.442772179786145	null	0.9721282513000359	0.259893518365416	0.229769980759815	0.0205053257134846
CALCOCO1	0.503321583794543	0.23652758347151	null	null	0.823608795810473	0.446003438664954	0.9654484532310329	0.166543510463311	0.0425982312017112	0.601602300983846
CALCOCO2	0.097633635970694	0.9997248984112249	0.4427750271215879	0.8382507621272759	0.9192625783869329	null	0.413086126679108	0.6541058008857479	0.82323635787613	0.9944701703062829
CALCR	0.769919911633079	0.9599516078909409	null	0.558070150388054	0.652453490139352	null	0.840326976166327	0.655225408297826	0.680072024287344	0.603588874999323
CALCRL	null	null	0.327628747093393	0.354441712456764	0.7501229204914179	null	null	null	0.6610350506831989	null
CALD1	0.9774235445743421	null	0.4191509149730471	0.6984490398937779	0.640679123469125	0.543747903538895	null	0.0311179219248561	0.9386923183899949	0.987426945180955
CALHM1	null	null	0.959672914412673	0.131560645268362	0.7621026339319541	null	null	null	0.833562954025511	null
CALHM2	0.15538513240447302	0.8576043639965129	0.883678594183084	0.7306422987336421	0.397147389379863	null	0.9023680880318309	0.9644636720009381	0.26330281664405497	null
CALHM3	0.955970777103184	0.33775044556062	null	0.4655820090479	0.17789418234994	null	null	0.182761516983874	0.182745945028685	null
CALHM4	0.267690625115828	0.534010592048335	0.120151793815459	0.136521285667357	0.422874945494323	null	0.138239032761662	0.135567661655974	0.7386928045396001	null
CALHM5	0.35576571381906896	null	0.206243927461191	0.324732121753795	0.178200239923829	0.686224682473131	0.148259628169138	0.332885470731365	0.570744060937245	null
CALHM6	null	null	0.86045220221603	0.883052237404268	0.6281157593607309	0.271090697753627	0.369107674005325	0.48589134717952503	0.170098531691145	null
CALM1	0.39494134417609006	0.609093414362881	0.7693474051802079	0.858028929701747	0.629745470066209	null	0.7931029473809291	0.8830214273734109	0.20826514745189498	0.602617162530104
CALM2	0.8799638947568209	null	0.655217665107338	0.9287181528371741	0.917416051311953	null	0.884150027066166	0.631352895421743	0.0405667206526996	0.819787588316691
CALM3	0.782747974493625	null	null	null	0.0781734902489607	0.6992896277740009	0.913934555710513	0.261815089145773	0.627171261880002	null
CALML3	0.6574293283372739	0.828438879025465	0.48455013459583796	0.5132927623018471	0.9986426434786471	0.960399053858148	0.11075003398355301	0.122963448847328	0.273531050593202	null
CALML4	0.0174565280355382	null	0.6025507205384201	0.7666351227835629	0.9443687893652479	0.352477459500097	null	null	0.0921350203304824	null
CALML5	0.9097363248673159	0.42674326004851093	0.154194641337876	0.37912530361882896	0.4866727686491121	null	0.9880359157671179	0.841949889525184	null	0.251035972375369
CALML6	0.77372596221386	0.444697271487986	0.933110555690404	0.0823446697158393	0.545652675256035	null	0.7365590119896759	0.8554037700671729	0.9892304199879879	0.6589928132142421
CALN1	0.0144576308394574	0.415244721385402	0.00929100602924016	0.00655411019273289	0.26348188140483	null	0.0225567959345547	0.185089420090274	0.817912692452917	0.6760390178736759
CALR	0.932238523281866	null	0.8047272338156851	0.6929243298128439	0.908229776060856	0.60991369012326	0.13565716672012	0.260312302625785	0.295991597259829	0.429667179308381
CALR3	null	0.551666548488515	null	null	0.212352512497149	0.0880686923829528	null	null	0.24117535250242497	null
CALU	0.0050461382409499	null	0.0969224355479354	0.209158426203974	0.9239496724344929	0.9444741778887621	0.0969224355479354	0.158193119185294	0.242054496825298	0.577300089360151
CALY	0.009075875242883221	null	0.955904624022633	0.8739838049549701	0.8793052297739731	null	0.8675292630442241	0.7271312340514159	0.41822269840929904	null
CAMK1	0.7459516752148441	null	0.9960121384881991	0.8884277247479441	0.9753311269319059	0.7558532937479291	0.987900590636413	0.9221841369664789	0.662564795944487	null
CAMK1D	0.050638318406232	0.11027309372225698	0.538150343641636	0.8859765927671359	0.86003906347461	null	0.6127328953624239	0.319064810428908	0.0970221141432539	0.291505288436134
CAMK1G	0.48680914810941706	0.29828211245826003	0.7783182065474891	0.8372503398372171	0.468160328026411	null	0.7482412998337941	0.9563566484431429	0.528271065908916	0.943610264480093
CAMK2A	0.119732438581672	null	0.11574166590093901	0.15326804298932598	0.0404964592195014	null	0.4743153926361571	0.363458589366438	0.818917691910958	0.136907824799619
CAMK2B	0.117575721743996	0.252241811794685	0.158700674336798	0.43472276986722297	0.5750637446970539	0.267343721934882	null	0.9656046066527622	0.6838452132933951	0.077684951437197
CAMK2D	0.341493353134868	0.42322124187728005	0.8813082908193101	0.501932181591475	0.9757439698237829	null	0.780491144890192	0.529751945156963	0.29824027577861795	0.986376897613003
CAMK2G	0.132517605563369	null	0.46385784984390205	0.31879128934578105	0.29913521785325103	null	0.15051284723947	0.0670148344598595	0.13585254170485	0.546081556540538
CAMK2N1	0.758489632530654	0.5916074403268891	0.11481193579474899	0.7568597167721851	0.6190515819952329	null	0.0331734069582169	0.0791563594856906	0.29158734783996	0.9571509391010781
CAMK2N2	0.553322563025155	null	0.5634796068755379	0.0885763249022266	null	null	0.35428297595748603	0.7426065973472109	0.5806925079483979	null
CAMK4	0.472191238265038	0.962448688175131	0.0773016160911041	0.187304677867626	0.6445550158836589	null	0.0795569094120916	0.101917378505524	0.383374654322217	0.37483114802111206
CAMKK1	0.9303762842607131	0.5307851837436279	0.37707784021438207	0.541220625805221	0.325472964884003	null	0.9664661593154141	0.9257298013453779	0.936170505355697	0.517556641020699
CAMKK2	0.6064405071147739	0.38379249371070506	0.459538667938866	0.128422633107401	0.6642260218250179	0.0491107753562587	0.40063887870472	0.51561515783039	0.414584792282099	0.554745358478541
CAMKMT	0.8617425616246709	0.967960311095663	null	0.391171322665302	0.776426336169878	null	0.7665122790569641	0.271316535509393	0.46719646817782295	0.7999367078505469
CAMKV	0.868759648190035	0.924082411788359	null	0.138103701563807	0.935018227315668	0.39426061527853296	0.648781600129622	0.37393567070322997	null	0.6718456316996031
CAMLG	0.0547415020094855	0.527776227274366	0.350789010882976	0.498968394951727	0.7968928652854599	null	0.987425565933816	0.39607937951185296	0.0590333518094693	0.126790380969488
CAMP	0.289505487660527	0.599550322444345	0.639560224365053	0.733816643267938	0.5924907884189929	null	0.629472258221694	0.620130461164414	null	0.36557715699957
CAMSAP1	0.605791172466489	0.40399045787380206	null	0.557737919490709	0.501627787638091	0.613325616091179	0.19765693498616502	0.7343839202952149	0.926121231584683	0.938765066308458
CAMSAP2	0.41934727950435796	0.199792559490153	0.9162596039541541	0.0325180184797146	0.8585447250385341	0.0153250706204668	0.913020839393616	0.0281416804298515	0.0793442893693346	0.874083724401929
CAMSAP3	0.7280115958563492	0.0588554182474669	0.492487779681662	0.5782075372666601	0.14383120214529702	null	0.436555260198548	0.36573387253780104	0.39330007267808004	0.038934236195324
CAMTA1	0.770809035911623	0.911388249384923	0.150317246954337	0.260104322881741	0.34839145990206505	0.7868286584353249	0.0287071185341083	0.332122750062464	0.0804074743764884	0.4462792299353421
CAMTA2	0.33683814980927007	null	0.24956548755854	0.30495621325593797	0.273326180451123	0.37830221936596403	0.40359001238863296	0.45169185237133397	0.857272060476621	null
CAND1	0.9167273370173891	0.949065348520547	0.141527583746833	0.633481124879708	0.949374591848767	null	0.142757565549179	0.48773703517792105	0.422537534287789	0.954644718397801
CAND2	0.6844069435313679	0.526801438756807	0.7989544383695459	0.836740585754942	0.874072793814293	0.463106361499452	0.761399794985504	0.914935672408721	0.691659010880329	0.467355527106054
CANT1	0.26780195455155203	0.6254099695775079	0.0981624056570607	0.251686832853467	0.060657758314967	0.42822337128335297	0.0702268675243323	0.24301672342249397	0.913365187813461	0.14174045319690698
CANX	0.816311569312157	null	0.37332071117228394	0.217289218953022	0.11086723772292201	0.233783785543878	null	null	0.49674023677632706	null
CAP1	0.750188071070422	null	0.979352646368758	0.7695508807924271	0.851287744336658	null	0.980636884729843	0.12362394202973599	0.8282911261152521	0.417575703613002
CAP2	0.62018169087663	0.78865309681207	0.8043611433116309	0.719573710896766	0.534483077398459	null	0.491921219015142	0.0806584479491624	0.55626218105769	0.19822112538386397
CAPG	0.7261351362318309	0.851133776385967	0.419034883731715	0.784952365254937	0.0638367499229046	0.740280998767977	0.126129297474239	0.9556653813424879	0.0468039597468006	0.9517390410693249
CAPN1	0.436993065903571	0.536973517622582	null	null	0.0996025107391046	0.0587069837959657	0.7831079835284759	0.432169101498974	0.9630566351030841	null
CAPN10	0.32302674713918395	null	0.38172474512912696	0.16112910837062802	0.9482899729822559	0.896930103390578	0.38172474512912696	0.7483288341657099	0.992057255153088	null
CAPN11	0.5349196296299671	0.970126850311838	0.796344100586944	0.442753650011371	0.807260199857761	0.228442472560248	0.48902328454819605	0.920426912811737	0.550502450423718	0.9411721132876791
CAPN12	0.23384145505454898	null	0.121770433622045	0.211585480331376	0.6924517242582271	0.440728830968197	0.916516776145713	0.242691712397511	0.6900424311360671	0.736822294760771
CAPN13	0.706146758358768	0.162270068790307	null	0.121636376528557	0.466683321013031	0.987161060404482	null	0.8002172535749058	0.6993451918240919	0.728844401081359
CAPN14	0.45734106713387696	0.534066766708997	null	0.0162711948401151	0.000372066884195665	0.0846340258979515	0.213567340241559	0.877138402321887	0.0384429430616051	0.20026484204592002
CAPN15	0.316632698687186	0.35814405606394106	0.664870971514625	0.37275539010236897	0.445032497329319	0.8602808283893041	0.543451945174345	0.19802865805457998	0.871171565107441	0.787010281514914
CAPN2	0.606599246264011	0.8100340819870161	0.9987367949559199	0.986524382404565	0.15390110393578302	0.839617462219057	0.369184333040115	0.30495615441899604	0.7831846053359329	0.337087298240994
CAPN3	0.709978746012859	0.434155680884307	0.9334217071154269	0.672819607982969	0.7250274690381721	0.7355621821128849	null	null	0.41352178161986797	null
CAPN5	0.37266553120442597	0.9553531402113199	0.20557245153038398	0.29231192960251895	0.999572389667006	0.996525629429483	0.245495685304866	0.47738861764495	0.845907529404504	0.7620870668571779
CAPN7	0.8106677000634951	0.0799364955260582	0.7300645919105629	0.7563700763163579	0.31200171420742895	0.188380245471326	0.8725559194782908	0.6629709509990971	0.4902750223273979	0.668597897432344
CAPN8	0.6192403133259661	0.8398855756211421	0.957888057920624	0.9496687545439071	0.943447234317342	0.302629458889611	0.957888057920624	0.3933769979998139	0.256665524899959	0.9518879152961558
CAPN9	0.654783411827521	0.0104646449075158	0.19893066738161602	0.574542388111902	0.5161555356783321	0.60756537110177	null	0.150838422461477	0.018676996419108003	null
CAPNS1	0.22153744133299202	0.954297472131553	null	0.416837138407521	0.921569610495541	null	0.559357296987277	0.361097223588614	0.9182634103132191	0.761876989660922
CAPNS2	0.7389364179980709	null	0.37384915909497707	0.5959100609752529	0.533848719329215	0.473463797630491	0.5589265916306441	0.684608748270293	null	null
CAPRIN1	0.10435545732819401	0.8673504498435309	0.22543914624339104	0.6184536603215219	0.9399070987796929	null	0.180926273925589	0.35592355887199295	0.0371643614216406	null
CAPRIN2	0.156254312793656	0.802479428456883	0.551591828064301	0.13352316217159801	0.218414861069368	0.22392760598323602	0.764998847238997	0.0716144982092439	0.37761925528720097	0.19186081094353302
CAPS	0.5081585737133161	0.925160550082261	0.489731598100047	0.0566387328624338	0.886711326486239	0.914008396535748	null	null	0.6967242339014511	null
CAPS2	0.95393284902802	null	0.24614603563876997	0.377500391876843	0.9910363406009641	0.8409482259297649	0.5136736371368821	0.5790283344041489	0.0710473187838314	0.386033588092106
CAPSL	0.183439906433437	0.00047672467704740196	null	0.394082372167768	0.800805816001354	0.9511707304292529	0.161272042150978	0.161272042150978	0.342276068218061	null
CAPZA1	0.332878204429498	0.399225687074574	null	null	0.7527464922560491	null	0.6721670273108621	0.8979936609368001	0.894402553327603	0.700144278288214
CAPZA2	0.320181746976811	0.607300638355938	0.101621929913299	0.153372317683811	0.27819725170952697	null	0.220969365562227	0.160605240555901	0.393546343947457	0.0107477149630862
CAPZA3	0.8934211542869909	0.18648587226055605	0.0762142893024783	0.216188942002463	0.39887174783259294	null	null	0.979495456588272	0.6618627965307919	null
CAPZB	0.38472210832533293	0.940892209659152	0.331388337494725	0.33279370935578195	0.42137654475582204	null	0.303498872496463	0.8121124913896371	0.8796200606172191	null
CARD10	0.512848271141516	0.00194184492003524	0.9056498104096999	0.0567418004517207	0.19140261467753	0.20266442647861102	0.891997282944975	0.137376446149653	0.332262706347722	0.695135261674181
CARD11	0.76759252599345	0.9704288830530059	0.310937222549375	0.7351222935162259	0.9956779782898492	0.39075063670701793	0.453290175960814	0.6996875385598721	0.5552611232944829	0.41529552943268105
CARD14	0.0822705362980155	null	0.7645108891256809	0.23416374274342	0.5509912285699711	0.636769515864244	0.513779121298907	0.6121338255485079	0.78976335280141	0.956766341761646
CARD16	0.204956818102478	0.992576300943577	0.47889992399678705	0.45703059891442105	0.335872546218623	0.21362532840523898	0.0774301281978702	0.556838465951284	0.181744328093578	0.7780743210658241
CARD17	0.9550039673687959	null	0.36521805564879	0.848139935135245	0.17055630645907802	null	null	null	0.13728467432716998	0.7780743210658241
CARD18	0.8312911828947991	0.0800326066363277	0.37122677602524695	0.390620182370702	0.883504185889423	null	0.37122677602524695	0.0724346595585068	null	0.801471888206639
CARD19	0.497713704122961	0.651459856709339	0.36263710701298796	0.597640644724646	0.39787297022339	0.8584653352824101	0.27638684479472103	0.250533673314672	0.24446846743516798	0.616658124020663
CARD6	0.535607589884104	0.5704192403980141	0.537329092784632	0.250711126918963	0.79036385727809	null	null	0.6251597747145939	0.22612593194476802	0.9245867681012909
CARD8	0.6457809544374951	0.445869471780123	null	0.0854303381922008	0.5969476917545571	0.0254321058411886	0.6414436563184289	0.810696009102081	0.219113436135349	null
CARD9	0.291434356357855	null	0.346016790010148	0.18456385670658398	0.45779491421668106	0.278997712505415	0.518587356532826	0.9309720095452709	0.898956170308716	0.6852517361274519
CARF	0.8531055314693191	0.8514178559564459	0.736483009175795	0.870994252761054	0.7086447369785309	null	0.7939138920073471	0.5932452381125419	0.941041168290471	null
CARHSP1	0.20213715591454604	null	0.312558771319121	0.24405973399263897	0.7107024690261909	0.5867095532407011	0.857280272413864	0.8404901016286122	0.14306284489663398	0.45756157684943793
CARM1	0.8871560498093208	null	0.0360199648370447	0.0635092227259869	0.6750160431019859	null	0.116736691562069	0.112714900975162	0.208306266847446	0.088804014224948
CARMIL1	0.750947937016028	0.616366283419396	0.25419347095005396	0.384802127059575	0.023568450675572998	0.0394761643185558	0.27501550438242894	0.481559685913142	0.285741865035241	0.589142407609583
CARMIL2	0.9659041500853759	null	0.836957778727953	0.9549158041662529	0.910411314020114	0.0644462511922511	0.9959137841320759	0.5615649847612459	0.9685810616559059	0.6636868409218989
CARMIL3	0.684879589458963	0.251594967056375	0.670633907199651	0.891771237058287	0.438871762030261	null	null	null	0.0662965140491379	null
CARNMT1	0.537389817844408	null	0.9724507401839391	0.904372019865758	0.765579119888136	0.33769791746589506	0.9100619376742031	0.905313224213312	0.0536546133524184	0.7478068310488349
CARNS1	0.927901973837371	0.40902989415270796	0.96725417981268	0.127219946245946	0.967034779749127	0.584320059695478	0.94586634331092	0.104825862190961	0.874142674197585	null
CARS	0.524562462888161	0.433174165817948	0.877142016225705	0.020532721334397	0.53384650218314	0.41895276856217206	null	null	0.869985202980712	null
CARS2	0.590616694232924	0.156729958453814	0.991123063353591	0.607677736361477	0.494311441001895	0.10093598935724199	null	0.21964318040948	0.6265803014858621	0.647511445932629
CARTPT	0.0372455699284162	0.7483831530465609	null	0.49187709552082703	0.28659429555548804	null	0.00563084492010435	0.18105066124183	null	0.11481188454824799
CASC1	0.016699872613956997	null	0.509209013624058	0.6814499324745661	0.14554312472414802	0.8241530847149301	0.629242479927577	0.9845729910463549	0.410004583237499	null
CASC10	null	null	0.6776152360893429	0.647129240919797	0.0558190617147925	null	null	null	0.8319587423008721	null
CASC3	0.45494991239961996	0.429922876561028	0.6647868242866021	0.385122281478931	0.8271469210121941	null	0.281921526015008	0.213801619577545	0.35194140976015703	0.33680147565677504
CASC4	0.857894667926352	null	0.0662229204492846	0.25386279437129394	0.9361751259703008	0.9962154967715571	0.0662229204492846	0.0694092404266367	0.0505025449250193	0.436380235989248
CASD1	0.16165402568652	0.669777292552084	0.0867421992355418	0.9711597081002241	0.686217404096869	null	0.0619917083337531	0.927144756939252	0.942075800773775	0.852423891252442
CASKIN1	0.690647124499016	null	0.8705683820863621	0.505954919866127	0.688196973240546	0.42573216377847095	0.8964871953093649	0.630016959180355	0.44014011632919603	0.793451154473592
CASKIN2	0.8910338201548641	null	null	0.915987937572658	0.165486675749249	0.954293419427442	0.569602665281296	0.842239500615306	0.738122897446527	0.898843340255782
CASP1	0.457012829882579	0.431985969604931	0.644312118440852	0.7855492076416309	0.9394609951006759	null	0.644312118440852	0.8052626894015941	0.5085733648435571	0.490740644431931
CASP10	0.0940959016586753	0.22416931162235998	0.0728757193819908	0.0122959089733401	0.12930139400358398	0.490479269474208	0.115851811958584	0.131314881363255	0.886917115010233	0.142894536975062
CASP14	0.724304045680763	0.38972829652483293	0.6863359939049479	0.6863359939049479	0.823475822273245	null	0.743123531049055	0.8439035033047401	0.30641252230565696	0.8140809588708899
CASP2	0.75376974976048	0.824466074775929	0.0806380016007733	0.0848509217174066	0.581277570931657	null	0.8068475773076279	0.64854983444271	0.6378477672279761	null
CASP3	0.43556996943753495	0.6788403871363791	0.6654696036330129	0.0209902824228787	0.735255191657658	null	0.36506918082134204	0.37251498354269297	0.8780904537991141	0.00020249076942557801
CASP4	0.26197991531744197	0.0036417100397301296	0.217692364408505	0.39279786680110795	0.42666884320483295	null	0.222274144962105	0.392929071816046	0.252009283069561	0.50419333909304
CASP5	0.55363523408547	0.24105799882367301	null	0.379497783210893	0.159584940697793	0.008471821605598341	null	0.23876542326647	0.264502399216747	0.373145790855843
CASP6	0.20092818418729502	null	0.144755611660268	0.7841443582907729	0.8005596353034391	null	null	0.7696282898321379	0.7151852425227809	0.663140158133834
CASP7	0.010968859895883002	0.703452096604094	0.0250858873662518	0.277952179096849	0.951385178316423	0.627116416803145	0.009147482663553141	0.11008939823500899	0.45975581663485704	0.44951812810484
CASP8	0.33917032769974603	0.38846624964349	0.38714165531951794	0.42064883193789204	0.98428742363105	0.57240611089685	0.162306804341145	0.362099610941611	0.33650477875611307	0.11773272856911099
CASP8AP2	0.703657127297483	0.6543753647699	0.7934742823892121	0.170356639129022	0.776059741376568	null	null	null	0.5412704209504839	0.6852231838507981
CASP9	0.43732711878860997	null	0.7529949133398199	0.681523632789644	0.2485657653026	0.6338147683312071	0.9621589841486791	0.672577713806729	0.0965497952189238	0.42993583099348104
CASQ1	0.184012339455787	0.0360723051135654	0.748317510693298	0.0294650339963287	0.0202199332726773	0.13963404089859302	0.738896696782963	0.0382201701203035	0.319666975975476	0.7224874272374859
CASQ2	0.120451963801463	0.161648569147077	0.768250618907452	0.551686020646446	0.255042083463107	0.5534370927840949	0.9117070881377691	0.693384413837902	0.402116713807197	0.468597379031146
CASR	0.00728006659140457	0.015462443073929	0.46837564613145394	0.866596098048645	0.0124518038361328	0.692696779479176	0.582102234110441	0.00710043071440547	0.9608539364411801	0.998340104852251
CASS4	0.0309988860470586	0.0464365542692928	0.527508873777068	0.20592936586608898	0.0515492262540798	null	0.504258525211027	0.45903533374739197	0.0527739345450795	0.44694190550985097
CAST	0.0433964269640028	null	0.119670212434011	0.173802674170905	0.8578071641867561	0.759268847738666	null	null	0.0337550133706718	null
CASTOR1	0.282116959947226	0.19492258861262501	0.261614632223923	0.0254969498895994	0.29960814169501	null	null	null	0.660491327951583	null
CASTOR2	0.157966182055083	0.649730143247994	null	null	0.0544361833475209	null	null	null	0.515051749568608	0.23319384578451702
CASTOR3	0.458232478995543	null	null	null	0.9241156238535642	0.860699437009296	0.704289641161598	0.772837043695087	0.319500375253497	0.507330021359132
CASZ1	0.0451143635788442	0.18171686228483602	0.544441063501108	0.9012098823136608	0.213145850416263	null	0.8591375228689849	0.9423637889852801	0.5544901532066171	0.233924086079042
CAT	0.9151250341856341	0.756830966555002	0.39631117196275606	0.058695170174567	0.227125713467369	0.0806313831818833	null	0.137387463917834	0.0015408809221332301	0.451410727911226
CATIP	0.0571877693989596	0.282397722136927	0.11477141998724699	0.19075527553647	0.652963774168693	null	0.0793064531778731	0.241538869646811	0.621312379045247	null
CATSPER1	0.15441842827090602	0.559128040717514	null	null	0.9348361610831549	0.592827434066687	null	0.40641751013127	0.620035112860184	0.287017123540266
CATSPER2	0.5834213699698111	null	null	0.258775315200029	0.320937405065616	0.44748781149968	0.673723753584912	0.768571602067325	0.7935072288108359	null
CATSPER3	null	0.490199352200164	null	0.616320833071079	0.30731207740823807	0.410510301878507	null	null	0.4263546295061211	null
CATSPER4	0.985504053157486	0.785572353502718	null	0.0232802936491862	0.9638246653534108	0.9565354726622141	null	0.6720542181240079	0.429304725605625	null
CATSPERB	0.7929030061718308	0.42964563586994603	0.0743244181409017	0.8801561995369541	0.871012477836147	0.206325064862712	null	null	0.37883256985356206	null
CATSPERD	0.37381440038536795	0.598434470303761	null	0.0611464982004221	0.36434705636217996	0.47034983855977297	null	0.653887371028143	0.301538650114629	null
CATSPERE	0.579940940269074	0.48355797756087293	0.73678845978256	0.5971044636667671	0.771914342347121	0.34615230494344207	null	0.0141981525288724	0.604441703378286	0.9539691803166959
CATSPERG	0.0247170189919009	0.20758962852241897	0.17945990326949998	0.267144060297029	0.448646073843349	0.0658823920139997	0.191014841152692	0.188302274565563	0.15247695200887398	0.20871875401613801
CATSPERZ	null	null	null	null	0.761007235358931	null	0.993545294310218	0.806033470501538	null	null
CAV1	0.018806093587481	0.345935808228901	0.9943207211511691	0.7097755599282	0.8822453292089809	0.0701485566382871	0.9948565080276601	0.947222008773827	0.726763550293376	0.3985870052496471
CAV2	0.9478124844340551	0.0715132775581936	0.056483953965587995	0.7326971678389129	0.885866838702029	0.80951039033114	0.501151350532625	0.37845289494591494	0.480867905525788	0.540276796637888
CAV3	0.9057395257653609	0.000618025905801955	0.7230109916084659	0.5872739610079319	0.0377826849048652	0.740851111694677	0.8303517557070121	0.21784311730133898	0.46951638628307296	null
CAVIN1	0.418115488617484	0.648639152734998	0.840618712002302	0.888961172674309	0.8332017089579921	0.736121729899883	0.6412866793907479	0.9349318218582711	0.021993604172154	0.586550886749795
CAVIN2	0.18927238913548802	0.48767204475172204	0.0885157847824283	0.645640767601077	0.5584404298323189	null	0.0693413692299831	0.285380810328865	0.186952707045712	null
CAVIN3	0.593021151526234	0.0868646808638631	0.43055402383501	0.718461383437047	0.955119017182453	0.43936394342336893	0.8381097530374431	0.705981556971578	0.150427450870395	null
CAVIN4	0.9273212457572909	0.964635874100257	0.376404864013721	0.996324286057354	0.8524906109099001	null	0.45096844447928996	0.963274735907542	0.710214769285011	null
CBARP	0.881948103308833	null	null	null	0.0331441181686076	null	0.0627811834408603	0.9585311631729169	0.5446646929481049	0.21922760262967
CBFA2T2	0.17771924185106897	0.17623842113692	0.278884672382695	0.494877082903378	0.396379185015594	null	0.21133835980219898	0.38733013638326397	0.529462217749913	0.582782296772417
CBFA2T3	0.7282309521339292	0.89796071272889	0.453677130239705	0.7221201379646891	0.811322777828097	0.32496011431835903	0.5249655313237039	0.44848702373109495	0.337847635614671	0.295733193877101
CBFB	0.0198692497573698	0.510400446226077	0.197290262743859	0.29332240867131104	0.929241807634948	0.0181671016066647	0.197290262743859	0.254814353701215	0.0011083615714449998	0.254503956705829
CBL	0.1856809346339	null	0.0153478185712941	0.13707808064520802	0.27663732666457896	0.7413848274133109	0.0128173600478767	0.0722786341618723	0.694005618642543	0.0124769610303825
CBLB	0.0036565250789022397	0.0663382764822741	0.000579478675308609	0.0029091627414024	0.207003280201318	0.74300845239681	0.000605285379741916	0.000519957601460064	0.614899226918193	0.164669345830669
CBLC	null	0.78386408867267	0.22086187799273302	0.9998923536648778	0.317831663367797	0.21115626239460997	0.7643186543134829	0.9112773322460759	0.8462670880738199	0.968552354462485
CBLL1	0.353123337125697	0.44457982685483893	0.5781096231779721	0.013414531692045	0.496707268417403	null	0.33471609009871195	0.0994488846474652	0.7309908251041171	null
CBLN1	0.48620571269234797	0.590650354327648	0.0848480428547949	0.19027088612044699	0.9953530387944791	0.5885537748011059	0.9322441054363308	0.38749367847306104	null	0.6659199728006601
CBLN2	0.7704671196054879	0.442824801829371	0.5356127761377321	0.9427819495521559	0.20471622384667001	null	null	0.22375473343090801	0.40579631970659497	0.633637085313561
CBLN3	0.9748093710399829	0.94067597996215	0.982660435401866	0.990714305143353	0.673749645848434	0.661271920606407	0.9852419804393041	0.9951672817251099	0.76215785942084	null
CBLN4	0.851486613986041	0.593529375229954	null	null	null	null	0.9372627189657501	0.711278352317873	0.683794093682436	0.4393072664108139
CBR1	null	null	0.0530859301595682	0.39299163132899606	0.374544174198061	null	0.9374459548904841	0.8957860706453671	0.9118217667179449	null
CBR3	null	null	0.9789517291532321	0.885892789920495	0.979225943770896	0.36993441293928103	0.9970120905270259	0.953901284737563	0.984729799557015	null
CBR4	0.37744090996565505	null	0.18116865758151396	0.510322689753438	0.7720089897698729	0.6072211398342651	0.104018026143525	0.890257423025571	0.19731882131213102	null
CBS	null	null	null	0.500641396338555	null	null	null	null	null	null
CBWD1	0.5529890657897281	0.680421787763156	null	0.26724374690174396	0.973599354342305	null	null	0.39401490474374895	0.20471725778480102	null
CBWD2	0.6364947639334871	null	null	0.301637751171218	0.0292493654023074	0.234451933504344	null	0.301637751171218	0.7007994545380629	0.823740505575046
CBWD3	0.417096099567892	0.3598066649710949	null	null	null	null	null	null	null	null
CBWD5	0.977889706640497	0.580930719244102	null	0.0659033435071813	0.6689352550443161	null	null	null	0.173276919269663	0.0333383766906035
CBWD6	null	null	null	null	null	null	null	0.7793784334103749	null	null
CBX1	0.48927346416342793	0.00145979164728693	null	null	0.7719281719520491	null	0.5369126361862391	0.12528412132605699	null	0.138773149105905
CBX2	0.617240359981871	0.9100151794076758	null	0.593833671562417	0.5871610644631021	null	0.9251269262871701	0.978289590807962	0.551095395153395	0.443798693778731
CBX3	0.921395759378549	0.304951980681878	0.27803278086784305	0.453555796155035	0.730889920528157	null	0.74580088183804	0.564222733748442	null	null
CBX4	0.8143681592274742	0.9250293287002399	0.0298533217868344	0.8998064742241489	0.0731322024225565	null	0.0201869514441266	0.8471503310905301	0.17538722508972102	0.147711735715822
CBX5	0.773551460296489	0.833962923471353	0.955380205694277	0.986619420029354	null	null	0.6158296312216309	0.9232704736218409	0.42306070739262797	null
CBX6	0.9133587802854809	0.748144694710286	0.467809166789466	0.7599389998351371	0.0847349991593727	0.2915053977355	0.0201749896235874	0.413255589139954	0.0368350185787852	0.6557879020442479
CBX7	0.754252516751358	0.158904045740946	0.08818269276019301	0.32735050656259196	0.31025941739189	null	0.16815629066090398	0.37163597811593396	0.45109404411062104	0.11034380956719698
CBX8	0.7741321822145321	0.654242760168662	0.820533556870035	0.499990674585489	0.874244082416549	null	null	0.6907240974194069	0.9799271962946721	null
CBY1	0.214340622913988	null	0.6221880419415079	0.4753483144646	null	null	null	0.227675604008222	null	null
CBY3	0.44571360585267605	null	null	null	0.273430907946076	null	null	null	0.18901963736689198	null
CC2D1A	0.9274997990911559	0.9895605645257222	0.357108778385867	0.9279706283228041	0.7644219072459191	0.9664043244864909	null	null	0.5525367921804589	null
CC2D1B	0.32659025654829	0.00433201807080141	0.476241773381567	0.667221927988464	0.37617941537192406	0.769143629348617	null	0.42728632224668195	0.45986561873099396	null
CC2D2A	0.27473722481214397	0.7459102321817701	null	0.66762641579181	0.22936327192014602	0.18705704374049398	null	0.33487578759243103	0.93789279525225	0.39399009088921705
CC2D2B	null	null	0.285330682942344	0.31334992627849395	0.780327531304645	0.37068106663022204	null	null	0.547482547866973	null
CCAR1	0.3378826549756911	0.9093358500213009	0.325231578962438	0.565147231423389	0.861097574630294	null	0.290578803002153	0.378647353644791	0.8523445589583529	0.0396234272623119
CCAR2	0.787992416604106	null	0.37363822041921	0.8538958509357489	0.97104102893807	0.28903179526418	0.27381419373979005	0.0729807037723499	0.40951967816356005	null
CCBE1	0.696224403182043	0.0771265023387719	0.930634700464298	0.9690963475634978	0.19380099709882	0.667624243099838	0.49718976565879097	0.0919615497364905	0.245214751830763	null
CCDC102A	0.774358582572124	0.355056145543282	0.574062547247708	0.9258002822624449	0.245089460379447	0.21627096953175398	0.574062547247708	0.923486671403725	0.23084825254599803	0.844725743104448
CCDC102B	0.7651291588666791	0.483396378586379	0.071243993574815	0.19080698648497701	0.0321617609095251	null	0.9164551769676569	0.869210578183545	0.6158164786654461	0.925649844185621
CCDC103	0.48460724613892103	null	null	null	0.18023276157215598	0.591024106753376	0.440406623840978	0.694448669818064	0.44874671422893303	null
CCDC105	0.8989462105029671	0.493002225261985	null	0.0131125001779056	0.563945177612768	null	null	0.91305879257376	0.42081513221135297	null
CCDC106	0.0707769828992215	null	null	null	0.977407822179572	null	0.111386827442776	0.8979202178709441	0.32079493459491804	null
CCDC107	0.9115412724491851	null	null	0.745697830470504	0.7527249151948349	null	0.8400299381183821	0.8295502269648359	0.9980198498932791	null
CCDC110	0.321919337331927	null	0.864073920416609	0.142465885266953	0.505382110875222	0.629564610873699	0.556769540988006	0.539783252059995	0.997670888473995	null
CCDC112	0.4776947129637729	0.10680268195542698	null	0.818141938914748	0.865131077999939	null	0.125105242339425	0.0216021091314553	0.24039910730639896	0.7847673224582049
CCDC113	0.429437666562604	null	0.594281250019551	0.229560149720666	0.190176753954023	0.215187793054744	null	null	0.547619998266494	0.773253947069104
CCDC114	0.59544472419809	0.7554691663098531	0.7842936561789599	0.8935702277493921	0.6770300285958121	0.191104135662735	0.503685246278041	0.7379399710754759	0.8100530264341791	0.548868597108742
CCDC115	0.10421600653890599	0.149360144230403	null	0.261862912308852	0.963048290788438	null	0.536880701951058	0.5632490998833629	0.5063013392703449	null
CCDC116	0.23584170872851898	0.45794745729361697	0.44450297691059704	0.43999732148365295	0.12736508118571	null	0.409465727593104	0.38768060640151003	0.156571429888018	0.930744050723679
CCDC117	0.74079506103133	0.453516860005455	0.2786910590919	0.817677678127232	0.6476715262200761	null	0.5102457619096451	0.7772718385199571	0.304729444067142	0.9905304656322941
CCDC12	0.519427894665772	0.404482083697503	null	0.476135135033397	0.41549909447691796	0.4097884442081	0.480585434391808	0.513872607440577	0.34427196166694896	null
CCDC121	null	null	0.11880333680961501	0.800456876432525	0.44657736951270605	null	null	0.509599517945447	0.51363258807792	null
CCDC122	0.0895250225296584	0.534025456354479	0.229926709005684	0.413192596272511	0.680517839224264	null	0.229977570397988	0.23814996399993804	0.0551569911106837	null
CCDC124	0.645598083086775	0.6046092821350201	0.6869860536259229	0.8004599267715999	0.295532543844185	null	0.20948920854421002	0.556608361320259	0.876427194616067	0.9635789942999791
CCDC125	0.735499042527865	0.563540943081167	0.42072975339542	0.45958805149444104	0.0406579369858169	0.450029367568016	null	null	0.24846730948036203	0.124931914787859
CCDC126	0.597219630085125	0.7851499460051501	0.3408991247374669	0.212352287452785	0.19572843176239302	null	0.3408991247374669	0.19518210530509603	null	0.881500412596115
CCDC127	0.9974619767673799	0.964591039163386	0.594613253970527	0.485820937889805	0.849644308519098	0.5531761155418989	0.00900796476420518	0.10256587761663699	0.9161583725827901	null
CCDC13	null	null	0.903977509774875	0.9326852809609691	0.156009194881752	null	null	0.7649402830879691	0.314885679009636	null
CCDC130	0.6149762988885611	0.280894108718783	0.9751893019263929	0.981995455031632	0.724503983959475	null	0.996733790185903	0.7305676021788009	0.7261210408742499	0.770177483768846
CCDC134	0.408487950675698	0.0209149041009731	0.8245122889855309	0.9454721661952341	0.614334184998476	null	0.8245122889855309	0.9437865297270571	null	0.689971372066382
CCDC136	0.000107845033370357	0.317681073949654	0.009623099014586021	0.12881432731453	0.485769601016575	0.113073246297673	0.00013375312545393898	0.257346737457331	0.7684138486122242	0.16352588618678301
CCDC137	0.46927200827032395	0.7818911064290641	0.30731288547826197	0.489277386205321	0.052426830097752994	0.223351520044428	0.36997618986085296	0.741550495133065	0.823081772381683	0.14806842062752898
CCDC138	0.7238120435596469	0.421384719796747	0.951156622460794	0.9526236761594009	0.9015784558718841	0.6004713980366221	0.951156622460794	0.9331611002097249	0.544887483100329	null
CCDC14	0.6918760894514671	0.6644263871256489	0.360496668814983	0.6791413276394561	0.46783780927032703	0.0257987605313529	0.35623811552341794	0.6773574268413199	0.33282829722179497	0.184231432134543
CCDC140	0.259063945426648	0.895314269963042	0.21550528842673303	0.10271953668935399	0.9351678101791651	null	0.18888817587363602	0.71856125028357	null	null
CCDC141	0.17730009301813895	null	0.519225910919599	0.7865082982446929	0.596271222666111	0.7890074940468359	0.5076500653427121	0.8774307950978979	0.935318671830904	0.748035118769322
CCDC142	0.00123565714543439	null	null	null	0.0693526954337734	0.12649069092597698	0.0424062365479896	0.380785761220324	0.253964315566957	null
CCDC144A	0.752641371632123	null	null	null	0.34429561911370693	0.593560863452786	null	null	5.03049824018831e-11	0.598792353416714
CCDC144NL	null	0.0959491868623714	null	0.169579525677755	0.10898619658195499	null	0.9915279559718421	0.9323289878861422	0.49733858889957705	null
CCDC146	0.0216490219033261	0.56197503812953	0.112986395358498	0.7962669514476549	0.0495667618213926	0.0618019613881975	null	0.47152473924772204	0.9376589238310309	null
CCDC148	0.6648378828928879	null	0.309288397239169	0.5963623810165259	0.9897917892388879	null	0.6097920264817049	0.911957199885293	0.9578041391391049	0.785917908794872
CCDC149	0.755371759033491	0.34851885232439694	0.252362887434339	0.0939338485480317	0.633824812302866	null	0.26158814719547396	0.23869895747376102	0.352214520220373	0.41659501402401095
CCDC15	0.580295885693902	0.0291854190557362	0.8421269250537821	0.0677491774742446	0.0676160353104318	0.567771038995907	0.8064153321602741	0.829975646842917	0.140441381894163	null
CCDC150	0.525288564184702	0.709460432429977	0.228866957036304	0.522962653544381	0.0477342895050614	null	0.121798593785968	0.074723448942537	0.0151299709456979	null
CCDC151	0.5057311052892329	0.587803622752286	null	null	0.362884817837858	0.8697681557525699	8.625981320342649e-07	0.9479684340836879	0.434465192992	null
CCDC152	0.9597557475793008	null	0.619345807268895	0.7439392871117958	0.641639540639915	null	0.619345807268895	0.6892424327190501	0.0946375443451112	0.8436330349393821
CCDC153	0.0510240110910996	null	0.9695755716538729	0.8099061731583421	0.8512913105741919	null	0.767288702999987	0.7753833075922472	0.550105921608396	0.16090492944150303
CCDC154	0.7960167636373979	0.928732571937981	null	0.7780164460237551	0.187704177810463	0.172462951445437	null	0.360244484226159	0.7836403428601929	null
CCDC155	0.33046046958379904	0.535866599954094	0.952156563626051	0.918725679293642	0.368428999365964	null	0.229417957566828	0.515663654184223	0.123203218297593	0.9955924584873872
CCDC157	0.0914612635863674	null	0.071400406050132	0.6492763125022579	0.559201201629033	0.20052857301117896	0.071400406050132	0.6357902074619771	0.340505360404191	null
CCDC158	0.0159352416410747	null	0.6767197838625071	0.653842182587317	0.859210791021266	0.688587609013976	0.704308733241956	0.7332128818725892	0.109961643083741	0.696308803341925
CCDC159	0.19682003320108302	null	0.8254658970232549	0.36307469861283004	0.26496168664541797	0.658700513208599	0.0745709121100413	0.18010572641908898	0.414788131033433	null
CCDC163	0.8824664704244051	0.16681670153248498	0.706412983207312	0.281521950025556	0.24616025778974301	null	0.6774661689230749	0.25608302515137604	null	0.9628809972950931
CCDC166	null	null	null	null	0.8374766283002449	null	null	null	0.723146343912149	null
CCDC167	0.817539226294847	0.9354612749572049	0.8701420498673691	0.565836320725237	0.43845839065422	null	0.812772827432537	0.47989848029263305	null	0.9044231150343279
CCDC168	null	0.7282032002519141	0.9921863488505172	0.4830121115436021	0.6893122050574781	0.396743040245038	null	0.0180089671619085	0.0655095421451668	0.630200172350982
CCDC169	0.000996420284355315	null	0.720424879129604	0.981484534298545	0.6712005875130761	null	0.7190423785819821	0.7796109924719441	0.883889007494535	0.533410002867651
CCDC169-SOHLH2	0.0217334445605422	0.885583079206276	null	null	0.478032372949867	null	null	null	0.9756505098753171	0.533410002867651
CCDC17	0.16991250022732998	0.8401902988259241	0.994721706672889	0.24309444265677102	0.20159191581796	0.685886212343305	0.994721706672889	0.367432195427746	0.7802045192648209	0.39463764338355395
CCDC170	0.678822273316206	0.0129961354015644	0.8188307633128491	0.354683819460743	0.8183727853039899	0.00627067555793825	0.9110273103729829	0.448701550382933	0.754731463011771	0.8291830482636879
CCDC171	0.8284640614875941	0.33772628700955704	0.625000597017198	0.09936981281085301	0.4659895669353621	0.317524734517159	0.4335216826544221	0.287730035118338	0.579034190556977	0.0912425601372883
CCDC172	0.793264474113921	0.6397842835581321	0.539331619563759	0.6231442742287281	0.11137762391897699	null	0.539331619563759	0.7349418544512571	null	0.974569345166491
CCDC173	0.722480617199381	0.35430588937796204	null	0.117287093682991	0.688101641063217	0.928638012639309	0.221623439392232	0.460629129586262	0.46813545448361704	null
CCDC174	0.779988054404836	0.8262679105876299	0.795067141601381	0.643380770568885	0.49401246834583296	null	0.8286177544390211	0.8516116401587429	0.7039587087354828	0.8279602811809541
CCDC175	null	null	0.061159372759699	0.0686341712163301	0.544721588194935	0.121748099263233	0.6388887147317329	0.0340777492948769	0.781465196867265	0.872309686201066
CCDC177	0.129023793992837	0.0684765490346434	0.370176198777389	0.9606158267604391	0.715425090418588	null	0.370176198777389	0.9780289696844721	0.971027640390275	0.9894498104129741
CCDC178	0.810707663005558	null	0.6104801320520821	0.24411198224255604	0.673331692597833	0.9080176812758001	0.597684113129618	0.36827284838621105	0.5642485352986221	0.220253259414276
CCDC179	null	null	null	null	0.8551657281315731	null	null	null	null	null
CCDC18	0.6128660442507919	null	0.566162741111344	0.235400751289545	0.0166785303731947	0.38717323652302293	0.7487636907800841	0.522840066085884	0.70608680990119	null
CCDC180	null	0.476113827714746	null	0.0527612573011924	0.833774700665226	0.307602630833667	null	0.654707283109279	0.6311665408886721	null
CCDC181	0.243910163950192	null	0.253021963070558	0.179461736749388	0.46192737566825604	0.9986807869959972	0.0910454548205595	0.51965342257784	0.445614374324395	0.64981474317679
CCDC182	0.195853507679408	0.922223988057282	0.49719356799590997	0.521992220805753	0.47556100363758	null	null	0.844398168360977	0.7341218070893442	0.202368256677204
CCDC183	null	null	0.858045290210523	0.3308025717510061	0.6777920391275271	null	0.585627330763662	0.800099350586696	0.702584376074442	null
CCDC184	0.5316230711080421	0.203994866149905	0.438591865967886	0.730616304818944	0.898761894334897	null	0.449034659246549	0.6787665391349711	0.6726818507290531	0.978416501824478
CCDC185	0.16391883954880201	0.5201528488638409	null	null	0.31568263259650603	null	0.621668868280153	0.556494740570392	0.35999156706606894	0.286200390490228
CCDC186	0.360334595356823	0.516415791390847	null	0.7773430774469391	0.175861274393189	null	0.282997419670576	0.943569199534484	0.999379979088103	0.46376480147932897
CCDC187	0.541010395726201	null	null	0.24148122779859502	0.5518063241041371	0.964199355977807	0.36802444610843504	0.8619563760768041	0.7929143663591122	0.7661429321381981
CCDC188	0.23043860682984402	0.284325660155021	0.7127894293724641	0.661351995085747	0.9149695126372629	0.43280674455353796	null	0.5073226654787361	0.12324940471978901	0.37143859524565703
CCDC189	0.9324272270780329	null	0.183400486267871	0.7273666882477121	0.47909730136048206	null	0.6996112751854411	0.34812034440063105	0.882360393119078	null
CCDC190	0.810008290272001	0.8198404934454221	0.558815079625433	0.849676043643381	0.310373589807585	0.891473322661415	null	0.545261221761491	0.7506251511500309	0.120799695391968
CCDC191	0.134456047924351	null	null	0.4481728679002629	0.158151040984494	0.6992674639228311	0.592240145462423	0.648797806173889	0.9987633188646841	null
CCDC192	null	null	null	0.34320076453071197	0.5738618481148361	null	null	0.24474955268244603	0.039474330425167	0.317872151705652
CCDC194	null	0.42195626606608294	null	0.833160792153717	0.43398472283534206	null	0.0518289493978294	0.0425360085492015	0.699283514820513	0.0126810718104684
CCDC195	null	0.39312563593225897	null	0.5898137371350589	0.8130747675754041	null	null	0.15886797446797	null	0.0057505786971751
CCDC196	null	null	null	0.8628191720414549	0.10722718574722599	null	null	null	0.24563722171549898	null
CCDC197	0.533351372197614	0.32821646676223803	0.768724674531375	0.609992730724737	0.657763368014901	null	null	null	0.00623262911771505	0.9089685453911609
CCDC198	0.33584208452899	0.454696634939645	0.577734394822987	0.8854354668390859	0.177521547410907	0.118633401748993	0.577734394822987	0.935311282288021	0.590153025538038	0.47309978549338794
CCDC200	0.496652449816931	null	null	null	0.211716040627626	null	null	0.994468953560505	null	0.223568869566811
CCDC24	0.6280466770281371	null	0.5581616256077329	0.988052002183862	0.7870265040220429	null	0.290676770874074	0.719361961780823	0.940602379779032	null
CCDC25	0.277745938038425	null	0.306824306969424	0.448726260880556	0.0472646477224841	null	0.288985199458033	0.28662733550217895	0.820784409952818	null
CCDC27	0.8175986997931629	null	null	null	0.744310710711838	null	null	0.5573741527906171	0.5160456393229079	0.703053859303626
CCDC28A	0.614287928412887	0.879593108449557	0.395886717196899	0.32958274379492	0.6002062275822271	null	0.500109744432041	0.310150729692921	0.369835670723933	null
CCDC28B	0.7006039593829521	null	null	0.0774932069512775	0.636035263900636	null	0.548015281559035	0.707420980553644	0.8912231708631949	0.49711066142964705
CCDC3	0.437209501971801	null	0.158933432918458	0.364271260773822	0.21060785186062803	0.9750400165998392	0.6395620867916679	0.9461535528596658	0.261455021779096	null
CCDC30	0.5908625910227321	0.0636022571596524	0.7396113243549051	0.36135980953652896	0.100713656042359	0.8846568293478242	0.7396113243549051	0.34902382276621996	0.79498298345981	0.2833776877441839
CCDC32	null	null	0.0383439719881631	0.40722643877697495	0.841597362194542	0.7854478198467779	0.29146275099680496	0.9446252988775601	0.23227640844282102	0.379361309507799
CCDC33	0.68740475224447	0.997325935574369	0.7692545528804641	0.6525687395264611	0.224487829743696	0.722352213459477	null	null	0.510521380350812	0.295228272487367
CCDC34	0.32661990004376595	0.069598285481729	0.898212278460518	0.24469818763633802	0.38942096551229405	null	0.920611807094313	0.639163746234502	0.9012267682616651	0.25337016216923797
CCDC36	0.712054112257876	0.0377006669669475	null	null	0.42016333251168697	null	0.8609871822172779	0.8967780833706659	0.24194576874388699	0.662492417496176
CCDC38	0.224541740098293	null	null	0.15090603442269102	0.9792179283699781	0.8971543048565009	0.540135581302371	0.610945599164918	0.49113936042976797	0.0787286873224822
CCDC39	0.872910999167497	null	0.7092564746400659	0.873249028972158	0.179431660358443	0.358871773535734	null	null	0.473622574903095	0.29469481012390697
CCDC40	0.693410506764084	null	0.201218716745441	0.0871083748454998	0.950001201011575	0.335986155665477	0.9559956513930992	0.8698417590248699	0.953818048991734	0.446085277593521
CCDC42	0.19983597192556998	0.689374386636718	0.6075815018402629	0.927840772501231	0.9522822815598481	null	0.445430037398826	0.47331490425883005	0.371938792984772	0.490337736367581
CCDC43	0.8199196039091641	null	0.756892776147616	0.742284084299268	0.29359917098924	null	0.19751704598817799	0.405809587793244	0.268690006829836	null
CCDC47	0.6612884208628891	null	null	null	0.213120967001831	null	0.331013844162601	0.0874741626594651	0.0890833963894739	null
CCDC50	0.224130880333542	0.3153874360515	0.945579401931055	0.7213782752061491	0.352968441178943	null	0.966071904530057	0.882450165442751	0.5746795250435229	null
CCDC51	0.628361776891564	0.900103782980237	null	null	0.17244609507284	null	0.8155099536013279	0.467078180141368	0.218150902423599	null
CCDC54	null	null	0.47435905869180606	0.173868144782026	0.611792411667072	null	null	null	0.35053841730419205	null
CCDC57	0.872415527698278	0.9918730448167808	0.301500197924182	0.97057883402837	0.9522566051467521	0.7627315020386009	0.105862436853288	0.825773495394568	0.936807646587611	0.254552352388994
CCDC58	null	0.617552427278754	null	null	0.33129689908400106	null	0.300890963784695	0.30096692398228303	null	0.30067718822267403
CCDC59	0.0383929119263402	0.7264269801259651	0.171378884321238	0.257608130771588	0.943900188167248	0.536913536512932	0.7516970964408921	0.6309179755563891	0.651005326096939	null
CCDC6	0.675522664897172	0.5009940281715051	0.205794429125136	0.213402169020013	0.42279923272414605	null	0.238644028657302	0.260407303982265	0.640344746550364	0.38907156563608797
CCDC60	0.574379191729043	null	0.252754588501553	0.9653012197051379	0.150375312902375	null	0.252754588501553	0.697823913784699	0.107941722575345	0.51711240075829
CCDC61	0.57120530565034	0.945570234113357	0.6457443901698051	0.332525338116844	0.0467617545428674	0.7480067775399549	0.0436916949633923	0.846736247105116	0.049667995175919	0.905690664343342
CCDC62	0.147418612251462	0.45747018694321706	0.252471804947123	0.813069270502968	0.114343650580715	0.786172251297362	0.252471804947123	0.8441838736754541	0.360326078317527	0.98600354072319
CCDC63	0.358516967013906	0.486589847631034	0.985224601744333	0.8556922094238419	0.6926078292702529	0.954859628846948	null	null	0.46234085729753005	null
CCDC65	0.557976634069714	null	0.913626307455717	0.9263909992535749	0.761052392410277	0.937524835978552	null	0.46771262814694703	0.9857727811724891	null
CCDC66	0.386715868929428	null	0.454544271710065	0.8758332610743241	0.212959951287315	0.6216039583501322	0.441084083980306	0.72998523487242	0.901022899777842	0.441803196869433
CCDC68	0.299725127472268	0.272299263416622	0.738189552389927	0.9419960120385291	0.47840605992152296	0.576941919160062	0.654096367654618	0.9010879114656251	0.3603824751398929	0.8220432966860509
CCDC69	0.0699864055060774	0.552828282334656	0.9669706180024851	0.7501827468519351	0.677612804912012	null	0.9652005702175871	0.9615766864816341	0.8035808198986891	null
CCDC7	0.951065424826037	0.23726396231577898	0.36581676325631	0.401538699941276	0.129098364446535	null	0.7003794711587981	0.926225264236206	0.8904499868299242	null
CCDC70	0.989459224068114	0.902422121943234	null	0.8529705855713691	0.15429263759666198	null	0.7280417619399799	0.192684817443887	0.8328749838533391	0.763825116452602
CCDC71	0.5038493655816021	0.9889362098393449	null	null	0.101077024072125	null	0.370308262811812	0.661372107523314	0.842944134585437	0.186744258440308
CCDC71L	null	null	0.6500935672017121	0.52372704111251	0.731018884289466	null	0.84792581787712	0.316798717612409	0.224441849869413	null
CCDC73	0.709495588351346	null	null	0.20384069101052102	0.0606767091234877	null	0.10613519416235	0.7810720494547578	0.510414766905936	0.281764224638634
CCDC74A	0.677132846537775	0.150394809000108	null	null	0.218678764031179	null	0.10468198806465101	0.176312639353638	0.0540396017842613	0.5901215222886099
CCDC74B	0.4714843757806	0.062796352947734	0.187458171350409	0.23644344126635297	0.8868095577171609	null	0.187458171350409	0.7957882693773108	0.44594478638162705	0.0366787167702934
CCDC77	0.709068261742852	0.7621249015344829	0.8872333428159909	0.9599063608010909	0.5299027855931701	0.29286084646152505	0.5759924825107221	0.22793214083059501	0.600044110597505	null
CCDC78	0.163631481905284	null	null	null	0.6111896120074671	0.360256811850501	0.9685334624221089	0.361505886944306	0.8788059597571001	0.8269554460287709
CCDC8	0.13685041220390898	0.11130507851009	0.0448220753205392	0.38656073372030103	0.12031901451484801	null	0.0448220753205392	0.4611677354470321	0.149505512137779	0.48958895200478897
CCDC80	0.6841917241509521	0.92225330748879	0.2731293335657	0.325459099855112	0.572928323887576	null	0.284834632282461	0.25852584394686495	0.44519098519376005	0.14563015363931398
CCDC81	0.5717134211203639	0.46063320850198103	0.88690072420478	0.8954331463714641	0.8308560373508309	null	0.99516314333481	0.562150703769665	0.534088192135039	0.42000262664522103
CCDC82	0.30880513803997806	0.433002573088102	0.759011868636999	0.39141989581064	0.959148374897525	null	0.7361748865021059	0.0797013154641689	0.114450569894768	null
CCDC83	0.29137984727418503	null	0.28395973670826197	0.0959127365929506	0.860371905169687	null	0.8397420960627758	0.9249299053837541	0.6975283734013461	0.10725310467458699
CCDC84	0.7244004282989649	null	0.0247790114964999	0.23569913729517603	0.0911052833183983	null	null	null	0.949482562303008	0.0297739174534033
CCDC85A	null	0.152304033599756	null	0.9232046947351301	0.7129683285469471	null	0.876787873430088	0.941522131826117	0.9475932914349009	null
CCDC85B	0.909028806060085	0.901412897235781	null	null	null	null	0.867775496904159	0.9320828143557629	null	0.20839061895786698
CCDC85C	0.6016301748688629	null	0.43644602701820095	0.49013526643566496	0.617388839569939	0.17158213500709102	0.9873153938613829	0.29841294817555103	0.8735502045739709	0.302288468681284
CCDC86	null	null	0.9253470929122659	0.0279951341855127	0.898233517148782	0.9414920542655881	0.849441684088529	0.719734727856177	0.985009775687277	null
CCDC87	0.6193102582111341	0.255102253806245	0.9823036926895171	0.982157910841809	0.516205275059958	0.583910150793171	0.9914255415672419	0.147663922219743	0.946905311468376	0.91903351439725
CCDC88A	0.573776071579324	null	0.933828844405167	0.9187263287735459	0.21199281987563603	null	0.9021486341317559	0.8991592876588149	0.7581088486180991	0.6815193384971779
CCDC88B	0.83307963222423	0.5536001025912621	null	null	0.31138197691142894	0.247940311630325	0.442257846018578	0.517268852836257	0.9034679209076859	0.86922960425411
CCDC88C	0.697151554747672	0.7245809543915	0.0501924940257183	0.40984678660274604	0.8859282313327309	0.666326987467834	0.5947376229626911	0.5008872758104721	0.14357132350891	0.27420075409537403
CCDC89	0.142738157160819	null	0.819563165474125	0.4933076626080321	0.590166476901078	null	0.819563165474125	0.8048641330818699	0.0998948131039523	0.7146760707976441
CCDC9	0.658965414921491	null	0.107379718476136	0.089849151711892	0.9826541943527021	0.8700240280460021	0.32123527298618104	0.8399103377378041	0.104605105233349	null
CCDC90B	0.352313121650407	0.8880713471652679	0.38776955987476197	0.23647325687231	0.140546231070582	0.0383603534785242	0.22775214148930803	0.310848893957599	0.608860289581027	null
CCDC91	0.150785983586423	0.12059402563247301	0.5933272124847649	0.8830366715657849	0.371546890342994	null	0.7114281173544659	0.180218961917958	0.513918923452774	0.789457955989341
CCDC92	0.6656345644410839	null	0.635785232768675	0.9188795895658721	0.940453686999872	0.984458763101795	0.522394391041433	0.9564702235761641	0.524804052180807	0.421706090224849
CCDC93	0.883932631942019	0.941862195883847	0.7615117757760329	0.9425869994322049	0.7835771719792901	0.528625845283398	null	null	0.11489209707461201	null
CCDC96	null	null	null	null	0.31183373792648805	null	0.905995133108433	0.413681596386334	0.516456479643846	null
CCDC97	0.913217671029682	null	0.104943051870703	0.18894183629772499	0.9647068863056558	0.562974302923496	0.138150944097603	0.508378386513602	0.19046276817461397	null
CCDC9B	0.174893814407012	0.0729077706310044	0.6270317442307379	0.5416512921715949	0.18435278151676301	null	0.421834503602235	0.525872429131808	0.5789338189619301	0.9105338775830649
CCER1	0.395414550635763	0.9673107240090971	null	0.0202125735081577	0.77470349516536	null	0.8440191368883749	0.32325999895324103	0.8602761646772661	0.9721990836268001
CCER2	0.6953594276156579	0.6864635052630911	null	0.17349661702321398	0.21506683003138102	null	null	null	0.943513716147983	0.8927329992053159
CCHCR1	0.7759828836033159	0.979720053830217	0.424077874424966	0.5477331290343929	0.9225040399559559	null	null	null	0.594268910060438	0.6181473885335711
CCIN	0.264401032101531	0.6769994154743161	0.442782449181043	0.8260211817254399	0.278114147404385	0.43875075011839204	0.513816412983623	0.8672809104544692	0.36556687907751395	0.46135403513852796
CCK	0.6249797063581789	0.814872634011673	0.647109310181701	0.7870183615250831	0.6657027623309251	null	0.7007407806009529	0.8825126459187479	0.9592123454280379	null
CCKAR	0.45096402987867695	0.371707379832261	0.9613650281016519	0.24858142819047102	0.12350015587591401	0.529646107906705	0.392869323824635	0.49850169360533403	0.9961342343389241	0.143522045616251
CCKBR	0.9292425824202349	0.14976675027653902	0.6723552126335	0.9316869409620141	0.59783482627156	0.11551401881528697	0.6723552126335	0.9539828272117109	0.41217807145533397	0.91687379434597
CCL1	0.053758201634742	0.0720249800505881	0.5373360074858561	0.18602533562760998	null	null	0.0526231823403687	0.0452373779217956	0.947566123738565	0.499301544037389
CCL11	0.501271149000078	0.541591801978124	null	0.645025268218109	0.9211425615521089	null	0.9181918964768249	0.6756991379640681	null	0.47588673489228495
CCL13	0.28579580825974105	0.0789072216085751	null	0.6923727156099461	0.9805322104309221	null	0.6227268786572379	0.55563336783485	0.990669033928059	0.0944408464918891
CCL14	0.0860932132467587	0.9934236351081329	null	null	0.662909528579995	0.8789712422838589	null	null	null	null
CCL15	0.7911443855214519	null	0.48921389862100495	0.718892924632848	0.958093966035915	null	null	0.534395151679578	null	null
CCL15-CCL14	null	null	null	null	0.896717321780895	0.8789712422838589	null	null	0.591005569583263	null
CCL16	0.124702579648188	0.9736227747474598	null	null	0.783653431892121	null	null	null	0.9193191546728291	0.9141721695784091
CCL17	0.410178703529827	0.9563630022655619	0.19020642000815696	0.26100411607781	0.355578919671921	null	null	0.38554265826751394	0.496920287992986	0.48816253595866205
CCL18	0.8554719533435771	null	null	0.0670470559914098	0.26298034086294303	null	null	null	null	0.30559618592324606
CCL19	0.261872250201101	0.861751315102069	0.285550837835714	0.285550837835714	0.36657369797083794	null	0.264552019434445	0.577984093799272	null	0.30982144903866
CCL2	0.8947550149105731	0.239371263191197	0.9045129308202601	0.320203716315982	0.8318146662010251	null	0.622667437983098	0.41766507793457597	0.7856893991724441	0.5214683134744129
CCL20	0.868048613485579	0.375735824663108	0.0888692710311937	0.303057659555987	0.22670816080023498	null	0.8442928051462341	0.606765577407957	null	0.441052065855126
CCL21	null	null	0.143837525677365	0.6803918564023571	0.7589591865730229	null	0.853358272992052	null	null	null
CCL22	0.5254308587394171	0.54800138549899	0.614967353256007	0.7161714242723229	0.8526972832720269	null	0.6622291865967359	0.590236372137298	0.251962660879872	0.15111743837332503
CCL23	0.574652875423776	0.539370180118464	null	0.47296022390329706	0.145670106101042	null	null	null	0.6217120587672579	0.452839600797637
CCL24	0.389187405367731	0.25832379499307395	0.09092369551153802	0.558909647923303	null	null	0.9897895548618759	0.18996103218763602	null	0.580404298557515
CCL25	0.920739050209862	0.273246561822669	0.316995044078113	0.815061373772398	0.0801093686772245	null	0.316995044078113	0.8080843856937242	0.796538896023404	0.6216662957700471
CCL26	0.8195322045600579	0.140524647390532	0.7459224756224799	0.133603115364337	null	null	0.682789106909428	0.328625282162064	null	0.933761725801093
CCL27	null	null	null	0.667438554755532	0.584828256733125	0.649996473890652	null	null	null	null
CCL28	0.43548797646931997	0.38918314199616105	0.6016607062223179	0.9460627573899529	0.44688007965142496	null	0.573259661672231	0.725403734017204	null	0.49639562509429996
CCL3	null	null	0.416310942447965	0.43690387465266706	0.8049377619799242	null	null	null	0.8039063393655931	null
CCL3L3	null	null	null	0.9992105383803961	null	null	null	null	null	null
CCL4	0.26700402133889606	0.749007862136035	0.590913904809334	0.3839646969768529	0.45632132880601706	null	null	null	0.0803188913893245	0.879727224501931
CCL5	null	null	0.8919639206365358	0.834390374688304	0.0930328794551157	null	null	null	null	null
CCL7	0.304898489383667	0.805950740566909	0.476503297056996	0.23369199857537803	0.44695832668743796	null	0.276387906361336	0.686682936640975	0.903270297605588	0.9230520954777801
CCL8	0.610611294905391	0.5792087558579699	0.17696738540260398	0.5476820986829051	0.6956647337821721	null	0.569440474603835	0.10747501591946902	0.8430207270351271	0.277653718670979
CCM2	0.340350253949192	0.40507459784273103	0.43698927537391496	0.31067108345055	0.48673924992692297	null	0.278666041176	0.0837922521392659	0.6120557018426209	0.0703173450939234
CCM2L	0.789656082557979	0.177871958722355	0.0586033870100398	0.5337894928221351	0.34694981175655604	null	null	0.7659904000171429	0.136710920714962	null
CCNA1	0.301710418514278	0.424249895159406	0.41969332557655603	0.8374580420825791	0.831096581761743	null	0.6086373746838589	0.13773967077086302	0.6309721567294371	0.301090927107266
CCNA2	0.9781928203091909	null	0.9740088798070892	0.8867447069321189	0.488723603104437	null	0.86463367674151	0.906689128868266	0.522017723063006	null
CCNB1	0.531483400483178	0.803019500073864	0.0394597114514939	0.0742483891307678	0.47882188623897604	null	0.0394597114514939	0.0744144459839434	0.7721056953006071	0.0568835080021022
CCNB1IP1	0.023904781458731005	null	9.63460289327145e-09	0.0231542121746113	0.544672007277294	null	6.199440238940919e-08	0.0143749248394656	0.10230819567931401	0.5691945216907409
CCNB2	0.15449027416469502	null	0.32739893236025003	0.5599270322286422	0.513939019780439	null	0.32739893236025003	0.5599270322286422	0.15980478729923903	0.258906545641753
CCNC	0.19456449422208802	0.162391858337948	null	0.939549072679465	0.6967062734551459	null	0.123091927532495	0.9228274348906921	0.104417769027382	0.00277977915294292
CCND1	0.310802612463203	null	0.37533688507735496	0.22743681762165902	0.7647240323180609	null	0.347235933520678	0.583992555827987	0.48404412227513105	0.276508385606186
CCND2	0.9156486199025129	null	0.188040773572305	0.552612905212297	0.9856112658838481	null	0.14706889090022304	0.15617962237517902	0.25983291950958604	null
CCND3	0.446736551842514	0.0193030595557875	0.8451968133179342	0.436378543614475	0.486517403024264	null	0.633763832848996	0.043997740253823	0.955867356267456	0.28304148415681396
CCNDBP1	null	null	0.988536562739192	0.825061002938736	0.333385472735507	null	0.698414854048454	null	0.21244245357762698	null
CCNE1	0.0455829573110924	0.958287120876759	0.0967095433220826	0.9105038051862892	0.310524523503809	null	0.0967095433220826	0.16666730932052698	0.47031255564576796	0.5024091855777971
CCNE2	0.7313253616373859	null	0.39093790321394606	0.47363457962403	0.614071890729141	0.5017426003579529	0.27148725965766396	0.486266830878961	0.733294660951376	null
CCNF	0.972080716236126	null	0.683578913811658	0.22983979322335898	0.7393152695357841	null	0.7338776140882471	0.406570138390231	0.805909668414253	0.39289443522753403
CCNG1	0.240688241718863	0.862076084506855	0.306520120335727	0.767929754492739	0.981195585002377	null	0.270932542495568	0.9426084984404041	0.9923969253759579	0.44719450277335204
CCNG2	0.784966636701975	0.6234201991966639	0.7459791144893341	0.132159921250595	0.40423538732488296	null	0.757612157286831	0.9276580004899241	0.838051259141261	0.6659211543693421
CCNH	0.0777671165274496	null	0.423106152245782	0.5925097876660711	0.000283652525373213	0.926010910425283	0.5087684617127971	0.4566501085312121	0.39659651324947903	null
CCNI	0.309849697380997	0.439594147472046	null	0.889558140343578	0.914400394988082	null	0.0981908617564158	0.136416355724674	0.614654417139165	0.0630005996510528
CCNI2	0.837784764547147	null	0.19444698481709	0.17177009370225302	0.0497204130601288	null	0.19444698481709	0.18529710694532397	0.152968743926207	0.241007611445643
CCNJ	null	null	0.43094628734255797	0.43397995109238496	null	null	null	null	0.4288196232477679	null
CCNJL	0.8955741332607611	0.97154203666318	0.011665204119078	0.438766178427102	0.968147578339143	null	null	0.381354056676543	0.6245670177496829	0.11541760873682301
CCNK	0.20517585758362197	null	0.555649605944394	0.82274773814294	0.5213721328458201	0.14564600920313597	0.18602901148317103	0.15380935460693598	0.4278710205109671	0.68856459941237
CCNL1	0.0395032819742486	0.786580504551027	0.156829751503862	0.512540407051542	0.45622464473929597	0.564866378788365	0.9853626471659219	0.9285816298117541	0.6048737736084909	0.9502132610736121
CCNL2	0.8947105887473579	0.9626159377225749	0.2277098293071	0.338947141961636	0.121720190564298	0.5769799188521639	0.0817511982011356	0.23061834497747197	0.987840832322839	0.7548823808818591
CCNO	0.897704981554314	0.00738477020702477	0.9055862782677842	0.989504629073273	0.43296288230501295	null	0.8356541881595001	0.19282024874316503	0.141731673074337	0.0489638136426653
CCNT1	0.134915659552022	0.0467426548273555	0.544478684200024	0.260848705250756	0.797899317123765	null	0.552963469596945	0.0845357961174209	0.7247826584802841	0.825753039423135
CCNT2	0.14451748632322198	0.334945007715862	0.5456583044591929	0.352389303589365	0.8951902257483292	null	0.5493331734484389	0.479155116495929	0.9288562686973392	null
CCNY	0.0360769780679386	0.0924216005507879	0.9032861036814259	0.687706653278146	0.48635497794569604	0.887950287911955	0.405504132974959	0.38321548556090507	0.502554178379956	0.9630113789836692
CCNYL1	0.0529107341061861	0.408499427166946	0.44462074342989794	0.7519551316476899	0.17952659426326503	0.6927844382056689	0.44462074342989794	0.8516459295756049	0.772591522035972	0.76841782208631
CCP110	0.9748802821440791	0.379288470934424	0.133884282159926	0.47019707695324503	0.408450281061652	null	0.770630718936857	0.162931665777708	0.9605805900853149	0.33319004349882697
CCPG1	0.851005332093572	null	null	null	0.802009061566762	0.10075014114087301	0.41549429186233605	0.254894901248287	0.822266081381443	null
CCR1	0.9864797970535579	null	0.30373236724520297	0.4658186182563479	0.7176354188053771	null	0.839420700414121	0.7387522991904649	0.463363084366223	null
CCR10	0.883361795190437	0.595160162504823	null	null	0.193610570442818	null	0.6611650804406	0.691246449802624	0.608794075298096	null
CCR2	0.0179318062108547	0.17196432396561404	0.178586853338775	0.0480451125968613	0.9032598136182299	0.39232851809791	0.16656071539158	0.103354731995454	0.262901639964529	0.22596579900047897
CCR3	0.8571685832097701	0.8611988554116541	0.979762652944659	0.976323202951467	0.172474851601724	0.289900301787154	0.33250945862586795	0.27455095071129104	0.44095649567566797	0.9798824660058391
CCR4	0.73488750977716	0.534602304522543	0.22891738563063602	0.800966474847548	0.526255651073865	null	0.25516094737207395	0.41342841423277005	0.5143363780244921	0.868234929913645
CCR5	null	null	0.0522400136298298	0.7746380634918251	0.504486314595031	0.5568985382133149	0.889681405968595	0.47819109675946503	0.521570263843079	null
CCR6	0.317318610820131	0.49011474179189	0.383534802392467	0.860210324631338	0.11123118838991002	null	null	0.8147343162712991	0.9525065454296351	null
CCR7	0.0830750234322419	0.7584610782298121	0.335328832328315	0.8281096443348042	0.39306535927847797	null	0.23746993005994502	0.45210115198198997	0.5061079798867271	0.0883304519564307
CCR8	null	null	0.5525274911529201	0.322658582232903	0.303283908430106	null	null	null	0.26633293165663197	null
CCR9	0.621410054547319	null	0.7171460290149009	0.0854346601723215	0.35331221611394303	0.822768318628236	0.41405493117884395	0.7831354473037191	null	null
CCRL2	0.7083814766367941	0.0899688013041785	0.0214090431838868	0.0543740663895178	0.0164010333420048	null	0.0199324925148535	0.901282874473122	0.46102454928118797	0.21407898312950802
CCS	0.48402787079179704	0.13962818210546102	null	null	0.46013225326799395	0.6244654473581	0.45747915174779796	0.904932976376756	0.348376016454288	0.91903351439725
CCSAP	0.8308410255059621	null	0.861139280309373	0.0370518268596065	0.551622535092477	null	0.9068747131712809	0.0494798860865939	null	0.372047440739005
CCSER1	0.835296250326159	0.9944007816418741	0.0657087631203715	0.161869254187922	0.227575580905828	null	0.49595647396358	0.0750980928052868	0.632783861799598	0.144034221957559
CCSER2	0.8978860986013859	0.863735488307958	0.180411187083958	0.444869086729385	0.25678736016534104	0.992349089367779	0.013933685250623998	0.410901164177611	0.214467634583622	0.264869376130749
CCT2	0.99915891364914	0.11663207785477803	0.19329283917578	0.7424244133387191	0.627847493954316	0.916814889348547	0.20933595527709398	0.18228492799347798	0.36434508411104405	null
CCT3	0.882020860416279	0.846018690804169	0.128301634113402	0.255417682929509	0.893881239998932	0.380487497420651	0.8058247365240541	0.32026999204654305	0.52641791245802	0.490297590944399
CCT4	0.243455162072448	0.360858781748815	0.36742481941329097	0.7263445227786229	0.661418014718731	0.79700500363214	0.366882263571713	0.583019543921801	0.761477067539316	0.703124375303114
CCT5	0.8566838971668761	null	0.8405256950453229	0.994248015532479	0.5453147713962	0.356898106650682	0.866731758729808	0.961153451855201	0.417473328190176	null
CCT6A	0.650056937543385	null	null	null	0.6774110609081839	0.687026257829567	0.933679278580787	0.686950641736051	0.8208543515268361	0.469694638073868
CCT6B	0.5430353330694	0.566038566711043	null	0.944375189157345	0.558085965607072	0.480064015528545	0.858106363625759	0.9554650008525379	0.352928894535102	null
CCT7	0.0981934930782548	0.7864523495552671	0.6667480021751121	0.708332696760141	0.669324502580342	0.913782146832761	0.7714165207610391	0.7323475681842271	0.351258397026974	0.6408676878653911
CCT8	0.0352178958943841	0.21061260016531896	0.0455433975206618	0.232017965220154	0.60282893417461	0.47207752694834904	0.35139141975927	0.997855735025039	0.954670962272925	0.596215848098023
CCT8L2	0.139218932628034	0.12084423643708501	null	null	0.8137577104442191	null	null	0.363482645279423	0.42648036253309	0.64003665560146
CCZ1	0.769458584760688	null	0.48398330573709597	0.197375045052418	0.391413673253122	null	0.48398330573709597	0.294739961639686	0.49247947820923	0.162025649083673
CCZ1B	0.190010411236214	null	null	0.782061148585542	null	null	null	0.19027892345464603	null	0.617970539498333
CD101	0.186999505981751	null	0.623047786836481	0.7348519938852499	0.160573028335531	0.425407156121228	0.186999505981751	0.36590699731840903	0.00690652067682296	0.367629661485334
CD109	0.46918416338179	0.9468162150086039	0.8173716017848471	0.5798443860968471	0.229336412336483	0.889269683175217	0.9350905401974828	0.993759920342848	0.653161326124897	null
CD14	0.161076914197416	0.49777661856852395	0.35667919100836	0.919748247768465	0.017480476265967	null	0.0938767765020033	0.6325447728039549	0.0947635937867659	0.961847011780492
CD151	0.574445319429307	null	0.274065017747716	0.118027742451221	0.32291342545219603	0.40832571368260207	0.0577403415977251	0.536813659462496	0.42683855906794	null
CD160	0.378272600586964	null	null	0.247006645136117	0.6239455039674909	null	0.0391140867597126	0.142139402533948	0.9356304819337041	0.624594264295805
CD163	0.9855399857682601	null	0.70350533535746	0.690229307948264	0.278998114841552	null	0.8182295247890801	0.42970039525163894	0.469456435083495	0.536089422716869
CD163L1	0.9383295074098601	0.12324743150072999	0.9934605530316909	0.9807492898996809	0.370974852338688	0.951229222770779	null	null	0.996166643077365	null
CD164	0.0130719657926945	0.0120873492755837	0.322499530195197	0.695195882643172	0.0874930688264588	null	0.11364282562926101	0.0899522684593053	0.725223185989192	0.0062773642501262605
CD164L2	0.18560720312056697	0.096642088899352	0.875891002607653	0.356283393381448	3.62499410939687e-05	null	0.601715801029162	0.7602197717616992	0.968722606035293	0.9010596744675641
CD177	0.8936348774413081	null	0.359232361617295	0.128609358188643	0.0504670736185904	0.204589971372751	0.707098240948591	0.7882688147444691	0.13442841365969	0.252218297929576
CD180	0.23353525063345604	0.5320323742028	0.23422355398793399	0.529491948272104	0.147278674380386	0.645467999739986	0.14018620274687899	0.0909709381429059	0.6755152815310079	0.31199044953312
CD19	0.43553566860479603	0.8050293238915659	0.661604945885256	0.994713336898218	0.636940409761194	null	0.974055353936394	0.997773785054934	0.737682660193881	null
CD1A	0.404866695031844	0.38047083448077096	0.38348670590735895	0.399477563947139	0.6077016251124829	0.0923522728000853	0.11496343908207901	0.9316699577123291	0.656220743998713	0.26520742897205496
CD1B	0.444467320949415	0.511532281622155	0.127573705065789	0.908717304577175	0.8188526469222371	null	0.8209152279469649	0.8039967772643359	0.767154912612246	0.6370959152986659
CD1C	0.812307279042619	0.887425988417645	null	0.8983231909758441	0.892462853411822	0.5775698942385339	0.8287616076990509	0.6921606148678822	0.554173678093933	0.8526147994358559
CD1D	0.312679350884223	0.0734102600458496	0.21338267243675002	0.513605131482927	0.144732744023194	null	0.20852023327736602	0.0145223768210072	0.0748344602689455	0.8654957623535309
CD1E	0.47271348542944297	0.4704424085133	0.9411060738001329	0.41979385250492207	0.960147742138603	null	0.5699008930358039	0.38962959761109	0.456728086151163	0.49464847865935996
CD2	0.9739208013556842	0.654768907104281	0.9363892416239069	0.7544053385704058	0.9351352765461249	null	0.9723587595116361	0.927974309031417	0.920421614478298	0.9223105993415959
CD200	0.7233530570462479	0.606089723718291	0.9351853008200229	0.9106705744803171	0.5967612604863339	null	0.946104699111307	0.9029934950020542	0.827074661125327	null
CD200R1	0.351588456032757	0.7861199172376079	0.534256614414761	0.668201779793458	0.8167691630135459	0.5812398418785799	0.3778722440888879	0.923814905646023	0.41616723045594295	0.933886928950505
CD200R1L	0.8931675093534979	0.9097751681095709	null	0.649971872663334	0.7990375470384731	null	0.6427760847040129	0.263675948399423	0.14318698734722302	0.793532871410338
CD207	0.0668011184924936	0.47550748502869	null	0.9339118088227241	1.96674978596434e-05	0.366737779808382	3.20237016609992e-05	0.868749626604422	0.20776675921647197	0.6160501140457071
CD209	0.15053409555377698	0.794144179459063	null	0.9940516198633079	0.438660250522558	0.9792368940646251	0.36154775154557794	0.0444518836903243	0.118055359874001	0.152939709389979
CD22	0.773877382830932	0.14671735635321698	0.590591363074071	0.8308038287537719	0.44282008054471	0.214547257989297	0.49947177396552794	0.9733505590523471	0.5348000420553171	0.8878545394791999
CD226	0.317728544089579	null	0.37296816099276797	0.23209088660271	0.533318473564409	null	0.7168543400955502	0.278376549669038	0.0552567200595465	0.18180344868424603
CD24	0.453573143928437	0.658509280677871	0.443300874321505	0.226354376446119	0.401907571262106	null	0.522066470762961	0.286815560828851	0.232349676068693	0.0217173634365295
CD244	0.49476779858164704	0.41711372100552296	0.8289113272168019	0.37834446627935403	0.48355369523725705	null	0.7501893925776499	0.648958224719413	0.898560845091315	0.439530947696115
CD247	0.223289668453965	0.0801637049136653	0.8002231732009871	0.637212488488281	0.601989208269421	null	0.613686688943181	0.580877347474227	0.5285894973437489	0.8051274856290291
CD248	null	null	0.7311235054230542	0.982092795773655	0.676021871619665	0.8525063985025259	0.730123220431566	0.84111522975115	0.917859132716268	null
CD27	0.0410301965029216	null	0.511276610411041	0.40765586115567404	0.6784009739567339	0.471503925099791	0.9956686598939	0.9084601193473231	0.830814267924631	null
CD274	0.46561106534463004	null	0.00161615076173738	0.190161775745309	0.22357020427706	null	0.0194501136259608	0.0526968606307384	0.9833579688429399	0.88297067995038
CD276	0.9541701137020341	0.962802692545458	0.844410626226255	0.9857293327726651	0.594605806457488	0.7399727141234471	0.680135809998697	0.694663333041985	0.624233062071085	0.39543235191084497
CD28	0.19566716247194	0.443988357894383	0.895381105440135	0.24606152704211998	0.936907210747507	null	0.9442097772198079	0.228484464652564	0.914162956065212	0.289418866377173
CD2AP	0.9092751986878159	0.776145774863477	0.7281579185478539	0.842822212834298	0.0028312073295509994	null	0.44146136828045796	0.0492554304244155	0.18373401938654602	0.113310586295035
CD2BP2	0.163442689116674	0.6106786676505991	0.7049451723290541	0.630555224070835	0.5499604016037161	null	0.43817983333032207	0.323165155258495	0.843839110133772	0.9269646821716949
CD300A	0.842258146542327	0.435965584270301	0.527913007557758	0.40705473044929996	0.446171061091714	0.40949339656407496	0.963893666970525	0.963802865132712	0.21074770972093398	0.859978041352534
CD300C	0.631424002649509	0.310603742597585	0.582374294001174	0.0254568972426366	0.33985287252965696	0.194540539561636	0.582374294001174	0.14770462113221697	0.9494978617990399	0.16949143247143897
CD300E	0.19768336293537603	0.536137595163592	0.476863241823621	0.280634514392941	0.15993598761910097	null	0.30037431508720197	0.496853265370315	0.422364961650968	0.6165904618771321
CD300LB	0.9601408917569371	0.5470987206319939	0.77205909991751	0.8516088163720948	0.841031042437939	null	0.42820168951329207	0.821630210909055	0.9674018214622461	0.702253869268073
CD300LD	0.9179699793124521	0.7702590892750191	null	0.835640089182924	0.7530831665661271	0.8761185255330759	null	0.477461531336802	0.416386446638	null
CD300LF	0.99564546553978	null	0.867648265634195	0.912440750922712	0.971619167083866	null	null	0.5602996594925239	0.778697942221463	null
CD300LG	0.36913882256586605	0.412817243684434	null	0.253711858619147	0.49903185144862505	null	null	0.28772772747183	0.36414101230112605	0.288789424807473
CD302	0.11760569363790499	null	0.0814281620785299	0.16149215382511498	0.127388096574981	null	0.64949698912459	0.8251358603379251	0.7812421424672459	null
CD320	0.771475883046502	0.573301123332369	0.942643308024636	0.9618016920712641	0.8400189880121949	0.24300918159547602	0.9407120202076179	0.9147105071214878	0.5031252060968	null
CD33	0.8033687120505241	0.00765313309475579	0.38277787124468104	0.24493430146153602	0.35337778353423605	0.0674326513425423	null	0.328654231612059	0.196289817174647	0.370017270203636
CD34	0.10780898982401499	0.23983930589635	0.0371594211371582	0.384679721319698	0.95568995835381	null	0.334909122105578	0.19282945715030103	0.32191699782753197	null
CD36	0.8601967647748799	0.8262241842816891	0.26861076150832397	0.951803224059607	0.218718830844309	0.475040577643127	0.46650083469634207	0.0373288854371514	0.321959536266666	null
CD37	0.6045175420760209	null	0.0605109680408901	0.141020509446033	0.9479062771926221	0.333275037081651	0.7587470729777841	0.7530494759726579	0.217110229674091	null
CD38	0.847616411059144	0.646090553901262	0.155752287531746	0.960822857524909	0.45475616562822496	0.9929902837737851	0.082032054973695	0.539225255308045	0.424006724580245	0.977611989636735
CD3D	0.582964426462061	0.6897101250276	null	0.0354354757238196	0.9342481999918629	null	0.711547440175677	0.8683343621357671	0.924392181678467	0.16553785309398403
CD3E	0.664566477357064	0.207387285169381	0.280118571732682	0.6849598448058979	0.39144113756250104	0.0837944249426849	0.280118571732682	0.662295660743669	0.392167982742536	0.354148192761298
CD3EAP	0.49713215998458	null	0.9151145982519621	0.12905732056872302	0.68246707164069	null	0.872356707597023	0.12042597189450698	0.954428467535419	null
CD3G	0.061741770952829005	0.320558951757053	0.0897666883956505	0.352246717298086	0.718013952627362	0.282077544076181	0.0030693525652006897	0.0391944095574315	0.08782163609133	0.485265664687513
CD4	0.65414890650269	null	null	0.266092610402436	0.10883943723159699	null	0.9333107566901259	0.406325159466882	0.858938197184381	0.40795615912630395
CD40	0.5961180853999	0.133726430261414	0.7407448991551429	0.23992041893248497	0.174865834563787	0.19483473852372502	0.8724214794061279	0.9821179674796771	0.9784967462233171	0.539790941218666
CD44	0.9470502466875659	0.205551879792696	0.07237132814417799	0.37919822740993103	0.7764470716070708	0.7753779150759029	0.287420120999393	0.52635984783531	0.20963531797901103	0.297881608280784
CD46	0.570761014001366	0.296747733678034	0.9723077496690641	0.19591591031557395	0.9430628310163979	null	0.717189249040737	0.242976832089805	0.7805403164431342	0.8457478903123249
CD47	0.9967657334146429	0.18510817456973103	0.5963887178161931	0.9237126754886991	0.23545263030212302	null	0.6000968172794979	0.649076500239785	0.7879892980390001	0.7118191418929929
CD48	0.9318511429864329	null	0.0424806761171788	0.0289730803977384	0.6734515699319961	null	0.0515804670411038	0.0489849189024205	0.00414166652982706	0.118065268374866
CD5	0.528072657723466	0.405465198227178	0.38965475741671896	0.249889675165258	0.80975087062711	null	0.506045700098371	0.606897666133222	0.0213687843416609	0.664252820956176
CD52	0.8614445047009941	0.9058191855557222	0.288484041721242	0.365230153906286	0.449947078283206	null	0.627853044544922	0.9465488685238079	null	null
CD53	0.380444914768427	0.291565843867	0.893056205895201	0.4637738540318621	0.6319213787767171	null	0.6945764884916489	0.41691235194140597	0.503744588047504	0.518218673259956
CD55	0.303419084837776	0.505465987216393	0.724756494317668	0.852805968726397	0.994809557663202	0.072334601411556	0.614897216441324	0.439453352128269	0.8238688406971669	0.7489986918886569
CD58	0.21358585890721302	0.166137533199727	0.381777414440809	0.38804594152605	0.289024347803196	null	0.5678427198177329	0.255627474205406	0.8151411133993921	0.381234776338692
CD59	0.470309209378894	null	0.28214415205746196	0.42735826902895896	0.8840140769219258	null	0.457004077971081	0.717038138613665	0.7353630258498349	0.641011846593551
CD5L	0.4710634852387489	0.935772820240418	null	0.195881699896808	0.30641350649915805	null	null	0.842253963974693	0.23696841019707396	0.689052460296547
CD6	0.0931522967227818	0.0301541209789301	0.7227309854938659	0.8246465821730301	0.43592963254300604	null	0.800020386964296	0.8516133677838759	0.559487443441817	0.273015798005962
CD63	0.50843670543155	0.380919545656975	null	0.36503038770302293	0.0471546726623777	0.9123735787083779	0.39503646467986503	0.516305133329922	0.6380898799313721	null
CD68	null	null	null	null	0.307231743416263	null	0.332584296306989	0.307680954747547	0.44296494553630394	null
CD69	0.29687443377306	0.0865958813918268	0.9623898703298349	0.751303573725981	0.988256757388545	null	0.9963939596117081	0.7009708590453211	0.115391169840059	0.962978016294977
CD7	0.6358105888844829	0.38967173476027506	0.307308381367986	0.245753945979022	0.34024334041392895	null	0.32708987279437607	0.3872620729438811	0.147655286109419	0.7308876792365241
CD70	0.006481075196647979	0.22071882672539497	0.5084391960480771	0.43428900853540003	0.7474600313025179	0.4004697975313479	null	0.222600761366507	null	0.20073206646379999
CD72	0.6449788190050151	null	0.542660135487821	0.26812276533697893	0.0700408359536281	null	null	0.767681184616707	0.8016635251242259	0.0524290117890505
CD74	0.14683671059137196	null	0.405428045757391	0.019986544437237998	0.9000323182995831	0.665220832171973	0.5387282935297489	0.0663293429002332	0.786652591245412	0.882822507344323
CD79A	0.7901414694311991	0.289985376216078	0.6318381963723559	0.8582791454115501	0.770850184759953	0.828024134617938	0.8544689286259342	0.835935537493822	0.533819747258371	0.5955467742422801
CD79B	0.7670151697480351	null	0.8815467510703342	0.9868342501601759	0.65207159091551	null	0.687101869725264	0.9856998054854509	null	0.9383610549223149
CD80	0.982640569083422	null	0.9027144559364909	0.426132982392114	0.250192058247647	null	0.599789450740091	0.0666610506165994	null	0.587052998622107
CD81	0.229806799770936	0.276740424773141	0.36520111007923706	0.22113847465533898	0.413275790333969	0.61789839627024	0.6375442123525	0.35556601677824995	0.357374205314693	null
CD82	0.606739984583258	0.6284626828254761	0.48740236716595203	0.40145348374637296	0.11193063270504301	0.11264060340464899	0.47883140786552203	0.389414204755564	0.8354800558576361	0.41775189582089794
CD83	0.825741618944763	0.32378635424585606	0.517334199523588	0.28881454811086105	0.644805259714914	null	0.23636815750142998	0.32488964790154995	0.37494437002337894	0.46074883542945705
CD84	null	null	0.070742594553922	0.16239347059407003	0.37322898021180195	0.7057026155106859	0.750343393862371	0.20766262259219398	0.0766339312718338	0.49790572941887795
CD86	0.326595122216873	0.0969875016410975	0.296943380040963	0.410630803519885	0.443375828737425	null	0.278595668958806	0.526937690995441	0.754494894681496	0.23977070816869103
CD8A	0.14643365669516198	0.5641177912902751	0.0237748147849215	0.168707195334	0.915305874120547	null	0.54952780953658	0.477682422701632	0.87375587398822	0.8530077711308391
CD8B	0.810903459369832	0.622802606705416	0.9241157732547679	0.261839697396229	0.130485698876571	null	0.9241157732547679	0.47602235436155604	0.7862223912203828	0.655430977527334
CD8B2	0.31214473700506895	0.806114775169277	0.374082829044536	0.41665105801332797	0.0832734065261823	null	0.214257621123304	0.0641546349565503	0.296805513256687	0.8095018517337801
CD9	0.8864430777804929	0.335666144505651	0.9602980736066601	0.95477633707255	0.836964761034713	0.442016256739351	0.9823254155329609	0.7576905730925749	0.9447644549020551	0.4606942090746579
CD93	0.426538548029281	0.983046773034728	0.0276110014995807	0.759376795772954	0.0444841447362475	0.7704016233676658	0.0317281180328847	0.11932217082160901	0.7742303937371321	0.20869314897556898
CD96	0.30393013603722996	0.206111882674243	0.7287546543446441	0.0402367306337607	0.500590672048868	0.6511738011885799	0.0676400435800728	0.624423765897514	0.867880566681753	0.305981244927164
CDA	0.700412672745323	0.10334305639699601	0.510424998635946	0.27650590296917305	0.77683317285372	0.7187670289952449	0.5106320041035171	0.436572763395524	0.38894505573444	0.5507871543987111
CDADC1	0.6216365524458219	0.0430334223345323	0.8813634123498749	0.6371891673936511	0.347283548677484	null	0.8795684717947991	0.893121391032953	0.40178893932005605	0.965705019414596
CDAN1	0.430879158161309	0.9283521158416089	0.46970564246693997	0.875692179700567	0.6409681928999761	0.28730993347857003	0.41493110868327404	0.733383341639847	0.593358200156874	0.674346595799709
CDC123	0.0170774636209383	0.130557603151364	null	null	0.523833762146355	null	0.0012737538673922599	0.0223553575403264	0.0574515673559662	null
CDC14A	0.7480325215141469	0.27326766856539897	0.9082140131635791	0.7478219829738209	0.8426321153210691	null	0.691512178856267	0.3616946481753	0.856076829907686	0.41515109586345894
CDC14B	0.0408233265194264	null	0.882348096359203	0.5556581712943411	0.83932810898025	0.8546188632259509	0.7666174765691001	0.0274181901896812	0.49496740233142705	0.00320029239264907
CDC14C	0.516729141788763	0.53996448861319	null	0.219400629080846	0.620187145126141	null	0.468460287195625	0.18193864873094898	0.708538670197258	0.997749443764525
CDC16	0.24286383856317398	0.569920552988619	0.7758303134245821	0.0764895073878664	0.111270801936746	null	0.6691376062949461	0.595929489594313	0.556821541861657	0.46278434859927403
CDC20	0.42786132421409495	null	null	null	0.165619781142773	null	0.32735723974793896	0.442706594040234	0.27972623283566805	0.37668062083049797
CDC20B	0.6991778867551971	0.7900857020111259	0.0432151339457442	0.421039717946699	0.9675218074585559	0.6581514492571079	0.0539920007120557	0.974186312419145	0.8294312459596149	0.326031226631271
CDC23	0.962431174641591	null	0.720473289047761	0.929036221115452	0.735409845879015	null	0.6511681833479399	0.948844672706952	0.455464247261464	0.9821752975106409
CDC25A	0.00895211695236287	0.813167595434947	0.7024848243295029	0.344809738987657	0.97638793617112	null	0.800461883248255	0.434777282213329	0.218871400683599	0.17390324445226302
CDC25B	0.269097992840809	0.910696657477351	0.34848152989574	0.18602076795393302	0.843950750615855	null	0.22778712480588	0.206816003313482	0.7993040288164469	0.510751387853458
CDC25C	0.24460668618578402	0.0430313429218737	0.16088663284675198	0.42249250498175206	0.733715081440337	0.667796263770844	0.13084622961990303	0.196160673349343	0.763689101642625	null
CDC26	0.234236125787183	0.28343598582371504	null	0.8996185984863799	0.0884714636550035	null	0.20682186511298897	0.147570242383375	0.9515656714747309	null
CDC27	0.241607108197631	0.49255675561743395	0.19115530709698397	0.7416865816674308	0.160805312970408	null	0.00953276186417673	0.579209613160431	0.894418422581631	0.913281362567265
CDC34	0.169734953070318	0.665248429833261	0.7574150289612159	0.6997169922042911	0.98767411112342	null	0.635269070755155	0.544870585525713	0.11517911469538002	0.736880271589645
CDC37	0.495471359299209	0.506359121605793	0.699896984092069	0.957664200078336	0.116435434407169	null	0.687541137899116	0.870294661102182	0.528692016937043	null
CDC37L1	0.41263615812579707	0.15978331425791	null	null	0.0277866809659226	null	0.19973274403580601	0.17857802957933103	0.0509541618778303	null
CDC40	0.462330431632701	null	null	null	0.789035840108752	null	0.16780430709136	0.190195016461867	0.149325926401984	0.17926055696169102
CDC42	0.0905381309392742	0.9503240093601709	0.522004606617508	0.18102915565575897	0.0327834748580614	0.6959840740220921	0.9487089716856051	0.533727261171333	0.200400783905552	null
CDC42BPA	0.573975266919295	0.424398495609978	0.5552522092779201	0.672197067915101	0.21650909858301398	0.23993558357989603	0.498370598903919	0.3990760839846729	0.500594109651895	0.574524092752537
CDC42BPB	0.136513034806083	0.9687802731789631	0.5793037434675289	0.49122733819923997	0.878226694917828	0.549908768659222	0.5563691481736639	0.761655257078273	0.156062814433522	0.5676377888773559
CDC42BPG	0.9460349237925391	0.72426001415252	0.865575043311846	0.7775087541786851	0.6096208536816079	0.10247967353363599	0.865575043311846	0.7576072957179629	0.28141219679464696	0.7675071248472941
CDC42EP1	0.21719686608129798	0.53275488172607	0.0728185455576532	0.0387498835232554	0.0482180964601122	0.16628287971724	0.0895341972093011	0.10198304199688099	0.912796818317895	0.0842293146201303
CDC42EP2	0.371717335852308	null	null	null	0.659872531199267	null	0.852257035456014	0.174099874109539	0.0898141407965984	null
CDC42EP3	0.890820768187418	null	0.252279098392515	0.18947665819748302	0.084317238921776	null	null	0.34422955529250004	0.9701212520546519	0.239417183207764
CDC42EP4	0.99911745643986	0.8581860034412159	0.657044455954441	0.00504637374490391	0.990293636782397	null	0.80445039822441	0.350796285963751	0.44786962935827396	0.21573681804711398
CDC42EP5	0.502349388324008	0.39889840279993805	0.445503070763622	0.283209936072549	0.170569920179203	null	null	null	0.0562175490517141	0.637152315437746
CDC42SE1	0.90945142854668	null	0.130021682018352	0.143626523844902	0.22739625802271202	null	0.20727871441953896	0.37216615304541706	0.171053724580616	0.3083426942506419
CDC42SE2	0.17234081446103502	0.41521965755426704	0.46240304641999797	0.115489005631703	null	null	null	null	null	0.867500412315397
CDC45	0.12623486592713698	null	null	null	0.10988609309694901	null	0.283766298373842	0.41735136516518295	0.129519688779489	0.893655611059085
CDC5L	0.6774139596787061	0.49077006059063205	0.301068412277528	0.369788686626765	0.210241157692597	null	0.301068412277528	0.7435717081293342	0.967018077343103	0.366931040448537
CDC6	0.45961387027961	0.6208676892356011	0.932873827438938	0.623758296674459	0.7549582579197641	0.5599762239202879	0.28601774791705603	0.3781691315773	0.279521116632228	0.6376730793611279
CDC7	0.665931806088876	0.317870036455088	0.54605832743645	0.82438750835831	0.10527054042853501	null	0.30094822059816	0.850381552313364	0.686992808301653	0.9257575533969641
CDC73	0.5521631076563039	0.543692934940508	0.562036179622117	0.673294991172353	0.361162404146664	null	0.62882107700782	0.6751935144749339	0.691755722928852	0.50699385866649
CDCA2	0.0562708018225547	0.78285362878206	null	0.933069978065588	0.772201925539721	null	0.0597678486886799	0.3888823459126311	0.892851619891558	0.14531965038521802
CDCA3	0.6014278273586329	null	0.42396254579298703	0.8895911084921769	0.67486640598515	0.8571604401564521	0.41602143132417	0.604272263581853	0.232228117498946	null
CDCA4	0.7193561628059809	0.765537182373486	0.582649160302686	0.748147217217199	0.0608196288904512	null	0.6287850850043659	0.612241313141071	0.678568162982563	0.637154057340261
CDCA5	0.648983209753708	0.5263792482602521	null	null	0.508918004732626	0.551362271851207	0.6100191491193	0.679894755741763	0.8059948632159359	0.6650170685922939
CDCA7	0.0172756354658744	0.33068309260384	0.0439186752223391	0.0812757544615192	0.7888183943163821	null	0.0422511397378124	0.034788511445015	0.6349462437552621	0.300023060145522
CDCA7L	0.7703428671358129	null	0.9207856205150821	0.9143761955250841	0.0745375683267487	null	0.893774465845187	0.7638813661037329	0.987647300533327	0.303170353107239
CDCA8	0.711814298419971	0.343341719316891	null	null	0.383568140730661	null	0.691936080235357	0.5477284593111951	0.869719863252756	0.281504353610542
CDCP1	0.0886127211694352	0.79481354807375	0.695548692163979	0.879432770621738	0.7476549134625241	null	0.288350237666286	0.960632799158586	0.983238881091473	0.707589593064716
CDCP2	0.815493123063315	0.698843357622045	null	0.88122469846332	0.0309202024660682	0.9088275547520329	null	null	0.203841690734347	null
CDH1	0.485754340374803	0.7050665568689009	0.8180529079159631	0.8661482570308571	0.338987709358936	0.794204833436327	0.7915242708483249	0.9160752978415809	0.5577889236945109	0.427166922263383
CDH10	0.472404745011935	0.57643915481682	0.414796304519291	0.3981095753416839	0.12418196419149401	null	0.44288801946223705	0.962507755856159	0.885382846364153	0.9805802489956831
CDH11	0.850215910492501	0.142253265842157	0.12871109809602	0.15544470989552897	0.879242332574416	0.24305375148737	0.10407832253521002	0.12374224249959599	0.45577370691776	0.12214550262752802
CDH12	0.0571418837322182	null	0.028404229024570998	0.0248227037976414	0.263503312105081	0.597899120837444	0.0330880575526149	0.29727055564716803	0.279355037734304	0.27947057788453805
CDH13	0.767205130174867	null	0.4138192328489221	0.260984876611278	0.50482399948474	0.640493353109203	0.289484052758406	0.20714177555637803	0.0641377422021342	0.356279958948149
CDH15	0.944088388565785	0.42202286525776794	0.18793817738992397	0.0623524820763635	0.289698383354308	0.0551124397128065	0.6621756257377089	0.0959160474973461	0.0996139241412266	0.629677835225805
CDH16	0.45093113205079705	0.9031898779339509	0.127314118710284	0.270134406866591	0.680504200059691	0.440890318551512	0.26730735984647896	0.162745044651216	0.354045236665875	0.8817478333051469
CDH17	0.270898076980382	0.9829366975447079	0.287742492567131	0.8275568614989001	0.229054032014376	0.6661110403850711	null	0.271952307197603	0.315120481323363	0.277266953743442
CDH18	0.13966733301625198	0.7963986290354341	0.7042435984877321	0.22240783386403798	0.12001740812170401	0.731503939299067	0.784065602234424	0.9539189024007719	0.664896322424925	0.889346176943405
CDH19	0.896634017448996	0.903777215986391	0.0913110822962722	0.48883205065078295	0.473885670964308	0.789038830418894	0.0114327782955188	0.0117185866479823	0.171566308829861	0.0204580749615504
CDH2	0.5504623688248089	0.480514375711331	0.264133509353966	0.37257003940416	0.007769653887238709	null	0.7263809950978739	0.512251385636212	0.00644896159957897	0.901435544919655
CDH20	0.632141504204694	0.49517623053441395	0.267031377930427	0.7106284815988001	0.9618741962706541	0.7561918080256771	0.159242564374701	0.8381411685974741	0.0575570882316664	0.42930831079958404
CDH22	0.14789308280690602	0.118072619743139	0.5661142703837491	0.84297454601209	0.165439513174719	0.0916808012563877	0.616899542120927	0.503272324513637	0.30126408517208597	0.5707289964710539
CDH23	0.104021760674636	0.0543843480855161	0.8449967728912149	0.8936810702254281	0.678630636251526	0.282255169624377	0.602250570026806	0.320973027320417	0.0122414298752682	0.19541170198980998
CDH24	0.32139449685972	0.183718396207578	0.7866741280795709	0.813307594687525	0.0544204624484583	0.0221413178305692	0.0631656516175069	0.685528039135157	0.524849531982758	null
CDH26	0.0478016198720679	0.634361928806516	0.629333869353554	0.28516943221018104	0.0703059931335459	0.148069576709051	0.224609540032392	0.0513762523489183	0.125798340520795	0.0952213405620093
CDH3	0.7346579882781009	0.12337257676090302	0.7602855247288671	0.77597202505724	0.9981950612289999	0.8727284260346121	0.956457677419288	0.777056193309659	0.866704856005119	null
CDH4	0.551317695121869	0.531676634260303	0.317661241005317	0.835587918242184	0.90164805174113	0.5952241380502851	0.9637549175469771	0.694141040463413	0.38911997402952203	0.963999196868141
CDH5	0.956669667988539	0.156690173197108	0.6209460493800629	0.448258901198377	0.23410076773197	0.8717048554076808	0.6209460493800629	0.51470558983818	0.372087946372456	0.704822190967064
CDH6	0.686807625463993	0.0461844939947526	0.189182587716431	0.0835532811462667	0.16760333837615302	0.32541409794906395	null	null	0.130798703490559	null
CDH7	0.0102960899369697	0.124427874506238	0.158361133479409	0.7153608893628491	0.6518783391517601	0.38400699628306395	0.367682003306608	0.157199758039766	0.0525250638523586	0.6530827528114269
CDH8	0.9706901820131071	0.353078122479514	0.763536708812741	0.977921585459682	0.0724448675611544	0.0361909762956671	0.782155675411101	0.428610633787908	0.18607900078347697	0.0401570971458112
CDH9	0.934080903757713	0.122214160254889	null	null	0.10271346718576198	null	null	0.902856205950704	0.355420234107998	0.197178234128213
CDHR1	0.603744165345355	0.22104597681766297	0.248833387077948	0.23907677156316298	0.58630679494767	0.6894431004121071	0.543960255618264	0.258838467503948	0.677642471677078	0.29669626213673
CDHR2	0.195801223907214	null	0.0151525681908312	0.495490041801465	0.735143894386043	0.9920067490651708	0.012131817736305001	0.368971200040783	0.152668483152695	0.403797231576302
CDHR3	0.984333003044585	0.439033608602177	0.64422193468912	0.936976338119263	0.664937376790927	0.5782886367208471	0.8681986163673191	0.9954938238459559	0.5632168947011129	0.44052889738148204
CDHR4	0.70097664043106	0.229415957843818	0.221589208609275	0.920445487091991	0.953572223152515	0.9901656488987979	0.221589208609275	0.7810674505214399	0.258070965000354	0.268988625499757
CDHR5	0.41065174127396203	null	0.9492704991888149	0.8057734523080251	0.375150895785455	null	null	null	0.213695760892394	null
CDIP1	0.32921011071580797	0.7202145177404359	0.26986150048589397	0.192080996439553	0.23121953080889002	0.45513299689135706	null	0.584993865645348	0.380977457348286	0.32983725317788104
CDIPT	0.978674226032226	0.333349162574824	null	null	0.7737427135340291	null	0.9569446308600842	0.8592277028098929	0.86901380184598	null
CDK1	0.564702574741628	0.882147728748973	0.513508657986767	0.7712270554399692	0.0891293007749783	null	0.513508657986767	0.9054617924460829	null	0.7819442498871858
CDK10	0.754957551776848	null	0.34462164899525205	0.6095575402779251	0.7403794950358009	0.8745454623378259	0.22279593085806898	0.314734144711834	0.284407302187195	null
CDK11A	null	null	0.7289039662820141	0.568876880651661	0.0976574661010297	0.8454641096508729	null	null	0.5565264746441271	null
CDK11B	null	null	null	0.928071225089259	0.6563534605800361	0.16899588982423303	0.297876854112132	0.386885118462219	0.42436271387228897	null
CDK12	0.41293622356594706	0.96386845965079	0.386359868719515	0.286495354638354	0.786970212850682	0.9418679436627709	0.392453604090295	0.26587380229937096	0.445366631130315	0.4525361745615011
CDK13	0.0593390464017656	0.0115000330908357	0.499075132675448	0.34331242591799105	0.10193374392579199	null	0.193794062471376	0.32133376502956396	0.0241019540578552	0.648439189279584
CDK14	0.7600740275527479	0.557610733086212	0.333180194599729	0.338490059422364	0.9910974352816859	0.39578361857114897	null	0.300083027720903	0.954885197479136	null
CDK15	0.3839404293155871	0.17320424190049402	null	0.0956024997889648	0.820311464333529	0.44845768717969203	null	0.341850465773238	0.0461173333705529	0.00947170484144799
CDK17	0.015510191417792	0.8997995204935859	0.0194077275406517	0.0873675553868356	0.340280138323019	null	0.0152979197551778	0.0441615040327006	0.0035693453756615603	0.690260762918884
CDK18	0.255182693792453	0.443912186894461	0.5891837316993199	0.22321859445161998	0.386764104605853	0.659178890502823	0.0577966973195693	0.6850837725751421	0.0030448201622531603	0.6127400610761939
CDK19	0.297429815757818	0.0556243267872131	0.329586138858674	0.43368591076839397	null	null	0.329586138858674	0.9134899873253879	null	0.40834594730235907
CDK2	0.00238177831687525	null	null	0.273021928320005	0.848260809726977	null	0.00105025628486866	0.0965010353911243	0.0765341053586401	null
CDK20	0.0973335180825999	0.047566219982063	0.967402763538228	0.9868012457181621	0.934546016183441	0.7093413176467851	0.967402763538228	0.9351872453097031	0.0224879437233789	0.546135697234672
CDK2AP1	0.586543495531986	null	0.994873156136973	0.8449578583450821	0.967432648120929	null	0.95874721943427	0.626704804826385	0.725911998470265	0.858106424958699
CDK2AP2	0.851581460613456	null	0.948776004919886	0.535987538396288	0.703787914000715	null	0.9321820285324649	0.5580170330499681	0.979269200608037	0.5929871484738721
CDK3	0.179331422255151	null	0.0941020421690749	0.31471474366378	0.66973867222653	0.8745141217469399	null	0.901527940888682	0.33472148404254104	null
CDK4	0.220601736959983	null	0.34284954396237394	0.990765100870558	0.582667069479594	null	0.35985282292687	0.987565938235686	0.861520383278646	null
CDK5	0.343945257986058	0.34997064973569103	null	null	0.292296525179905	null	0.944898791371659	0.313058766807242	0.8634451673349329	null
CDK5R1	0.7618859782302141	0.510680530197094	0.532081635469598	0.915212446453396	0.7610083194250791	null	0.5066949705548871	0.792049983051399	0.9325280515672371	0.960280434070727
CDK5R2	0.915338695389287	0.356962747360967	0.30561101510724603	0.356929096567906	0.20961398977350001	null	0.15144513466226597	0.704563440595412	0.44070697710851	null
CDK5RAP1	0.0539590568040518	0.9517698104234008	0.35243308839376397	0.74515236003516	0.9745212097291641	0.0466652044313245	0.35243308839376397	0.6929636031443811	0.8555032112901909	0.8224760524477869
CDK5RAP2	0.0186988639522858	0.685668157999852	0.0461657108531655	0.14465584063602802	0.249681117571275	0.9383466011385749	0.0152939673827334	0.20636769284693599	0.28711600772715	0.230585162290316
CDK5RAP3	null	null	0.394815829314518	0.536417392525029	0.5389026330632279	0.10578466882589901	null	null	0.5087273457595329	null
CDK6	0.855054358981922	0.0949255086297162	0.641192925070943	0.13895348848066	0.9448684235192301	null	0.940101585319885	0.57599665056174	0.103743517009455	null
CDK7	0.31361174916698	0.626804371488501	0.33227306604880896	0.738103349684626	0.500752701182937	null	null	null	null	0.821685727349043
CDK8	0.60020726061078	0.271298800869196	0.50544754827169	0.417769174285284	0.9137253482355819	null	0.435007977614073	0.6318189146161011	0.0261169291644738	0.255781018409536
CDK9	0.0919920442615217	0.15765811247875303	0.476623834210206	null	0.22565603439926699	0.43802920864960904	0.20777342262221601	0.105823599301523	0.13831659912295902	0.11765876577560698
CDKAL1	0.330632129031137	0.077536890368202	0.384251325788775	0.961703753537311	0.11629568515910499	0.689338703699548	0.360561646383472	0.6902333789586022	0.9505185081483342	0.6864632190664879
CDKL1	0.329472344796027	null	0.9261200258127341	0.876078847427188	0.43929193627652796	0.924293600444156	null	null	0.386229829161668	null
CDKL2	0.29869821133596003	0.9970848303330929	0.161671910301052	0.184692025352043	0.15040209268803698	0.974954258029905	0.161671910301052	0.11828730797056	0.375303353561385	0.10313451362043699
CDKL3	null	null	0.9703007404891579	0.6251406447389259	0.0741216237121293	0.16965709067129	null	null	0.420015196460045	0.985698357500789
CDKL4	0.664700103899318	0.0268256126958409	0.81429492720198	0.0388594371884672	0.571354727775714	0.687504147276146	0.8406608149658659	0.0129032773518201	0.559750675403895	0.230433744261166
CDKN1A	0.43245344151323495	0.7199350263780271	0.9729702379561072	0.981338371194853	0.8097222520694279	0.465575911362774	0.938026669947	0.730368179676738	null	0.8531237899105529
CDKN1B	0.842699100381145	0.677991580565502	0.289074609644492	0.6648157647569479	0.0657175568706386	0.47001985550985204	null	null	0.0258920428420617	0.115069326214466
CDKN1C	0.13817603571557502	0.34785546168693393	0.18367109940802898	0.931536910504726	0.283732033208657	null	null	null	0.10323066091278699	0.9020789514685591
CDKN2A	0.8889102530495531	null	0.8065773858675771	0.714317063711963	0.53774857879963	null	0.24186551214898702	0.304859409615018	0.200480523185405	null
CDKN2AIP	0.20762620540181198	0.952062264740002	0.458698358852713	0.7327145347844571	0.6112078646959089	null	0.22387022940835996	0.601485857870222	0.100630745534815	0.5182936745137859
CDKN2AIPNL	0.6817150686668689	null	0.695823727893539	0.8394124747600721	0.8788845274130891	null	0.692176674948422	0.37428364298605005	0.5560110066987171	0.6314547916341221
CDKN2B	null	null	0.49874287100100895	0.624256740914734	0.23516152297442203	0.221356268423735	0.753627987431965	0.0280031861804688	0.372777092461985	null
CDKN2C	0.691950143684288	0.16293549208839403	0.762538801338585	0.295689241947377	0.0871046300574777	null	0.505978960966658	0.20113645080382	null	0.399108888296891
CDKN2D	0.0781485212138733	null	0.854946245861428	0.36742867256935796	0.82202661788388	null	0.602325595584883	0.667769415006264	0.9086457018865011	0.7704042274261179
CDKN3	0.0498086888592089	0.5051656649020759	0.33697878937506603	0.37620874346066996	0.9534847630318779	null	0.33697878937506603	0.34102199168050495	0.707723012051533	0.499262986194866
CDNF	0.569304707250706	0.493502056214591	0.229281003703776	0.900216177008692	0.456842445138738	null	0.0374642885756704	0.0893433992448984	0.7107923557664549	null
CDO1	0.37840514049759905	0.21448048347908102	0.762150569356984	0.8464649751669209	0.480435466706706	null	0.7640635514984571	0.760163742239611	0.222685160082404	0.9654307192859979
CDON	0.0994045738833971	null	0.9430065274751641	0.23843080172175002	0.9600489223198899	0.517997280236147	0.9430065274751641	0.452437263569634	0.22007552962090998	0.526967602778311
CDPF1	0.48726009646039503	0.154411377180396	null	0.00595625476670525	0.506562790642157	null	0.969124058566332	0.9123413000717099	null	0.583546527636996
CDR2	null	null	0.5468628003332029	0.825818355103322	0.6846470705026031	null	null	null	0.6199379737253929	null
CDR2L	0.11224860108620201	0.12039622949378001	0.999049112030498	0.9165069071563159	0.779442706154145	null	0.9974069913757672	0.853816834593004	0.700291825164394	0.696629922741971
CDRT1	0.22126298322849602	0.458874354824742	0.461439507210356	0.8692442482356469	0.300069407315124	0.189974400903881	null	0.572062651822662	0.39772541453107796	null
CDRT15	0.24193699632626198	0.818047006117389	0.489079132219503	0.6395776490106	0.799555914306394	null	null	0.789681502302948	0.18092128074767802	0.22636795695442496
CDRT15L2	null	0.23819040773888603	null	null	0.0596601391497604	null	null	0.178451520009179	0.7931675415043778	0.6472329427350899
CDRT4	0.991563220246309	0.339502073881421	0.562244184090656	0.8594818033428779	0.262181406721651	null	null	0.20181665603006002	0.146178804752069	null
CDS1	0.0904770322906208	0.9539664048960971	null	0.207061872025933	0.584976881701745	null	0.7730641058913141	0.404966444807484	0.615544560728423	0.37222384998873204
CDS2	0.708981439260681	0.8492379063206621	0.814571752955199	0.392652248435096	0.536695582029946	null	0.7184764976980509	0.644465863156457	0.6514807836820841	0.7125632385680871
CDSN	0.326147823668499	null	null	null	0.45632848628640504	null	null	null	0.385960875071621	null
CDT1	0.0902088389215346	0.368133683997664	0.563355308660722	0.0699287818745793	0.887972761355495	0.9212829184628779	0.481970967691445	0.4758610531381389	0.635975497927782	0.405001870615076
CDV3	0.812004905006472	0.816658705423305	0.259272013573043	0.9530786048424159	null	null	0.290262540820658	0.896650970838945	0.9614082810822758	0.379492722883171
CDX1	0.140589765365652	0.6100491917784641	0.33112143607768296	0.807315897366178	0.0386698278329777	null	0.11282678304606199	0.0799912302001285	0.852740328147103	0.7937409946073459
CDX2	0.24413743562756798	0.986475713476241	2.3966011900467e-05	0.135601971883035	0.985247048064404	null	1.74467976994386e-05	0.0015899252541549099	0.000140585348017863	0.6412875643943571
CDYL	0.23681811120919197	0.10130474984695599	0.347760079907853	0.162294634746419	0.8026998241062491	null	0.245940425342207	0.0922419758981663	0.5329908202829919	0.216692074007739
CDYL2	0.0320522517972011	0.26328704461349106	0.48459572761978903	0.24148764679973897	0.00605953706702789	0.913390148374489	0.48459572761978903	0.21815338245380603	0.8111126645456309	0.8149275700977221
CEACAM1	null	null	0.0908325628275617	0.143502515943358	0.252055074653467	null	null	null	0.22379600154236398	null
CEACAM16	null	null	null	0.0644276441121274	0.9164093836754341	0.106280183825256	null	null	0.266629313329607	null
CEACAM18	0.363932449990581	0.5534846344911071	0.8225750095493629	0.903928401466264	0.854099420316897	null	0.8225750095493629	0.8626925518905759	0.4594234393350539	0.9666113716702791
CEACAM19	null	null	1.9672089578315303e-05	0.21753370751034803	0.8702248679464442	null	null	null	0.47097653988288596	null
CEACAM20	0.9922287784987409	null	null	null	0.215935372075066	null	null	0.21289973361295397	0.8169549605708372	0.0537273211258513
CEACAM21	0.0657859525222753	0.8989860902129659	0.9042034895263299	0.431955884286435	0.901160379659922	0.7587833779692759	null	null	0.0639339257192508	null
CEACAM3	0.220868425447697	0.161483995399113	0.0136025493134588	0.23196575405140302	0.331429250630865	null	0.0169155892850457	0.0416400178495984	0.16218629907680301	0.309272457760557
CEACAM4	0.588669579685585	0.16775490243142302	0.21236893369917395	0.722029395089343	0.0583411713989945	null	null	null	0.9998347997227	0.545495578031983
CEACAM5	0.5548917753762049	null	null	0.00637079796323925	0.9621435761562049	null	0.9677802085593571	null	0.393009937038156	0.104798275793944
CEACAM6	0.7619224137174458	null	null	0.269240860028521	0.342939136376424	null	null	null	0.564888976237945	null
CEACAM7	0.391979546600386	0.241584366224465	null	0.038397194986056	0.190216218747237	null	null	0.0611272736637665	0.644669530507685	0.441472615699815
CEACAM8	null	null	null	0.7022471217814161	0.8863945550170981	0.493705166797153	null	null	0.401984245523002	null
CEBPA	0.9117562841294441	null	0.617098830852881	0.862891232424022	0.934886604457353	null	0.58044762571308	0.48709534694312795	0.17894048180539002	null
CEBPB	0.17797115677174802	0.33853434386801007	0.795137889176919	0.8288896571538159	0.0938346754325226	null	0.10745289910146401	0.424859994566954	0.44722798121951296	null
CEBPD	0.337982497880582	0.6134610720873871	0.5547201140969411	0.17680268541513197	0.95595438365298	null	0.5408902888837539	0.502470188296365	0.198407970565426	0.132458612428536
CEBPE	0.34545575825530395	0.7169817722826591	0.35550091702497705	0.494975782308198	0.0302507161502154	null	0.35550091702497705	0.5229980944172801	0.251002184828246	0.8004799685682391
CEBPG	0.18029841566816102	0.641139285068088	0.0161827981360065	0.0592635208906096	0.409943199200627	null	0.0250188174790703	0.0389417435533631	0.858511235038049	0.0496387432891884
CEBPZ	0.166550333281189	null	0.10276422492292801	0.0477043804005512	0.983743629525396	null	0.603908051010531	0.5810970752723089	0.24039884810224998	null
CEBPZOS	0.193828610781885	null	0.44637221239714703	0.12115677414613601	0.676576614182138	null	0.24462895304889	0.33945514614743894	0.49588055997925296	null
CECR2	0.999257315762813	null	0.7184335671925829	0.9935168931263609	0.527880113582459	null	null	0.585698255890824	0.605483970357164	0.736265768477
CEL	null	0.15389927286686403	0.797486662992215	0.51795507440935	0.8105007702455219	0.995957661067087	0.888946761511792	0.238566015561857	0.222605923244077	0.17612638254735702
CELA1	null	0.189308531495777	0.6698618203511	0.5014936018058239	0.607741055602224	0.626759016805666	null	0.0297989844448686	0.0354443330143999	0.510972339012551
CELA2A	null	0.46768226689507997	null	0.2828801596631961	0.526362728801978	0.8330132425165451	0.227091093315905	0.38653427432781706	0.5579995876228641	0.16829738613416
CELA2B	null	null	0.544999672514509	0.517364510179207	0.224733283815647	0.0441437265360627	null	null	0.875616814719239	0.847733525258105
CELA3A	null	null	null	null	0.602118392556329	0.915418274521638	0.0377963800762415	0.0454953173858981	0.0730523422116507	null
CELA3B	null	null	0.0769681066316211	0.213981471686838	0.0248025723556149	0.8730008091502149	0.041588275113030995	0.0558907633647119	0.126129419164782	0.22408452307913002
CELF1	0.137203773846744	0.803982126260317	0.0387165698369909	0.19599121105818398	0.89680894372612	null	null	0.7171290232554641	0.94256548860864	null
CELF2	0.224669748879327	0.9272824490830849	0.44659046412023606	0.61372568071138	0.5942131488521271	null	0.14458669415895997	0.48075304280649794	0.0507212270487232	0.260688474838778
CELF3	0.281218067945991	null	0.250223175914899	0.0802452154319591	0.9625027182962359	null	0.286247862594888	0.637412586869963	0.272272284495138	null
CELF4	0.7915024597297651	0.395093705606285	0.75683059724778	0.911074976777627	0.464110972633973	0.422453745655697	0.320526337653436	0.0399861821630965	0.9164489616828408	null
CELF5	0.94816095689258	null	0.769568691885894	0.402466763017349	0.133692617474658	null	0.854216597911229	0.995386075462182	0.0019158652758859398	0.24702832069302302
CELF6	null	null	0.47650224425738297	0.0381522138655102	0.918965800588345	0.755567427449352	null	null	0.390504098687133	null
CELSR1	0.136169959031581	0.6412944930439649	0.12246687274878901	0.45194388665222207	0.419611121322216	0.9476558534876619	0.0846064628505565	0.286073758707663	0.7331365252451679	0.0874950284884274
CELSR2	0.179838325692788	0.4548245117756479	0.21720256196511	0.209834312695909	0.5543888337085551	0.5192682006222229	0.23787832662672698	0.238392752663307	0.22924714482898603	0.539905047737846
CELSR3	0.547318541154395	null	null	null	0.34641519531835696	0.661262165595261	0.5109527713865649	0.566841002348035	0.455715443594565	0.84087589128949
CEMIP	0.160917264364455	null	0.169114581639841	0.19956774725813	0.59022582127544	0.516819232075294	0.190461851687252	0.27549014406175104	0.27176822507436105	0.6525449890175761
CEMIP2	0.281991146469701	0.3702094614448279	null	null	0.11740955246378802	0.0109001633947379	null	0.6908935581077309	0.6047822714639829	0.9336733868119641
CEMP1	0.588350474257474	null	0.24092165538963797	0.226859360558449	0.190702870546239	null	0.285932849836044	0.539261599397385	0.238848153627915	null
CEND1	0.0939685134758369	0.182022003046398	0.5022805340622449	0.300166544262672	0.111133657988583	null	0.49659370689760707	0.190135612105023	0.7177249416870319	null
CENPA	0.18019230702055397	0.737238553346131	0.207438324798495	0.0651614755685695	0.29749625157165	null	null	0.651291558174941	0.0835524296414993	0.9999414128600459
CENPB	0.0325070146565283	0.8090712838264219	null	null	0.5800999367017491	null	0.37445972714181197	0.6942449108436121	0.23731360271283203	0.510751387853458
CENPBD1	0.9740887732168041	0.7564530972664251	0.822050245639077	0.868637024290639	0.7650424121827729	null	0.822050245639077	0.85982174447995	null	0.645564331075083
CENPC	0.643538342088673	null	0.30896597692601	0.7131695037080771	0.902463334565053	null	0.28328226348616803	0.7450381892288079	0.0457099389799301	0.10558631734774199
CENPE	0.0355547939036696	0.323148291286028	0.327588657947093	0.635788220383783	0.0695563941246937	0.116899034607416	0.43758439408376704	0.615751809738874	0.6646572089609311	0.466235006523462
CENPF	0.21692182064710602	0.242005422488446	0.7810375591982521	0.8514806431885709	0.6760819487288671	0.8716219782289721	0.843408232081731	0.7311453776605341	0.531569392866884	0.22288537418881502
CENPH	0.0117775740275194	0.0709875710491528	null	0.477842826587151	0.155089452992898	null	0.18299330617287698	0.0139411494422241	0.5289383865292651	0.6581931653356429
CENPJ	0.8607492841206321	0.41300841075769895	0.29178726966827	0.258236314849923	0.6930709243978069	0.703612369027865	0.262628696338064	0.17492659121951998	0.652244140539381	0.272208903912194
CENPK	0.933062624575136	0.8015200791759001	null	0.7770366767359829	0.911376738938386	null	0.7829033632147321	0.9354449990211059	0.8162819540765509	null
CENPL	0.865494691935481	0.7266397142866641	0.229288878939218	0.420313152672536	0.76266538509296	null	0.566796566019714	0.7939258894109631	0.7200012344406651	0.925008799325539
CENPM	0.13929053722896304	0.746983965434836	0.143170080873799	0.655954888842528	null	null	0.42334972292833595	0.9509107785119609	0.16364738660958403	0.527033474768163
CENPN	0.397289853569934	null	null	null	0.626775002522167	0.474210029647813	0.8154565575227509	0.838540881974043	0.19359289418781	null
CENPO	0.7012311562308189	null	null	0.990824931674813	0.551086261453448	0.58643928641341	0.732151969549395	0.487825004896437	0.20301052717858703	null
CENPP	0.264030350126234	null	0.0657338163750992	0.24823699730600501	0.0371318361945342	0.6632911347546179	0.0507259343394353	0.0693252279259857	0.0630180457857983	0.9132084198808951
CENPQ	0.3916773901129071	0.246791771932269	null	0.849821715119399	0.0195763289362795	null	0.31149642061078603	0.0694364350437638	null	0.248408265025284
CENPS	0.747571527745277	null	0.0248771353169922	0.17484912953357504	0.931489447464972	null	0.24994175067549299	0.610511371226755	null	null
CENPS-CORT	0.182216749970997	0.346803129669808	null	null	0.993018713042285	null	null	null	0.0104519608877787	null
CENPT	0.0569074009769919	null	0.7693465143053501	0.22505928770116101	0.754301599651404	0.10896127992880901	0.33936920958562894	0.49718652544906805	0.275551417876169	null
CENPU	0.8934084021970642	null	0.40497438428319604	0.521863862647209	0.870324815725396	0.552642068034274	0.9923223917297241	0.77609634024745	0.703525028822339	0.973524430917134
CENPV	0.29236867628134305	null	0.159101764342551	0.40346659884207703	0.179297201249667	null	0.170572140524447	0.195786551358192	0.396059648855019	0.7686997621128829
CENPW	0.53202220934649	0.196159532430362	0.509185167080012	0.6124832266876911	0.880758056873409	null	0.570912907089047	0.45869928898617995	null	0.7392849034356801
CENPX	0.27808753317454304	0.9262029707763879	0.0632899694407802	0.523437160864892	0.14512855866993699	null	0.103230934578869	0.47855900078765706	0.218518047338555	null
CEP104	0.49615067242896704	0.519272286993801	0.7670145595232041	0.89402346693912	0.509477300834573	0.387715859771386	0.598440697990111	0.535229514039032	0.44312608706876	null
CEP112	0.8558861980185699	null	0.8345736231316009	0.832697422544952	0.6352415111262779	0.963404187298685	0.862602603476819	0.9184650530361032	0.5720116412614	0.967782209775153
CEP120	0.688751466729685	0.227029134398534	0.166142621621006	0.30272606660047996	0.761979271343596	null	0.15530519003961302	0.15887723560479902	0.5012868541230681	0.118125264322765
CEP126	0.297298713501701	0.0720814087724575	null	0.104345162768437	0.117767474667075	0.6717198169205228	0.921288244406751	0.9419650290419599	0.214944603419172	null
CEP128	0.39322524091373207	0.147175197201453	0.0135919036750968	0.0533873577099306	0.127495095643447	null	0.0248681704119439	0.09687530561308699	0.764730991666435	null
CEP131	0.8617346397098861	0.596043863468849	0.337115431333794	0.722734574606757	0.16430655456505	0.18313477622455102	0.355838411348864	0.505589518973086	0.31322600395199396	0.284666129583107
CEP135	0.407023466393818	0.0900902799120374	0.29340397753974895	0.6349345213117471	0.8712451411206171	0.28120732542466603	0.283297733717685	0.42863466839137604	0.348785603471675	0.841488759429612
CEP152	0.438479104934915	0.542280875009569	0.7692064958752559	0.781733546272991	0.470511519278046	0.30882866861742897	0.623397341380667	0.4026929753158329	0.857717937723345	null
CEP162	0.772386781173288	0.12485030486857	0.238671738702145	0.31625943104592497	0.775713652233938	null	0.18250178982764104	0.329079976991047	0.114709224356185	0.244449678468283
CEP164	0.668350191103448	0.34309431269327295	null	0.813958447027598	0.792082707258146	0.441654641882091	0.162594052743568	0.271829684253684	0.0878430838718784	null
CEP170	0.649603690254556	0.720610986046116	0.8026000937243871	0.295046496717671	0.8517497592937471	null	null	null	0.00806175644469143	0.613735255311116
CEP170B	0.8499292592638299	0.474942742329887	0.0364905546735091	0.6000045833918399	0.920946093372747	null	0.0348140460758921	0.0890667314752832	0.6599983943465021	0.0612209223338875
CEP19	0.380165132725151	null	0.0769033585071164	0.393950334772676	0.10958534731662199	null	0.486202686630208	0.502508397600232	0.0144993681620039	null
CEP192	0.28050342200010103	0.683809759475667	0.770998782412878	0.369952372125419	0.0856554150651672	0.568132332133148	0.323110515192135	0.7535559927610709	0.8578220728794359	0.664186830585754
CEP250	0.0400054959511711	0.158517777425515	null	0.793557182839607	0.7239544989047321	0.8976818686381071	0.582286196796623	0.704124432597441	0.40447781738623	0.442931706824079
CEP290	0.26705473347246805	null	0.13981030703492903	0.61099397361879	0.846128759421971	0.506966788826911	0.932811713583228	0.743139567424515	0.7581419774520931	null
CEP295	0.35397632690916503	null	0.0625082207956353	0.35642726639708205	0.149660186206567	0.11543780280459698	0.5081978320648161	0.525081712378049	0.146187067550304	0.725135192546303
CEP295NL	0.824261000266865	null	null	0.171884685271374	0.7215746290236519	0.16690206343044697	null	0.45286361744826703	0.468331954999064	null
CEP350	0.167247991236049	0.165839423671635	0.0203072990878217	0.0186446403946383	0.340757593781425	0.20726852525191003	0.952172102123615	0.0280057738831563	0.650327461305154	0.0215755695281047
CEP41	0.66117300508248	0.9713397835645691	0.327305085186504	0.35291005678521903	0.13990232395447103	0.28013889277345394	0.315357795226533	0.247030922121779	0.226927881830875	0.707886407771831
CEP44	0.932466430642641	0.630267247149934	0.7628961706264141	0.548905119728097	0.8919627124932241	null	0.26122706370734	0.573244269368333	0.125171481674287	null
CEP55	0.0819047708698863	0.311193921081394	0.718213288992265	0.6620246188171379	0.142759318806605	null	0.661118244824799	0.636989392988897	0.520118513110666	0.846023046058539
CEP57	0.668888114339495	0.000800241282127634	0.34377606849997105	0.676762816241308	0.45004802197326005	0.645954845451667	0.6736177457728499	0.7367636389525319	0.9203310349557691	null
CEP57L1	0.559774875969157	0.596199629086267	null	null	0.6741432131643019	0.8097374908278551	0.9285480991589041	0.600846968077345	0.221550518252548	0.9750817154573991
CEP63	0.99449670065034	0.672461806506364	null	0.968398843268304	0.8424344786264609	0.457998742817117	0.8982010029875821	0.811701061244022	0.779681256810735	null
CEP68	0.857593200329855	null	0.5892676800731039	0.22631742735649601	0.857555636967659	0.616326714875675	0.19146711584019002	0.462992288831991	0.8539607378388371	0.58741399638502
CEP70	0.12944237385943	0.196337916090658	0.45879579921861996	0.41444054177338796	0.11337119181198099	null	0.740452711790323	0.869235748065853	0.242632404349924	0.822314611963287
CEP72	0.414398031276746	0.674509633387642	0.799539409653044	0.666647720536781	0.331033741441387	null	null	null	0.999921007417371	0.12665521243875
CEP76	0.163799694379052	null	null	0.21163369518397498	0.668600295694496	0.48087067320471794	0.22872321304698498	0.0875603525672386	0.00952802382173124	null
CEP78	0.135232980677546	0.0780157368587566	0.720562050826275	0.567943901010541	0.944454502104926	0.0323045052011648	0.720562050826275	0.644117121008044	0.22388424045025698	0.372483913646318
CEP83	0.729829896598324	null	0.508741791748773	0.8175830401685971	0.8267391068395892	0.148407210059876	0.508741791748773	0.864900313423447	0.9594693992309999	null
CEP85	0.43050397301512205	null	0.8779085122788141	0.9333286998707429	0.335590773577037	null	0.976979814182548	0.9179364080733399	0.47683785724683797	0.889644211781725
CEP85L	0.12550907623917198	0.691212500812148	0.155862470560811	0.19606765641426	0.35709658833998903	null	0.49128384524988206	0.302311952258987	0.13218460812452	0.6642737432259179
CEP89	0.91317560227881	0.861083464986125	0.0529042965901845	0.0460339508907217	0.607249836648333	0.37727353808765596	0.05289773205239	0.07811623082960001	0.988998913553008	0.932936861037103
CEP95	0.15367404200665	null	null	0.0534414497869304	0.6804804585284681	0.152185033205048	0.514540457952691	0.887127546541771	0.563057122553651	null
CEP97	0.9880712354266808	0.9689174943262809	0.37651653491841497	0.8291776083322808	0.610380985986838	null	0.37651653491841497	0.841172646299539	0.5321284347712439	0.16138226009262
CEPT1	0.34799148321152695	null	0.378394668761812	0.580134990107668	0.767471488478365	null	0.20725148223609102	0.940283061275101	0.385578661088456	null
CER1	0.868484251677607	0.199204875969445	0.9339949917688181	0.8094167749893799	0.0109908728342865	0.579278580323414	0.9950100312668431	0.33531966030083804	0.9433831675559791	0.527999362573584
CERCAM	0.182669296141273	0.278290536581989	0.432328213640562	0.15771107085752697	0.889429674180751	0.7935193544164829	0.154074862098074	0.665973599781245	0.145331354342357	0.15421107566967002
CERK	0.202448897080685	0.0459024886986679	0.714495919664843	0.23119385122075897	0.31385090568346097	0.0742080560618394	0.7102249734226541	0.365976604731065	0.261708518181741	0.131219442848799
CERKL	0.9972187091661949	null	0.543147644398409	0.8625446939508291	0.271318177204254	0.792792190514268	null	null	0.3752619369573621	0.6041682838306149
CERS1	0.78724779891563	0.6635830031470771	null	null	0.9449081663005309	0.907305574956234	0.796630333381242	0.935229056251172	0.849657717786399	0.896076765065307
CERS2	0.0543542124075238	null	0.25228800232909304	0.473301253571401	0.929188822044212	0.6525206704334829	null	0.949053964514076	0.8525027406349971	null
CERS3	0.7474514168774459	null	null	0.830869938052655	0.86695978563758	0.0302310519487539	0.44086514267914295	0.704745559149203	0.679489497342014	0.967398394758597
CERS4	0.777057229005021	0.48096920977393604	0.753345422286569	0.8761018109000429	0.8694922877830759	0.5854223593369781	0.7218750925204591	0.931775691087793	0.980497753555101	0.293691570959985
CERS5	0.231639546412781	null	0.4846857990801571	0.0595520237548173	0.486418679011327	0.316213402108187	0.3683386487552871	0.31901284842737204	0.15670624618684198	0.3434782818183789
CERS6	0.45181523161385295	null	0.10987186095770098	0.8407640582769631	0.9315774888641949	0.979124600941444	0.147154271772858	0.144434526205633	0.46986069557999605	0.377608125915408
CES1	0.9691180052704291	null	0.815705484756202	0.9879018638845091	0.589578712812205	0.0804774040693552	null	null	0.4225830345925011	0.96856460266413
CES2	0.16778303995576502	null	0.522496432069347	0.7041438378783691	0.0407720293637527	0.232772999824045	0.20149835424769	0.356763260051988	0.9852512239818672	0.6273726266286329
CES3	0.237448507512236	0.833024951556961	0.7721167910830942	0.7258353777917491	0.610763267027774	0.8794926555717341	0.175811463159603	0.0853967489838704	0.857426913926152	null
CES4A	0.762147440961015	0.19973801893073898	0.9331358429763141	0.662005566954718	0.9919783495925341	0.516586445842634	null	0.8498753629255791	0.297379049949252	0.832918594326524
CES5A	0.9126573249110791	0.0451821055955002	0.6047849675047371	0.6068650266246329	0.11299605491811199	0.733378325723141	null	null	0.812261519457227	0.7196682573534301
CETN1	0.76711256409168	0.101747365039073	null	0.872863938297683	0.915257437292655	null	0.5524717226149971	0.654282807788393	0.23739007591842604	0.194166693543901
CETN3	0.14563075616620702	0.949588805725435	null	null	0.196966747159696	null	0.856445380730948	0.950275726570786	0.8374098982278991	0.863716606345205
CETP	0.463917657946502	0.840514989882043	0.31541735990499	0.6492692997536011	0.6819826482585689	null	null	0.0626401412960754	0.0347684887418541	0.0790835539613446
CFAP100	0.343261161753154	0.8486445101494259	null	0.673150143077766	0.300504159866053	0.0996907905535317	0.11493779121183699	0.24934256195324397	0.15257647665381602	null
CFAP126	null	null	1.37644462017139e-05	0.27119176185433397	0.73486698669389	0.505655603181661	0.662201203191166	0.44580296080200105	0.41153324880477005	null
CFAP157	0.32598946227894393	null	0.0480325368791095	0.126221505318501	0.178255270955353	0.5967129857475839	null	0.317124899354282	0.636765062327806	null
CFAP161	0.87590472712075	0.4063453223573761	0.4524711014279771	0.87035670810885	0.986148736745058	null	null	0.20284388832300498	0.2316696443038	0.20446446942338395
CFAP20	0.228886676570196	0.476015557223024	0.193346140918649	0.35333826511292205	null	null	0.32246811816759996	0.482690928286601	null	null
CFAP206	0.6387683867361651	null	null	null	0.17905613679040197	null	null	0.546884580496915	0.5149159312382929	0.251359765064183
CFAP221	0.9814993611101641	0.6962331640227359	0.53845671875288	0.5908867535012651	0.7928420808420269	0.0631976212174927	0.700320356263654	0.49881224828799503	0.24743216020412098	0.0610899317695164
CFAP298	0.5410427504151331	null	null	null	0.18073497080250897	0.0703110871924078	0.7023775167971701	0.231296165964327	0.479445372579142	0.939361812330361
CFAP299	0.12625384293341801	0.430166443686228	null	null	0.234645229419328	0.485782703833289	null	0.199504995097773	0.344740311753567	null
CFAP300	0.41040403677805	0.119044173875282	null	null	0.14497008243500697	null	0.187894876918319	0.68425216832897	0.361988117449433	0.705073225958592
CFAP36	0.20833369209027897	0.96285523544719	0.280175906641104	0.584424496979871	0.6142329553202089	null	0.280175906641104	0.584424496979871	0.106256041850747	0.6747826586420539
CFAP410	0.067697504176174	0.023433696476705	null	null	0.22395814227258898	null	0.20484399097374897	0.40486094824670293	0.229063892599416	null
CFAP43	0.74440055450849	0.133161309194402	0.96600097156143	0.5707097681807181	0.6157433714845141	0.6885937842801351	0.957541077397103	0.9636862037701841	0.0918126064979249	0.994169543072872
CFAP44	0.429375948992158	null	0.224259733886776	0.633991484311678	0.21034028768929197	0.21753324448959802	null	0.687171770183432	0.7626561909514201	null
CFAP45	0.7992497459507379	null	0.621553952902658	0.954666904708806	0.8937866861804341	null	0.41559716011984005	0.666278052468332	0.8936455549190359	0.8476289969989841
CFAP46	0.850519813117913	0.779783253132728	null	0.672867592739317	0.261106391905545	0.296365741724808	0.663024314853421	0.888322115441373	0.870646114874565	0.0278749794157896
CFAP52	0.710993357083229	null	null	null	0.6805272758629949	0.510431517403367	0.48965503451102793	0.8386214396859001	0.30041728119720196	0.46734268810469104
CFAP53	0.7974154244103199	0.5431279306081129	0.817377239366456	0.624786920852171	0.0386100773382774	null	0.8479172223284308	0.188581148662435	0.68068994470458	null
CFAP54	0.908749955895504	0.9225864976048721	0.33728261817535304	0.247116014248955	0.0391627258435063	0.300296210463153	0.946172154250463	0.65554307302521	0.0267581079100834	0.952780808943557
CFAP57	0.449056897208126	0.868200643890688	0.602176855250055	0.7595279850836422	0.7088816381688671	0.9575740911670871	0.36034641194422706	0.96466061954414	0.953799574784491	null
CFAP58	0.646307765254859	0.261725899397226	0.131064179633973	0.156253404984853	0.57490525410122	0.90754861421866	0.4980712491825	0.181240319144419	0.0638462261866962	0.9291428205695741
CFAP61	0.191604035400928	0.215392729968784	0.18837086394232103	0.21293093355061699	0.152716245350811	0.30880077833318104	null	0.299481410294964	0.9981451367794659	null
CFAP65	0.414503188268528	null	null	0.0848708557488584	0.34883431896900197	0.0253865217152918	null	0.0110237015977112	0.008327066363954859	0.7823868950739279
CFAP69	0.9942581264337641	0.293364377122402	0.6935515571526949	0.686956531559882	0.8542866476152541	0.6641184616597371	0.6935515571526949	0.782577604805471	0.529789212771371	0.626164716183781
CFAP70	0.527965369185667	null	0.13151495075763	0.389342256317816	0.937310768481846	null	0.406576923213856	0.318721922472653	0.9720591922264621	0.05215352609431599
CFAP73	null	null	0.505346296848448	0.156461381902474	0.0130213483977824	0.703426330630832	0.505346296848448	0.289741216001538	0.912635219802425	0.8981219904184741
CFAP74	0.9077039513964591	0.74417660169887	null	0.0737685845509872	0.7903313695091851	0.8737804073209581	null	0.0462689705419937	0.953523974141468	0.44072349521884596
CFAP77	0.12408453486434	0.8669598943776942	0.6798155309939499	3.7214643740624e-05	0.947388074174599	null	0.0610166283033764	0.0824367988074236	0.0555843746082738	0.0691969632783073
CFAP97	0.6370466909381529	0.0930168115692798	0.906543225309817	0.897966279090057	0.808478378313281	null	0.9038943082794059	0.972657482883604	0.946544923923164	null
CFAP97D1	0.466495579986507	0.9137090422189459	null	0.280278135760383	0.734092433534465	null	null	0.153351989169293	0.17563488576516098	0.20694835642069798
CFAP97D2	0.763828958777516	0.740738179969282	null	null	0.8656081487801891	null	0.590738481757714	0.471045232297131	0.9959420421393491	0.925840187094336
CFAP99	0.977699739586547	null	null	0.649891006722611	0.23455207669008102	0.830342322678674	0.1640894207133	0.406297927238279	0.7725049174499651	0.153983955013815
CFB	0.18921241633479602	null	0.16828087488694898	0.0825390361352234	0.590468575144538	null	null	null	0.6775268249935681	null
CFC1	0.846846976507936	0.8795622388496959	null	null	0.703898001394402	null	0.605040552445934	null	null	0.541291371509825
CFD	0.304439800347341	0.0147255973169511	0.686690914031089	0.125968097681432	0.839824879575765	0.98598687203507	null	null	0.8218168125489449	0.556484388067465
CFDP1	0.709426930870104	0.28980211706461895	0.134513999928737	0.42609566811676597	0.48025503088627397	0.132046162619214	null	null	0.7104113326084491	null
CFH	0.16892415569293498	0.274285198214267	0.619720345924134	0.37305298589753294	0.6565859810243599	0.283467906126597	0.619720345924134	0.301436791048916	0.12115880596218198	0.40268069874165296
CFHR2	0.0380744290987423	0.057051793056475994	null	null	0.13546031421588	0.6369713549432371	null	null	0.9359733099122299	0.849582305670073
CFHR3	null	null	null	0.45124271139134703	null	null	null	null	null	null
CFHR4	0.28891668653395397	0.622905741770802	null	null	0.0402336865362963	null	0.4596228847291429	0.279112536674164	0.48627764814390206	0.00978371314252813
CFHR5	0.0535253850021505	0.22481304752713396	null	0.777174769705549	0.6641651034341949	0.490895741400443	0.799852074712452	0.0352678365188962	0.622110283054375	0.6357455842506321
CFI	0.257047722921018	null	0.261260215279605	0.37981554584426097	0.735900000699659	0.509554467915397	0.20339584002740901	0.0844496496071915	0.994811243690052	0.338296930871391
CFL1	0.292139209681534	0.443600342056956	null	null	0.0970743087842248	0.13418111479442602	0.41994077176841604	0.5989583161074	0.26151091576485896	null
CFL2	0.0499233662919703	0.450332261280599	0.27706226232995695	0.20044822213350502	0.35409895942164005	null	0.20011235250725698	0.47499100140792294	null	0.78779125897341
CFLAR	0.11601995987152301	0.112174852034739	0.36418527903619297	0.185747870906737	0.0801617333007232	0.110067907628425	0.610414262913878	0.0125087903997293	0.17868876429551697	0.5668745840915971
CFTR	0.353026804937165	null	0.361467291512535	0.64663768419113	0.712024649077389	0.886570436449489	null	0.0188279959406016	0.303258625378703	0.25511424087567497
CGA	0.25306302627976895	0.37411713461265994	null	0.8419067720160441	0.99882065689311	null	null	0.8753356424374309	null	0.580424105981673
CGAS	0.939768803421624	null	0.965858077349236	0.9645718225038871	0.765930027881915	null	0.965858077349236	0.821973746616513	0.989638335798408	0.329509685922643
CGB1	null	null	null	null	0.36891907486249	0.618048883508131	null	null	0.6183371219020861	0.7013927005093771
CGB2	0.476938053441687	null	null	null	null	null	null	null	0.34108612896876095	null
CGB3	0.43609156433915003	0.754713318454649	null	null	null	null	null	null	null	null
CGB5	0.0930206909063521	0.26379377315883	null	null	0.63171200293922	null	0.9930660871914241	null	0.0554448171084267	0.66726300747712
CGB7	0.403548889249705	0.31201231874684804	0.439792958495546	0.342172218838434	0.506702653204993	null	null	null	0.9369477201479491	null
CGB8	0.0860038953494895	0.150073614672431	0.897570882507743	0.5044766915618739	0.9437047848723441	0.710203724727115	0.897570882507743	0.25005591581223996	0.442234967185404	0.8215526889522271
CGGBP1	0.6987182651109379	0.6430884835323349	0.33988916327625396	0.12077170932022302	0.9565757697433309	null	0.40807886528757104	0.829460436399493	0.820402914974619	0.370197577600151
CGN	0.11074671534931801	0.201300947133975	0.9994683305038349	0.0485843083928528	0.155881406290988	0.395825561250113	0.998274730407795	0.0792650038264509	0.0133536539792025	0.921614151425924
CGNL1	0.305511943482906	0.849021706995752	0.0851533935430594	0.915764388122234	0.533030942020314	0.620698286510709	0.100636002544172	0.27695667030726195	0.608176242803304	0.163738932924831
CGREF1	0.260687631022556	null	0.560682251491416	0.0728165069381539	0.8984400751740821	0.19539127636960604	0.560682251491416	0.0787562026935285	0.840877257504525	0.07851635782791001
CGRRF1	0.20833436152912804	0.489462444936454	0.552336236178299	0.276144291220673	0.760732897478389	null	0.8807430054989391	0.44761199258883094	0.22761160042808498	0.15017165093371201
CH25H	0.6694645252401851	0.9884779974566229	0.8035855180526641	0.9951482328799499	0.628908866531174	null	0.8035855180526641	0.908849306218242	0.714350553566603	0.9746127633990259
CHAC1	0.7789907368296608	0.863239933578686	null	0.764274448120568	0.285832508004984	null	0.896727397420356	0.5303603681390201	0.15212385831710998	0.0947763838127997
CHAC2	0.272522200677161	null	0.563340140247734	0.6393005900900379	0.668240965062732	0.415783416041705	0.19618008059338604	0.203721757727055	0.0133082965414473	null
CHAD	0.247058120811755	null	0.0196901283400348	0.919009181140956	0.6902691674116971	null	0.0691716578866441	0.12805555362559198	0.42755168040360597	null
CHADL	0.8905546526592399	null	0.4393146443612771	0.407503463077164	0.48187635285366104	0.82457954470583	0.425800196191677	0.611489895641652	0.540795142408602	0.454307188685271
CHAF1A	0.175988254054071	null	0.188309903617239	0.9679630974683459	0.896187360079321	null	0.187463363049913	0.500999117329781	0.6788903876497451	0.38816498308521896
CHAF1B	0.43916908948796207	0.268145169610164	null	0.984328978748304	0.092792923127909	0.13103115390540102	0.0037597736414805	0.280169014392885	0.657775006887032	null
CHAMP1	0.23861259542699698	0.91065745307504	0.633985485624989	0.134606388061675	0.8402249399406629	null	0.633985485624989	0.0963553205263584	0.303447113795993	0.53164972164183
CHAT	0.883239895304007	0.116219045793113	null	0.7732803035030771	0.060202381065889994	0.312181690727752	0.916921764084029	0.348574067157652	0.18873931583275896	0.22236175233970898
CHCHD1	0.169437579715467	0.9426264019978701	0.9383108800368231	0.818270932669438	0.764357649150526	null	0.25002718952172	0.166346500865858	null	0.27363489586109
CHCHD10	0.603525336100513	null	0.240753329254901	0.18552628074965302	0.228088220740097	0.100914364537409	null	null	0.10089022875886601	0.38381977378602294
CHCHD2	0.344894618212096	0.7797735455319891	0.263962474055513	0.46621159201891704	0.924991730132644	null	0.263962474055513	0.608157333916406	0.345111578181049	0.500340218307984
CHCHD3	0.905744647816658	0.0306721059224454	0.4285621049178471	0.0943172776936315	0.0551536833233752	0.8067874369584058	0.542373989266966	0.308817638268772	0.449613118286776	0.15015829124279198
CHCHD4	0.19453884058672197	0.997740400275818	0.924670430062925	0.8746269637706969	0.020805500941650002	0.331519702162388	0.7810435070686998	0.8228261567590821	0.7670350518545219	null
CHCHD5	0.6567148266027579	null	0.6853020812656899	0.943794948011564	0.0773498543821638	null	0.65307087764983	0.9349342910257878	0.706259559898264	0.93525952589377
CHCHD6	0.7565483868221401	0.43486476624104603	0.6284213497258629	0.654274019289793	0.7621227799311658	0.690982405417244	0.619178381389528	0.7106494324977269	0.14223668943079998	0.280927501217928
CHCHD7	0.09443859765677498	0.8191642622050609	0.0494328789750219	0.112114729513125	0.0234787923829689	null	0.0493736237562707	0.0627432232085439	2.95004021211298e-10	0.689089758995429
CHD1	0.7815742332797009	0.43682232681772903	0.8486318755101422	0.8429796239956591	0.772375227610818	0.559782231988837	0.6664735584504909	0.5216326945768279	0.905613964753878	0.5049316775954621
CHD1L	null	null	0.642691212150102	0.11806273589605698	0.5130180471238021	0.16756210692677098	0.690118971450042	0.690118971450042	0.8884253023980941	null
CHD2	0.778307775008563	0.9740325162025759	0.371869784858989	0.8500073277909329	0.8208257733026959	0.6409437958094879	0.41387079746846206	0.24092903544156302	0.509588029437781	null
CHD3	0.447522904692751	0.837849077179749	null	null	0.679911905877676	0.7926529824739841	0.352435838921127	0.323401299086918	0.454737094576511	null
CHD4	0.0183603890215562	null	0.02091521901479	0.0331773285415654	0.532516536892009	0.5218797472196509	0.00646970215484299	0.0083563554878382	0.9593143901525909	0.876781707372908
CHD5	0.143769996496085	0.134249207129615	0.493367745779571	0.37229375724064	0.7272766262962029	0.5536816467147869	0.6423913215924411	0.56836786751528	0.0178895028914284	null
CHD6	0.45322102762097205	0.28043349468818396	0.231585701197184	0.46093898386412896	0.621176695408333	0.937684613959279	0.231585701197184	0.434490714751213	0.46746836625130295	0.21444435824456898
CHD7	0.240021261613314	0.382089621751266	0.543231744718242	0.8838083261762281	0.24124932330853696	0.79203105167568	0.239146549107195	0.20945603874389102	0.359042662874889	0.7502538053076651
CHD8	0.894904399624989	0.364987722254973	0.997539810832162	0.8757148579932509	0.46414552149752797	0.363969937086647	0.664727193334634	0.722739882208224	0.6489178636823779	0.6449430190758499
CHD9	0.541658438126271	0.0387957158040133	0.298919333404015	0.29693269954073104	0.392310850407206	0.135786883678398	0.252711809602415	0.0788825748695144	0.468985430612209	0.420019878855129
CHDH	0.17285578939482701	null	null	0.583121971508926	0.714085778282457	0.0857664399097785	0.18195129296812199	0.39378113767520706	0.8521068033793799	0.7572659336772729
CHEK1	0.0960514271800097	null	0.0920995318425591	0.121468793735684	0.8330284043270599	null	0.0952353325726629	0.20222335440083605	0.10395359264104	0.539417060142614
CHEK2	0.450596795927141	0.902951494133838	0.942569356359302	0.922785275273837	0.752730504725402	0.5711698480681731	0.306889063139717	0.6669208866649899	0.902810308911893	null
CHERP	0.9951391829110791	null	0.430024571593976	0.17098254140735097	0.637315790371954	0.8873986580383149	0.687683888671436	0.687683888671436	0.0318721853958712	null
CHFR	0.8783407908375621	0.38969149833930394	0.998038724353316	0.8538524412173539	0.7306307482650509	0.9481003150655369	0.9722386501647741	0.9123552545976942	0.642543347674144	0.626985953069857
CHGA	0.567133388276276	0.316030119402241	0.80936861476457	0.6448662873785109	0.689294127082353	null	null	null	0.0275266655357269	0.218357963936565
CHGB	0.9588494163573721	0.12119885438672198	0.5841492904194799	0.951666382491035	0.921400997701914	null	0.9509783426216569	0.9887340330052901	0.694059633265003	0.9707524815896199
CHI3L1	0.8024196318685279	0.119019139018589	0.5651731210986171	0.7048074683225369	0.41644470458363897	0.40801612408594506	0.656720851926655	0.29284751259820396	0.504886648013728	0.48383632736235604
CHI3L2	0.46038109044629405	0.323717028990076	0.178993512046506	0.22440848462300897	0.0814625720621558	null	0.576311067776475	0.41539608357233004	0.18265120430801002	null
CHIA	0.7450547060356909	null	null	null	0.40533795371274	0.181185772936798	null	0.062400980981538	0.241160573619311	0.0998582429349669
CHIC2	0.682755029997296	null	0.9058919258390509	0.9664552800301529	0.8154696281092378	null	0.19300578455376502	0.205419542015201	0.593823179700063	null
CHID1	0.436957021588265	0.671971506386688	0.905921607994007	0.806611711482123	0.370264020273154	null	0.626195714233726	0.569165838320167	0.9951211604647919	0.20344665788571398
CHIT1	0.629068546894415	0.508521253230578	0.13722048466445402	0.121043350239996	0.0308172487967598	0.9977089249523579	0.9459156734096851	0.9849540576783851	0.935172770549106	0.7284015804401691
CHKA	0.137503233959207	null	0.113685633215429	0.0869774233402701	0.8195418563119058	0.18132236244790498	0.209785321527594	0.240783285324415	0.916027510664131	0.0233380013137869
CHKB	0.0754014461945416	null	0.9895943354872191	0.9529807695996679	0.226729062639077	null	0.994500589532633	0.426993668535565	0.28340241721588	null
CHKB-CPT1B	null	0.7587312754861759	null	null	0.41915891370807296	0.768636496935278	null	null	0.592043055162067	null
CHL1	0.9586269995767429	0.732374402923974	0.29103975735631	0.595842117834556	0.9472403689174209	0.745136135635664	0.214603558017538	0.8624053060244999	0.66763299333778	null
CHML	0.6524808361893311	null	0.546984198221482	0.975968029593176	0.7507568193909789	0.6567054620934479	0.0895411557080842	0.598852570285564	0.0820600803782503	0.942385384627635
CHMP1A	0.172466303944318	0.0727651570648424	0.350721804302823	0.645761947066066	0.141323086910746	0.74179013247659	0.3214794332754	0.334095899184921	0.8415126190391921	0.7778747255110559
CHMP1B	0.37130546467987	null	0.28574769543845197	0.530409545069519	null	null	0.259370191290804	0.35581369146649705	null	null
CHMP2A	0.7660458182898492	0.6204765087668679	null	null	0.23257107318359	0.705054177344259	0.7466328456797929	0.0338349525053987	0.42845057689462396	null
CHMP2B	0.13924889700648999	0.0599100680809971	0.270767552645088	0.8072038762139431	0.49990407478847	0.5264151131386311	0.270767552645088	0.37624161610995	0.8700926165234001	0.7146464698853401
CHMP3	0.38141320690032504	0.9361442187400458	0.8418265620324581	0.569621072554749	0.384598324216464	0.290802538414969	0.55938392235799	0.007293658268494371	0.7440066646732192	null
CHMP4A	null	null	null	0.9313278088624241	0.5324668529491021	0.49324145760704496	null	null	null	null
CHMP4B	0.0935971706913934	0.835816831379403	0.9648725508868601	0.21661733015430498	null	null	0.927772024037426	0.376676004589104	0.79512187077794	0.059749048213141996
CHMP4C	0.265002686754872	0.9555501249143721	0.203692650849096	0.19078408986337803	0.16189477687891698	0.111589252047283	0.18689951794953197	0.21569110090940805	null	null
CHMP5	0.49086293675841997	0.6893198335501489	null	null	0.7253959438677159	null	0.479947373978239	0.12834669061975099	null	0.00727982347780221
CHMP6	0.44936386193099	0.058131078715391	0.328962352740419	0.7775240130968409	0.334528315371401	null	0.308745854124037	0.572591536914427	0.0110380012508675	0.5910969676649661
CHMP7	0.9014881240688198	0.9312373581312678	0.27450827243960196	0.88109276233311	0.15598675884582902	0.8092628100110991	0.42285163843238205	0.537905510826113	0.877284894394139	0.8111728029451509
CHN1	0.6747730847238641	0.7066581327851941	0.230101819776754	0.43689270246781603	0.7747023528290521	0.994770031522865	0.6519877094230071	0.6778438228246209	0.19192099873704396	0.496274630848794
CHN2	0.9845591884051509	null	0.9712910565306729	0.9423283478904051	0.41298733205300203	0.0440016688717924	0.96043696052324	0.9458320010486841	0.7444209421926071	null
CHODL	0.9772336408827679	0.681014516496744	0.7891373181454859	0.0658773223478246	0.83427303318114	null	0.231015874032608	0.9452862548799409	0.771734333776598	0.481138184925833
CHORDC1	0.997855452177369	0.9543482968639259	null	null	0.9635925265694191	0.7213253539127621	null	null	0.0523567420645102	null
CHP1	0.0239517034981083	0.217220997480892	null	null	0.7488628588201239	null	0.35637326264692704	0.12867145492469698	null	0.0122217076807809
CHP2	0.16386227347793697	0.19763665272272304	null	0.31182839213929997	0.890037825831784	0.791061110958659	0.5636410600071401	0.18048420198036	0.0950574944737776	null
CHPF	0.26750897569258497	0.8580735200834301	null	null	0.775478929236293	null	0.595163250869952	0.457752598984332	0.589342135443607	null
CHPF2	0.690389019663198	0.8997845684631871	null	null	0.14277539845104997	0.8810772776754839	0.0300368688661239	0.0324267021108157	0.0303576019431567	0.0546949870914802
CHPT1	0.274791196503492	0.525828096376475	0.21296394356773898	0.981447161131192	0.352773420062007	null	0.655176023748178	0.801502653012228	0.985387635004016	0.943431860800971
CHRAC1	0.22087063550770397	0.0250346687157735	0.21427972854543698	0.10047619090609301	0.426563444777103	null	0.631406535632319	0.09161168837000201	0.7456997062303241	0.11432223076596601
CHRD	0.584810934215812	0.14989994781014598	null	0.24034884825438102	0.89973158754959	null	0.338074892222888	0.888816396558845	0.894775825878179	null
CHRDL2	0.334278382241851	0.993263358014432	0.46353515021853403	0.311979270862282	0.7479325506118559	0.37020753861407896	0.766881854540264	0.0301065115724946	0.808197138913832	0.716395342268237
CHRFAM7A	null	0.771804266563066	null	null	0.0937031761263234	0.500114184174272	null	null	0.45557841415604705	null
CHRM1	0.450454705536693	0.991807281431683	null	0.921757873640919	0.192132620220214	null	0.7309084458675559	0.461777721425696	0.45028470570855	0.9738861627727551
CHRM2	null	null	0.0959862323718426	0.712718424843217	0.7524313768190309	0.0691385654036514	null	null	0.224489387629163	null
CHRM3	0.157466244778819	null	0.7281278720855171	0.75903454549099	0.22323242105286398	0.445466390584931	null	0.0241589090229506	0.0475543688777839	null
CHRM4	null	0.0419576494557573	null	0.27078020871295394	0.782288353325962	null	0.506614203588646	0.275787326192155	0.837582879420603	0.5061202406476111
CHRM5	0.222268123047374	0.74436013426137	null	0.125933432181134	0.36448183324729205	null	null	0.12960434759845	0.720408526237056	null
CHRNA1	null	null	0.8674130010653109	0.9667204813078321	0.6143106554758829	0.9456705119102141	null	0.392682117933005	0.46976992526930494	0.32654521465828495
CHRNA10	0.916776603083905	0.500256280020575	null	0.22277344990324502	0.0843394666030259	0.240356501684755	null	0.366494758301171	0.23661069280778502	null
CHRNA2	0.271299126760137	0.961241247220699	null	0.9432205068671529	0.084185794442055	0.7151437298859541	0.19576630621290803	0.814716716915438	0.223839385169678	0.62738980832331
CHRNA3	0.627148069453076	null	0.988070354061187	0.38196086733263396	0.416026466009547	0.6878950185319019	0.372976077097792	0.295465055506828	0.664065520182837	0.36055115199172993
CHRNA4	0.8216559016904649	0.7055419445261791	null	0.179800006957743	0.086634776872584	0.253881779081219	null	0.0764250130282718	0.0685042755044794	null
CHRNA5	0.197754090261857	null	0.62951713772229	0.20242350296506603	0.659514584098521	0.782688011538995	0.62951713772229	0.18068621057619896	0.18816656391062803	0.677423751563994
CHRNA6	0.677201150183894	0.802631907296266	0.639928684275976	0.6337720898055129	0.5954679086926551	0.98206966347021	null	0.448904156140687	0.7323781579351519	0.393023060438197
CHRNA7	0.268593901356287	0.4577695739258979	0.319166106813056	0.581564948469604	0.9910276525515831	0.22141015583072401	null	null	0.75205645007104	0.163045891475336
CHRNA9	0.113893269104138	0.444128288693507	0.7665127871380719	0.9045095903331949	0.15005678351764498	0.220665793418728	0.6450391709453571	0.384086598101334	0.180249849456907	0.621967030704532
CHRNB1	0.8708929540197871	0.879021517004928	0.9947242194092579	0.697703534477161	0.43744851923094397	0.40806214393137996	null	null	0.11068312830242802	null
CHRNB2	0.152229895003456	0.6719593940390229	0.278335970189759	0.37895569449231	0.153996744104444	0.5217345286066299	0.6922003151312889	0.7310552133471621	0.231149192792672	null
CHRNB3	0.44660801777816794	0.673469231474566	null	0.671875866451248	0.263846815553206	0.680246042107854	null	0.7509256074395649	0.9293115737709159	0.875697855807744
CHRNB4	0.8986617915213799	0.563552745019724	0.741323244367736	0.317480330474023	0.394360447729289	0.276564084947453	0.296965569019667	0.5739486487330071	0.805142411259115	0.12334892530311302
CHRND	0.0707954528862587	0.5885777438123211	0.428130598192303	0.10307851399429402	0.9933465165619771	0.9620483468739921	0.3802326870919929	0.12859540990586	0.470648663917299	null
CHRNE	0.543109969544725	null	0.852787478035398	0.94537102897825	0.9590261965372071	0.9512195755964541	0.822962751557222	0.90071081480976	0.616195244407119	null
CHRNG	0.324548224330657	null	null	0.296644489925324	0.49580894385753005	0.503669037856969	null	0.220763544419153	0.360882750931385	0.26387654381597603
CHST1	0.802733170976241	0.870829600549171	0.13855191153899502	0.00403143988632337	0.45185297123847606	0.9846813515198051	0.36275144333889	0.0623543952184765	0.0834076736514884	0.0062427565512051
CHST10	0.47494586398378497	0.343929726269966	0.0554810079506001	0.13472212480568302	0.619668274685664	0.638796019703449	0.0554810079506001	0.25214824246937806	0.9998642963112571	0.14847878248287802
CHST11	0.45118883001594795	0.0595033764036166	0.784930988193794	0.808607120476486	0.0752506721391177	0.122278223057889	0.930405911188098	0.35153953972908003	0.0985250147799528	0.9503593402244599
CHST12	0.897341029300254	0.3620343915768339	0.687503451177793	0.33940181354343707	0.543753181295659	null	0.8387844929704971	0.9508213127737579	0.188024871396754	0.68761853633212
CHST13	0.541021673457275	null	0.00768299166975717	0.106443284379324	0.6439014875122929	0.573519237869586	0.00368465423362685	0.35170663310057904	0.00876427274949165	0.232476533626005
CHST14	0.97675380572309	0.8017260466303091	0.9971094598674549	0.8407041202339821	0.531303347578744	null	0.997826472638125	0.9679556029180001	0.950461605528062	0.45433397951785104
CHST15	0.857862854088222	0.4922540969844221	0.655045545365326	0.253345972986042	0.9666185527484029	null	0.437359484190339	0.656032099289622	0.7968255986637158	0.8978675973008772
CHST2	0.975006048283762	null	0.7973147099157589	0.926716750218751	0.759130156537093	0.6786550380014891	0.7007997754518049	0.8495871930927651	0.0011986204329901301	0.525572485849342
CHST3	0.36904701541374196	0.0433060941650892	0.7329009972256879	0.565442318443116	0.602354674546454	0.44648597162543396	0.728709808212893	0.9278851084024781	0.23138166578658498	0.751801493443032
CHST4	0.623429551146345	null	0.39297906295983004	0.445721920504554	0.9024798676978691	0.7617774693108891	0.39297906295983004	0.445721920504554	0.8587421184903242	null
CHST5	0.34747704647653604	0.6579696755088579	null	0.5202718447343	0.145911650423375	0.47377649752377005	null	null	0.37923987191578	null
CHST6	0.0956777997588363	0.7759434119499441	0.507763729998397	0.882593835919795	0.579387911333842	0.531413529418948	0.516509649886035	0.8135078454875541	0.239969802316637	null
CHST8	0.339270561509796	0.4931433635668971	0.0019657312689827	0.11019495380471699	0.0236503501274905	0.5296209807298929	0.04582641710165301	0.103659214562772	0.424934924268778	0.624103759427631
CHST9	null	null	0.8146573936861751	0.9081950932180641	0.00266712220217413	0.36539679793260105	null	null	0.36655217038656707	null
CHSY1	0.44125214829095505	0.9590794652442449	0.889688808615315	0.9363848372917479	0.588110228386786	0.14162920707316198	0.991401105230389	0.9960831390772501	0.9875260551025179	0.993128992912073
CHSY3	0.5107988250057129	0.44988383132523296	0.540431196297102	0.274607370298772	0.20685142158577	null	0.6933527633966149	0.48712784850315294	0.401820676688162	null
CHTF18	0.28538207656849895	null	0.192712019320575	0.503908956092174	0.470798173687805	0.953852305199434	0.118116870425416	0.6467212437280201	0.775258371175648	null
CHTF8	0.9340736499974509	null	0.9472826475417641	0.6887118910995029	0.377144274388384	null	0.9552559786553221	0.634312412907037	0.346273737258659	null
CHTOP	0.888568240245018	0.23512459340756603	0.9058188438459691	0.9298635294786199	0.8998635088377701	0.827545760126606	0.5991294597511179	0.760955365916988	0.337838746827697	null
CHUK	0.840892668387783	0.43225446134903206	0.891519401445499	0.9578291619507429	0.658882858535978	0.0646573155673836	0.590029054954055	0.741130216892961	0.9263530038873091	null
CHURC1	0.13669300574627802	null	0.42401608638921096	0.0436098073213935	0.974245028043749	0.6821061915183039	0.736262853617124	0.298732471420527	0.48969155605321296	0.51071675787048
CHURC1-FNTB	0.15198775361626501	null	null	0.00221442873597155	0.748569904219777	0.425120391477908	null	null	0.327789730961714	0.51071675787048
CIAO1	0.46105921540913003	0.204052473110869	0.139548316448769	0.7131739646817971	0.486633543613488	null	0.9468275790184809	0.6166988151226309	0.3522054846754821	0.937805517401727
CIAO2A	0.20796999158348398	null	null	null	0.555105489922691	null	0.662110532562313	0.846613977282987	0.834296265954396	0.6358758772983221
CIAO2B	0.7736171855047279	0.5921873706164941	null	null	0.678328518886731	0.8634740208245121	0.9169735923555501	0.784960149899845	null	0.6273726266286329
CIAO3	0.421802578046547	null	null	null	0.784726927204128	0.0604694648433819	0.307803853103157	0.315626348480884	0.6651130172154069	0.0398776250313659
CIAPIN1	0.916942522691765	0.7532923031668372	0.14809380604585	0.331560666979956	0.271476866289827	0.738819000973593	0.14237056684565302	0.5434474891915321	0.11694784130458001	null
CIART	0.323371052668311	0.859067584406583	0.501297172643122	0.40298222670136796	0.43068891103657	null	0.501297172643122	0.15676975917469102	0.565598535702312	0.42414752785425397
CIB1	0.089984830316041	0.31988961462377696	0.282571382433255	0.26768751594018203	0.7992261197177559	null	0.0556015032389492	0.229231814735888	0.8591274847100719	null
CIB2	0.8572081732106	null	0.358136042853101	0.801182810048467	0.7299920696050308	null	0.347275369068274	0.796519175633912	0.182595063702117	0.526291475940235
CIB3	0.412462898884614	0.5748468878414571	0.651784667383424	0.853963308557022	0.164944532580588	0.5874322247963311	null	0.958194885900097	0.65583551478949	0.6871136637691371
CIB4	0.14540738468477699	0.307617015185829	0.18585845531278897	0.6807344733483289	0.343796262633955	null	null	0.15828902449454	0.24442190682939102	0.0752042945925938
CIC	0.942158350933801	0.973666305578037	0.8104626127545179	0.673321800596092	0.996904163569772	null	0.241927998149755	0.912292888771067	0.11105498232766699	0.00874496991227158
CIDEA	0.647268391551898	0.960633581364182	0.445250414417532	0.208137061077662	0.23869735191305	0.38108579125425207	0.445250414417532	0.136032511898531	0.164719975548828	0.37034566132990204
CIDEB	0.466821441561384	null	null	null	0.516529284692833	0.7260078342703891	null	null	0.244190741874833	null
CIDEC	0.296692019181812	0.15310769098012803	0.34608663161186004	0.37665428688564	0.24795445083127	0.26147105878146204	0.36428683203965606	0.891339218232371	null	0.25283319257669895
CIITA	0.718443525987011	null	0.468286141545164	0.47925126501240606	0.710420923980537	0.968005566890452	0.619470897076827	0.7535380441007958	0.0977309102332755	null
CILP	0.9231866973808209	0.935621174632685	null	0.00950820183760437	0.30634029241480604	null	null	0.0912317559664348	0.217665253507099	0.11640245811659301
CILP2	0.309375530412458	0.366286438888836	0.8483878040763899	0.35693454636112504	0.19982990307554	null	null	0.21283475168030605	0.154112383178586	null
CINP	0.619771762238823	null	0.886842038931038	0.7317836536144441	0.530307423287812	null	0.8910854840922141	0.7725044551757709	0.495575315723568	0.76813676077415
CIP2A	0.9828474931120591	0.7359524806288159	null	0.783477486992788	0.900039853778221	0.00323308637506203	0.93611077041062	0.26701554616803896	0.8727505273198249	0.8979297387187409
CIPC	0.356345109579764	null	0.200104468451683	0.0991061340561208	0.16071437617126902	null	0.20350749732265397	0.203883537604434	0.7644121485468208	0.446000936862965
CIR1	0.5701251502279541	0.7390050055084559	null	0.32951631322563396	0.8606787756048601	0.888207206627265	0.332844478867164	0.6231730232630279	null	null
CIRBP	0.20407869385114003	null	0.32286637503711796	0.7823528221854681	0.968916617820048	0.43073989257301004	0.5502328591322829	0.540636944113307	0.147346521164685	null
CISD1	0.7512700455323841	0.95587637886757	0.523303032073947	0.5858858840997271	null	null	0.5711169551958261	0.527137375732075	null	0.5044545332075839
CISD2	0.7127916033743841	null	0.496941603934459	0.042183799513642	0.18823043422074698	null	0.10930186828250998	0.20583407117723898	0.0587500017522991	null
CISD3	0.9939148301658471	null	0.9430564316844599	0.7452568471430101	null	null	null	null	0.44466079318299895	null
CISH	0.0804888858810549	0.9408673958932281	0.550318260121963	0.23049911897950798	0.925246604652405	0.7352638556032951	0.363034056719302	0.6663604185921861	0.39707866569817896	null
CIT	0.7079270391197909	0.757515761692501	0.48250203712377704	0.581962223359516	0.496687987867022	0.594018642991533	0.481332585666219	0.747967089486053	0.24663089102171498	0.185227452969561
CITED2	null	null	0.21774416945993397	0.33709535027905607	0.596849399446954	null	0.834854094459054	0.794716648938572	0.796272789043687	null
CITED4	0.132911162677099	0.537688715737804	0.7473481474464829	0.589849311886801	0.486736104014077	0.46056399483746296	0.735595649463135	0.196565123949564	0.9837289041454259	0.196368353367985
CIZ1	0.9932049769337371	null	0.6069092393469001	0.921669583722002	0.908731117442923	0.586023101418534	0.623646026719686	0.979711084312009	0.900512321536994	null
CKAP2	0.6883930769205201	0.13822672659852403	0.439007951674885	0.109382854553757	0.266584974806451	null	0.41342041371989896	0.20793135190575196	0.258748593780276	null
CKAP2L	0.6107871515378039	null	0.0628413804224592	0.7776104792784742	0.8449084502131898	null	0.0628413804224592	0.8217415054216459	0.615473706515698	0.68280241885568
CKAP4	0.6091128451912801	0.41880117713600107	null	0.112054960780435	0.633028375029455	0.5082378071979821	0.204572954575815	0.701075698550788	0.7687775821657701	null
CKAP5	0.32706582787936894	0.9649863928985191	null	0.642525432881009	0.550491691760148	0.9296936803931228	0.0662002552352181	0.0915998308046466	0.25721098268990195	0.0561889309649064
CKB	0.602219673204313	0.00308180248400802	0.5739563783529761	0.0831215123079345	0.8115218957092171	0.21980851014661398	0.572621403102298	0.0814272586869714	0.499715420518507	0.81265911638522
CKLF	0.0684394509331531	null	null	0.714795199116876	0.303610698056291	null	0.7272812243525121	0.0784619494330157	0.659153868424579	null
CKLF-CMTM1	0.530897419348105	null	null	null	0.6825732064440921	null	null	null	0.877731164019092	null
CKM	0.443418535405241	0.40529974253274104	0.125950999461954	0.0746682701989514	0.661068930652202	0.744052469072136	0.0855395921172666	0.186427135902198	0.0891529477789763	0.15022884104766698
CKMT1A	0.063829774314625	0.243205121298952	null	0.37820184482954206	0.5029353260492471	null	null	null	0.71590692877179	null
CKMT1B	0.967609078065754	null	null	null	0.309844681467289	0.7656213645457379	null	null	0.25692917024117606	null
CKMT2	null	null	0.00874566270717114	0.0025862685606035103	0.24079378949072397	0.15732387102627898	0.0116702625443482	0.00536959444628571	0.12687268259992598	null
CKS1B	0.0463489031276023	0.26477868385421105	null	null	null	null	0.7448723656799421	0.0202406421852965	null	0.627046971449031
CKS2	0.5226146717012979	0.704249371282956	0.7154140305625041	0.78336954510655	null	null	0.429979193679682	0.47818324582548605	0.188707692565322	0.544036373442658
CLASP1	0.958409555888554	0.0816409879791835	0.7657208151254941	0.783833880169566	0.727156244691038	0.903613645960063	0.9129737393207831	0.931940934573593	0.952347233270793	null
CLASP2	0.42765367560597906	0.29544016356341496	0.16123818789743	0.0481044545095259	0.8955211034542621	null	0.99260957638026	0.963621620664365	0.9552221039562209	0.147507089234746
CLASRP	0.270544713576191	0.126304735255398	0.40504350632204494	0.5541594386453471	0.0493004609103271	0.442547919033816	0.12239180385435698	0.5576963779080489	0.5548426713401851	null
CLBA1	0.0737986645026727	0.0944027179030241	0.558552206002918	0.7475511757923009	0.38412975648567205	null	0.558552206002918	0.690188690212089	0.53831000713183	0.7737975938408691
CLC	0.691251573786158	0.428906248508895	null	0.9219665280364341	0.0482927268094263	null	0.5339185232727299	0.29009698473071	null	0.18259753985314303
CLCA1	0.0158302901137402	0.7054173620672759	0.909996702755274	0.909996702755274	0.24345708941929	0.00447231829519212	0.5142561193240399	0.7837312019195128	0.9041912299776921	0.6745356617587029
CLCA2	0.896418781433945	0.584665131947609	0.827231057652708	0.684928323445876	0.61419502534616	null	0.9382629564278759	0.19310980438272898	0.0446988433986986	0.883432372718396
CLCA4	null	null	0.137164398985133	0.399258217986813	0.513728737811154	0.48940137689957797	0.137164398985133	0.759152206140377	0.7252852189641189	0.215355966875119
CLCC1	0.20531602695022302	null	0.664771181549937	0.513900924108956	0.374821137313474	null	null	0.625483645428009	0.8201714720587379	0.5635427186746059
CLCF1	0.491126814263824	null	0.662560807433221	0.753985075205461	0.6375037674454611	null	0.132589641205422	0.150772734602726	0.8193262184471729	0.171189200120481
CLCN1	0.00547446191851542	0.0580349665698706	0.833944714376075	0.972091228019922	0.0847760772749108	0.7555145249108159	null	0.639000939614207	0.5799379164563541	0.300605920858394
CLCN2	0.011097152678904	null	0.8786544716743979	0.771625156173892	0.217868723011471	0.20078764710426503	0.32106989088619603	0.328619098044315	0.7418597965718571	null
CLCN3	0.6831732603068411	0.506509919932576	0.613301210860266	0.11757998922091902	0.8044259037200971	0.5186099052570711	0.5066913871269579	0.7898628155953922	0.22200275142314102	null
CLCN6	0.46710121387972103	null	0.122359363589227	0.11948332525003699	0.325363015679562	0.32956684253019103	0.296810713210288	0.45394145960553006	0.505440019027119	null
CLCN7	0.14179142804638697	null	0.153267054051909	0.158637992690289	0.519235388951223	0.47845431086171797	0.227516149573018	0.22709620863595	0.27674279781809696	0.18001164909350303
CLCNKA	0.287333631700185	null	0.6816340801700339	0.310756590185933	0.12080293627250599	0.58320287521415	0.24394970992096698	0.9468845622759341	0.280207287147628	0.0574566757960561
CLCNKB	0.33901996761961	0.211972306213746	0.125198707941124	0.329090651443079	0.79944220058987	0.608979495411378	null	null	0.5199713979995421	0.779716095365851
CLDN1	0.555246436971537	0.820287059473989	null	0.6625903971216321	0.5494542084510461	null	0.938433394375131	0.19671464788906898	0.687896327850122	0.278613490981423
CLDN10	0.166369213483018	null	0.0127715053814501	0.304236685727045	0.919301993499664	0.897558953023931	0.286376235729992	0.13931251031109101	0.499058715010956	0.716984120151062
CLDN11	0.6891421868216601	null	0.9129983691410258	0.639327758006783	0.4788005554318929	null	null	null	0.6336601110125369	null
CLDN12	0.150718534022519	null	null	0.23885926566488003	0.54609131221204	0.455936657336096	null	0.45483284784301103	0.565355274958397	null
CLDN14	0.777488153447784	null	0.8451281789550931	0.117509126893161	0.9760127752769711	0.689305592162324	0.783389749565465	0.162378158332977	0.622161627753485	0.0938779603144934
CLDN15	0.207355189025689	0.509025747446981	0.301939972731091	0.624605248056085	0.36601696257869804	null	0.26956757598311104	0.402437953180428	0.542191495035455	null
CLDN16	0.8423607612329641	0.8874878032226869	0.793778749950777	0.6696715716177141	0.943528832729799	0.857321064376586	null	null	0.894719392870898	0.6715807585156861
CLDN17	0.0365062280083013	0.0546403817796377	0.0347155137370165	0.0729171087262278	0.559914397899927	null	0.0371980608478667	0.25605585282089005	0.0598152979523401	0.043304875021297
CLDN18	0.460164155207158	0.224271106680705	0.950010210616516	0.6564650835353941	0.467562262813545	0.7098433490719108	0.9792130577153242	0.6137924221612	0.499588481123775	0.5598082903093079
CLDN19	0.719280342623071	0.7809882278606392	0.9121703466043148	0.9154207234012399	0.935041426529386	0.969237485672662	0.9121703466043148	0.963909568585047	0.112624748938045	0.7942047752128071
CLDN20	0.48072391444212	null	null	0.975508749272777	0.0272055005028138	0.0281411728088989	null	0.47326816703792796	0.32937677728293197	null
CLDN22	0.67497782322045	null	null	0.5599204718258709	0.7765552997573829	0.5902893973516329	null	0.6742139230573821	0.532514022660323	null
CLDN23	0.28289323914303005	0.603168982489035	0.3893479217492029	0.758622054370599	0.786871411472036	0.7315777622189151	null	null	0.601685481371892	0.426937136793484
CLDN24	null	null	null	0.220905929561839	0.32262098858148197	0.23361812687449102	null	0.9529023934406858	0.6495073562630129	0.660563802360891
CLDN25	null	0.535650173931945	null	0.8159007556518241	0.593901082367563	0.342497746475381	null	0.183794391174135	0.573382229863702	0.537901334080095
CLDN3	0.292568778709003	0.0704760385497701	null	null	0.34816304252864005	0.323622438074826	0.559936451701855	0.21532449755080998	0.34319205314938694	0.658394410667092
CLDN4	0.747369417726104	0.620114944041236	0.324420256629902	0.629915074843751	0.8380291832976259	0.7406205290068071	0.562045243435808	0.764261537066163	0.36300067308153794	0.8534338553061791
CLDN5	0.37717861369269295	null	0.8124422423534471	0.21028063072373898	0.246713055278418	0.0511035521230429	0.5720846054208051	0.49028293909557397	0.5170102209592911	0.0124827568245784
CLDN6	0.7941117336044541	0.91971747472399	null	null	0.0567594259421698	0.363787751399834	0.227582758647684	0.274446779023937	0.48682917396611297	null
CLDN7	0.6339763738007211	null	0.9541647166742561	0.599645565394534	0.27325691044267303	0.143305954635415	null	null	0.445126628776648	0.474311494349839
CLDN8	0.20254183475770102	0.36474507387472704	null	0.6353728419392329	0.865072388504267	0.8749431335306659	0.608463618285502	0.350262790967688	0.325955702617481	0.370299751643972
CLDN9	0.21838780105731603	0.91971747472399	0.47415284226116206	0.355006356209379	0.7078647624915708	0.5948395758709151	0.6881181687817169	0.295234544208282	0.14357596240770001	0.40426795898896
CLDND1	0.416188818438413	null	0.770612700946548	0.9159233523743159	0.9090907272108659	null	null	0.7369423631405759	0.7721334277349229	null
CLDND2	0.6375129324448039	null	null	null	0.561811684309386	0.0729693559225173	0.9952926458098119	0.46364048583999107	0.6569374872159329	0.15265025591846498
CLEC10A	0.128712327173483	0.12907384899626	0.181456103092464	0.36074833646163595	0.7573352272646641	0.172782433044482	0.154348070736526	0.28943285376690003	0.7865853243500408	0.126534800432049
CLEC11A	0.858718594251332	0.11026346218734599	0.413455475103029	0.465191220850777	0.180603124349441	0.9347346634269079	0.413455475103029	0.5145366138809939	0.18802634844181199	0.40909176931961
CLEC12A	0.24098447400281198	null	0.0316594589183652	0.0280625053555588	0.6256499265263579	0.9384439491856751	0.125864060454023	0.556086909679049	0.16520358762231502	null
CLEC12B	0.631966792797106	null	null	0.2972128572313811	0.942855000284567	null	null	0.749633256351707	null	null
CLEC14A	0.238078877549125	0.0211792395936552	0.712758516926835	0.13987994938825	0.10915817159942999	null	0.19632819410089197	0.187045129083555	0.46658547341883005	null
CLEC16A	0.635898148948112	0.716216930885396	0.429087917416466	0.613170573588414	0.9996617784130558	null	0.402615809492387	0.988096597057904	0.0122841025429341	0.6019911061161259
CLEC17A	0.665383887739452	0.495018452594594	null	0.58652104805171	0.99440020043668	null	null	0.499000827123777	0.7733228452137719	0.36765447644824994
CLEC18A	0.205798078142281	0.0851699526348844	0.0540917972914603	0.362089574012535	0.769364383108457	null	null	0.0985274257405785	0.38174707126939	null
CLEC18B	0.719622209674754	0.809701721815774	null	null	0.6814544156179979	0.9539282341924841	null	0.50045304313038	0.299627757213255	null
CLEC18C	0.737357114140865	0.14308649967116	null	0.20995792657869197	0.064158640920725	null	null	null	0.23259748853636	null
CLEC19A	0.5881683107895971	0.40623089401566403	null	0.31033999691318	0.0447141526415411	null	null	0.660769063453495	0.50017642252055	0.7284198525868821
CLEC1A	0.134901808295865	0.903741644502874	0.379210769733923	0.8496250944705609	0.151432911045984	0.338067778517159	0.89704791508939	0.8875073130447729	0.490856458609074	0.7190721531466641
CLEC1B	0.12268033342775399	null	null	null	0.769338145256145	null	null	0.0350819818660264	0.0530350606889547	null
CLEC20A	0.604177596757954	null	0.983385195322047	0.9042602445414559	0.733550819951261	null	null	0.6344013626719051	0.46950769986307106	0.460165543565571
CLEC2A	0.594658758195681	0.577357850473293	null	0.730464624976177	0.8235454628058251	null	0.45102201144782794	0.648604838556191	null	0.39645405325238303
CLEC2B	0.16469423775062803	0.47092455266998207	null	0.8344001156333771	0.377860000953645	null	0.49736721266475603	0.6309529846063741	0.0747626414067825	0.7112975967757741
CLEC2D	0.769720301659611	0.556552267379634	0.264510462297643	0.7311295968191791	0.17324158674738097	null	0.022264238533456	0.9411262544941551	0.295648272322137	0.326763411947962
CLEC2L	0.868281759998633	0.539238865414713	null	0.998458999697371	0.592347930367054	null	0.581314827370453	0.78518335136399	0.827466350755793	0.7752363619529431
CLEC3A	0.396832340304558	0.23726000586452697	null	0.112515067017672	0.0213691425551586	0.12746519579156698	null	0.630847668584212	null	null
CLEC3B	0.41727695213492105	0.13322109922805	0.324569695238185	0.642006342724939	0.377871722011479	0.312725434573256	null	null	0.902439114036489	0.144567847693687
CLEC4A	null	null	0.226174718807653	0.237030257113863	0.45382844842739595	0.622623971042721	null	null	0.0850946310910203	null
CLEC4C	0.546834081022549	0.8980747765793571	null	0.659649979522277	0.6428281159174689	0.107306072752771	null	0.463586971505734	null	0.887657610529453
CLEC4D	0.7828039946650429	0.644166722239218	null	null	0.9256991505550809	null	0.771767167348731	0.5962984801531309	0.7388719437197522	0.52524276313575
CLEC4E	0.9091185697879441	0.3664821102958661	0.70363022786141	0.976283500710407	0.651763863846451	null	0.5899913429381141	0.8184480740615959	0.0094917416851239	0.471946362214776
CLEC4F	0.7562755098761421	0.792398132157588	null	0.761074186620871	0.0331022197026326	null	null	0.9475551207061329	0.368049818415609	0.0729616373542283
CLEC4G	0.206691755262487	0.046972069633179	0.6702464932582579	0.36763976222674394	0.645449200924173	null	null	null	0.950168604085014	0.0621410532035048
CLEC4M	0.011404516441866998	0.967436709052648	null	null	0.459071140908207	0.0355493233202362	0.0496497658667047	0.0296757041154101	0.0930164054881433	0.0146848767616865
CLEC5A	0.32431267994287105	null	0.570454614399817	0.8005709550797191	0.6363109634126141	null	0.42258381601911404	0.37885636237688	0.0195867168070927	null
CLEC6A	0.34524569708387204	0.04304181393773301	0.423085269205374	0.183648294681691	0.40983886749832704	null	0.524802320349996	0.292524255887198	null	0.283038138289607
CLEC7A	0.315376102671093	0.4863825079817589	0.653900888253747	0.754787833748731	0.771592358847325	0.061432431616645	0.387965228573936	0.56253388479184	0.9380412980216809	0.525291813332747
CLEC9A	0.0584156830004842	0.344262763901883	0.24252315846827202	0.22200921754718603	0.520582648615721	null	0.656635024575073	0.417655559669452	0.00906897046294985	0.230264875666755
CLECL1	0.468578839170205	0.44897971162094197	0.166824719052505	0.140367065441176	0.156588762783784	null	0.17793961353212603	0.0617878944320073	null	0.819823917300027
CLGN	0.7954540775809941	0.6089958134642621	0.9470490842196341	0.972591653079384	0.996844943537285	0.366799841134479	0.9470490842196341	0.981704121103909	0.121626105718184	0.9713852538634649
CLHC1	0.160739170140715	0.289071027552177	0.9699754618112141	0.8095982980449309	0.30186996371749103	0.37794258691332505	0.8108401527216139	0.199791621368821	0.8661157443249871	null
CLIC1	0.130037608854121	null	null	null	0.4006001022611	null	null	null	0.37811375131717695	null
CLIC3	0.217770896269356	0.15125613189217402	null	0.714409202458188	0.337075411204328	0.360585386025767	0.227056479189929	0.24543829358548702	0.0863639181012033	0.869027807010725
CLIC4	0.375447357111321	0.0466498475362125	0.05700763774669901	0.0306087947832949	0.8392708092087141	null	0.0271805238173066	0.0172668198870857	0.364544550430315	0.0262772705336105
CLIC5	0.411851116036474	0.12855474537183198	0.6805239903955621	0.327922894196526	0.288263441599458	0.0192543384224121	null	null	0.0645268479326173	0.63209006696568
CLIC6	0.372080499323711	0.0776685146911738	0.464418038265299	0.371370100355565	0.847541467371922	0.7811735040932621	0.7360963741269	0.182896063155906	0.266954283320589	0.53172617580767
CLINT1	0.417627582912729	0.6669596536968699	0.319015524949156	0.913420242226424	0.939409449013165	null	0.319015524949156	0.844801422979337	0.999800398628801	0.19226678661938498
CLIP1	0.0837201929452565	0.37047953975920794	0.6102372118146	0.20351208866802	0.318926376975282	0.951077098753095	0.652176083189077	0.402411958214616	0.0466418686150774	0.99911621608987
CLIP2	0.9703119596234371	0.915093936668144	0.9954624105498041	0.404511406901043	0.8075143437458571	0.615357537091193	0.206710583666935	0.683948786984836	0.49283512817051894	0.993290778312035
CLIP3	null	null	0.969030772703851	0.8052243480156049	0.377305319807275	0.9970256510484939	null	null	0.359517694115755	null
CLIP4	0.00763666968039023	0.10571673954228901	0.995474030977743	0.9998260507139408	0.829793941563496	0.269479503882445	null	0.34934686530170395	0.296576791217889	0.47640950379268393
CLK1	0.41387122190596504	0.29224287660634396	0.315740388911775	0.148918033364501	0.595307826484511	null	0.44943168239874104	0.19540089253005702	0.20419101703054301	0.0677103706048711
CLK2	0.8567155608017328	null	0.6295900538896689	0.820757420811961	0.0594860494236047	null	null	null	0.159789478096019	0.576269069966875
CLK3	0.232320196855624	null	0.734204086723622	0.260935990741922	0.22336657489960196	null	0.49240728610098794	0.574094968589715	0.43263783468001	0.333483937084414
CLK4	0.36030065379540005	0.7066221236490602	0.0676623466402583	0.49467670355723403	0.659104071458663	null	null	0.0786621203013712	0.873574654949084	0.31885521315631704
CLLU1OS	0.308043839529077	0.8805853198402901	0.905079484981115	0.0223107436993684	0.9771281929363841	null	null	0.311513146117298	null	null
CLMN	0.876882714087297	0.170234256844423	0.16562085316641	0.152792092150361	0.5186398902910011	0.9601604072613509	0.195585880055668	0.160627669601021	0.240900786078734	0.663101562825517
CLMP	null	null	0.687345325355019	0.733209116282879	0.7973542229906949	0.38807991507863	null	null	0.0113234121657575	null
CLN3	0.36986875071478903	null	null	null	0.69891655485102	0.14222940669031	0.49301058002712705	0.197298576507552	0.103717362974512	null
CLN5	0.996551554492477	null	0.869163748711102	0.816100247087456	0.920384959920598	0.336276840910731	0.946139511485153	0.9970364960404301	0.928892739033431	0.392986461742458
CLN6	0.329227092708704	null	0.9630190626117541	0.60840005339554	0.438051919164868	0.626616393241211	0.32812262731356	0.85549656428636	0.694897074050775	0.344264039427585
CLN8	0.314578375107854	null	0.419257975845515	0.792544659037717	0.9255379171810308	0.391239268461705	null	0.859917487977649	0.7290676175329341	0.3252529776842
CLNK	0.439267785254817	null	null	0.0217696516950115	0.757141428424679	0.631322960458115	0.47356659710774196	0.94986441718327	0.654966721687424	0.7860695988724921
CLNS1A	0.0035941877300151898	0.37200034773564206	0.175816176314089	0.676907534714454	0.115306416470483	0.38117068580480606	0.191220178397198	0.37011123521383704	0.175621863681591	0.5744704621339239
CLOCK	0.0906360833554467	null	0.48564176257723396	0.422761279602402	0.23322845664108702	null	0.841297386789296	0.960980797094893	0.27492549438268604	0.388000456369018
CLP1	0.0418882275062514	0.6810546758589799	0.109619902351198	0.803953801568385	0.94188181747579	null	0.941792535602352	null	0.0640403739045355	null
CLPB	0.108231189915016	null	0.137084903244161	0.0413360779052511	0.342769940875706	0.0342921499549804	0.14504831465974302	0.0500985631423114	0.17589942027132802	0.0750909681435182
CLPP	0.143909160251482	0.941930414391278	0.14521679639708202	0.14153815004317	0.32301817063729	0.311354792305672	0.491611002926009	0.406157882095328	0.657398248459714	null
CLPS	0.9814711162665141	0.6908175056394871	null	0.263793258304779	0.861310640986241	null	0.9377434259903249	0.9095764185390779	0.16132997747968697	null
CLPSL1	0.711949838197452	0.35340148770096397	null	null	0.548164872281929	0.854496981365827	null	0.586779594884693	0.890192198157605	null
CLPSL2	null	0.488599103490016	null	0.40463516293705104	0.130977297267513	null	0.623285810910968	0.156475783726986	null	0.798147631971999
CLPTM1	0.6208697537931971	0.554546521210748	0.524608654865276	0.731870366311963	0.7909319016369091	null	0.5060796032174749	0.874246641885873	0.367799164382937	1.5956488885748902e-07
CLPTM1L	0.287371006525158	0.12544745413451	null	null	0.041346043982884	null	null	null	0.48514775595980597	0.745182815047326
CLPX	0.3906603780509721	0.7237686778230141	null	0.41020949514528704	0.8382144823370621	null	0.36937098193954104	0.259165290465992	0.39929564592683703	0.604553727826896
CLRN1	null	null	0.597635358792293	0.8785078011340691	0.580353958283874	0.83240831640536	0.6810048644108281	0.701934718410077	0.441248449410531	null
CLRN2	0.0972312560050167	0.37454163882259706	null	0.13132473612377002	0.7027130926923989	0.46244708354031505	null	0.518969952193795	0.901627805628871	0.675187751721129
CLRN3	0.6424903974666539	0.38293182487319605	0.7469301884791791	0.213864630326139	0.124880049488928	null	0.336720796230864	0.411143841069101	0.16479890751696202	0.971244222514795
CLSPN	0.0365735638327342	null	0.7782711748761179	0.8767688396777441	0.923268558877402	0.914287982095626	0.7782711748761179	0.8680870903446829	0.00672361214479844	0.5341379740303689
CLSTN1	0.0643162259464746	null	0.0400715598414114	0.0019377002508755802	0.0646222529925071	0.0169950203194367	0.28805809943462	0.155742916578199	0.48096709772985996	0.624160259861889
CLSTN2	0.5579325371306839	0.17308446843564101	0.7531363824250931	0.971941790991726	0.965600648106939	0.867351958225693	0.6500005359345171	0.5819904977881911	0.273945897626151	0.7453383599789979
CLSTN3	0.1598325877266	0.70911831489309	0.975128308975298	0.184227351440363	0.48217001427180894	0.20004020133328304	null	null	0.6563285803486949	null
CLTA	0.8382855972561569	0.6978293077839599	0.0477027342586337	0.5488180802481439	0.509306231594151	0.7444377583013959	0.0477027342586337	0.550698688001063	0.49765921616999204	0.32247841554497997
CLTB	0.387692669953516	null	0.5679930034129339	0.384823020874247	0.0734340590574523	null	0.12977868086055802	0.484554177525587	0.015506632773448999	0.0969730721234998
CLTC	0.28406694658276	0.32329736150973404	0.899777236932355	0.972411854077908	0.977090935044741	null	0.946708395985098	0.9639692469824102	0.6350990383590811	null
CLTCL1	0.245583720540185	null	0.270410038102295	0.37762896243636207	0.21723810124652	0.149584784161429	0.6902264462703439	0.293848334205165	0.27663143586830796	0.958555482437593
CLU	0.9510855989209409	0.46813008101351594	0.973785561442412	0.9270552852298871	0.728115949976383	null	0.999642775582812	0.930995576845433	0.894842127402011	0.0928934302213964
CLUAP1	0.483838834914464	null	0.7896118087216709	0.910681257850213	0.0858413771319604	0.6996183285371329	null	null	0.15066963316027698	null
CLUH	0.44733147733291606	0.0046527573193679795	0.466947714157812	0.159241811387983	0.689698336634144	0.0975770740319768	0.527759094470284	0.32643495087345303	0.18409989013700898	null
CLUL1	0.7698430910601641	null	0.213190707157876	0.0552866297186341	0.31653787568171005	0.0877200272171612	0.975828753844865	0.753304908536249	0.312396100390609	0.39330107460784003
CLVS1	0.8632343089586858	null	0.6833361085964429	0.7980815978321759	0.174934477975714	null	null	null	0.47196381847512203	0.7876903202897559
CLVS2	0.42518365576907896	0.0974093397643117	0.30794448885435804	0.7663448923035391	0.689759253202012	null	0.359786112478856	0.33394055009153495	0.470137812473476	0.321308565047473
CLYBL	0.525626970579621	null	0.21265082410206895	0.515936949796149	0.47165531890844703	null	0.18865671797981698	0.367406196634546	0.421955403148528	0.25812479489982004
CMA1	null	null	0.0725009201769242	0.524342246379423	0.688427185287128	0.609014463281853	0.49356191666012506	null	0.641602268131494	null
CMAS	0.633929828014776	0.132396167279194	0.9225943448323549	0.665770056788802	0.31882433283472805	null	0.9225943448323549	0.847584454032296	0.666594710733881	0.7226739784487509
CMBL	0.24651294477364605	0.785252708007352	0.8912667269269259	0.30014650312916197	0.24660051460569896	0.578393652716667	0.941345737030363	0.13437310703729802	0.116693610757401	0.939282831969557
CMC1	0.7600048771099142	null	0.712381821962837	0.8764069864668891	0.0999825890236453	null	0.6913613910802969	0.861186591428703	0.9575035757626191	0.5538545000630639
CMC2	0.849513336481586	null	0.510669334913762	0.7032742559900121	0.46283683597093894	0.624342840355509	null	null	0.0422384338378902	null
CMIP	0.9395329107761391	0.399442007274219	0.425788886941851	0.265911001415165	0.536257522496197	null	0.548707966147628	0.255592874350708	0.45411905431387606	0.7065896773206329
CMKLR1	0.234205809395369	0.231211429031779	0.777856092720979	0.0857542332703464	0.906653643869115	0.5661288695390799	0.255724481069781	0.20040931445386498	0.11783160883565899	0.64735888789235
CMPK1	0.910090507365473	0.744311134546646	0.6568102706348511	0.307081498139732	0.969473421577871	null	0.6568102706348511	0.396317327923174	0.9105545932252379	0.259149719097306
CMPK2	0.777707241450732	null	null	0.594490058439736	0.6905945611096829	null	0.930440915689515	0.9853377910464609	0.240655983712203	null
CMSS1	0.21912015487829897	null	0.527309238213161	0.7632196163940509	0.804439436733176	0.935350321285914	0.448638032404351	0.85735598453732	0.6977901877349431	0.757922389833157
CMTM1	0.467220704228746	null	0.8792983715131609	0.782491309377674	0.793290653154297	null	0.8295660833872041	null	0.942579402018773	null
CMTM2	0.9216987147012959	0.7667172452707979	0.9300753421677859	0.9397842272498821	0.372620631407767	null	0.6166636017431391	0.918044995405634	0.27995982394489394	null
CMTM3	0.9044917442268979	0.932856723376215	0.7215007645941719	0.7123586378332021	0.07521027104281401	null	0.7215007645941719	0.688752589716576	0.872556085109008	0.274147201424857
CMTM4	0.7807886771935441	0.932856723376215	0.5243698167421691	0.586977074704481	0.0434636483185533	null	0.5243698167421691	0.7661422787969799	0.939021231861305	0.37156461398927704
CMTM5	0.0847849986784989	0.0138683499623977	0.29636216169848	0.281335422711422	0.20912553167675302	null	0.29425997181630104	0.0598965727703866	null	null
CMTM6	0.37220525004259103	null	0.939441336810045	0.0689859358886125	0.6090105298879029	null	0.7253803338347141	0.903034962250112	null	0.9994925923447541
CMTM7	0.11014192108941	null	0.14869442698905802	0.493390191959865	0.930434971800511	null	0.144574181029666	0.235453244105897	0.520694718733247	0.9978538063514709
CMTM8	0.0741896219555634	0.0827644647167251	null	0.4576980813383871	0.26381931761995003	null	0.0496824869013783	0.0879002724268063	0.598270941691885	0.736601102757273
CMTR1	0.9021492248748009	0.9354612749572049	0.39756668887376895	0.740111413296948	0.64983583161193	null	0.661946370241362	0.8793256833702141	0.497042214847327	0.511329592904192
CMTR2	0.49453886632708	0.727863285157015	0.6192988662341561	0.212956418585617	0.743973584494317	null	null	0.825929981187484	0.6168598439453039	null
CMYA5	null	null	0.33824576687778396	0.5882084186959999	0.483832638542564	0.529158204846	0.33824576687778396	0.423454752319183	0.40322111875481204	0.306487279182199
CNBD1	0.314474280298715	null	null	null	0.0289576240677492	0.10795007896408601	null	0.300919823593902	0.9226661263751	0.37800917399907397
CNBD2	0.426211352135465	0.688923599784672	0.9081095904242129	0.802074432944129	0.16512199235451902	0.262033082012128	0.4204304776978479	0.311915230367268	0.692622955608452	null
CNBP	0.465013346925651	0.926850480552772	0.6740370796292441	0.511590209969564	0.40091658395290003	null	0.131928983730519	0.45373742295464503	0.36928389778096504	0.871273520182565
CNDP1	0.49928757627137393	0.9454674086047711	null	0.569939385732463	0.791576890804352	0.625938776857496	0.162622273733435	0.0858885066451081	0.8516297645219479	0.295623091763026
CNDP2	0.9484707085069258	0.5512178221373609	0.539556011175305	0.635522657417632	0.670064016905674	0.543404458124629	0.856160155140402	0.357055173636111	0.42030296298365705	0.915402571501623
CNEP1R1	0.8113011399122221	0.5848129899379151	0.778526235337386	0.42577745474586204	0.572493106515997	null	0.778526235337386	0.841555468670417	0.0773199413890842	0.9547639729984281
CNFN	0.682354587538031	0.165794216146262	0.9546090936919641	0.23283098404100197	0.49029566496409704	null	0.743538178391181	0.7962498165597031	0.696865160620698	0.7919090145321941
CNGA1	0.0317016787666473	0.0320782933327173	0.7232861245289358	0.31155220589342697	0.933958171473652	0.303195617587051	null	0.84944085300246	0.39845070972519003	null
CNGA3	0.9779296061783791	0.79204938730281	null	null	0.49273945059503005	0.266878409546476	null	0.171278571915027	0.15028440585804698	null
CNGA4	0.843115507040229	0.842152003800035	null	null	0.44545166640967804	0.399476674137765	0.27709523561222804	0.0643400991563975	0.739626011374775	0.272173196444408
CNGB1	0.719601052420938	0.365284376216193	0.313550199929261	0.319081642470817	0.0981033467848642	0.111135533599168	0.168987985122483	0.264238904298352	0.32179070771148605	0.516682897520221
CNGB3	0.629180230248715	null	null	0.07212825503941	0.43461094633349	0.551268556632173	0.381879980193562	0.8456853136192231	0.664881506854842	null
CNIH1	0.263252471492739	0.249396065520183	0.250085204840086	0.348973787255295	null	null	0.42268310061233794	0.19598640247993399	null	0.36728278464349895
CNIH2	0.18367848964206895	0.566531541476657	null	null	null	null	0.30219051786763695	0.131449360547994	0.338135534633692	null
CNIH3	0.464659880369394	0.326377114286495	0.522196229468514	0.7440232842316991	0.49834164197232	null	0.20498295084278098	0.775175264975901	0.599464678580509	0.615313872087598
CNIH4	0.46781878594285203	0.457723996920029	0.333192279929626	0.49154093367484003	0.616230141872354	null	0.7990510006399649	0.25131919391947305	0.865459410066259	0.7508291743304929
CNKSR1	0.16936304760294102	null	0.936614199770927	0.17834896836601502	0.7691960099394749	0.545221450650878	0.46001534891297996	0.30474756134647696	0.289346919470427	0.6976888613428791
CNKSR3	0.6820722803070821	0.24567136512795001	0.583016366159124	0.932451194673769	0.64595003175747	null	0.831290709638649	0.767531216882263	0.49363683806210296	0.9919447016066819
CNMD	0.303710458833411	0.12005650060480198	0.315868326233977	0.9440411133671709	0.554048800145254	0.880286464792535	0.201621704659912	0.9286656199196871	0.00207252198057772	0.28026112140975895
CNN1	0.16394458320320301	0.85869945622702	0.173801211115631	0.0234029690697998	0.884027848271609	0.877904732182299	0.179640143608255	0.0484824895991772	0.233644602205869	0.343128401154997
CNN2	0.0219186857967797	null	0.37925740248145795	0.913092576701836	0.8406118326699409	0.9916841249318651	0.027854114264069	0.0596933758749463	0.109600620335593	0.9740684113724251
CNN3	0.693379937404755	0.9123049454489369	null	0.36131881893640705	0.12177100250543	null	0.8817612909553741	0.30039010980225	0.5511199832812299	0.156505929378864
CNNM1	0.242652826064864	0.9046586343073342	0.7171088456369641	0.6719060368666769	0.40237191526866495	0.386576035132384	0.7171088456369641	0.8535649575806229	0.0996752746009855	0.283211265865175
CNNM2	0.969742867601577	null	0.19934580952687497	0.7138682684166271	0.00172223886318901	4.9216091295378705e-05	0.182028323559466	0.36339126650354403	0.5607885246799339	null
CNNM3	0.24921868682307802	0.44221993308005897	0.131178984664432	0.256994762944762	0.34155830234198803	0.527391254676109	0.185973856365239	0.210599956127136	0.29402281247030704	0.5459088558909021
CNNM4	0.39496162800560497	0.5245279582103171	0.19116043319611398	0.7847247062669809	0.507441229672637	0.631629895754321	0.766896272444218	0.947328994543455	0.7423830081755809	0.10350015540052401
CNOT1	0.655533297054384	null	0.9198593330318899	0.181537582982945	0.237416963654674	null	0.268933142903874	0.8958563748060259	0.696751655902188	0.6641070014229771
CNOT10	0.359017153367875	0.150403772062051	0.817433829499556	0.847491589069252	0.0197110508016902	0.455533978440101	0.496359733092247	0.7803000988048159	0.672071414000462	0.0447802658238253
CNOT11	0.0278757825501612	0.532001804148051	null	null	0.5871958028625339	null	0.206233767110664	0.870065241541406	0.394531684478766	0.225682682169609
CNOT2	null	null	0.30368935675995695	0.469994705322053	0.6843945255720051	null	null	null	5.3243170496845395e-18	null
CNOT3	0.261510807234979	null	0.8847445327408299	0.9708991612163879	0.931845679153942	null	null	null	0.32704892620530895	0.79262114794522
CNOT4	0.518928510128554	0.9636980537553491	0.231762978689637	0.44089027812996606	0.97384193720626	0.5814138704783299	0.231762978689637	0.29303515152905896	0.692422712162957	0.24580707638367102
CNOT6	0.114405325936301	0.116455640854236	0.306846355321888	0.179762223596632	0.40478988121777204	null	0.306846355321888	0.215965565147064	null	0.812900161394846
CNOT6L	0.7894213955537859	0.0430087982142946	0.11703144244691001	0.49327291904029297	0.929789853675511	null	0.0405976749202255	0.0479496888211688	0.9302989115627142	0.152686906953618
CNOT7	0.695748970271386	0.007283630894955759	0.43451480623564503	0.5265221115990439	0.820975586133187	null	0.189637211314445	0.459895815900067	null	0.9389094507450559
CNOT8	0.8296107258881541	0.77209580373025	0.6197331769440091	0.788025642191893	0.184156201199656	0.582924307673094	0.9416483486901659	0.84409906027011	0.641719605433111	null
CNOT9	0.6018664329708571	0.57309660267479	0.597254110524094	0.317831033272197	0.318818157583708	null	0.9336344253829129	0.905618393524621	0.8897028381404071	0.6401965561629279
CNP	0.5839006710134771	null	null	0.77373081177667	0.979443148986173	null	0.8902748241682809	0.821889281902713	0.728029414583993	null
CNPPD1	0.181932228573812	0.599373037731916	null	null	0.636469474764349	null	0.20503264336073604	0.6419792315684909	0.66149931907686	null
CNPY1	0.7311753670035771	0.25234382346316	0.3541386207316621	0.12445475505988499	0.536204579764363	null	null	null	0.0011129164253729199	null
CNPY2	null	null	0.937995411686876	0.41536289891576395	0.954416281501821	null	null	null	0.29812701881906	null
CNPY3	0.14659041174976598	0.888281285862218	null	null	0.6470570192171811	null	0.332030000923616	0.201683655007568	0.9030419551020721	null
CNPY4	null	null	null	null	0.537069775916657	0.613948453114977	0.41502279057903996	0.572952586893961	0.46613475898272	null
CNR1	0.49308734642433705	0.151238576978612	0.44013776204337896	0.24668415288564202	0.20781924345719896	null	0.491741978211776	0.0861118337356397	0.30905745748574104	0.0542772173687307
CNR2	0.568393386426199	0.7267086275769709	0.7486887351610029	0.50392755626343	0.23985686004610396	0.9323192617294659	0.7486887351610029	0.507385972338482	0.589411239288039	0.25914246632529503
CNRIP1	0.910324547344052	0.537727831452778	0.726900051300218	0.8086304021545669	0.15094878294134198	null	0.805510910689068	0.837686176934682	0.871266385066338	0.503684021881619
CNST	0.6654776112493891	0.18909314508985697	0.701073235681075	0.866211961072718	0.796072291169501	null	0.500844864514581	0.8018525950597459	0.122529285569878	0.7288632323661031
CNTD1	0.0471073918987299	null	0.920335664535527	0.763053087027318	0.200933354612379	null	0.645442235314646	0.553594720142071	0.511433320970315	0.514089236567435
CNTD2	0.40951878546815	0.624050018844899	null	0.14084977908038598	0.250654522528008	0.7234360886771191	null	0.10694134354175	0.33391506620687605	0.16029360905936701
CNTF	0.5552152381125589	0.349152166896187	0.904275672386795	0.170013741944296	0.4545807405663379	0.537510406731252	null	0.572211059451228	0.19903370032714804	null
CNTFR	0.305392251882748	0.574362470114764	0.7085940689633009	0.273695494573472	0.17584971261609	null	0.0711804912908294	0.524579194116404	0.0201599671739536	0.388344273628266
CNTLN	0.7824355924023259	0.9681558774582281	0.9230642058725891	0.927937904956346	0.479037688446265	0.15663855079268899	0.9230642058725891	0.892302506171621	0.0184177956348793	0.9119074166059109
CNTN1	0.6428768268233821	0.46076316026556297	0.433106458041456	0.960769578745135	0.612431446140563	0.7510116011923721	0.4484948972111621	0.8815606191443391	0.994997442935763	0.880756674557659
CNTN2	0.8360506696526779	0.41830781927433	0.00414594681395042	0.243429978511534	0.00953839079091745	0.0217416761331691	0.000625296398173769	0.76868438148722	0.35574091798388796	0.372109620056834
CNTN3	0.32292230161991997	0.621880315057173	0.24668225563873605	0.0842475937932108	0.0301991601805824	0.40912238946380697	0.25735804099299103	0.21565730191941002	0.351387215085637	0.912045232034647
CNTN4	0.157561754939019	null	0.0060910918182293106	0.0119122097742088	0.106005277660983	0.7427953580291271	0.0250966226387542	0.293258531905121	0.9440959252210671	0.00567024678809469
CNTN5	0.86578609255937	0.990939468287798	0.028533733444875	0.6794426843713329	0.34159201850511306	0.553574437771962	0.028533733444875	0.29673238140350705	0.347621776574907	0.469503673544491
CNTN6	0.764934203960973	0.6594563672424201	0.7371089662711121	0.82511705814318	0.167877385080836	0.736799175058932	0.7371089662711121	0.639990052347259	0.0153207714840045	0.451740033806705
CNTNAP1	0.0411729877170297	null	0.519322163873252	0.498750623680571	0.979751646595514	0.894801990176979	null	0.28676386047144603	0.235472521545472	null
CNTNAP2	0.468338816616019	0.843433831814104	0.61160867366564	0.10441821108902	0.0889319082769309	1.98904166470726e-08	0.00346168955216519	0.215362495508344	0.407714135626817	0.14831179936942498
CNTNAP3	0.9247618596564001	0.824663090054271	null	0.977124934485448	0.3596605167678521	0.7209673297490601	null	null	0.636648923873682	null
CNTNAP3B	null	null	null	null	0.8623793398759242	null	null	null	0.659524883687556	null
CNTNAP4	0.0796831660769489	null	0.5427450154275221	0.0875960290795201	0.572378422545611	0.7165233232902231	null	null	0.347083587111632	null
CNTNAP5	0.883064733911533	0.000395438058396591	null	null	0.568259459094021	0.543526545306418	0.858514571959239	0.219852204757578	0.761606387227389	null
CNTRL	0.983845640346943	0.262296298422159	0.12223185913531698	0.0954862279029194	0.960363362377963	0.920814949347707	0.10430001661376198	0.131261849924186	0.168382437054204	0.27311634453920003
CNTROB	0.9505211028035571	0.514722206377603	0.820467924689749	0.9299696790964369	0.43512654958010294	0.9344042178830729	0.9148026654949309	0.9239045132094941	0.441818811705208	null
COA1	0.625255137635427	null	0.380112577396282	0.0769584641244552	0.96413998137931	null	0.140993415349728	0.525608177713892	0.134393543358729	0.33841157300733604
COA3	0.170170812789447	null	null	null	0.11365469259054901	null	0.944732611358152	0.777928876547788	0.34829444754439504	0.514089236567435
COA4	0.774727070035042	0.218988018494922	null	null	0.0529389414725838	null	0.864842786610355	0.8694914002528341	null	null
COA5	0.42742559138989894	0.991301041202683	null	0.0979303267195645	0.969375517151748	null	0.26095050644654105	0.7485989858723041	null	0.9787548548269391
COA6	0.6838385084538371	0.122865253186203	0.837910453565255	0.403844417103711	0.0119556239972829	0.168579329858259	0.826268721863693	0.0333504010552627	0.946431643905512	null
COA7	0.0393554564332743	0.0870989579282156	0.296504932622351	0.25479298402200895	0.530008725437406	null	0.296504932622351	0.243177589728375	null	0.148206517147169
COASY	0.806053661777344	null	0.854229372941853	0.482439983444489	0.642063836171454	0.987011807227533	0.9413246702794209	0.6497110387750671	0.9851255542980859	null
COBL	0.554502088881111	null	0.7626533687204321	0.9276471645399891	0.53108561357864	0.41475527730808204	0.757536769982967	0.939538249795986	0.5383500740720439	0.9478344538500771
COBLL1	0.5229410789497321	0.8611609265144201	null	0.964269313883968	0.435274854752583	0.7802362030911021	0.6087453515431309	0.944989132294982	0.357132210549618	null
COCH	0.8917238241456351	null	0.501306837005715	0.0233181242406308	0.280313659629638	0.289658795930347	0.664416623646317	0.0777676230169468	0.9365265859542479	0.0521139119700936
COG1	0.799235528439383	null	0.457387934890836	0.7363618210045629	0.0570700863128167	null	0.8052019456434871	0.825201194099896	0.720728299362242	null
COG2	0.49922500116911606	null	0.732368464503885	0.16306603835382902	0.12497066363219	null	0.732368464503885	0.674718598334779	0.690422802587394	0.44311713799984603
COG3	0.6817805063136789	0.35459094359430104	0.795701414949854	0.20289756666116604	0.18349281587362196	null	0.0429798499736569	0.374727606266867	0.0166467741685982	0.14699458902611903
COG4	0.20805223961609803	0.0693702425656265	null	0.592377810868139	0.485523245438909	null	0.238291576957309	0.34871546812169396	0.490419332517867	0.387806977510961
COG5	0.16419884822263597	null	0.532020440335813	0.162062391933464	0.631823359335359	0.5632891208935771	0.5450819872017529	0.34894449304243796	0.39528276203721596	null
COG6	0.21573128836829503	0.0324508081478746	0.443328406413637	0.5577413462303621	0.23264321504924104	0.20874769655116898	0.416416212683083	0.467092509784439	0.2267784176792	0.883876488459172
COG7	0.18456591365241198	0.675888949212077	0.374882645146786	0.5714472096318629	0.11281148500835499	null	0.308871883302482	0.429117150040849	0.23433170020718697	null
COG8	0.43869476822792103	null	null	null	0.263597127709103	0.47685617794139795	0.26838057391939496	0.27151309290700304	0.566228999450912	null
COIL	0.400180006965269	0.999356878258766	0.628700242645331	0.997009741053933	0.28291309111570095	null	0.6970406707298289	0.8726590932505721	0.400491908775398	0.558194467769465
COL10A1	0.343703019892894	null	null	0.404737005509841	0.12095196626894901	0.708974657461062	null	0.8661405970450379	0.9077679857455879	null
COL11A1	0.39665823530219896	0.144600917232737	0.667455857363128	0.5788366792886199	0.329033256156938	0.27173736725475306	0.611108333423979	0.533898208128291	0.37926794918297796	0.6954670072821372
COL11A2	0.6737392003862239	0.782792721250824	0.7828879683012049	0.9112052233260359	0.899610971825593	0.951834096176362	null	null	0.9569098102900359	0.318587023196007
COL12A1	0.288205878475627	0.0635481199850569	0.38617079043678	0.0433291338972912	0.46198736643012606	0.815350473961097	0.38277385500916705	0.075622260200792	0.964240068133332	0.6405361254450329
COL13A1	0.9388475197964651	0.35625941305020004	0.871421191667263	0.9234629438144991	0.846155321523382	0.903150091493087	0.880524355940485	0.841602004917251	0.242055739459837	0.543394913668004
COL14A1	0.721578561933226	0.9940802902107191	0.44866411349474294	0.664984736985945	0.6018749813652571	0.629683062823687	0.5059324212242949	0.656872524658599	0.667832852576554	0.919697948525018
COL15A1	0.5898536942360489	0.7918596122085629	0.6018729697981341	0.285988622688952	0.6533372032746501	0.568954256702673	0.28962040037048303	0.473356730218978	0.211888357675276	null
COL16A1	0.214719758319924	null	0.261134736757411	0.647993841840169	0.0838616158716099	0.1677745358493	0.279097674687818	0.46162938742811405	0.727378534265855	0.19053681785306897
COL17A1	0.917515579725473	0.951446879114793	0.30450908023711304	0.316023157229228	0.13665083987469198	0.0136468135090031	0.284770310262716	0.25368520205109	0.5870210379469429	0.304327057239021
COL18A1	0.0820221570124611	null	0.16441292221275597	0.6342350139672471	0.7810273365725171	0.177591148734404	0.8844433985604571	0.9658621362016291	0.27142418510853	0.866816295519211
COL19A1	0.13007494378666098	0.0306552294151062	0.743937263378749	0.21151675217234198	0.0839610215397828	0.11459178205014199	0.886081526004511	0.19296642166514802	0.764110931276558	null
COL1A1	0.34582312092380396	0.37102692360612294	0.605448131441092	0.6861849931439561	0.25543073006851	0.0549951675592758	0.8279869357245	0.8029754588607929	0.46690814096181105	null
COL1A2	0.8408981217785529	0.205705492948187	0.49309394409284	0.368804631102885	0.8138567551228191	0.8071491900283709	0.950304064989088	0.101406939975245	0.6573112159805821	null
COL20A1	0.48699974845037297	0.312360936257292	null	0.5312672766722379	0.626898514278256	0.8301787984844591	0.8314359255892171	0.17168296465394198	0.525321981917418	0.272687789996193
COL21A1	0.6290956158850279	0.8084703003728481	0.6204172932619749	0.38903986391440293	0.9125411907535429	0.7475778463053822	0.279410178627523	0.703547746714686	0.390840563670651	0.31214398202124105
COL22A1	0.7583034744280359	0.7382537283744108	0.338034721303465	0.12787090615678698	0.72731725494499	0.6527645946232571	0.34645990869332394	0.7578544671190051	0.48842458949923095	0.5840083027597629
COL23A1	0.0651038914020334	0.5507411925735	0.623875880739448	0.6784394758767779	0.5539322080943211	0.9238654942626641	0.17822001489128197	0.25935119222701397	0.567854714736943	0.07686119314977799
COL24A1	0.373965894848177	0.364079896389401	0.333651100297698	0.115186701160334	0.20345483199310802	0.170523257006379	0.325899707631963	0.236242806813329	0.649792729649676	0.616209264142359
COL25A1	0.953330741719967	0.17509296281120598	0.135372714095913	0.546994917708349	0.318737711035128	0.0524292821138941	0.677796978967897	0.883460703576476	0.7998504321763729	0.48521702537246597
COL26A1	0.90659330597194	0.662360886226682	0.8170050489516429	0.669876828128326	0.5969505676156321	0.25264627801774	0.873265551049457	0.757445046289244	0.37471168521083104	0.42229138922729903
COL27A1	0.7253336579393279	0.5071217038365	0.934756893092622	0.093505032525342	0.7821939294728399	0.318329959618062	0.8283754283993541	0.37642144724349796	0.0171939010969238	0.8207815368715359
COL28A1	0.49816624196107	0.859946029569098	0.36088391670403497	0.536995549628573	0.10308224133159802	0.459974966636267	null	0.319733404995099	0.0827137737708556	0.3939796859625921
COL2A1	0.496839831652503	0.57843481282745	0.147033156060074	0.206302135806595	0.0133440258657721	0.000292180697018862	null	null	0.0337818392020031	null
COL3A1	0.195987968854267	0.835578007802365	null	0.205307263090357	0.0152526867129268	0.0204555919008718	0.0785314947328734	0.0532800363324752	0.626898068689559	0.531585856291569
COL4A1	0.0243562753570919	0.556612199941686	0.657440351357919	0.0576683152637456	0.16112787509897103	0.18029739360292302	0.23970103551473898	0.579799642180706	0.264790459006788	null
COL4A2	0.7745327353735519	0.18377232912255398	0.34043541140801603	0.877258172066948	0.772941416363392	0.939221098144986	0.0828233341408382	0.85879947832202	0.595359052926912	null
COL4A3	0.0647639797464961	null	null	0.9886840648538711	0.996434842904894	0.8454142182804569	0.0297103381208286	0.0292138412675234	0.0922930312670434	0.10504207873904099
COL4A3BP	0.9447528895592059	null	0.192639546203212	0.221112763120602	0.12235858228412802	0.37784691767610296	0.20133587254461802	0.1244632096405	0.730557588268367	null
COL4A4	0.8780792118580308	0.619037158484354	0.0300760548043235	0.0758369006140706	0.513539645883442	0.4182900798533689	0.339214737403837	0.9545498583921149	0.9061794198738471	0.10504207873904099
COL5A1	0.850161619134902	0.9012180167121859	0.6959807479329411	0.708341542534157	0.682472578241532	0.8098256077929409	0.851410754501663	0.81875882248476	0.0956208178587088	0.192779775868662
COL5A2	0.28037302010186105	0.236667451964439	0.535237337991241	0.49528630939848	0.10858081904113799	0.193223093852212	0.6956022836576989	0.222953660453727	0.301021570434022	0.419386047239956
COL5A3	0.19844075266458802	0.109304531360205	0.356311471824619	0.152806144607422	0.210954035860936	0.661007338214597	0.27066978251464696	0.109440058155656	0.32725579999216	0.0537033404733873
COL6A1	0.287004248445976	0.210875674758672	0.6001421383048311	0.768968978486134	0.129588249791236	0.6802082632669251	0.34836768933944895	0.329965859934293	0.733719002819042	0.33368524902248997
COL6A2	0.37372896201132105	0.598564576609259	null	0.24234945999593802	0.559971023767456	0.160840303813443	0.258863746483155	0.511074269160723	0.188406232516754	0.823307167468493
COL6A3	0.2703961337967	0.8724213251326999	0.5263833491200129	0.106407697844682	0.37413543021598206	0.10881748363192098	0.9254762988704179	0.4487996553876629	0.5907994568756939	0.400158533488008
COL6A5	0.44054348814164507	0.355266344003725	null	0.952310485840842	0.5855915018087829	0.507062969462704	0.664377259358268	0.711070674878266	0.708369441895147	0.37088396833878295
COL6A6	0.217987612168713	0.065652717899763	0.6302464089795811	0.706850840505818	0.9936671020820821	0.892799356090806	null	null	0.8231587294890408	0.735614024002542
COL7A1	0.246396997556725	null	0.48569472729945296	0.848403695147595	0.440066277547159	0.394584596353753	0.15275440845045601	0.740012718752328	0.24814062318445398	0.819727265095403
COL8A1	0.730000768040361	0.9941259965899691	0.9472546237725179	0.184598391311981	0.8497620969417141	0.7906157788231221	0.7788267941717951	0.137078642548884	0.36582350493696897	null
COL8A2	0.620428594725975	0.9082384232350892	0.864822970812587	0.8937027693351701	0.8551234472276801	0.28822138424491606	0.902284491462779	0.657870598982652	0.8642835169002192	0.35446971863411203
COL9A1	0.80486931028958	0.39157979878421	null	0.44752966606165	0.714465877468655	0.672545586251307	null	0.0428178955131262	0.447893279216495	0.0419072583634217
COL9A2	0.239396116264088	0.15290548621516598	0.283633017994133	0.445027494010351	0.550948488643907	0.27773671732981897	0.268587623314131	0.423106232340454	0.66166814553108	0.922043203704111
COL9A3	0.146487940136769	null	0.16824406791723598	0.534391595172246	0.221777373286383	0.21099670608794197	0.1917746098985	0.49524053255659295	0.9808076000618949	0.8658196087135899
COLCA2	0.357447495165369	0.7718269291877049	0.8203881189845079	0.664485055638156	0.754523222666279	0.5941073785482379	0.8853354401600949	0.6213500620597641	0.989250588558539	null
COLEC10	0.238074684457733	0.157607428791607	0.005889345096740771	0.0135651017020808	0.127380983061505	0.40794617626831897	null	0.864306382939469	0.44760601669671796	null
COLEC11	0.9938714986977859	0.578117733434154	0.195640457889972	0.938228756826361	0.89262015332324	0.0278624060115094	0.721291491698938	0.39452514594842203	0.9248687410003291	0.8429346900684191
COLEC12	0.8671283128882199	null	0.192481576085969	0.0483953412482403	0.913524647139343	0.91787875548135	0.9350199230842191	0.360565247728128	0.38760330142611293	0.8888191171447409
COLGALT1	0.522183959908175	0.45800211390925294	0.0711082713155499	0.11901256009364201	0.11374028894094199	0.45343601044790094	0.0172509101223832	0.282832950352576	0.215091066931748	0.206377401881246
COLGALT2	0.4607575095347539	0.5645718913144809	0.0346685661045394	0.194112647275889	0.163972011751017	0.701731683235478	0.0317224726494698	0.0984006255764474	0.446677327469228	0.11843868108475199
COLQ	0.401101636055115	null	0.495611575103408	0.394410395987366	0.22733889249448103	0.280584403331598	0.468949377417646	0.17799282296271696	0.8589798567717679	0.215851801994768
COMMD1	0.37674581439368104	0.5835024398123221	0.41634966574067694	0.0483307073977706	0.665724260143073	null	null	0.7658707586284019	0.471430861895331	0.534548092774103
COMMD10	0.9506076230888181	0.43646229656284896	0.17623735152977602	0.309048827277042	0.931038862067581	null	0.24517249497855398	0.55201677246822	0.6043519890130539	null
COMMD2	0.48862225732692505	0.737013156577097	0.9881805014427142	0.22394687165753	0.7190864653374329	null	0.973679781671939	0.518407445684408	null	0.604304911032846
COMMD3	0.41522574068103096	null	0.5398333450742699	0.3786491751197121	0.663264468538084	null	0.634307119364981	0.533836934451159	0.591193282217294	0.4972407354558211
COMMD3-BMI1	null	null	null	null	0.680493403838696	0.42288393402926294	null	null	0.51596669863438	0.4972407354558211
COMMD4	0.9101322139633459	0.628067847633012	0.7584760222586279	0.903054572541951	0.9869391535307759	null	0.772731790205284	0.9326373977914258	0.12399511486891499	0.8992417142838629
COMMD5	0.13037066578717801	null	0.0903810369059221	0.121342806942284	0.779089252252734	null	0.0933173662391491	0.121342806942284	0.861267803420697	0.34945479498740195
COMMD6	0.761672712868792	0.7127380979217951	0.00847139995541124	0.5118585355349571	null	null	null	0.44401192358381203	null	0.788837308548946
COMMD7	0.702444610218449	null	0.7015560083045429	0.25035908453204003	0.7649307577424229	null	0.7244182737236039	0.0324560340774902	0.5328035454209571	0.335486071918003
COMMD8	0.9458503415263242	0.12289923992200401	0.310242247941129	0.331569204571904	0.6685208067883461	null	0.396771804865916	0.203375219142522	0.0421582902912007	null
COMMD9	0.398062877906567	0.7316025480433199	0.0204166870399949	0.0772591833262236	0.597101358080087	null	0.0204166870399949	0.139435407296155	0.8219491321441741	0.14893047142652402
COMP	0.195171902930128	0.5725712428023579	0.8296974983882621	0.589126935983787	0.912852154330445	0.82535885607831	0.47372301643904796	0.8593129108363231	0.263561987062854	0.0452297469930432
COMT	0.947916305720175	null	0.90640011849577	0.36511925955840996	0.8512680889291651	0.8218624252815309	0.8926473248301271	0.6043083069392221	0.7563009625309209	null
COMTD1	0.861468040736155	0.725555082687005	0.972045316843323	0.552483656624178	0.86693928673502	null	0.972045316843323	0.536426488839158	0.7048891353552329	0.11250036787268
COP1	0.6273997814603979	0.675348399241575	0.9804832925012908	0.44525744017406604	0.9603115939660519	null	0.8392228850345791	0.8046879671472299	0.28674041696157	0.102544475648777
COPA	0.9292168436750451	0.5735135389466519	null	null	0.6060555368116429	0.980260386531533	0.613975624474751	0.128409754111518	0.588147472888887	null
COPB1	0.326684427365437	0.46358263675911604	0.340975459175693	0.383233718060568	0.762630484313754	null	0.21133416044222697	0.128066088702787	0.7480909065323409	null
COPB2	0.241952882434763	null	null	0.172042578515683	0.72361484661874	0.7630619899311891	0.28486422714261106	0.13670010293929902	0.516032762248472	null
COPE	null	0.982930430119574	null	0.6750083619390561	0.342677627519575	null	0.115926789373551	0.9975291203215408	0.36104789025237893	null
COPG1	0.911695769546206	null	0.760343919924674	0.106192345034757	0.516895341494039	0.0502453658041371	0.9198217705139351	0.85422649998075	0.32428246273424605	0.11264811739048801
COPG2	0.773498691228895	null	0.512292108084103	0.542438930324468	0.7769166048589871	null	0.079697140100135	0.10090196264755	0.289723842899989	null
COPRS	0.278329916250398	0.0174422497353188	0.0076297972047192405	0.5126679178943271	0.172070414801475	null	0.851068482584052	0.8544552137076321	null	0.786887503582293
COPS2	0.7426757704285699	0.708168656937639	0.43145216044645296	0.49263420859189205	0.0070002332312686395	null	0.451144407081932	0.70276257825221	0.7571618747465229	null
COPS3	0.9842059286066059	0.8435334640446659	0.9502794507155369	0.981377934838185	0.225543080869078	null	0.9502794507155369	0.706958831738336	0.3607413431154539	0.11604198444977801
COPS4	0.047124161262406	null	0.0833750140484205	0.053762785705325	0.44747379263395204	null	0.0833750140484205	0.0538047696417505	0.19258335528700304	0.811409319266095
COPS5	0.42764516167633704	0.10366618495767402	null	0.364152962914802	0.703087205964918	0.63220956400082	0.6057334062211519	0.466290373441324	0.887896431757938	null
COPS6	0.9909465911296329	0.975984302150442	0.106333848940118	0.8873981125484109	0.898260094458432	null	0.106333848940118	0.906314279232831	0.215209187958859	0.42520928091349297
COPS7A	0.8221012597972409	0.61201203319248	0.6973634588754749	0.7171164860900401	0.28605193581390803	null	0.6973634588754749	0.6883795431912639	0.23402994196149599	0.642208881665302
COPS7B	0.7893824821995121	null	0.31737288161207	0.194482504541519	0.0385006575369595	0.6671647517432729	0.9291495176781089	0.36876422577159	0.7586480570836199	null
COPS8	0.455960733785391	0.802517312843412	0.44395725823147403	0.37497031488733096	0.341831633626898	null	0.25902974979690896	0.373977820209205	0.901742768625964	null
COPS9	0.699015094350422	0.39083040890571297	0.9730941863013101	0.953178216291635	0.73331723540684	null	0.9726327474045229	0.9252758112186469	0.321710455533261	0.6900419693440689
COPZ1	0.0274941465040035	0.786588772537683	0.21526698798535102	0.49308936843198997	0.529488100680097	null	0.496319462859599	0.607674573838442	0.960534174312532	null
COPZ2	0.0836666850280294	0.9422194773602329	0.44694575583141705	0.10568375829518	0.49294320040029	0.382306148647673	0.0177830552805029	0.0726870662681839	null	0.0673461844502503
COQ10A	0.398551840187823	0.34501508741843895	null	null	0.442642161113632	null	0.315113130988053	0.21783754500775102	0.273325068403368	0.141816250474286
COQ10B	0.946561646076113	0.238136178392777	0.9948825791593281	0.986355363713775	0.406653026998931	null	0.9948825791593281	0.966203393295533	0.881647207609155	0.383245962460423
COQ2	0.10052502431468599	0.567618668871506	0.0133629270432857	0.024276326607400003	0.5888272201240611	0.991081122337867	0.0133629270432857	0.0255184541149729	0.000689159706112275	0.0185355677646379
COQ3	0.5671838405757429	0.533789403985971	0.0718082166362604	0.787477059507135	0.30836849960655105	null	0.0718082166362604	0.33973469413936397	0.9982404654904449	0.250175114196457
COQ4	0.9291123315209721	0.972595141338272	0.922905590340537	0.8354780530189091	0.905609781858124	0.9359156425775379	0.91941447986806	0.955303008441744	0.20145355825737302	0.5267649018894279
COQ5	0.21184152724393598	0.54955853110818	0.72788379104486	0.121180713505691	0.700245722489287	0.851360701079359	0.896778869478605	0.9355641186307859	0.27811586273491495	null
COQ6	0.8373749735745161	null	0.8947491002217179	0.91075432754749	0.9126716533032521	0.751887253129928	0.67250776444876	0.850282782010197	0.400624839845592	null
COQ7	0.11560986224395599	0.861392867551968	0.0421659789107629	0.0697193539194211	0.345946954524187	0.258710372169178	0.0421837120275274	0.131370328488292	0.0843527349247287	null
COQ8A	0.9992903284170971	0.8577551275887099	0.164735126595324	0.7443428762541009	0.940363977330101	0.131885897363874	0.0465019922246068	0.549893380663295	0.6285012744152261	0.40544479326987604
COQ8B	0.0970221666373652	null	null	null	0.949058703639748	0.32800132027921997	0.718663482951674	0.996995873051291	0.33339567207334697	null
COQ9	0.00123782186526289	null	null	null	0.521165231416302	0.83139256557187	0.37789171925972603	0.369935357972494	0.7655893916430769	null
CORIN	0.6489288047747671	0.9190507320348621	0.385717424772796	0.33619552539488	0.667054306481819	0.930201450722891	null	0.47560800012218296	0.0578070877655059	null
CORO1A	0.9172053488112909	null	0.310658018359552	0.0767092752072961	0.666014544399154	null	0.0820956425712646	0.10896350597300099	0.811250732367276	0.204730079264557
CORO1B	0.35956874204848605	null	null	null	0.168908534633595	null	0.5983865565887679	0.571935574495265	0.796962124975765	0.40846370627428596
CORO1C	0.836645465344501	0.8112897981689771	0.6064808124911201	0.6399412872848029	0.8443463072665891	null	0.509470123966626	0.0542980367419601	0.466962156076812	0.82092676369792
CORO2A	0.374151843829856	0.6403365589216969	0.955341122802511	0.12025639050348598	0.9637733426222509	0.750129341052582	0.955341122802511	0.643014063723211	0.0378284578757038	0.590856616805562
CORO2B	0.801311511298877	0.903727516815177	0.16255852352877698	0.0329612483406294	0.19128106586073498	null	0.19264884707735397	0.6685816098939499	0.9639367212245241	0.363641942003769
CORO6	null	null	0.9793132475220608	0.519085400329253	0.0212916003800655	0.9344424029612979	null	null	0.594371681359681	null
CORO7	0.22025713770765598	null	0.392403677075649	0.559485375757115	0.722153926034241	0.664943508497082	null	null	0.43693086224715705	0.5625887493148239
CORO7-PAM16	0.31710887578525104	null	null	null	0.8078838598530941	0.661707865817083	null	null	0.44235430853741897	null
CORT	0.158137839079814	0.334028710117849	0.8047505770684	0.943818678528997	0.9855885133617242	null	0.8047505770684	0.132279929713573	null	null
COTL1	0.598013291062902	0.6879152381069119	0.38031172700897	0.9225662119670021	0.0948091565600017	null	0.0599593044746316	0.876944157519294	0.683627992788066	0.6097516356467979
COX10	0.45572223980228	0.0999122076783745	0.275850050936095	0.9003202582137241	0.9451418947923249	0.396520189236544	0.275850050936095	0.35629577019347497	0.6590267231789361	null
COX11	0.4062621442962871	null	0.147436177230965	0.0446185603912841	0.8124518117385698	null	0.971000827538855	0.0701851631004203	0.56391037652209	null
COX14	0.33028012286442404	null	0.343566327959639	0.805617216845645	0.0171508894666961	0.0171508894666961	0.33028012286442404	null	null	null
COX15	0.7476626077846981	null	null	null	0.632356967582957	0.939151768638197	null	null	0.441201711832642	0.27761022179580497
COX16	0.786083413009391	null	0.4361968791875421	0.0578027621983848	0.486947056952651	0.0283193903560695	0.45827473081118897	0.20792830446569296	null	0.270722972706827
COX17	0.341808430407541	null	0.833865232390538	0.154888796072504	0.95349057073465	null	0.733812609954466	0.815860241525445	0.6817921703477621	0.552163094989568
COX18	0.14554340252570902	0.8340447422548359	0.0866485269432207	0.371584894273329	0.380008729794461	null	0.0927849594193229	0.384045399155493	0.355790590802072	0.783431128057379
COX19	0.337163984180542	0.413821397978089	0.543767654974173	0.190973793848398	0.9462010780987661	0.118804843155226	0.543767654974173	0.0962801299214584	0.47093038892179995	0.152673696656327
COX20	0.61662988475804	null	0.532308360850405	0.528182261164154	0.137280100878165	0.47528412761273203	0.29897054569237397	0.46886893714671596	0.441531870972784	0.495039040436401
COX4I1	0.7033258991659589	0.22974050118281397	0.720117231890614	0.558393809496571	0.20408080938220602	null	0.45090194808693296	0.607990266822331	0.0386575335646563	null
COX4I2	0.6205155441406789	0.9727467698928299	0.759325572859673	0.540732259564075	0.80038037392292	null	0.16511567211662803	0.0204190672073686	null	0.970082845169094
COX5A	0.33533444348991903	0.34603662587985806	0.676514318492218	0.0904357556814617	0.72843079214901	null	0.676514318492218	0.10637103081178802	0.9559298842347309	0.10090611572775801
COX5B	0.630074684686901	0.517909394717905	0.292422616717523	0.679962925166312	0.296210291665895	null	0.290857579921222	0.616569105770438	null	0.285008141844554
COX6A1	0.0671698011558508	null	0.19814884249775197	0.285394157065938	0.847016036556372	null	0.19431195900794898	0.19431195900794898	null	0.18440323116910504
COX6A2	null	0.189034268629475	0.74116392044923	0.9340173480691091	0.643423091359926	null	0.75066255339745	0.839163303041108	0.825018942180102	null
COX6B1	0.11798648768569801	0.412669974242495	0.9459107867551709	0.15896594662592098	0.9546394214234359	null	0.968566762605141	0.22347669498822897	0.0796286855037429	0.566741265405683
COX6B2	0.0752581051458219	0.9693018504332271	0.20245575454779602	0.219291246979827	null	null	0.0755253463057531	0.0436223001745562	null	null
COX6C	0.22689524023520302	null	0.8815830849499191	0.12229653000927901	0.6819205294706601	0.940721429468072	0.5698529987229439	0.102592214150112	null	null
COX7A1	0.8266944617368509	0.954297472131553	0.473253983006701	0.699521630489089	0.26727124537974695	null	0.410480729175701	0.701233626263386	0.557917721593205	0.525426935337902
COX7A2	0.0209027556331174	0.0400283484293037	0.720642337683388	0.43729145963122495	0.6487758474513678	null	null	0.10551590040651401	0.915635298622932	0.292921387206167
COX7A2L	0.19865836956490196	0.993076799641676	0.268559554598649	0.47435581692020096	0.682060292132089	0.5547003723150501	null	0.18953933703208603	null	0.9372046893788131
COX7B2	0.418812934961598	0.544977573678168	0.46238852848329104	0.46238852848329104	0.228837778617131	null	0.6805216391033649	0.18058839576210897	null	0.13807857874650598
COX7C	0.993231507584238	0.426110702546464	null	0.978071667339555	null	null	0.9055285885263822	0.992236421267654	null	0.7340477762540001
COX8A	null	null	null	0.7674397067972758	null	null	null	null	0.13800133787390803	0.49054902146396795
COX8C	0.639109733851714	null	0.645420558282054	0.5216152937981211	0.293707445990093	null	null	null	0.6027316872381779	null
CP	0.0926075916779701	null	0.470821698507304	0.158020162543913	0.12924651289384498	0.128104553078823	0.82067881679435	0.26755311172585605	0.491283979784841	0.275596406095759
CPA1	0.99334404547149	0.7356401371646429	0.175048776002549	0.265513643369595	0.511861508107417	null	0.122777876836682	0.125242229825256	0.22062406282675895	0.0476177764876552
CPA2	null	0.0605892315416553	null	0.41585826675131204	0.743299367214175	null	0.557553934502169	0.7084932169265551	0.846658226007549	0.4546975591369
CPA3	null	null	0.489112598294976	0.507067967990663	0.608505246642083	null	0.731463229796797	null	0.522845320773482	null
CPA4	0.959815555477307	0.366616279480317	0.496419793217082	0.820652376669221	0.767702129602967	0.148773585396601	null	0.529408711082648	0.7050279573286191	0.37647101425254204
CPA5	0.759259600470279	0.271896128617808	0.5506236330475379	0.49150408286521396	0.938694117968635	null	0.527562769760108	0.7280349277197309	0.7294601862374531	0.315761292652458
CPA6	0.222506130227481	0.5705295637388299	0.419558922972164	0.7187700527802141	0.7627693580246079	0.7691561855651992	0.6227078044022621	0.6012778233141529	0.904201889199132	0.415117209829586
CPAMD8	0.7095174063231221	0.332302065170232	0.9440527849699929	0.346883464417261	0.29070767458018104	0.6910154643670421	0.614102454238821	0.7960765586744342	0.84352312376587	0.55380314744498
CPB1	0.8463599535927281	null	0.7346325487896881	0.511499798360421	0.728024618156316	0.187333394002265	0.997565932684837	0.283712941911638	0.13384069135092402	0.7935383464525071
CPB2	null	null	null	null	0.396975131045529	null	0.321300687408994	0.689497094421538	0.225557229058754	null
CPD	0.244804988440405	0.452075831560776	0.574865176240444	0.0645559382306431	0.4334320630395371	0.5804264412467779	0.5485301480932849	0.124058488058429	0.0119164824012694	0.18976376023336303
CPE	0.9994169446863991	0.5260291792052171	0.9603432000655221	0.19900947556989998	0.5546546063603629	null	null	0.6556646227908229	0.18866000680289302	0.8242478599150609
CPEB1	0.590348837770107	null	0.7955044005788741	0.8632544710560229	0.105243399941269	null	0.8671867509868629	0.586575315849848	0.8811358423206271	null
CPEB2	null	null	0.93447535567828	0.9854971561805409	0.899536524058168	0.589397746850542	0.9235811077656451	0.951158275349759	0.6250446190456811	0.818938153559992
CPEB3	0.597075920978388	0.170192204832965	0.11249054302437499	0.44124095382131107	0.274884985095788	null	0.15728602879361903	0.786345709802019	0.8417567977686771	0.848778904390848
CPEB4	0.30882120782227	0.8457918424420251	0.8963063002378531	0.6858011490930639	0.952646393730859	0.870400823837167	0.9775993918573509	0.999605998285736	0.6977848805988629	0.40961042428622996
CPED1	0.298327799309733	0.970851633139674	0.733348152245792	0.308744680760989	0.307123161633879	0.337903719667565	0.682478255029636	0.393634002418549	0.33717456173195803	0.7743005488006541
CPLANE1	0.8829106663012929	0.351143153348831	null	null	0.401999803905989	0.505529777055913	null	0.247187259352483	0.244387846070504	null
CPLANE2	0.5149959802457871	0.766000202944831	null	null	0.6125630196662499	0.526373630573282	0.26597894678144296	0.285931469982294	0.111692293623991	0.541546324693147
CPLX1	0.850324157031067	0.4612392252248111	0.492748102374985	0.977005229758898	0.334485668150136	null	0.866884166726246	0.9130555538779721	0.943684057899685	0.442463226070774
CPLX2	0.9201189487008101	0.7537698584427579	0.8155135468634731	0.5670708103165251	0.674515664198585	null	0.7082399277155469	0.291783763612046	0.914162558440734	0.943681682537462
CPLX3	null	0.5886472575105689	null	0.0444781853690164	0.6777909336138629	null	null	null	0.41258025517576397	null
CPLX4	0.883847810403334	null	null	null	0.6679329800071371	null	0.7031886169784111	0.8853652587784	0.0565765950939867	0.8903650442081159
CPM	0.39002923619195795	null	0.46045278953023605	0.659696618646793	0.6187235425639039	null	0.33627273995853	0.512602119431588	0.905195800850216	0.38678440283493803
CPN1	0.9503589941375791	0.630498370354259	null	null	0.8329927754440641	null	0.39955124041573	0.128094544862472	0.6478420631057801	0.0855160329182031
CPN2	0.009743083291920529	0.104060891399123	0.895263920435971	0.752300992217838	0.718220232814543	null	0.285769660565879	0.8740261504069631	0.792360242519902	0.953198844632006
CPNE1	0.385547919164877	0.46136994309465507	0.307799599002852	0.33769805205643794	0.10155482654333	null	0.38395626522185294	0.5108425082322751	0.46813191073777205	null
CPNE2	0.504472280894005	0.20246144385154502	0.486831553938186	0.46985889059215097	0.45030530007621705	null	null	0.450570752263247	0.804240407587264	0.629519731954438
CPNE3	0.957805342133279	null	null	0.34135732322619294	0.21756683934027501	0.44575698484267295	0.8517536031430251	0.295558376955549	0.496585418044214	0.802756507266977
CPNE4	0.93993014565311	0.847911974697402	0.684824706338354	0.613428366075723	0.8652995129449008	null	null	0.7532360754699821	0.9919157581640279	0.238875661242412
CPNE5	0.408431640436114	0.536579195914068	0.331253353203323	0.582115602750165	0.277609558685109	0.0629864114110061	0.349877635649569	0.38321090104996003	0.214552724108404	0.32615507331771804
CPNE6	0.6057659975501171	0.407963454386055	0.559115463372005	null	0.95365665282454	null	null	null	0.356756204022052	null
CPNE7	0.511741271968029	0.0765648407964454	0.0285334949764914	0.0048274131915018205	0.10582099996044698	0.8880247602818451	0.0288671028133247	0.00334938777033411	0.00685495714905882	0.0397190593480115
CPNE8	0.00537007316534432	0.34578192512148	null	0.794761713125544	0.28349636414367196	null	0.88358856497821	0.9889528352577621	0.9020118863574591	null
CPNE9	null	0.306868189629683	0.955745905874511	0.9155286965943878	0.665484579645793	0.521765531881566	0.5560858857683829	0.7160875983369	0.41720207128773495	null
CPO	null	0.38750593764722996	0.6189671611256671	0.609245524622497	0.778990001281729	0.142723929422049	null	null	0.164558316560161	0.275109407405507
CPOX	0.18996882903219603	null	0.301913809674607	0.17099702187895202	0.12780874721855498	0.6942524528206021	0.15052382494093	0.115121232644324	0.0950305136001304	0.0485994178767437
CPPED1	0.806841622988282	0.287712236019337	0.779515362197609	0.9121404602746479	0.718973333063457	0.18980582882059197	0.97495925022311	0.6757993032747529	0.22425372995925102	0.42811988862881495
CPQ	0.538158375078439	0.114958000874031	0.793716633751193	0.13318469095024602	0.9567875425846272	0.0803688403007031	0.614130576644213	0.762568447492081	0.943412891666715	0.43041154514399893
CPS1	0.413627301763952	0.544134732152014	0.175992954292197	0.589873052273463	0.41847875466268303	0.28613445309574204	0.473031967392985	0.31146180687453	0.37269316242235706	null
CPSF1	0.8583838958646519	null	0.0706325960210887	0.12137092674176199	0.0705138557804257	0.0459972042177522	null	null	0.785288804712731	0.0580068553363586
CPSF2	0.127643420473498	0.24754970476079102	0.325124673042156	0.135338876186711	0.6376947864987429	0.711383199670713	0.166669606001887	0.188407773586809	0.19683740900916397	null
CPSF3	0.10543120761872599	null	0.0378126973776058	0.5951029001557939	0.325899583817234	0.48356639490681	0.11236536191321402	0.0176479507443434	0.864545798222075	0.7539913646768929
CPSF4	0.191449324302756	null	null	null	0.9507356958395441	null	0.176913549046959	0.17940656243355804	0.448463765607043	null
CPSF4L	0.871869658038591	null	0.5643247790974361	0.553905894267342	0.188689665385499	null	null	0.554669836735386	0.251249799893799	0.591459496101359
CPSF6	0.548822959544563	0.827798876659856	0.9742918276487769	0.5626566497084139	0.6236822678596661	null	0.899919608355836	0.0717851460275142	0.527502242752509	0.677562697269191
CPSF7	0.867507756658843	0.385235760636485	0.303221007190116	0.26822588222875504	0.31114636434381104	null	0.243080458440304	0.346146923748842	0.262558339800012	null
CPT1A	0.619174458795167	0.815998266260248	0.0452910512547269	0.0524708744969422	0.670532067170313	0.34985076593783604	0.010052520875973	0.0455487509033624	0.404305911199649	0.522899405468614
CPT1B	0.993708910235382	0.782739076898638	0.800981836744192	0.16399123221223497	0.669206481966809	0.72655448690016	0.8352765210903009	0.6320826166827729	0.637925026853852	null
CPT1C	0.0436453171482978	0.681404499854461	0.6948302091417989	0.16176009202095	0.5415860005391501	0.5445310727746789	0.731512098396211	0.120143099103642	0.25102672737647796	null
CPT2	0.809988833649973	null	0.0836398484951575	0.0979990384528288	0.683081938603728	0.315999489748781	0.0836398484951575	0.307260567541562	0.30630758667461	0.30097001787602
CPTP	0.512863789556911	0.778508637162016	null	null	0.848829687839134	0.979171200558968	0.145659510457431	0.415570468574531	0.559193821547355	0.248994662584299
CPVL	0.431258087126136	null	0.8302780093959871	0.9837671000750259	0.8076249468965552	0.324083557896568	0.8185527719559771	0.990412328415673	0.6478520208997529	null
CPXM1	0.008268523957998259	0.26874130142703695	0.21228044979665303	0.424252033222695	0.0495807463216766	0.8101519724123292	0.217905760918383	0.680896376385995	0.0304900499780595	0.47166224874853296
CPXM2	0.7557314312764392	0.715957109475999	0.515249184109026	0.6342984665569971	0.614052398908345	0.8285415661197092	null	0.6929954315847839	0.0149537364235827	0.779304675507559
CPZ	0.36232236740771206	0.35523740229967	0.214319670277809	0.793171542573978	0.248355093673579	0.655889969148316	null	null	0.13542430806443598	null
CR1	0.440557400622539	0.48526607938635996	0.27837456910210995	0.0716841680887215	0.46192782270388	0.0465762867904751	0.27766222645515604	0.0244693738806587	0.620954308345301	0.341541918560972
CR1L	0.6397002906077139	0.180447107281065	0.8623941775831129	0.588712148228859	0.196009272792315	0.40369854423384005	0.8696710909176	0.0773612750237951	0.00626788417795532	0.76876929160701
CR2	0.12564310338351	0.421362879409448	null	0.7447841715071009	0.814966467647523	0.45495637462563104	0.0909242334204353	0.664006970092874	0.685733254860594	0.889067391572716
CRABP1	0.0220594536371379	0.0288616683403012	0.596008894710646	0.36905016684518704	0.560262797695614	null	0.413109202543901	0.142574931470636	0.44522802514843607	null
CRABP2	0.6738440097581911	null	0.911070837350446	0.34270339828418894	0.9772012611650501	null	0.788580256936453	0.429175962115267	0.9576295986061459	0.833613469597697
CRACR2A	0.386231996519794	0.8147390166799459	0.0899111855895328	0.575389367543734	0.23885262846206698	0.892763857250935	null	0.281083613046524	0.00259225081347303	null
CRACR2B	null	null	0.572320424376388	0.51224244670663	0.0338761935306702	0.607476710023193	0.183977163263242	0.166024467494301	0.322850611221	null
CRADD	0.0695841002773618	null	0.547957336430646	0.958573348554099	0.9942450807562901	null	0.520280818994582	0.9379674211217758	0.899104048549072	0.7838368200194019
CRAMP1	0.221421371573571	null	0.233400184903364	0.0155283223331499	0.0222230422887209	null	0.0533400322483976	0.0595502961253012	0.614644026582954	0.17808583858621102
CRAT	0.0266463334943414	0.191496356042856	0.0317587946425537	0.00956292243385226	0.0798755267345908	0.34039404995072403	0.0198490172915001	0.290806909323495	0.635099043757965	null
CRB1	0.420355172636026	0.48517240661466493	null	0.277740667185165	0.859302553061552	0.412335077359091	0.8351104793670749	0.36421154331718103	0.11523071503510099	0.72585675139219
CRB2	0.0965249325846583	null	0.916702555977903	0.0190431860825397	0.367518754545363	0.22722553694920303	0.6118532807057719	0.0762653089999719	0.257444988857968	0.9213660487077421
CRB3	0.794273810587359	null	null	0.9846228225689571	0.308015278221268	null	0.20735231174482302	0.23206780351654702	0.959642622956395	null
CRBN	0.8949282468276949	null	0.218946183496828	0.7731887958119771	0.9748721641812259	0.49322799018623203	0.42246344969796595	0.695630432034847	0.0254910152795955	0.0880087601086895
CRCP	0.689548365255104	null	0.150890445287324	0.17977018571467898	0.14249276783186401	0.579350670008652	0.150890445287324	0.15886385954808702	0.8625731190583271	null
CRCT1	0.42627519154116295	0.916952079463164	null	0.12035419225745099	0.667664889414352	null	0.635715467437582	0.886732299178942	0.5566652572543901	0.6312336234871071
CREB1	0.159347044294874	null	0.0100857141327537	0.277259586885019	0.729881719354498	0.0883750733305355	0.8813455340454109	0.912964378587068	0.8666531125276241	null
CREB3	0.21293055208311	null	0.85117511808817	0.186681273998167	0.926861199501279	0.937822456005598	0.6867317886144712	0.9259245453600771	0.9783556941466321	0.49305135069001294
CREB3L1	0.163971175762464	0.9115012854804692	0.989017396041195	0.8812878606669571	0.6747751897891179	0.808465582732698	0.9135688965246279	0.998682463663319	0.6662297423926279	0.10388213459272601
CREB3L2	0.227733151360388	0.18039249704888397	0.238988150485309	0.007423581373752759	0.728139377462372	0.0008746745419419	0.201393229297965	0.0423589231562693	0.00246117052957295	0.133902953787532
CREB3L3	0.844908539103407	0.0818557196084957	0.267724504126804	0.17273928491354998	0.40992212285725294	0.7003170586914301	0.267724504126804	0.24656110740479398	0.5509182868604859	0.212632403798963
CREB3L4	0.630125318201418	null	0.217708950975206	0.185033954423672	0.688552224883593	0.352921501862524	0.6563919982237211	0.565723543279786	0.863459973163105	null
CREB5	0.18925957283623104	0.166432283187184	0.49942044638871996	0.42483684223015794	0.0246046767619706	0.000855534368208621	null	0.977719024633615	0.968958469026272	0.9893211900805229
CREBBP	0.25418149155083997	0.501870506184039	0.216006068016565	0.561438370377204	0.43037925655095705	0.8375803344681441	0.0452893220361442	0.7050492764830479	0.7569901141242191	0.845163707509011
CREBL2	0.134926342730571	0.13013060426890902	0.21504340194130997	0.404758811092711	null	null	0.41005334259516096	0.25040998334125897	null	0.458594412381309
CREBRF	0.866756253980256	0.46811082652103103	0.0933168464177692	0.689673497854296	0.892800484355245	null	0.0693442250623508	0.6140975931646551	0.7257542357763491	0.6633659750648969
CREBZF	0.307973827829225	0.667111580196193	0.514713352757567	0.359182361132839	0.42308908119948496	null	0.00591446234374149	0.844228681965525	0.912820346014552	null
CREG1	0.399441760296502	0.390836583450488	0.46074637159117204	0.716412870670321	0.00099616595914287	0.384328572360419	0.490073790877399	0.7094004037121608	null	0.854358168680039
CREG2	0.0227949775772252	0.350693091558187	0.22913435366537102	0.0191458532448212	0.36481331276438705	null	0.0339668611058384	0.0715193158608172	0.5423442517445349	0.0854178379960612
CRELD1	0.477252734758045	null	0.452931288851431	0.20879798416526002	0.700384448560174	0.27584537454086305	null	0.675558925287284	0.6657027684477299	null
CRELD2	0.537957283580473	0.907297658984016	null	0.45534440727503905	0.638893280045189	null	0.41556344617953295	0.542456383823678	0.35574688668207505	null
CREM	0.41383801077464605	0.849981396895359	0.9762598350241021	0.6474347536961761	0.544729459590986	0.599321356392417	0.993715453588135	0.9962969199538458	0.330720057521271	null
CRH	0.567012949546606	0.028596143124674	0.9073549775743578	0.125423453055002	0.29257867919775704	null	0.47386870796140096	0.0035534720045638	0.347104731666063	0.613919425350724
CRHBP	0.911105170625943	0.71246568062913	0.9279602360136421	0.9358475943806329	0.58300339504012	null	0.8331065656982879	0.662954855531105	0.41841518738300704	0.693358284719219
CRHR1	0.5429557072121329	null	0.57744331529635	0.0636183617766559	0.960679474830282	0.521163893756629	null	null	0.633766026620789	null
CRHR2	0.31013445081646396	0.7430416375385821	0.8370173859737791	0.158086649305267	0.00463088073400697	0.773389283925397	0.109083689858749	0.681375036780193	0.26263264534937897	0.9071681771106371
CRIM1	0.239736015469136	0.97318550944943	0.33476490115755897	0.32979804971683	0.8663869270646921	null	null	null	0.0931502773722543	0.0541722707685939
CRIP1	0.99392183846563	null	0.728369089386059	0.429381553960044	0.0581986299194801	null	0.992624492655449	0.97036466963133	0.43646133962168104	0.6660981946169511
CRIP2	0.6024160946356899	0.324972874926799	0.22672770826605998	0.883103168803141	0.9259270733941071	0.9948244418934259	0.082912628921274	0.246745266238068	0.4845630156855279	0.42279568434442205
CRIP3	0.7737368920414291	null	null	null	0.40101558057757897	0.12771040112239598	null	null	0.18426530314060102	0.813900102820154
CRIPT	0.78390739081129	0.552910893351416	0.835285019748393	0.690207047056438	0.737506818306986	null	null	0.96569909490219	null	null
CRISP1	0.597297246474182	0.9328346626753651	null	0.35887662405363896	0.00742245009021902	0.8195278809250799	null	0.526311528149355	0.8863060572896411	0.36746304504279703
CRISP2	0.900790256084277	0.0784640632380141	0.754788349260588	0.754788349260588	0.936964776425991	0.9557061422539441	0.969335035843398	0.969335035843398	0.277805988796039	0.20166303475542802
CRISP3	null	null	0.559447813541035	0.7513743360455308	0.5879178639659449	null	null	null	0.637020533755239	null
CRISPLD1	0.10457520685731699	0.0843114444726869	0.582938581208481	0.9684178483940391	0.890753030189621	0.9520480882288499	0.618268388487924	0.6692690557454449	0.861083184765455	0.4782027175716811
CRISPLD2	0.168723086297219	null	0.636655398413	0.0806224058681779	0.520400891613813	0.277835953103789	null	null	0.350522444274522	null
CRK	0.584073863313979	0.9585693255004429	0.9818400922753091	0.638678884235263	0.418517307586005	null	null	0.6347341854305739	0.506439840640602	0.42456816337814796
CRKL	0.9280522590375758	0.946073237164453	0.7622914353258342	0.722166723576874	0.63141344614076	null	0.7622914353258342	0.707551642950424	0.7275644895926601	0.547883034658069
CRLF1	0.122934598386029	0.32295908831041104	0.14975504603547501	0.173387061943288	0.647043115095427	0.715001641622369	0.12811737613760302	0.363948502642481	0.868357697014061	0.290580796038165
CRLF3	0.00227138773485325	0.502115071999279	0.04906652150616901	0.0187629246286782	0.147430486985618	null	0.04906652150616901	0.0393538702494607	0.651617927685667	0.840164624125205
CRLS1	0.730792511038675	0.135092842885297	null	0.869806519258251	0.33307847980967303	null	0.811033032997577	0.7079050321089	0.6030749387007011	null
CRMP1	0.9535437802266179	0.9675208701167071	0.6146440058360629	0.8357762862204151	0.335083331839997	0.790667388781885	0.600025657812564	0.741279750838873	0.0206804934177263	0.8306959145371591
CRNKL1	0.34606599467428806	0.96235163782434	null	null	0.123439152372615	0.297369166803903	0.176720495485476	0.26699765087474	0.7573591307990021	null
CRNN	null	null	null	0.11879507212421199	0.815837093797426	null	null	0.759377670215365	0.584510363744962	null
CROCC	0.277809992165903	0.16826570585251502	0.636669387504687	0.6949025555612901	0.983763006149864	0.18046539839610604	null	0.12611578683645	0.950844914851509	0.557345734066459
CROCC2	0.16487820628672697	0.987771761781404	null	null	0.8162609902741701	0.627064819270414	0.35990184932622404	0.4757146052574389	0.31950289218375394	0.5851616207530961
CROT	0.7474650451077199	0.8528493904953851	null	0.0780912561659708	0.9311002533268492	0.840313687768591	0.937089023627138	0.7999738070139619	0.60194782091455	null
CRP	0.918453283443142	0.579611444507282	0.5482772040209529	0.344259078544835	0.0234637341020092	null	0.640290317174103	0.9728276111094709	0.573750342345413	0.880385411133355
CRTAC1	0.42710315052463205	null	null	0.562071838342306	0.267131683347776	0.6671852448873571	0.796892632360734	0.47811446923962897	0.81849318109943	0.0834088081639842
CRTAM	0.3837661143471961	0.7325321699214878	0.160747829495107	0.0207360436683639	0.147059474354597	0.38620961933300896	null	0.803153902574452	0.0445500824246541	null
CRTAP	0.9175925986749158	null	0.957518821495814	0.924995806310071	0.931297251318465	0.6770131149866391	0.957518821495814	0.940449288532	0.15755288187615196	0.8721347389583359
CRTC1	0.9893537426437781	0.5725712428023579	0.790259534936977	0.802541915310358	0.175902898569794	null	0.746471646154516	0.250344185707396	0.446065933309889	0.228761319793448
CRTC2	0.506042734462399	null	0.2506000987781	0.32034182534617106	0.29528018354462204	null	0.23077047563639302	0.418155234757299	0.5550496458745	null
CRTC3	0.16864596462397596	null	0.0399723568091384	0.155357613622431	0.406314307176755	null	0.0646915811979201	0.10923376341626	0.11924026619573401	0.43863937299919004
CRX	0.370562232401323	0.0367879273068455	0.518237301612158	0.6734870470538621	0.901822945481022	0.854342104190402	0.5837335932178549	0.436458428942692	0.511369441021989	0.21766811473403302
CRY1	0.6442173529933679	0.20877142873546803	0.5345676660833549	0.645843711838004	0.0227883833339446	0.0173344867761691	0.6695444705572579	0.5108132211758111	0.848308378545641	null
CRY2	0.7878003982598599	0.328564329214978	0.37990338323482903	0.0936292101306881	0.7419204942323199	null	0.308687568123675	0.0344093098866204	0.23308427408762	0.0939971985858179
CRYAA2	null	0.34843933637978597	0.37786767107924796	null	null	null	null	null	null	null
CRYAB	0.847248681979862	0.699981489575664	0.928242691279761	0.81235872472155	0.837193520716882	0.838308672046614	0.781533250165001	0.7800038628590991	0.669293319653955	null
CRYBA1	null	0.6263636432397031	0.153475839601017	0.288630271728169	0.9913079817907471	0.227467663561907	0.206270878449274	0.511492346225501	0.23119106239577	0.134944387914784
CRYBA2	0.6455590720592529	0.46880373570896705	0.41773878104970597	0.981114255848351	0.982128170031004	0.135141422796166	0.876669447811548	0.990301798728567	0.520537086815576	0.8743126869453121
CRYBA4	0.7319100738406651	0.731302834686729	null	0.533367049891633	0.10264702403307598	0.9052836462994109	0.789530144951614	0.46112585215507396	0.654898597838808	0.9971973892983771
CRYBB1	null	null	0.346878742788358	0.7872721527507549	0.44120321763576703	0.10623647318089	0.00124463430290611	0.317559979788473	0.150971467844691	0.4992176935157949
CRYBB2	0.27876794074800104	0.0709107204583568	null	0.132360791589185	0.903355049471124	null	null	null	0.28111839007486406	0.38299418340686603
CRYBB3	0.517564516341355	0.9955626489550251	null	0.893722015110977	0.13888332031748002	0.8765268508453891	null	0.9555604067222478	0.9901311453565259	0.5867897863296629
CRYBG1	0.727662095404356	null	0.638724169689349	0.9539015718956371	0.8852591845056021	0.605200482200369	0.9043394341190591	0.96849785392032	0.28317953560888504	0.5879914667427489
CRYBG2	0.807253982777494	0.37876049127109795	0.7976457117038721	0.6542813379922761	0.130679325171745	0.86682885822365	null	0.724902502377972	0.7851328667101909	0.394799256585956
CRYBG3	0.9402574822165229	null	null	null	0.017533877049758	0.9215333458167251	0.5200995747594139	0.7287815249948241	0.0135548647549768	0.9138116557749829
CRYGA	0.0494539108619724	0.723057504749773	null	0.16849570091692098	0.97499065299346	0.33266018009508597	null	0.56622273541473	0.633896442028644	0.927613173375101
CRYGB	null	0.351387390653767	null	null	0.363688778682876	0.527867494090024	0.840543941543734	0.508830027633718	0.7936890988427929	0.8495219442530151
CRYGC	null	0.882096214162787	null	0.0020851817160161303	0.736625080572868	0.953788165025961	null	null	0.372581500262419	0.00662553478111993
CRYGD	null	0.7172812413449929	0.4261123305520739	0.639841192596214	0.356671449798323	0.24785733490536202	null	null	0.9198339125644849	0.125324327291105
CRYGN	0.988333933825394	null	0.7718012287756879	0.9036869044195109	0.8968752362833691	0.351803961498435	null	0.43110791935049697	0.9236972461207679	0.881612519458511
CRYGS	0.579097981458309	0.25508712456692	null	0.608388589962001	0.131077332980667	0.0103187256338474	0.9153921697162959	0.347641539660056	null	null
CRYL1	0.35009206940988397	0.89294484438392	0.8512853157422491	0.8481711174558431	0.9194299099222709	0.6393748601731539	0.6829323661269889	0.5908200861510621	0.24946615710615802	0.7896177474213141
CRYM	0.849840675219375	null	0.7266656268221441	0.693636037405129	0.249753345535064	0.238383324762621	0.438664266355599	0.2868734302610769	0.22853862355922305	0.948015911231433
CRYZ	0.39342192199166	0.9379576949212429	0.8562409529748399	0.776670463198264	0.402291258768291	0.149915927642136	0.9759506512607479	0.7891308252027359	0.32559440329266903	null
CRYZL1	0.964281000353896	null	0.169004481218858	0.817078846297182	0.18302886699367396	null	0.20782269393971	0.822224658618236	0.271443190833279	null
CS	0.9017455019698539	0.34501508741843895	null	null	0.742419233585059	null	0.723765291347792	0.797320611701244	0.19589672958616	null
CSAD	0.0630959219230047	0.409710224522887	null	0.43800585120822	0.4833395509006961	0.98937630081281	0.6265056014324311	0.8156381636700699	0.213950551257053	null
CSDC2	0.7344738453485741	null	0.761818986087181	0.9719046133395359	0.890504272545055	0.09463961823192998	0.41300437098893394	0.7139591144054109	0.0522187833859056	null
CSDE1	0.42649705872309707	null	0.853989229964643	0.734879853811444	0.9488130331498129	null	0.909421485926636	0.549401473041495	0.710958771193802	0.977980428883508
CSE1L	0.828241146070365	0.738340190720187	0.994085286534217	0.6232023059926479	0.23580911343886699	null	0.8707266169453279	0.0257850518638829	0.146684182348302	0.21537525800301102
CSF1	0.068903522390101	0.829999100202492	0.983869877516446	0.554565654760294	0.8470645229188689	null	0.867336371592201	0.5514158897556739	0.000512111373570545	0.57744696730463
CSF1R	0.47851078318108203	0.22907639666851604	0.28234599600155297	0.3416992939763431	0.999962844755887	0.536748134436101	0.332618418414832	0.10077541811622501	0.323293055082473	null
CSF2	0.0334598381886542	0.10985903136842402	0.823305718720792	0.751574609128577	0.45630319780256395	null	0.567202649170885	0.179762660599929	0.5909094232584661	0.0819132167942141
CSF2RB	0.8161697672345379	0.0776453336625877	0.91391619848426	0.9030049840493419	0.5690053332605111	0.64839577245213	0.149246551179871	0.5416101126359699	0.8577269513809229	0.33682724992962504
CSF3	0.306368845430474	0.694555400914876	0.44434134796604	0.6749436180135261	0.8193717039265419	null	0.635152401268438	0.814543737072153	0.649906951896634	0.284558820007645
CSF3R	0.0619080140115191	0.013817022544236	0.181437548798542	0.5118601110119401	0.869983471280693	0.296677100800307	0.189608235558968	0.42809249787407005	0.14341289312049402	0.698248362347645
CSGALNACT1	0.657045152607192	0.778914514854662	0.48001732127951297	0.8744091284694392	0.44929733832846	null	0.119486203207997	0.587753637383107	0.936468626998365	0.703850510732248
CSGALNACT2	0.166635251813464	0.206092385076608	0.9005297092351541	0.327370886870089	0.624028064817532	null	0.6580670265802	0.11107956682600699	0.742486221540245	0.467839261446308
CSH1	0.39919041961265506	0.411013332894875	null	null	0.49050652397791294	0.999500644919122	0.48930029669881897	0.5276614070318111	0.990239966989124	0.5528132121888221
CSH2	0.9871993255139291	0.847985587019588	null	null	0.410304249141966	0.839520863605818	0.9535036416116741	0.5786758443646121	0.309442682087463	0.380131904577462
CSHL1	0.964254486854179	0.0155997885533815	0.893851399307228	0.9604671100992891	0.880789008339654	0.9937936408754731	0.944006859698147	0.831289751054361	0.17400617807213098	null
CSK	0.38405164148108506	0.689730439612543	0.0892734361501659	0.0543261568424712	0.9232346964768101	0.32454863979112	0.5642387868633549	0.535124047336146	0.0491728673360421	0.906142227823173
CSKMT	0.513421205990849	null	0.0160364563096556	0.0202137568168683	0.0434275095120236	null	0.044844288595539	0.0401754144183938	0.268367899501744	null
CSMD1	0.7473976425508441	0.9222925167410959	0.136165457115873	0.548973312104567	0.152356617293488	0.5745980299318371	0.497454384869074	0.8940597429196009	0.7461917328418459	0.750612019642697
CSMD2	0.0668777496343023	0.507259484299312	null	0.946245407296569	0.6013460153305761	0.5406059243924829	0.870691240683147	0.943098929962462	0.15771107683398	0.7298450513422591
CSMD3	0.838075263638624	0.28506231818889005	0.7856791134395258	0.563701583574719	0.501561000914004	0.9556377816782572	0.0407299637487496	0.155049651511072	0.7619279129875172	0.0521315491567954
CSN1S1	0.0369995626470562	0.9930636668390921	null	0.375563754693361	0.916587134460261	0.7212307252625669	null	0.5003581530563089	0.00145810947041625	0.4108635608145039
CSN2	0.9550874448829019	0.150974108125526	null	null	0.354655648342115	null	null	0.412632378462082	0.991692336933562	0.415044900018391
CSN3	null	0.539019166324442	null	null	0.7492279197316172	null	null	null	null	0.8843956359487339
CSNK1A1	0.621857990266964	0.8334872443122	null	0.256255639410681	0.9638697107160029	null	0.681957164338001	0.6032355613553659	0.578872335073013	0.16684473726885798
CSNK1A1L	0.487323016743509	0.24893768295563395	null	0.9799345191753459	0.8301142109980029	null	null	0.845094721749828	0.4879922045791721	0.0211456182957144
CSNK1D	0.677031182396716	null	0.4740536534102511	0.480176498772166	0.834119103700055	0.7036821026237309	0.53957778455349	0.625888899460571	0.0412662744365475	null
CSNK1E	0.833255667870745	0.198339982567495	0.852937081716794	0.8619634021632321	0.794920303032944	null	0.8771084515791779	0.552976355556048	0.0514034397958674	null
CSNK1G1	0.749365155253498	0.38350818327784797	0.21857015985057504	0.6135095727024019	0.38893238571138794	null	null	null	0.6475523872237421	null
CSNK1G2	0.288702136550888	0.194737129769895	0.6616835892754771	0.490424506002303	0.347941883178989	0.273674196999239	0.6839792459546341	0.319459007062715	0.22585333566605703	0.11624312626964
CSNK1G3	0.21216876509857396	0.367848774006252	0.281975210984721	0.8994315961549691	0.12566549744317598	null	0.28006297768106303	0.927029405195998	0.5115164828108351	0.8829257000148081
CSNK2A1	0.9032705735251441	0.00297492362280138	0.9636238355040279	0.617853951571419	0.641565716142922	null	0.955033758102082	0.8208749004147979	0.150926164599546	0.985584053830218
CSNK2A2	0.199471052620749	null	null	0.0773420431439533	0.05891493620799299	null	0.27382797389618696	0.16155867624534198	null	null
CSNK2A3	null	null	null	0.8629804998015609	0.963328507332557	0.284945010249316	0.579176822101709	0.726960330504688	0.677394633164548	null
CSNK2B	0.35982146312070507	null	0.24933826631283998	0.493194730108371	null	null	null	null	0.6529871320132641	null
CSNKA2IP	0.9710200591040892	0.14203406188032996	null	null	0.22527115486810398	null	0.8141275487428922	0.910286545455547	0.00291812894453736	0.990998460973475
CSPG4	0.6311243722162061	0.9993981613271709	0.37157587380304097	0.467530586259443	0.5177252818182531	0.401373506805609	0.37157587380304097	0.85633403004219	0.738757267947014	0.39319417495609904
CSPG5	0.35587797835465296	0.93194085647808	0.96623516449251	0.0115370537479702	0.14118996161171	null	0.9607844539804101	0.8102940836657672	0.0638898793846087	0.070831777082122
CSPP1	0.700712628379867	null	0.78199678906651	0.546655107054458	0.408364712768779	0.27131938456928195	0.9732272408418811	0.999036316199833	0.9510696643652641	null
CSRNP1	0.0886005881069341	0.0539961011081815	0.863257776110343	0.365796178507031	0.559781246767052	null	0.89554242140781	0.782236179512204	0.00864637622528175	null
CSRNP2	0.172969688047302	0.855610302470302	0.332644953346315	0.38598569607225003	0.343664849337051	null	0.37416181579916996	0.345553170292819	0.38947006748583207	0.0940367374916971
CSRNP3	0.20804878699545498	0.9065335609704921	0.85420872979855	0.7973831228801529	0.638602521511885	null	0.770610564649	0.577058247465021	0.5308577755284319	0.7471545561387521
CSRP1	0.012480684094834998	0.00473882051052865	0.13479685185589	0.819765483697219	0.419788972192933	0.536133793114146	0.100765424677541	0.0944715188625894	0.595743568241529	null
CSRP2	0.806438108020842	0.280383608318083	0.110486745893406	0.707766374962264	0.26299771871912603	null	null	0.529726257802007	0.78423300586533	null
CSRP3	0.12949995395439598	0.13767169797901999	0.40537785676086	0.22841418470941197	0.232893386109817	0.246165456205383	0.8204287935266908	0.560046045887598	0.677934276795979	null
CST1	0.11864498509100697	0.5686398827140821	null	null	0.283145230316245	null	0.26080752468840396	0.802924172069978	0.10620424599686999	0.7378816114801321
CST11	null	0.9596474467496	null	null	0.38964353408012004	null	null	0.871949901641388	0.6433279181906689	null
CST2	0.104072017700621	0.31464761605008196	null	0.0291417993627942	0.963167262339742	null	0.751886561935236	0.0857702763186505	0.752431191717692	0.709900209048746
CST3	0.8931230295461551	0.9898088315275401	0.37852575141686	0.436481073788139	0.6255973180008281	null	0.23148003114554896	0.0686371247505544	0.254711858102432	0.183281552563871
CST4	0.508915552704848	0.614310987920977	null	null	0.492644901834087	null	0.36131965987561404	0.7365487472426858	0.860826583917778	0.818388348141443
CST5	0.8774511316661379	0.35926325224590505	null	0.26744287618495005	0.310377328695776	null	0.296592612927225	0.523313606937638	0.267101165827313	0.458324983993605
CST6	null	0.09858387465331599	0.8524489123726829	0.496981505815018	0.537544786196097	null	0.8524489123726829	0.518608135225315	null	0.7458535512387601
CST7	0.5094852051507199	0.883700085352563	0.519751078764446	0.6733187216479771	0.0945040629567504	null	0.383983772426837	0.5720566277482211	0.501122494648494	0.273588419552847
CST8	null	null	0.8128043388564241	0.8128043388564241	0.817572533521715	null	null	null	0.14205352925931	null
CST9	0.164797798795308	0.838004259577398	null	0.201011987480342	0.448234949736019	null	null	0.626076815264222	0.0640176276815985	0.9176179667494141
CST9L	0.7797843990724571	0.528857089167676	null	null	0.5930040899675141	null	0.8907991624401641	0.940461593163837	null	0.519603226486207
CSTA	0.00702511402054085	0.659907788861947	0.0138654230747453	0.0108639280369228	0.41002193002577	0.6818828122028551	0.28511255709075	0.28511255709075	null	0.0121091870263034
CSTB	0.14490365245053102	0.48670786823899	0.23467214374148604	0.336307407174818	0.0461132161904039	null	0.633262910280556	0.24472557774908102	0.10689666291690599	0.9219803943157729
CSTF1	0.100836901984359	0.11903084071971001	0.0392739784546766	0.0600445002021942	0.562919679824197	null	0.0460760633162861	0.0596175128533273	0.8978398350933531	null
CSTF2T	0.9035557211459839	null	0.9755727096576491	0.33034797824498696	0.6249343801946899	null	0.332638770140465	0.6244154347568891	0.894174155639769	null
CSTF3	0.9847429212557679	null	0.676063797263119	0.585244253921397	0.8731590711862199	null	0.9297512115297041	0.336069884496582	0.436006915836534	null
CSTL1	0.928612556112809	0.887155510889923	null	0.81822853539025	0.481786565382924	0.6428690989537641	null	null	0.635060624931567	0.297154327462031
CT62	0.9257851102884309	null	0.540876605309174	0.454858520028984	null	0.063385024076318	0.9002462731745121	0.9041469327088242	0.519713042036765	null
CTAGE1	0.9266321345174201	0.5409650351508971	0.0509502965636532	0.0728735495393265	0.27129701726203304	null	null	null	0.084019954891316	0.9738861101812769
CTAGE15	null	null	null	null	null	null	null	null	null	0.773342209140693
CTAGE6	null	0.38079994448031795	null	0.94633951557365	0.805426768891521	null	null	null	0.6195368521285279	null
CTAGE9	null	null	0.38033492738306	0.222148828974443	0.12723515620214698	null	null	null	0.54991094162115	null
CTBP1	0.643358455635332	null	0.5522181076895539	0.47078402165689404	0.0782243938873799	0.451255533085211	0.41760415138186796	0.344752693332766	0.36966055253153995	null
CTBP2	0.85276326248557	null	0.599312812241776	0.0472756437124281	0.36127829362503605	0.0356647633029329	0.979497182533315	0.96090663104279	0.43479745163782	0.385605868051096
CTBS	0.947742959054597	null	0.960129756788126	0.693396856383408	0.991343257705527	0.36438878689186893	0.853859532579933	0.833603399235129	0.585084822402283	null
CTC1	0.930579578022841	null	0.95214670681098	0.358181004308433	0.44154218716725996	0.088317585635084	0.7817720442880121	0.6796485508075469	0.65503190205715	null
CTCF	0.128642147043824	0.0372882877460445	0.885980561252609	0.41941444910807496	0.7749304975026808	0.587000488731803	null	0.82799635919014	0.13026372525494198	null
CTCFL	0.3608996781997199	0.0800349986091896	0.8210289090714599	0.51269939548543	0.8488697943468628	null	0.513731074085745	0.15215093351009804	0.222153335481553	null
CTDNEP1	0.780210659237966	null	null	null	0.946793079405708	0.9724993512507869	0.821107180812609	0.7974826288177809	0.8855804593894191	null
CTDP1	0.0658940632529897	0.0700657509666336	0.6814560124060339	0.8571424663621829	0.29708019882770503	null	0.342567814020219	0.628011277937051	0.128469379500151	null
CTDSP1	0.42948606787125393	0.9366117623008651	0.9714679321162709	0.9310540962543901	0.8042636326021101	null	0.90131188424785	0.845176450595717	0.518178894803653	null
CTDSP2	0.83606859353734	0.7146187173031829	0.29424577595377194	0.7465243587689651	0.6314503141461251	null	0.296970909717079	0.6845532305700369	0.33706681745684697	0.0851838083442528
CTDSPL	0.388128669901475	0.009604782231213641	0.8655616486769541	0.031190274510797002	0.6850112357048052	null	0.580427234462086	0.7940464809109681	0.0539506029023238	null
CTDSPL2	0.896287263639015	null	0.8531182442087092	0.975298036993512	0.640115937171442	null	0.7887076285220909	0.994975573651447	0.33923602657967605	0.648408401065313
CTF1	0.636026318784334	0.251866547861822	null	null	0.19467565583642002	0.30748550278624504	0.880553148162996	0.8390912078788308	0.0321834101309203	0.803912859573928
CTGF	null	null	null	0.7308203644060479	0.137064026223979	0.6404805919937839	null	null	null	null
CTH	0.163102296559288	0.6501328704800811	0.260490477181547	0.28807849244468103	0.8915047742636021	0.640567346600768	0.260490477181547	0.324640470115402	0.481049655915573	0.304532978744982
CTHRC1	0.476282502266587	null	0.232118629477791	0.136968043451187	0.226447586966047	0.7836575849314359	0.24189134343255397	0.33655234051293703	0.962284631400792	0.22863372926328399
CTIF	0.0123203750308571	0.43500573642195	0.19730550431083999	0.505515126959587	0.591684970189006	null	null	null	0.716585040837902	0.218798834924663
CTLA4	0.785000493177676	0.711193269461226	0.655292694791184	0.299347137049986	0.734671439431347	null	null	0.8143834480919839	0.9865217233877841	0.45224829977046105
CTNNA1	0.168733886448943	0.31508277703262605	0.22812533345248498	0.8103563691044209	0.0580098356677234	null	0.535776047693061	0.0901333481911328	0.0939272280477332	0.501085090652424
CTNNA2	0.355607904601495	0.0823993166171955	0.3671519906412701	0.520409609100844	0.361976096728004	0.11409449616361901	0.265462598221545	0.680612324574001	0.212106091870909	null
CTNNA3	0.686303530742528	0.9384082191746841	0.816862428431772	0.37602837390276395	0.344943381553015	0.004067851118945589	0.73501834603659	0.283195791953784	0.6729603643609878	0.254191221563435
CTNNAL1	0.4721175597894529	null	0.636024214239585	0.48880731275929795	0.91210424311793	null	0.5817076735055939	0.8099264609988159	0.719017505748673	0.6632836083746899
CTNNB1	0.299260834387438	null	0.9351521686042958	0.865243784981104	0.226251438330492	null	null	0.39968819433120706	0.816017660391103	0.9423342278191629
CTNNBIP1	0.8347752434722991	null	0.387804342774096	0.251163253603323	0.3313757679849231	null	0.30907154067025705	0.6919013734312679	0.390138332154067	0.38336731973141996
CTNNBL1	0.231073959938515	0.9547025366341509	0.0821382651794473	0.9419937660246781	0.0566360309136702	null	0.0405549577905455	0.14786989175709697	0.901635058226764	0.11523465870469199
CTNND1	0.5181605846216449	0.5494368541799439	0.9142694223286949	0.0628208345462009	0.89255543227206	0.990695843549836	0.9864573518015879	0.984517938760746	0.21470406768481	null
CTNND2	0.7625924106649791	0.9136682128804259	0.549119359118604	0.8779047057368741	0.865733182804501	0.41609022378933896	0.629937307791698	0.9089510834960921	0.9985563845534671	0.876185259368885
CTNS	0.22366037397243302	0.401722633435753	0.5377423929671551	0.13530242483070598	0.8436922722512329	0.942342692716044	0.431611018217751	0.788794841571706	0.20208751740490102	0.649841876352564
CTPS1	0.629341727964362	0.11727583845425801	0.560260022358816	0.7548016833468341	0.8896689376131109	0.727606533942962	0.5397464910072279	0.838671661364585	0.7947701032921469	0.8841410943856328
CTR9	0.5684581466371059	null	0.581461035102385	0.714632904396538	0.302225763915509	null	0.8202170526971221	0.998864895986581	0.74101569498343	0.432195704419238
CTRB1	0.9171831692286729	0.663853532508902	0.9804258431036671	0.527491630865348	0.229901438600987	0.597970412438381	null	null	0.7215514459437099	0.235467424337735
CTRB2	0.66432833023015	0.43279540700667	0.6594273496247121	0.40630899079920596	0.112383430866106	null	null	null	0.7421728085608059	0.521102223558898
CTRC	0.553169789568546	0.6503846784506501	0.9170862817144191	0.9170862817144191	0.281958505684651	0.283491019260269	0.25119811310915197	0.0473896310874995	0.705430682535537	0.202611870472196
CTRL	0.0280105143066869	null	0.258610083687036	0.8971363543110931	0.362150361713227	0.8017399084836371	null	null	0.21215670594364103	null
CTSA	0.7214637272249499	null	null	null	0.525278247232339	0.222959415094904	0.456584590424181	0.622927784696948	0.589772400802634	null
CTSB	0.0500976570456917	0.177028789863373	0.23035578844308	0.0628189442854474	0.46211478263117894	0.35066072024182104	null	null	0.904813146624845	0.305265569311383
CTSC	0.9326838510741079	0.7624974330066909	0.218023358021495	0.322278134484628	0.304314218623786	0.823595341554475	0.19864949948274999	0.14156170040204502	0.0990588269637783	0.323917458994535
CTSD	0.5218897875105449	null	0.27825555929804197	0.708117778980881	0.0222602589735171	null	0.0660159256954054	0.466640603544048	0.60730035261738	0.6058122999945761
CTSE	0.575865510291451	0.21871475402823803	0.352886409999445	0.34290793331193603	0.17024314698594298	0.025760266271233	0.32275188418593603	0.277987483758986	0.944481388878289	0.23285645258465598
CTSF	0.935520446175115	0.0805071170227702	0.874478280321316	0.9110449602091659	0.222841811336913	0.21226609248505202	0.858036158197505	0.9036595758763291	0.85305712166587	0.327868044334161
CTSG	null	0.692919685804912	0.0227398013534541	0.243930954000285	0.726208679501802	0.52607078780064	0.137289014710298	0.20771614914005998	0.42203942268208794	0.197163809570232
CTSH	0.561476166185157	0.0227113901774763	0.40015367572244503	0.0912556937768469	0.561711904668486	0.9715349577570429	null	0.342481294590799	0.9685232049139709	0.577877416207529
CTSK	0.9741403771875871	0.5845293829503779	0.997929722421492	0.9994549546895541	0.864567708459296	null	0.997929722421492	0.9993110017948499	0.903389292163372	0.889123515663126
CTSL	0.6783327968525261	0.48733934820013297	0.7960090592470759	0.584347585574756	0.705648571201235	null	0.747486658222122	0.9558730900425001	0.24958402786902498	0.92087443411081
CTSO	0.12745316784827598	0.89631229842028	0.603857733499516	0.136147701068631	0.7503764063814821	0.8043320011854179	null	null	0.584052377399136	0.640727703605533
CTSS	0.503117005839406	null	0.427824303098178	0.376514090959605	0.149906718629999	0.8449911602326751	0.427824303098178	0.7263080391100579	0.8963996073375541	0.09742086101248501
CTSV	0.978120132172139	0.9159424910567309	0.307378366026468	0.570580418184224	0.21383868470338002	null	0.32271705723611893	0.39025179293524	0.686501529383203	0.446594744168855
CTSW	0.6908738299067629	0.5843005782466429	0.889643049288187	0.448548364612673	0.112760757196524	0.907719044127088	0.9257588759084829	0.153197087132051	0.16913819297329002	0.8505377772498399
CTSZ	0.858074039186703	null	0.00010332800268941801	0.490384752808954	0.4013410450271311	0.217680148250636	9.81837568523325e-05	0.538438102889602	0.7047363330946371	0.25968468699006303
CTTN	0.768080811055261	0.8166182185571569	0.374198078107357	0.17993547628450896	0.427591847141046	0.6795532936744051	null	null	0.42228944039707506	null
CTTNBP2	0.734230390557242	null	0.4791252335857721	0.6518055799138289	0.8974288561097149	0.0920398815248938	0.379144064473319	0.8312562668258341	0.928760286902403	0.138880095927749
CTTNBP2NL	0.569824174634365	0.0575723687961704	0.293693666364532	0.21567143587815601	0.258362039008309	null	0.35459870582002706	0.139030825316974	0.0477312206639073	0.0711404112310472
CTU1	0.0608398239382442	0.53984660051847	0.799489684846468	0.42325822675651603	0.276103918337663	0.134099302434733	0.865012790747797	0.407330024698554	0.998951601942411	0.27827023412908697
CTU2	0.0817169942068157	null	null	0.56295568689674	0.180960319769089	0.475499145330178	0.38804723304141603	0.26314606611511104	0.00835214121294547	0.7635865685099101
CTXN1	0.569304838620967	0.9026692011548499	0.7592134299902171	0.989785694696909	null	null	0.707351568139683	0.7165118011156	0.99592434423964	null
CTXN2	0.338384803581433	null	0.698850814607287	0.27394194832753604	0.590968039709996	null	0.8605107816229158	0.40201246449040395	null	null
CTXN3	0.8432615089763521	null	0.91800179546745	0.91800179546745	0.320381319320351	null	0.8866837097591379	0.724446942123228	null	0.26850569724954604
CTXND1	0.209254876805906	0.30506773679181504	null	0.20683291255966102	0.8941333839941071	null	0.7916239049652142	0.7276982481453229	null	0.596052999960531
CTXND2	0.475472485892995	0.7973792270053441	null	null	0.30727842006298306	null	null	0.7820617425826341	null	0.6698722534756999
CUBN	0.445176803865785	0.5753788178221071	0.17569430505343098	0.374004171851964	0.28081479591435304	0.597732915185696	0.327070929320666	0.46481750845146996	0.6750813883857522	0.9033211704187549
CUEDC1	0.28305213097698	0.0617965588917624	0.19485734102271898	0.6241176457470601	0.276645726757512	0.24955592840480104	0.902504313856149	0.9583111756790171	0.36067872861966105	0.0938088972314202
CUEDC2	0.295736897041407	null	0.210183600866975	0.20775490497196106	0.13332081089076198	null	0.20206390391006498	0.21055718656221803	0.588527446985912	0.7171710381572161
CUL1	0.042417115591642	0.746626720900699	0.405751050751852	0.580171749074105	0.895347415156247	null	0.27964254514660103	0.19697722086684197	0.5593605933858471	null
CUL2	0.37113324796857106	0.781767435478143	0.5171592468811861	0.8858332041139909	0.740311531765308	0.25993784413126997	null	0.049659759575049	0.7246884691159351	0.73018770565146
CUL3	0.12830979241485302	null	0.10480520186275301	0.298124727306901	0.9359563015900392	0.308706348218297	0.597641371562859	0.749209422322869	0.743571629276553	0.893654074262059
CUL4A	0.134074920031893	0.0955030190377159	null	0.437204427105159	0.457863651422973	0.98217961630138	0.789092982608435	0.45386015369690397	0.372486202984501	null
CUL5	0.609163479650413	null	0.7115486366214971	0.775587679396449	0.18085405432519	0.6696170852834561	0.746316035474523	0.621244884970227	0.380384015415346	null
CUL7	0.7828380893251852	0.15893770610118899	0.6302687572672261	0.18221176526070001	0.8775333553275759	0.44419024723436995	0.668057009878747	0.954529248234032	0.15426613117170002	null
CUL9	0.5738445598273011	0.239705892922188	0.7403688896434178	0.340071903255722	0.000275569158946221	0.5162374177296379	0.7403688896434178	0.483076646029543	0.0018703519481051399	null
CUTA	0.8630699516612349	null	0.46071725785124706	0.354603315057525	0.34164138084072804	null	null	null	null	0.8966656811555809
CUTC	0.0788695796033857	0.0477863964788263	0.603937948016585	0.4300816600873571	0.600752414203727	0.934108825672284	0.39038882722892104	0.812640447926059	0.197356719907475	0.27761022179580497
CUX1	0.122873577734486	null	0.5259077836801911	0.951628875275892	0.351730286311198	0.870912568786535	0.350009848080047	0.0822221081546677	0.507261220086194	0.47141739111888104
CUX2	0.520971038681028	0.779927425773186	0.655426799797577	0.156443781174987	0.614059358777531	null	0.312805432387546	0.5236036772617949	0.7046249244719199	0.518360374361076
CUZD1	null	0.30111512468952	null	0.396678095512577	0.16053199904403304	0.269453286994383	null	null	0.6118386361655179	null
CWC15	0.588757718488924	0.5695257190591031	0.8825784305876608	0.8617896574529008	0.8200635771212271	null	0.777647254236574	0.767562388601412	0.833597839784559	0.7705701325580581
CWC22	0.722022443433997	0.7463143501604341	0.125021110412267	0.533274009201975	0.782689355184567	null	0.114149004917634	0.186829404244682	0.909745257452557	0.9048364676212309
CWC25	0.40607103126730504	null	0.460227497095195	0.387928537500741	0.580248010287737	0.8789312217356721	0.460227497095195	0.260337101808532	0.181457203644282	0.841035815696567
CWC27	0.93567204960023	0.657554632133847	null	0.24167523803737398	0.7059283323433709	0.48172579548481503	0.460347674907943	0.367799920117384	0.5396300501092159	0.4498883002926621
CWF19L1	0.97215633514179	null	0.656411187713793	0.8588600289988799	0.665173406275736	null	0.7449556321874429	0.9589691937397241	0.7138522822165699	0.386955886975481
CWF19L2	0.38476821868038497	0.24949292532146	0.725027963348967	0.358847094718386	0.21209908466867602	null	0.7497374135973969	0.429590028173192	0.8790373762858771	0.301705585967232
CWH43	0.7706425754335972	0.33675321326912894	0.278809474539652	0.885293679822255	0.0637962404394189	0.0036349337422033603	0.32229925289233197	0.8639813432672689	0.8221369682851191	0.46578412010700604
CX3CL1	0.175247571919464	0.7965040843035459	0.916990432858723	0.565263032946736	0.5800900202324871	null	0.9156433707937309	0.839125255656773	0.5579495428323261	0.617532258355924
CX3CR1	0.431727222121164	null	0.193984631957214	0.7719106226695099	0.0575021969753247	0.9820512592832941	0.212773938165228	0.190741360877452	0.265280579974473	0.491251696082298
CXADR	0.701513433760535	0.78323202820652	0.611499961061805	0.145562529523391	0.0699098048558081	0.154300570077578	0.611499961061805	0.0856507368669823	0.11397804866221199	0.519132174081503
CXCL1	0.295325485662602	0.37001628227419703	0.0318923759121248	0.0322335536514196	0.6648075781213989	null	0.0365599400128114	0.0328690373210379	0.393663311393459	0.0240479967438709
CXCL10	0.45520192138203897	null	0.308919325695991	0.350736217817599	0.32677673526329	null	0.467654402140724	null	null	null
CXCL11	0.276293597734552	null	null	null	0.0011701016401946	null	null	null	null	null
CXCL12	0.31193666954392896	0.33532035902202195	0.908027287779166	0.531158158867297	0.8740076020943859	null	0.907652756036019	0.477885207918708	0.459142012071842	0.590539035515069
CXCL13	0.9507068183748258	0.21161674006815304	null	0.0774539561627627	0.827668759714376	null	null	0.822084817181193	null	0.5444848207719529
CXCL14	null	null	0.322359996416612	0.29999694617704803	0.42860093826300205	null	null	null	null	null
CXCL16	0.271363653550029	null	0.543266794438718	0.57517756321031	0.967107309884276	null	0.300329536778406	0.271344981497349	0.09889046687438699	null
CXCL17	null	null	0.826006356649688	0.570729721202901	null	null	null	0.0877874776621317	0.38309931390855295	null
CXCL2	0.978939829318759	0.650527843570862	0.976856838462084	0.669421611978547	0.649081283936165	null	0.9808361750454742	0.9315037863639399	null	0.897140357861247
CXCL3	0.922410380588679	0.2225140827575	0.568980574706712	0.0327865034786488	0.44407502733361603	null	0.0443520572506308	0.31009864601964804	0.0894212595135462	0.0456204234929756
CXCL5	0.739178799564825	0.317355593170126	0.547025139768157	0.0838337563744663	0.6701132047616151	null	0.7007737169704941	0.33254274792946503	null	null
CXCL6	0.390127571001773	0.49058696276569397	0.271745688581444	0.415708850399021	0.0320250703813654	null	0.307035806704473	0.594373385634035	null	0.17324585761169198
CXCL8	0.625736516833205	0.37360812331075705	0.450525358218519	0.0424210224901931	0.772755816817178	null	0.660737992636624	0.5510371269814771	0.25706286375520104	0.8098677882622429
CXCL9	null	null	0.4893593440835421	0.39650612791657597	null	null	null	0.625099536052854	null	0.25617110822581196
CXCR1	0.48097033746602796	0.49401359750629603	0.15570122351350196	0.5701243351145661	0.8506840728362121	0.153612083904173	0.392290715822678	0.5822757603100871	0.301673137804491	0.8792390599004659
CXCR2	0.581581696631265	0.299407713214682	0.9298250527973001	0.9395315669053821	0.4533140242938521	0.754642499809283	0.9322277727970929	0.8270801134619279	0.44035762535006	0.991844979065669
CXCR4	0.22307457001878198	0.536413432181755	0.6117189687522641	0.644305391464394	0.8105783538532672	null	0.0329959377204576	0.0608069361682254	0.8603101672894642	0.0215003411625274
CXCR5	0.529306676390695	null	0.46438235012744206	0.887839409589684	0.0769276816260015	null	0.479265956375344	0.8791020061127309	0.529953613660303	0.843764374931521
CXCR6	0.0683752610775258	null	0.021021039573257003	0.27550334747975397	0.507307918102441	null	null	0.824125612974885	0.284512740424811	null
CXXC1	0.8755693082386121	null	0.632857721919712	0.917517630191665	0.547933004585006	null	0.608111497606224	0.38802925058373294	0.158065959198043	0.999330837633934
CXXC4	0.970952779277067	0.22802726202544196	0.7461534862828191	0.0334166841026222	0.24167813352605	null	0.7461534862828191	0.270460917164926	0.38979615975098103	null
CXXC5	0.14160030886267902	null	0.338210914052279	0.528704780167496	0.670630587836398	null	0.151251364160052	0.170334631710091	0.0987608391865835	0.650587265922621
CYB561	0.408041571385958	null	0.0287681257840615	0.078927734899606	0.92035077769753	null	0.0282537915270614	0.0522782570735252	0.23739706805017102	0.022860476516799
CYB561A3	0.657438399000594	null	null	0.967937735077391	0.305766159450156	0.4467417585193879	0.9500693425679019	0.780295684397607	0.718656163764932	0.8348803051319191
CYB561D1	0.44159684630833296	0.0811320947795406	0.413251816986813	0.24288116460379802	0.45111448567336604	null	0.413251816986813	0.208587785894337	0.648529197741834	0.323626299767403
CYB561D2	0.43360284127536997	null	0.16653677083020701	0.554551232144204	0.10947312936155901	0.621276220214584	0.16153987243386903	0.330282850993129	0.5008893860831	null
CYB5A	0.6337554040255989	0.7551204556324859	0.9220445577286279	0.9584511432533571	0.18973061106984102	null	0.825483221153691	0.9867482326419219	0.669837034480278	0.849122288955279
CYB5B	0.447322018657805	0.9250792659867841	0.35456048812719204	0.176261230015221	0.59152813580278	null	null	0.19963976447078102	null	0.6182424119667521
CYB5D1	0.963214411984895	null	0.0640546392047328	0.0561287797566805	0.538532784395298	null	0.435623746426052	0.350222182396197	0.169352142524751	null
CYB5D2	0.22821917078955103	null	0.44381697394339703	0.4130503948973	0.9464799076163509	0.8264583801988471	0.17116082887083703	0.240412722881228	0.29518754095428495	0.321394441833901
CYB5R1	0.24396016534314396	0.118534209703396	0.10266132457989	0.12024148043299901	0.11814480689153399	0.914645730640183	0.10266132457989	0.20592575426883702	0.7584850433351921	0.14683389229567903
CYB5R2	0.658821246746399	0.512902297088582	0.415046366772214	0.9221751684959059	0.657705480013673	0.654004634407471	0.7216414702036479	0.798808945377472	0.383655902767718	0.7750834537164691
CYB5R3	0.448255241102995	0.0852236204482308	0.377016452032435	0.210661504743631	0.17749975327381398	0.16681422937506	0.41991844297240505	0.280460472092893	0.6392998245112851	0.126114295048361
CYB5R4	0.624638454557444	0.968084294355018	0.38061585945886	0.597432984262051	0.565437975427729	null	0.576935967532388	0.6507814829645621	0.606603888871347	0.470033846789234
CYB5RL	0.36612400554335	null	0.643585972539718	0.29352467076993	0.24073881807426104	0.602824405073773	null	null	0.125827673065553	null
CYBA	0.847152943483463	0.12154577999345699	0.294544842309455	0.67997006137497	0.5493219745803289	0.924951712978843	0.20025167678153302	0.144540209789072	0.336817517410808	null
CYBC1	0.647580221094734	null	null	null	0.7270557891547801	0.41365113817938104	0.5052564771402489	0.289803595593505	0.650007848958801	null
CYBRD1	0.8618983728255258	0.0234531297721999	0.8028936888918349	0.9935803246021241	0.22362770196701	0.203049930683214	0.7662152920872779	0.9795951696590219	0.889497897324847	0.846263837085338
CYC1	0.828171956027932	0.0306181535185137	0.517602184540393	0.5746155908522479	0.836733655450135	0.126622711718844	0.510681889784056	0.426729163554063	0.12778489491908301	0.37494091856205797
CYCS	0.8661645031002191	0.25144340458116604	0.934976679785103	0.23037149820009697	null	null	0.87572232321836	0.933909335000202	0.7775689844699449	0.567657687516134
CYFIP1	0.36142593901796705	null	0.9536110433136709	0.191381146527882	0.328276801306266	0.8013134881475259	null	null	0.695699388045491	0.264644914346075
CYFIP2	0.854712822571155	null	0.864741008229197	0.9460265396673979	0.840820622302981	0.7010789910664581	0.346138871888249	0.8665963052533509	0.44120246411550795	null
CYGB	0.0227859679676232	0.459072433570031	0.7510207988060659	0.930233829672469	0.7364844787536271	0.640742004035334	0.0413567867568646	0.0525142589239319	0.899190859878522	null
CYHR1	0.070290712287457	0.13017268935894	0.058306789574	0.10623271465412701	0.15574399745488698	null	0.0445638108456735	0.0642784371314481	0.206166162875351	null
CYLC2	0.940641692043165	0.161570109186712	null	null	0.7950291130517231	null	null	null	0.752909440458942	0.704809165908467
CYLD	0.0771686052058456	null	0.7326825261156851	0.870471672575514	0.57881357027924	0.290790763839748	0.8992981026732599	0.9969513821184909	0.7108840557261121	null
CYP11A1	0.361736622242325	0.9947790159405899	0.8973361190941691	0.947739794837845	0.03927557557545	0.195819533011021	null	null	0.71384379341709	null
CYP11B1	0.0937994676769403	null	null	null	0.923147548545987	0.6797576525098928	null	null	0.907743713558735	null
CYP11B2	0.842779430879826	null	null	null	0.8771783696551619	null	null	0.26535142474129897	0.15273654225820002	0.9699293732694579
CYP17A1	0.9366026492020441	null	null	0.735523989242375	0.7018541261512429	0.908390704100222	0.8542291893545491	0.7737053331469069	0.837414352395329	0.510844996239243
CYP19A1	0.6587572355783521	null	0.424277932234326	0.657076082774548	0.9957583108710649	0.8370700954211999	0.401592372160321	0.191980348105645	0.0235958036458612	0.8256178635785791
CYP1A1	0.44768110591980703	0.15786169979147197	0.912015262296677	0.288538429629556	0.0390388214293449	0.0879446994651917	0.850409381732715	0.10039304371680802	0.466263460224108	0.5585886507230561
CYP1A2	0.574204327840744	0.269460480646466	null	null	0.971947511307412	0.9221106904555291	0.0144738726971504	0.0111521578641531	1.55667734813569e-07	0.0378651949997896
CYP1B1	0.13693124591868303	null	0.428086482528867	0.8780562062390609	0.33156612305634003	0.102659783737451	0.3112521797394289	0.11139227066792098	0.16794526397322	null
CYP20A1	0.969793624745198	0.610634388745539	0.9408688002564491	0.605491144988745	0.741813824905727	0.42100763130866103	0.944135951192934	0.809433866233386	0.0027240465110673897	0.7228188580376759
CYP21A2	0.523047052167081	null	null	0.5052987081360979	0.613746783346073	0.3438359716298319	null	null	0.141867690956028	0.326318581418454
CYP24A1	0.9996726885763539	0.7497411807283829	0.656279693937902	0.9957068589660759	0.7846134737949041	0.558328321835582	0.9850266361439229	0.9981381467850691	0.825520554929862	0.933880238025298
CYP26A1	0.7537785372090849	0.521386363730919	0.0210759901770163	0.0192568887556501	0.006155335347823421	null	null	null	0.9810089756718029	null
CYP26B1	0.12759620166995098	0.0961103291683433	0.33642299496312394	0.8702051365553871	0.0954355003489908	null	0.33222012274629104	0.875908757093783	0.0198725688391463	0.43637963688726894
CYP26C1	0.854871539293558	null	0.0765876100299887	0.0611769702384666	0.898979661393766	0.43803506337732	0.259038008304436	0.799570198346184	0.367739746292796	0.774465922296681
CYP27A1	0.824931891485299	0.0923716071931472	0.5856100881568871	0.723843416921322	0.423462199469493	0.38083287420437895	0.23480499928585197	0.834071222958152	0.45927864720545397	0.5903073247190761
CYP27B1	0.403058437267984	0.8763611649580981	null	0.532557174252984	0.46756036955443897	0.28703763417035105	0.21734742574217397	0.49439108057300607	0.44972463808145596	null
CYP27C1	0.950712322166678	0.593620539648745	null	0.732368786631912	0.871257506384493	0.0023169165928209603	0.6104046527456021	0.35149499752323704	0.900842683615816	0.416789933640466
CYP2A13	0.854455897522559	0.100847311398711	null	0.8267516304278628	0.543147527199265	0.9452390801347409	null	0.268018371785262	0.16065128085955	0.5861877363414361
CYP2A6	0.24659831921466396	null	null	0.8617559344430579	0.697428431327829	0.7100164016567759	null	0.8045955493556891	0.98063775328776	null
CYP2A7	0.514559683217049	null	null	0.45763411718281105	0.6517037308608511	0.0754405891640209	null	0.0270920578523608	0.414240517636623	null
CYP2B6	0.0439926676389474	0.42682958923836894	null	0.847358286056903	0.8808899970529771	0.846552057226412	0.8299801462274771	0.0212462884165799	0.291747389649832	0.0296806731452162
CYP2C18	0.8378809234359621	null	0.960182862236318	0.5956823050155939	0.107841734899949	0.9520928644583471	0.960182862236318	0.575863286809367	0.943481916088578	0.42227452178288294
CYP2C19	0.51913063444442	0.9215551751970941	0.651025921253284	0.651025921253284	0.5482400751975011	0.9523511715892309	null	0.537299044331249	0.37654370359152506	null
CYP2C8	0.00076547611586486	0.49943957780157106	0.422717371801872	0.21684082620985898	0.513698111919615	null	0.0390592779129473	0.849639678113706	0.0247540904885402	0.0666195160140317
CYP2C9	0.14830660667304502	0.221139021796465	null	null	0.754531630507507	0.6177065239505689	0.397043400614848	0.12005789331290402	0.10976573441053698	0.994118514897279
CYP2D6	null	null	0.532374761788015	0.562883556600775	0.26988014855508397	0.12738079445285	null	null	0.505711725260541	null
CYP2E1	0.6326903448188771	0.7159762136078399	0.35256517942925497	0.716518179962942	0.610881025896582	0.818414531996298	0.553887089939537	0.23407972403724697	0.00422574886209226	0.0536186948166641
CYP2F1	0.425933382020479	0.531390974799429	0.952204132135718	0.9254742504048459	0.995954156364546	0.839556115217573	0.505852514619186	0.9929858150533589	0.8266189225027379	0.49952991093064897
CYP2J2	0.8895568744466609	0.300364683459364	0.13409355541801898	0.350827796941245	0.508357650461515	0.490237960154056	0.13409355541801898	0.239679731574144	0.134395405209448	0.34493368395536494
CYP2R1	0.7231798215614209	0.0024577354675983103	0.476643913289808	0.122702584981215	0.172381537285398	0.47543317468961604	0.476643913289808	0.33052031484239297	0.70865233496041	0.200036032815677
CYP2S1	0.8259023433009208	0.7121971803398242	0.0945605681282999	0.741610112051987	0.0208592555434985	0.27967260016497497	0.335519804322426	0.913452391839131	0.023670884088795	0.7450252309886151
CYP2U1	null	null	0.812336551278769	0.8615219855766959	0.9348801325012859	0.794662757068913	null	0.647483603653296	0.6913488975575739	null
CYP2W1	0.19212632405407398	0.0198803591074934	0.356383374285363	0.508813878258233	0.40271785901048207	0.7712816950527951	0.21580372420486604	0.130933988298898	0.8018345053900731	0.0808865465510064
CYP39A1	0.517650118247706	null	null	null	0.9919426391375721	0.506341098319853	0.9062285149568342	0.551009129846421	0.8806303653327121	null
CYP3A4	0.9999637352113001	0.286663630714237	0.16421359154897197	0.277559684598268	0.795761256458446	0.0858890283214182	0.16421359154897197	0.406766544085245	0.8121805466329999	0.266781102307589
CYP3A43	0.0645646482001606	0.542497304658551	null	0.7956026848211031	0.0108953961746525	0.875366874132843	null	0.702668892646	0.173886976628538	0.8648920054961852
CYP3A5	0.36423315256828004	0.0947277254088897	0.48491431082661896	0.649075835768702	0.903751897016443	0.602442791943407	0.48491431082661896	0.8865539470805821	0.0837575505428148	0.18533911545666396
CYP3A7	0.5210515914313	0.92313659145676	null	null	0.23621052994400699	0.974762872328973	0.41850644107981505	0.5848093121936739	0.275242193726803	0.8876854570755981
CYP3A7-CYP3A51P	null	0.7761678150967829	0.41664733275820504	0.515127882827313	0.23621052994400699	0.974762872328973	null	null	0.967869737118644	0.881136214076393
CYP46A1	0.816556586261532	0.720241536546154	0.380129393348229	0.8062860173962909	0.722377330324229	null	0.380129393348229	0.404818318512771	0.5237955793456439	0.912850653036276
CYP4A11	0.320812792136904	0.6882842745301899	0.197309279290236	0.5135464024529109	0.573586132778093	0.8479320179676859	0.197309279290236	0.527547430697514	0.5714906864985311	0.4399732838348471
CYP4A22	null	null	0.0929723893412764	0.16438381059924698	0.245663095935159	0.0924405841933146	0.0868206180452082	0.0982800846976326	0.47167284513498603	null
CYP4B1	0.0542927884615669	0.12446432196488699	0.8571625427643491	0.256470655090572	0.493574313600168	0.255744385333597	0.8244638918240601	0.0707845348375119	0.0168340117448972	0.000893814014284011
CYP4F11	0.515186935827944	0.0197775695815101	0.502319112160397	0.105538271267276	0.9725185902736959	0.885938275207424	0.502319112160397	0.128165511422501	0.6280237815318671	0.00958447736003931
CYP4F12	0.860751535639078	0.41679110771032507	0.7150122775562471	0.832155765377249	0.448997966576334	0.534301913016596	0.7150122775562471	0.853389527489037	0.349275195206322	0.950427555050678
CYP4F2	0.6404581809993579	0.130626616982408	null	null	0.7401148255046	0.638845196994693	0.840536158360357	0.7913341191066271	0.34122706039567896	0.287180631065468
CYP4F22	0.4440482714826339	0.6090896596564979	null	0.373433409471386	0.6406094701499039	0.920723954524163	0.122167442753474	0.46939948164258793	0.65633429795183	0.795739216948548
CYP4F3	0.98315984010499	0.949434719067318	0.5364451589636591	0.42486321383701103	0.8981001932797159	0.8726412677150871	0.5364451589636591	0.460294564503148	0.315707982330604	0.0873039096067676
CYP4F8	0.14157286648525597	0.161881794336024	null	0.7854739421266659	0.20444839577661303	null	0.6273866272564979	0.664826256205183	0.617440545846632	0.24637608711217898
CYP4V2	0.291572396761594	null	0.9322437846992159	0.491442931123291	0.0248925855402273	0.5409246207048739	0.5417238751391901	0.9579342225001758	0.274461227389905	0.0897161950585009
CYP4X1	0.20480482788938395	0.727510065203286	null	null	0.13996640828503798	0.873586947510376	0.113661994796606	0.47291827676678205	0.0149834029282842	0.23997429837993103
CYP4Z1	0.162534656104727	null	null	0.240380984882293	0.968220360848583	null	null	0.80100397901347	0.6714457975167499	0.6582682934308921
CYP51A1	0.21403621907817102	0.5991505955013591	0.129956717337399	0.34517452796459996	0.9203068389016209	0.562803440797929	0.0734499998200059	0.0775964169394472	0.8157055616066059	null
CYP7A1	0.266754434238402	0.15087916969441	null	0.6076101822457729	0.382868231001871	0.472003847442856	null	0.502732235454486	0.593344452139286	0.6724065511955981
CYP7B1	0.27378138845301697	0.6494958155965339	0.427553286052407	0.5952790647151421	0.7672407519514459	0.0190783532139114	0.361025392649224	0.5973777558732121	0.00710844446444137	null
CYP8B1	null	null	null	null	0.13486283677299	null	0.6370110683072371	0.521287234888774	0.7590177289998391	null
CYR61	null	null	0.10109453940518501	0.8462211978952959	0.46625469851909	0.8057192491717909	null	null	0.7425972990005301	null
CYREN	0.748139918576	null	null	null	0.447933443883445	null	0.4448772457734	0.957438376486004	0.0557974243216907	0.18867678265799898
CYS1	0.13502930944208902	0.388891507996533	0.0490687308342505	0.447112353677677	0.796690487692332	null	0.0109571061586675	0.888432262702922	0.47032542944637795	0.47054232756277203
CYSLTR2	0.0999231728776965	0.22795749425150302	0.682497131501119	0.38132941691489103	0.21324326958086104	0.0601776540782328	0.682497131501119	0.7672439670768951	0.00479119470431866	0.0794136281610743
CYSRT1	0.833062847332222	null	null	0.0129478255820639	0.634099000466043	null	0.519279179639524	0.9390296603980641	0.709545756224039	0.46181630602849
CYSTM1	0.9359437820093951	0.8981949769047479	0.6474941972388149	0.5954911345681669	0.654103686097033	null	0.86550289593154	0.946166634038326	null	0.400872552645512
CYTH1	0.11333470783804302	0.978255496027277	0.392880080497767	0.547360844157173	0.8334934688244741	null	0.344618936250875	0.526065821153297	0.862403192322606	0.22034313609811898
CYTH2	0.200514304529263	0.603689705431326	0.259822960160957	0.256610168387766	0.9173088791796149	null	null	null	0.204439697844157	null
CYTH3	0.593271008817831	0.413149087801248	0.8151421442255941	0.968993555032788	0.685146251241656	null	0.8713572467170521	0.9719020230786891	0.879043479875347	0.987372286247327
CYTH4	0.969482705867297	0.435883276863461	0.188200197407677	0.8779975126389459	0.28354792020057695	0.711971960825853	0.6711642836182371	0.8001972029110072	0.053994497509547004	0.509372333028271
CYTIP	0.629599129353167	0.21689966457384102	0.451058113386239	0.7317511700328859	0.990908168898001	null	0.9669583426925551	0.839543605881718	0.371848613397722	0.33179853510376695
CYTL1	0.8456495896716469	0.0889323858405107	0.785217500512612	0.6766888074942939	0.42649429635213104	null	0.77054266390888	0.9775175910305451	0.789418319786544	0.8007203320977031
CYYR1	0.44652339870946506	null	0.700237460870268	0.5621124538235279	0.855046822937948	0.0413563499018413	0.7377111751235601	0.17884109634095602	0.9883966221024642	0.585821137319291
D2HGDH	0.531839863610679	0.0780027293890897	0.895170658623022	0.5961836571508959	0.0562471556049209	0.828430762604658	0.6804066500747521	0.883417404295083	0.7780951319163449	0.8989345970164331
DAAM1	0.435569225479588	0.8697766963737809	0.987022042974632	0.23334219121690303	0.7520950497437142	0.342359000837859	0.999242616667787	0.9870301768184649	0.44260511012210296	0.24090843636944
DAAM2	0.537768331336497	null	0.739248222696452	0.5303385498182299	0.365219544583634	0.8007237129186949	0.6807835720788281	0.504360402072634	0.449797786861706	0.869645209894847
DAB1	0.42738177370716995	null	null	0.627101540023144	0.126171288907141	0.221739158935922	null	0.8690207311405129	0.0543729176346096	0.9591876785930501
DAB2	0.608799997375294	0.9992372074351721	0.599061378004228	0.48898539223596105	0.9464552727247522	0.45584649243666997	0.40780916311245097	0.6761579690092739	0.924525759499154	0.12043605280133698
DAB2IP	0.182029600784963	0.36798831084962397	0.5827606917877479	0.00139588203528618	0.443174756394026	0.6519747006379261	0.457224103250182	0.0006735751217472611	0.0981894412670614	0.000488753245134088
DACH1	0.636300250806541	0.336891526651112	0.477153816662546	0.125913728778693	0.9795371507474742	0.34571723649073993	0.42377783849073297	0.0153099742308938	0.457472827809277	0.247736440691217
DACT1	0.596465029529913	null	0.85285235085078	0.6563354116052889	0.306217181829772	null	0.35290973856129	0.9763870912742579	0.581245030976147	0.9735387116194331
DACT2	0.0609146654192826	0.0472622445466097	0.5764886945859851	0.947922402267216	0.493746022070726	0.21599632317630604	0.126736036464276	0.940244271639636	0.8222305331831509	0.846617157764423
DACT3	0.34220459635642403	0.8909646004719959	0.834614772649385	0.96269833661797	0.0362882829436874	null	0.26603152627980897	0.0442397130270822	0.0642948291879015	null
DAD1	0.067582903479785	0.0576158006116968	0.0746410841231788	0.086705356707098	0.0591397032588843	0.655422312805942	0.087185112845734	0.1494726654248	0.0697735058184323	0.3655292536270349
DAG1	0.16911354767	0.7498860422308778	0.383733906396002	0.0674739939215299	0.0336938635241795	0.0316206191945509	0.383733906396002	0.0686219979655256	0.104328743869218	0.46096004793103595
DAGLA	0.36335699153612705	null	0.340534399185029	0.465721966271196	0.191451811405932	null	0.223275592772647	0.47729878624508704	0.364982482170905	0.255216886575176
DAGLB	0.83247048902669	0.8062485764928751	0.834468529004248	0.429369327600195	0.872221669330443	0.6815205095760078	0.374075134210698	0.201826544102386	0.591071181127203	0.29467511754440995
DALRD3	0.0258802307849924	null	0.5724193049124521	0.31190180205291995	0.433608370876512	0.0408818185099262	0.5970253686600789	0.20219685984442998	0.443504710310293	null
DAND5	0.16093677331932502	0.0611386491230965	null	0.0772251575375544	0.39874053268526205	0.355350151663002	null	0.11232529187678199	0.381613235674486	0.170489735843859
DAO	0.33730991038006103	0.49519717222809395	null	0.7573333925049001	0.7872579666052081	0.528078132935268	null	0.777559401227571	0.6596696723538139	0.7660533755724959
DAOA	null	null	0.320883944809698	0.20921777711596	0.271484370365881	0.795163395412695	null	0.863040469634661	0.149664096674386	null
DAP	0.9728290423255821	0.43131748679740795	0.34615620098687605	0.577442696145849	0.8673482736959242	0.09588711013885699	0.0910423406680136	0.922908405906232	null	null
DAP3	0.8977695634397359	0.726774768518225	0.39438292462551294	0.0215664042408593	0.14333549239732502	null	0.5087851179493529	0.321095689227687	0.5454261060927721	null
DAPK1	0.337441988167921	0.9869689682216259	0.0481538012836116	0.0239367480269868	0.431653904959086	0.371847606476826	0.514984895251154	0.496328948359053	0.637974240346535	0.767631577172657
DAPK2	0.841044547055078	0.7191829236345408	0.258961873349326	0.43451336421403497	0.2964159349288	0.00895030777936245	null	0.961157594164468	0.811106623466938	null
DAPK3	0.7683518704053481	0.6454893799428539	0.100252634051276	0.44776973403424203	0.4599992093737771	null	0.0911201509052975	0.525790085930552	0.35721225875374707	0.232575927237507
DAPL1	0.0392431789421254	null	null	0.808843719752379	0.43675572866736895	0.861218152926303	null	0.883673400296327	null	0.809416446233269
DAPP1	0.6704550842709599	0.5888002586641421	0.44820158007478705	0.041801257047855	0.8271308861352339	null	0.5664067193395861	0.442555310488168	0.46540207819640794	0.588051291976974
DARS	0.655021828171814	0.19548013515164897	0.0460784514360132	0.0601203107789907	0.126301241585461	0.980145808139804	0.0533563395863699	0.055951426259491	0.96527259305475	null
DARS2	0.649064146529932	null	0.23852159726241298	0.692290822433015	0.10309644224096302	0.7705945690294309	0.114693499338599	0.7862238187862159	0.037327278938448	0.925008799325539
DAW1	0.228199371905443	0.300070832830346	0.915166769973492	0.040432926787028	0.8909473961149159	0.602467421789778	0.7724201050963899	0.0472074024793807	0.804492454297148	0.07695258465073401
DAXX	0.7416131366496579	null	0.7748753481180229	0.750650773892312	0.27450814841710003	null	null	null	0.675787654726797	null
DAZAP1	0.553570323829218	0.7515698338005021	0.146091915054224	0.6735618878568209	0.9174192351174151	null	0.13085892059384	0.127100654243325	0.143550435368287	0.0239913640525865
DAZAP2	0.83129394034573	0.0508987127439324	0.444390406862652	0.523861249039556	0.0393253538687199	null	0.0394414043978395	0.0556165646074573	0.389955140198904	0.42229082602565293
DAZL	0.601880982324984	0.152283688305693	0.9142996947794859	0.8115832361488341	0.17261926098343697	null	null	0.37294952748541205	0.517911122916855	0.41267236708722205
DBF4	0.420831534327661	0.7885127100020941	null	0.0898086547693987	0.799558354205409	null	0.252237922881365	0.262657243889235	0.5499426217485639	null
DBF4B	0.26023402917009497	0.0230799553345695	0.9463930916973521	0.16559102436503398	0.816234747222402	0.9169476277606771	0.844243100168297	0.133509083545218	0.326037669545809	0.0262975183296461
DBH	0.313524715490021	0.8104855422352241	0.88732119910675	0.263483039235763	0.777932244979665	0.85714160163338	0.36487221520872704	0.243827007575795	0.33694864608634495	0.506273267965663
DBI	0.166085364688586	0.456117530960375	0.166727654515143	0.8623557847998621	0.22875042603935	null	0.13922199360270401	0.20407576654226	0.239697326763287	0.0449599569160525
DBN1	0.46624664954961603	0.152619659536883	0.23546715571380605	0.37159676566672706	0.970202935585793	0.41206263173868896	0.217802154352588	0.433338212857034	0.9901468401592091	0.9104995520498459
DBNDD1	0.616093621701761	0.42729384991957203	0.487404515133446	0.6651346961542239	0.606949006531947	0.24692198646418304	0.4412101024375039	0.8624246236267521	0.4878180879349	null
DBNDD2	0.551278701193501	0.314933023929042	0.832549908695593	0.12357770267070402	0.172521796729268	null	0.849443245091553	0.8475205060892901	0.884894415516987	null
DBNL	0.489587973144364	0.9447576734779559	0.756465015350446	0.185041047285638	0.444753888889015	0.6776753444522371	0.880429491946667	0.28154980027328397	0.296031925194714	0.297627622138287
DBP	0.13936559069024404	null	null	null	0.17280788093310098	null	0.41014021365448206	0.644978870267834	0.48483018984777704	null
DBR1	0.8123324725112009	0.922951611838019	0.20135726795702102	0.705699092792698	0.8644724057858969	null	0.182445310667855	0.54735942236513	0.37814398549088	0.6129521684118461
DBT	0.9134351460252869	0.906683278220506	null	null	0.45225450679438395	null	null	null	0.4721762774908621	null
DBX1	0.0808950266062174	0.942666935639516	0.0110761062997662	0.0561846456663864	0.565013130061499	0.444613569498941	null	0.18714890382723604	0.13821383122446199	0.946309601635547
DBX2	0.7339823229265592	0.39139222289357795	null	0.22872873265270496	0.9196322681417142	0.4187580079454721	0.8552601632675971	0.30565000136415504	0.932141527310143	null
DCAF1	0.298893581794947	null	null	0.5698967118396701	0.08434800351253599	0.00590797624602257	0.93066816674843	0.475374926950671	0.401249087364	0.47858685701824105
DCAF10	0.734373591276789	null	null	0.977655031398952	0.6315095964562271	null	0.234628611862316	0.176317272055284	0.910413731731572	null
DCAF11	0.0615962808946119	null	null	null	0.25592486968475303	null	null	null	0.44121728706988295	null
DCAF12	0.142003143268989	null	0.30696435201007805	0.550295661480177	0.440728733215025	null	0.30696435201007805	0.47111970140578097	0.982246819073918	0.029904183925674
DCAF13	0.41542872842321904	null	0.0663832862057703	0.0206530020910768	0.152778487302071	0.883963858820562	0.0851909578783896	0.0718090543119367	0.9768832034976609	null
DCAF15	0.347283113512253	0.7804296747539058	0.42323274114229203	0.204316397137139	0.9501093098543609	null	null	null	0.22485419945591603	null
DCAF16	0.491138601566137	0.9711385001760309	0.911892980364019	0.744382620077236	0.4954444253366121	0.255254674461856	0.919193031362515	0.5337014788071579	0.614387757118278	0.8176635490886709
DCAF17	0.762057674435506	0.608563244335206	0.17161830814294501	0.927142206535859	0.6981452672920939	null	0.0164675817531793	0.9018461283768431	0.49030802172283894	null
DCAF4	0.20042340889138896	0.9118073597560621	0.868558331854878	0.0450453278638328	0.70163166084582	0.163116289631252	0.6987269894462129	0.8481124188047241	0.688122749491031	0.836266911314432
DCAF4L1	0.8772057961212859	0.731553712525476	0.805762150222673	0.8129852397700609	0.851271282556798	null	0.6957820651319749	0.938035729459951	0.641374150296032	0.9016674166910329
DCAF4L2	0.0324148419470792	0.827040884824177	0.8867641052191759	0.8867641052191759	0.798229315943373	null	0.897907355965573	0.9966868378430401	0.385308429620849	0.632111850095411
DCAF5	0.590787348767768	0.157459635573148	0.18443930988106103	0.16646176043670802	0.378414231381775	null	0.149276060073492	0.145306977340672	0.680087011580466	0.40833858565155795
DCAF6	0.666722491854145	0.45672134126600705	null	0.0610800926543016	0.499385876775734	0.10341258591789099	0.32944976393063796	0.0184221264083859	0.108400162102679	null
DCAF7	0.34137082880717406	0.562427210154545	0.838194168747938	0.6950684287941401	0.42846955213589705	null	0.838194168747938	0.705380829702157	0.0996124449813423	0.5774189608437329
DCAF8	0.54592399145057	0.541087775938404	null	0.9566774921340859	0.550805013457229	null	0.520299348545454	null	0.33621258087695693	null
DCAKD	0.730618042883201	0.982843282326223	0.4481842377978	0.379672613681589	0.210275445929209	0.309958007822336	0.892595273984807	0.971797924284687	0.9276460402199592	null
DCANP1	0.0700936415901039	0.756069202053181	null	0.6045365846865961	0.005108567044236571	null	null	0.00316584437580725	0.99054142889952	null
DCBLD1	0.7996497468725279	null	0.6783524191099409	0.15487723856615698	0.7149911705767571	0.7508439972637031	null	null	0.207500171662374	null
DCBLD2	0.471826537993735	0.6676138664372391	0.757465072984649	0.188343603017082	0.28243846413011603	0.7751493492556429	0.5877951860044599	0.7347370400351941	0.48493491614495793	0.434658001450281
DCC	0.9433442924652771	null	0.289150522583702	0.0074435300389748	0.49755044149985606	null	0.32962192832657206	0.603210505370704	0.906365341091978	0.567582110874504
DCD	0.287778781540976	0.864616258771198	null	null	0.382582222530185	null	null	0.9708445518514809	null	0.0777293762546329
DCDC1	0.12581635796595098	null	0.966202954342377	0.41090708858239794	0.294160388072362	0.6638220475835961	0.969102331703083	0.368729623993799	0.613290766710895	0.969102331703083
DCDC2	0.387223412209317	0.78433410072008	0.38693982888461403	0.179019945762413	0.482497750110907	0.43455967452971705	0.800365816977295	0.0506058173244217	0.907502234669615	null
DCDC2B	0.161183897176574	null	null	0.44644585761631705	0.527793504201825	0.651611121747039	null	0.38646215379186	0.569982943026782	null
DCDC2C	0.696191436048058	0.6111383670767281	0.65237334160354	0.226936556988366	0.8371942702274391	0.68618158980557	null	0.92812630598601	0.600944163879596	null
DCHS1	null	null	0.8350998390480701	0.986118290435258	0.9196730510408611	0.9627354092852679	null	0.477514755079962	0.5516397642927429	null
DCHS2	0.22566724804139898	null	0.16310696729276902	0.236316074268053	0.893849303069578	0.646305988908862	null	null	0.412261160982785	0.155808209889692
DCK	0.882830173331798	0.327045491180927	0.8989208060478571	0.693871861479596	0.606025455563717	0.0459609698078521	0.804808185292756	0.11574073244306	0.15452808061071302	0.00130410731141306
DCLK1	0.7949227501658441	0.662100306743541	0.11952480395009199	0.0386802281875582	0.36463841281727294	null	0.10859737259469399	0.205827453747783	0.980773644852803	0.17452742332698
DCLK2	0.317514437289488	0.582099326651335	0.19086175037757602	0.23258054670924	0.306754862947885	0.17995583319834602	0.276470716460737	0.3927426862230779	0.496104483697265	0.6140989126763511
DCLK3	0.5127180226780611	0.573945120540496	null	0.7773000253670072	0.2772047628024569	null	0.652818932159603	0.651670665112634	0.683748866980618	0.0826392156314659
DCLRE1A	0.8787030945913119	0.501950106484645	0.12433627963696	0.103195923727175	0.271270812555488	0.33888917154661496	0.890557719363945	0.299483245884777	0.92933652590156	0.6185441194517161
DCLRE1B	0.503896181399528	0.23579827033051898	null	0.0163983704516932	0.53396358958052	null	0.782993427783049	0.41011744238298403	0.889566666322121	null
DCLRE1C	0.657739484236058	null	0.34907490282405496	0.0312641422279014	0.227311503210879	0.7822092102968821	0.28734269850090305	0.0317547052859994	0.699381601186675	0.0302501481915142
DCN	0.49523882653732104	0.383089418759386	0.96057740710059	0.228480092306935	0.21222858362893302	null	0.902992293586457	0.94920352274366	null	0.36369812222296094
DCP1A	0.36560374473028795	0.0254740141982177	0.588462214156543	0.19929516397575897	0.9591700520446891	null	0.435952651473004	0.45453529416236793	0.358673584796122	null
DCP1B	0.8346914360772759	0.849872543617555	0.289762958785426	0.531057416082994	0.778467212579044	null	null	null	0.697727714586551	null
DCP2	0.0985805922399261	null	0.0921816677476792	0.469266524987861	0.4518444355714779	null	0.0976759993132996	0.262827933468424	0.447569610904364	0.948566221009437
DCPS	0.543900355842261	null	0.24921125657717	0.45087262715440296	0.297525804013676	0.315476643249882	0.0854621653944406	0.0931079463810545	0.47251479408306607	null
DCST1	0.12793317384587302	null	0.35676919261594	0.989256583840968	0.23732982929865196	null	0.188083337928165	0.34206031792425	0.223827783878772	null
DCST2	0.249316820935499	null	null	null	0.77666502639852	null	null	0.24217233105046398	0.278203088062082	null
DCSTAMP	0.38718407976629293	0.56001644269145	0.0135096937578972	0.12315786668325901	0.557630148475431	null	0.42556473012564294	0.40582429311246604	0.38496632104933204	0.37171761252382396
DCT	0.7541855686740351	0.11323534532106401	0.574762005756009	0.85627367102641	0.0991116673233331	0.139402417136976	0.721469665808669	0.7022172630887391	0.9249266080274241	0.4002675613565271
DCTD	0.912283512345244	0.598124452924423	0.8804395372017191	0.19827287891573803	0.638383361587599	0.408707994138058	0.797524130958032	0.740747048778898	0.38788524676360897	0.850420770519611
DCTN1	0.0314970261003452	null	0.276558185378371	0.502882384838937	0.659806690144907	0.338464955932117	0.21052693269952902	0.628546844646084	0.49402273584116996	null
DCTN2	0.6644758654553481	null	0.5372709529930011	0.874493805342185	0.46970192412662104	0.45616651233073496	0.5845728755915051	0.46835579891383605	0.19354399549567897	0.604932997480338
DCTN3	0.8920696199522491	0.8327314874874641	0.7024610191018051	0.8565037922610849	0.709980000853789	null	0.8052554281514159	0.28494700412538104	0.400972501997347	null
DCTN4	0.346416182226067	0.141039814756327	0.142000715450807	0.124775800250506	0.8440192414540121	null	0.0623041556680857	0.107113449468245	0.9999525280700491	0.0126027476050876
DCTN5	0.601502981386494	0.590546786133187	0.833116944023732	0.0271093314288304	0.614660561321171	0.6697790846279871	0.8548126881784021	0.0451776999904275	0.500243103199743	0.877680855440997
DCTN6	0.172627311194228	0.952056576864607	0.674466056882915	0.596504844117932	0.803123572728582	null	0.162642321178588	0.24713313713045898	0.933170232803921	null
DCTPP1	0.162676434223221	null	0.15372070619538597	0.183337055275219	0.880478776765925	0.7538788572251109	0.17892138257848497	0.126471971579195	0.368268324912861	null
DCUN1D1	0.7496752542781651	0.44132983602650394	null	0.735956706552646	null	null	0.9878391095805329	0.815493876986548	0.576890778032965	0.921640599341282
DCUN1D2	0.462866031087573	0.17298675540370098	null	0.871282380546888	0.495028427393987	null	0.504846022159408	0.609767253433715	0.363330963619721	0.8547324299009978
DCUN1D3	0.35312668577272793	null	0.0532917048384508	0.107099870276976	0.487854272870854	0.39106698167397996	0.6673373991542609	0.679684972882921	null	null
DCUN1D4	0.722650713890022	0.766986241938803	0.7321408507888271	0.35994063174832597	0.288382064302927	0.0166888078296392	0.7739923663994691	0.7233489336054979	0.974176350912279	0.691279388821743
DCUN1D5	0.647097558606784	0.3726568916970979	0.6798301947008599	0.0822158968472685	0.9857558057284258	null	0.7129986836319271	0.379958260933081	0.007899202890845109	0.7463190385168721
DCXR	0.6267772100732	0.7034990140781011	0.606315524909177	0.824964625587295	0.6007183751960831	0.55586303228416	0.572190329884708	0.174400012322317	0.15307501718176	0.90749895085049
DDA1	0.949891834183317	null	null	null	0.8145346398661558	null	0.14867551211530303	0.22554517804054502	0.6785372470067391	null
DDAH1	0.5508631931928131	null	0.6273076946299809	0.8305514623189899	0.179797757537833	0.99986273570667	0.5082405348247561	0.5082405348247561	0.188229066690071	0.8980676204218209
DDAH2	0.145685265216445	null	0.169468432790176	0.365120978979609	0.71043537250598	null	null	null	0.21184964928051003	null
DDB1	0.276428652022815	0.8329033321516129	0.658527396102412	0.148252836137603	0.7015751057344711	0.5230143825511521	0.132999357719272	0.560639117567127	0.8503590610733871	null
DDB2	0.265748632943156	null	0.920209832548258	0.7760316152733141	0.774088987247187	null	0.920209832548258	0.7760316152733141	0.8749721653711	0.744547683232035
DDC	0.796003024510111	null	0.15786742275155802	0.25560562144668897	0.975460182847652	0.7847448348633559	0.389839484117294	0.774174836091729	0.6722545149413189	0.250969292360093
DDHD1	0.47784581569558293	null	null	0.21896018755784302	0.8182552741376999	null	0.955736764965714	0.868023846464482	0.627236432324576	null
DDHD2	0.412494650298364	0.9206384887351609	0.0146208201661635	0.0133937262901027	0.6474396234833051	0.879184640370249	null	null	0.946525032964537	null
DDI1	0.279258418677532	null	null	0.416650821636298	0.841949690549823	null	null	0.5544289283107329	0.8372386264820859	null
DDI2	0.251074357633099	0.6442255147666041	0.8428424252905892	0.45041460225668994	0.901669890634589	null	0.8428424252905892	0.45674377530533594	0.939554067137968	0.808610380160114
DDIAS	0.9658222429284941	null	0.35247857383509	0.309112032510375	0.456953912807974	null	0.889288729901346	0.9391067574154679	0.9524826080827191	null
DDIT3	0.6452260632508791	null	null	null	0.23663639843813603	null	0.23203444567114603	0.378207592412592	0.0719818136006516	null
DDIT4	0.336246160181338	null	0.133278998923268	0.24311285330504198	0.525374148264493	null	0.11939156112456199	0.145793158467855	0.621291663747588	0.6175921068391421
DDIT4L	null	null	0.00508540116333245	0.0141579399759761	0.8019555739901899	null	0.291435765107427	0.32220824875694504	0.291435765107427	null
DDN	0.517326268322865	null	null	0.690273529067151	0.686472394389957	0.7933205330083699	0.8412973345954001	0.841283300620652	0.6675059280918771	null
DDO	0.23128788265023398	0.36307272250072703	0.95863889878472	0.986851538088212	0.5489432486459089	0.38335032725918705	0.738156318879249	0.848865499484545	0.0955684220330346	0.890417584349914
DDOST	0.00930308272248492	null	0.12767698573359101	0.23171775693438798	0.723812159267032	0.077998055583733	0.15351554014170402	0.0921893278640049	0.246692200001809	0.981807211966307
DDR1	0.12798909905629502	0.18967336233802198	0.916842214256341	0.53846196174681	0.021958346256181	0.0306695618929131	0.0421736017776894	0.310332170683512	0.979663368668953	0.7558191775448609
DDR2	0.833608605400016	0.5293712367780461	0.8410383595644849	0.732538312919999	0.15367278488785097	0.6412337072087471	0.903602339385203	0.812240636483371	0.701420019775994	0.39737749111471793
DDRGK1	0.9438752748728091	0.618223578672886	0.401923944396137	0.361656402683113	0.156182887719953	null	0.418369282826103	0.367365140512726	0.670571305625335	0.645780121355952
DDT	null	null	null	null	0.0884011615127134	0.904962695997737	null	null	null	null
DDTL	0.067094992855171	null	null	null	0.0884011615127134	0.904962695997737	null	null	0.17473072923193	null
DDX1	0.0009751628091592131	0.7003069603288672	0.11090506251046	0.30538705980271996	0.8490285232388249	0.253059434251861	0.0768642198158274	0.0566467247287967	0.0234730664864575	0.7950653107799991
DDX10	0.7707875785025259	0.45174869486092895	0.31635838960862395	0.904849164633361	0.125312960922852	0.832812085901319	0.0833739002458975	0.128736612629396	0.910753390100203	0.8518289999883629
DDX11	0.0966813876373339	0.00268216848576408	0.609108825393956	0.322853873115883	0.575334781796219	0.8670564707170001	0.602907602686485	0.0576329070122528	0.43987160307166207	null
DDX17	0.201784698055288	null	0.321606227732484	0.683100897193612	0.9275228735685679	null	0.516562462546581	0.49431132068933503	0.45467038574585	0.44961701565456896
DDX18	0.702986380966819	0.908071753692387	0.9625924059966999	0.962895140883016	0.472710835956164	null	0.9813990841899071	0.9597706579128741	0.140316856851319	0.990557745028603
DDX19A	0.8552321088771959	0.317884277500177	null	0.0302890400409996	0.265598575945714	null	0.9105601613036701	0.9105601613036701	0.617480202313378	null
DDX19B	0.8530720143707808	null	0.359115461048844	0.6393965507421701	0.0856625668137498	null	0.6118745227891049	0.439842146869231	0.36893449822221897	null
DDX20	0.21808130086831398	0.813424890719742	0.22385717547645603	0.47709591545601204	0.486262050435562	0.629612963297548	0.072353577825399	0.472923824650136	0.449184363163374	null
DDX21	0.839927110283049	0.660485652341284	0.6833808739544139	0.7242440369356279	0.8007636182344531	null	0.6833808739544139	0.7608937012982869	0.320645371632015	0.143138544853081
DDX23	0.7326451649032049	0.0318625165952315	0.728676907350193	0.0741572295245929	0.6987400926880871	null	0.728676907350193	0.0379362888964527	0.7751316818755609	0.216316510475948
DDX24	0.75521465760179	null	0.27571185617926297	0.921909739795025	0.7329705711036422	null	null	null	0.35890350226855	null
DDX25	0.85308071578937	0.5035382167889679	0.623018377659515	0.8868663585438391	0.100913138767056	0.0724106158275386	0.5736810223202851	0.18424682314682997	0.379918472704589	null
DDX27	0.407534972146108	null	0.7941320096734821	0.10028857623056099	0.988468079865766	0.532066998061702	0.16816858601740498	0.22674120709987902	0.50099165778041	0.0910907764860892
DDX28	0.7875034092087271	null	null	0.478342849160222	0.787765456394092	0.46489138530696006	0.6618016445225611	0.721848549877022	0.66056460205072	null
DDX31	0.530789659267653	0.674371718774599	0.518880532601665	0.582551230134899	0.6378688891745711	0.187436788538357	0.269345030232076	0.810311272586766	0.40042602757599705	null
DDX39A	0.8084127569698409	null	0.7114282881381121	0.98464302667098	0.400893041375311	null	0.7201974958531159	0.9691819118173721	0.380809381104688	0.5134739152324871
DDX39B	0.792951062711714	null	0.301665925604003	0.703418551897666	0.126101520228555	null	null	null	0.20464332215578399	null
DDX4	0.581917061058836	0.445305651151847	0.443099849666648	0.831426352446868	0.8220230992520801	null	0.5898135101421651	0.8648331537962529	0.534736852895801	0.23005189823528602
DDX41	0.996841111442722	null	0.8153207130302	0.716464112086741	0.415707495933962	0.48734402052064896	0.860646290380643	0.8555651945911309	0.454610116223924	0.5457511703982321
DDX42	0.879006407439035	0.391933430645347	0.8310065772085649	0.601294252122365	0.016172462972713998	null	0.8073025331261021	0.9051426512125028	0.9366134183736908	null
DDX43	0.0733062760154169	null	null	0.6843776640613609	0.0414024341115734	null	0.0553609390621006	0.0414008260603945	0.0908425153755006	null
DDX46	0.252890030311046	null	0.211912312482619	0.725075670812722	0.48579269234084493	0.28861079885267604	0.18505855907344	0.11635795204582801	0.535685280067266	0.0458464805182844
DDX47	null	0.444701983096872	0.339489388581803	0.294542113426507	0.881596666685812	0.772493609952986	null	0.591071680762301	0.8479225747726559	null
DDX49	0.619520045659274	null	0.0607521091260597	0.104905325811666	0.9938360879896191	0.9139652854784491	0.999064445347237	0.918294625444682	0.21876508336546302	null
DDX5	0.13784121619525	0.57241020574778	0.24952795699487101	0.657139196939239	0.304778414050755	0.995851705257922	0.10304765749432002	0.200479160383046	0.64455539021373	null
DDX50	0.288897541025108	0.9642849647036409	0.49749929222388395	0.8286996346039329	0.307121734828147	null	0.501617954966425	0.576605718514157	0.9359516785745229	null
DDX51	0.278869688271562	0.9762263294518879	0.33448118360693896	0.7821711790151569	0.218933511740176	0.469357608240823	null	null	0.895344058555723	0.039475041538656
DDX52	0.972607202050086	null	0.8591990342228609	0.543198499526377	0.485039606204225	0.317686339737428	0.649717758256755	0.625956707018177	0.780602144976975	null
DDX54	0.7275276138688679	null	null	0.367338186370489	0.635796079496254	0.934934951753873	0.27294382337345896	0.49212279023835703	0.930289597571626	null
DDX55	0.8541349150671651	null	0.169990985883472	0.46627530054742894	0.147290161939647	0.813991763490033	0.0790884118668835	0.14660074962487699	0.67292489577058	0.027100991012087003
DDX56	0.502718477339324	0.36449963041003103	0.292924739558091	0.36735769499796206	0.336512815642114	0.34933036791672306	0.282848828470786	0.194823864119954	0.321932517612432	0.883213242876335
DDX58	0.9665629508588359	0.3663196911496311	0.983822902019169	0.5296740367318701	0.6988738647611129	null	null	null	0.9113980881204841	0.989799690565848
DDX59	0.41762506769730895	0.917518795626273	0.511980192596508	0.5066367772411	0.024233664781279998	0.303835862809069	0.0385336211058327	0.0125632186628943	0.749656870922333	null
DDX6	0.622779896424111	null	0.974509087948273	0.879927213950725	0.888746354608614	0.694973173804048	0.8375814627410809	0.748654268483912	0.736072841418898	null
DDX60	0.38705652761326903	0.63158150461988	0.19806738410660102	0.150773334676155	0.9654490239550608	0.8236415323457809	0.20247566206101503	0.0937198863118708	0.40191816550564796	0.18860672325031896
DDX60L	0.2767090736039	0.10836317633040302	0.41685530476692206	0.0669239523361961	0.0196175759274415	0.10245878916328599	0.17951361228096602	0.0711599292871992	0.0435845521369465	0.416229993872872
DEAF1	0.11460522883229902	0.5476192779683621	null	null	0.986868267210799	0.8769391025109259	0.7972167687081669	0.12459304053048899	0.624747987292386	null
DEC1	null	null	0.44754726963069397	0.180321761317258	0.242324442139343	0.313968526222753	null	null	0.892248228496591	null
DECR1	0.4063639895651379	0.7106577239241431	null	0.26951875606708703	0.270691935971886	0.93115871199169	0.7801061803928101	0.54609924737917	0.513320674255125	null
DECR2	0.5795057640206651	0.5649216897800761	0.9714112777504701	0.7917284081231328	0.8777602092319959	0.547707365637758	null	null	0.722553406262417	null
DEDD	0.327554429187565	null	0.318166419795112	0.399552771970414	null	null	0.37275715939922205	0.15760683243202697	0.18019470845957503	0.6764286001703941
DEDD2	0.306254517639133	0.394103572458058	null	null	0.6682057515793111	null	0.585082853392447	0.43197675495952204	0.5548864787946229	null
DEF6	0.515206051573374	0.892750905163317	0.8609640269202329	0.413799380539271	0.35708850181185103	0.57688054295099	0.704629388343792	0.745701037665691	0.7872351217136079	0.54474834174451
DEF8	0.7106389611641559	0.6839523791127211	0.7801938576226329	0.29100769690392103	0.0284975908883149	null	null	0.802505358651073	0.6348836677493671	0.405711633755486
DEFA1	null	null	null	null	null	null	null	null	null	0.8148624027221021
DEFA3	0.0331656439214423	0.756302199055151	null	null	null	null	null	null	null	0.42598784637245096
DEFA4	0.89468660724755	0.0170380704063754	null	null	0.9201440453282841	0.25769364967304603	null	null	null	0.9665456999474591
DEFA5	0.559734494582759	0.11820178514421399	0.438843443528348	0.681401326820457	0.510838318779531	null	0.6178340230723399	0.2944289748000661	null	0.358820519298409
DEFA6	0.4017576107186	0.6000450048481509	0.5589094661719229	null	0.680219262143785	null	null	null	0.888417420955759	0.34094337479010406
DEFB1	null	null	0.419562004979285	0.320106356364899	0.37216057749207304	null	null	null	null	null
DEFB103A	null	0.10912602962718598	null	null	null	null	null	null	null	null
DEFB104A	null	null	null	null	null	null	null	null	null	0.46661190859400303
DEFB104B	null	0.50327504568484	null	null	null	null	null	null	null	null
DEFB105A	null	0.0591002224236342	null	null	0.275828834114914	null	null	null	null	0.6280208044546199
DEFB105B	null	null	null	null	null	null	null	null	null	0.541124249779938
DEFB106A	null	0.692538410242541	null	null	null	null	null	null	null	0.658293286283289
DEFB106B	null	0.8685237020665642	null	null	null	null	null	null	null	0.541124249779938
DEFB107A	null	null	null	null	null	null	null	null	null	0.0261955592646517
DEFB108B	null	0.274289356057279	null	null	0.627219711428132	null	null	0.996287721493616	null	0.17961473809654802
DEFB110	0.259231475535856	0.9774545386464709	null	0.587694182777191	0.473160098508291	null	null	0.8986655668980409	null	0.839591656326585
DEFB112	0.944162021529782	0.811597075667254	null	0.818699070988809	0.352975080299881	0.39216476248546506	0.18911985150134303	0.47291929121633003	null	0.348372854300305
DEFB113	null	0.0720891497824077	null	0.978916812951729	0.746699663174793	null	null	0.157213663368011	null	0.252154570884708
DEFB114	0.121398584019864	0.876549485958239	null	null	0.34251782764509203	null	null	0.269148522534862	null	0.9945572247970891
DEFB115	null	0.257539624851779	null	null	0.777415834188496	null	null	0.14429778521366401	0.0274629683655547	0.5644090964845699
DEFB116	null	0.533547942103858	null	0.7426576135181241	0.008677825389287191	null	null	null	0.6897925529228119	0.697968056083353
DEFB118	0.41427937081946703	0.0582419153944861	0.622982272755366	0.622982272755366	0.922338128444376	null	0.622982272755366	0.936316600709715	0.0983409419160041	0.00803706122077341
DEFB119	0.6491498228984829	0.230722539267206	0.715561908978124	0.715561908978124	0.8895042849282769	0.965413409768857	0.715561908978124	0.129444367700327	0.579553280937715	0.213776092971465
DEFB121	null	0.0552044059688973	null	0.23129286554481	0.7912006581354821	null	0.0931594898390913	0.7823048117088031	null	0.0601323760756012
DEFB123	null	0.31185225184551	null	0.0749486089496236	0.692487569261235	null	0.261406489184932	0.0882935259713906	null	0.0586896411922129
DEFB124	null	0.604239177116136	0.7458062548578979	0.979066453695517	0.952313318620242	null	null	0.6028165538767349	null	0.7189574149807509
DEFB125	null	0.13990198574856197	null	null	0.7430434554574169	null	0.7134238049280242	0.773297774959789	0.448975944399766	0.517286192993993
DEFB126	null	0.808441449702972	null	null	0.500516863356899	null	0.0398846772855117	0.48802796725648706	0.205991738972478	0.127348328099881
DEFB127	0.364623641804114	0.40901355305417797	null	null	null	null	0.0571921675777392	0.0558173218024304	null	0.417174823209041
DEFB128	null	0.6460488179282939	null	0.0541065962600618	0.26077865424112	null	null	0.9805851561775859	null	0.990885098355476
DEFB129	0.408678062510764	0.357556815726556	0.5188412193723511	0.20637847560811803	0.309803933243945	null	0.38475433384023205	0.630919729685606	0.16067005385182	0.268315215362485
DEFB130A	null	null	null	null	null	null	null	null	null	0.0670428691214618
DEFB131A	null	0.75301904298689	0.546124249172675	0.546124249172675	0.673772282384315	null	0.4270213749663279	0.482068302485601	0.264796966224682	0.5370175471408171
DEFB132	0.5552552830841441	0.947145035889654	null	null	0.9486341491363509	null	0.5584310250711011	0.530976140744562	0.938670775838522	0.513733679850974
DEFB133	null	0.240633742805802	null	null	0.8819009172835011	null	null	0.132569526690903	0.0971179261425987	0.668608721432848
DEFB134	0.626050231027884	0.421809291717173	null	null	0.423837618444758	null	null	null	null	0.9164942011361441
DEFB135	null	0.0899690726166102	null	0.524823873077916	0.347199460087331	null	null	null	null	0.7083782230304829
DEFB136	null	0.19518981643932604	null	null	6.22202089850532e-09	null	null	null	0.6129070038054479	0.309695740787597
DEFB4A	0.956760087476184	null	null	null	0.363910135573365	null	null	null	0.607504337620173	null
DEFB4B	0.46717139830536497	0.976384179931242	null	null	null	null	null	null	null	0.0476819083241653
DEGS1	0.00193700759778204	0.0554484686533978	0.471029017254937	0.8155976888177291	0.40655369753683396	null	0.0781662207799463	0.0660801668656721	0.00310460931572043	0.35516702707757397
DEGS2	0.948693104775725	null	0.982561931884813	0.47044918869075103	0.888022568549187	null	0.649350347320715	0.608845327691412	0.6437817445671851	0.504084163565921
DEK	0.346902627292417	null	0.408541198322087	0.768621349395165	0.747801925246655	null	0.39521770908565707	0.607416809499563	0.58733406893352	0.242773041368988
DELE1	0.148442376439079	0.532753603828902	null	null	0.31770785105023497	0.9036313121633321	0.8700510732811729	0.895894415598762	0.6952977527921022	0.910847769302459
DENND1A	0.0615049592791426	null	0.0651319485820711	0.48207800749201396	0.269931112565439	null	0.47170440656973295	0.11667014047764099	0.9536141063921079	0.214860700944715
DENND1B	0.48653121436676205	0.145173408806238	0.25717448974080304	0.064609082940395	0.499501619337853	null	0.21753631872843102	0.053460600580107	0.408325720917008	0.0264889601970235
DENND1C	0.0560983720118755	null	0.960820040737955	0.473459901147395	0.0528932197827151	null	0.0419715159900368	0.0459147370507396	0.0547459939080854	0.46184611865315295
DENND2A	0.126984396947976	0.405097822379438	0.505345799252808	0.8418104352974929	0.135202480699292	null	0.186360261273409	0.255060946176298	0.54895086917224	null
DENND2C	0.8734434922305471	0.19348419356833105	0.149684427568288	0.69324166431026	0.23413378008901398	0.118291814113026	0.135858044463556	0.706649229551742	0.482576148237948	0.155735256212757
DENND2D	0.0193642600705071	null	0.980215635584091	0.6869239132316021	0.7932260739852149	null	0.909663664963285	0.497071926390615	0.693524381085231	null
DENND3	0.3507818171854699	0.206708335124163	0.659477509622283	0.42313609380896	0.9887395649381658	null	0.644001690282753	0.33115426840922696	0.981302247286515	0.520111548163631
DENND4A	0.748663543283412	null	0.522557039307523	0.11794555757211801	0.257599548480495	null	0.478806417216736	0.45066357216819203	0.24553596205912698	0.616846438602974
DENND4B	0.0400287194518971	null	0.871737879839418	0.7163914626813571	0.17966665480241395	null	0.8608151411039159	0.47090163408619107	0.8594319289289459	null
DENND4C	0.8485798533796122	0.528632740677056	0.6893573074347711	0.357745205593559	0.3665161137627371	0.18941900300191	0.8046139654376991	0.5562203658451059	0.9071674788780831	0.72533379218924
DENND5A	0.42885688625153795	0.438516106025753	0.0279583218571622	0.0661961060686516	0.28290371770234	0.5288846170810221	0.0372048117552498	0.0611834335151513	0.11490083777660601	0.0136894239210295
DENND5B	0.7951097039954491	0.20030479894397102	0.543077349025428	0.8610589082585891	0.7667687811827592	null	0.537476485501458	0.9727151112195179	0.42848744177972203	null
DENND6A	0.695494537488742	0.7449051736358691	null	0.6833261430309829	0.0987734638049019	0.24221754391481304	0.557354679995957	0.251803736449992	0.48848737249705104	0.6465759718011109
DENND6B	0.400481529660471	0.631268088959254	0.52442017963662	0.135280807773981	0.8819973503695899	0.471339853962247	0.7454115831334008	0.0569987421416712	0.8719369986243829	0.783520561043063
DENR	0.94960166325545	0.326891221322548	0.488219863687796	0.17398968371602497	0.596700966149193	null	0.8383222935849192	0.514620677462624	null	0.36402573868441795
DEPDC1	0.8296013753578241	0.896606109284102	null	null	0.92740937258709	0.594844938004593	0.7051651941144941	0.8930247674819609	0.5643573609867839	null
DEPDC1B	0.200138795512379	0.33366097978133696	0.740818839586562	0.9728414255892758	0.932901086970779	null	null	0.690396188805937	0.948735635895457	null
DEPDC4	0.0200427095113309	null	null	null	0.0455414527762263	0.0265717111492778	0.24784262874367002	0.570488166930647	0.624304883138144	null
DEPDC5	0.37743062486525	null	0.41695701651393896	0.234615911739394	0.8497585065332951	null	0.392228284864711	0.307638228544337	0.9712926891532031	0.76806955034964
DEPDC7	0.8633365692123031	0.9329686111370501	0.5400158139736471	0.741104277125152	0.878001363945886	0.176115248626238	0.5400158139736471	0.60653782421352	0.18229552700524598	0.170839456648639
DEPP1	0.266926221370676	null	0.6850850418870861	0.9404193749522192	0.519582888983358	null	0.415412535737753	0.403987085181555	null	null
DEPTOR	0.7755733789500541	0.9295125189706309	0.233186542515852	0.8296651148418729	0.8541607823432859	null	null	0.978081756004907	0.9785866217116199	null
DERA	0.0498135965708109	0.21521794370527103	0.372779826054588	0.303563518124697	0.676743808386828	0.8589562962318741	0.39582784294011203	0.40277107833195397	0.10987486494767598	0.539758907522303
DERL1	null	null	0.230238598550276	0.881393584069428	0.251511755401489	null	0.9119564201952791	0.5313806707525879	null	null
DERL2	0.26276627269008396	0.9070765597381759	0.190685339071827	0.43870895115774794	0.9356366473503609	0.21535856215293198	0.00824279669866079	0.204023330244596	0.22503716924400602	null
DERL3	0.721814942680198	null	0.993390358243082	0.7427594897649069	0.693362222857478	0.10288714793168699	null	null	0.376632643724536	0.727596400408639
DES	0.986930607289771	null	0.8083021745555291	0.762784908221438	0.607728367549879	0.5683294802000339	0.8060758777375581	0.6790439691817529	0.745068943968907	0.34333250301051094
DESI1	0.925147128360994	0.8788350889142409	0.37519187848765095	0.8876072607954251	0.998896773793655	null	0.550133594280369	0.899189531586036	0.7797561319839991	0.0885799831495744
DESI2	0.165673699162066	0.0283102360244671	0.22435998680155703	0.0629416276761815	null	null	0.26868887512884804	0.5940795617758841	0.6833970653078629	0.19401408765600398
DET1	0.614718993573162	null	0.573183869356193	0.743361745485122	0.20625036226103197	null	0.680022654394037	0.718805537569126	0.30239704369056203	0.40194547281091203
DEUP1	0.13426169942763	0.30350406262507895	0.26407565103936104	0.266901796726119	0.388854599472074	null	0.301045421561638	0.391671575715181	0.325097463974071	0.20412793629294396
DEXI	0.8084152192154691	null	null	0.647793503848232	0.74557434078768	null	0.52238733299548	0.5948701901168921	null	null
DFFA	0.632351723273756	0.686311437461842	0.712385265383668	0.6312423024884639	0.563473257021189	null	0.316357013740475	0.8743673991221771	0.8873370436711091	0.605522744667941
DFFB	0.5790909630791171	0.101692790340695	0.14287844460062601	0.0235229910490277	0.288655172568237	0.0772936027675054	0.8314971970307091	0.6626646123215949	0.218580775720168	null
DGAT1	0.836482917090333	null	0.335191808858569	0.707936057818376	0.9060406110794771	0.7062930093751251	null	null	0.344920791024987	0.907400686007068
DGAT2	0.31985567348595695	null	0.122952741424023	0.0804214874430732	0.201082302167323	null	0.965494560937562	0.904265458083232	0.132338730753548	null
DGCR2	0.7295071864484302	0.359888798240485	0.11762534746438799	0.207985494866808	0.6308301585416249	0.28524680859688	null	0.7913181434960508	0.6122404769693579	null
DGCR6	null	null	null	0.53610640723347	null	null	null	null	null	null
DGCR6L	0.4159508639670251	0.41656707460910297	0.321133472171769	0.136237954531442	0.39831970884434903	null	0.34465426306672603	0.22619726577521998	null	0.4748149988712089
DGCR8	0.997892656031322	null	0.00533040655579864	0.0413032356897313	0.519463034732145	null	0.0036242820122924795	0.022714345929725	0.213053453703999	0.24773718171128198
DGKA	0.547977175428243	null	0.8942732098948051	0.9749120071156469	0.5041883253494139	0.18747958004822102	0.23097995357938503	0.00650616736970244	0.18742537660140898	null
DGKB	0.0101161043652614	0.824058835548992	0.22919882786256301	0.507684695141782	0.21282360773928102	null	0.9483499044446949	0.772150994823502	0.110101568041888	0.989716483678703
DGKD	0.127634022918835	0.44193345917145704	0.389107110883692	0.32776536122477196	0.425616787681912	0.715208441323465	0.7435448421289359	0.232778496676812	0.661588875078038	0.46704816202263705
DGKE	0.0232752925836255	null	0.8367036665593042	0.5560431746912379	0.0103448141289665	0.313642200572046	0.416844690515822	0.0154877807924803	0.8177713320570781	0.288050702465827
DGKG	0.789217897099967	0.21042876320876502	0.341249331069664	0.21921903186560698	0.4601354782277621	0.758167493244022	0.29802813057441996	0.33652450455090904	0.7620447949452199	0.8082224135118531
DGKH	0.9102416849816999	0.587629980155103	0.999443575693321	0.226064627087784	0.282519474544981	0.336349560504112	0.999443575693321	0.10994065717778399	0.7424329037077131	0.5422438392029779
DGKI	0.8668157006819491	0.516287941496072	0.3651440248827	0.0925443594903633	0.38278114120368706	0.0540506783920044	0.340940804546532	0.24360629512506102	0.39619744138017	0.130305523198499
DGKQ	0.975847573637949	0.0286423728580264	0.56123948154153	0.41817897922907005	0.923548884471545	0.92151291873237	null	0.751900046844027	0.6860154754053449	null
DGKZ	0.34224151710326894	null	0.0282130853675711	0.270022990105545	0.8279755711241491	0.947130651220866	0.442352954867049	0.5902176101553941	0.322497319304959	0.7911137087298441
DGLUCY	0.11485058700935301	0.49612118647558	0.472489503732998	0.8774036916568678	0.908197914603039	0.6372929487153629	0.210041386561332	0.510767337930076	0.16325807111099402	null
DGUOK	0.672171266314183	null	0.4471078963868	0.5908010880178579	0.7669588415123059	0.7492839305889208	0.43014767765209794	0.8989696951439929	0.537210158491909	0.8568673293440101
DHCR24	0.982242833179552	0.8529198607687389	null	0.135672580057326	0.906099815397787	0.46755976755907597	0.8858063161006791	0.9156293276932099	0.560738131734036	null
DHCR7	0.7079243205047429	0.14298348613213901	null	null	0.487713273083117	0.506978095548409	0.8635081147523721	0.6631706010196391	0.156808513516661	null
DHDDS	0.9835664157378159	null	0.7306794122277701	0.9645873961330781	0.554912160934765	0.8818137301616229	0.9658041383195749	0.822872255723753	0.8260059810048559	0.98828902508448
DHDH	0.99164672554076	0.17462951852648198	0.870923994523556	0.528259427753859	0.347619473836053	0.48390034751422295	0.870923994523556	0.0341546301091843	0.429085085507671	0.9965365204757209
DHFR	0.32749469350279303	0.70970842055764	0.239406051813333	0.5919882166385639	0.70413229883583	null	0.34190397423718	0.0883733564281126	0.165974825746124	null
DHFR2	0.271819089144907	0.5757150757998349	0.42981172935776	0.0720579292577279	0.18625512359835603	0.701165848642604	0.425999040886602	0.7534655049624659	0.327387756775004	null
DHH	0.9958217737521079	0.4526494257871789	0.506366567076211	0.776675533049136	0.774534621412825	0.774534621412825	0.526956311003542	0.9571183166311859	0.321692972428111	0.56969751369267
DHODH	0.31206647026002	0.807725449299846	0.677409245068717	0.66301250204234	0.603066933948792	0.847143719231965	0.677409245068717	0.0797782454427005	0.00660068694812788	0.7800583157451759
DHPS	0.8259919218387229	null	0.731551012534623	0.5488653982765129	0.375518287135534	0.16053327857551403	0.9633659719433829	0.864750355734332	0.896857979037225	null
DHRS1	0.38727046949472493	null	0.340821149104059	0.754429768155322	0.10703810427700801	0.876170353949375	null	null	0.8001612982505558	null
DHRS11	0.253379130701554	null	0.31936524396006	0.0517689286292088	0.549338025444013	0.58498830734936	null	null	0.687394501227396	0.698883973265381
DHRS12	0.834701813206836	null	0.714702665174104	0.38909027666274	0.903587381867926	null	null	null	0.230595203616037	null
DHRS13	0.448168483907118	null	0.46072406357135	0.9696696990810509	0.7701464728000631	0.5929992663700521	0.778578527823365	0.620921746094018	0.8638535171243629	0.4442641373687729
DHRS2	0.619641356840809	0.37943875620643897	0.381432516826187	0.8770137852214029	0.803800407338073	null	null	0.575220170035193	0.457334158127707	0.696828872884304
DHRS3	0.854973517928088	0.0930293531439838	0.8700962174447892	0.49478866261492604	0.203002081027452	0.656067864811791	0.5395653574878171	0.933748911076627	0.277342245556313	null
DHRS4	null	null	0.825507612530475	0.0509182901823753	0.945769219827674	0.565524800742658	null	null	0.8625167445619359	null
DHRS4L2	null	null	0.21389541484681698	0.167104389405972	0.380676195204645	0.98563401415913	null	null	0.297630548384195	null
DHRS7	0.118082446050319	null	0.437624298484072	0.645564077047995	0.232286647722103	0.208028114552477	null	0.947007012635845	0.978132649572629	0.7896975950706591
DHRS7B	0.190334460778281	0.919019513040359	4.930780450607129e-09	0.61138794946911	0.12225240720352999	0.41429172751760296	null	0.44882033606746397	0.807737778290165	0.0908804902048022
DHRS7C	null	null	0.756130919590242	0.669698149914049	0.376548619398937	0.863339201386543	null	null	0.39566459311484004	null
DHRS9	0.670341799497606	0.0894855075835549	0.574399281454094	0.28526085196805395	0.721253971393908	0.8300193366661149	0.4109454546378011	0.849872459805745	0.8345559840873911	0.542399848170736
DHTKD1	0.493893286839909	0.118188554800374	0.351350042772282	0.116457778070573	0.367037878995907	0.153907832275635	0.351350042772282	0.28690855706442303	0.4886838458682439	0.319761634626558
DHX15	0.8510431885410659	0.780007436392504	0.13175430564141	0.22623342260993698	0.926125079521361	null	0.11542600531296801	0.27861798767106605	0.0233854367843473	0.10470129380190499
DHX16	0.0819517642615221	null	0.236621563587915	0.1034060095373	0.17096310861448802	0.15560410997277	null	null	0.447380011736177	0.16987073178462803
DHX29	0.76988914743122	null	null	0.40762948543794697	0.5949153692084189	0.8139866666093799	0.978079436961283	0.0922733806999096	0.220757103848029	0.959437372665305
DHX30	0.29051792175070895	0.193254190045532	0.181754439570258	0.369415307154214	0.42218955731286295	null	0.19942924265457498	0.20560611094893202	0.451933040532645	0.562843735676411
DHX32	0.9054168823062791	null	0.9554239785458009	0.612138011293846	0.41649672206670096	null	0.198551325481618	0.602186003629093	0.9341997372250809	0.0858924997753274
DHX33	0.24122998839323498	null	0.54373350554317	0.18027522766832899	0.404148949041765	0.266203606922835	0.649297724041162	0.0966208068050702	0.6618513586117409	0.525237820952551
DHX34	0.739377628556294	0.976744894061649	0.712980735990799	0.682532722177759	0.7132287702384749	0.222886595841375	0.514701338437328	0.532763211164882	0.314085508927937	0.49019589462978796
DHX35	0.18581378419085604	0.739929197159468	0.149790892273055	0.9867349895926981	0.46238469337060994	0.122292332116495	0.0806140838985838	0.607944909357906	0.27573427846825105	0.7264594624444599
DHX36	0.47638680576617204	0.539262648734447	0.5882270209405339	0.0676443891749896	0.7339775009662719	0.871098350658065	null	null	0.238527911855135	0.564741881480158
DHX37	0.5619217351741209	0.40218449388966904	0.0639562162515216	0.37459965409702206	0.284306038857115	null	0.877474774895995	0.294051163688272	0.14386185076931401	0.35050447467933804
DHX38	0.0903468556296949	null	0.0853450519731398	0.38644264919875504	0.396287912929531	0.8466177357698059	0.21253847423793104	0.0844368478195741	0.218646384485919	null
DHX40	0.0961221849303491	0.934924491522115	0.158048268043895	0.52370861449165	0.000132758053460691	null	0.115971934155031	0.287885198385523	0.9201237368567521	0.5569619686868311
DHX57	0.719222093618412	0.293649073549446	0.9067864270570309	0.974837558764519	0.367360233181661	0.758751518638474	0.8220520014283471	0.12220880117934199	0.6344987074386421	null
DHX58	0.41348329923221094	0.785361019710386	0.260059432116819	0.15608492357908302	0.41841538377175896	0.234211859101959	0.19166885677821396	0.140185328889274	0.115036590766997	null
DHX8	0.0508869098323861	0.6938299695643849	0.7725865906795071	0.7447526578273371	0.31079151924659804	0.109714767331543	0.963634755591135	0.0203337291594922	0.266418644361606	0.300933397363693
DHX9	0.8610730873019999	0.917208466881255	0.9957448059555111	0.5823411057590301	0.42687123549154105	null	0.919024552211699	0.8259160212420559	0.492100384590007	null
DIABLO	0.39898097208531996	null	null	0.0371908958460396	0.22064550672596697	0.538673263911021	0.44279273160637794	0.0971805218523966	0.526059591550949	null
DIAPH1	0.0164112982638671	0.447952090426881	0.887914575769815	0.8418870666758059	0.075893694094989	0.10854387996787801	0.5359633766104149	0.86248078908196	0.82028360868661	null
DIAPH3	0.0948566411614677	0.12188237969605198	0.25450034362367	0.429055190099581	0.5984862024581831	0.872302581710542	0.245963343734442	0.564181079651244	0.104206373921548	0.657531979472728
DICER1	0.696141252900686	0.991969301684333	0.0707844674977445	0.14452997466404502	0.6875414707258771	0.7671512729640201	0.046442065166157995	0.0152498769535934	0.0588059863612062	null
DIDO1	0.7598616631521291	0.6000095060679399	0.39408648987763795	0.883746301119515	0.43106855314192	0.30066836358136306	0.348008747104076	0.46990389946848793	0.328810902126914	0.9309493699609491
DIMT1	0.33186912936661306	null	0.391025055058399	0.27223903337952104	0.253348441013095	0.0271557071505388	0.263815535537785	0.00241933331824939	null	0.477807371990779
DIO1	0.34922787490735097	0.8896781851655109	0.0278858743762044	0.172518484947423	0.28731921846992703	null	null	0.11817970274029901	null	0.152567429058763
DIO2	0.635571984701361	0.7823614207537299	0.0697774939143119	0.166698719606543	0.00241324298690637	null	0.120993255422346	0.362351506163575	0.945811830282948	null
DIO3	0.4498907284957229	0.0185281661892072	null	null	null	null	0.8326152965628649	0.152752962532471	null	0.881030992291552
DIP2A	0.0070679006376434	0.000334185579386581	0.818993939656103	0.00069773957481889	0.253656693825563	0.21646112521887198	0.790838596759333	0.0037729089790399205	0.660327605682849	0.203978559933928
DIP2B	0.190046470595815	0.9596549501711801	0.31189324360681603	0.198749288596633	0.20038952830731	null	0.17766683989112	0.20986322003351898	0.16701354242594899	0.20006386200463197
DIP2C	0.43936634103134004	0.50111186959605	0.416553581429674	0.8146715567516171	0.255521933951126	null	0.5200456663319989	0.8866167925674551	0.39359555616788394	0.459116611465672
DIRAS1	0.359204478947987	0.26812093635836604	0.936459986404571	0.8966259605686441	0.34645141912029104	null	null	0.9261217942333421	0.24810267506501102	null
DIRAS2	0.44943716613472706	0.151132114602178	0.514131992020785	0.9832879770795161	null	null	0.560698891262763	0.9722738992736941	null	0.12845519668507402
DIRAS3	null	null	0.95814603271054	0.982465113998332	0.0203543843700915	null	null	null	null	null
DIRC1	null	null	null	0.479530218881377	0.91329708125246	null	null	null	0.718785612065831	null
DIRC2	null	null	0.5180425360319001	0.540801441209352	0.8631082830544959	null	null	null	0.12936974725794098	null
DIS3	0.38360457815550203	null	null	0.47994945858175897	0.184222009436386	0.32819499917324496	0.787177356780016	0.42410945067972705	0.722918359990826	null
DIS3L	0.82583734305481	0.38436965921420396	0.989326691297497	0.8607936273633741	0.9663378980176128	0.488421224786436	0.894402152687537	0.67739327414208	0.7581142256225111	null
DIS3L2	0.579845398511914	0.0529117770970156	0.107578916745293	0.160140953164733	0.21537772289728102	null	0.7533702040178231	0.351174159700695	0.466939510062239	0.336484460823042
DISC1	0.268147799990766	0.35532586437097297	0.917720140925461	0.10977493787645301	0.39910458273550703	0.37062320977203295	0.77896844894768	0.97041906031925	0.41004806950494	null
DISP1	null	0.16869846144205897	0.9299409166570459	0.0636948293879566	0.511738880751565	0.9324390344831149	null	null	0.0182424194706907	null
DISP2	0.804401155174253	0.754757993027634	0.304041582508325	0.511293096884591	0.339490615028065	0.0871163166238158	0.304041582508325	0.44194994845922003	0.32012027132031395	0.47117843204111703
DISP3	0.84882443798089	0.43282579722571296	0.9503253332831441	0.8709371939731021	0.104250686565391	0.450802991295536	0.9871924165932049	0.8370589628002679	0.33568771475580894	0.7714045848637691
DIXDC1	0.6716868917080989	0.7057846325179209	0.606321404344418	0.659861350364655	0.8760739563614041	0.905006707765557	0.864044213511225	0.9304243523683299	0.10042975901128	null
DKK1	0.31842936959069396	0.0728346536107128	0.212884996099191	0.187684060582119	0.0405760273499878	null	0.0643221044294597	0.13528876849399601	0.199395599115755	null
DKK2	0.8102896733639321	null	0.427866954993933	0.433983493780146	0.0138177926597229	null	null	0.519834399363841	0.0137480305290021	null
DKK3	0.397693961111894	0.86609578572237	0.0869188682896825	0.8365649244347109	0.969815667511361	null	0.042407519037431	0.847209541229385	0.17485158380149302	0.834178414060118
DKK4	0.329064679055098	0.273639491789561	0.270904898723536	0.28775586992218	0.090479885117756	null	null	0.33681136630379105	0.199343079046099	0.0537582576894755
DKKL1	0.181870028236887	null	0.20631525035683104	0.229454625072533	0.60576952929543	0.0030582564604642	0.19541279946126103	0.40525693771336296	0.404166359787144	null
DLAT	0.608844236930416	null	0.7430250398806709	0.770798982848407	0.8262746971360999	null	0.7430250398806709	0.728415788376239	0.0296501140355969	0.909320349072983
DLC1	0.855574179276309	0.969169309244948	0.5309978178883661	0.925314290688622	0.729664505527253	0.7116224177181191	null	0.218219936096302	0.553049385952885	0.9792987483007701
DLD	0.10235827359300802	null	0.695960197297225	0.279242891875825	0.267328516507682	0.8218943945625259	0.846048762688252	0.16904038375867497	0.678134783212205	0.265026475976155
DLEC1	0.404473778506371	null	0.9826710765744481	0.30664237362249797	0.7316891812843179	0.39346030937334003	0.9826710765744481	0.8063118006300171	0.990995471136294	0.11898592811216198
DLEU7	null	null	0.805090096325613	0.979566362539281	0.9781339369073639	null	0.8433480809102779	0.971456012314052	0.598271379648425	null
DLG1	0.7149793810340591	0.886155390181611	0.9000698097596508	0.16710581375049696	0.7502463647827059	0.762822537499633	0.962473988723907	0.800848458195826	0.329714046461932	null
DLG2	0.415617293910916	0.263607850931855	0.667548731116351	0.19317598003404698	0.615811721428111	0.534356200020852	0.9184965015229599	0.6441150421701071	0.418976452285534	0.9883460359467231
DLG4	0.635412985536096	0.729990886132869	0.34483747504026896	0.359515407157841	0.19942297819021101	0.0730039799912467	0.693983228196395	0.296899190911334	0.37269488899346004	null
DLG5	0.97278155093888	null	0.7048137099552559	0.881359108151657	0.7145580364642019	null	null	null	0.0321842383042266	0.290619910275549
DLGAP1	0.9999957075453241	0.557479188948661	0.673241469877093	0.530114338651538	0.0764422532307647	0.7876332235177159	0.950627722338904	0.9331687047659529	0.75993929475319	0.256056036743095
DLGAP2	0.0814993463115935	0.869598108717268	null	0.21583378532926198	0.173849952305257	0.912891554496827	0.537142300040073	0.7203080586453501	0.624964402702928	0.0171620946590225
DLGAP3	0.39971962431303903	0.6772422797142971	0.7656861570862421	0.464231361178938	0.7167297846006558	null	0.5892132725782211	0.8667117367108009	0.911437013995364	0.4722943854661599
DLGAP4	0.997102515517748	null	0.894713085631129	0.924784113887479	0.410577241146874	null	0.16924781530614802	0.42100903234048404	0.20700830463780603	0.268561020570035
DLGAP5	0.908412706764279	0.4633670626508661	null	0.9728093558199409	0.5554089269087971	0.39183142012087396	0.845635046928765	0.8126056110599491	0.497213970397824	0.8263256697913121
DLK1	0.33005605586179904	0.12123952788114199	0.405192969250307	0.41412904593623495	0.561453582726442	0.205893810418246	0.227092244045607	0.8502048722172271	0.254353118781626	0.0717633457579741
DLK2	0.9822966119626708	null	0.9968733159691731	0.511377042656103	0.8295630441585441	0.334819685297776	0.997589999861096	0.996657471352952	0.41101950555974603	0.73387691494584
DLL1	0.219050497541941	0.247364923105193	null	0.49431283690152505	0.42377669394014	0.35423973616329707	null	null	0.7833103490915241	null
DLL3	0.6599569914535861	0.8239897055718921	0.217853402175174	0.9574423801649541	0.453111769346146	0.220439252756828	0.26497928438560003	0.930859036098926	0.17115426824156502	0.500607616855487
DLL4	0.8460092937474979	0.549317815005837	0.883265090741273	0.869737714150195	0.11689218519814201	0.0176458447001752	0.883265090741273	0.9462551459771469	0.8446087740098679	0.786051630009071
DLST	0.509301880117469	0.9453202945821271	0.289619230121344	0.456818820045089	0.0500271890830439	null	0.716503937781366	0.571143051238377	0.526859106737686	0.6866914924314851
DLX1	0.990389316064945	0.9176596730776649	0.947609243010922	0.932837616303672	0.24847690929048002	0.24847690929048002	0.9260267802918158	0.87642099773764	0.513652523246195	0.6889834521409529
DLX2	0.181845904222187	0.45184041034390005	0.100146587893645	0.735921186394255	0.41830330194146	0.44528213316142	0.0494570636140519	0.766373564958414	0.9896409713588059	null
DLX3	0.362716861806127	0.295587888367766	0.802827048572063	0.653755561144242	0.289787574081612	0.21924050865745298	0.7993382051871508	0.492257626881764	0.822780070814786	0.970165287196165
DLX4	0.9819439216459709	0.471352809545295	0.8086909292412441	0.0504271025070353	0.524169528458581	0.5983045389951839	0.766849641507342	0.35832818553239504	0.31656407902922695	0.659957094394526
DLX5	0.7322822381942371	0.064665040832288	0.814887938307851	0.13216845699617802	0.680592268757466	0.757427269752937	0.8691366667170559	0.222579226144302	0.544348970073927	0.296665335606162
DLX6	null	null	0.8377448297360229	0.565076689360116	0.7252419535002859	0.67719068211302	0.32285001635502697	0.5915615960720071	0.8882973585959759	null
DMAC1	0.28715763265421	0.26547676732140196	0.4965532480213879	0.9938268414403929	0.896516668711603	null	null	0.544439904058738	null	0.963544021359005
DMAC2	0.307652516489381	0.911782992152062	0.325146062929606	0.18129275160774105	0.19878370020782002	0.936832668283543	0.138008087182505	0.12547532088209898	0.42841824976485	0.207949020265696
DMAP1	0.11429317356741	0.31185297640274395	0.595659984462291	0.733483776476253	0.130320800338554	null	0.157688050935644	0.548448931451458	0.8601042110353051	0.49628258256996005
DMBT1	0.0271369428077288	0.224202676485978	0.28291278815525	0.39861341507430004	0.519285812393414	0.869162798673577	null	0.0380026618651574	0.766976976191043	0.0437744094390449
DMBX1	0.972459992006965	0.917339823054035	null	0.9555069864608959	0.00750813233562753	0.00136918290713173	null	null	0.9487296855157359	0.7408528783523249
DMC1	0.5973628900666109	0.117445358536133	null	null	0.17946399694832701	0.8208112403480229	0.944099462202011	0.959174731073654	0.51262605696192	0.0200206932174292
DMGDH	0.21795813629748798	0.708511597517478	0.8029401783661341	0.818545475729222	0.772407225131154	0.9536951266410608	0.541650399685031	0.484195732859198	0.101575655527981	null
DMKN	0.782766608391221	0.426282493675516	0.054858527151763	0.678630703247406	0.0577210054855768	0.667892966927554	0.576041463391546	0.450703811205872	0.9153119901991971	0.628677030945754
DMP1	null	null	null	0.9705726246662622	0.4072408281635229	null	null	null	0.899478836074307	null
DMPK	0.49859171861262896	null	0.566389786113663	0.607918185609696	0.317514967040357	0.0852313253736929	0.6097041480109789	0.363235158858753	0.861674939657697	null
DMRT1	0.842076664960646	0.582169581896365	0.756957435873098	0.0369950866224436	0.66920798025371	null	0.289897595427841	0.23622411402392998	0.1918888441995	0.453507597968343
DMRT2	0.693046844120123	0.19109274174345103	0.8924297661336792	0.5881291415893679	0.9012133649997759	null	0.8918128466100809	0.665536742806344	0.310267932095978	0.103406196655745
DMRT3	0.9999735135826769	0.7510148737848599	null	0.7166176376301401	0.0782216932501616	null	0.189309927585742	0.526828277228555	0.75572553352172	0.601095835828771
DMRTA1	0.755041921588549	0.20826025877030702	0.7957982770626609	0.8927241689770071	0.48375984751384293	null	0.74102754909123	0.864573640610228	0.5954231808084061	0.951927824998852
DMRTA2	0.356874230615363	0.122459382364628	null	0.9631235643992031	0.569560640897699	null	0.7312086098846758	0.334154001630106	0.8691614374914641	0.38310582341542
DMRTB1	0.363512203600752	0.8864723020786421	null	0.0614334133313643	0.0754338980382171	null	0.07053325538870099	0.42183333696984404	0.340540907175874	0.533649048198124
DMRTC2	0.420600955204601	0.907696402205847	0.8668239581898209	0.22825719715123496	0.0017531968799398	null	0.0780994772248373	0.240286677874123	0.9891548630690951	null
DMTF1	0.251143323700329	null	0.126292789058462	0.40698317371089204	0.6061687667342851	null	0.187420533024874	0.187698785255066	0.219727603660363	null
DMTN	0.224641184940772	0.240730975950348	0.316783417796112	0.399013212828841	0.19706638978783803	null	0.44664672814252704	0.135943944103453	0.454104641447471	null
DMWD	0.4009870489664079	null	0.00708909976387795	0.136073675179723	0.615323303908521	null	0.195904236397626	0.326113261321395	0.29689741694961	0.313523757230727
DMXL1	0.953249274842397	0.9407558339445171	0.7281220302886658	0.23137075765311302	0.891109398696937	null	0.972326917614021	0.37062126686358005	0.6970043156152751	0.277965229991346
DMXL2	0.19445597552190602	null	0.591284487587848	0.24696978209969503	0.85686057017809	0.0914295694123491	0.8331663004519391	0.46874082439834797	0.247435452552095	0.7734808274933399
DNA2	0.504963097957777	0.8327550266390219	0.293645571240307	0.243602924960353	0.8664200873629059	0.838404343796703	0.35069634006187794	0.380932325476105	0.8958601309741129	0.602079324959238
DNAAF1	0.47414882200134395	null	0.672294762957999	0.7784858703668479	0.35380883950539394	null	0.6978695453309379	0.6416402538562329	0.0526805252432854	0.819197544967583
DNAAF2	0.30780777083561	0.263768932045868	null	null	0.65030878574851	null	0.19774854045245896	0.787614938692108	0.16296618248093	0.862608493726969
DNAAF3	0.468516767931695	null	0.478200171628975	0.8886161033525559	0.8014682561528671	0.9906741064588621	0.950711335597633	0.7943538985722379	0.8499512217565269	null
DNAAF4	0.56209378352563	null	0.7273575332214741	0.8297770053751801	0.303158063951898	0.949342316928124	0.923486900510663	0.993066853178308	0.6459689869850029	0.7682330626400908
DNAAF5	0.296735837131736	0.36565036316946203	0.322517267348307	0.104019666857947	0.0898513021045365	0.7555474010358821	0.8047621922116421	0.0849576760893755	0.10068158534271199	null
DNAH1	0.111311820461263	0.66878582655736	0.164393131409952	0.508157631918808	0.176124896197244	0.8210559996726919	0.164393131409952	0.784113103858692	0.0923887788060589	0.654519186851003
DNAH10	0.783111403703101	null	0.905996482272971	0.973834915939327	0.0212622160886498	0.10633302319031	null	null	0.0865180043453931	null
DNAH11	0.8040317181311859	null	0.264577503790035	0.9473554943220981	0.989879123325884	0.843136468971348	0.570351337735368	0.580485976121875	0.83090884685925	0.35171490659253
DNAH12	0.5945165693167671	null	0.627088051852577	0.9836193143019392	0.0250987625746264	0.12601067998232598	0.627088051852577	0.326378243879683	0.47228199182652103	0.0617275997084639
DNAH14	0.563144756872746	0.0163394425825922	0.553333952079231	0.494940028247524	0.362684825438497	0.739768908900274	null	0.9984112080076909	0.321024508181794	0.20531811139037698
DNAH17	0.879286341259629	null	0.7273114418672321	0.6148218522537601	0.8275638104113879	0.23485380945447698	0.9356256269810529	0.8280655428174258	0.842959044777932	0.347581186060033
DNAH2	0.16237256304355302	0.0261292264807589	0.0231534206925538	0.103038162681408	0.0177324908928518	0.933270753729458	0.0230077019762416	0.0516615391943915	0.8317716009525201	0.00515456054249031
DNAH3	null	0.45754972909845004	0.181101307444264	0.0970523470709501	0.976240060351398	0.5687818313040229	0.7459140543971581	0.5232641228327899	0.714245300630698	null
DNAH5	0.616228362817548	0.0955542966409417	0.295447378786943	0.427462650418747	0.47601865971653	0.9201167719030029	0.0466564713216757	0.633681726780504	0.93924747747105	0.131561066329033
DNAH6	0.7397513698625692	0.231132381679724	0.89400507612335	0.45040940304021204	0.588745397264825	0.16666742310021698	0.897051843862174	0.8659301189046941	0.550129826100885	0.9079453180002428
DNAH7	0.34422241283314603	null	0.27700743283399704	0.174087164726272	0.435262464366487	0.8739221902511228	0.37132727505295	0.0224892181523187	0.37285271059611497	0.0111570696481875
DNAH8	0.24783702147260603	0.252766807971215	null	null	0.25557376965969103	0.0813086275744277	null	0.33845313585401604	0.8904820600184409	0.6403539375229561
DNAH9	0.726707777506906	null	0.875261582163371	0.8084251927909291	0.36506464779188497	0.8834806094201351	0.909622943158938	0.5607886376775411	0.046506373788300005	0.0744437753944104
DNAI1	0.682987470172669	null	null	0.56068209851265	0.958281581573164	0.362908178420667	0.577661617666608	0.572843868109296	0.362469873636697	null
DNAI2	0.058317907352187	0.0579268231499219	0.27233886331803303	0.47908160668100996	0.43460900500679606	0.42482564159875297	0.989052526740848	0.672960821487145	0.96586422256312	0.6406511281572039
DNAJA1	0.4128452155640329	0.407229387162659	null	0.91057464703403	0.15989267873121	0.281853783559376	0.36969152594128996	0.38291767128609494	0.339494748397039	0.531471629497068
DNAJA2	0.557161858788426	0.8619737047484991	null	0.613314101628692	null	null	0.9196341521888209	0.452481508407742	0.19510979046226398	0.637716578626061
DNAJA3	0.21989319771201501	0.18000971366614602	null	null	0.34846227204515	null	null	null	0.851102125133639	0.5625887493148239
DNAJA4	0.490955931200964	null	0.601967280848972	0.5630427972976839	0.452371992978993	0.522717246578844	0.597769410863959	0.5300734039291121	0.36684599557212205	null
DNAJB1	0.96393115443405	0.111412454325046	0.930030216801401	0.964274850403203	0.992269522571765	0.780362362154365	0.9575019817354229	0.281096948554045	0.8103749079770671	null
DNAJB11	0.339481808383108	null	null	0.9847697428512869	0.36799925679448997	0.401113159643481	0.571995686151793	0.295584784682534	0.7879241636042859	null
DNAJB12	0.53214638777194	0.3199780740153	0.865793677861913	0.8876085473518079	0.605555084329601	0.99450569833089	0.38621141000096393	0.570390845304092	0.279450659847183	0.547139005885926
DNAJB13	0.5130001943477771	null	null	0.6995224293363389	0.9493042591087391	0.46339744592171794	0.20834296824412196	0.46462605633098103	0.32927004264729903	0.616794196876628
DNAJB14	0.4693726595253351	0.5696453840251179	0.19002152669681602	0.346351239795046	0.0479336132865634	null	0.504107873464955	0.37828426119717	0.860782744633522	0.448998601780264
DNAJB2	0.7948156946686942	0.41777914074087	null	null	0.20449300692026998	0.9043592529255201	0.546406320157383	0.5794930260450389	0.25155458989443896	0.8796471136707471
DNAJB4	0.8767139012411129	0.8248994617877349	0.8164685701527751	0.8046447605147711	0.24891037511850897	null	0.605423448266148	0.513815316364527	0.7147779473037259	0.9135337088803791
DNAJB5	0.24808100880883102	0.9979311404903392	0.17186087571267802	0.6958576244450961	0.43940164178701097	null	0.28061577272528804	0.687353464873632	0.36659113875641	0.941236030951585
DNAJB6	0.122338536985099	0.511006560145481	0.34041810097040104	0.7419724792010408	0.42172037914816707	0.47934421416187706	0.339082812619622	0.6283453543961589	0.337690911525213	0.3427435938363919
DNAJB7	0.8350826882327841	null	null	null	0.8808274761557281	null	null	null	0.9768386380577241	null
DNAJB8	0.7167227412185359	0.6765866873922691	0.7022309662442728	0.584719338060624	0.820850983875725	0.8863036688514782	0.9628111683396899	0.153899246526612	0.256499822235942	null
DNAJB9	0.536406765721298	0.485708376820016	null	0.9223990142763678	0.116978973487704	0.762250554445919	0.228412330036023	0.08448250211154301	0.526304958119837	0.869272417780556
DNAJC1	0.6621093542993679	0.6957413441141079	0.6923674078349321	0.0291053307289071	0.407661467901494	null	0.6923674078349321	0.5101222501929671	0.25763362227951697	0.46496446715871903
DNAJC10	0.10539631351127698	0.30206314654739	0.802815490920533	0.0602671654099343	0.8178452310762	null	0.802815490920533	0.061154091361972994	0.8809338922140029	0.33991153615844205
DNAJC11	0.667883727889492	null	0.46995402540611	0.7422730833989041	0.577671055436359	null	0.46995402540611	0.8497207445289939	0.831785071969845	0.381840230515728
DNAJC12	0.364034019454536	0.5228117198211629	0.41150523030922703	0.42044135882849104	0.309347187151462	0.149743385091654	0.41150523030922703	0.394554828135682	0.420407162640286	0.44838614557262896
DNAJC13	0.606795904828469	0.12661224310647698	0.24721713268523998	0.12952277917777	0.8209026573405189	0.164386628868876	0.23257275863820498	0.139939354689484	0.9726348740805381	0.107362806189776
DNAJC14	0.0393636549253866	null	0.698498232879059	0.9319643112194871	0.9137976080192008	null	0.726165112279853	0.945869345686139	0.641222692197522	0.49611232682051204
DNAJC15	0.5341676024269579	0.5792478136473579	0.259525475996312	0.135315497253503	0.219358675366695	0.858590306846485	0.4733649145546339	0.6004021244710279	0.682446463124062	0.5812764346548029
DNAJC16	0.9732431289164731	null	null	null	0.745256414896194	0.7536753380418871	0.0537248035322311	0.566934638103659	0.447494750871116	0.42993583099235205
DNAJC17	0.20729132719923102	null	null	null	0.18948761822879198	null	0.227888189892084	0.145152096179872	0.158442693820637	null
DNAJC18	0.10083442495490899	0.252632458294873	0.262494511252573	0.8691978330676899	0.17745675221733603	0.23105555513085102	0.250208593431955	0.250208593431955	0.44362622784979605	null
DNAJC19	0.213747436796216	0.5720118228300171	null	null	0.668317683118589	null	0.445788470016977	0.707373863616783	0.44190305604866603	null
DNAJC2	0.0157037385060794	null	0.00266588000070078	0.310768972307614	0.059672881720620005	null	0.00198693130646055	0.222278721814758	0.120063527873676	null
DNAJC21	0.0559971727087378	0.506947108605609	0.35420860080532296	0.10773042928968302	0.857448588748446	0.8579731860999921	0.340247225940543	0.0822246244972468	0.46270307726098503	0.7466655719903059
DNAJC22	0.415195119971718	0.534448892680235	0.436833700150363	0.36886382753126895	0.826870337778562	0.8023133264159499	0.4282860148851261	0.485781348251551	0.33113687166768396	0.31791225885396
DNAJC24	0.692904357493116	null	null	0.315774082459916	0.51732300132488	null	0.9677794552316071	0.0275069911119175	null	0.969102331703083
DNAJC25	0.9058705498435229	null	null	null	0.0671506361419967	null	0.769799507941231	0.203176820132237	0.242336723271791	0.37582062847409003
DNAJC25-GNG10	0.311270018518401	0.6486905665132011	null	null	0.0659420147118472	null	null	null	0.242336723271791	0.3758206284740949
DNAJC27	0.9318290101074371	0.375404735324639	0.884897529903322	0.0941050411923148	0.0391410847335802	0.765273810678478	0.874558554687318	0.769862072064833	0.635871758058184	null
DNAJC28	0.11794296449843598	0.8707571061922871	0.844235533078289	0.379951210781613	0.8953685745051229	0.9719962471488249	null	null	null	0.44638694738684004
DNAJC3	0.459441712603213	0.340883749151908	0.363354386205169	0.5859925798272629	0.303438130542406	null	0.3513767517863631	0.521840999266406	0.561703066118715	null
DNAJC30	0.7562466381762	0.981076345893739	0.9017703294404829	0.8265302066423971	0.461163915667358	0.0992824898164155	0.48093396881318606	0.608285871263999	0.8457946536260369	null
DNAJC4	null	null	null	0.288360889645925	0.48142668835219504	0.0638454594928991	0.449932493716617	0.435528592739729	0.6429821497538679	null
DNAJC5	0.42847390314593004	0.791224763162016	0.319518280443589	0.164417288871518	0.626158882524936	null	0.256464926730085	0.26144887231151803	0.034793916692174	0.14643185896895497
DNAJC5B	0.513990789755494	0.155832520969629	null	0.41477050794816395	0.29170786437789303	0.532924940360351	0.648308620070688	0.613047046056078	0.554296819626105	0.7898450018881421
DNAJC5G	0.900892086067306	null	null	null	0.7925827558627909	null	null	0.82435913068765	null	null
DNAJC6	0.18887043676518803	0.0786511291941407	0.10674527040017301	0.421361997879554	0.8773518877284441	0.8798380361581841	0.0546762375609042	0.474260227104306	0.6621999461752479	0.844983366340885
DNAJC7	0.5309342308455149	null	0.9970208817094142	0.81985337384934	0.38121608282640895	null	0.566596941929854	0.314706963885551	0.931655813432692	null
DNAJC8	0.5102363680450971	0.913400764377217	null	0.330587715718253	0.77700395188159	null	null	0.850009313495494	null	0.985972272539662
DNAJC9	0.375622706715969	null	null	0.537269839378409	0.275391951895188	0.290581922559729	0.43784861548624104	0.419481095917373	0.885144850859376	null
DNAL1	0.0931625010873269	0.10990915762447	0.186045678695992	0.35835690114982	0.382357112810437	null	0.186045678695992	0.32168045473353496	null	0.856040654370741
DNAL4	0.29174073447803994	null	0.23304137126155203	0.24797212593997697	0.13162691746441302	null	0.47350919322241297	0.34727257248244797	null	0.33578763019472496
DNALI1	0.139077047409151	null	0.247815582114429	0.7307513528890641	0.41353425263083293	0.360681274999502	0.525504424713109	0.87315292024267	0.264878924909379	0.6680415811845369
DNASE1	0.44345754723126896	null	0.121742458276366	0.324085895218642	0.13025246586279302	0.16154294584253198	0.5564695664159229	0.855406573470961	0.21858119601015602	0.8236768002020441
DNASE1L2	0.40328384996639294	0.749074622309992	0.728415419704611	0.48294729497372607	0.28234021680214694	0.9861222290304351	null	0.17208906649048902	0.6288712124584179	null
DNASE1L3	0.492776590878971	0.4063406292103379	0.876250074096417	0.5609808729193391	0.40568855357786	0.158954640144372	0.645986035383395	0.0418472737931318	0.40296954016667297	0.7366117728399659
DNASE2	0.0018615308971076101	null	0.0704803140950909	0.139376564251749	0.0584185229086848	null	0.0462368520852307	0.047347121984312006	0.740168952836303	null
DNASE2B	0.48849354693376507	0.09049403024446301	0.489160025861618	0.527354346718641	0.9953787275859559	null	null	0.11827478754385902	0.7715386522443131	0.6201468196342089
DND1	0.108357263016614	null	0.217837367792149	0.461472233698541	0.6414383922118051	null	null	0.8111384676969421	0.0289178730040978	null
DNER	0.6809673777809361	0.9613567012056229	0.56609886163486	0.952885489615281	0.830584904725077	0.180424882509564	0.790838910621828	0.146880635406038	0.9444276246305608	0.6429840924834039
DNHD1	0.5852725829376179	0.5732353286383111	0.215767392961518	0.636317269410232	0.481872583295253	0.8876175763116559	null	0.502052484706808	0.9392575448957551	null
DNLZ	0.32306472788762497	null	0.842249050938303	0.62305139296998	0.828602271647701	0.515586711399488	0.774780936946639	0.300637741536085	0.70228152021376	null
DNM1	0.11667583791654	0.201236194772342	0.413890096998169	0.7683315225505841	0.469552802503599	0.42555466284271004	0.37002742174765296	0.9765417891269499	0.7791914395537428	null
DNM1L	0.48128157713050895	0.74816856772713	0.09393753848911998	0.260453180678572	0.35359945251726205	0.280775275084783	0.0737895810961713	0.0866762934849858	0.27920657232675605	0.22380803071833105
DNM2	0.8325820659524851	null	0.0512290936227435	0.600899145636937	0.0491317657868824	5.49071164090975e-07	0.249215773204307	0.80680558031725	0.473220129812159	0.7749644148099629
DNM3	0.9637030619633951	0.9439495548097029	0.978128035584667	0.91239863359009	0.34159954094692896	0.26653994333472697	0.305812214137185	0.6267879970107471	0.0361296110639794	0.64283253385268
DNMBP	0.7383011852176359	0.20230230858904605	0.6641289655775661	0.505694602112644	0.0694096074949142	0.27676702472572	0.5702880566252121	0.41827288807400004	0.0444874891288427	0.505070944618938
DNMT1	0.208996395219362	0.5306523862134249	null	null	0.0568010601938684	0.76884119217694	0.30510249083172997	0.19817189576250896	0.0203714696386147	0.338524542570151
DNMT3A	0.10274325590303501	0.23516541397878402	0.786549517740824	0.52180618737834	0.439465366659056	0.59570776243888	0.7539676312642289	0.416084815277846	0.0980538795834599	0.104961677475098
DNMT3B	0.0493165149703483	0.0759858579110557	0.0430512701473884	0.0602888298732112	0.6888768248597281	0.511443369358417	0.0432113605631844	0.0548320919379515	0.9231175825168242	0.9616966417034909
DNMT3L	0.0133953994469831	null	null	null	0.0223417234032718	0.115123821000496	0.39780192746202603	0.0926397094973653	0.9660628414238241	0.22564630198994898
DNPEP	0.457648231210629	0.156344542430409	0.9297280443868611	0.332694733602534	0.255153508308557	0.17643718676625603	0.21692059622845	0.319987852239984	0.31633109283384003	null
DNPH1	0.99589266546987	0.23970589292216898	0.7163576225349949	0.649514051306294	0.8448706288316129	null	0.481033891410079	0.502805839373326	0.45905014492211	0.893359761212952
DNTT	0.0330932989565648	0.5239856095450971	0.0772885471352494	0.209321097242985	0.760421456008787	0.972371231749749	0.7932288865143271	0.879476012433758	0.22352336277424104	null
DNTTIP1	0.515176758779908	0.42850827438346295	null	0.837753119891828	0.22758798659462304	null	0.267470616498875	0.42934221957082896	0.832162521463159	0.7973855718488809
DNTTIP2	0.547403110607554	0.40597844394672206	0.6717106494131451	0.722012700540379	0.471133994748368	null	0.7231674460321179	0.42789388601805894	0.8728233890574009	0.30624987137148196
DOC2A	0.44735689995479205	null	0.0063941938748886	0.0175799103879786	0.835957711120864	0.47814453872331397	null	0.937865015126024	0.3714789101007321	0.891558797780379
DOC2B	0.0412428107077383	0.30517488682308397	0.6738351437529899	0.19727427674562198	0.935857290257533	null	null	null	0.732656723912252	0.0511192525040749
DOCK1	0.24472057281330303	0.234547499073605	0.9532236185340249	0.9462882867996991	0.5354687221501649	0.9004321751300849	0.8967029666835972	0.5878411294335141	0.846955227976211	0.0876819539916049
DOCK10	0.4686369759464	0.435543356298827	0.033628510235431	0.41321231529737895	0.0183206276156688	0.9042525953730608	0.7868515628588622	0.6298228963301379	0.25073617625060396	0.524722248538395
DOCK2	0.932526684753093	0.0494325377136092	0.38844548512249394	0.5970193754201091	0.592727224661909	0.18079338615093302	0.36832235863759205	0.24636855747985698	0.0736603254817512	0.43387947749284705
DOCK3	0.280807993501568	null	0.0294434540538168	0.485266404514994	0.244965106787103	null	0.025358025909567	0.10325278106426598	0.496518332150871	0.16227883182441802
DOCK4	0.0341676752795741	0.0398711809026975	0.6356799723465679	0.761886555696121	0.8147480227512869	0.999623941429884	0.25731532627844	0.404168822972714	0.860615533505013	null
DOCK5	0.696105944475973	0.9463397418786821	0.668983386676222	0.9671373688292391	0.65092389820662	0.219065301010927	0.825311713295777	0.401747600613959	0.0223249781845651	0.48435807239001094
DOCK6	null	0.09485646979401599	null	0.38268937304076395	0.27304050184743	0.8400188124756409	0.0506172787934103	0.591907985748089	0.46139270171536	0.7486974122002521
DOCK7	0.495078455903202	0.999143409443478	0.0580905363239139	0.0316982295127387	0.7363089202516371	null	0.154737304686845	0.295753713162846	0.9779931302695459	0.13497533967834502
DOCK8	0.317929302859198	null	0.778344752481125	0.0608422069096016	0.205766384677466	0.596446105684324	0.855227214572511	0.836868229820479	0.28068364431015996	null
DOCK9	0.903973944427619	0.0635061373348079	0.7582426974932329	0.506057707295911	0.3818340580984911	0.689128129216819	0.312604147029981	0.47845203484745	0.88321174048272	0.791161604515656
DOHH	0.948901531726353	0.970324245973685	0.365352076499402	0.5871362799115539	0.13922759091995401	0.283919673256796	0.374670373094587	0.254178918317802	0.882788636954484	0.39285097043393297
DOK1	0.684663643419434	0.9484987351398679	0.22390588897738398	0.339474752723203	0.666336242256245	null	0.239684791584308	0.296164698204917	0.9612267834041139	null
DOK2	0.857509735660952	0.987450743331073	0.272287799717918	0.490264183705772	0.35368794766351297	0.6659042805984839	0.196302024507386	0.36709607673012207	0.0213783333931884	0.17334099289013502
DOK3	0.5389958259351789	null	0.297710348579294	0.11725453622768199	0.23262128990277697	0.759109046297918	0.27204548694958197	0.244790783154435	0.41681461744281395	null
DOK4	0.9445069692319099	null	0.7193744672963199	0.896241429749244	0.996806940686453	0.995289546134109	0.6444574251016121	0.7792001515687329	0.0366166807174181	0.5000445352587051
DOK5	0.67228248892444	0.250278912331457	0.139254838227403	0.532386022955759	0.638294760673038	0.8348211815978379	0.173293839382336	0.647339978799212	0.15790560482022598	0.524786416458252
DOK6	0.601609306467654	null	0.120485478383797	0.192951791539196	0.213318399133484	null	0.323638133805982	0.4895600867425471	0.687673379783589	0.37112788839308397
DOK7	0.62684978470859	0.0241280774408527	0.571866651792855	0.9432784983783071	0.38174206217621104	0.4146204882797199	0.635372676969038	0.95895729916142	0.25599734348723396	0.8676303807691701
DOLK	0.897814831103242	null	null	null	0.748037792547923	0.70381049790975	0.8740979818410891	0.9735863588144691	0.769255654557088	null
DOLPP1	0.0948933500436724	0.010243440720497	0.782478431208027	0.413866886684884	0.19809415677235898	null	0.674589145187902	0.331928340555814	0.635919493336892	0.39928579914160295
DONSON	0.174257172269926	null	0.9664550067321751	0.9614457086226659	0.982218514760555	0.9697586533795799	0.845577131950412	0.932330948411063	0.736712943525919	null
DOP1A	0.8000953539041741	null	null	null	0.725267646564976	0.575275951914708	0.6504786154575649	0.592226367037725	0.0207743028014347	0.9582486305764591
DOP1B	0.4500024732181429	0.0869024827939062	null	null	0.815812210150287	0.7407352598831031	null	0.239118912946139	0.262430043134504	null
DOT1L	0.696401975529595	null	0.25089376977621003	0.16079405802997498	0.14855471398272302	0.905011461697179	0.625760997097425	0.327483143891412	0.9349219733549	null
DPAGT1	0.00344792754544099	null	0.00419503258027265	0.00549842146386514	0.0160319843110548	0.6818116260031469	0.00395096388583083	0.00642074698814232	0.0324340477217783	null
DPCD	0.416121904808916	0.36054622407073705	0.327533025106485	0.361564772150449	0.6387221316323349	0.587191446612323	0.565393032144728	0.4328915173026261	0.170498783830242	null
DPEP1	0.7178648182778409	0.341340945530819	0.642002267764465	0.66975428690992	0.9977554157576201	0.8535397498470729	0.314705268171331	0.876325225216403	0.8647153660158751	0.8971978329618392
DPEP2	0.965477479947175	0.642734690461073	0.8622699139100369	0.0738612757096253	0.920305093087619	0.854978308425308	0.84242352973067	0.75104674827709	0.548608359617105	null
DPEP2NB	0.61510067716348	null	null	null	0.222655981891094	null	0.9722060843688359	0.427192067834302	0.589774026601662	null
DPEP3	null	0.309177210960903	0.44258020791207797	0.6580990060256999	0.311509165570367	0.25976284461074	0.9064103773124449	0.596654700278729	0.5320552462429811	0.9124676957810491
DPF1	0.537026104245524	0.6164660945738629	0.626190882141047	0.21851107127894398	0.177284691345684	0.7614561510699709	0.22671634765223897	0.7489455954735109	0.2874164485324	0.8307820083307991
DPF2	0.42286765181802705	null	0.7158686866726	0.947947832748417	0.320298550688944	0.432805109352495	0.5822890026354971	0.629774776054743	0.657797540043859	0.96069578405396
DPF3	0.378162353016148	0.49950164604559294	0.40307828271628404	0.722339237367861	0.7030838348985289	0.746174877358463	0.22029124457494398	0.619605293692678	0.186949576523687	0.84127444206285
DPH1	0.548210697843964	null	0.6590828725936421	0.34760525863096603	0.9819736906917621	0.8469880155949041	0.697890077920564	0.6342204616009489	0.18712133165863898	0.0906173859942777
DPH2	null	null	null	0.425594325691732	0.24044102977655998	0.8692945499624699	0.648713124607251	0.25473393651107895	0.68145811428349	null
DPH3	0.30420897905676103	0.0316391851888869	0.8040697725818751	0.472155928481711	null	null	0.6359550638085799	0.37559094034968504	null	0.429803229241671
DPH5	0.5217837679833811	0.0663328948404369	null	0.6938458177928671	0.744087612150427	0.27059234446720803	0.712588246917645	0.747529171322376	null	0.5840929807110401
DPH6	0.004026001122195529	0.9570880374894158	null	0.9866287999401491	0.6033374418044161	null	0.932278863225259	0.929985171054953	null	null
DPH7	0.8695209603804681	0.501666487195205	0.819963468622552	0.8042081644909659	0.135734679571819	null	0.594465159721605	0.575877358581573	0.22390205581437803	0.728811148071003
DPM1	null	null	0.46152950008101096	0.7581642246394951	0.39065650436685295	null	0.316673264964361	0.818697606908302	0.148040488826712	0.4642433736858279
DPM2	null	null	0.787634603171461	0.8543830836476279	null	null	null	0.308877209586924	0.37850389061825296	null
DPM3	0.21372550510961202	0.674962566268817	0.353033642820421	0.29843852585344	0.9233602219606779	null	0.353033642820421	0.36741511291314505	null	0.37046398519164203
DPP10	0.19140023296707298	null	0.159944658737124	0.527492243523884	0.8588594888102421	0.720117425843357	0.581226849351464	0.271549940278573	0.168092722461861	0.00403897058460245
DPP3	0.653031735042305	null	0.650334167933558	0.860301478214512	0.520541899145374	0.5695362163978559	0.0831700705995801	0.969895886616083	0.34199563157371	null
DPP4	0.8597200164868721	0.940196839952605	0.980494208322082	0.490101069094655	0.9364820762451109	0.9686922268297249	0.9358202381131742	0.6577482673724749	0.0446415136162248	null
DPP6	0.691605646664709	0.620579198433886	0.9861202433332491	0.881084368427369	0.5862968888065961	0.9455817139004241	0.9386843224789159	0.9576973501232621	0.5636805242862829	0.788433484819991
DPP7	0.0322791430611373	0.150861860161688	0.43320885242522605	0.659948252234092	0.156848094513015	0.14040179238737	0.629937434827569	0.35156026901563203	0.175612330222574	0.8433090885933121
DPP8	0.286600630262373	0.0527097331347237	0.104940111642827	0.11434226721319901	0.987041604204133	null	0.104940111642827	0.14189387332333897	0.22868994324965697	0.9709412322156429
DPP9	0.5366916199985129	0.0898839348076821	0.258193165649185	0.199910003707393	0.327875781791983	null	0.26543637226405803	0.7224808180289499	0.7161724015281742	0.204678720548747
DPPA2	0.8507413465883771	0.4110465775442971	0.473054382179309	0.31418324688269106	0.5972795836917211	null	0.5555614508138139	0.262054820708692	0.32036082529019605	0.969983083338107
DPPA3	0.182959120878863	0.235083650641637	0.8783714328637471	0.556002910678573	0.0491411407276476	null	0.0529917163405387	0.0472719580558121	0.0116497472296974	0.0773286707848325
DPPA4	0.8513859944794542	0.8206020646392329	0.7170478353349391	0.7844906046194909	0.825556290199565	null	0.7170478353349391	0.774390512495688	0.22072275018296397	0.363773869752839
DPPA5	0.0744914548338486	0.9960036559160408	null	null	0.9480309416664559	null	null	0.360504003478959	0.8451360860889601	0.3968437548970611
DPRX	0.323551770088857	0.9874929377170509	null	0.404479746676085	0.539393141816906	0.272159249021851	null	0.13898297025505998	0.10843427170934301	0.29639305552911605
DPT	0.6739528967053691	0.154167229543894	0.8704951280987759	0.7602024413166429	0.626066967861902	null	null	null	null	null
DPY19L1	0.80358288425948	0.693756651174589	0.963549285237273	0.9938935480222242	0.8937830209431159	null	0.9644158643157691	0.381446162150083	0.17894898272276397	null
DPY19L2	0.00217810545064967	0.760539020646799	0.443796946478721	0.41107785531576396	0.19823891835071697	0.8299412030114	0.410171420481473	0.352213115593341	0.29339198588664	null
DPY19L3	0.644433359144436	0.212495865611747	null	0.127488509462878	0.18382720121899102	0.23855770721914102	0.404179218135626	0.699553142658091	0.51250363029743	null
DPY19L4	0.332079761154297	0.695041741634943	0.769618619040263	0.0548861781412402	0.5934887232133361	0.8393036588381709	0.769618619040263	0.0396799018464005	0.251317929267376	0.0620074079417277
DPY30	0.101075373102322	0.125171351831169	0.212051149562939	0.484642277023848	0.36340577122133894	0.8480781229654101	0.13868839232848298	0.164003276885575	0.24162812981302	0.17478698904808201
DPYD	0.38329044623909997	0.55633590066604	0.943386756680523	0.309062611153513	0.39206422797054	0.567533789679958	0.803890090556023	0.0103557679447546	0.266377457664271	0.7900298356522479
DPYS	0.25065947807280603	0.553786222221902	0.0788661070613835	0.0788661070613835	0.605898397947306	0.489695470669147	0.0748771928135878	0.0640739896349798	0.0802299838416938	0.0893310121555148
DPYSL2	0.46499304900465005	0.354722912681233	0.47804659284006296	0.397679019336688	0.827995268518804	0.509871140339772	0.057808873074695996	0.24779295304883997	0.423317846478015	0.6369379756062049
DPYSL3	0.834854063935144	0.721555295629008	0.96587050169605	0.985699015530977	0.24702834748796398	0.249580257446975	0.898292036878963	0.291264834317028	0.274475146810493	0.928826538048244
DPYSL4	0.132076235880542	0.781323124727914	0.172510341833564	0.32132668946434806	0.877283512803578	0.738461930624028	0.8554338125974681	0.550319837686844	0.39053656202652	0.266967219875984
DPYSL5	0.292722583260843	null	0.21665507953280397	0.7854379936903341	0.367151724868367	0.177357133550441	0.19806537782110697	0.437055382677405	0.6423340053678741	0.469632044717273
DQX1	0.10033914912258901	0.5820569713718751	null	0.7525363387111349	0.223374561099387	0.310929575536848	null	0.7525363387111349	0.0811734805529633	null
DR1	0.0621496126082091	0.6978929632533559	null	0.657733320212723	0.8726707087216659	null	0.0292012800358985	0.11016676937955	null	null
DRAM1	0.6592810325827779	0.49850184928126595	0.690141752483838	0.9335863763244191	0.8122022326620871	null	0.884671309413637	0.965097606340251	0.8402093412688771	0.60175192160309
DRAM2	0.18164994666730702	0.7502207960107379	0.16105986310467002	0.9683389487157451	0.33467107507948807	null	0.31848993881161997	2.40534267874626e-05	0.690685132634988	null
DRAP1	0.42131936658441	0.157541082602388	0.838706339037112	0.36629521598724896	0.6736327381294809	null	0.41516671676924793	0.173445751794869	0.16058737018254002	0.8540084651302341
DRAXIN	0.165901243313811	0.11833844681404301	null	null	0.610959234721244	0.869283891642729	0.5221887645706429	0.701542201124696	0.350162419630557	0.506005209191903
DRC1	0.9622255061577271	0.46022257593682797	0.536206371647486	0.8895310240679101	0.514643157412135	0.727391995191246	0.536206371647486	0.84510350751468	0.393712332531454	0.5912806664075071
DRC3	0.679651746023852	null	0.672667029132289	0.23024474754701202	0.19005211834588104	0.655398459551679	0.515824530831285	0.256273281764834	0.00808528995951274	0.0926995909743143
DRC7	0.812103421094518	0.922209942249081	0.392322286065309	0.8993471017541841	0.0808581386361672	0.893673959135394	null	0.634028391672194	0.323083600756522	null
DRD1	0.9487800444263861	0.699839525996134	0.17437581796538	0.24644838025845398	0.163749442430763	null	0.780658085304902	0.411760046091577	0.33945852953572103	0.4410467102087921
DRD2	0.620843134011641	null	0.353280648580906	0.572729356286048	0.8209468024178159	null	0.347261906164409	0.612693546356556	0.0512789902127689	0.950804279429243
DRD3	0.25959592770170203	0.160724781079477	0.403303214158744	0.627721408985404	0.537542332677184	null	null	0.4151630755971721	0.991494660286568	0.52463573744545
DRD4	0.548934139515582	0.265732462458298	0.833274271256353	0.258454128858168	0.865146290365505	0.545431217933812	null	null	0.20522787672397896	0.20721308964569798
DRD5	0.6862600735861569	0.354460903947061	null	0.7808653821208629	0.519438749908267	0.6436022237914809	0.5765904536538901	0.637919593497022	0.983904046639741	0.008918990383234291
DRG1	0.431934798877563	null	0.456087477512623	0.45323934469168203	0.42571649854844607	0.641447050525506	0.236652476875771	0.40444168205644204	0.0799618569587459	0.268420570131784
DRG2	0.875449107210768	null	0.946143632562933	0.937976046239827	0.404423256101865	0.91830388350669	0.902922613080239	0.6703769963115239	0.100542457794241	0.9371921436046751
DRGX	0.23533962252207502	0.1854438898557	0.272689333359978	0.330186909165255	0.42489189602504	0.0859348285726471	0.36464482775146606	0.933529104049689	0.11837709089576101	0.339296611066989
DRICH1	0.497188722530846	0.588855607525584	null	0.041184238024449996	0.176266179899772	null	null	null	0.0422393095473586	null
DROSHA	0.8317223481166741	0.370650285524596	0.248568150028103	0.62228616169679	0.7924978125596359	null	0.722235679611948	0.686084992949774	0.20565157702501102	0.8070053416344101
DSC1	null	null	null	0.36705236307784794	0.566366638672936	0.11494061185617699	0.149417568670214	0.40580964487365506	0.5588770686130451	null
DSC2	0.0198244720515552	0.865459221920412	0.9819881724581909	0.856304767625365	0.22015490587356798	0.13749412062512698	0.9146409183591031	0.9772271863141899	0.3767779077015901	null
DSC3	0.9805781074541651	0.9257227876197509	0.921541268818534	0.9503152647951161	0.702001326530048	0.594340946008855	0.5055297572263351	0.9430419463613621	0.156100937084654	0.9888547975600369
DSCAM	0.0211510363757844	0.9565478559134499	0.38918170213224396	0.342063372213595	0.594403425996918	0.919925258031023	0.839794794542105	0.954672678366177	0.23744582394224498	0.9261714174286659
DSCAML1	0.284238257531072	0.819305663425745	0.8722544559245601	0.997742143122992	0.882147823634495	0.584520600416319	0.564003950826141	0.57616726897601	0.45289843495667503	null
DSCC1	0.13703210003469	null	0.34005685215330494	0.9299341626288471	0.7939065123915541	null	0.6748656582450371	0.8732799076522041	null	0.559505018365126
DSE	0.20862804084696301	null	0.5860666165523829	0.0753906601211455	0.11652523042705301	null	0.10096885792349002	0.637988002475169	0.576032732433582	null
DSEL	0.544087682613052	null	0.659056431799141	0.423095601893827	0.6764109405478039	0.7373332261879391	0.6789968630353521	0.6949324142168369	0.6522587689884001	null
DSG1	null	null	0.966185307929042	0.739468051677905	0.0341670619156562	0.674105020990451	0.7693876631846669	0.862007818393239	0.9876970290598031	0.696139273534767
DSG2	0.9982158928070709	null	null	0.6658639881325931	0.780273927999192	0.858549493824292	0.14355097436171999	0.25789143096442496	0.200524888710692	0.848460850998895
DSG3	0.621742539363842	0.970404555431753	0.168556164412032	0.7203992560574309	0.6928496398995281	0.874174180765634	0.168556164412032	0.706270309441805	0.440990022421808	0.608915582332832
DSG4	null	null	null	null	0.88121706085529	0.44006802726554	null	null	0.0415999627952868	null
DSN1	0.37148579870625104	0.32070777225787	0.32336725841497	0.5525788270493779	0.0866006813885829	null	0.46037598070707203	0.8399372273275791	0.40075783218113603	0.8432201811278249
DSP	0.94333162096137	0.51330952905331	0.18268137886108898	0.30844202186905606	0.689855896461097	0.349561772214964	0.224907665921982	0.572844552531538	0.0487180464115059	0.152041221125986
DSPP	null	null	null	0.777980775632925	0.35126874728334695	null	null	null	0.6935714296539399	null
DST	0.0805053686220452	0.810368708333768	0.257688043667238	0.734920919116986	0.34991123573371	0.11423197457947802	0.48690013736793897	0.662938540836498	0.470838276882262	0.866679745522455
DSTN	0.3241320717293689	0.44232511378055794	0.417432472581775	0.253709944791252	0.132818343648019	null	0.494162151661905	0.22058906761946698	null	0.45013903147741996
DSTYK	0.6717574484630771	0.0564873583682042	0.754028571102766	0.0456577402594371	0.0270358342554049	0.28128419374490804	0.575177026591134	0.238035504959424	0.0842413981691694	0.640188910378491
DTD1	0.5659158082101321	0.0465578084762877	0.352728513317276	0.92784825313734	0.109139571400197	0.0620708014383368	null	null	0.9864514734698051	null
DTD2	0.315739612822379	null	0.5530092541636861	0.0869612620096102	0.866562750470235	null	0.315739612822379	0.666474075707015	null	0.8685859869343929
DTHD1	0.679903081061395	null	0.60203843837465	0.6922871294006689	0.06380654641908	null	0.281997011394659	0.39882396679155396	0.8156930830817841	0.820752875595365
DTL	0.85294151842048	0.58636981439488	null	0.276999802875347	0.402510098051633	null	0.757217127205766	0.9525895144915328	0.264014796688802	null
DTNA	0.886660341206443	0.0496700713146399	0.9712705107034699	0.561211651095569	0.880974421671492	null	0.007401817997558459	0.0306754124132953	0.49607437705439295	0.0104192047920481
DTNB	0.9030512591325269	0.680723138171088	0.7434127059640742	0.596728205555668	0.987148189077972	0.885546250442407	0.497284679357563	0.47301253277363003	0.9091976541514829	0.416441078044439
DTNBP1	0.5224180202744431	0.45013777151046397	0.196763154223728	0.559369812145241	0.0341860893658319	0.8903331083000942	0.267315504123786	0.21952777351015804	0.0709313010850879	0.65870469688292
DTWD1	0.935271449507619	0.7020709940604011	0.30584720654675396	0.8066916833362741	0.60818242390523	0.144685086248333	0.680156411222194	0.825324791368416	0.314560074737591	null
DTWD2	0.761134730676717	0.41584263487994394	0.116826704802448	0.17397082169537303	0.9491667894051391	0.681989033658772	0.0466708198554904	0.124579566052491	0.476363013973062	0.126194291576436
DTX1	0.0853745717088035	0.713765821002845	0.6381618559090171	0.23444999564033803	0.16749646496899803	null	0.418084881305633	0.660385041033637	0.314247041320885	0.6931199451815151
DTX2	0.387203708888705	0.283447728564511	null	0.39597100468333296	0.9766421394620551	0.256683778631881	null	0.5100560044322551	0.8681616588326709	0.20582202349827
DTX3	0.228057825488245	null	0.822774000977654	0.316984487034121	0.953059929002101	null	0.508349194032923	0.409668314377911	0.7149591985946941	0.899380049036021
DTX3L	0.838463599462546	0.45310635554801704	null	null	0.255695493076933	0.481217251757794	0.9510884749039699	0.7284041764009441	0.0298411339706367	null
DTX4	0.33042463411569	null	0.5972048431392171	0.35105686477488	0.627091020711307	0.549954220474764	0.566651753594729	0.18813550526301198	0.10778480197105	0.269955374754019
DTYMK	0.6363044762734511	0.798114347336653	null	null	0.636037183253639	0.4021564201134071	0.13576279280957002	0.563078961932626	0.916641653618272	0.0128631268505253
DUOX1	0.500876261617766	null	0.12426596518804099	0.409052078627283	0.86473393483897	0.0590869231946466	0.9416880817765391	0.973802168818607	0.6267842844891589	null
DUOX2	0.0973178581014496	0.28940328174862895	null	0.83335706065596	0.32363788595173304	0.326322983064038	null	0.416721442287667	0.840149900615973	null
DUOXA1	0.523847813459317	null	0.400939316790132	0.101045330051581	0.842144609783593	0.886771212018135	0.521300882297091	0.260123252635003	0.784628035991109	null
DUOXA2	0.47415068812264505	null	null	null	0.8225323928360551	0.9907561683849629	0.536994668356789	0.4353321940043429	0.48502654671323603	null
DUPD1	null	0.0964937810373285	0.6088921491992889	0.637988775118795	0.31700488376063896	0.96460037367016	null	null	0.9617223379284721	0.8673818461239708
DUS1L	0.225252306865174	0.12665513007526902	0.902534049576188	0.477379827288181	0.394613896536386	0.0354943212772852	0.833689711336052	0.42463528535404205	0.3110226870885	0.5980073737234921
DUS2	0.974765411343108	null	0.575289646018595	0.8177342543718841	0.964324079500007	0.9254887009605149	0.811915239067898	0.245794903798003	0.741084213290675	null
DUS3L	0.283416220155816	null	0.50657638657991	0.478847023287908	null	null	0.670805994824256	0.9705586506916339	null	null
DUS4L	0.138178463598147	0.5966957433850161	null	null	0.29824582886511797	null	0.708923013562574	0.11833108167851199	0.922255295917068	null
DUSP1	null	null	0.879393040269399	0.7271449705243579	0.982926641943583	null	0.951772674829593	0.961898772780672	0.629710478721491	null
DUSP10	0.9028173538842109	0.415644144797104	0.8810901773430211	0.46024860073841	0.839568067612803	0.61487328755258	0.7449256594502829	0.482468686363206	0.883551864141067	0.378541026543798
DUSP11	0.15911420240152302	0.36770966035723796	0.177030888399055	0.56011112942437	0.8035915316514209	null	0.19500737165539603	0.249923119912617	0.27224903829305397	0.67373902478617
DUSP12	0.0460865396717307	0.308055724877823	0.34518585358676696	0.304241894024865	0.0598674083252206	null	0.527178477890583	0.055386546276311	0.6333690267446911	0.0185453233666609
DUSP13	0.7094244369545649	0.756356330633379	0.277243982037948	0.5936373081329621	0.34388962987582805	0.548345671456432	0.31425053860922303	0.884838546371557	0.8205845157125	null
DUSP14	0.313778616358868	0.6388341599458821	0.310666558826395	0.534715716002387	0.492259339166359	null	null	null	0.740732856761111	0.345295812479897
DUSP15	0.190277985025275	0.5651136702332911	0.45086224104956896	0.29475135767733196	0.26016293918745	0.7892800985603871	0.6847748532199	0.817857064793565	0.17367510118038598	null
DUSP16	0.908606168304538	0.612146454914553	0.936254468322593	0.658960909063579	0.11130896566447301	0.28147941326939196	null	0.0395577666157425	0.891125659697784	0.698915079046899
DUSP18	0.301833082157899	null	null	0.796760842477081	0.47631713088838706	null	0.29075944934186404	0.39152220262689397	0.771456146902429	null
DUSP19	0.351232259443079	null	null	0.709401035418265	0.432186265357423	null	null	0.709401035418265	0.6356499789179261	0.7856654218858409
DUSP2	0.9838194398747709	0.390955497060727	0.9447913635974079	0.9026440968074301	0.623173068512796	0.43817312103516703	0.9762364980031351	0.9960913308411279	0.435288669956951	null
DUSP22	0.9729249048609979	0.617425128426544	0.811354076794979	0.8999468626455179	0.988209732420025	0.27619964170440003	0.9625969197075699	0.9752817074998291	0.5964044409704671	null
DUSP23	0.31460926422576596	0.348093441644373	0.0157652619549533	0.0854143226877859	0.673891490749317	null	0.0156424433576617	0.0525735499747431	null	0.35730037303925
DUSP26	0.211052305897557	0.1162885597074	0.13296282864450099	0.062738370298175	0.954789624916455	null	0.13296282864450099	0.061887929149641	0.12854440932066902	0.914564768990414
DUSP27	0.30799136866439897	null	0.28739210272933197	0.42250299644232897	0.0510106200255285	0.434177257509002	0.31375684310449103	0.73432270510388	0.24620367628542397	null
DUSP28	0.9560169232293131	null	0.806427204111372	0.394637303064875	0.814432582331987	0.8043038017855759	0.6387687570864821	0.8961567308456129	0.975492495410239	null
DUSP3	0.8294129999178679	0.5733227238002829	0.66206602850143	0.520464147791156	null	null	0.66206602850143	0.6328834449052719	0.482854555642031	0.721299293917864
DUSP4	0.268456716876284	0.9041573423710021	0.7738542444609019	0.8920709380636759	0.181729608467556	null	0.7128111664687561	0.3968982968810129	0.955202486243134	0.25212345632504196
DUSP5	0.750697387623011	0.22944466319036302	0.9836160393418449	0.6699309336323339	0.904671766313637	0.803565205885805	0.938697571122662	0.34114804258607107	0.0717279992002694	0.39760994620940604
DUSP6	0.8553117405942209	0.779007210814328	0.840636951267989	0.934308061207934	0.349359086619734	null	0.60837241163986	0.777392200647687	null	null
DUSP7	0.7915189076397591	0.852088632526731	0.458080042810425	0.236796561639717	0.39658625205442294	null	0.37110678041305495	0.943521483533375	0.48244395145069396	0.9690361324168959
DUSP8	0.7301612100016179	0.131412593976274	0.994387911288859	null	0.0850945399476457	null	null	null	0.8734587405833509	null
DUT	0.6316413091712659	0.8523343606138359	0.6405567667044679	0.704581452611414	0.8218499960657341	null	0.8217537327202881	0.8801579617959658	0.809744359071884	null
DUXA	0.527878630531475	0.769002330880736	null	null	0.9556091720382058	0.9545852650469929	null	0.9254829046289829	null	0.855444585598716
DUXB	0.8216633019541361	null	null	null	0.0818371509721202	null	null	0.847302809437469	0.0375116994927469	null
DVL1	0.0150120377973746	null	0.23673485459302002	0.263357612303358	0.559671783851592	null	0.26376443668842303	0.251355340627971	0.991827167218859	0.359638717880103
DVL2	0.136043792848181	null	0.818131073858022	0.17712753839858497	0.11543501475587402	null	0.0975030143039965	0.10527228815304301	0.11941467620972501	null
DVL3	0.7874672364301128	null	0.41673454813602	0.26272883406669395	0.904082869468734	null	0.16348697376745497	0.47887091760095596	0.793897511190093	0.15252579563790197
DXO	0.8728893821273679	0.605283677493634	0.975347000715948	0.926766964573316	0.7313692454897751	0.753589854452325	null	null	0.5308091570603151	null
DYDC1	0.7631162852614659	0.0203018320958235	null	0.582276039138477	0.466653683936109	null	0.14660666958079402	0.0340201383513576	null	null
DYDC2	0.15537378610802402	0.7435159802787809	0.0497125023490181	0.129311092406592	0.870593000717891	null	0.0290824421017	0.297947918557758	0.9577978250127109	null
DYM	0.966420907820808	null	0.636360756507093	0.835893675877664	0.6725998637365429	0.7343922847845159	0.9350007039400229	0.502988220006554	0.744350204233128	0.15985154201931198
DYNAP	0.36086186224301503	0.8501732355804581	null	0.3848126212357221	0.47238897549501	null	null	0.8205156183178629	null	0.9773113760611222
DYNC1H1	0.0192712314230931	0.0187105682351214	0.163214689563453	0.7445642694844531	0.39890098796706197	0.49749143269880397	0.793845923731937	0.867016011478155	0.0670704898772531	0.646345551482542
DYNC1I1	0.731219194955913	0.18367386181891396	0.6262754498030579	0.958329245711251	0.837650937776092	null	0.6152476330166171	0.9710369177085569	0.834744450139461	0.9383934697438789
DYNC1I2	0.520786702395857	0.0392769579578656	0.8402072899168609	0.450805917150601	0.726758699556685	0.5878396521230179	0.8402072899168609	0.399246974203956	0.795460119333664	0.48096060871365204
DYNC1LI1	0.763966392982975	0.517456666086723	null	0.261703924142901	0.845862636626506	null	0.6717501629829911	0.563901280999745	0.5960029842415911	0.7874322783618779
DYNC1LI2	null	null	null	0.9719251760774431	0.628627640073894	null	0.843059369714009	0.956094919436232	0.888293047836218	0.8951517860993008
DYNC2H1	0.5606775012411079	0.7979462561756091	0.208221972498464	0.9061171124043541	0.22207607524204	0.38522949364433795	0.0998142315441375	0.0761084311862168	0.9326942279034179	0.34418048285851693
DYNC2LI1	0.814377908234191	0.9561702883692009	0.5576242673822901	0.40622543913531295	0.8185966002186851	0.512363655964558	0.57014148747661	0.7442361916664599	0.39771084779935906	0.5618610268283871
DYNLL1	0.77417703619875	0.047229976651655	0.0900445719651077	0.0707329717405321	0.75564227273427	null	0.849765322202212	0.694347407280526	null	0.368609290673579
DYNLL2	0.29029525068331397	null	null	0.8639026011723541	null	null	0.6547362416529899	0.9760123733944771	null	0.823560645087793
DYNLRB1	0.362735465474445	0.5925367429885239	0.36033092376167797	0.23676969626353897	0.106753266899866	null	0.421757840914501	0.29682264485680393	0.0838707635363702	null
DYNLRB2	null	null	0.609591726881765	0.9500970507199911	0.7073470415729379	null	null	0.46420455651978204	0.49205249702798204	null
DYNLT1	0.558410345720563	0.113640707247214	0.5655702424715501	0.921291450231864	0.457404183776767	null	0.46621747842064204	0.6865730824480389	0.253217252696216	0.90952530356603
DYRK1A	0.6421025132119029	0.846533178937338	0.8303301347391379	0.48145005056152396	0.0263535427414379	0.846202254644994	0.758145536064068	0.7162877330058258	0.49891692928820797	null
DYRK1B	0.00218726041080408	0.458387961050187	0.010389507291187	0.00292588703098873	0.105173346709172	null	null	null	0.10888843409841802	null
DYRK2	0.26094303009204195	null	0.906183004189277	0.9335161728886491	0.9941593766633811	null	0.906183004189277	0.8957708306800071	0.309357239192059	0.37247975327397703
DYRK3	0.6056242489167221	0.82098554251782	0.8321848939457909	0.978073907931244	0.896867460994647	null	0.949970568182593	0.48480996278788796	0.43403249660568	null
DYRK4	0.528665279686101	null	0.7377211637085781	0.582957209918967	0.439427825946471	0.24418249163350797	0.12009260169099399	0.160395230147887	0.10808365824997399	0.49973289270850896
DYSF	0.811694110251645	0.0467963815437779	0.830430674338164	0.84386686669084	0.8930954824032741	0.591228889429438	0.0798806725003554	0.3934583221206421	0.695066411984116	0.746862339268941
DYTN	0.6956077229153979	0.22768241381513898	null	0.6323549386535929	0.56672295214336	0.23586030767769	null	0.591039186831791	0.7116480279595558	0.8044759611110159
DZANK1	0.969031661800502	0.490699248113449	0.905744061700529	0.12866145889721	0.5794672127675279	0.17453653049287401	0.833349697021707	0.0332686045974164	0.8619555201163811	null
DZIP1	0.078721685850679	null	0.549035987112764	0.0451893467015851	0.40589753228199393	null	0.549035987112764	0.133662514835631	0.8147413062828208	0.035607387120872
DZIP1L	0.5079778026409799	0.8648613166340171	0.8935880802759899	0.87395395459564	0.460422978612194	null	0.8935880802759899	0.935476764776536	0.64401310493544	0.14581025788646698
DZIP3	0.717557637940761	0.521434205283689	0.953814053561833	0.954121117469754	0.45155717009496793	0.00099782395376713	0.421281150059221	0.45471251316088496	0.246073773982405	0.8979297387187409
E2F1	0.49690714980549894	null	0.0723207489100064	0.0457311100030326	0.153513008699491	0.0294048108515355	0.355457727705374	0.10395705444319998	0.265186919691152	0.295885893082488
E2F2	0.106174513502395	0.46596151381526096	0.40280295843881	0.258212136867584	0.801408214754604	0.5689343871437629	null	null	0.47524799139806	0.244810478999754
E2F3	0.24844297112523298	0.36630160395052597	0.566983066817819	0.637401169803336	0.013911536072843001	0.39972261210712107	0.6133692398473821	0.6765408563818841	0.9772491644469541	0.346823432058215
E2F4	0.4404379227602321	null	0.8891840862522731	0.895791165896694	0.9090732515631009	0.630265207648173	0.8273440033219279	0.42829205931339703	0.304227081102354	0.871070572051427
E2F5	0.142464389463259	null	0.0506994600054264	0.139513622614272	0.960343732358971	0.9152870353000792	0.0536535707720811	0.0706431230598858	0.38374823209228204	null
E2F6	0.625798955851564	0.0978568795491217	0.12027756444988699	0.256893809091976	0.5343072660983211	0.864876509581624	0.12003332666784199	0.152701988854681	0.884659286317247	0.06399915757566599
E2F7	0.19089548300956802	0.951353367961336	0.114367771071763	0.7374642630956559	0.170869124669765	0.21483638433024102	0.20198981603146401	0.8193632290363679	0.4628548152571621	0.107996516932608
E2F8	null	null	0.8614390758981529	0.015188248497059999	0.76833831307083	null	null	null	0.502449484367949	null
E4F1	0.304023055306003	null	0.11519190246629801	0.128590248786672	0.249738084411787	null	0.0914807231308608	0.407709666777611	0.488010653020178	0.14630193109019501
EAF1	0.9836950286939141	null	0.0837834642519717	0.155786553746823	0.148166186009606	null	0.400347410558409	0.187480185271545	0.9753156333625149	null
EAF2	0.197624789458512	0.374157845082853	null	null	0.487856100657022	null	0.116406623810341	0.050267400076865	0.106893928130138	0.465614107988529
EAPP	0.600463571281026	0.32412695616228804	0.8882036246572851	0.851257792936748	0.173579863140674	null	0.6415557543825451	0.5118238210365821	0.6218053508998199	0.25701547947687
EARS2	0.277597715248476	null	null	null	0.0467042181424451	0.6320854568929369	0.0585957952344356	0.177026852839565	0.755604557309505	null
EBAG9	0.316822293067538	0.7127609662386629	0.951372180114521	0.258552360468916	0.37843823688724304	null	0.951372180114521	0.198701460152262	null	0.243754396866564
EBF1	0.180086690505281	0.0693604815978521	0.0167906363265277	0.276468542436612	0.8872820263831279	null	0.120504904014139	0.0848695175538327	0.5403145318551921	0.131986262956656
EBF2	0.280208820335458	0.222825703158203	0.0754167790715782	0.0428211514995387	0.334495995988067	null	0.0622766227737805	0.0700682136153127	0.43393674635558793	0.221030327528306
EBF3	0.43001930853188597	0.6113913813052491	0.654034320036337	0.178340118546967	0.144982120721039	null	0.0340038932691351	0.0017879440207049198	0.909100507703502	0.5342872812923329
EBF4	0.847644901067283	0.809525736087614	null	0.571923200002084	0.604141906155522	null	0.990256890773309	0.743888777160539	0.9744656175367041	0.683018866254916
EBI3	0.6527829177627139	0.586658283917051	0.0600845043882542	0.0410553914201998	0.680647040296255	null	0.0408709235197848	0.0427141064306432	0.0786642257503241	0.0418206824412812
EBLN1	0.248733474888246	0.472187971664349	null	0.129088320473781	0.7657083172516271	null	null	null	0.911726402510394	0.0756964310033257
EBLN2	0.687095437494853	null	null	0.855809202155575	0.397295705129427	0.38308777043163	null	0.9229297793462891	0.10354354777109401	null
EBNA1BP2	0.706341233359978	0.669887756899185	null	0.907828129457518	0.8865955050751769	0.9575740911670871	0.850920281302021	0.20487781633837	0.9539983774467391	null
EBPL	0.52804368754054	0.777924867530553	0.0159692249213845	0.151830869297997	0.0129075172710867	0.8645305361810101	0.0159692249213845	0.11046587750833198	0.013787689938676	0.10764369764764098
ECD	0.8444026143270642	null	0.173504703339036	0.0414433015935819	0.424882153210977	0.6249629440788871	0.00501461927439595	0.501842081938276	0.302883557267214	0.875751576084961
ECE1	0.905232205749729	0.681919192547726	0.9704981151399359	0.21861491311502199	0.880943059594151	0.0827783222473331	0.9834873533346379	0.15090276522272303	0.589855683840708	0.470954307527484
ECE2	0.0675763334276228	0.44823582496252	0.0422730324936829	0.0516479809829218	0.8495422504547379	0.0174286782936998	0.19341640756513398	0.11215173734167401	0.25756783733566796	null
ECEL1	0.19045872703077898	0.3982689532673401	0.420242833953498	0.682084147186423	0.169091835134297	0.16066845712375502	0.5804217275958801	0.655859877481523	0.686191903166325	0.49286259779577
ECH1	0.40472843791339597	0.14467487612936403	0.564896682378597	0.338415783714706	0.953388435987802	0.406112470996238	null	null	0.313967053817991	null
ECHDC1	0.148196002201163	0.027857543259455	0.0888752900522713	0.309128866852166	0.361310202012563	null	0.10417110048951499	0.16410809535407	0.18578947997839398	0.725555060988692
ECHDC2	0.150458056493354	0.6049768637334979	0.80574006256265	0.156142347797319	0.609887928159635	0.839285426955049	0.8317544101153399	0.90331792520477	null	0.7529450550905259
ECHDC3	0.844054104252025	0.8742236433258229	0.45580760407319204	0.8581342865344991	0.582028411984725	0.63582698750185	0.34305278677528195	0.8534913410938569	0.227878709218533	0.7099270650731758
ECHS1	0.9292066392930841	0.981720600206501	0.452748755237296	0.45009422847589897	0.0809538445939765	null	0.151878978375943	0.9250924477712891	0.602414963043127	0.0466444093401394
ECI1	0.007732568425517841	0.749074622309992	0.00485235199944278	0.0127493809558312	0.0338056134801452	0.0351694756441692	0.00535033368935411	0.0128476418850665	0.733886625891085	null
ECI2	0.35609125294241706	null	0.718027779026404	0.3588547574312279	0.0252761752677982	0.0292725562637837	0.614951213678141	0.32438315513692306	0.50504707312512	null
ECM1	0.469380238497983	0.384296784828181	0.743236555558318	0.9589827576810358	0.965372238300381	0.9177982005341729	0.9625196836954429	0.805919029777265	0.7076724573621659	null
ECM2	0.6873302990526939	null	0.49053316938696795	0.590296148792916	0.10616917164931698	0.880288495749672	null	0.605343902731117	0.868632560410002	null
ECPAS	0.257217694841679	0.51367717778731	0.8723997481403579	0.455204189801683	0.7606999175141039	0.172424257272775	0.8723997481403579	0.5812540635821589	0.356882132305918	0.663895937652561
ECSCR	0.054563091905992005	null	0.43227230485946605	0.37863456414820795	0.16080316129979902	null	null	null	0.555253671447152	0.5517076469055561
ECSIT	0.620971787806771	null	0.24285487194661104	0.132205274154569	0.9149132003289059	0.79263470851224	0.535142775116753	0.28746836451721003	0.8363630554592622	0.13497375775947099
ECT2	0.812749454855938	0.551258355767818	0.104097757329311	0.0580259460126906	0.525554979975613	0.4446237571623641	0.104097757329311	0.070019823906861	0.9274170772475492	0.47427698532359397
ECT2L	0.6434662121811421	null	0.653301350385561	0.848736087861479	0.3987160073603401	0.995159316289292	null	0.206456812688279	0.9900017138087378	0.497385853629425
EDAR	0.27367904204237	0.429523700854585	0.546128160602056	0.82437023865911	0.0180485430280065	0.9224315003065211	0.546128160602056	0.339321863907267	0.720306392843295	0.140054334560965
EDARADD	0.495945787718108	0.5842777904221981	0.9550089670204921	0.7021090462051719	0.482688805218115	null	0.9348518358708531	0.928566585080348	0.6871959351005229	0.259688118905368
EDC3	0.2976011768765	null	0.14252321690960598	0.8411216516843	0.687626177534225	null	0.20913871383186802	0.354682898303155	0.11262397889203399	0.828217054404971
EDC4	0.7849605497841879	null	0.5534782994599029	0.304566542624768	0.681399453133025	null	0.561313595243947	0.287659837605863	0.5603035437902031	null
EDDM13	0.438072818821242	null	null	null	0.530577271370339	null	0.289601374147612	0.148735514272569	0.92131978945171	null
EDDM3A	0.18426493964006802	0.5999071093006839	null	0.296263701080516	0.0972970249585547	null	0.0764750121342374	0.0866035794359686	0.898294408056351	0.20862164510468803
EDDM3B	0.00572181609560929	0.00946970019880666	null	0.00674985148801244	0.00618434175013605	0.8548674592471379	0.0061521331050717895	0.6777686794903891	0.314987015320888	0.654610289884295
EDEM1	0.536693900596052	0.361571148827953	0.821066913039318	0.7013387805208579	0.217488010747413	0.16971266789494102	0.20420811882166895	0.46350102821030104	0.38667317594872497	null
EDEM2	0.40072995776317	0.990201453900626	0.9171324098249051	0.0946609410955228	0.8943713219289671	0.420440689996076	0.9171324098249051	0.232716896049623	0.8554542879812191	0.9256395904140892
EDEM3	0.36101316299043296	0.9277776621034219	0.240048244319274	0.8080694874922009	0.0306275437244573	0.0111378595634639	0.8218579527698671	0.9798411987850558	0.94859479640157	0.931619727972291
EDF1	0.8439596473141671	0.357233910338279	0.7521232019212181	0.9297470731899069	0.653182616755671	null	0.865482586710732	0.9613328011437671	0.796906842238113	0.7651143732191491
EDIL3	0.662049589391986	0.595748595338477	0.652797857803022	0.6464177987149189	0.328380864226544	0.845002168585275	0.331247545876013	0.4916484452857511	0.7009263865611011	null
EDN1	0.300935333383203	0.787626763107947	0.29714913698369	0.164744158071129	0.17414034499985	null	0.38318299259967104	0.0699863172005979	0.515196947046085	0.677181687555788
EDN2	0.6115896277203621	0.444991271158969	0.881582697700965	0.9643318618991551	0.895076527409717	0.9137147795733921	0.7723122615674591	0.9912789074111591	0.6757779810285529	0.5829656245597641
EDN3	0.589000387012087	0.22727776999797303	0.309483078487791	0.7795585577898249	0.111036205416082	null	0.31100170157906104	0.7582732648343259	0.532198297205896	0.697503007890822
EDNRA	0.7705224022038771	0.72338405946439	0.762519344712538	0.713942600309177	0.44633854729813	null	0.762519344712538	0.9730559320380979	0.425271303793479	0.41226503856676705
EDNRB	0.37000317314914005	0.20505150004214998	0.0794647702017	0.0974079531348895	0.418038798539604	0.44370703172452003	0.531644143172239	0.214713251159744	0.138172476434778	null
EDRF1	0.9047749993378399	null	0.7517854266504821	0.5646539079621129	0.203879796865535	0.588970941095687	0.213472570455598	0.45690447922361	0.57903716087837	null
EEA1	0.606390290941787	null	0.514126599703052	0.6996686511004999	0.34155899790584604	0.32340037570144897	0.514126599703052	0.62842880796645	0.9399809329142891	0.339313958419605
EED	0.095707953498291	0.9449283840724679	0.36801642162387393	0.23244816361223802	0.906568002190557	null	0.158852808170993	0.023212678163759996	0.7961681956421991	0.0509255073703629
EEF1A1	0.149668031748102	0.430504848326358	0.660570958712188	0.7591123209238779	0.805155268328307	0.5605605046683871	0.648494855993768	0.5439656936503161	0.133139799998584	null
EEF1A2	0.105171540269133	0.243512708122227	null	0.675569924694923	0.147166908557509	null	0.518623113983661	0.7791822121654621	0.6043708186425379	0.311161077654404
EEF1AKMT1	0.569606566633919	0.8908632192090981	0.335860094526815	0.8377493010994771	0.7370596413831779	null	0.43179193108868397	0.7123853325797829	0.9806508011889941	0.17904156223862902
EEF1AKMT2	0.8435611099349979	null	0.955436814551589	0.9660656367313841	0.5795186960479929	0.578831557965853	0.9405413674240071	0.29487830107047996	0.451566584078767	0.32367881435591495
EEF1AKMT3	0.0553157674314777	null	0.0918828039694117	0.32721076740311894	0.9238531718299259	null	0.0331424108514061	0.0367176277088164	0.992027852911005	null
EEF1AKMT4	0.706254279003492	null	null	null	0.547214189309317	null	null	null	0.41241056314939795	null
EEF1AKMT4-ECE2	null	null	null	null	0.8665166730710909	0.0174286782936998	null	null	0.27129499406059	null
EEF1B2	0.59664289953228	0.214930168332186	null	null	0.7802155359308709	null	null	null	0.9679221165642949	null
EEF1D	0.0423432300912403	null	0.24315785716159102	0.162005988217377	0.15336054558959303	0.0430369099933199	null	null	0.005184269182902271	null
EEF1E1	0.9101082056253541	null	0.38255105763353603	0.28278006815924606	0.321976223014091	null	0.319828925696951	0.819035341160939	0.301210836653002	0.132192778310467
EEF1E1-BLOC1S5	null	null	null	null	0.506845014124629	null	null	null	0.417393726110227	0.132192778310467
EEF1G	0.19340357695932198	0.199110706715161	0.8731852013831078	0.912110877131298	0.8779489937240021	null	0.28136515649239197	null	0.019633484657619	null
EEF2	0.30239569230979996	0.80741371362784	null	null	0.520340503990554	0.547006134446184	0.0888403587381089	0.0934132165320335	0.280559290811162	0.9109888830789459
EEF2K	0.17715093749056302	null	0.474428857478419	0.822903595649948	0.39402237207240903	0.695149594477334	null	null	0.31460942930246194	0.49801431672671204
EEF2KMT	0.713069215484442	null	null	0.257950983874277	0.9839325596475641	null	null	0.8150251094849059	0.588050001072097	0.00949665250552678
EEFSEC	0.9474975056681549	0.9213268110747328	null	0.9316476053913539	0.721739423490079	0.8961359869785981	0.8883145854120071	0.28549901673101197	0.48426297100654403	null
EEPD1	0.8566381066984899	0.5403256012351421	0.409750418790562	0.5413552329905871	0.772228060544485	0.652163407735325	0.591218710934206	0.969822033426439	0.574354068164308	0.9804148720095099
EFCAB1	0.8825573629642729	0.875895325569505	0.6769970653923071	0.45450095657715095	0.9664689360814691	null	0.6769970653923071	0.9572285201639921	0.10790253697822699	0.774759734979254
EFCAB10	0.462369665951322	null	0.29930200358087394	0.971381677152452	0.399663899281988	null	0.372510712910801	0.523770371248247	0.6147160305875999	0.8060992282891931
EFCAB11	0.730494118326011	null	null	null	0.19693210604992398	0.5495830879858039	0.886284827698098	0.730494118326011	0.45769111961523495	null
EFCAB12	0.319463988936362	0.5693758529163361	0.196528599763039	0.13137059869780698	0.998196095937277	0.772957938995729	0.19596257693813604	0.246971567889279	0.9400688742533359	0.099424653563476
EFCAB13	0.24684276442384898	0.19358980620684305	0.146476854304004	0.21814152119605298	0.17348839008165698	0.45410780887673996	0.516997261098707	0.32512104199614694	0.48548474161274396	null
EFCAB14	0.0215990347457258	null	0.050733590341677	0.25976339101062196	0.33606050936476	0.20065895316201396	0.047563903417656005	0.280283550196557	0.674263255057286	0.959751754579272
EFCAB2	0.22632647402330106	0.5818448934386751	null	0.6748102764117889	0.814242804257057	0.850769236970286	0.22221077826007898	0.6790690266889611	0.861000308246509	null
EFCAB3	0.255894567992176	0.30271547836353496	null	0.8718263607089509	0.6613598256444599	0.613328944283357	null	0.17851486455622897	0.0449899672192496	0.740653755106566
EFCAB5	0.10549369347152801	null	null	0.216464111448035	0.8325164578780558	0.685999626923349	0.518756708257872	0.34341884909635	0.45700020650183903	null
EFCAB6	0.639941246239759	null	0.45791124941340106	0.036806421596801	0.8347427678702679	0.818826891635321	0.4531387138691	0.277731572847409	0.366825121499638	0.58107399693323
EFCAB7	0.0883905162821879	0.7457643181849591	null	0.835041627269162	0.40378476735184005	null	0.23070585017430997	0.5724058328306391	0.6506596558777329	null
EFCAB8	0.654260264947957	0.6099435463330201	null	0.491960727668922	0.268311916976411	0.5793831724319479	null	0.35592721647993	0.561376328756067	null
EFCAB9	0.588348262380459	0.201419196632242	null	0.950741429913376	0.816864353117045	null	null	0.623401598227879	0.33019326657487397	0.530614599751698
EFCC1	0.13126285204433902	0.6786817711850339	0.25934865833068804	0.520731755335793	0.734584071620951	null	0.23838865087399802	0.7711591443140219	0.9463643440816372	0.43095181863967297
EFEMP1	0.35731863003486497	0.669466230008355	0.287541434064648	0.0585856768294772	0.0912565095046813	0.0753112733234916	0.296401354827261	0.166810310935765	0.108916695995255	0.49747172074082396
EFEMP2	0.8504471630007958	null	0.8760692099450991	0.580857050041143	0.23693457408202104	0.363993037360695	0.877654773423086	0.5923854559925071	0.5775532889604761	0.74884996469053
EFHB	0.311486188158252	0.94439181585593	0.293935194437963	0.40230067885926796	0.8749200496562008	0.73067109250492	0.652632617671698	0.7284743016962281	0.17399470336216402	0.588418384997431
EFHC1	0.461705471180062	null	0.669895956392074	0.15519484328304903	0.11659862238027999	0.184394509746649	0.197195547704506	0.476429699294866	0.490721801034805	0.983841870461318
EFHD1	0.0019460995147792	0.7877312180254158	0.0359749992916372	0.0534904123708748	0.10051843187383198	0.21457450601538897	null	0.697244461575636	0.8635317830814101	null
EFHD2	0.23084745355302	0.118579765014039	0.63886770116982	0.11926014265457499	0.25066043764248	null	0.24189217784614	0.32202139587198403	0.8152487401734599	0.867478313773318
EFL1	0.619273808405335	0.9347919313032271	null	null	0.8870085639879821	0.997924537608535	0.627348254595175	0.224245076294435	0.510767639636715	0.36325259133476206
EFNA1	0.22284214313931303	null	0.8068301438416929	0.616581234279428	0.172951984629911	0.464761470727284	0.45766538893277703	0.586465644287369	0.81526756050559	0.799710362661348
EFNA2	0.16262554434426	0.74905423086288	0.20603395396302202	0.63760711828894	0.296421522342094	0.26710640219575504	0.249286756207331	0.566212971427708	0.7916651834902191	0.25473084923182504
EFNA3	0.9000161722725201	0.0493311264375613	0.6600948931985611	0.7279644054841969	0.632501930324276	0.804826076184615	null	null	0.8941319685353809	null
EFNA4	0.65224965733291	null	0.491929392376727	0.240217452633858	0.487727328934419	0.434658891426206	null	null	0.898645723253417	null
EFNA5	0.149976476738961	0.840617076241789	0.705925093343436	0.7571738599394029	0.630913162937938	0.630913162937938	0.8380072501384049	0.821862812235953	null	0.993836625083269
EFNB2	0.875607768092648	0.810587077113478	0.259313415528607	0.303304733640253	0.48645246373388	null	0.23521695630865302	0.363465642950788	0.284415081034741	0.954170623641221
EFNB3	0.822950586801817	0.0451663625958048	0.563329529460396	0.8995668350371009	0.31224661270236603	0.597836389610439	0.6003197013702171	0.26052155167756896	0.7471634104661071	0.56622978185928
EFR3A	0.26560177650227396	0.6231785213168229	0.9426296823334642	0.90454956519952	0.928590812848442	null	0.784550638397382	0.939897088229657	0.967695114796845	0.84572483626587
EFR3B	0.17647018141829998	0.32352511602452	0.732275541266187	0.818270024815524	0.0661436443511455	0.0428127084412284	0.719433834180458	0.8271849662466191	0.459506524595323	0.839306894695355
EFS	0.189054880097368	null	0.259598465450198	0.724293843786648	0.9558817605487	null	0.259598465450198	0.737095009167393	0.463255851997089	0.7732642045163292
EFTUD2	0.8399636088500891	null	0.5293493650266571	0.93896128367156	0.7017616223797479	0.150067068398862	0.49203447162560204	0.403933481698224	0.166063581302252	null
EGF	0.49977931454041497	0.0138941393072483	0.0534723956554022	0.0529039021247512	0.153309183304643	0.12122839762577901	0.0145719472969524	0.013258963533255	0.8570682668419219	0.264396534826369
EGFL7	0.574899638829289	0.621006459227901	0.21600923453908	0.9173582297474641	0.309823121362401	0.8390854233530809	0.15230888099703	0.953342240503	0.00822103519819029	null
EGFL8	0.9353759910130129	null	null	0.930499297015136	0.36544950633810497	0.0584141348189497	0.7055146389845659	0.7684045628325659	0.8161348125054679	null
EGFLAM	0.922966391863091	null	0.341351522710734	0.5565137256929561	0.43930722899339	0.773346404577392	0.912640546820343	0.355379980357579	0.613650654487569	0.522653327180129
EGFR	0.14201966598403198	0.803349310833552	0.37450235956465794	0.37296457039342107	0.8472815814989291	0.680298353735563	0.367007907311714	0.523388717591957	0.0294097404011491	0.0501180764526092
EGLN1	0.890750620580708	0.9068627160367471	0.279959881606276	0.6826305332748821	0.169254109807033	null	null	null	0.0501523938132669	null
EGLN2	0.162006674796623	null	0.309128867412024	0.131968267458672	0.130005619284658	0.9052714671241371	0.363208550974901	0.21223304359204798	0.764150480967062	null
EGLN3	0.00370765444272281	0.783500521014071	0.43451083284045794	0.0334367756400558	0.60564104714222	null	0.91480148968034	0.005688329604357279	0.00101813886711444	0.933851532812612
EGR1	0.572612113055579	0.301047987364068	0.7421193739212951	0.836541038663338	0.551252702424648	null	0.896343539234514	0.878183599186081	0.912742577688578	0.8260598829635211
EGR2	0.6341121312188621	0.759540955406778	0.8412677234875541	0.843858807860318	0.0929309162410334	null	0.8673995962291129	0.0577146221855219	0.7299876527178921	0.0438241228999241
EGR3	0.673267083489676	0.8552135065558399	0.684230852719392	0.757051133756301	null	null	0.439489119063968	0.810341131118856	0.615258735187554	null
EGR4	0.37882804603945597	0.544166353332114	0.6427663246858879	0.6387533131572231	0.7689636718619659	0.17673215469026	0.541426012052961	0.5915942432271529	0.14864396330193	0.6859433134424571
EHBP1	0.183514006207932	null	0.7522050409536261	0.9973347993068679	0.0891744624640296	0.322715867851458	null	0.29171672175097196	0.192011380336463	0.7870416320823249
EHBP1L1	0.845391159556095	0.860982056351993	null	0.949878244367458	0.676471370248086	0.612703922724413	0.677151741476316	0.304334746839156	0.23940917231087805	0.8293918356754408
EHD1	0.19602761531572602	0.45657468412894703	0.139911392371521	0.360446378409115	0.520957266329073	0.6602910959375029	0.371943595813855	0.0513956939702143	0.16443748844578798	0.394025916999959
EHD2	0.0558007677363632	0.4183320481801529	0.855248319900085	0.6822620968771981	0.513272762551403	0.324159888651158	0.487374498000502	0.159516873531496	0.37449545092534003	null
EHD3	0.25510430746156304	0.25309466075167897	0.0884915004271082	0.064184351440651	0.34700652476061	0.13875089369680801	0.0941627197136782	0.0526008590410026	0.4499484163528629	0.20026484204592002
EHD4	0.886914175646359	null	0.42099811283143296	0.588828268415334	0.050453306049967	0.0539057635446742	0.9141409437274429	0.0779686600338694	0.798319514648814	0.319030120721809
EHF	0.881081562650518	0.733086025849125	0.432921566560326	0.162030926403434	0.523911694588228	null	0.9237710787376271	0.955923878995624	0.6030845646347189	0.13769443929465697
EHHADH	0.7737945619945671	null	null	0.4314099830008	0.105982672757652	0.116509733091009	null	0.636646621017954	0.122164931529212	0.43754819539453105
EHMT1	0.5799606058353489	null	0.653382184025406	0.965751396900507	0.929183966728093	0.7909398050850741	0.00495069311950913	0.11330152833090801	0.9031052314021429	null
EHMT2	null	null	0.752811762624288	0.927673483950907	0.5560446086130151	0.12913925010553698	0.28300564964468	0.134054397464065	0.4142963784031021	null
EI24	0.147540399385436	null	0.10030894406988	0.148010927674621	0.877203442672976	0.341989335694113	0.10030894406988	0.272440260778822	null	null
EID1	0.289402996526778	null	0.252089484435909	0.152327169364388	0.22190054160182202	null	0.17325850240709498	0.22322828219956198	0.14839285144124803	null
EID2	0.943282438956946	0.19896735216159198	0.7422505143161351	0.18759336611994198	0.733708672033457	null	0.7422505143161351	0.261449213360724	0.48018748409761397	0.33604252621399605
EID2B	0.18215242983898497	0.308383653511657	0.17392905041111498	0.0729650146803146	0.0996844333589013	null	null	0.0517259655294058	0.387113459897938	null
EID3	0.0759167950205752	null	0.0820908844725176	0.149932459583001	0.39114056037373207	0.240678515159781	0.0653423001647998	0.0469214049696602	0.21281712183615803	null
EIF1	0.471482503461527	0.247522459922599	0.8782719855075408	0.9296182105598999	null	0.213118831750477	0.8990781882518041	0.79676967972904	0.336415737248375	0.6866766603064339
EIF1AD	0.886319323740548	0.763165681959326	0.8891869636858679	0.981721354993235	0.885181563691069	null	0.550578530293715	0.9261657405384459	null	null
EIF1B	0.166610893030481	0.7082559590663521	0.244648351948042	0.5033771924938271	null	null	0.288755235403033	0.23826336282658603	0.7596025196698929	null
EIF2A	0.421709031962438	null	0.6935161948935121	0.153595650395663	0.41811678370753	0.7302277261097959	0.15134734070670902	0.45282226365156303	0.329821775227776	null
EIF2AK1	0.0994144660098765	null	0.539633401950352	0.8178155417541709	0.694274274495362	0.7088952649097909	0.6893244949138629	0.8093521556809391	0.51878259900436	0.806371849534598
EIF2AK2	0.0967385473041957	null	0.6133004841639511	0.667084017467694	0.871274689595986	null	0.966873843806241	0.775421556825606	0.582833666961335	0.7550284622587259
EIF2AK3	0.514922355148796	null	0.0010451781568918698	0.0996154504023949	0.288451608067914	null	0.399109423811914	0.359803651936238	0.241934721354513	0.171862153879515
EIF2AK4	0.291453191867034	0.501881553603717	0.563923804901778	0.9889968585488922	0.56501042944475	0.25962265270706897	0.590303893769339	0.920676549589846	0.7205651378180291	0.4834756400267489
EIF2B1	0.679294925014291	null	0.920881363115045	0.0365627949861631	0.36591339023723707	0.9372120683535	0.687595785061549	0.745480425091823	0.882258763441823	null
EIF2B2	0.0576614142738822	null	0.624146504769212	0.17994498869082504	0.7790116056786119	0.6788766747593891	0.55480793662832	0.39722246623219803	0.29624580376826504	0.740994859939871
EIF2B3	0.5580229691071701	0.8696202726365658	0.158289628480001	0.283311479925828	0.161423692982132	0.529616509053949	0.193406496165985	0.35483507201952397	0.5628896111358361	0.333555795892836
EIF2B4	0.23653268613231	null	null	0.452002039792209	0.26131218215492397	0.5017843185881551	0.599515470852915	0.258999988736148	0.9657657843774459	null
EIF2B5	0.6751730338444699	0.766436153930328	0.350431224480514	0.0405092883098414	0.23597744266705498	0.24088062407598	0.0723890463192685	0.0107946012978783	0.42845113544607794	0.42237097427260795
EIF2D	0.575360210544389	null	0.68739924740424	0.9841947809791841	0.5674151245545881	0.38215424981909707	0.469441507707197	0.9959934763985508	0.0476848322819226	0.304274500855406
EIF2S1	0.0861250322032738	0.19785142857920499	0.333604994156478	0.58501200609298	0.491286969822891	null	0.259952902350128	0.858000981592139	0.7457511915317779	null
EIF2S2	0.9039939926735919	0.9601436551120609	0.5292599563002199	0.6377320307727171	0.846844521810239	null	0.5292599563002199	0.5428871948981839	0.0880382173208463	0.5092576194227929
EIF2S3B	0.272766403898285	0.5260220826081761	null	0.584786948231104	0.316058278999259	0.0393968828972009	0.39386007844706	0.386911073100923	0.43074215929489096	0.801343221407575
EIF3A	0.86673084969697	null	0.328430260002996	0.260724365936361	0.9733685754837359	null	0.35044351287647807	0.23051296136941898	0.00992729174484319	0.243297438122562
EIF3B	0.141544433818766	0.44532328719068603	0.798975473773428	0.5690643916644189	0.9095574303299491	null	0.85617934155898	0.8051766067770891	0.142183807662331	null
EIF3C	null	0.8412792694297759	null	null	0.662532652024101	null	null	null	0.38776988462202205	null
EIF3CL	null	null	null	0.44666813695151397	null	null	null	null	null	null
EIF3D	0.459633693332418	0.51654274678639	0.449624383866192	0.7949697699164459	0.32079137739084995	null	0.368106148625723	0.470940739163775	0.993414504400029	0.33375526608612205
EIF3E	0.42599829211657597	0.558482577739713	0.0341081128466937	0.54127688527229	0.164004746984803	null	null	null	0.902769306941822	0.410347700977205
EIF3F	0.534369300522846	0.726098991326147	0.0248203323359741	0.035233195591539	0.0241675286294034	0.36811690104148903	null	0.6759174014265821	0.9114485670298791	0.8452840326927629
EIF3G	0.38042233660822206	null	0.260513448232305	0.315403208431973	0.28623854710756397	null	0.255427530178992	0.380741658991407	0.30968676265753997	0.383517973456999
EIF3H	0.061941126860974	0.5731886431326639	0.426184636828034	0.0238743895322897	0.18773339080363602	0.0635155988841922	0.740956401868518	0.257040191821669	0.290009637624634	null
EIF3I	0.600783195868415	0.68667674480896	null	0.27538479471799104	0.510129254211211	null	0.38129323305731105	0.62997118166944	0.26930428224937497	null
EIF3J	0.904827686022692	null	null	null	0.7338314593655408	null	0.342290054978083	0.666921152588218	0.889366569776932	0.357376005843355
EIF3K	0.12478233173420401	0.31622306787667304	0.5772626864962621	0.5694187179759499	0.554349860690725	null	0.543781790275486	0.37387395346684293	0.529709996281659	0.42587741702691495
EIF3L	0.884635607697219	null	0.331442061207501	0.345191352307099	0.9651593532773709	null	0.4498259806701811	0.772507138049744	0.0947769871051327	null
EIF3M	0.43871350630554795	null	0.190770626519027	0.26139598879724696	0.495249131068002	0.864508577279713	0.17158584442462899	0.170460665316755	0.93642171310715	0.127724698129147
EIF4A1	0.0550024014234674	null	null	null	0.28005129821648905	null	0.20938386752606	0.10276409613584801	0.0547419027769354	null
EIF4A2	0.830719511857851	null	null	null	0.464448829274925	null	0.8345597371554591	0.792177490755278	0.8957074779595849	null
EIF4A3	0.128501365814669	0.968579622393259	0.4778346143421379	0.36200002277564003	0.0331015274854808	null	0.26822735549424	0.928115489862094	0.582865760885005	0.40590618595073796
EIF4B	0.5301304865707871	null	0.37983921218002903	0.39648978919983796	0.0999554111988102	null	0.9610169252571109	0.659899244375812	0.9834532561626279	0.146309119822329
EIF4E	0.255349044827568	0.227676353069654	0.5067239046500001	0.2318747946256	0.309270709297488	0.955670607661677	0.122653662278851	0.124822088044446	null	null
EIF4E1B	0.5821748579788879	null	null	null	0.3544467772231679	null	0.8998554139890049	0.21288355216486202	0.5921384122714761	0.603383071352223
EIF4E2	0.21328046139983498	null	0.10250188559541801	0.119830107139068	0.8500534560754691	null	0.29542028785306	0.17113230764355403	0.3711293522799651	0.467328448228479
EIF4E3	0.904569938864423	null	0.294638709973021	0.62435142433012	0.258125326175568	null	0.24843669232637397	0.24843669232637397	0.9177704471527719	null
EIF4EBP1	0.27399015379322	0.00465762088953992	0.189425585608816	0.407527325185912	0.957115638716651	0.929445108582647	0.189425585608816	0.190921291721179	0.695550592717485	0.0751891919834583
EIF4EBP2	0.19765517644869	0.238414780236828	0.0381782000863259	0.0611356990083292	0.345326267222047	null	0.0381782000863259	0.0230689786891594	0.0126677723643192	0.0765258840350966
EIF4EBP3	0.749423587395896	null	0.6890031852747079	0.27393941905722397	0.0477359057442615	null	0.868050976538693	0.868050976538693	0.864269914845516	null
EIF4ENIF1	0.6302520605591	null	null	0.818641307771836	0.350259824851047	null	null	null	0.8861692338281261	null
EIF4G1	0.746876171864832	null	0.92376920046628	0.916490043455115	0.27498162615140503	null	0.9208039652156421	0.899271078426618	0.40250845074389396	0.8742953175524001
EIF4G2	0.501843551845878	null	0.38134483312635997	0.386435119430386	0.49768610382785	null	0.8473666407959319	0.458806734391198	0.62736680792962	0.15579273281322
EIF4G3	0.130274087642878	0.8042853118860309	0.776777991335991	0.620302534407908	0.8473127270009491	null	0.6971152239973001	0.45205853461522794	0.260989029209039	0.44108557352803496
EIF4H	0.5010161692806729	0.14366270929552802	0.41230203641172997	0.8695392716453241	0.0099457675210064	0.9646116439728549	0.6376398331067751	0.7426803000378871	0.472835016093197	0.7942898102724599
EIF5	0.841795150925908	0.43125632846338896	null	null	0.844896032056816	null	0.115084707100822	0.46438724952997795	0.0156981307452211	0.39188328054391797
EIF5A	0.6987133091974449	null	0.953220930161578	0.7401295207088859	0.652884865328432	null	null	null	null	0.35897924236069895
EIF5A2	0.869969277293137	0.22541927248985297	0.231614481382271	0.426383425236036	0.457752012969125	null	0.34092693356507503	0.7503432743110171	null	0.151567421247457
EIF5AL1	0.47165370459304207	0.436693151859294	null	null	0.00896873867302361	null	0.690579364949698	0.8402923300495849	0.7898331625637801	0.747850938250496
EIF5B	0.22626058107281896	null	null	0.814395371936044	0.62434495359243	null	0.22987806230742	0.6135634918211701	0.47259397203346	null
EIF6	0.0106334047576668	null	0.0324210556010877	0.039949962707837995	0.474127599925229	0.9250810569592209	0.0337188007695637	0.0198901993083334	null	null
EIPR1	0.37964046980786303	0.290563651900722	0.10844397733341901	0.142322340959996	0.8096008270718381	null	0.9911975661974491	0.9237534028764631	0.150625023409014	0.6130150363190171
ELAC1	0.124224377429024	null	0.187940608282715	0.30271194085740505	0.4857729630311479	null	null	null	0.7057300030308509	0.15633516979735
ELAC2	0.568214593279951	null	0.8886390425616759	0.8036661809845559	0.884611403346065	0.23739222587753	0.8886390425616759	0.377166888409765	0.867562698116912	0.51815870294337
ELANE	0.0989303215514032	0.428386071605383	0.28699625411846	0.108844869100532	0.332977310569371	0.5963170413046519	null	null	0.420590481121265	0.158066742856653
ELAVL1	0.954645118806386	0.0359592747028055	0.7580829755646479	0.815995495149974	0.739792975945815	0.626347855790723	0.8025485072295729	0.726379117670626	0.506776192431223	0.7153194600155359
ELAVL2	0.6904662075031851	0.577650788707623	0.9506499465742929	0.513925496850901	0.183014874175708	null	0.0881336496158448	0.0974454937073832	0.47605469474557793	0.41451077142901704
ELAVL3	0.12556937800049198	0.494044423165432	0.6266137823553279	0.499649322811594	0.8039164282656641	null	0.9695986814209681	0.9800487649757059	0.0801749408922201	null
ELAVL4	0.0936744777951073	0.0859637019902745	null	0.417901133564942	0.358476613485249	null	0.6417340354581501	0.111602766844883	0.148420912868979	0.322483931354127
ELF1	0.91777240977173	0.121680156835133	0.700446117007647	0.9490678154635659	0.4753100823548789	0.892528826548653	0.8290654572485731	0.972547519947663	0.530999132163275	null
ELF2	0.541439890509851	0.557941675670245	0.399800336145519	0.971903182142739	0.9615149998854241	null	0.314338529899164	0.7338953174085799	0.88525236071074	0.8764269170711391
ELF3	0.32072537925544004	0.19329475681555	0.7519391033095971	0.9765514873534641	0.965218253047899	null	0.8256822069753009	0.8789758282623391	0.47601865108960206	null
ELF5	0.71306146125479	0.8391229991759049	0.389599005872178	0.4568145219724721	0.8214130155277859	null	null	0.00920546872326344	0.977416890955475	0.0230284802126084
ELFN1	0.513475695783434	0.11037083134554401	0.881371278219831	0.16630537633598003	0.4206776408505061	null	0.0269567389916492	0.22631377192285898	0.816891283474453	0.595853626329344
ELFN2	null	null	0.7120290545811129	0.111093696206665	0.17010129573254398	null	0.742357777283529	0.0202408997079466	0.459463536602962	0.7864375371906079
ELK3	0.409722536134355	0.496864520288326	0.9510339458982009	0.7819851775931179	0.141868779233176	null	0.94684937389906	0.946592656976711	0.43115061434537105	0.8021480300301149
ELK4	0.320127557797138	null	1.58185106124975e-07	0.05153789536580901	0.656868103953745	null	1.58185106124975e-07	0.0523878368296542	0.192681497819249	0.8480860323381171
ELL	0.583507925237943	null	0.129975237009578	0.477918465776899	0.7208524602909631	null	0.0856062794173587	0.86787486932091	0.7523314385551841	0.324184390665227
ELL2	0.8374046393523051	0.754516921429525	0.261508159923117	0.215373007650897	0.7765108216874049	null	0.190998741443488	0.39901646402786606	0.44436822035419105	0.33210610028404197
ELL3	0.233338678483682	null	null	null	0.7009351782881321	null	0.269787132391606	0.646022390960261	null	null
ELMO1	0.758432224426396	0.00933719928169663	0.884477251129338	0.744797233910885	0.18479568917529798	0.113432016717845	0.9347676980506091	0.9107674686837579	0.0618558285800722	0.679574997467834
ELMO2	0.903053323031918	null	0.391927017159334	0.531324308350189	0.00654144324363903	null	0.180340329606005	0.792185266904759	0.418423930495257	0.05862527771978799
ELMO3	0.330030058261218	0.00874377358968204	0.47199382832722603	0.020808639710661	0.11764468874421401	0.170056639838887	0.520314006557212	0.0207233614084101	0.7163626464159889	null
ELMOD1	0.0787554472767635	0.37197521634655895	0.556330087707004	0.6121833224636539	0.8072208457129151	null	0.0820148247327566	0.7563124606806371	0.955051540211878	0.831079698160629
ELMOD2	0.348501826060448	0.40822858339141205	0.37752140777713394	0.500709293662787	0.10742058962302801	null	0.37752140777713394	0.52678664159904	0.565192984818283	0.334866831492193
ELMOD3	0.429583564112634	0.502016393982908	0.00546775244283637	0.00830933997539973	0.562944980196115	null	0.34886757827098197	0.24850482717069	0.0669579159654281	0.190863610413599
ELMSAN1	0.85880587461566	null	0.9050368521194548	0.946129322352866	0.801089464655228	0.7568648625284841	0.28146504934802197	0.597293017234141	0.836905363601996	0.656566259214318
ELN	0.32483537702207504	0.72985761061769	0.7413016777655809	0.836768565602867	0.20832663106153101	0.743394859249976	0.7662609748334871	0.7788384308474979	0.40953943872862303	0.31545159703608
ELOA	null	null	0.0458643477926852	0.296879103629435	0.133044787039107	null	0.09047093241204901	0.5865363659071761	0.9264086857688429	null
ELOA2	0.501499129099935	null	null	0.8387338982712929	0.38888067081915006	0.7097152238968081	0.7392628228581241	0.522989619492122	0.21018998207167897	null
ELOA3	null	null	null	0.424365992604058	null	null	null	null	null	null
ELOB	0.7484875176530859	null	null	null	0.9394512584088179	null	0.761345017695657	0.259643185086889	0.231154319401138	null
ELOC	0.285490265015953	0.8101589663389871	null	null	0.7389497826727779	0.440727599659966	0.8175344606336958	0.7189611996875909	null	0.807923009529133
ELOF1	0.34357308996756003	0.85869945622702	0.43180218628398404	0.44406024669033506	0.24568376430211303	null	0.357733241119714	0.34179549738835496	0.40543935013314397	0.434874923253436
ELOVL1	0.663193877235229	null	0.715900330171072	0.860647889389884	0.6305695370896529	null	0.791592440922256	0.823855294555722	0.202028197749619	0.6776648988041879
ELOVL2	0.155383519665706	0.0932042456382226	null	0.99009826911461	0.4153371487580971	0.45360395164864203	0.37939520744870203	0.547238666629266	0.840290865456505	null
ELOVL3	0.32254575782678	0.21446237510018804	0.111567228481151	0.411153436915042	0.9215796744640992	null	0.111567228481151	0.37281808830080204	0.49865794204704406	0.296955768709173
ELOVL4	0.0630814840490093	0.7106837891598541	0.0310417214158814	0.0475515587191397	0.6246363478820229	null	0.0289223420369364	0.0747755208946563	null	0.104491405923498
ELOVL5	0.275799455310774	0.19478349932655603	0.666566319934499	0.225382045431564	0.807616090781178	0.390510884955749	0.333590700554505	0.16088712133111402	0.7357893906116341	0.9480147386290508
ELOVL6	0.491028503912143	0.238428792800423	0.813375459726285	0.966551943170015	null	null	0.691932881249153	0.245830972550799	null	0.000808790727487629
ELOVL7	0.798194832642148	0.9106312967265691	0.821099898401651	0.66767785849477	0.569858787372745	null	0.642728259623104	0.8186548080582849	0.262594460935719	0.793229079069306
ELP1	0.348679987173533	0.0395955232383769	0.34596511943543	0.7056472622163159	0.5662535813606899	0.9204940166831089	0.46296261517823706	0.510644151603264	0.34743356705729106	0.7908036464083001
ELP2	0.9878524751567759	null	0.35026684405116304	0.0764901452309568	0.532702019034358	0.34775413866118604	0.562350981871234	0.8666175326611021	0.550973835742712	null
ELP3	0.0761029261781083	0.636026954903571	0.0679437520784252	0.0918200259121678	0.9140814926921949	0.7353836251982091	0.0758360570324224	0.0753718685950329	0.147262097340517	0.716819680906733
ELP4	0.272571977791067	null	null	0.37558009945943394	0.5633691787511	0.499363035817995	0.9245810385800959	0.642573438127924	0.432511022738184	0.136400000090513
ELP5	0.256924179527719	null	0.408349094763811	0.203725715905825	0.451369599670171	0.866301801782833	0.307533278422314	0.15777780304550598	0.531332166226099	null
ELP6	0.43289034567251705	0.499917401977844	0.901343499458398	0.810550043295674	0.0855728389617321	0.685410753364359	0.901343499458398	0.9249890041654891	0.10134267277671	0.89982226812904
ELSPBP1	null	null	null	null	0.5750330926623021	null	null	null	0.525023582869153	null
EMB	0.34555414719819705	0.9113165306601021	0.493272082276084	0.36508605328887395	0.26744217797453	0.934440651098902	0.38756938486288006	0.6705299335850561	0.828120436539051	0.27580757739903605
EMC1	null	null	0.6938141371466	0.5111356930345999	0.8004260428288199	null	0.275837655200674	0.249131701947767	0.411424750053137	0.27880112542626695
EMC10	0.49317518059670395	0.20333554201735501	null	0.623699081937675	0.066594846106886	0.18787810441995104	0.943860322853186	0.52176606232889	0.0298094713914939	null
EMC2	0.40651954974821203	0.506973140206095	0.0899501851427189	0.244202784296677	0.538585434042849	0.49315770383787294	0.0725520837977993	0.656056602909749	null	0.874334261487751
EMC3	0.9751522135506719	null	null	null	0.398350165525363	0.5854702723560071	0.987455754655762	0.934168903871054	0.867487447842765	0.5903679587071929
EMC4	0.609770669153212	null	0.869766611203672	0.925477616648718	0.9213111465635792	null	0.869766611203672	0.925477616648718	0.20805549969026998	0.839174734014792
EMC6	0.8593137156920869	null	null	0.488839109646719	null	null	0.6509065579699711	0.540129173472064	0.584038682035564	null
EMC7	0.7773488540732041	0.19891568969541698	null	null	0.808288809163315	null	0.5792878132998001	0.861880345416152	0.0696577200365336	0.20404380823785398
EMC8	0.0604406139261879	0.399074222681135	0.123023002021599	0.0191238401309457	0.407764922881034	null	0.5951700536923801	0.672336321704626	0.797180039512822	null
EMC9	0.021345547821176997	null	0.0711199738920354	0.15675053966223002	0.743271907122049	0.96222517043348	null	null	0.27019189275559	0.621751208354294
EMCN	0.8003971894825479	0.358190083850085	null	0.0678999686392496	0.215764478828608	0.17456195526167703	0.9709265414019659	0.824787484552838	null	0.350354877794203
EME1	0.8456196626651609	null	null	0.280500681452927	0.597879352618343	null	0.653412219713838	0.6125858482667149	0.7627782745380601	null
EME2	0.30148798058189297	null	0.0693335455731264	0.10128900351912301	0.8454800554964129	0.0198097088872256	0.27483815950045104	0.187591894705832	0.9788241159826179	null
EMG1	0.26667634803288004	null	0.8793201411542579	0.8086131605040079	0.17737975902333397	null	0.8484134382962879	0.800400542511135	0.193652022991233	0.49678409699278103
EMID1	0.6007118003490279	2.28847762713258e-05	0.372454198388974	0.7590846300540799	0.7551944986356071	0.6112770914915661	0.806745308644533	0.6221483541489771	0.9290282300501721	0.167103234137437
EMILIN1	0.30470491479074796	null	0.8572797593835271	0.900194039028052	0.0351731795532945	null	0.13447202548566803	0.0733256929842833	0.364213050236989	0.534784904916559
EMILIN2	0.0533395430336395	0.536247027965623	0.97325670033927	0.7066890954175921	0.23128440282850501	0.6164160530945589	0.9779804348735981	0.615319799373484	0.983367985364535	0.725785408541345
EMILIN3	0.465774205623312	null	null	0.45993756090915894	0.680633845440453	0.853736957586514	0.34596517379613695	0.48515405027133396	0.5909746740033829	0.40285468917869205
EML1	0.0900485843259636	0.427453287211984	0.0551223317459297	0.0637943822228368	0.632133267932521	0.930492041095234	0.255498609133513	0.134930105061428	0.344217859700011	0.142400487173065
EML2	0.17648821351809502	0.727235591075007	0.20649180248920002	0.17302689802269197	0.696667671592509	0.0803890327451724	0.30948660476844003	0.597366830358794	0.846742951922552	0.16366284101329698
EML3	0.835078325387364	null	0.821830659873506	0.8104903304595171	0.30602551252447496	0.23868480499801897	0.802319825023134	0.801105622388821	0.55185353244915	null
EML4	0.296166209349898	0.993076799641676	0.7274466647401551	0.00314993663614993	0.36009428045737296	0.9698832804089871	0.0837852535829529	0.43366349964021506	0.57593012659835	null
EML5	null	null	0.9533508937730201	0.5183775648519829	0.470540179571928	null	null	null	0.286568944721333	null
EML6	0.581316315577583	0.293915075543226	0.0937054687253892	0.0414602917936666	0.546031995712231	0.507024592003217	0.285294110651205	0.28205217349229805	0.623609996003961	0.44201252063793606
EMP1	0.362286008703877	0.7068740314410509	0.790734884969351	0.964361421462699	0.469814891546214	0.48490262465861894	0.8459354860229058	0.835954926668264	0.517676140088188	0.822276158718909
EMP2	0.124668406716534	null	0.0794536145299716	0.43053483732493103	0.050819642129562005	0.29744401635145196	0.128209766058574	0.00233052108744991	0.17244849856851802	0.35308051795118295
EMP3	0.853513682546466	0.356213997271579	null	null	0.488616560733776	0.863096020283465	0.587324184339291	0.35096873988161303	null	0.8773813354221239
EMSY	0.8389061640284928	0.907219485260537	0.492864778094	0.39500370383161704	0.25475339350375	null	0.43883370827545204	0.665963064892527	0.0998166901852062	0.6184291621643709
EMX1	0.46491623114476005	0.5618111137650439	0.14345235457763	0.082127291499499	0.225272761660612	0.277674478127034	0.14345235457763	0.18903062451661803	0.324203001141573	0.6333429723876429
EMX2	0.8362261157863801	0.902737143970653	0.234645462174179	0.677496817015631	0.809078399294568	0.542041982149426	0.396627884248614	0.309678431637084	0.34420992231451303	null
EN1	0.833906101954608	0.73643573906992	0.397277264214847	0.7534035854722201	0.109095235274279	0.166271882106417	0.40194397107519997	0.8467754038355259	0.46358340165772294	0.9972929974591892
EN2	0.7962464254154851	0.73954288833025	null	null	0.187490743879737	0.45152026418817404	0.45601569100814393	0.969732169231879	0.142979098292596	0.808714360334837
ENAH	0.341701491826125	0.317680991394358	0.45894475117174105	0.528673158631046	0.394431583876886	0.544585695727992	0.854258380840217	0.5785778003210601	0.7202136584642019	0.848218933036014
ENAM	0.6700679198237939	null	null	null	0.8480328079599141	0.413814021712088	null	0.7062975922963131	0.46890247074462704	0.7577953112286021
ENC1	0.579028967150281	0.4719183817266121	0.725065616739537	0.70147242555822	0.6858584131648641	null	0.41406108672283204	0.425780068909629	0.47390189025362	null
ENDOD1	0.326850653066695	0.8504718845042099	0.580062305278345	0.10670382262834402	0.732180327624155	0.305424521715096	0.580062305278345	0.560359059336567	0.0271024957215367	0.26761843581856604
ENDOG	0.476133732477841	null	0.28130580553668394	0.124585123490125	0.0697753521284008	0.371016394409565	0.28130580553668394	0.07579515084206401	0.27653676290217	0.529090220311568
ENDOU	null	null	0.8083758926663491	0.35304818486506107	0.0802795737645304	0.0728125514956173	null	null	0.248322609448996	null
ENDOV	0.992382149629495	0.0224735193151222	null	0.22341097403263502	0.19790219849777801	0.351364048829839	0.9204228697344929	0.8088217766627159	0.22654180335836605	null
ENG	0.8700940165796309	0.46407069086667	0.0132461072142067	0.011308297711893	0.0550689891016256	0.108489751004967	0.0120831704291584	0.00984448873281107	0.14859118911299202	0.00556047043595775
ENGASE	0.6148197868724511	0.7412593255643359	0.590332197274826	0.44894685968130893	0.986735432090874	0.42729389628646797	0.639458571145467	0.43246530827891	0.413484431422676	0.9731319565599922
ENHO	0.139778001120964	null	null	null	null	null	null	null	null	null
ENKD1	0.7438486853561659	0.843964542258684	0.332373604877714	0.432580289267622	0.132811989033975	null	0.64720649091074	0.13963118952602402	0.676284470380433	null
ENKUR	null	null	0.4305836828834721	0.503092138748722	0.245769731669917	0.42943021587123903	null	null	0.70654835690465	null
ENO1	0.43162207251525	0.508746140737332	0.280928291241714	0.32114824618841803	0.539509206067206	0.00242148582860202	0.7603967534680429	0.551752108234743	0.6777879697073421	null
ENO2	0.246822299923397	null	0.21634453010913	0.5153252412246769	0.19976415794344898	0.159605685505875	0.191353809417307	0.10915893045562901	0.5584026333344599	null
ENO3	0.4338682246289489	0.4829981292738111	0.4403038525847489	0.33959619901503996	0.14172699391234697	0.8550805237960141	0.26991141841517197	0.271055992589686	0.0924584205401925	null
ENO4	0.660538643313914	null	null	null	0.545722442422752	null	0.631202525917268	0.7371917880897559	0.6011411939438189	null
ENOPH1	0.17175189373604902	0.7618811166107691	null	0.0325279822195519	0.47154405792350396	null	0.635183982013823	0.028459192489952004	0.18087952982254502	0.41432721537329
ENOSF1	0.7518943693661259	null	0.448827935244755	0.6499703730982271	0.116193605677639	0.6455183630887621	0.48687624082852704	0.670670477113811	0.26230121368140896	0.279882284814786
ENOX1	0.9533735976820931	0.141620679060302	0.6955272017412929	0.527411482328505	0.661094499466052	0.820239587358714	0.48963124281780296	0.435840030612979	0.89441446512848	null
ENPEP	0.541933494829671	0.9112769080953901	0.304888631010587	0.11595066567260999	0.13216206393553698	0.820703522216607	null	null	0.49310525912017894	0.0179080430520135
ENPP1	0.46978185151100704	0.39387497266937704	0.962952159818649	0.4057291368880349	0.34348064469822104	0.34607531542388903	0.909612092509317	0.236662483369918	0.895263009358691	0.417563912004499
ENPP2	0.0573220470212803	0.859294609916985	0.16433891383510998	0.8127682329401421	0.0322011394519111	0.784257670660817	0.0777900551033976	0.37770373014516295	0.9827764471321049	0.150777172359609
ENPP3	0.691913093241881	0.9873315023678242	0.22942830895224198	0.561431323058584	0.788876017881701	0.283423597821161	0.30282337140771004	0.8129657399194141	0.656483341587934	0.29026896606115604
ENPP4	0.18694106964937304	0.190063494891834	0.476546719568495	0.856069447296679	0.27925179507125397	null	0.8297156668741229	0.751948097967529	0.18520378170218899	0.41410861268863297
ENPP5	0.945922696423967	0.6952477289165129	0.6728021601556871	0.889293179581143	0.0274544453212824	0.464060835187318	0.469091132926974	0.0695083467188978	0.757151704668885	0.473153338331779
ENPP6	0.10004565600642201	0.18004826841743105	0.29874808509747997	0.35769334200859704	0.8238753121752741	0.925863068006918	null	0.59675488995919	0.597784215975568	0.610133957504179
ENPP7	0.84293706081334	0.28187499126417	0.5555507955220121	0.13071304739498102	0.6844039601420172	0.12270961410944901	0.5555507955220121	0.0836562454782852	0.9120113747281959	0.0311499771825687
ENSA	0.940434255346758	0.968157921584895	null	0.8448350801550492	0.5457935764042	null	0.735232845549193	0.9825856111376241	0.7743472906212209	0.706208445545469
ENTHD1	0.40230181880224297	0.700188018383981	null	null	0.6533280249489821	null	null	0.697967651149641	0.00371982215165789	0.500421777594784
ENTPD1	0.181453636228763	null	0.634487911660838	0.821066560604828	0.214715222816762	0.7510168194336758	0.7025672009646751	0.389916117928808	0.123776092327074	0.529725959748619
ENTPD2	0.8678127908704699	0.502502430286648	null	null	0.0873418478989347	0.350201298440764	0.8563862814483391	0.43966537691523405	0.35812071989608796	0.12043733939089801
ENTPD3	null	null	0.516899162997122	0.4937338928067221	0.87236580314336	0.9917450114947371	0.873516432086255	0.924034557281158	0.460545950511781	null
ENTPD4	0.275379504772458	null	0.5944674517583771	0.344379906792519	0.938459361703919	0.20261177654539897	0.8347213030156371	0.407762437381752	0.29261711940338203	0.247133944406249
ENTPD5	0.20806156201360798	null	0.688829347859277	0.241013303619841	0.903278638837879	0.582392301842403	0.5520219694959411	0.6363346264190589	0.16406956251603	null
ENTPD6	0.0493355437036788	null	0.981097959456144	0.953838471321913	0.893732758795442	null	0.978849782959899	0.951998966028605	0.9006839833641991	0.872017883251365
ENTPD7	0.38739877932434497	null	null	0.15958343683092802	0.0990702755458402	null	0.44013290316285103	0.101838738124655	0.7871093090945458	null
ENTPD8	0.777646593841739	null	0.529336317477324	0.314351791296407	0.9641776655131179	0.0321578253982399	0.529336317477324	0.262760216004313	0.9684979323610421	0.06093501838578201
ENTR1	0.4600057870982511	0.10524369793233801	null	null	0.14933296403112198	null	0.6113258217577879	0.6859739210644761	0.905091657052048	null
ENY2	0.00200638199131087	0.72559893430958	null	0.877710937120399	null	null	0.9977999778042379	0.656676697251085	null	0.659420109359181
EOGT	0.46448532847859203	0.16960780464242903	0.62162580023948	0.748918879517232	0.399962209713881	null	0.171783231518321	0.49971274379806896	0.8696663811131009	0.8701925224977041
EOMES	0.8904721847600708	0.646314473011222	0.280132445638404	0.707264790542291	0.101304256921415	0.03970812682025	0.26911404082886603	0.375556301079906	0.933859070073521	0.21244315368420102
EP300	0.7827828287723221	null	0.234949891844513	0.46316390730538703	0.34414540419091405	0.794536530534486	0.204123505989014	0.154719355752292	0.10243553936729198	0.646502451231537
EP400	0.110274143754235	0.42754466837041705	0.15456540160209198	0.353043334377351	0.0267951605941612	0.347506358575289	0.308815427982206	0.8808933101847869	0.18766558873862502	0.43297154744433597
EPAS1	0.44113807048942105	0.150151787551636	0.331842041826024	0.790023749355739	0.0230456525806824	0.713599542962725	null	0.167372306807559	0.208348176474352	0.5182418263487629
EPB41	0.4750995866174871	null	0.182398234566799	0.505461137034767	0.15920660053653798	0.0829709380262884	0.149993495923756	0.613752084896889	0.825203001755628	0.0840748687347452
EPB41L1	0.955256106010361	null	0.9803339886582909	0.68234049319098	0.581398303980558	0.7278794390746759	0.846244342568374	0.92146850850831	0.7698829517073379	0.7025043326168979
EPB41L2	0.10042296859257101	0.38504408504024396	0.47289563807422297	0.419104741810019	0.965038351076113	0.938194476158696	0.51500688020438	0.918120698706962	0.843053437479575	0.40140507317583596
EPB41L3	0.38908427520798294	0.356921236556354	0.8152243591073671	0.710721654694454	0.30524160660321603	0.9654301416138671	0.729499436703461	0.6608066205353621	0.5406112948840129	0.9992448077976841
EPB41L4A	0.621855791482401	null	0.7320905414793241	0.242887018064075	0.89175640011069	0.8144865012262571	0.7933593180899091	0.5363530362410039	0.16984831041345202	0.121703930756864
EPB41L4B	0.667212573775777	0.560662116711344	0.15129049306716102	0.381225449504325	0.0271286203303074	0.156981450707423	0.24293885515883498	0.10835585075908401	0.22167906394544298	0.0321695514602486
EPB41L5	0.0308014609019811	null	0.35338080792708704	0.0277002727517535	0.270378256026355	0.736891272984652	0.10831997252214	0.161904012718618	0.253543164050492	0.0256695112159846
EPB42	0.788933591082187	null	null	0.0528978019587478	0.19142810681876898	0.7286175455982691	null	0.11363862340977901	0.44858372228025606	0.0115384217133927
EPC1	0.6120809277151421	null	0.332190434679642	0.15019318780632002	0.5434511603773929	null	0.381886172638053	0.6358955891963629	0.47756626019892895	0.830078060122495
EPC2	0.62868608495335	0.693070807752921	0.650774338748472	0.817503721050539	0.360817693786964	0.61555951519781	0.475458145018825	0.532130794403494	0.826244105168762	0.22577653554491103
EPCAM	0.254675972942837	0.9651540337942509	0.6101292140931031	0.179689014051265	0.499510073072357	0.6138749711082221	0.792059217672985	0.912627994025862	0.64046772133453	null
EPDR1	0.23315174178418302	null	0.328258681050599	0.276613024503987	0.8854858945941859	0.794327459783201	0.311649052688562	0.164149028579149	0.0912958350008264	0.662944088529145
EPG5	0.990867383696374	0.306148031169091	0.32617316595896	0.3532141318283579	0.971019773226206	0.300661609889988	0.254109688663823	0.135969479349684	0.116619110140274	0.828965019267941
EPGN	0.45552169906729295	0.7314034499302141	0.0156406137075427	0.863038608035986	0.874040193670576	0.721458262000157	0.692115496986742	0.9886489099653891	0.591707428594385	0.6918669113263729
EPHA1	0.0912284056701134	null	null	0.36521931765196597	0.017039670931977	0.36462511001104103	0.15296421468749202	0.5926252575143499	0.14404955410395	null
EPHA10	0.848950491954344	0.46008387546263396	0.9976647928688571	0.8403112072227041	0.360806182197056	0.655879613569208	0.9177353209452641	0.8266433695736329	0.7762827522146609	0.743750824143506
EPHA2	0.299208813512136	0.556770264803885	0.0850762197982733	0.0714959878979599	0.28191183306188694	0.145523929477939	0.289622991415724	0.24035682393182398	0.0608235108535948	null
EPHA3	0.48515015109394793	0.00058419467479498	0.194490983825245	0.788786781067722	0.9150604649007329	0.868560217116516	0.194490983825245	0.658144966149167	0.898795551346744	0.728185967841558
EPHA4	0.287550724032476	0.579725331748948	0.15916105012725304	0.477650166030448	0.8444086185568391	0.6917624984812141	0.431172874661912	0.399953428067767	0.8637973216856691	null
EPHA5	0.815094944001201	0.993559994008693	0.18122803836722798	0.199099819590559	0.982496679017136	0.6155828658229849	0.189187864039649	0.21910411546398398	0.0815528845100371	null
EPHA6	0.589422322595343	0.16303002992593899	0.141625664302956	0.047094379348483005	0.435062493255521	0.0678184594922662	0.503248597450278	0.131892673760088	0.932902981746857	0.0366050332604423
EPHA7	0.6588978345478679	0.645652083785452	0.35256882900932	0.495034197586854	0.59684261458805	0.42961181154282796	0.102423845718455	0.35684048281532504	0.123855950063782	null
EPHA8	0.42918208304436994	0.47848547692046905	0.196275994857748	0.401608595690791	0.0237274866411441	0.8992336646260591	0.196275994857748	0.0434576214876945	0.213057346603902	0.08802230633154301
EPHB1	0.635206382424446	null	0.44238751875547794	0.414550406415596	0.40633107858385703	0.931041855542506	0.74849448640359	0.5114993010780771	0.141500814201698	null
EPHB2	0.286260222359722	0.236424967164191	0.252038354002469	0.35126087221903196	0.292229216617266	0.6753851789763051	0.46486838680489706	0.5240177792281749	0.358062731917919	0.44899352832003997
EPHB3	0.21368897956377897	0.0241219010202984	0.432441179514854	0.18975996152265803	0.537700643345291	0.001406140715559	0.31253343277712503	0.55964440729074	0.10927224502263098	0.259514843079811
EPHB4	0.18489116717934198	0.318562043557346	0.48453679443033293	0.867702287616909	0.29017938993710396	0.48027948563597406	0.485109145436614	0.8444366777747959	0.121209019859914	0.43176295891247496
EPHB6	0.516836742520038	null	0.22863259949740697	0.11967754845803	0.8149822005420649	0.370311890413645	null	null	0.8744447326593141	0.49425061262310105
EPHX1	0.595702176127349	null	0.8817603972195621	0.42729244112154796	0.9959448687887679	null	0.7468637959348491	0.358781997010589	0.34964810742269503	0.577567360353464
EPHX2	0.804048441286811	0.8989290266782141	0.8953711815088929	0.45080817315886296	0.433298882810448	0.38049385478759296	0.37108818953468503	0.676176683759241	0.197227651551134	0.25899217078615194
EPHX3	0.125743797921774	0.529945203612928	0.00822457631125728	0.11990258972951301	0.35866290121937794	0.8742579707996891	0.00775251017994472	0.22297813838806196	0.5062823260334129	0.147612143165442
EPHX4	0.891214559872891	0.8314993978385531	0.371611461516823	0.758904990307446	0.766652161618249	null	0.37519921810154	0.672025962173313	0.8102640060132159	0.998814398312264
EPM2A	0.0601790078300163	0.732673610513841	null	0.0775314215470106	0.19856769481715103	0.19543877957076602	0.14475540195069597	0.0782218019906837	0.7306941642001841	null
EPM2AIP1	0.780904374414486	0.19647945732727104	null	0.46441658760357996	0.18202804185300897	null	0.8441233758273541	0.5663080729522739	0.851574726129822	0.28951462110576
EPN1	0.19127524654483102	null	0.368572097074923	0.19410951654221698	0.118958487465223	null	0.14019057284592498	0.0714617623448597	0.756462147131226	null
EPN2	0.427962974376096	null	0.7265932344889221	0.48399973905692495	0.66447233211087	null	0.47699566147989797	0.7718664918356	0.5957992328699461	null
EPN3	0.6916092653811879	null	0.0583692544256614	0.5726294833437939	0.618866703802416	null	0.10810367930302199	0.0851339018301753	0.10762455514351599	null
EPO	0.9960971568706469	0.40562228533494205	null	null	0.762821634071712	null	0.7692392742038331	0.9908378218944621	0.971397352290422	0.897177993380053
EPOP	0.7140867858925579	0.35037034096647396	null	0.5548994874691651	0.13965802845999697	null	0.5293246620830879	0.464103549150575	0.00353302687490398	0.0296710916336986
EPOR	0.25238403397314196	0.314076434301562	0.0844142679852637	0.21565024468696103	0.8829631638426859	0.49822718141107997	0.0874841431388046	0.174976728773317	0.788179360764202	null
EPPIN	0.608291039886218	null	null	0.23227491869833802	0.394293618741699	null	0.896973626556519	0.515086614370075	null	0.634792472211708
EPPIN-WFDC6	0.798824325051374	0.327012175043831	null	null	0.596552228349387	0.66190983830223	null	null	0.0400135840209035	0.7023747159518311
EPPK1	0.0973936665751485	0.902743346975234	0.650277931999827	0.561645441883999	0.936631804726062	0.850314605690744	0.588540391496005	0.0856475596429576	0.99992569005925	0.6187895138414351
EPRS	0.489856495386676	0.0310004668461636	0.5293418523636939	0.9391672538793381	0.5523639528299711	0.3589698246590229	0.6685656969286171	0.9562294712113041	0.918479316435059	0.9896747617696801
EPS15	0.0430421542863135	0.0434836412694177	0.35908837748560796	0.00578849692002059	0.539503181200482	0.903576595724734	0.264936651296189	0.00939300665477649	0.688795277659269	null
EPS15L1	0.654767980570434	0.540787845755452	0.18553351450608102	0.0844543386010792	0.9774228336959091	0.6190157913249289	0.8556580734308	0.56814420917496	0.993184862450007	0.255511020398678
EPS8	0.40256842014940997	0.377723797072118	0.36860555423629	0.195796826029186	0.383986184404628	0.353292786119418	0.490649526601324	0.0272183921832168	0.0663641573545178	null
EPS8L1	0.9748547904419529	0.8995420521481091	0.470225036341758	0.966636644831083	0.732575480313106	null	null	0.595882806332869	0.268153906570827	0.524511939156099
EPS8L2	0.9806390030110408	0.23111809209364198	0.456917405413858	0.16264200574401	0.0999725773506557	0.7100464173967791	0.50671626059901	0.0884351287267846	0.9648286604721579	null
EPS8L3	null	null	0.216392691254224	0.156247557939136	0.8282041622090781	0.571411466221511	null	null	0.704913440403288	null
EPSTI1	0.866447453430077	0.798139059640104	0.7415392187057901	0.9786311055085809	0.80218062888163	null	0.7050668577947529	0.7620684327392601	0.8685920642779359	0.8569012622068649
EPX	0.27917498858452505	0.745417015528779	0.7998154449901942	0.8453823748806121	0.19004379251685	0.419391704260832	null	0.166173407708286	0.5754523349103751	0.31408192426780296
EPYC	0.28721541228926695	0.13585754206515302	0.497089975610361	0.7655576504352101	0.882996044799027	0.263683052973886	0.6433429055645649	0.9173374516285941	null	0.8374142199172591
EQTN	0.582611876843287	0.7046750883016031	0.133024930431129	0.34901622106195695	0.428809135236004	null	0.416405743794281	0.0802656553906294	null	0.230987015679458
ERAL1	0.539436265103206	null	0.756607314148789	0.0964628126688092	0.592322450428264	0.661867177561327	0.73017775003988	0.893303584732168	0.033871039230527006	null
ERAP1	0.0447147465827634	null	0.0737679753331559	0.30442156685168104	0.8904398021547109	0.397939155121053	null	null	0.0105408378624876	0.18976322313049399
ERAP2	null	null	0.195960092152272	0.463101326741985	0.163238929320024	0.0022736372116805	null	null	0.0857887615228388	null
ERBB2	0.21956381738948602	null	0.183047083079551	0.191178953579342	0.174223187092194	0.676056572681794	0.165407349153186	0.30857596337920196	0.3062208069367	null
ERBB3	0.0696438633855794	null	0.7247363803075602	0.6522487839750409	0.38552636158310205	0.790938139962708	0.6699578055937879	0.205722138096771	0.723686568432432	0.533069474589403
ERBB4	0.45136358873888893	0.0395116719321444	0.734334605903102	0.7221318610832991	0.925259661704192	0.8585630011480271	0.850684596393944	0.206522069730452	0.464463196164483	0.9009310920775708
ERBIN	0.6765805010750789	0.11950758821736399	0.642198704158809	0.739358930015202	0.998603477490588	null	null	null	0.8574451150474909	0.441914465265356
ERC1	0.22022444981635297	0.23138321463436	0.7717678849550551	0.0756534121097687	0.242510163792921	0.0997554066390502	0.980058024987559	0.7910879179050291	0.937029607462725	null
ERC2	0.98888183515259	0.14387748824227498	0.994679603839927	0.77871297532376	0.75327633521987	null	0.9952202461286039	0.979308674289453	0.8702151350247459	0.9384035269156791
ERCC1	0.00549090374122918	null	0.0230666254704501	0.015065258527289	0.597064763735006	0.15208065541301097	0.8649351802761659	0.11216551439730699	0.905846657309702	0.10959938110220499
ERCC2	0.49904098820120496	null	0.918637428295004	0.19548446851640697	0.976324384839851	0.8244307778348909	0.9788564334900601	0.393815910418827	0.845556106188294	0.750344325175764
ERCC3	0.79835518883328	0.0924001689415002	0.772734992687539	0.6406087656737031	0.376767225991134	0.34161473175317897	0.886308039011796	0.698566624374578	0.818149683022805	null
ERCC4	0.320069833062609	null	0.232598974898202	0.22966832804622003	0.427250766063472	0.515868539725733	0.221689804594096	0.36446071878982395	0.28136632497540504	0.328056719004143
ERCC5	0.565366958103123	0.760011707382348	0.649527596177189	0.682345369998496	0.6770982189322781	0.49693354830319303	0.510002840249888	0.7732898062031222	0.504797367664809	null
ERCC6	0.166309292258396	null	0.161417853957865	0.22272938793865302	0.48828368823277296	0.32654208968038695	0.148120967217471	0.250288446266219	0.10121151078780802	0.0792973008349334
ERCC6L2	0.20683304026054397	0.2810410783862489	0.19493482730630202	0.41508632207180396	0.13714804002742198	0.553550186724938	0.909469047638385	0.23627737438319396	0.6760868037996569	null
ERCC8	0.6247264573803101	0.38356993786807797	0.43768239859791397	0.7021825053278481	0.7703792723958829	null	0.432282398988256	0.42312492084779096	0.6984498725683079	0.199748463403566
EREG	0.9978659575297901	0.767935030316681	0.680369704656688	0.9607427416218409	0.00415599730751559	null	0.6738767342652671	0.900248349933106	0.694343952126152	0.24699203663324698
ERF	0.28784014832884497	null	0.00691759512543877	0.19905016990238603	0.8902362429490559	null	0.553970168336917	null	0.872025203792236	0.8584094901246859
ERFE	0.5580717045927429	0.8547174308498341	0.803772185973505	0.790331674121121	0.8982472243369108	null	0.35084196056393496	0.23781261025229	0.9378252407959351	0.11558188178352302
ERG	0.814882712612488	0.803286448589364	0.00849296521810317	0.7020107759741301	0.5320111746725871	0.7174721375015458	0.026148944920137994	0.759209143624383	0.748352260996366	0.5613670676205561
ERG28	0.5699295764512261	null	null	null	null	null	0.24367662899694897	0.48402435004293703	null	null
ERGIC1	0.0149607550378008	0.0167037298923994	0.898938703213042	0.903879438344064	0.453908071583534	0.747703381154037	0.7576016229620999	0.608572975728983	0.450179060259586	0.503696383058761
ERGIC2	0.10595817768321199	null	0.251712634115519	0.423103203219511	0.9656958021075821	0.731052035292139	0.248392064237072	0.23006532147887399	null	0.295006985396732
ERGIC3	0.0946192700842984	0.6917075254742	0.26229198892371497	0.00729653628612925	0.325888800634198	null	0.44796042315626206	0.207762778006071	0.26184101878538196	0.00621064218484924
ERH	0.813700450500188	0.6476427216160761	0.860211835099597	0.0407264685286415	null	null	0.819283776351634	0.0213545931632823	0.647715343561745	0.9860106771907321
ERI1	0.8294905923207371	0.219030083090193	0.539112055442012	0.829972360721298	0.950396665023006	null	0.973589964846745	0.922070291602643	0.24973673045538802	0.7095686504379979
ERI2	0.631027790952294	null	null	null	0.32422599800959	0.0997217447490395	0.21517235276353003	0.833782747583119	0.16028641740672597	null
ERI3	0.6742615402551121	0.31185297640274395	0.9553551123849692	0.8166455903910601	0.539536170530417	0.353621299827253	0.7781982900211429	0.0892120633084734	0.228994248677842	0.58250100329614
ERICH1	0.0706175839797583	0.13422230606895	0.0712865262162143	0.0345532965940164	0.0437442483623472	0.5754884621438471	null	null	0.7810033844677959	0.8958973322233291
ERICH2	null	null	null	null	0.18237885188932298	null	null	null	0.236597594522015	null
ERICH3	0.71715191490669	0.794553352732601	0.968671908616469	0.0926935105922737	0.6010722222245121	null	0.9881118925970559	0.242347858733273	0.39720414617468397	0.7779585320827329
ERICH4	0.421927399410206	0.0614756862984616	null	null	0.27914724587803097	null	0.265364974266153	0.6699110612068879	0.670894013173982	0.80738540628793
ERICH5	0.220476792609877	0.0382957245290712	0.658837579937232	0.546435745374719	0.21126429315769799	null	0.47971162116339705	0.5939403785277061	0.9298495624764099	0.9442736430849721
ERICH6	null	0.0068135615473733395	null	0.208039943741472	0.9047643219579291	0.8156956165894429	0.145100715621833	0.269699017495263	0.945418082962029	null
ERICH6B	0.700686845195559	0.5272235666192511	null	0.672287551785477	0.8556073480474359	null	null	0.322213554045274	0.261429258405765	0.8421285358128929
ERLEC1	0.23595513471989799	null	0.298892487399014	0.9042211643313142	0.21003857589177102	null	0.18896394656853896	0.14227317590367	0.9331078696227141	null
ERLIN1	0.954332121427995	0.49666445650238594	0.604266668196296	0.43545173353961497	0.10371607030270401	0.601827430438588	0.6023057730911789	0.45085304962371103	0.4010072626266579	0.5526809045053821
ERLIN2	0.9843337259403508	0.945793413373193	0.5681059206622671	0.506983011697434	0.25915155501987697	0.162679272333245	0.519398180816425	0.0818469412441314	0.325166452586331	null
ERMAP	0.221597944574036	null	0.366887422530016	0.40240810509953295	0.568751256634506	0.0819924592009216	0.265428402650981	0.3966140866839579	0.9234186183979302	null
ERMARD	0.536819046294971	0.242904039655212	0.8867439648353059	0.6967535640244511	0.292057994589845	0.811213849731909	null	null	0.199303457543688	0.22377226992112498
ERMN	0.830414434358221	0.667319438876543	0.9263994604952129	0.9899963382135201	0.581845312968254	null	0.498675803444525	0.791600693988808	0.26732566643295896	0.484490331197936
ERMP1	0.28928229504055397	null	0.287930152113331	0.542876455997506	0.756041701668721	0.9200883000818729	0.28579790697191804	0.416153059694943	0.704451802283072	0.133442475574941
ERN1	0.195074965215061	0.49880543700005703	0.217108279429751	0.693813702241941	0.408890433858332	0.36829946486060605	0.14055596625622901	0.16211738968428901	0.954037695767882	0.9718219115744771
ERN2	0.641479591067436	null	null	null	0.0307501352974249	0.326200275601343	null	0.0282838618551682	0.47647963782409797	0.0038685827171554
ERO1A	0.264712078785453	0.998450116923751	0.348492430265067	0.0474699937126335	0.00250442854368382	0.26702576444500503	0.34321953654032794	0.916394944632	0.621405817962836	0.7566493833719359
ERO1B	0.18345499053580303	0.668770221652582	0.49562796934587605	0.0318794783031131	0.540860093375127	null	0.49562796934587605	0.0169877213531712	0.8754231987161579	0.000410368432381847
ERP27	0.746187947978213	0.957510777068373	0.973007175075377	0.7569309685155969	0.9209983139493442	null	null	0.6641510232504361	0.289953665655323	0.815555519206364
ERP29	0.8890807706944219	0.574976968267646	null	0.9706686087224008	0.37321433652237396	0.10217925913632	0.49962617226950506	0.173860287515423	0.138028838622014	null
ERP44	0.5503041360781501	0.848278717458539	null	0.307371325440781	0.0407084717141799	null	0.101022207503739	0.711549639042595	0.437725681793546	0.522502516096717
ERRFI1	0.558648678784698	null	0.315613644473688	0.7183120499662241	0.6343851953766949	null	0.152980420599417	0.00990403806260309	0.0653305886119427	0.297324293924582
ERV3-1	0.673341088735804	null	0.6952991202646149	0.7000513011646301	0.30516303472548806	0.22409052861189102	null	null	0.640280931887163	0.653838530482547
ERVFRD-1	0.13511591279093302	null	0.234481955224071	0.19044841949233302	0.30372637500643795	null	null	null	0.15883445932020002	null
ERVK3-1	null	null	0.35979276448923103	0.8051506814265309	0.530098257314016	null	null	null	null	null
ERVMER34-1	null	null	0.6911938864549629	0.0631911297816332	0.9911647390025919	0.519834719938516	null	null	0.655255311159023	null
ERVV-1	0.78651548444628	0.0554500363052886	null	null	0.987242839861072	null	null	null	0.9663080279616191	null
ERVV-2	0.43786349103800604	0.244053747380746	0.18752741720268498	0.413449871324926	0.8945890685963119	null	null	null	0.33907323331899003	0.584629051912808
ERVW-1	null	null	null	0.8331249971992021	0.0974433754153655	null	null	null	0.0448119440191904	null
ESAM	0.28010836162372	null	0.509896914937756	0.656862814199349	0.34869558097035497	0.602131237652058	0.48068725414727204	0.565406269790942	0.41619218379035494	null
ESCO1	0.12505493948924498	0.303319561489964	0.723493276291728	0.9787958364635191	0.39597660361094805	null	0.314529598977836	0.526023446041691	0.35715359595112706	0.602990688857415
ESCO2	0.24610033563323003	null	null	0.9509358692740749	0.3699936795461629	0.766635584558623	0.373828540382531	0.40070109696228295	0.8361150094805241	null
ESD	0.0389752709502965	0.968247621900275	0.8467138139148951	0.618691462886532	0.784625694440216	null	0.8754727502609	0.9317969493910291	0.994659459101173	0.928670195018685
ESF1	0.146759255680243	0.0832626829852017	null	0.233176969747962	0.21998470815236398	0.256166228951279	0.28696386576106997	0.17898132020313895	0.0407441444498629	0.167363373151571
ESM1	0.455549564749673	0.179187224988245	0.8906103105515991	0.955645072793383	0.7511980520727349	null	null	0.5027614219005809	0.723596690683083	null
ESPL1	0.7989964293948729	0.19766816623115302	0.869823549285388	0.6009784496893299	0.46048416890898203	null	0.9134532569598609	0.824032637023726	0.7171491539829751	0.294076656446915
ESPN	0.243744355591028	null	0.46500361513242106	0.0905053051191604	0.49371361085510707	0.9245679251363671	0.0862897320108535	0.0884553746598186	0.391044093119099	0.5814416308637029
ESPNL	0.649152545011046	0.8338937552004309	0.5672847605383471	0.330313964358805	0.4123519984301479	0.6957063039532321	0.5959605574675749	0.21500840490617604	0.8565358744631051	null
ESR1	0.259761071538101	null	0.0265332665147933	0.0185519623182846	0.48752149973848996	0.23934129914413502	null	null	0.22455865605372102	0.9272972492764809
ESR2	0.9150891096330941	null	0.8957555190105719	0.995500460687608	0.4951193810142461	0.765021751699159	0.249313921390885	0.21401707080380303	0.896749564609548	0.9529569845923579
ESRP1	0.14554806822268698	0.8277622350679241	null	0.13455772717931802	0.700078488646387	null	0.8901310712218629	0.8484287669243209	0.678405361007046	0.8392675624788299
ESRP2	0.35649657066098295	null	0.17735545075352	0.536748872052215	0.899529967793721	null	0.303194581149953	0.47190707742551796	0.151887272583111	0.92192773205026
ESRRA	0.908951985489187	null	0.993355772213798	0.8687475433205221	0.911646452456425	0.829583843575251	0.9953573043358159	0.9917140297534871	0.8815875698051322	null
ESRRB	0.17754379784813	null	0.688056072943259	0.69573784998134	0.286077506868682	0.39497724186635397	0.33805474745772995	0.585131343693704	0.473979053467865	0.12046919060186301
ESRRG	0.0482979107497459	0.191829975975409	0.439881362658385	0.7172408512142529	0.24860386516491198	0.0871850915103599	0.41702408547834596	0.452876825950389	0.636787512699919	0.471939008525032
ESS2	0.983098786718699	0.347322445339397	0.8150602973258381	0.9283094689113979	0.882330338075651	null	0.8016915646965408	0.9631352462729029	0.568535303259257	0.910287360541127
ESYT1	0.10087877274313699	0.0971441760745552	null	null	0.31919256472734103	0.0842577686668551	0.9562367241230499	0.91859026283238	0.19044890269933604	null
ESYT2	0.37464293550066097	0.33867855841818395	0.728026366855417	0.523784102366368	0.8410038184985671	0.998046450390155	0.24149344224882502	0.786569220579109	0.7121594563180781	0.5043437793773621
ESYT3	0.810315262891126	0.9244717063782559	0.352199019604285	0.422604842508752	0.336604069561363	0.9862512641714101	0.352199019604285	0.6360126402748829	0.9626899964845741	0.515587987062033
ETAA1	0.36231208414831295	0.38007772047089705	0.455115581942063	0.473268626463767	0.511755808595239	null	0.17894675797722398	0.05404464593790099	0.0923657961634771	null
ETF1	0.0873498398149375	0.0794906054331637	0.19667180717946	0.265766943378867	0.9301717352066691	null	0.185223756694053	0.295157966607623	0.642981925648022	0.620266033800135
ETFA	0.508228952936882	null	0.0977069758375648	0.854723089872168	0.0876435439674021	0.0357264784169757	0.0977069758375648	0.969806837734359	0.0790320907494384	0.143880329769321
ETFB	0.430735735378366	null	0.38695871525074393	0.142056242208098	0.417538445035512	0.6470345909303461	0.975214836414639	0.975214836414639	0.260467460439629	null
ETFBKMT	0.7879692862708679	null	0.808179437448409	0.0886882281165037	0.25693465028148005	0.243979874307301	null	null	null	null
ETFDH	0.107135387874094	null	0.138392978790834	0.7496423065643381	0.518776160666174	0.564990847781335	0.10543280321980301	0.655454964308647	0.127280192327022	0.7558296159840808
ETFRF1	0.111730283750755	null	null	0.6417442677532309	0.552232773895255	null	0.13653132637360801	0.21760852607685	null	null
ETHE1	0.47732806223539004	0.630726649941837	0.604355483435146	0.8039865044355121	0.250999702932159	0.5552822085946	0.40389459968637503	0.5047130578879551	0.6341203807051551	null
ETNK1	0.21419133885989003	0.00151163724759074	null	0.14884889643610197	0.422210585438791	null	0.134688089151397	0.18927709157568104	0.469712048875614	0.213972158325787
ETNK2	0.128603299012647	null	0.0524659835456815	0.0107667274969439	0.56490708732302	null	0.5664712702897761	0.507640939877648	0.17690660406713102	0.9284490886172589
ETNPPL	0.7636201475093879	0.409085855377236	0.769501408530029	0.17177058549498403	0.117010010510571	0.59988537840678	0.769501408530029	0.914086213844269	0.9323740227750151	0.815803760151374
ETS1	0.45645438610702394	0.717320692242535	0.586243180354327	0.987871370998081	0.7029542849925511	null	0.131425268760328	0.980510547226682	0.7999919419643159	0.23469362625578602
ETS2	0.15161563562660002	null	0.0565975773505298	0.568756654265595	0.5987825833770191	null	0.49751275769850106	0.409052224483915	0.00220914652439475	0.8998643720220941
ETV1	0.512083349838911	0.6643828844285661	0.868518094027773	0.728671089266787	0.449606599769051	null	0.796863524530243	0.878913578851245	0.8308401880224459	0.47471748557422705
ETV2	0.368246231306132	0.206827464174032	0.23741221741234697	0.443446502543133	0.862778065342225	null	0.300123787234103	0.65154785906041	0.39122369154613	0.787373785529979
ETV3	0.217253609532668	0.802333031483375	0.13656103609248	0.18153508238373	0.0517775265136291	null	0.343104243039141	0.37500585605797104	0.26334979827314	0.21098445796992701
ETV3L	0.19341222079307396	0.38855295096275705	0.21870062638074103	0.247458783477659	0.857499754053516	null	0.0943241236068169	0.940402027762399	0.137844023227082	0.247401381457447
ETV4	0.255297088352429	null	0.22780505470441398	0.0510577709295994	0.34195426223667197	null	null	null	0.172343181931702	null
ETV5	0.201889743881841	0.6822935567036501	0.0933746198306065	0.355780977357849	0.759853311986781	null	null	null	0.539457148341851	0.27612043207331205
ETV6	0.718632063692489	0.8773385124657741	0.9913438728740859	0.8070573377113142	0.06616946710376201	null	0.9894673531473579	0.9061380593568019	0.23454018077802102	0.8703241126584449
ETV7	0.0268848972562278	0.32998126017308	0.543025618288748	0.292367100390114	0.966640100775519	0.8201453296216759	null	0.103952631265129	0.12863737451041599	null
EVA1A	0.535054380251343	0.080713371720882	0.43439231213441903	0.74919754023139	0.7825171448799799	0.45036267568791905	0.187569148304406	0.4572885331195779	0.169406404679676	0.32740222327366303
EVA1B	0.877804455366486	null	null	0.11721047292436199	0.9530641453348009	null	0.996222152917864	0.9025757180940931	0.177294855314212	null
EVA1C	0.271262470866967	0.5648359868848261	0.168120191049932	0.18979708460697603	0.5616534724101829	null	0.25666376633210997	0.0328842776418199	0.21324125204810898	0.5137757181935511
EVC	0.645193066294246	0.743854743882075	0.16965410631241898	0.136604924700955	0.906405816193928	0.47155559877147496	0.17304702499016103	0.9036083473112451	0.9034420447599809	0.22452559015643697
EVC2	0.0913113739805411	0.00391973078962415	0.661804918689577	0.34266457511764103	0.252351098222156	0.9384463077399291	0.149160447587645	0.0152746392381968	0.960553598119362	0.509249830442453
EVI2A	0.8201060789333291	null	0.521232462106966	0.859603373848909	0.480067554347032	null	0.58794255820759	0.9942551745240469	0.6345507012145439	null
EVI2B	0.00141066864302131	null	0.669957402489211	0.692536216197404	0.0435987214758048	null	null	null	0.696460211702015	null
EVI5	0.344178853786079	0.408404526347451	0.9864140762943779	0.251145506059923	0.7560749448569458	0.0118243995995968	null	0.33233733433947	0.70047744721866	0.855743009598809
EVI5L	0.398561234120952	0.764539858623663	0.559492279493912	0.815590725608025	0.295602492729657	0.274002704043223	0.835652159564285	0.7699362205297821	0.28911950683656	0.827275984270394
EVL	0.8390084110305451	null	0.19985701938837197	0.16098661312002302	0.7993610942094749	0.8342625392717679	0.921697314028708	0.421598894619471	0.442207441835448	0.115919175492789
EVPL	0.69811405672522	null	0.5599500885203311	0.579026656758262	0.7077181323398309	0.44129839221574296	0.5599500885203311	0.512714242210017	0.636197105395207	0.519652779743504
EVPLL	0.7155936316402371	0.40569989608667106	0.593822549974649	0.5893587988504101	0.6319874540261179	null	null	null	0.415564773399534	0.685868432591371
EVX1	0.0565506881501167	0.0892089678932433	null	0.0931671457165075	0.510879697399848	0.0237842482197403	0.171700527967472	0.279067207468987	0.533644363699404	null
EVX2	0.0912219172268225	0.0503771320531912	null	0.854158023345626	0.25823679409747896	0.295296540559823	null	0.14218136985275	0.8541791741564191	0.3212269884215
EWSR1	0.519583917646765	0.517241687197579	0.72238830843114	0.8326807073852329	0.15267808454573498	0.62545645756909	0.82168151681078	0.9960542177014491	0.575262335435435	null
EXD1	0.12958519248654402	0.673538063887658	0.313568672670531	0.0815711951968001	0.235641925095165	0.0104587867106758	0.262381513887775	0.4083875708975421	0.298136565538736	0.0122217076807809
EXD2	null	null	0.629555061082288	0.28551601820815503	0.0796017325547429	0.800678268226364	null	null	0.7238115843234509	null
EXD3	0.152273137149036	0.6712097673251739	0.645425378196104	0.984217091350473	0.546297214665235	0.25806796920265895	0.15464094701991699	0.6785531605063472	0.9970645823928249	0.14268414365042498
EXO1	0.463352269331717	0.896987773686828	0.45757224166619004	0.877888808123533	0.940669355921943	null	0.45757224166619004	0.610213928532194	0.320681839002069	0.6608820948338511
EXO5	0.192870418330288	null	0.316387677772255	0.832829832427831	0.147644219522796	null	0.14328246918604	0.13871405084629299	0.0736398651440988	0.232813861582477
EXOC1	0.132747362649691	0.22484705896959498	0.33956068701368103	0.292361557968227	0.0353810766346296	null	0.3829389312873211	0.38369601020379	0.420201139318356	0.263839144403552
EXOC1L	0.0506169829311162	0.485741198749682	null	0.0356786557673532	0.611429391045582	null	null	0.15548754096779502	0.8343164785751851	0.466777788103016
EXOC2	0.397994670650258	0.485998170894256	0.53366495498934	0.26302150417755604	0.5797356664490639	null	0.494391626349159	0.7359235390398051	0.6899759333089119	null
EXOC3	0.97566480060781	null	0.842381961778759	0.13826497585630101	0.5490759576046961	null	0.6018591796823171	0.758922390781736	0.267681472462159	0.663616396916063
EXOC3L1	0.604870790629205	null	null	null	0.44692280057620004	null	0.34571771548883	0.463934486505897	0.69051393867495	0.149394046747979
EXOC3L2	0.8762084394990429	null	0.0870811881091701	0.0153336315732158	0.9073771723198859	null	0.0974057487437391	0.626051380499684	0.31036666038620003	null
EXOC3L4	0.160205471603087	0.6746115878637321	0.27565153408511306	0.0813076706323985	0.5952579244566729	0.512072754846672	0.9254494089147809	0.864075138425822	0.000187671697615244	0.6171702042042571
EXOC4	0.217188719865344	0.0609919568868149	0.26141213743316105	0.8541672000081891	0.9819582544650469	0.126522998521825	0.574857114827182	0.250394077793979	0.258385450881392	0.923854665675229
EXOC5	0.236452433559879	0.983433151239322	null	0.12075772762979099	0.167334265276798	null	0.309601924357919	0.0587145427031897	0.624703248378116	null
EXOC6	0.561319740119756	null	0.7770681548928601	0.816660178314189	0.567014486657219	null	null	0.6266307704440389	0.17993678432550303	0.007444624699929791
EXOC6B	0.429346851215688	0.433565923182574	0.4443381191623879	0.289868605366398	0.868261613910147	0.6395389185682451	0.418413527569104	0.22680524939059	0.49210179231539397	0.516947476805757
EXOC7	0.0699068544691984	null	0.7927367249271842	0.30511245470209497	0.687998169181549	0.339960592985484	0.55408884799987	0.33626739651702003	0.0781021491588565	0.7367810480337399
EXOC8	0.23568347440821302	0.536975941467749	null	0.5564031358905911	0.520564933384978	0.942300988607491	0.638469827575046	0.778383075953227	0.0819516566584351	null
EXOG	0.538602031175036	0.920254242820414	0.0680706486105692	0.45054766885915004	0.299440946757963	0.746728850249786	0.36066651050435	0.0633998284316928	0.22396833384101397	0.343049485827681
EXOSC1	0.462784843549378	0.39996127273727605	null	0.7791723003505759	0.695510918591041	0.36132474756226	0.9087037410226971	0.678135852465131	null	0.947184995202745
EXOSC10	0.0134380879334481	0.983985641525741	0.0392990343151249	0.0478752695983473	0.223118724051719	0.624170510170585	0.0385385698380749	0.046452342573135	0.0458079803726326	null
EXOSC2	0.83484173529859	0.6677906281289921	0.7614112450016222	0.91791293052925	0.48424227173734596	0.352036918258904	0.8241568750019699	0.7937644347955329	0.9397098104478471	0.7386124013185759
EXOSC3	0.4232113836213571	null	0.6976854469088439	0.20185904771582602	0.9479863558068841	0.921482748542953	null	null	0.436483999720795	null
EXOSC4	0.622835550074654	0.897109096390395	0.852169992813399	0.9102276552448081	0.31366092907502197	0.7291427898411741	0.255225327233078	0.561341527425473	0.35121933297983304	null
EXOSC5	0.9912876955895141	null	0.160435095315116	0.0679563736027071	0.571214773891882	0.441932268302492	0.9771338763487929	0.970234140619441	0.27777035597064503	null
EXOSC6	0.836768277152786	0.168018765664162	0.47814904587411405	0.24131060544080604	0.32066048388490603	0.344650377014834	0.254742791858935	0.14326083782364402	0.0323639836171093	null
EXOSC7	null	0.0525815436304831	0.205987316728659	0.0476139482327615	0.41890920310501295	0.312725434573256	null	0.589621590989079	0.509121747351566	null
EXOSC8	0.7779037079759209	null	0.0796942667162477	0.013616915437016	0.392052277108034	0.562964072633313	0.660066649117015	0.565848047491574	0.6943200423895699	0.0647396400785448
EXOSC9	0.00650512049923702	null	0.0046885584691677105	0.00583334252001055	0.40023131380777893	0.635249891218177	0.00469173645876553	0.00381923996066735	0.684451981351809	0.00425582857454343
EXPH5	0.93817615423989	0.7590228051280409	0.424007948183076	0.525616658678478	0.5788918059387641	null	0.424007948183076	0.37983799315734706	0.755797984000922	0.33880742187386303
EXT1	0.9112007764416792	0.33176338862201	0.719950347608747	0.8756274003094492	0.0703861239954943	0.0270409317277599	0.562772193591251	0.617606285722463	0.15880168020396	0.401470970802165
EXT2	0.3204318221086311	0.877575499201096	0.480376205597372	0.6132233326470939	0.911489780180639	0.8947584418670942	0.148740474309192	0.149366127182136	0.9817850408100011	0.0740635778824164
EXTL1	0.42180038576488793	0.281333008588904	0.40132920244650394	0.5377210940210929	0.5879023381584301	0.34989925067578004	0.372626297383734	0.686803690188178	0.6947490031410269	0.594606197401626
EXTL2	0.32079333952205497	0.7160917287643841	null	0.55751451712063	0.0796968385861097	0.0149945684409782	0.0264249267827386	0.470337918035926	0.273025926114625	null
EXTL3	0.813857234649811	0.974226510850327	0.272508158096873	0.9179904519918729	0.75824786255428	0.901957950904365	0.917961754231933	0.9764766373992759	0.7035629582432121	0.6948338890220679
EYA1	0.5629628195050831	null	0.6974656764125631	0.7919044948789941	0.170046676083833	0.17069120086725398	0.053639527426492	0.46816809727810493	0.28733881633395697	0.17889162445963
EYA2	0.7484132923304799	0.0089000670786652	0.0447276547296123	0.8410719842716609	0.82350701025925	0.357749911624692	0.20167618378455396	0.616180482971394	0.488836231961771	0.0796679202363986
EYA3	0.530295396609658	0.527762247429416	0.599548553790865	0.712348403335582	0.0301656750693774	0.35328026973256604	0.605556141536306	0.23247766567250897	0.9379778725711271	0.0182458116029852
EYA4	0.6500301896252421	null	0.7312986415387741	0.837317346688444	0.908774527112543	0.5342299486985871	0.694743816075125	0.507497265127976	0.10322951004184401	0.0722073096380891
EYS	0.890827486116238	null	null	0.737411667916596	0.8480591119848492	0.00488122226482601	0.8117922720785621	0.931420707035484	0.9492761363229159	0.7236729085054999
EZH1	0.895748349851568	null	null	null	0.0554113414149107	0.0370233696147046	0.920054288510475	0.38940404422683395	0.0376936334463065	0.5941701614319511
EZH2	0.133152797602055	0.427593028304214	0.8614913070365559	0.592750427435354	0.655138478673367	0.268818012911714	0.242124265583743	0.293078905421148	0.6906646743147409	0.0723782268142946
EZR	0.954405983003637	null	0.755372545970661	0.46225551741290705	0.286000878408431	0.6044909147191719	0.9175579057098531	0.72618739779437	0.33654295203328305	null
F10	0.673054634537001	null	0.6478729131680511	0.9546458816967809	0.7193384337823199	0.6713920995820519	0.751558505905097	0.9708976648888341	0.19820703207720197	0.914237555814192
F11	0.0261403342781381	null	0.154186339068595	0.0926828836413559	0.715253307379729	0.49262739623638	0.154186339068595	0.110906650067491	0.173829109530877	0.8233937584507159
F11R	0.34978684555936607	0.645177637805906	null	0.5744331934077671	0.5430596662346571	0.5266571314394389	null	null	0.211133755229583	null
F12	null	0.179196203334978	0.576530677195801	0.7337450527146899	0.876516904880738	0.9634051369907071	0.40757896864682897	0.59466340933992	0.477076870878382	null
F13A1	0.8083797413623929	0.0158313553139429	0.81981148215516	0.0146632499963584	5.5447819573561896e-06	8.39812557384967e-06	0.30260638116989	0.554941849438131	0.18641934879129604	0.8451971575158299
F13B	0.4613170023485921	0.31535084419574394	null	0.801324258509674	0.222034235770667	0.219725972301142	null	0.8018342319608	0.19013381833316897	0.885032903583516
F2	0.8436362672526221	0.31176680281652697	0.7134370517854008	0.6856063075915589	0.6761664178056601	0.8402297708413771	0.618766277019514	0.859231365482399	0.727718720232044	0.464141653990705
F2R	0.35626661726682	0.5478803939769551	0.997237713325163	0.8652505522655459	0.934521911639542	null	0.9731712747848101	0.534620917348812	0.92652209516674	null
F2RL1	0.5137767498481091	0.561913019084944	0.612023642028138	0.876170090420595	0.871803504845597	0.7271844371777371	0.551258286631803	0.45958913629489795	0.6417263548349741	0.9950231864624391
F2RL2	0.8474598824568058	null	0.252616872301523	0.33802489400750607	0.506001553549557	0.6677616129625501	0.0226003032883989	0.36784507829203494	0.0366064101471097	null
F2RL3	0.5017486531994699	0.332302065170232	0.174406216349387	0.500127294592311	0.8033469560007571	0.0128123884879807	0.18132932698629398	0.545066549997792	0.533688466319924	0.0896572637292452
F3	0.469628918215409	0.23106231976620603	0.19836571944362902	0.8613170455766429	0.0469938642995742	null	0.38237241027517793	0.42713667620574497	0.196661005706854	0.205885551528703
F5	0.18690001422410604	0.5787704164314289	0.8550282607297209	0.276236571353242	0.27788707705650395	0.17907138179205603	0.8072494267019069	0.9608838912731141	0.6649544868146899	0.6198708130759699
F7	0.111921133680241	0.967065734018838	0.9225617313017149	0.575362657918935	0.15361133428183998	0.0332375950086143	0.664134864791442	0.6998823235661171	0.18972375937674602	0.72175890844317
FA2H	0.0694411147674132	0.5072695403055829	0.130975892203527	0.6174841300338051	0.501650443605418	null	null	0.365881080988034	0.102347036597783	0.227164449013438
FAAH	0.5667550663462839	0.532044496924451	0.535121337261164	0.4363723271208879	0.339968579516273	0.950596731388703	0.535121337261164	0.16626866462281	0.271711170088607	0.158287387417807
FAAP100	0.84622394583775	0.523172172107569	0.988363931463643	0.15216615906271602	0.8378625303115942	null	0.7704171318776709	0.6871699860556478	0.22797515723695397	0.204725738433759
FAAP20	0.144961426218124	null	0.007171470859220429	0.241697988004862	0.5692207941544111	null	null	0.276352614921046	0.901965842616169	0.00134268902888679
FAAP24	0.9347629932905991	4.8979493783019e-05	0.0399280244677567	0.0637538105230587	0.753517379066295	0.844221959992429	0.523589676720637	0.40257923406204604	0.15509477928433998	0.932936861037103
FABP1	0.905494084175287	0.0528871409516707	0.345556572481512	0.283242309337709	0.53914577833535	null	0.492618296975693	0.35330751238021396	null	0.20601408292747897
FABP12	null	null	null	0.6732948580277479	0.6271661467253411	0.13360813957162498	null	null	0.771363299762716	null
FABP2	0.397234559187309	0.3613150918801621	0.754806290317499	0.405690485763255	null	null	0.754806290317499	0.12899885139898	null	0.193487005402314
FABP3	0.107570797633618	0.39992273572081605	0.428608705491718	0.345547037461313	0.24992117174095102	null	null	0.800690168273131	0.0185003057944757	0.41972110806784707
FABP4	null	null	0.0706245731061403	0.050516536930987	0.84651246249283	null	null	null	null	null
FABP5	0.662403923269587	0.347933453455902	0.7864305219241791	0.670293845271567	0.934171162048595	null	0.8095135205180201	0.732076844249642	null	null
FABP6	0.6735257407273051	0.8876699027254009	0.44915595630202704	0.494770094936414	0.7903045950620929	null	0.26218791583744	0.20180392717102102	0.0912695546107782	0.50486777182035
FABP7	0.803074469584324	0.142755657506971	0.39134327971452204	0.6456522601845389	0.20418164952066395	null	0.8736437605276159	0.97367890369517	0.7012846147254521	0.8916327959663829
FABP9	null	null	null	0.29930071100227196	0.9146156243834279	null	null	0.8016472034377521	0.940859840239812	null
FADD	0.371043949775049	null	0.585502413278547	0.655576825720321	0.37946234405378104	null	0.585502413278547	0.43467349164703495	0.7993540135078171	0.214135455645522
FADS1	0.28242183730986303	null	0.202529665247395	0.4199262404845471	0.21804533861338396	null	0.706351800646317	0.367874456177618	0.515038863027095	null
FADS2	0.415227827272608	0.0838383574761903	0.17426972325564902	0.44963777405471794	0.529569456364777	0.9605398730358801	0.606817385597468	0.15743712303824403	0.26018624524095396	0.110800663824594
FADS3	0.12262494013948301	0.866637608763728	0.22279668098715802	0.103593486379703	0.20450295991122	0.314145440619249	0.6041433706828679	0.325465125968198	0.71031958528421	0.31385397478972604
FADS6	null	null	0.378526524719809	0.576855086040356	0.4096756123901761	null	null	null	0.13634406938320198	null
FAF1	0.481024114021663	0.36979999904744904	null	0.4155459511141679	0.5852363990586639	null	0.684084737967986	0.8123918292574291	0.406982128771749	0.39910888668425704
FAF2	0.439261712092581	0.159073176921489	0.41307981149716994	0.29408522661923403	0.966233289897008	null	0.309310374128468	0.19159144587139998	0.46274554295405	0.983456433618714
FAH	0.832806326550269	0.331335288352594	0.8761872763118729	0.46672570295889293	0.963436638515407	0.8567049181327858	0.9675327833996229	0.62374835332011	0.34137936222423704	0.12213392153241301
FAHD1	0.934724454986822	null	0.9643617068846101	0.270388956120081	0.293788563801425	0.307644936742476	0.9503205381929691	0.7150857731761071	0.237325927257776	null
FAHD2A	0.639409666819283	0.35239364082856	0.654036170932067	0.9671993634041891	0.15464591214849602	0.10665933523989901	0.654036170932067	0.9219012106081691	0.117165999414175	0.832698399705169
FAHD2B	0.27608057994815505	0.7483759342669142	null	0.692463030940171	0.671071570329022	0.7824868602710341	null	0.984045960214651	0.31763726876726395	null
FAIM	0.0989238927241944	0.0239673385641583	0.930174338245955	0.893833121922318	0.854543232392495	null	0.9064964900129291	0.13644670019004698	0.6038738373197641	0.8309009526909978
FAIM2	0.834265895611493	0.826553136755386	0.146031517755031	0.0522147768584632	0.117716767012602	null	0.0895906907629249	0.494051312245447	0.112520129730662	null
FAM102A	0.8449530939320848	null	0.33475876442631397	0.823661079421895	0.36362936411572205	null	0.0619067726978099	0.5590679382029	0.436591811438881	0.464901100078376
FAM102B	0.8833670098460821	0.9864068262591229	0.349739420370953	0.61691697575728	0.118512416337137	null	0.251764136783134	0.489431193032073	0.7495559006444821	0.5494576462119399
FAM104A	0.518090284101909	null	0.0310399807606587	0.7347245211594041	0.516843717369078	0.449937136697739	0.0991787191813347	0.301164012295414	0.42522205182939	null
FAM107A	0.270661580112969	0.79746683006919	0.154868607422826	0.0686336423768659	0.219311995789692	0.21612606738765697	0.6420004732797071	0.0255938174426472	0.7213495988971071	null
FAM107B	0.915620351523848	0.35733148642337204	0.547547329994788	0.19890713966128098	0.23395235777689002	null	null	0.36147854926618894	0.430213658357791	0.594989299413016
FAM110A	0.513490663199076	0.18067785471755	0.46013293239456804	0.971597631929466	0.16541190055649602	null	0.252241209016792	0.7996507280140009	0.8144794501952809	0.113966680785884
FAM110B	0.33859909814775296	0.268166048715045	0.695554133501583	0.263492364491379	0.9866137526948179	null	0.717696011412583	0.26068923022525303	0.861491665138403	0.11451699130591901
FAM110C	0.960151536676543	0.587980527158714	0.23600847027089603	0.670150425560989	0.46190415116703704	0.30976797216188	0.23600847027089603	0.514779480087164	0.329299205117076	0.30409213141489005
FAM110D	0.43024221139803204	0.8863439441235071	0.4851941900157721	0.8878740848856709	0.49157719723677396	null	0.590968175246364	0.9535055158177991	0.469657980281616	0.969460685874936
FAM111A	0.48970114560915096	0.19222611781357798	0.34826788704033	0.7318640601116819	0.981258523688249	0.8135505851913349	0.34826788704033	0.5780684938221979	0.527074938362087	null
FAM111B	0.492914868373503	0.8273533991413801	0.8745966430774641	0.0593403248498893	0.40782614817701707	null	0.792168778495889	0.0593403248498893	0.90517759206241	0.569327763233701
FAM114A1	0.291835518788237	0.8653894555240259	0.551894741872807	0.926692387848769	0.8836226612173299	0.602918366211833	0.34441775151222803	0.882756446991121	0.558035513251177	0.969548488887185
FAM114A2	0.565349892448035	0.40369819748457797	0.799479756970333	0.9525130784521	0.141219180579047	0.7048943871434971	0.507663741339739	0.771046460658409	0.30590008076643205	null
FAM117A	0.42051339111217295	null	0.754855309178741	0.530994976556316	0.918582017182471	null	0.269477323326386	0.280962316532875	0.23458681094973002	null
FAM117B	0.6782652731351079	0.936928681199293	0.33239708819123803	0.235916898956794	0.35207010884518897	null	0.33017666967248804	0.314613247608435	0.76609136987828	0.254526689303381
FAM118A	0.525559652508979	0.647907104213508	0.902760521694315	0.170068380769969	0.349783560879442	0.7427700674227821	0.5223185402745979	0.298456512510987	0.10125400481863002	0.00269605547028573
FAM118B	0.9728744645290641	null	0.880423741211018	0.7608368247056009	0.7031994802286041	null	0.82807840439663	0.7718125049387841	0.286125583733652	0.42959635518812894
FAM120A	0.161999027297426	0.7515975085599291	null	0.43520005574517207	0.168859576817807	null	0.628865158224576	0.48662940464347293	0.892698844147664	null
FAM120AOS	0.44822932290779605	null	null	null	0.6431883508036851	null	0.7821727992490579	0.295456917049543	0.6711532844242971	null
FAM120B	0.9700281069233879	0.21107086368611203	0.996447598461744	0.048416268285059995	0.5363393242311529	null	null	0.296635405667722	0.184257954775698	null
FAM122A	0.773662508755423	null	0.5879029055819139	0.0317556863808709	0.773130620605614	null	0.88586807871406	0.7068123878811291	0.607207367584866	null
FAM124A	0.5109395070418761	0.7370032183754001	0.336300934333854	0.949847530249171	0.0845557335366188	0.875044902384302	0.6019524332549581	0.304328713030477	0.280850037892276	0.6356668972609929
FAM124B	0.20194438518018104	0.966249613423336	0.00121715139656797	0.0189847692274308	0.4739806539910901	null	3.15246126358915e-06	0.083516453543474	0.6427136840747011	0.47123576231662495
FAM126A	0.134682168045579	0.766282400085648	0.904700990599687	0.262974015486604	0.864193870230373	0.693831186363072	0.356326521017875	0.19764090627983	0.7202607297343199	0.184630065423357
FAM126B	0.8945411631900029	null	null	null	0.108025397239482	0.08854502135954499	0.15608077458411998	0.468937270970311	0.32476051338359696	null
FAM129A	0.0229546405811016	0.0267181158744185	0.18413912997297	0.950001411756793	0.194447712267159	0.612858545741349	0.541479215377213	0.483597943663736	0.37945246302307395	0.93661016133203
FAM129B	0.201286363571341	0.433703462857731	0.0230112441598197	0.043510604969758	0.644027973646058	null	0.21961267700113601	0.0353516537291517	0.146221048297219	0.21961267700113601
FAM129C	0.0750078120188307	0.4867486469877029	0.9801827000996619	0.590285657998478	0.0862991332228051	0.90749953829915	0.989566462411328	0.882132587583909	0.219218071777874	0.313864954904758
FAM131A	0.41815028843313895	null	0.977000026634588	0.7840864229079642	0.9485163513152559	0.8471865181539721	0.971095162392369	0.97477119503152	0.14690794058487303	null
FAM131B	0.159220655096418	0.242723818212079	null	0.594575491086786	0.988220708091322	null	0.6153749592708779	0.493435092230611	0.5989923381534741	0.24785071402495198
FAM131C	0.37480140805983797	0.211972306213746	0.366978029138203	0.16554570448129	0.652647158703601	null	0.36104559313261797	0.39904079467595294	0.599718868289059	0.237678728253882
FAM133B	0.578347763457395	0.20980211565511397	0.690327369479222	0.683924099737598	0.0836963011186287	null	0.648785061747249	0.48224037487884797	null	0.9271532512726921
FAM135A	0.525976626472029	0.0276292193834067	null	0.8726754172344809	0.771844577205697	0.13401508845431098	null	0.994128171777361	0.41542003302838304	null
FAM135B	0.876823210262076	0.756743156079979	null	null	0.885191327845278	0.9783025059502	0.685664563657812	0.239902928204807	0.6925005493310811	0.25087404114415696
FAM136A	0.875383838543693	0.0661033765230141	0.781579132787774	0.09105561221119801	0.610318089061479	null	0.291386644042002	0.23531799820658103	0.0770538807597445	null
FAM13A	0.6365979374815921	null	0.8588177888295959	0.985070760892898	0.0923832102834357	null	null	0.8362744864283009	6.329656442316529e-07	0.0218923069713948
FAM13B	0.494335244058813	null	null	0.543861653469714	0.174219768677694	0.4065219316577511	0.899114240127091	0.982005150918833	0.8099314370519171	0.980502905483913
FAM13C	0.203469766217155	null	0.383177928719301	0.323696289461398	0.364959568759346	0.47175611132307893	null	null	0.203078041575341	null
FAM149A	0.587459688956651	null	0.7608636332239191	0.6060514150702241	0.7352217896358579	0.827696086361904	0.5400564068807461	0.970961453816146	0.769955310025543	0.934696797559893
FAM149B1	0.88796150394481	null	null	null	0.18349853406214103	null	0.45260099526123204	0.139546325320794	0.880606185637217	0.875751576084961
FAM151A	null	null	null	0.420467492404015	0.793187454438685	0.688571319977576	null	null	0.9546052172902	null
FAM151B	0.20002734843870104	0.787529750275553	null	null	0.346278113268512	null	0.616587102053459	0.9067617171664271	0.380507703178291	null
FAM153A	0.195816030225175	null	null	null	0.45347211902466705	null	null	null	0.40079655910786705	null
FAM153B	0.593318275462816	null	0.77699714612912	0.890313455872989	0.7075450246633729	null	null	null	0.0351607507598741	null
FAM153C	null	null	0.289581817166893	0.7993320259204929	0.818484709475404	null	null	null	null	null
FAM155A	0.228259713186263	0.71334905115174	0.948256989560982	0.9525510146901449	0.732514217895987	null	0.987789353630355	0.5163124245181521	0.348554635905219	0.19087181442853898
FAM160A1	0.689043773651936	null	null	0.00288227564181076	0.82006657047262	null	0.464524074907805	0.502480612652244	0.82172971430972	0.755547187517743
FAM160A2	0.8668763451099459	0.827085780097742	0.7495424050732359	0.28491610625461894	0.8927520632397571	null	0.7132668136560101	0.448073546445243	0.10604372187295698	0.272173196444408
FAM160B1	0.22608889042673896	0.7046147033411991	0.189967265682557	0.7185834513176851	0.527719201538728	null	0.189967265682557	0.487613451275402	0.717709611990554	0.857892054957923
FAM160B2	0.0902039244281808	0.4400072679883111	0.6944125432001391	0.14380785285551598	0.29325097923013205	0.8107109478064101	0.9143399192808659	0.139454012675935	0.00413588814092258	0.451543985232701
FAM161A	0.309026920121248	0.181377075644889	0.8400315736755509	0.6244808940369899	0.15856810965783802	0.174194061941064	0.8400315736755509	0.8216534558744369	0.7543095873608678	0.9380635550560021
FAM161B	0.7095591805765692	null	null	0.114070544794885	0.5401705661589389	0.8789940267630629	0.8651224298580079	0.8950489964354891	0.7703239557281509	null
FAM162A	0.7475376408634609	null	0.657324376154639	0.477476218552	0.48232425193495104	null	0.955485955992488	0.5677764541182839	null	0.30067718822267403
FAM162B	0.26220032146042	0.0507421905979676	0.3926220768136521	0.559296502886746	null	null	0.3926220768136521	0.8141326920297758	null	0.7770764588882071
FAM163A	0.779152482523388	null	0.891954366855412	0.5308006059901911	0.549016347772971	null	null	0.9357565638960931	0.8533940594290159	null
FAM163B	0.224763029934428	0.560175196942688	0.496605816280074	0.009063127869800009	0.512766132183248	null	0.763635456136235	0.734593793219223	0.8875269413997321	0.23733364226212803
FAM166A	0.164791473923818	null	0.9963414788761149	0.9658942362351741	0.309374084834411	0.755407527556088	0.622155580490828	0.0945590037762924	0.36692692271950106	0.202545082114028
FAM166B	0.231931967273903	null	0.5791286959879051	0.768400336063939	0.8356409499151841	null	0.5629249379867071	0.597554491934292	0.33122057876385497	0.0119992368843561
FAM167A	0.828890740350985	null	0.9172851517264891	0.470700825015394	0.6270029823943709	null	0.994038867152884	0.515107190741195	0.7990186843199809	0.7823618993120921
FAM167B	null	0.0656337225012188	null	null	0.23521062671255605	null	0.33367170712307204	0.42888764439266897	0.5389453932616161	0.6522195492662679
FAM168A	0.31954389265155	0.7203952824675691	0.697258759442689	0.598046893683458	0.830920079555272	null	0.6434577307067221	0.42584682550479397	0.295982058937529	0.8468970114644091
FAM168B	0.141202337597778	0.855538702336317	null	0.122710562051486	0.579828689857937	null	0.172631779344996	0.304311563604315	0.080838502486105	0.458639566086553
FAM169A	0.655384285941033	null	0.8313831789382049	0.7182591605954171	0.955694238031098	null	0.34479226506655103	0.83219324470187	0.9945005911682699	null
FAM169B	null	0.335214197604349	0.9823021491701449	0.987278463681305	0.995274074856131	null	null	0.691640138130505	0.3467963983760589	0.0128172432922663
FAM170A	0.833181184207744	0.499224437789117	0.104187421127487	0.899725123634949	0.9648515006824989	null	null	0.43631639551945395	0.193560023270004	0.809240877917402
FAM170B	null	null	0.993946302422476	0.334512449907198	0.32696918476471004	null	null	0.874278555280421	0.350057145102262	null
FAM171A1	0.004116487809355579	0.5938240962138349	0.16117016100731	0.621020546631907	0.48943112828250296	null	0.892458799915168	0.402712340483601	0.866193769907597	0.617135844001539
FAM171A2	0.6375562178621321	0.99012204183495	0.344251468898641	0.306311011698927	0.38622047740947707	null	0.353160835379377	0.307828245804349	0.9327562374743981	0.527586594292516
FAM171B	0.281292228115103	0.227769952228189	0.48766997792673294	0.085452522381384	0.8063495232363409	null	0.516577220442646	0.97114096923488	0.6270389312969351	null
FAM172A	0.8437598033024721	0.780746275054269	0.878802488883551	0.970113927944349	0.525545617117986	null	0.7135980855030508	0.79228040802902	0.115224453099135	null
FAM173A	0.0987155087958651	null	0.10957003248056502	0.30420928057680896	0.148718242764173	null	0.108530084322599	0.14338160440967002	0.22452337377957898	0.332881686249033
FAM173B	null	null	null	0.163618839601772	0.33465359461448996	0.95868732782178	null	null	0.0171173690311361	null
FAM174A	0.6021999208943679	0.703196432979812	null	0.30813188261640506	0.0366690309747106	null	0.033186947074623	0.4185067031047	0.7627151818921619	0.9636922885325941
FAM174B	0.0800363774861825	null	0.203348976408825	0.185157365993267	0.790437580925773	null	0.0882485279317022	0.844090338440957	0.0835881785629273	0.520345110184249
FAM177A1	0.122708590359748	null	0.197819610389665	0.11308209321917201	0.5528474946739019	0.0785345798467889	0.25729377027727	0.38487112458482303	0.5723636294673771	0.20768716999013603
FAM177B	0.910367164573235	null	0.3963573047685561	0.3888430033346789	0.975509635924088	null	0.321207347991523	0.3929314463950279	0.0524213230098973	0.609289420575896
FAM178B	0.8979480686600201	0.205581765382836	0.20518909792780898	0.652473318648288	0.574953716306349	0.0478844338167252	null	0.9563561018835309	0.964871434392163	0.17825835268305604
FAM180A	0.172238898397834	null	0.280223165817908	0.526922132915233	0.875783251723412	null	0.156830800618686	0.0479488706985038	0.655734693419373	0.138084714935456
FAM180B	0.0948145243535589	0.976172957356556	0.501587172506184	0.16754962281981303	0.9891874365105009	null	null	null	0.526639711530424	0.671175517104787
FAM181A	0.741927230775321	0.44145462802087204	0.9756032880437371	0.5737900948366629	0.35856393463186703	null	null	null	0.22278580690075603	null
FAM181B	0.7557441787193381	0.39489073716119605	0.7395951600578231	0.387734462784618	0.5523995056756441	null	0.611141018841714	0.792336178601463	0.9031165134934279	0.106093564510136
FAM183A	0.47833537846915997	0.320851901647043	0.560356651160502	0.9733322547222599	null	null	0.49665831902980107	0.551165464292781	0.39404884940028495	0.45025890756609904
FAM184A	null	null	0.876323284524861	0.00882145992292371	0.8171246573549781	0.922937831793783	null	null	0.160621902691375	null
FAM184B	0.247567981474373	null	null	0.558680408718016	0.242158922917118	0.00686626492295916	0.8439805716730121	0.836771142060122	0.0924686469792116	0.44096727549259296
FAM185A	0.280786509925091	0.9473301776674041	0.930082338163923	0.822818810936011	0.699728163878955	null	0.9731290885742909	0.5804936696594499	0.911619445362645	0.6887866274022261
FAM186A	0.466000462395362	0.00458988201786381	0.8139299846577249	0.656004170208937	0.6101957934070379	0.237274977365883	null	0.751854213337968	0.38427402301791996	null
FAM186B	0.719053033453519	null	null	null	0.6721001834892141	0.129778031280904	null	0.5260135137295511	0.19331892983412302	null
FAM187A	0.533128290511831	null	null	0.31612337112703004	0.18023276157215598	0.591024106753376	null	null	0.44874671422893303	null
FAM187B	0.391045499265278	0.68544814791784	null	0.61144919815833	0.25778464585444505	null	0.17567801537442698	0.16467440342579998	0.507214776134905	0.18492767409304
FAM189A1	0.352544519054389	0.0196014219171392	0.7613590009936109	0.609442807530181	0.48046010409226997	null	null	null	0.5931994734126179	0.598809769520072
FAM189A2	0.8150412197853841	0.45726594326990905	0.0563764405708156	0.853781142488558	0.336582389903094	0.850216228679762	0.0286527166732184	0.05524179124622099	0.32376943521588103	0.202277529083982
FAM189B	0.28320604668229604	0.0320755468521079	0.289631467016495	0.7699969228108509	0.247298921616305	null	null	null	0.180849008147801	null
FAM192A	0.6655270861220219	0.96167916799788	0.0137526631576723	0.7344483321655351	0.26415250971377396	null	0.9145854650954292	0.970266212357012	0.0310711213988382	null
FAM193A	0.601845987789401	0.8404366471629059	0.719602211514477	0.679074154082744	0.274929892085034	0.604050969601626	null	null	0.360161672890944	null
FAM193B	0.661280671046765	0.3904907160618579	null	0.565367054950378	0.20539263223314497	null	0.504961445539339	0.42440624456216297	0.8827049212340079	0.44076809989922905
FAM198A	null	null	0.397223493011243	0.976987897254065	0.115259299292904	0.908933890442698	null	null	0.278776344109187	null
FAM198B	null	null	0.32126674041627096	0.529310830262234	0.0562624379404773	null	0.27605088299580394	0.379208402129933	0.14732408289381901	null
FAM19A1	null	null	0.5386442042695639	0.61747078129337	null	null	null	null	0.0888151133394582	null
FAM19A2	null	null	0.237909757910791	0.9057939305334809	0.7009967964856609	null	null	null	0.9365532220488921	null
FAM19A3	null	null	0.45165022610110606	0.41495124651425896	0.5446259864328871	null	null	null	0.59415749387185	null
FAM19A4	null	null	0.39264968983044496	0.832343917375297	0.136056895798183	null	null	null	0.322884285204124	null
FAM19A5	null	null	0.27316236746182604	0.05957429613553201	0.46291464556639	null	null	null	0.514028686819562	null
FAM200A	0.288152854432998	0.8025139272950842	null	0.169184215317219	0.9782170882241759	0.553763695561986	0.6076865125800539	0.48810613993140295	0.700039184445609	null
FAM200B	0.090709794105833	0.0226702105542718	0.009210715310026709	0.415848107050933	0.129013176404994	null	0.606339267207742	0.6655772795332621	0.34264295103021597	0.532722580885704
FAM204A	0.48823367969168396	0.5487606554335039	0.362564292879785	0.812239453182318	null	null	null	0.157411569107393	0.589141084298886	null
FAM205A	null	null	null	0.714252166891395	0.618505156651144	null	null	null	0.862220497611136	null
FAM205C	null	null	0.004480058107512621	0.0989796489442691	0.6340237370419279	0.291375139936313	0.8367159958410201	0.449401297394705	0.29640927498640696	0.687055348318771
FAM206A	null	null	null	null	0.529834336160326	0.48677593534028	null	null	0.807333269162038	null
FAM207A	0.10852819442168199	0.29897223975799897	null	null	0.545791108867256	null	0.412121958992452	0.362651563480368	0.70779010278742	0.7297853401693479
FAM208A	null	null	0.990664689226587	0.6110739129113729	0.8095452514568481	null	null	null	0.651906250188431	null
FAM208B	null	null	0.220642794793845	0.323438631491197	0.5452729942137171	0.8591396423491059	null	null	0.21899721387245896	null
FAM209A	0.3354916424145539	0.45533097746906803	0.0203817004512681	0.543403099215398	0.894455156393515	null	null	null	0.793673232247998	null
FAM209B	0.408473004842389	0.512612355672326	null	null	0.387241728191808	null	null	0.8736789088584059	0.12474157833399	0.41091478816996296
FAM20A	0.917850826055309	null	0.8524409456644749	0.8183437107046201	0.674901684535016	0.054092062191568	0.36766215198132596	0.7987106932571449	0.51115661709536	null
FAM20B	0.68776619970651	0.495951837064266	0.32457444160515303	0.4096353792512771	0.9869315451311341	0.872945128604312	0.32457444160515303	0.42728151205959	0.9712202531424491	0.400654566204046
FAM20C	0.35223470973609405	0.37058861032657603	0.3505155359856	0.00407923455236814	0.7952733085687421	0.6181376841297479	null	0.032805832843389	0.9777621988765051	null
FAM210A	0.4882625168739871	0.127795887306391	0.28934276104823803	0.106979281539788	0.786335771538995	null	0.619037763231758	0.57477594732135	0.75868937941845	null
FAM210B	0.8900467882332909	0.0297703681090269	0.4995430832241671	0.30778037761420196	0.12688308060799	null	0.48470163580930203	0.6272639727693571	0.393197000183641	0.8595189318746992
FAM214A	0.272733037421111	null	0.7960330864642371	0.24338595507587002	0.31546582227104303	0.984445024743989	0.501153879669473	0.552134810504173	0.3993966210767779	0.125249091026043
FAM214B	0.9661941944680958	null	0.533157188457526	0.6626575434756539	0.116497713313546	null	0.390159618567699	0.34799665342937003	0.655393884149251	0.0426019239386313
FAM216A	0.932072999728073	0.980135031499885	0.9994814852254771	0.8391801035874821	0.680571386272811	null	0.325551386757979	0.343258481395732	0.836347283608859	null
FAM216B	0.7846724097769241	0.0270341472597873	0.346298996508112	0.774927607023408	0.319437401146413	null	0.658249184591151	0.428098551568017	null	0.49690446696685503
FAM217A	0.8583887030381	0.467792481126507	null	0.786854201595913	0.597107675160294	null	0.5318447712603069	0.9569956071958041	0.0578233264616139	null
FAM217B	0.18707432854448602	0.0412145000894275	null	null	0.24452624871757803	null	0.49070226163481706	0.0249970383699725	0.6597257181971651	0.697768781088635
FAM218A	0.8770405847313629	null	0.989870152186354	0.987244009017168	0.8559414820212421	null	0.9438198157768058	0.9979468932321041	0.9394693583672759	null
FAM219A	0.473507183466046	null	0.850531666004418	0.881751745574513	0.0818715657358593	null	0.261338292421285	0.0779110199824153	0.841954266532246	null
FAM219B	0.8192141169623409	null	0.43606421249995897	0.268456506125106	0.41289064602446796	null	0.45498721643541096	0.45403125814124895	null	0.795109566175567
FAM220A	0.124053689168604	0.180834082491125	0.38235509341511803	0.30695225124887104	0.549219076512606	null	null	0.8996350251963391	0.607125264377417	0.29955100382578304
FAM221A	0.19467647483585399	0.440436661637031	0.9526372742396421	0.7352839374065671	0.241973822693147	0.17131579190694596	0.93393363868388	0.8361367966887149	0.0236864331934042	null
FAM221B	0.919503938493522	null	0.7808267365298539	0.982866997062888	0.907405471934557	0.7566593651701221	null	0.7595830245446201	0.9349460904412771	null
FAM222A	0.610975977738572	null	0.5119671144663039	0.6967984014660971	0.0329025818591172	null	0.9001363579672471	0.8575329147088221	0.7781675004021139	0.205121173831106
FAM222B	0.7668966491799499	0.787670123303788	0.845811486792947	0.6558186803830091	0.8968197321171909	null	null	0.104686894270465	0.43433358425706603	null
FAM227A	0.709249022425981	0.753656081000005	null	0.7543303559336201	0.197106372984616	0.0368015015230159	0.620141672235859	0.896331387057655	0.787183183238481	null
FAM227B	0.7930587362423102	null	0.8071090478359929	0.855565388820382	0.984192127346485	0.623150296374444	0.626623478608949	0.8398076460064671	0.9911024786473991	null
FAM228A	0.36640907564449	null	0.0989666697645236	0.0835076256198169	0.0449930857930185	null	null	null	0.7878062482715831	null
FAM228B	0.10963151898916099	null	0.944136574467938	0.893333971438291	0.368228493241529	0.91507051230712	0.944700559202758	0.47776986573791796	0.0413260964160472	0.9258216069799109
FAM229A	0.0810906973645513	null	0.234803445593597	0.340179226720879	0.7071192202650021	0.933526440452307	0.742907057758576	0.22369176402029	0.26383634525219396	null
FAM229B	0.6733075857522162	0.7741789852162309	null	0.16208829774282998	null	null	0.0593228737850501	0.39872503441757	null	null
FAM234A	0.799532623947632	null	0.0982029618016983	0.09455215830272401	0.561001774443624	0.831263680424711	0.0726009568227564	0.40497085319215204	0.422778490222891	0.0431864526355581
FAM234B	0.5054129190134361	0.76160857280122	0.0799748264978553	0.593427504188777	0.883986775820713	null	0.186174064457927	0.5554248185511801	0.751709024026439	0.9430445479261009
FAM237A	0.17523409956936803	0.458047781161618	null	null	0.22316064850825698	null	null	0.24253547215305898	0.568595981701604	null
FAM237B	null	null	null	0.565833555612559	0.12010149946899401	null	null	null	0.127964679752956	null
FAM240A	0.20270743572538197	0.495985275402359	null	null	0.931279299748846	null	null	null	null	null
FAM240B	0.6204286803937971	0.971454509999609	null	0.0719564058266474	0.88774787706025	null	null	0.8053057675912142	null	0.663270645369084
FAM241A	0.977808319219944	0.784438325460129	0.679146655479785	0.43061890831683597	0.496052568227337	null	0.24275534191443499	0.564304601038459	null	0.528193703010851
FAM241B	0.45357692601340993	0.201918610359137	0.6733277721965111	0.900955278177087	0.618519837836609	null	0.578780424881614	0.467288132194114	0.38307658251958704	0.13214453874811302
FAM24A	0.182642523305275	0.14489358732255803	null	null	0.90331881228982	null	null	0.897412275875871	0.44866206180544005	0.0833833251056393
FAM24B	0.27060923299795103	null	null	null	0.439924600915628	null	null	null	null	0.009978530237044309
FAM25A	null	0.524142101874273	null	0.258743243741956	0.45001826112373905	null	null	null	0.760191522404679	null
FAM25C	null	0.9507105917939609	null	null	0.917554573441405	null	null	null	null	0.38445311124147297
FAM25G	null	0.39742951191971293	null	null	null	null	null	null	null	0.5706848694332629
FAM32A	0.601075938157144	0.531365470457557	0.322843482061636	0.592006680044975	0.6578085415751629	null	0.322843482061636	0.79816503017236	null	0.8619064871352919
FAM3B	0.43490055127927707	0.749300770031404	0.377824699395356	0.21750961966876198	0.10487895498252402	0.714175213669489	null	0.19228957844397798	0.0716939806764136	0.212129115399082
FAM3C	0.8755781012454309	0.892814872539999	0.726201947567881	0.5555700480674319	0.9485512311415351	null	0.734565577267188	0.619547928594772	0.221959086927267	0.7754523899628109
FAM3D	0.7902124257740011	null	0.490235045834266	0.0047985530454111	0.123388011320217	null	0.0809862138673535	0.0113046923173146	0.0729946556152851	0.6489081043510779
FAM43A	0.284752694370075	0.7853897952797809	0.62639256018769	0.473218043074786	0.24047732934101604	null	0.629641198558967	0.48231201001055396	0.46124421934811294	0.9369952558398509
FAM43B	0.5938838963351221	0.0299775265354298	0.228264643883285	0.765141533858288	0.9585925865806691	null	0.228264643883285	0.856563522469363	0.7319700692624609	0.331079679783047
FAM45A	0.29034767785715604	0.534051569258671	0.513673720422413	0.40091542671481	0.2950863781853211	null	0.50708700750166	0.603297679338293	0.0427106024752755	0.5642872443479829
FAM47E	0.80791357396796	null	0.7049594798934542	0.5239598013862029	0.2098455131031	null	0.8612715555299659	0.58596741371129	0.9427689403592651	null
FAM47E-STBD1	null	null	null	null	0.492465012242086	0.567521751770974	null	null	0.9482210771140529	null
FAM49A	0.723753674336226	null	0.86339378978313	0.533510980795759	0.528912202937526	null	0.9406126635305441	0.7035052055218969	0.518283360987655	0.8730836483898009
FAM49B	0.21959462709621802	null	0.38660011818931395	0.15463305792315302	null	null	0.564286298834235	0.23010786164890099	0.0296913191200089	0.00520936538626893
FAM50B	null	null	0.123271229864399	0.7355121313022901	0.0816584207717909	null	null	null	0.27502163984302	null
FAM53A	0.673498158541831	0.813476127154447	0.825420878580716	0.408805781848191	0.748586505198611	null	0.750372784383332	0.33325058566572496	0.425450916098719	0.48950450910277
FAM53B	0.495687851480129	null	0.44559760803784704	0.9613946698930369	0.980511497355894	null	null	0.7826428380256221	0.302273934112399	null
FAM53C	0.9914746521113521	null	0.542463492548469	0.7476834817492841	0.5586912645354101	null	0.8804753227431421	0.899252300724715	0.14045903658280404	null
FAM57A	0.40636719295844204	0.8030836749609721	0.32275838338868	0.747001660223278	0.30146035375314	null	0.32275838338868	0.42343577297219703	0.29834590661438	0.8790469628473451
FAM57B	0.5889696108152479	null	0.9005335533514359	0.964551656208275	0.707138348114206	null	0.529067276751766	0.303189746886403	0.881143101983172	0.874323002469033
FAM69A	null	null	0.18787022605178602	0.949020857656553	0.13859832160328	0.505623036561835	null	null	0.715385248453944	null
FAM69B	null	null	0.822596810822977	0.734161816644853	0.820538735650247	0.0018849342760303102	null	null	0.34485118192954495	null
FAM69C	null	null	0.824039045131591	0.935977610919353	0.500362524915276	0.8037313689325941	null	null	0.19281874016033898	null
FAM71A	null	null	null	null	0.309037105712719	0.0683379894080418	0.36449601881233096	0.0737136242668273	0.17607026438964699	null
FAM71B	0.8825925939543541	null	0.28803598010730397	0.862895674267146	0.968959198148382	null	null	0.8721224067006558	0.48219552084461	null
FAM71C	0.713194358199894	null	null	0.9943297929727372	0.6721455493455429	null	null	0.7510619183832141	0.743549083473581	null
FAM71D	0.060118863550626005	0.6689756023971579	null	null	0.929245857670359	0.5330151600125471	null	0.17454690572970002	0.649168376059604	0.0438315065419412
FAM71E1	null	null	0.367231047608701	0.3962601876607829	0.385289279312796	0.6223198813282801	null	null	0.27412564351340396	null
FAM71E2	0.7763949659475279	null	null	0.39145885669349	0.748576242100062	0.730120005159516	0.8552619758940061	0.35012079552565095	0.625222324047872	null
FAM71F1	0.949486160031158	0.8757882588981959	null	null	0.682804640125974	0.690157982003874	null	0.8599999710859471	0.21344810701110198	0.312835390483646
FAM71F2	0.9847119259223219	0.7278379571442359	null	null	0.939487144550063	null	null	0.304779557014565	null	0.529255799533202
FAM72A	0.44556386569764794	null	null	0.8646594194284258	0.940425906759223	null	null	0.7333445320259449	0.0875726644324928	null
FAM72B	0.791177520944169	0.536162920168878	null	0.220777598783536	0.5924562019083511	null	null	0.143009081776643	null	null
FAM72D	0.18712097171587302	null	null	null	null	null	null	null	null	null
FAM76A	0.52565099014468	0.13899558315615101	0.10962266755835	0.8836729153349921	0.0433090827068268	null	0.183730290775242	0.462776946788036	0.61447677180661	0.0185641430379939
FAM76B	0.575575808774332	0.9857779885920429	0.24201500901329898	0.13561246654485098	0.509463896625096	null	0.12556039566474303	0.7923955989179051	0.6658378022076651	null
FAM78A	0.628652334338744	0.571449654660166	0.0707969016030754	0.29599528175520196	0.36260494605521904	0.268708590280228	0.0547611571668205	0.176589599720508	0.7386084197334741	0.09709261215112401
FAM78B	0.877424284436737	0.0722390833264195	0.105505934883366	0.5296795642473621	0.42259820076012	null	null	0.36133788909126496	null	null
FAM81A	0.607973539454358	0.505963076041075	0.40447258331694297	0.25587594654156304	0.445665977649291	null	0.862809827618713	0.571654906336236	0.967477477597415	null
FAM81B	0.27567554472281297	0.744995601321734	null	null	0.7026629725621779	0.782130268729593	0.237336887968323	0.7221036872243309	null	0.339450701774369
FAM83A	0.886918967122437	0.782865486762565	0.35532422845801204	0.621925721302108	0.0293148735398414	0.30731922512491605	0.8671133452588041	0.8221705112158969	0.8392049175835559	0.8991146636398258
FAM83B	0.748413052693064	0.155711180008433	0.214480108018743	0.0888910193768038	0.0273260223497862	0.018460174595387	0.214480108018743	0.17989134920081998	0.0937554875524131	0.309265583959351
FAM83C	0.6122621477252521	null	0.6799170702862329	0.292731184377213	0.323203340749997	null	0.5093554730987659	0.586361010054937	0.95897355288412	0.520553728312976
FAM83D	0.4482353486051521	0.07016395438626899	0.9750413673433059	0.0501519311717934	0.410388431040369	0.101839991431189	0.42409823114597106	0.0514991873940784	0.20580167265687802	0.06542103939498099
FAM83E	0.240546140041445	0.135857589121535	null	0.057828123879929	0.706717811574916	0.36777083783638204	0.119966913454164	0.15597362334847	0.496415745745264	null
FAM83F	0.14951460763837002	null	0.506439979732389	0.086159419667508	0.15849641570781603	0.954327581824358	0.0209543384911983	0.329440659212469	0.7652095335343921	0.22398246311815803
FAM83G	0.924179593205241	null	0.9926008295290601	0.808626120952297	0.69303154369571	0.569661301161355	0.734822802139951	0.590285621502781	0.5914424399779771	null
FAM83H	0.33797103214339197	0.0946317076916852	0.7766633465740269	0.306443529958249	0.7991916612940219	null	0.49388689495713206	0.34184373923725797	0.6217884311085871	null
FAM84A	null	null	null	0.17593373585500602	0.185940364146244	null	null	null	null	null
FAM84B	null	null	0.0562913172268925	0.47841187995641	0.8426749819001942	null	null	null	0.167255166335074	null
FAM86B1	0.388413018152716	0.319586817516819	0.586348953751551	null	0.9502772963822791	0.80051311950752	null	null	0.36121356751830697	0.739607030040428
FAM86B2	0.9779749345448001	null	null	null	0.35901588105857296	null	null	null	0.18065170918806697	null
FAM86C1	null	null	0.9822607279901371	0.529476885637655	0.16853009752071102	null	0.9822607279901371	null	0.8603575806627131	null
FAM89A	null	null	0.38214805797950996	0.7882796216261301	0.19346901150876	null	0.397363964905658	0.812535664332452	0.265392390865748	0.280187198792573
FAM89B	0.32566736515149297	0.240672269573722	null	null	0.0701430395396383	null	0.16239579339897	0.35941045571842795	0.22988362005673002	null
FAM8A1	0.5551860376433989	0.345445056173812	0.207399071212518	0.234064879269691	0.349370292515899	null	0.20387786465929603	0.24651172851436398	0.13239136414334401	0.851272041007047
FAM90A1	0.612213306980152	0.34818660018353	null	null	0.81587610839126	0.46546481001088397	0.173833165987088	0.0947721171245695	0.8590966941518431	0.9688802743074709
FAM91A1	0.0968404546261575	0.0428051833099672	0.163502103215237	0.251483864986889	0.36804759994867603	0.752585873391992	0.158896402585012	0.0457789605530483	0.335723125399794	0.18045721031784304
FAM92A	0.179483205648855	null	0.144178321297673	0.0727602309704365	0.22530282387793102	null	0.14560603198063501	0.0746771492718595	0.635903603490744	null
FAM92B	0.14856212247570702	0.635732292617095	0.0280849093952422	0.00572430589298267	0.236973859788679	null	0.0280849093952422	0.29761499938499	0.0658092891272372	0.650982075494063
FAM95C	0.902853997386378	0.53736465666953	null	null	0.61043256308685	null	null	null	0.939874499068293	null
FAM98A	0.665440793950844	0.9657087530060992	0.202309381074114	0.492200186132636	0.22697772035596603	0.0646923166157267	0.452465132314069	0.699248930516185	0.9626723929509621	0.178867447033389
FAM98B	0.7851103475039419	0.556596953745673	0.6265253510198909	0.546322569007741	0.21558748281094603	null	0.22445191061186398	0.0293835221709724	0.321242998639658	0.5603915931185289
FAM98C	0.3416661211901911	null	0.383139204472178	0.473895709974774	0.24196139139333497	0.7207395786535039	0.13125391023655802	0.276592311050331	0.7858974813274209	0.32200565702789097
FAN1	0.879593607514314	null	0.46354449412662296	0.0311121832441241	0.41924816022657496	0.273658691676564	null	null	0.424582758912073	0.5072861864770519
FANCA	0.9749734932652779	null	0.677572028203645	0.21082392934451002	0.801637949630307	0.49718067082757506	0.10944599966105001	0.560928175133689	0.588154513330805	0.513255425303735
FANCC	0.49969158628364707	0.587578471649215	0.40256520320960604	0.449988834955133	0.835342820756816	0.929257196067157	null	null	0.29840164157901	0.00520923551311503
FANCD2	0.17622620886889498	null	0.0247141834554945	0.8608305880279359	0.681952412471119	0.580011700118744	0.0247141834554945	0.36501152227775396	0.283253342431263	0.000261721974964102
FANCD2OS	0.306714000619353	null	0.957795949278726	0.19624745959777298	0.3685422281260429	null	0.297058598345986	0.7555519996143519	0.19808011782176602	0.46466065968397996
FANCE	0.661843658240039	0.594823223639858	0.983252227423149	0.084870648814755	0.0936448199734734	0.349631555457818	0.983252227423149	0.12947597904698802	0.22617245112291898	0.726863869334183
FANCF	0.975285186988624	0.10827040542048401	0.0528248038636705	0.0760307115310948	0.309875463978476	null	0.0241041854620316	0.0171760607998293	0.043250829534657004	null
FANCG	0.357950284006581	0.8096944919661608	0.0955481944000574	0.146349585871728	0.8172084501877891	null	0.0955481944000574	0.135762524778359	0.593422782996056	0.15247779455122198
FANCI	0.24009126792192897	null	0.189936021072145	0.792810433534797	0.131684219765212	0.354542762823519	0.189936021072145	0.253981485338028	0.4910839104843371	0.7063990636984829
FANCL	0.317825598497972	null	0.9505006315422461	0.525990171773592	0.0443126587007102	null	0.17686329449048602	0.53937297872505	0.710520316743923	null
FANCM	0.7241448739682429	0.536018524355319	0.326068886807172	0.20206589197388197	0.525295996968431	0.4138322399404579	0.14926555841910502	0.11488900728546	0.0888912762383278	0.315438517557366
FANK1	0.0992199067092308	0.5773039623694991	0.129719556324553	0.25292349174495	0.124954776015606	0.460748680809448	0.144042441963314	0.0536981345045433	0.46294678822893	0.0858924997753274
FAP	0.942725646988202	null	0.550494929139552	0.719976924003427	0.810725671557201	0.615236412405894	0.772771725851642	0.5301933307711459	0.990493376363383	0.375653472586276
FAR1	0.8696564667514209	0.44039807340344606	0.15073251591047698	0.844042925866815	0.5031406039871741	null	0.147754785286732	0.8675358589785379	0.632439870576555	0.7091068463510041
FAR2	0.7321622112649601	null	0.19781824314118102	0.5800382850588239	0.5548418513148871	null	null	0.5582137652721221	0.472253735955877	null
FARP1	0.104050223832059	null	0.6869969776967231	0.6051663112121861	0.39163297915582	0.48898285561721294	0.5867094074301109	0.5513296168993821	0.40529479181562794	0.277558363724074
FARP2	0.0147169409112533	null	0.00261600501006387	0.008705599228603141	0.0833099628167461	0.29937372046342703	0.0063997120756456	0.0175419246325967	0.19206086074636197	0.625522299963069
FARS2	0.529568599453324	0.693542702758452	null	null	0.332494335105236	0.30133102584193105	0.400213301599823	0.486884619704505	0.108825771198938	0.407916870163358
FARSA	0.853581635583628	0.994367117565786	0.955067172671256	0.7285626808488449	0.6809661277173521	0.977744490942399	0.945811974945336	0.7898779074602759	0.429097430260913	0.544731991159147
FARSB	0.33091700353137893	0.936077953387246	0.740360031594037	0.893777501484246	0.154590665350433	0.9580914412222409	0.6873580221680791	0.713549790820047	0.0614578631318313	0.544711643958275
FAS	0.04231372503993601	0.0938057668490351	0.513664826628234	0.809376856902466	0.0168633805023206	0.007089183730844	0.15024407456788	0.7673121791657719	0.0141251202338795	null
FASLG	0.000219573585113819	0.980089534423439	0.991166899170009	0.8751366185525359	0.6880953408642879	null	0.991200453879001	0.9643281183350679	0.8199389251424309	0.200194488317458
FASN	0.632701347805528	0.241945189760607	0.51094054870409	0.8750561825098531	0.9409933447999941	0.569839614520402	0.40447384086387894	0.8228720561728621	0.9783475707789591	0.6993079207977371
FASTK	0.851302132938968	null	0.841993637193246	0.780752091072144	0.908196986922738	null	0.9739387278986751	0.8055093781445709	0.605812178064836	null
FASTKD1	0.846536379380054	0.381322340655055	0.828727610677705	0.661023749568927	0.8057756097137131	0.368290633235709	0.828727610677705	0.915634178115424	0.231672955366695	0.721350163575297
FASTKD2	0.803401830337473	0.270497159725047	0.645094895233304	0.0939534799382523	0.363858142280204	null	0.680248824832807	0.210134311949618	0.553694334369554	null
FASTKD3	0.61031271412544	0.776635325661226	null	null	0.20413630960889	0.105878370262563	0.156578621342105	0.0459935921900392	0.18306256900535997	null
FASTKD5	0.464719123660865	null	null	null	0.21555072353314703	null	0.464719123660865	0.584350689563176	0.5387741899349691	0.788797645997927
FAT1	0.283459831082718	0.604835633907874	0.7937842659353269	0.777058808205485	0.947749290639015	0.8971097753229621	0.187397487914865	0.11294079204497198	0.919753177402257	0.1971401594543
FAT2	0.534882101330603	0.39891938397630894	0.13861906177892	0.6638960892053499	0.906431910617351	0.61678250234073	0.113687007621592	0.34011333637236496	0.763871732249463	0.794761229612288
FAT3	0.503558547611066	0.28274470644476096	0.521628449328103	0.3922407916295129	0.8586641083634681	0.9987471455225301	null	null	0.0802198963989411	0.46361212553441705
FAT4	0.43167447831125105	0.8930618743025641	0.139825728859732	0.0101139080244594	0.0938673029731333	0.745686953457882	0.588931282839227	0.463230120128905	0.00530796185047078	0.27427449633929396
FAU	0.8759588633535319	0.728228768846347	null	null	0.532516583746705	null	0.7984799517884351	0.9814233624707259	0.56771204207487	0.793121001576637
FAXC	0.389603203561322	0.224847998884742	0.934488435673548	0.742251537734549	0.0528862121765407	null	0.819616947533452	0.796579166597479	null	0.839646528106337
FAXDC2	0.089100229925545	0.117523909237756	0.275771721634081	0.504417483578602	0.47541836706592	0.24984061029569	0.640787257410282	0.7704305004725192	0.434449554766971	null
FBF1	0.5167143662357221	null	0.916534934195641	0.426062167673431	0.325794731228385	0.486047064951529	0.9723721119125681	0.6705753084134971	0.707442991738033	null
FBH1	0.9698990485088141	null	null	null	0.0923983097438315	null	0.907483386230265	0.247250751709886	0.187376093778734	0.740794487078915
FBL	0.95283091611155	null	0.899399272306585	0.49218382923589504	0.911233227640423	0.778147341825317	null	null	0.286823154969535	0.8101649696737209
FBLIM1	0.119175586896196	0.19103109297478799	0.8969506726706079	0.242668448159534	0.7198911929723391	null	0.902475625212352	0.063778542368258	0.977099394758154	0.988707937248134
FBLL1	0.211940632848067	0.28832959112069	0.787074609687527	0.7790373259509119	0.839934679586097	null	0.27126188666833395	0.271639555556488	0.80555575178563	0.35081460348575205
FBLN1	0.421857395003544	0.8500975804500299	0.41953454866747	0.799609799269662	0.773145854854644	0.650926673169389	0.41953454866747	0.642218404071046	0.58186920664411	0.972415194777613
FBLN2	0.0611728093304004	0.6975453536318951	0.25387110413172503	0.13176769443777	0.26242374825505604	0.401516296154738	0.161404547838095	0.82959603885701	0.155704274369766	0.9486535417944241
FBLN5	0.383124581314319	0.9175573493049071	0.39920017102954003	0.6385396577528011	0.463863505653583	0.516147995828195	0.650159623607843	0.516850560063112	0.0579635347568477	0.78098096610976
FBLN7	0.7064432832419291	null	0.7066063038223641	0.758798382112886	0.38187196077010604	0.0416306321335095	0.7066063038223641	0.5251284218894471	0.893340308929807	0.58963335993389
FBN1	0.325728104570855	0.0400697305550619	0.0625593349450443	0.10458853563804402	0.0520343749254439	0.7692996894014209	0.81478071630961	0.7800692756929449	0.0592628718515352	0.4363828670683929
FBN2	0.555436563276547	0.442581784513298	0.944902817244827	0.463391261050823	0.563623848038441	0.25703611001266896	0.9383357344340999	0.9893597071481229	0.8279464444023821	null
FBN3	0.7612736424833759	0.42759628481355294	0.972984468999864	0.985331750425615	0.811227879837668	0.355387427343323	0.9700579277505171	0.6520276148447309	0.9118121571843191	0.759810024421046
FBP1	0.9930278037944108	null	0.36327976815019897	0.624405665645866	0.129894703889576	0.0005349029447005991	0.522026705118497	0.579877009467399	0.37307820115445	0.23356477826681
FBP2	null	null	0.64727213213678	0.7166114046096089	0.6615655134462229	0.6565881437812521	null	0.6084196349514489	0.480348219441585	null
FBRS	0.986950788197141	0.6435728014280739	0.784574878380123	0.654762376636636	0.6409341660120229	null	0.534654601641448	0.5500642544544971	0.558060202610198	0.569711480445891
FBRSL1	0.32675979154935997	0.104234561585894	0.6964569883628011	0.12181143507834401	0.0998833057211608	null	0.376170116975057	0.14006181493457598	0.0375079710038065	0.841322649607524
FBXL12	0.20417635636830803	0.6744731440185731	null	null	0.5549597811441271	0.41821126903251	0.563205901006942	0.879675679203874	0.559767677561068	0.563205901006942
FBXL13	0.988545483369857	0.902910492762174	null	0.0359761465073536	0.796960336719678	0.135261739332432	0.651107282179214	0.738508295216213	0.23358273636578103	0.7675659845747149
FBXL14	0.11400400381390899	null	null	0.404578207199137	0.5476361666383011	null	0.36408250618670096	0.236056947896829	0.225888875377791	null
FBXL15	0.134085771052183	null	0.34533829789155795	0.168258150377676	0.40769952587367403	null	0.396395838291449	0.279555709823702	0.34611552756446	null
FBXL16	0.7471155677133149	null	0.381220183067289	null	0.38196225596615396	null	0.9220396834147951	0.0547171740850771	0.9928837733477489	0.0532845029438918
FBXL17	0.9227306053335251	0.658264223581046	0.30409699647145005	0.6479956439065611	0.10903247481731501	null	0.40476513845487794	0.32991009065855204	0.276622661939105	0.0787554969888523
FBXL18	0.48391025848666797	0.31681416937845397	0.851715040315115	0.86973754843516	0.26573499526986105	0.377498401276569	0.9159068008869201	0.638717055492679	0.37974222706828004	0.90523100961371
FBXL19	0.7254903872754159	null	null	null	0.870712053248085	null	0.927537171596504	0.9407862394792691	0.311361539361539	null
FBXL2	0.9220123018346651	0.5664264893826879	0.5396981034303729	0.911860807629212	0.9697638338795359	null	0.533678323675768	0.9299235037919911	0.0156626586343266	0.7251513850362041
FBXL20	0.433433794246828	0.38660047542678794	0.945612308562116	0.7553051693639821	0.671589539058848	null	0.991334665352067	0.590838807446875	0.9332161949745891	null
FBXL22	0.149547419787609	0.612470615247146	0.175534206781536	0.60242456170901	0.11837908162057198	null	0.0656678539973742	0.427644618024545	0.8283187638842471	null
FBXL3	0.750701899350985	null	0.9998160394754949	0.9824329632016461	0.7749125441663491	0.377396557686825	0.739945857172275	null	0.806117751619546	null
FBXL4	0.7400315962948539	0.237696124411827	0.46106635193486795	0.18046582425299498	0.6224979817983239	null	0.46106635193486795	0.0149441408185003	0.7529839727576271	0.8422359277385331
FBXL5	0.14344540205019599	0.308664617911039	0.4935004789292	0.0837031717345981	0.8374135198298409	null	0.941442327453552	0.11165678958582198	0.5767698706336329	0.532722580885704
FBXL6	null	null	null	null	0.820610590746067	null	null	null	0.321030363466413	null
FBXL7	0.889679575961871	0.5474986805387421	0.8346477235166501	0.9217106511126469	0.9081907865241529	null	0.7671758132788171	0.9877244361430121	0.443434799712117	0.6733951067904059
FBXL8	0.9596898636474029	null	0.191738729216886	0.8132395987669531	0.27362986242720605	null	0.536531444169417	0.999781141856163	0.0025758714910179	null
FBXO10	0.946340741948596	0.178985291534215	0.823116412740611	0.46041164623925107	0.40913655308749	0.451314855380575	null	null	0.804619008125245	null
FBXO11	0.857815179593508	null	0.790666953321772	0.719706092813937	0.774555265689557	0.789051406068331	null	0.9647898536645558	0.143723647830743	null
FBXO15	0.24204739842478398	0.35378003370325395	null	0.32955358053095396	0.10369097593027803	null	0.911437367334598	0.283053473764051	0.515685397120472	0.29885674391923106
FBXO16	0.22983017810225898	null	0.7305002961402359	0.711379759816698	0.876015666968671	0.93105646423875	0.8768470515310121	0.8381806978098449	0.5363872246449329	0.728762451093644
FBXO17	0.75904717971673	null	0.9801073113433308	0.346678610403027	0.14696567614487197	0.28659017094492795	null	null	0.132769174787764	null
FBXO2	0.9199182751948329	null	0.508915314895902	0.5571024224969211	0.9480441402815831	null	0.481442262869899	0.640728447974825	0.913473084232634	null
FBXO21	0.0764752435843334	null	0.7302453817610308	0.0310881186581179	0.9453480792634029	null	0.9939548610520419	0.26097194258876	0.7095946597081592	0.28623507762963396
FBXO22	0.6801482467333101	null	0.7739601376780278	0.9414375155931001	0.88841032052535	0.712697740761734	0.7284414154532499	0.693262370729796	0.40225345349151903	0.747873673555229
FBXO24	0.812579274790294	null	0.0362980230046344	0.447421934366037	0.793134375733677	null	0.0263462208277712	0.0196462588666366	0.27664711060372804	null
FBXO25	0.3705740927248479	0.161180306411484	0.847642766876563	0.0632211051018761	0.75518047948053	null	null	0.255729225406807	0.176613599844822	0.9766849314959949
FBXO27	null	null	0.0661834716171736	0.04681449812983	0.27402222796070697	null	null	null	0.305444856328816	null
FBXO28	0.499146885501239	0.6977427434765041	0.8142031831397359	0.757498626822501	0.640278740697021	null	0.8142031831397359	0.636525621583229	0.22746664467283398	0.484254764669974
FBXO3	0.326633373416786	0.9488367333957759	null	0.160476123782892	0.6033873057316861	null	0.7936007127517579	0.193285094217089	0.9901529555508481	0.777437512049188
FBXO30	0.19769890040426102	0.131839707566053	0.0807664240206827	0.17277904738602898	0.750882820254217	null	0.732797395051897	null	0.43449885820571704	null
FBXO31	0.295935798149914	null	0.636588908092428	0.20295807340230604	0.855328961273963	null	0.17688089020284697	0.30470704313699	0.769498320837741	null
FBXO32	0.17596731588202696	0.8296297489850458	0.847046153675198	0.9413326615608341	0.455879510799173	null	0.831222055117765	0.476900225830599	0.917043585117461	0.8435769374904141
FBXO33	0.370580421409293	0.829034847985208	0.345761974611777	0.322516806531097	0.7271607839816541	null	0.228996783988571	0.345837623104478	0.556479638901494	null
FBXO34	0.838600531200423	0.8585745253884621	null	null	0.753686884723769	null	0.7724410923296929	0.813242883466938	0.48029037782864603	null
FBXO36	0.38690584345615203	0.664484805752523	0.42034182459739605	0.738124459547558	0.0846623119081916	null	0.35452095644145204	0.45762957819528705	null	null
FBXO38	0.20533923099681797	0.738278131977089	0.562615789650787	0.523066263125822	0.778717130848367	null	0.589930237392031	0.0992602901152811	0.9431587225453721	null
FBXO39	0.208364113063698	null	null	0.346460294833937	0.6360047519071469	null	null	0.0132658252442781	0.0710082008577794	null
FBXO4	0.42851865192518607	0.676678759622587	0.319763697564705	0.4408383648940471	0.541410619696898	null	0.314620078808078	0.735546063399249	0.706486634177662	0.7437822536203109
FBXO40	0.704374296948476	0.51308680614463	0.392491575845739	0.10395089211111501	0.5414333630952439	0.183287198123315	0.392491575845739	0.280757840711244	0.9488654717195341	0.310937752753351
FBXO41	0.635650611411667	0.779439636633742	0.281516496303862	0.266050846696163	0.420213733951086	null	0.179551595566545	0.364350386057164	0.0750762881121265	0.38349016452684404
FBXO42	0.15488330499626599	0.33244510194163596	0.428871528655033	0.8040790032312621	0.20874311594585698	null	0.428871528655033	0.617952129264935	0.0746150112726109	0.12389588555805901
FBXO43	0.268832583641425	0.738193042498143	0.7147476362977758	0.0937987174089912	0.31231029820112893	null	0.8099311042254359	0.12329130105089302	0.548566480128266	0.080792309001336
FBXO44	0.44805093846421706	null	null	null	0.367656927644079	null	0.24734143786181398	0.362214556407136	0.359910283447975	null
FBXO45	0.0258130173210649	0.9454908289242511	0.11825180462529	0.0395669812615045	0.22829032312635	null	0.0829982426467417	0.0519389569707043	0.206409781883541	null
FBXO46	0.0728574867570845	0.9957969484677991	0.539463875333136	0.6328150183783411	0.542244226625363	null	0.539463875333136	0.407222819498002	0.8483520430932181	0.9409407436043221
FBXO47	0.6394313357463349	0.226023775452031	0.5346222641635089	0.907932159936225	0.8487537994818071	null	0.5346222641635089	0.894289897630536	0.129178145417223	0.818542753206813
FBXO48	0.507870062126152	0.182459709583376	0.7343862318328441	0.42699597593389005	0.158086525668233	null	0.62341005850246	0.735972094778091	null	0.268491972199735
FBXO5	0.6312795006362729	0.950585984946546	0.8113304936338991	0.826211230505192	0.292670176693818	null	0.588087804118034	0.231820080440562	0.732609034700318	null
FBXO6	0.26718284260018604	0.14425274655801998	0.0173669227262521	0.112453733181034	0.128982001196688	null	0.0173669227262521	0.130304015234944	0.359254179494637	null
FBXO7	0.9990145434205421	0.8965124680095721	0.654447652770183	0.8643857921776751	0.0460790207938985	0.0319359425840776	0.6403616512564001	0.8351609360603809	0.093605884614729	0.8008465630920909
FBXO8	0.0336819208840922	0.6388547335536391	null	null	0.49316246942725106	null	0.7702226643140619	0.491051970764319	0.4454397894258811	null
FBXO9	0.0395043337160836	0.0338739505709316	0.232027983741064	0.0590898337330079	0.206112032244975	null	0.250062858724029	0.0570154504195657	0.82157043053896	null
FBXW10	0.618722352110157	0.226940202786663	null	0.929081794547828	0.0627840125631529	0.553444187140139	null	0.8414344996683679	0.86574768696254	0.504172421361205
FBXW11	0.5429410749771889	0.7925414794493041	0.288173981045317	0.526113093587363	0.602725311396971	null	0.626770313558724	0.677960239874219	0.0377750869525564	0.9878869286734441
FBXW12	0.32109044953269106	0.8968385940854	null	0.863243612689662	0.43318687050201093	0.313275856979503	null	0.39037506918599	0.909950900857863	0.47971208026728995
FBXW2	0.4731899432165	0.604385873667151	null	null	0.32009904614611795	null	null	0.10798019680208801	0.0975878364829191	null
FBXW4	0.8606012039003579	0.36054622407073705	0.48758288824521007	0.5261955426797971	0.535770610587287	null	0.487060169940224	0.539736404847614	0.510572938958683	null
FBXW5	0.5233686257331529	0.425120321540642	0.22246414715031698	0.0820941346253899	0.0129834056837013	0.0407916582802457	0.175507322828527	0.868837870977644	0.325026364868462	0.943004861358347
FBXW7	0.39073021991750895	0.591084608472671	0.822322967893263	0.336109181179293	0.507680623700141	null	0.0545893941503055	0.670128526036189	0.0847212566703632	0.800040280547322
FBXW8	0.10302938870226999	0.132219636750103	0.504515563153966	0.37975651977443203	0.20379115119843	null	0.0600868778207333	0.14597827934257002	0.177481154526319	0.141937952920569
FBXW9	0.42349073459259795	null	0.49558094587780893	0.209661607153501	0.417650657542765	0.6496421777256229	0.39674838181686894	0.276116869806683	0.22478286175318	0.236053472756728
FCAMR	0.43321019639431796	0.69031328163998	0.29582939784108697	0.453766374816719	0.6345266514701271	0.39341376029423797	0.29582939784108697	0.36165822028788397	0.393085367662135	0.5453680802063801
FCAR	0.48367370218702793	0.790393591998354	0.0396016577694933	0.47084784261462304	0.43884348704267606	null	null	null	0.40281457606759896	0.611798298509378
FCER1A	0.562799251567781	0.00498580695990158	null	0.42447909348158097	0.0199743885390617	null	null	0.62736574197597	0.0435158222133643	0.904560851986031
FCER1G	0.129515354009722	0.74908759663314	0.48045983875658205	0.133555759520614	0.0138405143037574	null	0.136740571441485	0.11417412611858699	0.164675369851684	null
FCER2	0.0262248654873507	0.91889883086175	0.18869808934962	0.8120786052186311	0.8482829498117621	null	0.222763715403477	0.9258269672917371	0.36495943460739	0.871051792361071
FCF1	0.120944885608679	0.386451816306699	null	0.944015918063891	0.353700737745913	null	0.34178464853390195	0.34178464853390195	0.890395038499292	null
FCGBP	0.625354610527644	0.138915852213838	0.933687433671603	0.861356431259565	0.7493381817680201	0.951868998386529	null	null	0.0299032480305284	0.9371456138482859
FCGR1A	null	null	null	0.61379086123994	0.786245637868325	0.8734810700772679	null	0.393893352263203	null	null
FCGR1B	0.33376909679891603	null	null	0.538031245878826	0.5433538404119729	null	null	null	0.908041410374708	0.0791949056816779
FCGR2A	0.373115560265574	null	null	null	0.0429398540018727	0.323283487430015	0.46372936048493496	0.46060076244865605	0.156606906848414	0.5237431448290251
FCGR2B	0.29263029614352004	0.63417892886575	null	0.254411675794327	0.833820729590822	null	0.45734118317215705	0.135645695763078	0.0178281355126495	null
FCGR3A	null	null	0.41351450515831395	0.224027121391312	0.556527875794052	null	null	null	0.549699834985404	null
FCGR3B	0.9371411310691009	0.48370663749525206	null	0.301939975597294	0.24014168235744898	null	0.9113994234655791	null	0.499575188904835	0.693151024559801
FCGRT	0.623013452796013	0.24817395057901898	0.457268380311952	0.39849252244305894	0.420899895639224	null	0.469014330211833	0.261852284735665	0.423091348610946	0.433354904109563
FCHO1	0.0241555429883359	0.644964239772914	0.975216099416732	0.0201730326572667	0.504983303190823	null	0.6709927649384151	0.7387341324172171	0.42679220169220594	0.9274106592310171
FCHO2	0.837609152090581	0.445507358195462	0.7590666870763421	0.965983133939172	0.38705866221847296	null	0.604192208021433	0.255917987295118	0.920592527876929	0.546014780160632
FCHSD1	0.735279454711504	null	0.025990783389009998	0.8671615299857329	0.928003128259587	0.526600619002379	0.75416780343073	0.725045946030407	0.540283463386695	0.30533775291915505
FCHSD2	0.25650311275002496	null	0.0863426585889943	0.159143990678121	0.36070785762444707	null	0.0943080851143302	0.14802372541497597	0.566499823562926	0.8746017650914549
FCMR	0.470872957827885	null	0.39180068236496396	0.7511188491495	0.594868471974937	null	0.970274090916739	0.645460246545167	0.10417378854556099	0.5382231830470939
FCN1	0.0300862640644458	0.28906562726531604	0.6124196171404761	0.0453823624541072	0.6416912865749351	0.449505640992395	0.568492060221327	0.0036251360954727705	0.639262580471809	0.542995134035488
FCN2	0.21343190429435	0.620500309048986	null	0.18725304799420103	0.992605664544711	0.936851639457601	null	0.19405487887457698	0.857422775311279	0.522871668234747
FCN3	null	0.82965166097764	null	null	0.40015113860730894	0.206554325023974	0.270268772227205	0.57494393084708	0.102035543478002	0.185355429413651
FCRL1	0.45582730885120504	0.716145948373643	null	0.62555532569261	0.799834543485113	0.8986966071879959	0.846796560834945	0.9293695041330271	0.21053150550153601	0.7821829764778709
FCRL2	0.463514016043	0.5974497345395989	0.724154638460839	0.698303548412915	0.116188599156569	null	0.968221116024545	0.9657955420090459	0.529216688486931	0.8777045858570971
FCRL3	0.7783188374176021	0.7494719723178579	0.485013851463716	0.8697469887892478	0.2453239457785	null	0.485013851463716	0.7442336640340629	0.0008304176412743389	0.451487827094995
FCRL4	0.5708757470742729	0.326702884152683	null	null	0.295821122814638	null	null	0.975102118904107	0.11776938134667801	0.43238335781293497
FCRL5	0.9680788916930041	0.00539918971461306	0.982094978440381	0.78278813797762	0.583927487896432	0.0700829991573595	0.950507147043265	0.879608537193798	0.950635692650534	0.6514438280266159
FCRL6	0.416911293286286	0.31340095057078904	0.8770844990237859	0.0851891557510287	0.47058847960923406	0.10863980264388301	0.746053901637879	0.20629886562414396	0.9155683375598029	0.160666464916799
FCRLA	0.331773708679348	0.22214529134182698	0.9639056577766079	0.9028223722412099	0.220084433704413	0.7578441725282371	0.5715594223389749	0.31187893185578597	0.9967131140372201	0.5607430976055021
FCRLB	0.836355571311922	0.38927102921053	0.34572386551607104	0.6684035397908431	0.533817923962222	0.5010196137312121	0.21262264829717997	0.543237259292531	0.7982455238924541	0.38707632107917705
FDCSP	0.933745574107947	0.33975917124092697	null	null	null	null	null	0.607082170957063	null	0.983553381484207
FDFT1	0.270506170433843	0.0502620142007664	0.222395672566743	0.38925379096355894	0.73011761026298	0.143389286653208	null	null	0.20733921406684697	0.45335348612158
FDPS	0.466499018429145	null	null	0.704640262588183	0.28485149714127506	null	0.298055827884519	0.509485088736488	0.17911358824593696	0.9841827592053001
FDX1	0.130863045034671	0.0422755416065289	0.8573397938517359	0.29470639394649395	0.22193052786108497	null	0.7986649224405451	0.10907241662116099	0.536687461570257	0.27421930384948606
FDX2	0.45415653339683004	null	0.44674062721526503	0.450216744422673	0.45534378035203005	null	0.45415653339683004	null	0.40444509571304105	null
FDXACB1	0.45513514065612504	null	0.4739363608977561	0.0691529231918944	0.223530751437874	0.6059017596832801	null	null	0.6179351328769169	null
FDXR	0.759900297238756	0.725636367326968	0.5654808527054129	0.602716917013613	0.520984348052606	0.999798618799664	0.5713629583698829	0.364164406604477	0.8873245379456559	0.367135722736239
FECH	0.913450048516655	0.8920975142914979	0.322829343722855	0.671146868226053	0.71170715859432	0.5538998299388941	0.95686640051926	0.943280152009378	0.8484505753789741	0.0756715740865386
FEM1A	0.258512960829354	0.90530485105442	null	null	0.870603954854033	0.4758380228721671	0.57255737106988	0.601398247466843	0.872723829069725	null
FEM1B	0.11529413489159598	0.360034763356613	null	null	0.500777458656801	null	0.7223370385002009	0.854788031607964	0.907507599683975	null
FEM1C	0.077723077381336	0.539328853864994	0.910750404640494	0.10019672669680199	0.123935704886517	0.0575562651790449	0.907021680123183	0.3642120057298811	0.137119271331883	0.6363556847224239
FEN1	0.0629503799998808	null	null	null	0.860860766975387	0.945822734782588	0.0729969646390356	0.29717576216528097	0.7281679920879292	0.11080066382459501
FER	0.39771615138761995	0.29346659862326696	0.969402568992369	0.592096194653771	0.21832171349257998	null	0.942003197351152	0.816077366344478	0.965373233068756	0.6003866496172421
FER1L5	0.133493763470982	0.8441501297682941	null	null	0.5578650787577011	0.780345057469787	null	0.598977853568625	0.0334401100206941	null
FER1L6	0.574135230302185	null	0.519066343139656	0.303334761060417	0.538642982056049	0.6801238758804721	0.8252920057200941	0.280118072675012	0.978991518599118	0.7962586005854989
FERD3L	null	null	null	0.06128968094213501	0.9135126257949859	0.8829105626387329	0.999488830641357	0.921465384098708	0.236006448428073	null
FERMT1	0.11714442267667201	0.12185190656048801	0.491026227066338	0.7375953002549671	0.7243102119335401	0.138782915838508	0.48170138440736504	0.7103434032798142	0.857368654521152	0.485116480000637
FERMT2	0.258489936939222	null	0.33119764718781797	0.442173305665915	0.0797950510088312	0.5272408097158771	0.301309687784894	0.6231420118412371	0.699283883269957	null
FERMT3	0.32279102255950604	null	0.7179921631572449	0.9255844470613749	0.148453915618802	0.3402913432319	0.80186660410555	0.9777083898918871	0.5771809907771209	0.11875748998323402
FES	0.9715407794642199	0.234905039019191	0.9211429813652429	0.37626481468598605	0.6731959348789589	0.637122269893865	0.986051407390093	0.9946844798319889	0.8390034429376919	null
FETUB	null	null	0.229405242063637	0.830716523349016	0.28554286575023996	null	null	null	0.587821888506089	null
FEV	null	null	0.8909100041845709	0.9072518925950329	0.210306690703439	0.39691699013023896	0.31863690679407103	0.18474144209585602	0.13164381213117898	null
FEZ1	0.0883183600868964	0.11253626782985499	0.0808775778139332	0.12257421188383599	0.5114736475594129	0.341989335694113	0.0322009970713184	0.18522562407425	0.450553832990416	null
FEZ2	0.518256133837935	0.97318550944943	0.16903486369158302	0.35599736593743	0.374885123418063	null	null	0.143613854200163	0.0206782106219771	0.014507859104037
FEZF1	0.8198383105037621	0.627601162135859	0.898841603897115	0.9589722140314649	0.5319938077855221	null	0.9335727110390699	0.7734282395280409	0.19350501527020303	0.372630915141702
FEZF2	0.8639332935535391	null	0.0193814203429332	null	0.18513670103526897	null	0.42585296348936297	0.7759890790215559	0.689768266759098	0.5733107016371639
FFAR1	0.5289183592745771	0.665901888049003	0.42489926802883093	0.9334792373390591	0.400797225531211	null	null	0.694549535041409	0.708434524607788	0.66770494388449
FFAR2	0.95733485652662	0.52197383366066	0.468367321009486	0.033459785856303	0.9295726417419209	0.6472985411837641	0.158514386166306	0.0382895888900199	0.23654164061938399	0.030031197704097
FFAR3	0.7313407052658659	null	null	0.8502803367748859	0.5983435211156299	null	null	0.8641665300559541	0.5939933455492521	0.667656646504573
FFAR4	0.27871618833955897	0.917460415585995	0.876705756662842	0.943847550380875	0.6986762421649719	0.6630083264487421	0.6974949183889491	0.8318174951775551	0.161952278251559	0.750553411384135
FGA	0.4298306308997829	0.15350105840228198	0.8872539165632769	0.950702147936932	0.807465946160172	0.7594526425719591	0.949904300552288	0.9066667392426379	0.8395010616164871	0.8625199708490721
FGB	0.548421237463138	0.3283982086528	0.54823411983545	0.44674648573994	0.756676372523015	0.718039658371943	0.596017732426145	0.540083447810775	0.375370535443374	0.13606179441695598
FGD2	0.6226115251901669	0.45449278244919206	0.8433127688484201	0.94237206619849	0.68230258347244	0.590835303580773	0.7918797579182242	0.9587175205544121	0.9479715917551	0.8246603925745749
FGD3	0.428091809364378	0.18434681610644102	0.531502277049321	0.36204439859626397	0.733692582852766	0.186713951974035	0.896226053853259	0.522086328616309	0.349609992600957	0.4539274824433929
FGD4	0.453149656030228	0.208100148452423	0.0754428327754046	0.574835187809076	0.12236567586845301	0.5010791626984821	0.221284352803535	0.240081004477388	0.189357283330618	0.419011840389719
FGD5	null	null	0.764858966541629	0.9680555909186842	0.970278300453734	0.32697146070252003	0.9994356538988369	0.9402249652162491	0.162575076567047	null
FGD6	0.501790348790075	0.5875357331462691	0.8530039884818008	0.9121167455694829	0.587090277806585	0.506527768121936	0.506885350241707	0.6898109118561021	0.4554577997924621	0.6141936554028511
FGF1	0.7574037347225959	null	0.8983222574350451	0.38788344299646293	0.250239289866526	null	0.963423537146687	0.9876579669364219	0.625789870120665	0.6828844681307671
FGF10	0.416827307265308	0.458896758310372	null	null	0.6390692762725401	null	0.854588559441947	0.9810869178655741	0.27358733844639604	null
FGF11	null	null	0.638577728858015	0.9760732428364721	0.77282338579178	0.38239713867626896	null	null	0.42889462250698207	null
FGF12	0.0740440184509079	0.0233013685568253	0.998386836613046	0.23202522088605	0.7898427627772491	null	0.5927398974609599	0.984331578441251	0.41883579708493396	0.58552892234765
FGF14	0.217004004234165	null	0.0943346139014758	0.490753588032049	0.950828297993961	null	0.18477209982321802	0.5477227830410271	0.552171009286964	0.5682975897324589
FGF17	0.16833287280008	null	null	0.96876715315359	0.614022142827754	0.44413153142717493	0.109053486925751	0.0992187009647325	0.161035809358331	0.0891222793263827
FGF18	0.699327748306662	0.279233852065803	0.7309395212046801	0.501946176120807	0.6770666147509161	0.42152424980860503	0.6632867490676391	0.3948796843991721	0.47328859960299896	0.5669016179185681
FGF19	0.17380533347898997	0.9901849587802171	0.7171597913718809	0.916770001408615	0.0339186532889686	null	0.6294849328072889	0.878198488290298	0.477269886705525	0.48589060652615296
FGF2	0.817621570707331	null	0.25256045394070603	0.9320800237040551	0.279747720334635	0.7510297122668059	0.371517703273711	0.988497170391982	0.5812717846321911	0.34581007720372
FGF20	0.36101128622384004	0.8195353175995201	0.333454713263156	0.0516450872936813	0.08679902265136401	null	0.702052878618416	0.110376289045821	null	0.0540955397081013
FGF21	0.187166758309952	0.6904333806808061	0.771891717151603	0.715463539111558	0.56903212282094	0.845959757626912	0.6530693907005091	0.126889596010042	0.6909695924993929	0.557977201594562
FGF22	0.546260688269841	0.6311180469292149	0.583745002862421	0.187131484530556	0.268056133311528	0.8260221076253229	0.4784488028366621	0.667925174465071	0.088618735800527	0.0858292512305625
FGF23	0.11897833908452198	null	null	0.67949308310405	0.693023492892129	null	null	0.493792357786145	0.7431197155900409	null
FGF3	0.29658364255982	0.49188540511907397	null	0.7850950872299319	0.7902453984168359	null	0.27619316904514896	0.858479148182795	0.9369571682538641	0.45691818349710206
FGF4	0.569166778034245	0.822768757519788	0.9775282530121009	0.7748027748958359	0.786989064317492	0.0346632660745616	0.310226429826784	0.988000639899403	0.911766705074379	0.47940815966514
FGF5	0.18156346304255605	null	null	0.063223438266107	0.676314625130827	0.819511425801874	0.6180665823069461	0.200177255417814	0.0766993987472711	0.499711829998509
FGF6	0.580600784950956	0.9865613068650749	0.6941432605120971	0.650631559266906	0.439944995690867	0.156658925084124	null	0.298460531184448	0.7803208429285021	0.0176292262749376
FGF7	0.831521539947515	null	0.8277983446830981	0.8583925953339541	0.925335154810338	null	0.455338374171802	0.185551707839126	0.9579895523783081	null
FGF8	0.824433348180651	0.7918989336880309	0.248520513386198	0.44388302464779994	0.870595389706698	0.896828185988366	0.220115734609499	0.276013325820628	0.29807120451243896	null
FGF9	0.789178695754775	0.824656558914333	0.676987684346	0.957270729580226	null	null	0.47391844150320594	0.978148868288646	0.23920629146329297	0.5714587841856539
FGFBP1	0.0679391781898385	0.260252950000477	0.7866349591072109	0.0292735589126082	0.31128161153110495	null	0.227854954545051	0.254170993196488	0.21670227013919297	0.107070711299737
FGFBP2	0.988317169053632	0.8927969770451759	0.624928113006036	0.651697185657567	0.24576695873664398	null	null	null	0.791496234389004	null
FGFBP3	0.912353630453239	0.3581338162626839	0.9712143573553729	0.966881537518627	0.963396417735299	null	0.962808079237006	0.609589812469567	0.9505278703893371	null
FGFR1	0.0557719224165927	null	0.050991528592454	0.125486413768354	0.7997788934726819	0.306511234920474	0.0460276433631006	0.0997446540944738	0.0151008176188017	0.00765093919559268
FGFR1OP	null	null	0.654571441158957	0.5874716815052011	0.50038233900847	null	0.7827484440551742	null	0.22760898158370202	null
FGFR1OP2	0.8747325327510519	0.14717172312772198	0.982160464905463	0.797192403636779	0.5486567227758511	null	0.8879085415336471	0.215326392131344	0.30169534819625604	null
FGFR2	0.0144729687781107	0.452801527801022	0.7079288944154251	0.507131581302609	0.737206432222165	0.438217329167433	0.0900093315715305	0.8251804730467309	0.206559648099274	0.837636654591977
FGFR3	0.8555634893954399	0.0999573040248777	0.8697379520981919	0.8347550053480931	0.979103603780037	0.931848505776754	0.9564356188749058	0.904755999994918	0.30999431156405294	0.7665688338347622
FGFR4	0.24616485870302104	0.29111187200608896	0.8595145471973659	0.8954327514978841	0.7956270248964921	0.517207095692518	0.26264134458460997	0.4046879087970779	0.303192956016758	0.46883803911558597
FGFRL1	0.31843322703593	null	0.39956043651314	0.8828614953020271	0.8260156508523872	0.5850423687914139	0.39956043651314	0.9315200449980329	0.21540580170600102	0.9584990703824771
FGG	0.521417736983812	0.0298805753610306	0.44953318068038395	0.367003970138316	0.7776348957162429	0.819397345759092	0.49714303329145	0.7118169949724109	0.854458925544917	0.8173829450286261
FGGY	0.29647718778583	0.24615546448972897	0.886524887513538	0.671000603601028	0.41358657021961504	0.45071309798079207	0.0751524768942196	0.40403845146440603	0.6516089301017081	0.115187123494644
FGL1	0.40871725792633007	0.55868427218629	0.0957464126043105	0.7342045543668659	0.340356987724193	0.76666184806028	0.10999426410993599	0.632975963708364	0.15298080675020198	0.19365225595285895
FGL2	0.473531226439685	null	0.151593473116082	0.683277837828303	0.0942368959970583	0.11530470422188399	0.489040281640141	0.40924068025026394	0.739208890030165	null
FGR	0.945953164162948	0.5790896450970501	0.27928839808999895	0.17989045057531397	0.5219118201195301	0.917162891150607	0.217804445471837	0.277793523252305	0.31971964711973405	0.6270291298043771
FH	0.3964791509103379	0.52253052418237	0.24918998044802398	0.8026367569707371	0.641055022957417	0.6826823004934188	0.261306572889169	0.677756612453579	0.9310920483003929	0.5954007750580159
FHAD1	0.61684267147654	0.12949797117350803	0.628336769824715	0.8859010779599659	0.0850804269527711	0.8775523989513259	0.7201492422911379	0.44665800040781	0.562755568525491	0.61291218894444
FHDC1	0.941858881770062	0.210318592550122	0.6819069035076488	0.0249654985378789	0.552777649313952	null	0.321059809270789	0.39481054002430604	0.6305903852196469	null
FHIT	0.7131535952033359	null	0.8121157736410841	0.19679692374295302	0.7438232752465009	0.51125197310727	0.7543532868695929	0.832797907607476	0.776282631518183	0.384192698820924
FHL2	0.13139075113100598	0.525874543472276	0.644571785873953	0.19215549764046802	0.779402244257649	0.45750545192529296	0.7527264923381808	0.7142464862284801	0.456262737221072	0.363485112569582
FHL3	0.487598269868944	0.13105559474897302	0.7666814479245241	0.15128314220699302	0.9176903217122729	0.7546195039052929	0.0865568491195644	0.167603252179123	0.599181437092271	0.838190517994321
FHL5	0.347300193962522	0.400479875492877	null	null	0.0742740008990049	0.538741612643866	0.87462728094919	0.23616836028913896	0.896475147963745	0.578639156947376
FHOD1	0.7746261933955351	null	null	null	0.7869561489667529	0.211113600804584	0.285495354057111	0.664029409701512	0.0036986431704584296	null
FHOD3	0.0840488420284385	null	0.955552631945289	0.378207403547834	0.8361207574604541	0.149199571576557	0.955552631945289	0.5849041527479201	0.9051019672335879	0.299413938927517
FIBCD1	0.6920147578641769	0.9934036311433271	0.720253294068046	0.979296301306082	0.646551648534442	0.47855626219810204	null	0.8502838929014929	0.716767834528984	null
FIBIN	0.820220879021492	0.20811661403951398	0.33854235009023304	0.24802015304483102	0.5405972364442341	null	0.33854235009023304	0.9905371816895309	0.110703766554306	0.8379694274910929
FIBP	0.19851799797201802	0.5843005782466429	null	0.6001219136944189	0.40090374574508203	0.9985666021782661	0.9498852681982609	0.0598129189001324	0.79413168818275	0.21255959671471397
FICD	0.286984547062611	null	0.492273453684123	0.19998348403566	0.7520846020120608	0.8169252823649641	0.303424885915658	0.6073938201814251	0.272388278664434	0.0067528870643027705
FIG4	0.372650901499004	null	null	null	0.5267621472296121	0.8373794456680881	0.14433182004449	0.15844357441025197	0.17680128944981302	0.205437224218569
FIGLA	null	0.455933469107811	null	null	0.60370368279754	0.467418174075644	null	0.372724293017414	0.7901448307891491	0.9736373405624509
FIGN	0.945579025583016	0.277873743039306	0.34352228418199204	0.7071662545866101	0.922344986539332	0.912525013302481	0.3106578728213811	0.9367969330109001	0.31452901646748804	0.33230023841218703
FIGNL1	0.353460736552768	0.515834490582533	0.0062510441461486295	0.0454907860283148	0.346336525909925	0.8838167976527791	null	null	0.440411213931901	null
FIGNL2	null	null	0.265733882888368	0.7174632923088309	0.40380573438589706	null	0.273793704551953	0.447032271556839	0.0792662415888941	null
FILIP1	0.9862357801308921	null	0.32048331122439	0.48155978386403503	0.19357088742795	0.387163382097997	0.8286894906486421	0.6152352344321801	0.16881843279953698	0.11066435557328001
FILIP1L	0.541093221846183	null	0.7608384237796179	0.8527895768893041	0.8310231945598909	0.964502300442766	0.774841656388115	0.37613610311735496	0.6977901877349431	null
FIP1L1	0.640683698306688	null	0.7455479001584691	0.516066201655632	null	null	0.498654255838102	0.696867452081785	0.9624467257028849	0.7540281915661601
FIS1	0.8249055873990581	null	0.0471589205555744	0.5939440489841379	0.10824062748635302	null	0.308981689082718	0.48426336474274	null	0.42503418950872995
FITM1	0.17021335442086902	0.852116731015136	0.0440314918678444	0.0864984898025615	0.9088931097111981	0.8209560505667349	null	null	0.718171933990114	null
FITM2	0.95082149558819	0.390571090463169	0.0785192102291608	0.7863256486180341	0.393548685282634	0.38568445592668	0.0665280968509887	0.236927672384804	null	0.225229704507476
FIZ1	0.953001598092998	0.5401894347400651	0.9481702684736658	0.977442153264374	0.736648650393011	null	0.9258205733567371	0.97750800203777	0.399370268414359	null
FJX1	0.375353630712104	0.9170411153790731	0.8360216183502741	0.6240468727694589	0.8879605388139059	0.6529211500777371	0.816049670210296	0.7431397164707441	0.9990131912704	0.241033153229806
FKBP10	0.48582158276006804	0.9487131286854219	null	0.8202588858017309	0.7242009006519692	0.359634363049736	0.6049907126379069	0.703425645590841	0.62163681071929	0.5405249911783889
FKBP11	0.7363976660802559	null	0.45634109532779404	0.763853477862675	0.8569401343678961	0.972539222882458	null	null	null	null
FKBP14	null	null	null	null	0.8280344729690591	null	null	null	0.581904435941036	null
FKBP15	0.17650603213249602	null	0.9153402540466841	0.20458810081685397	0.48327854770189205	0.365101885925134	0.816770273602595	0.870532653160318	0.0176274887172607	0.794381753768828
FKBP1A	0.666795016224579	null	null	0.535682820729504	0.8953986282372901	null	0.7041057899212959	0.661914342036016	null	0.43559442872916
FKBP1B	0.0305307712553297	0.026534770733488	0.170831473545775	0.9588320785890649	null	null	0.134296576717335	0.44437747769654795	0.42622466072182397	null
FKBP1C	0.0606163380974827	0.7948740455429221	null	null	0.7889885200844409	null	null	null	null	0.5389774926859671
FKBP2	null	0.934206200258551	null	0.507094326898827	0.9716543139503381	0.7930911648761341	null	null	0.0488051949666557	0.0892925140471293
FKBP3	0.547006773349731	null	null	null	0.0152731942645745	null	0.44511633805266604	0.9951309304161992	0.581917034355606	0.315438517557366
FKBP4	null	null	0.0772216617010858	0.39280123745829604	0.16869563357050305	0.7411321061556341	0.575869882930343	0.00612541226963981	0.658675256401555	null
FKBP5	0.740424948151355	0.9278977931188079	0.28867528552917404	0.8119032071522451	0.386173014806627	0.9256022535979742	0.960626740479168	0.48429939847266296	0.859370588362996	0.327920027097919
FKBP6	0.42942958192224706	0.975758742793117	null	null	0.413998375724477	0.577031933355522	0.8990207665034159	0.40464416955041	0.490038986680544	0.7569883540754642
FKBP7	0.47742573035765296	0.791616545879632	0.7361377241249419	0.37384828293965205	0.312184465891972	0.26008991881057003	0.764611376808128	0.8772861498898481	0.130402907987593	0.8985267925673729
FKBP8	0.594911140011273	null	0.69077583790788	0.597715625247066	0.876455492094356	null	0.0870766810803175	0.7283734264483149	0.015388844708390999	0.90548077358842
FKBP9	0.673769243260662	0.843693880027161	0.3876510138364179	0.537949439578809	0.6749208354549411	0.5879492359356829	0.45299020152753294	0.520109606193135	0.701367441363135	0.3739353788899729
FKBPL	0.49574018988972096	null	null	null	0.597504091195486	null	null	null	0.0593230721670859	0.21431326700528197
FKRP	0.9387246408143809	0.46148278052382	0.13307689514741	0.556257730316107	0.517401173295842	0.508361342928688	0.9258406069645941	0.9546534368300709	0.688008245020132	null
FKTN	0.536938928437261	0.328925503638512	0.971352702605602	0.5911486994189549	0.949891311517044	0.697923900810765	null	0.336226887886234	0.22656005329472	null
FLAD1	0.0262692765012159	null	0.956235793683214	0.0301026697887989	0.0338412873138824	0.259339631638215	0.956235793683214	0.00589964844451918	0.649251440069716	0.0293739141128055
FLCN	0.306838281361509	null	0.7447934759421941	0.662986490120212	0.5663593635852211	0.29564880833052803	null	null	0.6251224747801529	0.328821039960057
FLG	null	null	0.8930506010730809	0.33771123745851195	0.883696435081397	0.888034608112737	0.950668325999523	0.47346982964533	0.810563348193841	null
FLG2	null	null	null	0.8383920492394641	0.795684911747182	0.0462895231369871	null	0.7999191402567379	0.399306216180863	null
FLI1	0.815122993801178	0.12174819071818499	0.0913580764767153	0.102328884026169	0.641118745579706	null	null	0.358427380900031	0.943362042360088	null
FLII	0.82610324624709	null	null	null	0.39021725485537	0.12776721685859102	null	null	0.858572986630014	0.0481167613341246
FLNB	0.820733182052499	0.0989416178515918	0.344769064108616	0.572448864367467	0.516344185171573	0.32728040222353494	0.7326069538199821	0.564466649728752	0.368512478921729	0.827243103663556
FLNC	0.634149969330756	null	0.329697505933273	0.538496545685895	0.515014829915562	0.196971758749572	0.50095766203337	0.797111061580501	0.854956488651942	0.101135158620205
FLOT1	0.7631021639545201	0.796552327880755	0.685525875832157	0.501106515044788	0.20561273579101802	0.8561127759538859	0.705608142931453	0.703374458681242	0.903188664586848	null
FLOT2	0.939824027622997	0.759871683572229	0.28627396787838	0.806497042577754	0.772815673264781	0.8761406987560441	0.9112301356441941	0.517317523527026	0.604407742997052	null
FLRT1	0.586654512315471	null	0.0566116548737223	0.801377796712379	0.814195753084902	0.805204493461913	null	null	0.38334871036793	null
FLRT2	0.5259674402758621	0.691358488721835	0.0609689587014968	0.13789721505130098	0.7830206304552572	null	0.46888853583907497	0.8619348812136071	0.0744738450425118	null
FLRT3	0.7541252271912059	null	0.697773385268607	0.441639621585898	0.7787943759093121	null	0.697773385268607	0.689365310804905	0.871903209704265	null
FLT1	0.8866418146309879	0.9600274467146891	0.7459911535553699	0.39271075546137196	0.681821984656395	0.338645934671427	0.48026873262608605	0.545988572368909	0.728892442625801	0.5616707993717149
FLT3	0.863647380238226	0.978283878169014	0.13008665503492198	0.21216526110901102	0.134167123183858	0.0007613599908903309	0.13008665503492198	0.0576868693232304	0.5742991626530439	0.023453069360075997
FLT3LG	null	null	0.131064750476033	0.517095640852611	0.0982724722597368	0.6891098530814411	null	null	0.891457524919837	null
FLT4	0.16440484562697102	0.375782152923548	0.911393731810891	0.632046030206648	0.0671145369186186	0.520869125834654	0.709218418982683	0.5306664329933201	0.15864341152095698	0.9065236823881979
FLVCR1	0.98957542364549	0.97955066877368	null	0.973014282583352	0.542694660100801	0.14309685187261997	0.9219579305560089	0.50180633977372	0.9793517877524291	0.9784082417341942
FLVCR2	0.44941828439867	null	0.43913178358502003	0.110174543819869	0.355287834632641	0.612011363679382	0.811932142088629	0.39490551685694003	0.681161775454573	null
FLYWCH1	0.6108430045860329	null	0.7761834755455491	0.9109064545078259	0.22451449033504	0.869710092819646	0.799254873636112	0.23981816580521104	0.124815471766726	0.7923582336356371
FLYWCH2	0.21546674707549804	0.9728916803694481	0.5354707033906311	0.9435462235310891	0.787246862603124	null	0.116783710566109	0.352424836902845	0.34511322737060696	0.7308644423544329
FMC1	0.15401737575875302	null	null	null	0.8046288282964699	null	0.227965605819	0.235151610809808	null	null
FMN1	0.791074856970043	0.492771312262246	0.0557625268494775	0.0176698731450449	0.0423616984317707	0.395730784112041	0.9802910793369649	0.9675061109998141	0.99316233048896	0.9710327756775621
FMN2	0.274747086493865	0.9498535685000921	0.401283782049689	0.42818450547057896	0.915861379229363	0.469534524691617	0.0777947449496312	0.155325345032638	0.56865179214792	0.883242297327261
FMNL1	0.477681676078123	null	0.135691120023135	0.174086086767923	0.12133229401135699	0.399045479733091	0.27323490937703604	0.26821248689051896	0.945877579903037	null
FMNL2	0.684190847812184	0.8288069260147389	0.494783195195314	0.9205944638097858	0.869567241115256	0.8882058471596139	0.43640173158158	0.638190194938699	0.48151314529070205	0.644239745178459
FMNL3	0.7456259135714459	null	0.36426260465705795	0.42085857906457796	0.33064360775662605	0.0998051020241375	0.631880240922252	0.752167206813775	0.525277751372443	null
FMO1	0.7466143178287751	0.510287082195459	0.8445209255339109	0.9009843707799721	0.445837471143317	0.894270988075872	0.8445209255339109	0.584059030704504	0.399227466867916	null
FMO2	null	null	0.0810420672747162	0.8174982621360121	0.28447475956204904	0.378917909447336	null	null	0.518935799306695	null
FMO3	null	null	0.467330818306425	0.63903833090287	0.62619158069088	0.444411798216656	null	null	0.23417474345702	null
FMO4	0.125717934706055	0.781411616317485	0.0429559702538964	0.6147328620369089	0.872488344263625	0.9708182719971371	0.15364155704131302	0.6761526565525471	0.35393828798565097	0.853556147666837
FMO5	null	null	0.397724468078883	0.7005295151805779	0.37848092746027096	0.288688029595653	null	null	0.8073907503888961	null
FMOD	0.476871544518305	0.219541545371448	0.12469384401691301	0.214434239902692	0.17497236462871898	null	0.123146227599589	0.18860769173740197	0.230888467214341	0.490788463082581
FN1	0.18834227641338896	0.535974752962375	0.948446956329772	0.8927351516865121	0.8284995177881791	0.174444693316486	0.8975087975702221	0.641194541602258	0.97036329138408	0.199942492097269
FN3K	null	null	0.28068530321612106	0.41841718462541	0.5242721599275021	0.5038529663588379	0.208622221095976	0.19655088806834303	0.40415051074144803	0.173630002563448
FN3KRP	0.27704708552389695	null	0.0350588060903645	0.0592903385233725	0.450529386067817	0.8368181465177329	0.586166420164699	0.554295762517383	0.7790310076368091	0.0670771096939171
FNBP1	0.7936736165189351	0.959042116719197	0.081846847851475	0.37461249884641706	0.753117032116396	null	0.734047862178585	0.429539841467271	0.347190927607306	0.24808201057463397
FNBP1L	0.0678932971693865	0.684549764793812	0.7624096479654809	0.7781643913633589	0.18056740144168998	null	0.623946828305911	0.7406098340847671	0.13984167413689802	0.387224271356424
FNBP4	0.8381511969964829	0.33632762309463204	0.9671492509953741	0.924002820945397	0.5930485474949351	null	null	null	0.879238919672869	0.6422329459489189
FNDC1	0.446572398049674	0.560753526179021	0.725466129583507	0.14859244985652698	0.806654067295922	null	0.585715843137453	0.914097688853363	0.508170427960912	null
FNDC10	0.6074357349834	0.8187135408988141	0.274317660029513	0.48644382297952704	0.852568547158168	null	0.6513159881358089	0.7810720926099521	0.852412994285425	0.39793067652472797
FNDC11	0.19459195799535897	0.10978243557762599	0.9625988676425359	0.23891862188661397	0.681804449767783	null	null	0.757256912790472	0.12593995689943	0.87091503860973
FNDC3A	0.317737656569639	0.7900927389326251	0.6696312162113779	0.9586853060664029	0.468969077277565	0.478866806764936	0.25627620778277804	0.0158508078217983	0.136284736040957	null
FNDC3B	0.521837584446783	0.992964491756629	0.334193570275707	0.9024759156005899	0.10785755361195	0.8170890077601	0.8594966430888091	0.880073226780643	0.65076977153055	0.479644364585391
FNDC4	0.524668325768469	0.6267066445478431	0.7588470710271971	0.134384743974991	0.390125799526257	0.173761068771938	0.321342261663486	0.511759281963896	0.380487079060731	0.833835442644606
FNDC5	0.8716160946335941	0.734013693171798	0.327951358535343	0.869610402540561	0.520259368176127	null	0.9745578373033149	0.814085133909582	0.8247551892132791	0.8585218564337259
FNDC7	0.0190484277292478	0.463834624486375	null	0.0266556098157664	0.0516598324494812	0.617549730498244	null	0.666522631725581	0.16970427456648202	0.33250987219973
FNDC8	0.0507311789919017	null	null	null	0.916694529334451	0.7249701133813231	null	null	0.696435432230631	null
FNDC9	0.294848866978739	null	0.85466758650078	0.913991203678333	0.874607604305924	null	null	null	0.9553466461107699	null
FNIP1	0.863110830654083	null	0.695726054920879	0.6939166461852829	0.116795591960455	null	null	null	0.962472872899098	0.774427104912994
FNIP2	0.504403718236627	null	0.5726553164432271	0.191638009916459	0.536670177633309	null	0.8731744473941571	0.9616302323365541	0.234573533126536	0.8107188031289629
FNTA	0.0259886088825282	0.298330822407643	0.37837319899981	0.252145747158823	0.10706603717036901	null	null	0.5198492030159559	0.0502974976910353	null
FNTB	0.20217068304395602	null	null	0.146077749643321	0.0197889022862598	null	0.0139713867273664	0.0139713867273664	0.42790527704615705	null
FOCAD	0.374946541841276	0.0248290519334187	0.41774410511471505	0.497260855646192	0.950119749170662	0.47493213072105	0.29035356142850105	0.5267355519394871	0.16497559686843	0.515439600733356
FOLH1	0.28225240069353397	0.306239389963199	0.7626455394789341	0.4734427761636671	0.7691923779491091	null	0.7626455394789341	0.194426785218107	0.289562880395627	0.502656185873575
FOLR1	null	null	null	null	0.749270811165415	0.496900018450637	null	null	0.87177189100658	null
FOLR2	0.318362490636897	0.152202509456035	0.6721983369055871	0.0156732429180937	0.0274530321408863	0.0505250180206451	0.10735698653120698	0.0116910473852546	0.8891355865489801	0.0281174286901789
FOLR3	0.228507922273015	0.6680173104796271	null	0.5625260688286451	0.882626795289257	0.606148098179044	0.782530577549626	0.94970841690991	0.30261278785023904	0.9912945625355741
FOPNL	0.20243993343585998	0.0599850363611507	0.18174170783903196	0.0858251419366863	0.799303305984021	0.318836701994792	null	null	null	0.0103870340804565
FOS	0.489980537796714	0.711246264515656	0.892735255188259	0.688622766525082	0.452257717546813	0.932099590011115	0.8448822149280519	0.5646753458761871	0.037995077787357	0.851224375692461
FOSB	0.182461971273776	null	0.10083975561260199	0.12361016212042501	0.471940691409137	null	0.8645141445833809	0.644487958560697	0.678758523871406	null
FOSL1	0.45242096812833293	0.901412897235781	0.335109221790101	0.8631029012881559	0.818836049058626	0.974061011218823	0.0962091347372698	0.985642221623775	0.0130981965925674	0.977996647736371
FOSL2	0.7607405981519509	0.162014875291228	0.0793560539478848	0.729904744574703	0.15824326494635002	null	0.49304610790193604	0.35202382822425105	0.282707372992159	null
FOXA1	0.0760218391367573	0.217925963396677	0.00254308934943182	0.008510053943068809	0.23472986494078	0.456107962172939	0.000320069287856106	0.000328917235159931	0.359870910152779	0.204288773027746
FOXA2	0.7404979604981421	0.9966835520102809	0.775896327405638	0.982586175690396	0.5422017941855201	0.40049715206581304	0.8835172096027142	0.994183760499569	0.812837536227598	0.935446947802345
FOXA3	0.307870410226963	0.975927196056677	null	null	0.5246271139763871	0.807820242568668	0.44360457180503493	0.805271144411591	0.41593854760358506	0.8596416868673741
FOXB1	0.150513235801923	0.793697461589874	0.00758612859510477	0.41559290218575107	0.308906343487944	0.308906343487944	0.0075964816206231	0.0290739254928201	0.914818815769672	0.0205650268109691
FOXB2	null	0.820119508398692	0.30935722569986196	0.41356179632634604	0.13286829023847802	0.0271575685333587	0.7612654508680691	0.812875074871902	0.8653861333199849	0.8740744444565121
FOXC1	0.0122098504383794	0.162666992953594	0.0447860207822491	0.13374281428411	0.292050541488661	null	0.0380303219234821	0.024157734565078	0.0918968303686269	0.0860968983905894
FOXC2	0.49050536773260295	0.130193152116926	0.267974367439774	0.291396189931735	0.150927589098367	0.0763059141468519	0.412344054666117	0.613956501465686	0.572703105830462	null
FOXD1	0.0326002208160091	null	null	null	0.25835448426280605	null	0.0324304772723324	0.0347175343605641	0.0417253817934011	0.18225088294215697
FOXD2	0.873705893289489	0.23827723873602102	null	null	0.8261454297703871	0.27245035173878895	0.639917663818823	0.9218864401584971	0.192617298247455	0.9748252510470401
FOXD3	0.5748879482350201	0.286192798945485	null	null	0.9037083085540241	0.842913008437386	0.722438257704677	0.46979182397461206	0.9816650369052491	null
FOXD4	0.898769489800339	0.7458155632687551	null	null	0.0059181870996576295	0.0406148394357878	null	0.7909318993555741	0.541639591017704	0.39384768738509
FOXD4L1	0.627622633260683	0.8906544874115659	null	0.7130150847471791	0.9772940544389799	0.9306530168745379	null	0.969235902228553	null	0.0483272680723241
FOXD4L3	0.30224536699489196	0.953145413125618	null	null	0.0449466986231716	null	null	null	0.532636590815007	0.7205226602995992
FOXD4L4	0.700126115028152	0.879628711768516	null	null	0.40745132837669296	0.383153218824662	null	null	0.847288959234391	0.5530185246559169
FOXD4L5	null	null	null	null	0.388538089951364	null	null	null	0.654610616612923	0.47228623808077397
FOXD4L6	0.8686550531704399	null	null	null	0.322778489725553	null	null	null	0.192906806545061	null
FOXE1	0.27955154922876196	0.626440894794623	0.594881973120628	0.670563141286285	0.309509335763846	0.74027089436591	0.25659736292544	0.294369836391062	0.5028152275311939	0.948154275753573
FOXE3	0.207367613887715	0.535542523326442	null	null	0.4042829142881729	0.383737124800517	0.5739926656088891	0.4123346401669771	0.431637166962594	0.735621294054855
FOXF1	0.651108398073756	0.5029887567318839	0.26310076289372003	0.46050206272804795	0.791249019843377	0.755827214048201	0.11271729673172802	0.353378092785117	0.217575292151072	0.389290101867724
FOXF2	0.5505692585291451	0.681742529231824	0.867848855526418	0.8633896901287711	0.7574203392654979	0.488359115082509	0.8455262075066509	0.519483049449363	0.781807480637493	0.0186837942801619
FOXG1	0.4391479596670251	0.617333162006516	0.7986392434169569	0.36523451387211303	0.0956944913303983	null	0.40306122980983294	0.18705905448671103	0.10534964235942099	null
FOXH1	0.794482774831817	null	0.7976983540274979	0.394907534509869	0.912914016469133	0.93946551618979	0.706219946466365	0.3705970998235421	0.549492444335452	0.13519655157104
FOXI1	0.38971805411371097	0.38457443761095395	null	0.851974231164618	0.286691301007734	0.0477577109903344	null	0.7929307420126659	0.21422131150780604	0.932924156618865
FOXI2	0.126970702991018	0.325054843165805	null	null	0.9563011299835379	0.641691389280995	0.18938687168315302	0.0717085216155722	0.66109646610005	0.940837032431646
FOXI3	0.46425962230733797	0.5974561498562839	0.126036341724451	0.22936913195246303	0.0993123308621852	null	0.136490531770208	0.527746625799501	0.94845317099214	0.49224699056692695
FOXJ1	0.28886690607778603	0.367554103787627	0.532487864143039	0.771865435800336	0.944476281178928	0.769146815294896	0.111537557086461	0.19357360871027998	0.0221199623658641	null
FOXJ2	0.605878550811105	0.14864651838682902	0.8426892483673329	0.694431968053163	0.5177540454412971	0.383335370462685	0.825186699609343	0.436313239594997	0.155832992427388	0.9783560166001
FOXJ3	0.642346138629099	0.9765679031883191	0.5638457234003029	0.7254076134245991	0.8390017004313292	0.8003314940377378	0.9494656883525109	0.841132688654705	0.180121881210294	null
FOXK1	0.26677093166153404	0.343567068511075	0.088518280439676	0.386268062281159	0.103007041082865	0.549893185226529	0.088518280439676	0.15502219505312698	0.641265744774152	0.32688281081757997
FOXK2	0.0166212782115205	0.9490581949225659	0.152226724778601	0.142931981851311	0.0481776233678897	0.938080817346324	0.0406105243022606	0.12408448633082	0.885706963936725	0.9275604821664609
FOXL1	0.227872592506995	0.29556688599756603	0.970671433259404	0.0605666979801065	0.163977398041629	0.19093616618407303	0.11817263482019501	0.0870156641050508	0.42848309578599	0.40746530972334705
FOXL2	0.6208138670937329	null	null	null	0.808589385559534	0.5465079788896989	0.9407563415352159	0.684521968957713	0.94988502764155	0.944713587771603
FOXL2NB	0.9734936782660111	0.882646130203294	0.9780906968087371	0.7137313855419379	0.966995471580204	null	0.987962647734262	0.9706843687557858	0.8035178791134979	0.944713587771603
FOXM1	0.9704958043354441	null	null	0.884097817764702	0.34989453596514597	0.29824990166772397	0.898269252852958	0.0106480355985882	0.7519810774944599	null
FOXN1	0.6242850405050451	null	null	0.8224633366254641	0.154118838421454	0.9320793531756529	0.6809974349402371	0.7859648311775319	0.195992264905537	null
FOXN2	0.13686057499703	0.182213031073007	0.612084077274986	0.254768169659216	0.603610285292006	0.901155281959204	0.444442214527231	0.37875530150490905	0.86243099846415	0.643129853677716
FOXN3	0.8955830601561079	0.34000387825612605	0.238586663631492	0.0255488300550007	0.0219683341026184	0.14898370672016	0.129596532204981	0.806342751573532	0.110041333530414	null
FOXN4	0.717551819156256	0.6081941356044761	0.6152674834617261	0.49354730021255205	0.5934037166231639	0.9731027220090792	0.56011212818574	0.35300418445615	0.0475043193836915	0.22151940507204898
FOXO1	0.583231847487405	0.8418408889773199	0.759901774250505	0.065472928960525	0.728528524000903	0.526419151584563	0.47651306140553495	0.376251886785082	0.72756742737839	0.070765503123806
FOXO3	0.158486050725632	0.16538590643890802	0.9688336469735279	0.9531887010107979	0.693072642726523	0.7473839861830419	0.8561587713470121	0.964668330692213	0.274362582147863	0.8013635370558259
FOXO6	null	0.269672766557201	0.105940757971706	0.460871597982177	0.434240715791859	0.5090213899563211	null	null	0.33442768576729	0.49074317287583
FOXP1	0.8334607061179959	0.776665272098836	0.735561628445345	0.712353646241187	0.801730982014249	0.697548390000101	0.161370822643807	0.255822473574135	0.081773426747918	null
FOXP2	0.5609202294653871	0.0973908422559111	0.7900306578535359	0.266779163062865	0.22606126158741602	0.45597060351687996	0.8084146910786719	0.615903487857112	0.9011152933639559	0.63712564583518
FOXP4	0.240901998527808	0.968191833696684	0.250698992894007	0.561251177086951	0.46030535458237	0.760307788599984	0.0843529015859623	0.256772902071356	0.701659736674031	null
FOXQ1	0.548984317203539	0.289237975939971	0.7907677706406551	0.8766038184897429	0.961854698022463	0.6620020247478579	0.711497617800385	0.654259364319895	0.5866961813730269	0.41748598357439204
FOXR1	0.568353888760093	0.19771528741294	null	null	0.3707762258678529	0.35348945210772204	0.519587711950216	0.5543343524438149	0.47181626796606196	0.58546862848388
FOXRED1	0.9150058990994309	0.907257724500234	0.0568974652441859	0.0635437530607978	0.7108468051353559	0.43391566530623704	0.229434235880983	0.320554465539795	0.5683024729488261	null
FOXRED2	0.178642418750811	0.5945633867230989	0.396713503244566	0.7733318827317051	0.7436234107125079	null	0.130883632794341	0.72886676967216	0.6627593557907451	0.48149501080013496
FOXS1	0.452636431554087	0.306136984799761	0.658353098809372	0.89656976188165	0.06153971458410299	0.0550004841984081	0.0843254933312904	0.577436025863681	0.0232602391069838	0.31619411083835997
FPGS	0.281074435436333	0.46407069086658204	0.540051400148581	0.242815377038754	0.134829477380314	null	0.14279696806603798	0.140974381190793	0.0804370070227376	0.11959832741761099
FPGT	0.681278568839653	null	null	null	0.5324099839129891	0.31280037489027	0.0102294244549181	0.11683282981452	0.00022074915673420099	null
FPGT-TNNI3K	0.5636612504210351	0.7085788260646569	null	null	0.23677664044503302	0.27122580290251397	null	null	0.0173244363070912	null
FPR1	0.81749958532021	0.23965597417237502	0.145779621273348	0.461629061745661	0.624426420887942	null	0.150224374782001	0.213891029568158	0.7317524507465841	null
FPR2	0.557277056053445	null	0.10390295651786698	0.161820918642769	0.317197754887438	null	0.663201569521958	null	0.966496909099386	null
FPR3	0.60692451219617	null	0.7166509486501619	0.510748865337588	0.869971091212105	null	0.603598817758166	0.6824682280065021	0.0261044007045425	null
FRA10AC1	0.620494288768803	0.88620253496961	0.5519112171318961	0.0111066002607492	0.366029209281145	null	0.483915701139915	0.115597819713291	0.0852372737634829	0.0412075974022599
FRAS1	0.5321866635719129	0.6691942096681109	0.0231047030185911	0.17897749117142603	0.192806648984119	0.0672073042774832	0.0348265346353149	0.107782758355368	0.491749400612894	0.0926059886206261
FRAT1	0.335203762505207	0.114346731706947	0.00647443835438133	0.006113338172790471	0.23579157081489202	null	0.00647443835438133	0.0150367969589978	0.321077232134935	0.0176452762054549
FRAT2	0.838793554605567	0.8032584529742199	null	0.669916357861107	0.5658916609548679	null	0.602708203015717	0.592720469219073	0.856837364602014	null
FREM1	0.08530735309313299	0.020349965413897	0.149578269461282	0.30171006225300395	0.560986735485455	0.8744134084986921	0.0225765099500466	0.193260541424049	0.9863217486269829	0.7403953204527121
FREM2	0.151494199838548	0.486625755803079	0.5886448000389661	0.8256890893577841	0.6820718517373081	0.938273152236137	0.7841440760481021	0.8686297868567379	0.397450343297772	0.5568736726406279
FREM3	null	null	0.0684410603939177	0.0313907352560014	0.8637292565664799	0.30417779322120697	0.41985899896290896	0.8568206639951679	0.9223903893378101	null
FRG1	0.37395908338187894	0.26099636652304703	null	0.5727685428818929	0.0825788160255714	0.0888400753960502	null	null	0.300561514515378	0.7549023735559809
FRG2	null	0.6988700819949761	null	null	0.561571366966734	null	null	null	0.589325465204164	0.9608576145370721
FRG2B	null	null	null	null	0.274732068233056	null	null	null	0.813651965320313	null
FRG2C	0.9632416522047521	0.031872807997275	null	null	0.0912241842370773	0.627086755399474	0.32875496339406396	0.637535204898671	0.400979369761959	0.48595146541942
FRK	0.16738735247005898	0.0101067660966605	0.0904251549360986	0.007675883918888291	0.47690910730020397	0.6838913898405451	null	0.701029923987626	0.239924197369094	0.298983632179873
FRMD1	0.668812993223296	0.36635608011952897	0.717195483695633	0.783841813067413	0.8706309387996991	0.857585251736958	0.963718598155587	0.0514676475538699	0.8711318620317209	0.17647681627527498
FRMD3	0.926329911838334	0.9978833025733029	0.5225730038951579	0.9683386901678531	0.477542173095844	0.6784688103480769	0.0828906432207576	0.7162539445315149	0.6227071124355551	0.12901721876403802
FRMD4A	0.0382308644652835	null	0.274174752152548	0.5436457070856789	0.15516705259814198	0.0842553305762809	0.0634275783586573	0.29225057908999297	0.0262906238561205	0.704007809072465
FRMD4B	0.9240950184103911	0.931592119654733	0.670426933119956	0.28645164835065	0.7565748935865692	0.641682976149162	0.5479306117058079	0.539817502890439	0.9256901626907629	0.530997366780323
FRMD5	0.30509513153673606	0.8443472470022709	0.13196179314143902	0.24296123452185797	0.266743510695411	0.287185336666841	0.10375202684919901	0.38977293237437005	0.27844691557986	0.4755085686478979
FRMD6	0.0303140092804224	0.8684215304846741	0.59730542860601	0.12473639351789698	0.722530259093818	0.286214396504347	0.38390321982624603	0.6102999265967309	0.7616099457067691	null
FRMD8	0.47371207885017	0.275467431534854	0.1748529219465	0.535510944442115	0.34550894464783805	0.210597555840999	0.261040012509209	0.0410442028656062	0.302296964251024	0.656657793532104
FRMPD1	0.5833908223355789	null	0.6727532201581851	0.736089123491769	0.179586999040936	0.997057816785029	0.39817545581178293	0.39817545581178293	0.31996870494535	null
FRMPD2	0.730893492927389	0.5201054601119129	0.5425734888492489	0.556681124616914	0.309264256611176	0.0347044259211691	0.5425734888492489	0.7448870596728991	0.863201939910356	0.742505930152491
FRRS1	0.864061049532615	0.22916807706301	0.913224710478972	0.21695922901497403	0.235502057133496	0.6207970609438029	null	0.17464422986221	0.770028911294373	0.372283600224183
FRRS1L	0.345109714820581	0.9797756298878699	0.7304223326701079	0.527818181388671	0.901064924309773	null	0.5422685433722679	0.6112195593936509	0.7412207326539441	0.9656418049069101
FRS2	0.711130276721462	0.851963373199925	0.44934764482275397	0.584622763542243	0.9877546839410619	null	0.46619174157362697	0.318092833985644	0.8110903446572791	0.585492044488479
FRS3	0.0730933405730794	0.0886347717972065	0.34318021576177704	0.399673968609245	0.35651116837149	0.518502541258723	0.6504806175610749	0.31419312091634305	0.904973378504848	null
FRY	0.0831531599561023	0.296112134321161	0.20493311329750302	0.663754683604333	0.26796046810058805	null	0.6353384226165041	0.168458890739137	0.295876722249216	0.3755071750934871
FRYL	0.6966757218863471	0.95530493864805	0.5638207733688722	0.17752637196661497	0.11182158622700801	0.7979894867038531	0.567387651648694	0.430362787554207	0.0731329122955224	0.5682357571025259
FRZB	0.5932624420399201	0.24851445233862304	0.9428696398482959	0.53260771526756	0.530931556310619	0.0900484788185865	0.920663471739137	0.8785532096502741	0.957538801173626	0.9458085385989929
FSBP	0.94650545991071	0.6595262987166961	null	0.9729737461514569	0.735993431718712	0.9696843035441289	0.78202441602252	0.41821422934770897	0.514936291486754	null
FSCB	0.6134219916566429	0.22368085301622198	null	null	0.863917557708032	0.7684695574570151	0.709281572648765	0.58182182140172	0.623840134100515	0.19495811102274202
FSCN1	0.31681697057775	0.158468763240061	0.314461915173553	0.385678253971401	0.709313056936274	null	0.305062600554678	0.41147132332248504	0.444910109894079	0.8468988897916759
FSCN2	0.43460880958574494	0.27252341826295	0.44493127608835104	0.504482367984339	0.5251859259965561	null	null	null	0.652007607516684	null
FSCN3	0.596816714961087	0.175914814986769	null	null	0.7038154346688921	0.712417692226548	0.5515458681337739	0.926181133045741	0.0821842717724434	0.8526190334129721
FSD1	0.20780035659972101	0.755865265466975	null	null	0.146041125397883	0.148407282711407	0.265209622485982	0.391362273352692	0.731725930494635	0.617790800383598
FSD1L	0.6354200277312171	0.443112372296525	0.8279624395188409	0.42341554580978796	0.154410739527714	null	0.782450499540623	0.22126595549618602	0.0643229102009478	0.0119647650930828
FSD2	0.16684167370774403	null	null	null	0.9677550437780509	0.634631349936866	0.171182445231338	0.818199668173053	0.401914027539202	0.662066644551598
FSHB	null	null	0.9937014913446841	0.7240152312014209	0.549346694987021	null	null	null	null	null
FSHR	null	null	null	0.289100198791225	0.45920183338747395	0.373006143402278	null	null	0.983472281308127	null
FSIP1	0.668730972526026	null	0.802454605214124	0.964341091623083	0.9946866229569191	0.9995337888867042	null	null	0.373211712474553	null
FSIP2	null	0.36519052526383705	null	null	0.252742009082452	0.855028392801138	0.124498568255518	0.906778597467565	0.9344113347850591	null
FST	0.0389138607722808	0.184194430022151	0.863489327202952	0.315752989327649	0.127015593191103	null	0.8623618004330831	0.28774430716962396	0.24692328695708698	0.9191514329062981
FSTL1	0.225953177645825	0.6848734550955979	0.15204149188763	0.817007862755547	0.0497912159791081	null	0.0715965194452113	0.35220024591533705	0.344403969482775	null
FSTL3	0.824342814263165	0.7679642140322541	0.7465067517985591	0.413495687549074	0.7376837574123649	0.066398677667082	0.606433762452276	0.376966909238307	0.9908165194207521	0.37324952037271397
FSTL4	0.47798299960880297	null	0.326848567831156	0.635853686956485	0.886377119471876	0.49697983212599894	0.326848567831156	0.0845722341164443	0.299868538595972	0.3721603419144411
FSTL5	0.0547012939035744	null	0.19044044315778602	0.29848716512066803	0.181275175945649	0.273830229160702	0.192823061489335	0.58892790589714	0.509205975644373	0.260544636436114
FTCD	0.16923053178061903	0.814747813688591	0.11907264731250301	0.14843381281130602	0.6857941077724561	0.276766526148099	null	null	0.451556535383636	0.123578765073679
FTCDNL1	0.15666242088822901	0.0698173589232619	0.136109566983905	0.122353514929922	0.622993466154861	null	0.008040165215285609	0.0146344780006059	0.7077865319723199	0.0124125416502276
FTH1	0.7030191169340971	null	0.89840116611652	0.19241987925082396	0.192038151924946	0.126281102439288	0.6837508882166229	0.798853781002157	0.118058495095335	0.452303189133688
FTL	0.511622619382989	0.414768198769281	0.578935553638681	0.6829083910400351	0.291223100580893	null	0.49715334302652997	0.5742340221207262	0.0765686049233636	null
FTMT	0.9404040916986479	0.283528383633715	null	null	0.37723843737011997	null	0.7073452650867499	0.43675231233744705	0.9891606028766371	0.17228858284713297
FTO	0.6229269464837901	0.33075366315969607	null	0.774636244686107	0.38594791320297894	0.5805859453447769	0.18332843068178303	0.5610864958470041	0.917212546700961	null
FTSJ3	0.357269176599062	0.391933430645347	0.0379097847294187	0.0453816384085239	0.404633500044073	0.19121264550048803	0.73545574210832	0.363332614003232	0.300831731448221	null
FUBP1	0.516581727721805	0.9814522037895199	null	0.880981350638571	0.266728608940705	null	0.568634213471925	0.5182869894526421	0.40240706129073406	0.8908727842245642
FUBP3	0.8728154317346031	0.5209574891179529	0.34726514974078904	0.0332698648663238	0.5112728804963039	null	0.23343092380765698	0.5603248181536921	0.9046618176306641	0.33091238388893
FUCA1	0.923158915471886	0.579999465815514	0.11011692146220199	0.48693384533939293	0.425489839007078	0.3608042088555829	0.34630631316592103	0.611022221834678	0.9034468969570542	0.8354259673885559
FUCA2	null	null	0.48350029086455204	0.4944324731676029	0.765799602879406	0.0700668343544272	0.48350029086455204	0.64488062847936	0.767642998365968	0.245577734589393
FUK	null	null	0.374113226025617	0.49953853848931296	0.759509849135578	0.8146186972829109	null	null	0.846663297091877	null
FUOM	0.61673975654136	0.557811474886238	0.45342059600081197	0.58481330718401	0.495671453846661	null	0.45342059600081197	0.5839533659826469	0.220720454168186	0.8013069730264499
FURIN	0.6785708916210009	null	0.320761279767732	0.43994499413885707	0.928155045986958	0.7642691324747699	0.429451980974072	0.269413154491299	0.294289156904484	0.14167922191296697
FUS	0.309876917422891	0.00144372895541611	0.9892464229509829	0.5866500933329489	0.8010405904445459	0.678377347128402	0.952777407278104	0.558533203917913	0.649454112994583	0.6548294314117321
FUT1	0.0075850318512487	null	0.437075619147997	0.009906168536376941	0.677941456442648	0.5852877385999189	0.48406746750157	0.0090601677673825	0.981734257689425	0.557977201594562
FUT10	0.868312290105507	0.750869972031697	0.16149557388692	0.319285210756976	0.9109687632114009	null	0.639384077586189	0.9179177918357909	0.7170527695050609	0.8856850923766031
FUT11	0.35828233235011897	0.7225811225610591	7.70778024914431e-05	0.0549852038533682	0.301957785202069	null	0.431005866239442	0.890968167089466	0.8364017232513499	null
FUT2	0.202895017559443	0.9730030012487709	0.0249207218127339	0.5096629515322	0.471222027146586	0.465314076381852	null	0.3717872810434821	0.143045713054663	0.6337973473858121
FUT3	0.6871777465525051	0.7523804596861221	0.659250671538627	0.5692258115593829	0.677974765580349	null	0.30782075651224	0.7340229438743101	0.24516722158164003	null
FUT4	0.23727926577997402	null	0.0615996997187617	0.0975649013606673	0.0328048504699212	null	0.29423660357035	0.18084824005951503	0.8205359354473449	0.384727891904884
FUT5	0.44304119962771793	0.8468213560042169	null	0.22663050763349302	0.32684013827923103	0.25687779765496305	null	null	0.8104926241362309	null
FUT6	0.614227422006567	0.87232269993848	0.32035721993960603	0.292760251856356	0.5867077210696879	0.993049154392601	0.32035721993960603	0.33938065637914194	0.635578866479449	0.5291999714597451
FUT7	null	null	0.201865135691117	0.0691212583830767	0.6446292942266371	0.41057249887509295	null	0.679539016983053	0.127156146238986	null
FUT8	0.36524561231304997	0.838276720233846	0.0675700408890577	0.482275230587462	0.27811792018916304	null	0.0788364406685402	0.40361374385331705	0.750504062964692	0.249988763646355
FUT9	0.5866493164737	null	0.17494464925542097	0.343813419447843	0.708111898276453	null	0.5569724518486511	0.263193080408466	0.700373395835102	0.0165243005514072
FUZ	0.22669318373921105	null	0.529605697247892	0.845250449049502	0.17976465440907502	null	0.6896314355908271	0.893233270816571	0.9676911872665891	0.774914747303471
FXN	0.594392455518673	null	0.14565625017184303	0.576419052112629	0.433087769645869	0.312021729902772	0.9099580167091841	0.911532419988881	0.9320800888039321	0.717650138974649
FXR1	0.21080449311621102	0.5720118228300171	0.513038134158354	0.6395730138442149	0.744824262429616	null	null	0.954285775741572	0.9580549153060491	null
FXR2	0.0269160313068009	null	null	null	0.0715098293248926	null	0.138197056413428	0.96927611309533	0.6917354953459028	null
FXYD1	null	null	null	null	0.21271263969569798	null	0.21271263969569798	null	null	null
FXYD2	0.0204718760385071	null	0.0557876739997721	0.63657060160955	0.570693371146783	0.7149667370974191	0.0425827052823939	0.10957331188579401	0.19690675893383	null
FXYD3	0.9242193813301569	0.21587968230655896	0.9340281497917159	0.9517464124582641	0.7670356617720892	null	null	0.90031104437348	null	null
FXYD4	0.0240184858644699	0.568739579991035	0.27835601520946696	0.173937554045364	0.528862095009617	null	0.11027090690766901	0.27354957589355	null	0.0822125432493341
FXYD5	0.27990360708947803	0.5462455031549861	0.550108917993996	0.36627828010518104	0.809112089101691	null	0.5459910750093521	0.7512308373192471	0.262384399616493	null
FXYD6	0.270999688720567	null	0.32767233100101595	0.42498025028141206	0.516636393911445	null	0.5074267430294629	0.357521731321844	0.9562868860447021	0.8324082445050551
FXYD6-FXYD2	null	null	0.294117577532774	0.9892439700395659	0.641457439887532	0.8135668756732769	null	null	0.275617087422889	0.390058750294527
FXYD7	0.908019461321626	null	null	0.41805788747764	0.9492127965442991	null	0.8117135918219208	0.579309526285274	0.41242405060123205	null
FYB1	0.0385717028340329	0.578855231488868	0.35994913610089707	0.55481078549254	0.787329132395072	0.5680875058349	0.0474835045190439	0.491154271436046	0.08503169509007599	0.20138816028143902
FYB2	0.431956342639217	0.19451219837247602	0.548674157799497	0.290570404462562	0.426429344656435	0.4353433573592871	0.548674157799497	0.711440473635098	0.0174687119541242	0.375629556412666
FYCO1	0.0269041343239225	0.27498801459826505	0.04425627538403901	0.0358358181527779	0.627753764521986	null	0.0410115167062096	0.0360038272142984	0.0206283104019179	0.0261566260342048
FYN	0.04522199768733099	0.0120166500968313	0.242186743254297	0.138272698249582	0.824831621635794	0.0435338393698262	0.13904432227241598	0.12442510027850999	0.5695879387927509	0.660442894626776
FYTTD1	0.00577731464152587	0.350551690368419	null	0.367914736639625	0.13665986356354	null	0.678111350718275	0.785578103504707	0.592136621464207	null
FZD1	0.4736264543282179	0.9169185402910779	0.381820496357625	0.14712481730683402	0.327964619193886	0.6572206105877951	0.38154668382091095	0.132313126741169	0.21913057655244395	0.250135981380907
FZD10	0.7416962627245341	0.925817403393244	0.945252828502986	0.54197566107006	0.64598395793886	0.416974726668507	0.954667892409945	0.988720617729935	0.36875260784378705	0.9217840870920501
FZD2	0.297974527137847	0.45124916116517105	0.639636917876683	0.40793895596938	0.7986722131066669	0.225902410623378	0.5618306707436109	0.470535877088666	0.7876690485656691	0.39218154244407505
FZD3	0.7386183706891171	0.45420396846962297	0.23033853797930698	0.41639077238486	0.4902613743805	0.829391679740429	0.6985335022901461	0.6568417197344959	0.9757223898380741	0.740407667091559
FZD4	0.0592704111355239	null	null	0.532743829681965	0.15630047538837302	0.0290334596939688	0.168872997942449	0.211034678880855	0.908134507368453	0.657219204986905
FZD5	0.461122552016258	0.408499427166946	0.0216805615386415	0.803696564956248	0.375267040021069	0.439164259948552	0.00163295118549844	0.49527150413082205	0.647562442266058	0.8647139404454092
FZD6	0.308973952636697	0.9269036413102031	0.0728288244823951	0.366198101908447	0.518906453817388	0.00324886716238837	0.5644249960179201	0.34271302809233395	0.312262627081783	null
FZD7	0.5004569040066379	0.42283333173616	0.47344029472016297	0.6840399370092839	0.930637789717904	0.16172594641759197	0.42508925469728903	0.23300703931035702	0.24171994281535503	0.746054194283462
FZD8	0.695147358422724	0.738595853685247	0.8675656672786141	0.860994535244708	0.617731433439686	null	0.589816844503202	0.43065610480052097	0.237303239885365	null
FZD9	0.0963822716893726	0.47936416801911297	null	0.152454160526249	0.539902122559197	0.41454018934559705	null	0.0481410182494576	0.0606682072299419	0.603236578343415
FZR1	0.21923275612234902	null	0.664079346168718	0.431459421158176	0.0136667394973716	null	0.0682334995914512	0.6359759829250761	0.880229443605687	0.19937373568293199
G0S2	null	null	0.153438138689737	0.160874265127882	0.0585299669903221	null	0.42403617882685296	0.42403617882685296	null	null
G2E3	0.0652245480991092	0.9262152528265479	0.813577468287035	0.38688621038544996	0.580998415849652	null	0.910400690410918	0.228691338320544	0.657436040354411	null
G3BP1	0.6772046380300151	0.7636752512546559	0.49974802887602704	0.528091847469046	0.7561403349784671	null	0.9159031044859229	0.949900099992884	0.737235714741185	null
G3BP2	0.126363775766769	0.630223140780045	0.20960969142911198	0.20331194783023102	0.16740846777359802	0.752378894479797	0.676195205546495	0.7713943503579951	0.9870053714031999	0.6417748111093671
G6PC	0.257592549554061	0.748103649294861	null	0.40589128469393	0.553092579298729	0.41496917453352705	0.372312014362505	0.379851717531558	0.19748154741965598	0.20171262816017602
G6PC2	0.41403363452416597	null	null	0.889950644706952	0.41848302219990097	0.39372554134889604	null	null	0.7873071864719279	null
G6PC3	0.127391558363915	0.664296356039645	0.10899796107089199	0.271076719573637	0.165428481473862	0.635786041783573	0.10899796107089199	0.0967912807448158	0.8440570163348671	0.313842797713531
GAA	0.739081145869225	0.504572378477108	0.568607088975942	0.762894044437121	0.124227534668634	0.227181314833875	0.799179273258543	0.92111620519566	0.152472599422535	null
GAB1	0.9772104884976841	0.10298300046082198	0.42295045498459494	0.534422342494536	0.528958303118465	0.106559463001992	0.825886828589023	0.731240627009521	0.0402526608755679	0.348161822732718
GAB2	0.309031696206646	null	0.0760789637130708	0.0969125859438611	0.9647865355113101	null	0.698206708925231	0.0789630746073566	0.334489716605181	null
GAB4	0.39458404616251097	0.193578992139793	null	0.572887685441731	0.7355665065922159	null	0.15363461113839402	0.823079783144914	0.842996846882448	0.7325856108240161
GABARAP	0.749654015092394	null	null	null	null	null	0.9483051458446121	0.19531369866832	null	null
GABARAPL1	0.560279401723501	0.33641951296121597	0.29691197387890195	0.676034842981748	0.211044862187774	0.959464003457285	0.257051784536633	0.7258799714359041	0.132683912833574	0.134670566118639
GABARAPL2	null	null	0.9004308812796942	0.9378534175054659	null	null	0.83832031255976	0.83832031255976	0.326929175693595	null
GABBR1	0.42272488020895505	null	0.493852562896276	0.537512825042786	0.186236945771815	0.22052705740837197	null	0.531752158061876	0.568601667457035	0.0835737128757996
GABBR2	0.754846563466275	0.74777946080935	0.7550349313334771	0.36989852597904793	0.18594494876729897	0.342222000787193	0.71115956839101	0.7710591655603429	0.800564634887631	0.8321993666706221
GABPA	0.7048720503290831	0.21900925733267299	0.180835086585161	0.7491536436627451	0.0467897812340368	null	0.583743395038755	0.782050380837458	0.588277520342795	null
GABPB1	0.00259241513257602	0.375085221129654	null	null	0.590421976343614	null	0.176845848901072	0.308575160106792	0.0196793036093821	null
GABPB2	0.806365253816204	0.45081483283083706	0.25619404927043604	0.301352867563448	0.7660522893917779	null	0.578523058626351	0.640637610828648	0.9153727909083199	0.3083426942506419
GABRA1	0.9733061384143381	0.41778796555562503	null	null	null	0.398326393466864	0.5372113617045771	0.728346208646905	0.49712861692569005	0.611437747351658
GABRA2	0.416446292839024	0.928635868768833	0.300559155598006	0.3458616895462439	0.945296740597121	null	null	null	0.539903156521807	null
GABRA4	0.147500135635693	0.028402653353654998	0.58106779096879	0.843451540835157	0.10727801452628698	null	0.20691264709862	0.649233392748817	0.0969475632995451	null
GABRA5	0.9226014068118499	0.9573290948205441	0.776295177682617	0.14083415034617	0.21428104825497798	0.586722472480114	0.787499429599559	0.15844313684526	0.008927110230199759	null
GABRA6	0.5981959114686639	0.179704726011788	0.17987241232621498	0.6433314444534219	0.40324459946304797	0.614214173318342	null	null	0.26489622286632103	0.51732938381263
GABRB1	0.271889595516683	0.7340243287195269	0.146066115433862	null	0.0372920157809251	0.141479737533287	0.43094300175733	0.137324262978999	0.8839632882667801	null
GABRB2	0.41976753372419895	0.0934673893067046	null	null	0.9946512456001271	null	0.510880742947853	0.381722577447672	0.779624599319887	0.809503774691088
GABRB3	0.930486016570069	0.600577137840028	0.556349419202191	0.9697116647348399	0.85250734303046	0.91449629337117	0.917420657039031	0.933325631980713	0.281520171349848	null
GABRD	0.7021794107128	0.518543539026811	null	0.7830772463559409	0.301394184444656	0.153041607360134	0.9629303071566729	0.647964509657682	0.0187500306488064	0.60900140641293
GABRG1	0.9637940835615	0.288616322172354	0.711132687935355	0.711132687935355	0.813324541164117	0.911535859544672	0.7546488355274751	0.9206905075373728	0.186032236677371	0.911261311519195
GABRG2	0.41341516840032205	0.0494484741691427	null	null	0.0688770682677911	null	null	0.997392476867403	0.573145451401486	null
GABRG3	0.7976752987456469	null	0.39256229161754796	0.80446321486672	0.611191149184683	0.306343801755748	0.5160411593604699	0.824994909745273	0.24809063381839602	0.17178742943429903
GABRP	0.787467067470758	0.37933130146189503	0.9155552705109592	0.180286773276853	0.25219693350006894	0.35823249909786403	null	0.881788478611579	0.7259087914143659	null
GABRR1	0.4404264541873039	0.111792137256623	0.515518814666336	0.22654388363543104	0.808349878941136	0.9717769668524849	null	0.20602221262558	0.223742755260218	0.20198205904132602
GABRR2	0.148911760783514	0.438321424985655	null	0.30274505378286204	0.6719181288444731	0.9939798410480291	null	0.709925927796108	0.37089579351568297	0.8920806738483159
GABRR3	0.291608955513659	0.461920557887026	null	null	0.838827605019557	null	null	0.9006363097978469	0.346763969026844	0.797790515530773
GAD1	0.114129298891769	0.712949819144571	0.8250202638592941	0.9717260805008009	0.0737448904233079	0.196535825206269	null	0.521679532759377	0.597699098941522	null
GAD2	0.34222029282581	0.628933512964928	null	0.5903150151501071	0.0948385296409477	null	0.0986391367432649	0.0634292824247163	0.9381916930695319	0.15397559770258498
GADD45A	0.63812656306574	0.675776123527973	0.49662736219703796	0.8818256556039108	null	null	0.36235219273783603	0.6883132732911821	0.924243640189217	0.21452273834779
GADD45B	0.9060495453359071	0.35974710094181894	0.9224024559354241	0.0814604352826713	0.387010588353537	null	0.9886486499821779	0.9018354016286979	0.568519902875149	0.13860372296431
GADD45G	0.07869889095334899	0.750236857718887	0.553867465193626	0.22188671302	0.8970750818370709	null	0.608632954588365	0.487757356388241	0.605423911511095	0.28020119463168897
GADD45GIP1	0.282015575948646	null	0.6675866537046751	0.618453296750712	0.626642408157792	0.368194527507817	0.621631244561945	0.291660410134451	0.38228201354456104	0.24282787034049802
GADL1	0.933614411085013	0.36909399118746206	null	0.0132237828027497	0.783987301603669	0.9986757645169609	0.9470866505049971	0.260874036291611	0.0579664276882459	0.971242892173603
GAK	0.301793932005276	0.93469140260618	0.352793026137485	0.545565736858916	0.8461437786923369	0.475039263847419	0.355937255618208	0.7931208871798571	0.9395245736261428	null
GAL	0.952924129671108	0.610089833360282	0.7756058744647	0.29908493105104	0.9715890446582042	null	0.767388435202843	0.952922612528287	0.0040637777791794295	0.382697342003688
GAL3ST1	0.786620654752896	0.9927579634921969	0.483418752009113	0.611757108024663	0.996900377066385	null	0.0953993806533348	0.705870300749736	0.903180820529377	0.326915997407174
GAL3ST2	0.38825068136802005	0.9971847746663871	0.5720746458819711	0.5723511609100171	0.996503832252356	null	null	null	0.49089628626166604	0.9438554499539371
GAL3ST3	0.904172593875864	0.492943006377758	null	null	0.743612905424872	0.928589051073685	0.281810947544863	0.110103515835489	0.967956947361114	0.6056058733693871
GAL3ST4	0.118360387211923	null	0.0768779007284183	0.27866289169263897	0.518611082447504	0.993238470231889	0.10651705668654902	0.41318585025192794	0.425997182580972	null
GALC	0.158833722230587	null	0.26791437273854	0.30176358421078703	0.670132219942947	0.5905327201690279	0.302090991420464	0.161174102439848	0.494166769657206	0.516881964543026
GALE	0.56225054054489	null	0.282663154214044	0.812399801304777	0.347349926944283	0.347349926944283	0.201653221594045	0.45873371565384297	0.684367481113017	0.660366806769931
GALK1	0.6832485377635649	null	0.654850152702932	0.6398708408079399	0.9047741809673171	0.0456051746076326	0.8876814671916379	0.6473092270695029	0.7057207468699771	0.24696870924804
GALK2	0.988058797119117	null	0.603881465892158	0.646792539274338	0.920883143059929	0.9713328925601709	0.399523857722226	0.657896557232247	0.72508275535555	null
GALM	0.753200456405638	0.16266622499252897	0.277490005873472	0.10289194954550501	0.9181607439144631	0.32109791233882395	0.49090174109748996	0.262744349905828	0.16896515862907097	0.9744318017241921
GALNS	0.277786859777486	0.20496991214693397	0.46122778549207705	0.293406019880604	0.638933364337346	0.8079082794939481	0.563418469431033	0.399504981753601	0.712750881582556	null
GALNT1	0.891634899163544	0.645591861279827	0.621266425680723	0.91977636467147	0.533607540407695	0.25808830645414005	0.863657472590027	0.520150619155891	0.5294161843745759	0.7638071385319599
GALNT10	0.5333343284423161	null	0.528983353639418	0.19778716441261102	0.46895213150823706	0.158491323258113	0.6576131733291739	0.339140017796482	0.33183969853732004	0.248301844595068
GALNT11	0.573793719483176	0.00225656213825542	null	0.6958347103862111	0.49902465430829895	0.9155264399638109	0.9892116800935921	0.9977500215820579	0.204183506198708	0.8465326375500659
GALNT12	0.10817032194164099	null	0.867103817109164	0.515663633909032	0.924919017741484	0.975204323009411	0.7259126697325641	0.47499195127472	0.304674687231427	0.367006523604365
GALNT13	0.7989765331509119	null	0.0677849271555384	0.587479485686077	0.178527338275638	0.0769426757250757	0.0759068880497589	0.430299662167023	0.732884856349557	0.11908050359250599
GALNT14	0.00320767370481678	0.954107506247146	0.348465223226987	0.0340573782855185	0.158205119269482	0.12885493925427002	null	0.15643513658706798	0.162590347571635	0.324109346074641
GALNT15	0.5401802321003321	0.150905400643432	0.956615511156329	0.676123976442312	0.461663334023399	0.433930882479842	0.945839078138378	0.9400610537561379	0.309861207849611	0.849474988209389
GALNT16	0.989121911428971	null	0.31756969826166304	0.512646838289053	0.20796320725554002	0.0143777192354269	0.179131729845203	0.32093449115516604	0.23277747450310604	null
GALNT17	0.6089579330269029	0.38842827848647	null	0.499273030217776	0.908995042272979	null	0.65029542366292	0.8596594060815049	0.7085933009091709	0.5918422839546379
GALNT18	0.295561392261536	0.7106416650575459	0.11070620966063302	0.38391040042016605	0.397696675468115	0.34121548118045003	0.101922504260777	0.9167701148421569	0.238096433166959	0.68374957503373
GALNT2	0.13694662735319	0.42152059320107294	0.00798261671705169	0.00305226166250772	0.0257790016681685	null	null	null	0.00742950828089328	0.16478737143378303
GALNT3	0.657193881553576	0.453999421662985	0.6099082043565269	0.46717151251945005	0.6036670191968511	0.32330164365737896	0.411240915783828	0.7180200225359641	0.116045792468239	null
GALNT4	0.5177903416837321	null	0.8675549548234109	0.481142059083668	0.263113663348864	0.9553864734191109	0.0942753571268707	0.107013802795758	0.415280141510754	null
GALNT5	0.579973360566665	0.667319438876543	0.5455214041873	0.721209886700008	0.9074954421699101	0.559226238697364	0.43721085916644	0.709273858605573	0.11147128840857999	0.49434947033127097
GALNT6	0.7218574159949079	0.8663054949024741	0.7095555204337021	0.46312554653542	0.45013199517343605	0.49146609646632394	0.7087396272358629	0.48066215168534293	0.0884759519762233	null
GALNT7	0.7045109079864972	null	null	0.13053499847571	0.26555055194993804	0.85289878375664	0.656993183101211	0.435784096033546	0.28161784514535	null
GALNT8	0.46023489283381	0.7349085797007379	0.16410890100261902	0.49541561301778897	0.8430608253957009	0.00325865132260406	0.14518044855116502	0.18627505245349302	0.5760592830629521	null
GALNT9	0.650255148790731	0.901486296685873	0.530064808487335	0.29231991988970896	0.264412569881114	0.7278894272854429	null	null	0.8571892627570079	0.7556196555743728
GALNTL5	0.566827396122457	0.318740530187557	null	0.6171087507009471	0.6188711792167261	0.0843638163531217	0.9986109456730642	0.9488568265868901	5.45713295392325e-05	0.758095154125792
GALNTL6	0.285824505659137	0.590170088576054	null	null	0.0800873502549222	0.415022414593511	0.0898467873837775	0.3596497726133429	0.108708090665926	0.0711874953511318
GALP	0.200618905174	0.346775964584748	0.408154919653079	0.41357732767188704	0.9964424695981691	null	0.408154919653079	0.8017638297151809	null	0.976224081622465
GALR1	0.0218715761149737	0.9521494009056991	0.728252791715596	0.163450451313127	0.0802613526655936	null	0.37925813537561404	0.32972938800748697	0.7153401934295529	0.379703136985301
GALR2	0.439003387016776	0.255131936132662	0.524489748879868	0.5935598441019251	0.5482251560510081	0.796525753324041	0.46950161792986794	0.720136441285004	0.35638405762416103	0.805722963924881
GALR3	null	0.6138927629224661	0.953660594092993	0.11672374997202	0.315863588782644	0.22964013125928198	0.11007079324954198	0.0799948684546096	0.202885855015386	0.0322558677334279
GALT	0.210727016745317	null	0.561259351910641	0.840611377779782	0.442316094225356	0.442316094225356	0.0630058745712676	0.124573617056867	0.175836424949285	0.169513967556298
GAMT	0.18081542265428502	null	0.712224976607976	0.516000430686635	0.39720423402350297	0.683075464518787	0.7734386734327149	0.516000430686635	0.540929990277327	0.13347387819610199
GAN	0.949475686793823	0.9741774976305521	0.7387676217863309	0.6965653576354611	0.7015002337064878	0.7891956347614258	0.6350729160912071	0.80081282176192	0.228629628902772	0.9986017966431959
GANAB	0.805361015098113	0.33236957767922604	0.18719565345230804	0.5985400730857701	0.19943687523102802	0.41340925978911297	0.18719565345230804	0.690042585137116	0.9774781565487841	null
GANC	0.553534523392968	null	0.604981514266595	0.875001910523514	0.647740590314657	0.25579201896098397	0.675657411422747	0.6291907622191011	0.518738150009998	null
GAP43	0.0704371792811636	0.472890560552346	0.0506956465341264	0.49617726855581107	0.197551470463788	0.54875845317002	0.0513021101626461	0.102434842019917	0.112804744989516	0.254895145056437
GAPDH	0.171086954812581	null	0.8871103828740992	0.839315738436351	0.9024417708940491	0.658888567375948	0.8714041993259379	0.8469441445090309	0.308695011368721	0.294663805878483
GAPDHS	0.138285207572415	null	null	0.12935895209957401	0.36599880512958505	0.0776615677051296	null	0.234674656627594	0.7950306340348481	0.0736543380944286
GAPT	0.9677175437397321	0.9330487729828391	0.00685791186253115	0.537223647714289	0.887652789979665	null	0.5620449300717211	0.54546319819736	0.499855514415439	0.30928447984520896
GAPVD1	0.967438276454609	0.0644534912237973	0.8487768741051741	0.758507257978188	0.608853127656807	0.24824548454872	0.973946063429563	0.856622353131301	0.986870362816028	0.5849517045183139
GAR1	0.7138633873127241	0.250847686280946	0.240459178674493	0.263694230384044	0.0512691139544452	null	0.466804702321528	0.245163246858837	null	0.531967477537539
GAREM1	0.649771797114814	null	0.9888363049514609	0.9201974936955408	0.804784263661633	0.660536987812009	null	0.8913862749202329	0.0441182682111241	null
GAREM2	0.020372959341096	0.430305267510949	null	0.789055611537167	0.169127458037468	null	0.566518983168471	0.8492675095093851	0.6919733790082111	0.454436830692318
GARNL3	0.7943933470224441	0.382556203189044	0.72091252360257	0.30835354540272103	0.292917454951029	0.32540718013066	0.5746849451040239	0.288008447644107	0.5752479320829089	0.17776253125266803
GARS	0.798969074064965	0.58581731095224	null	null	0.8437641358757959	0.612996909536673	0.0245532323287408	0.0228777383124332	0.0176257287490738	null
GART	0.6542509857682149	0.0517841038212592	null	0.9631462067419	0.285471296083053	0.26340710153597796	0.792874595276734	0.872356136176246	0.160460006943338	null
GAS1	0.845391985067458	0.9711588772965029	0.946822951438384	0.9430758519135329	0.586807019646923	0.19526913798841	0.924895218740869	0.88366199809816	0.8722718565872629	0.457822680207491
GAS2	0.506670309695373	0.16555771929881	0.8188909447737042	0.897612194252592	0.62180789941751	0.9688847015033429	0.8469955747714859	0.417881180181584	0.866089542664692	null
GAS2L1	0.24953002747524	0.6697682116790439	0.0893023216708568	0.456700523360829	0.11897891094791399	null	0.241052765599499	0.267035471457366	0.10829071729769	0.6038249082486501
GAS2L2	0.0212924615432987	0.8369643607094019	null	0.427468566158746	0.994867613070913	0.172336890133659	null	0.5759886077777591	0.7827785659434601	0.6352985617678559
GAS2L3	0.451058689240325	0.65809384662703	0.504160379631526	0.457345004400859	0.511091495132155	null	0.5044011581619521	0.35430685356368696	0.318573789397064	0.8042602178259809
GAS6	0.8805902299433341	null	0.0786784514611083	0.145542586528548	0.6600994736672701	0.380927332536989	0.12092316339035901	0.320481723709386	0.23041289641412002	null
GAS7	null	null	0.20542421645720002	0.157508640607297	0.8494665995461992	null	null	null	0.535346706170888	null
GAS8	0.8271840394564359	0.148362364814585	0.7303715335967099	0.39852400004198	0.188277259335266	0.505582781715996	0.686599273526049	0.8602125930965021	0.820803266047193	null
GAST	0.0269311328092037	0.41292847996924603	null	0.5626456161820171	0.7911740365042891	null	null	0.0768083493825478	null	0.308669092527628
GATA2	0.842735195697676	0.8732641609577809	0.0369867104749055	0.0624589287666419	0.124949865698628	0.12344093539287901	0.7431336576491541	0.281245435072632	0.5212591125299509	null
GATA3	0.574251005989891	0.697230411250073	0.6791377277336489	0.403863958662896	0.9116249579099029	0.9116249579099029	0.319397730471244	0.46288434011204493	0.188241208796946	0.21089369996371102
GATA4	0.678021252705452	0.0091675886006487	0.7021142876910171	0.0477297128412686	0.961584333122077	0.9347676966422661	null	0.934586746306448	0.4405500689001621	0.53902022492871
GATA5	0.41980515392378204	0.30386799077031895	0.33441400070850497	0.6356351076712811	0.25169554485163	0.23188334006599803	0.25316331372861395	0.581348178216166	0.786831063211859	0.129627835937599
GATA6	0.6457372873000229	null	0.5600976013371151	0.860083720190166	0.8011224684736089	0.8011224684736089	0.395547212358805	0.8748439904261701	0.9306317105346529	null
GATAD1	0.160631337661531	null	0.0899347464745286	0.27017497189366396	0.482469102268895	null	0.08360860264936901	0.156890502479086	0.081208733027117	0.20002651506480199
GATAD2A	0.278714588451461	0.0734139217608996	0.167361598765215	0.296604851831445	0.0494563311039451	0.683301916239921	0.39922996931716903	0.5151914283253359	0.103929230542931	0.951308386772532
GATAD2B	0.267063076794527	0.162532252231081	null	null	0.884733862067953	null	0.0262222971215395	0.252443897458398	0.651855080894054	null
GATB	0.6111099739029139	null	0.768436451333501	0.621002041912708	0.32546300726034005	0.5147231994547229	0.768436451333501	0.565572581793815	0.849006181166127	0.8889735952971329
GATC	0.309081761222895	null	0.0804519206002228	0.31042831155468503	0.17673282130217	null	0.0782616219127099	0.0776465914860643	0.200404699282219	null
GATD1	0.558434526743866	0.00637710678434933	0.896825035526178	0.00231205090268771	0.9545098489616309	0.7613669143006049	0.7720974582167099	0.203511550833967	0.2683281963155	0.6219108537525911
GATD3B	0.65403905532392	null	null	null	0.728002834123819	null	null	null	null	null
GATM	0.89049061814566	0.0962441636551808	null	null	0.8878048573340259	null	0.476111665619976	0.60916221687436	null	0.476111665619976
GBA	0.104145162568803	0.7204503563573441	0.235538904858906	0.10955931717488698	0.13962030888120097	0.13962030888120097	null	null	0.394027950903839	0.936116264237818
GBA2	0.516454853884885	null	0.9038003930219171	0.0544106196823108	0.35206653969098606	0.763935154827417	0.90248872168988	0.0451291651946473	0.886309998696588	0.748097851736763
GBE1	0.48254526419652405	0.566243235401924	0.0583120766805286	0.205255728953768	0.532369206103307	0.887089402898001	0.0573645290778986	0.106598998591662	0.982162969643245	0.9017460850823801
GBF1	0.872815512619389	0.0198469064028223	0.9518888585830579	0.18093569319399397	0.5863557721918851	0.0335770221788931	0.9877795934509559	0.932946046243813	0.061300000629277	0.8796878459124109
GBGT1	0.0929867708350773	null	0.8065781318494789	0.48208242586450895	0.44038039235027393	0.7447356423816229	null	0.315175121988231	0.588235671624088	0.5060582710131729
GBP1	0.5999464214593659	0.41894506556164207	0.96932402841418	0.7287295368813591	0.296975519475362	0.25296457329904803	0.7412937229363409	0.593328602298905	0.945266302424514	0.846175460605282
GBP2	0.168439551387689	0.163947750946116	0.412344027214966	0.475727519186703	0.9206236814897379	0.6619034221212879	0.301487224654259	0.208177822169244	0.114529306976556	null
GBP3	0.6509891427625091	0.41322744266292794	0.9423859634671401	0.4303262540057371	0.9849415584917259	0.538199475075702	0.9483722833755329	0.7944441138207841	0.9052552509772809	0.984404646563068
GBP4	0.4177279126091721	0.11996000732524902	0.530168818572025	0.680693520086505	0.783737847911562	0.668450400962528	0.626944398955352	0.670639748250798	0.14220917932294502	null
GBP5	0.35859846256619	null	0.0934148659483911	0.0511339343014552	0.581363002726625	0.321270876302354	0.170751137851278	0.255474134544627	0.802209543325177	0.016635627492235
GBP6	0.669977558247298	0.65818565135006	0.4098643576289221	0.7249634171129219	0.0811531142080294	0.112448072589145	0.9813542590323101	0.47470704546781706	0.0588014540874751	0.455531969980068
GBP7	null	null	null	null	0.5520891391501589	0.798018106004391	0.0574145025054582	0.195188713228816	0.116315690176862	0.22152813275185998
GBX1	null	0.0258678376871357	0.20787163444243598	0.748290386640888	0.982391872061687	0.9109593448543909	null	0.874322164219144	0.663072838156254	0.813947807339212
GBX2	0.7430017675193431	0.855532721625624	null	null	0.7588417732448549	0.8442591351334929	0.0517880127982271	0.11289784090166198	0.0082416134699983	null
GC	0.31613377728845304	0.5919264716527629	null	0.5287452132353629	0.198053505216853	0.165849562701827	null	0.763466402875019	0.32592390909082203	0.7908183369067241
GCA	0.0837592051124064	null	0.291083403996877	0.302892757485248	0.213720532958844	0.100423558606785	0.674649420437495	0.304251206645635	0.8472711748063679	0.84452018505089
GCAT	0.424916116605168	0.842500293916353	0.0227836280231375	0.12326441691745099	0.9340576806117159	0.8267242482190241	0.974131948665258	0.117276846372512	0.301367597475721	null
GCC1	0.722600378528874	0.594415436521917	0.20124631347587302	0.44317619980963296	0.7374637365766809	null	0.117790175510589	0.27955455737324897	0.262288642023228	0.0316534480243527
GCC2	0.191986313590199	null	0.38058538467000796	0.375088990530546	0.449474639765725	null	0.8921740582654859	0.952120364256298	0.10335821501679901	0.825285588830889
GCDH	0.757294582332914	null	0.48424749659547606	0.0627093071488455	0.39179625144153996	0.253059010129915	0.5969811126931801	0.46360020083017295	0.0297998750716465	0.635531217741361
GCFC2	0.717152060261246	null	0.0310694361129089	0.686565460828109	0.6774007698259761	0.26554389061190603	0.8114118442905129	0.22240386794895298	0.98915416785058	null
GCG	0.0572005036322385	0.804467850780263	0.16313128130697302	0.563935234773828	0.605270784336022	null	0.0300422653804847	0.876222660856518	0.8921963428814781	0.365838837332487
GCGR	0.720323784212678	0.0381252708771107	0.198023232879811	0.34782023779217897	0.7516288594516	0.311297155693867	null	null	0.244829618458099	0.11739173453692
GCH1	0.6120415666524549	0.8996415580049542	0.963423085947741	0.9899756598586609	0.7632911042470729	0.7632911042470729	0.841289705361691	0.431258531487755	0.69743439294791	0.499659655605415
GCHFR	0.388398417776402	null	0.478856389295241	0.188758754362825	0.5911867987837329	null	0.33273734489245	0.273779869595228	0.241326104489814	0.27774864708562896
GCK	0.18456074128580605	0.8817628054063359	null	0.202133693345977	0.22682449001666602	0.24975953603829604	null	0.64855931362601	0.98565542493287	0.953251055241027
GCKR	0.567671937172602	0.30754457002600705	0.37290286974524395	0.583390361616348	0.993734673289545	0.730281463620088	0.37290286974524395	0.636110443528802	0.566737081168889	0.280545185187058
GCLC	0.903541092900898	0.9524438279703259	0.372100855567541	0.87500182766359	0.30867559819598805	0.7667304182754971	0.587900819965667	0.987830368634635	0.4378960451821621	null
GCLM	0.4239538506369871	0.775613211745764	0.646253283793271	0.6715495278845981	0.371171092452731	null	0.646253283793271	0.8504361518508391	0.9091132701745429	0.00993235407665527
GCM1	0.48211242692629797	null	null	0.700236237343147	0.18926910888457701	null	0.9163951746858509	0.5445967363589489	0.860623343376327	0.457935141103829
GCM2	0.384756993991378	null	null	0.287703867220979	0.21949390347340397	null	null	null	0.000786210525340447	null
GCN1	0.667332101404282	0.158929050209004	0.695130551769398	0.737032025112827	0.769844754696244	0.32544537944405894	0.8005861243098299	0.816994280867981	0.980846577128884	0.7588414849840841
GCNT1	0.143369265644203	0.3889716264181571	0.730502110058797	0.17479047094354197	0.18275810921875899	0.965579263123005	0.644545564123699	0.21366153578545	0.22960095620339602	0.914216867988907
GCNT2	0.29052390760854496	0.372094145439228	0.216420452543823	0.037658223387307	0.73571763170074	null	null	null	0.0411264783744083	0.855979441586379
GCNT3	0.612119046611735	0.5833866492455351	0.671460126082713	0.8967732972015591	0.32033608338504804	0.537753592701552	null	null	0.9758433872601942	0.0621743385611153
GCNT4	0.9512483093630061	null	0.0997256996783116	0.7596298772110659	0.912131833574547	null	0.69774309172105	0.80377169266103	0.9352502039466409	0.7116831917319592
GCNT7	0.925697978531986	null	null	null	0.35309814567236997	0.7011328610624079	0.014938555648067	0.070314883570886	0.756953951886522	null
GCOM1	0.9183395779826841	null	0.363842959689046	0.9660300756251791	0.31730279819956103	null	0.7182037490208609	0.829587981992502	0.835406841022057	0.5922776443764179
GCSAM	0.41167835387614005	null	0.5046898358372189	0.499488663674747	0.88703708595066	null	null	null	0.7143564022407279	0.39946970333463794
GCSAML	0.0939726145913539	null	0.158688511976889	0.27372443426179505	0.0534925610684239	null	8.588285918909029e-05	0.0703534506520893	0.290748362254253	0.3113956846696189
GCSAML-AS1	0.108995662443313	null	0.0894468103117754	0.605537381901015	0.0419311571552397	null	null	null	0.22048048095429898	null
GCSH	0.9359479226798009	null	0.8005507071626851	0.114809577015863	0.709302913657661	null	0.899447562733764	0.9882102663104251	0.576212721510386	0.7695855953406321
GDA	0.418750239705905	0.0552979927923363	0.39481699250098995	0.0227369721367834	0.928984457647888	0.70546901941603	null	0.135857441758686	0.0148289890668409	0.0739656395644386
GDAP1	0.353338304398368	0.37162201298457204	0.633619086997422	0.9939757027918079	0.9617093459549059	0.959757010016244	null	null	null	0.7946805864392691
GDAP1L1	0.907192211634585	0.0552520848035483	0.37789153844679707	0.306014604571104	0.9023036327358159	0.6008320266663181	0.37789153844679707	0.24242554122197799	0.965503446889745	0.29574621296243203
GDAP2	0.504128793482545	0.931322395827077	null	0.254611240837098	0.5643753357044771	null	0.914673908299536	0.726935056285573	0.27102671062525396	0.8115286697135191
GDE1	0.9114497782330279	null	0.638765832681229	0.890128125711703	0.320977612819065	null	0.638765832681229	0.7697229867091959	0.9885661727383891	0.8145540255784929
GDF1	null	0.6635830031470771	0.9108972405291359	0.96887372667981	0.9449081663005309	0.907305574956234	null	null	0.849657717786399	0.40659934819906396
GDF10	0.765039167116632	0.0947950739580117	0.8340547037553241	0.48113285245936205	0.47887843967020705	null	0.8884758612047571	0.42712302915690503	0.329122105108033	0.49535259600702897
GDF11	0.0993361294093639	null	0.00970472095115849	0.0170132005585651	0.403477858093026	0.24222847674879397	0.0113403966289747	0.0156938388998941	0.7208497621467941	0.0112748801141827
GDF15	0.481938717256379	0.7368997095897779	0.601726530600433	0.445753655361382	0.9125974001025559	0.966876558104157	0.45764299190892493	0.37309719943487396	0.273549165974926	0.52096381815893
GDF2	0.5693814618608011	0.930420612968504	null	0.34028515851867197	0.11081351537107499	null	null	0.611044987806038	0.53231934534385	0.485710498132695
GDF3	null	0.5818051359691739	0.005586847974070721	0.970380034791364	0.256369938853871	0.6496876071015361	0.009077289161366409	0.854946192126957	0.807248086968453	0.23599946737461702
GDF5	0.139248762391983	null	0.132272960832992	0.0681672671368707	0.783481970779635	0.42437593275314794	null	0.851866324855459	0.153204416512703	0.442931706824079
GDF6	0.368702272112915	0.46233618870202503	0.35729471903609605	0.891465154591503	0.0521106183712865	0.9861060193361508	0.29335359503190006	0.759947918244487	0.681421649955293	0.866231010240718
GDF7	0.646103457035886	0.43637949039308005	0.97497246019033	0.18297656435798898	0.218489923129673	0.358620391592431	0.4201617936336611	0.634247924638822	0.38842245068088105	0.7239676553594642
GDF9	0.03982308471768899	0.7886875036916229	0.590715147705543	0.0257749821417097	0.8233441865692199	0.9245560958788911	0.237693401806167	0.0189209816358757	0.7211369555524809	null
GDI2	0.272638942957322	0.432842798225161	0.613300296526721	0.214343986378666	0.326923081397612	0.199687180382371	null	0.10566644923541699	0.0178266848478821	0.9915073146062359
GDNF	null	null	0.20391559029614803	0.7228421950953171	0.22987842854122895	0.153198216449637	0.209653302121547	0.934229425459846	0.44011866546995404	null
GDPD1	0.296624931918958	0.9167693581077979	0.6592763095809511	0.29402674721448807	0.211038138158072	null	0.6592763095809511	0.32684524894011696	0.40954018282622395	0.204860307689891
GDPD3	0.867585361805367	0.40456078138894996	null	0.29097496460077504	0.40434649373980797	null	0.7583493860635601	0.673057110209464	0.712884561876652	null
GDPD4	0.792988802008332	0.708191543098751	0.8935398714260591	0.33765482367656396	0.836241059537472	0.023593470926617004	null	0.37697663929335207	0.570393261989667	0.5262971199439771
GDPD5	0.976092807785811	0.560189872454947	0.962609212232144	0.9291422000044071	0.202047994473486	0.9094061781808079	0.946474411599478	0.79989183265608	0.0175966725978599	0.943780809871245
GDPGP1	0.901300553422805	null	null	0.40827437408335904	0.486929591501776	null	0.7790126324672421	0.7790126324672421	0.13745180090792902	null
GEM	0.9226211901802122	0.539588885715792	0.948769948514266	0.9954760533284	0.11964552443732	0.7533478232194241	0.340109090680916	0.9597577391231249	0.9883083634273628	0.84796641266914
GEMIN2	0.6677431519393879	0.403426815406481	null	null	0.499067985375738	null	0.762305575112617	0.58763000223267	0.459756319833364	0.584137933994234
GEMIN4	0.7664474244168141	0.47982419478204297	0.362809890296081	0.0712311882520789	0.54575120533641	null	0.583210146100099	0.759973851312109	0.512466331112187	0.675299807178331
GEMIN5	0.24413631753574802	0.7203765966928041	0.7628913667249879	0.47900550255194396	0.140333004302612	0.609784813279135	0.7628913667249879	0.7431538858632329	0.8858878037670401	0.15864956391666002
GEMIN6	0.6018758296974971	0.168639639927781	0.26953152944947695	0.373212556864572	0.12573992755890304	null	0.365986268499603	0.254257579662344	0.11592696419428099	0.9740139338174381
GEMIN7	null	null	0.10978553952440402	0.583707582010266	0.7021247533323249	null	0.117347058253604	0.182903739552515	0.927660065014912	null
GEN1	0.26390990252012597	null	0.715259374692677	0.48827565817952	0.152861191636197	0.45407832847146207	0.33727893122478003	0.209810747949338	0.6049472673420421	null
GET4	0.683228173478	0.8457112462127991	0.7015957538200389	0.295738455269789	0.43363953522732707	0.482893854948758	null	null	0.8081660558825441	null
GFAP	0.5562175910570899	null	0.852340603381777	0.96389710616052	0.209203596047236	0.693202167559244	0.0854774587234779	0.882195214595268	0.415961513356	0.890316990693631
GFER	null	null	0.6729850525209279	0.5370157658900271	0.7639230432994009	0.980796591098318	0.974526795239755	0.956592245677187	0.891237905356414	null
GFI1	0.575218428807869	0.6120120984972571	0.82314868668354	0.535158060156993	0.18889987353239898	null	0.6975556615943311	0.6255436209476178	0.8055990838030991	0.555910495181746
GFI1B	0.5817047618550429	0.934206688337274	0.6732534688034061	0.476433090220375	0.695675679849844	null	0.836137646575402	0.33920710068135307	0.679480631916247	null
GFM1	0.8221637066246501	0.572474134651021	0.61823532259976	0.745401880242784	0.29296578986139005	0.44816477189109705	0.333676697072207	0.451787879785215	0.7157035981962	0.5307972032613879
GFM2	0.44743206024232796	null	null	null	0.7958336496822671	0.5926208712595731	0.0284278528984088	0.0567678861443452	0.8201060909261391	null
GFOD1	0.596364082415035	0.301420605241515	0.666560941948041	0.6800299038498778	0.579881394652716	null	0.50573830087641	0.5157763499138339	0.808115721528913	0.215670331210487
GFOD2	0.321360636990601	0.37673700052037	0.83992202049901	0.0651381988522858	0.9335951817960291	0.0345623028849396	0.83992202049901	0.101087835640004	0.534601511108331	0.18191711446817202
GFPT1	0.5737510388115871	0.30491851808927695	0.45775383846719897	0.11991521506328401	0.656999992287724	null	0.642594774165662	0.330751270367195	0.37890297907438597	0.346694976200035
GFPT2	0.9681920195074691	0.943729802321279	0.32727956868832897	0.485174022294986	0.34619034040302904	0.0581684023200811	0.32727956868832897	0.403887965991696	0.968310575812016	0.15701142456847
GFRA1	0.8949795404252491	0.0645006239461484	0.130471661500478	0.21582353466836102	0.0373648721355806	null	0.8740798314243159	0.728168536939708	0.0259338171050931	0.5735468068893559
GFRA2	0.787863985637973	0.618590052121317	0.8469000766159979	0.13693681469379598	0.618129191581293	null	null	0.06865240280764	0.8373412048505691	0.483216732025926
GFRA3	0.563814280070293	0.0236249581006458	0.578751317831214	0.813930051728847	0.22490976958850897	null	0.559541530284156	0.9277154523812009	0.720936088322923	0.753670316264718
GFRA4	0.9567064766837191	0.2347080961712	null	0.15369360887389003	0.863015804066996	null	null	0.9124083973385799	null	0.5795541723153
GFRAL	0.0381108568149182	0.6434879941450401	null	null	0.37492482769608604	null	null	0.8023239678104971	0.45711714653758295	0.8138104022819901
GFY	0.9690887160826559	0.644490077548763	null	0.0733082613954525	0.0028142183043407	null	0.500723462825964	0.961594893685742	0.0217332020649242	0.37657503452081503
GGA1	0.929554985166975	null	0.8853120644885171	0.6482029454511931	0.40469998949371705	null	0.884801493402203	0.911691866420198	0.685410417527021	0.9421867460157901
GGA2	0.24075426628982502	0.9573592644533871	0.302637098411096	0.6003702320644411	0.239365327970069	0.0625854156828387	null	0.540775843989165	0.155665449728226	null
GGA3	0.7866994483923121	0.277490463363707	0.65528820846651	0.808691555503261	0.27023550750817804	0.21396214749367498	0.96536208837005	0.880935926959593	0.152494166830125	null
GGACT	0.5116747508264171	null	null	0.7470021585069669	0.456162030061998	null	0.102224773218362	0.367653330987072	0.122700201197902	0.108754604642384
GGCT	0.989853962375002	0.8953137700448671	0.17574936578301698	0.272221852699958	0.235051755504557	null	null	null	0.878800335622845	null
GGCX	0.9762752020311558	null	0.837497546137155	0.885401532164616	0.594926328407635	0.315577174511057	0.58158610968303	0.699571932877464	0.725646751043894	0.758485130670405
GGH	0.234555808885126	0.91307413297378	0.910736085119244	0.41017835559048	0.817601028244233	null	0.9337241679715571	0.766820392411323	0.113700525041923	0.7414234472766229
GGN	0.38666233997305893	0.723041918174878	null	null	0.663264779322119	null	0.35300219194495497	0.29666431045156894	0.273312436505607	0.473116500342214
GGNBP2	0.0347489635378442	0.27226677783117803	0.0540487139004999	0.0628500998871619	0.6109088211544731	null	null	null	0.601769273006681	0.0512033027300676
GGPS1	0.872531374594063	null	0.0523679389953872	0.279584233016079	0.48980723560842604	null	0.42004908692948706	0.7774952373211971	0.689898313226324	null
GGT1	0.9619812011288279	0.7045764396168481	0.983533402515409	0.77157463229513	0.476007464294808	0.5736591361307201	0.545123157503038	0.799962923176028	0.853948330577289	null
GGT2	0.100212724088944	null	null	null	null	null	null	null	null	null
GGT5	0.9104816838482521	0.9890148027769291	0.539262293481776	0.0243658123976203	0.0102945632463862	0.5549719668515961	0.710517046997713	0.0541322703328908	0.39371762831984797	0.9602191569224781
GGT6	0.33184885696481997	0.6330453301061579	0.29092808150686	0.189939051085177	0.0965381657589708	null	0.194109243301428	0.08407315774677701	0.34311413939062496	0.37996170728465506
GGT7	0.366999632365185	0.274906442248337	0.0420789162914231	0.48433853105318203	0.97258543405139	null	0.7048983499673499	0.62682694532685	0.305164307967009	0.15649261572668
GGTLC1	0.29809029316295	0.22832150929922196	null	0.924687348970567	0.43173732180856506	null	0.9924109184371109	0.159077315818847	0.470626808006007	0.90672281745378
GGTLC2	0.0242334993858839	0.81128667202114	null	null	0.0853960632898869	0.5871020434132211	null	null	0.163044493368941	0.5573264056481899
GH1	null	null	0.492202337835624	0.437858940984443	0.829985427352123	0.8662461326987371	null	null	0.0626326139873044	null
GH2	0.147184781841725	0.580849783199218	0.2977518856785589	0.262756974484526	0.954849002913669	0.8891745848511441	0.2977518856785589	0.131958515809973	0.91075566991446	0.0031303966691993397
GHDC	0.0812961865382547	0.355283859911346	0.0418010760265897	0.422898292626445	0.107073013592357	null	0.0431146800256914	0.12018050663642099	0.7764708784461769	0.5468465481519529
GHITM	0.20397893293635896	0.0447032212549612	0.27164168709990805	0.302725471370471	0.9090139501435691	0.35266188954582706	0.420983254477176	null	0.6052600602856079	null
GHR	0.0206875922953558	0.249030017935027	0.238870204112462	0.199527399323293	0.150498999843814	0.0475687939579861	0.238870204112462	0.00837611196733845	0.9432038861519242	0.0167835915737085
GHRH	0.658832543769711	0.826557858156664	0.0218106696503397	0.15515770797665399	0.6159365172788671	null	0.30676806877602003	0.13590981208436803	0.3978731187515371	0.557979996951907
GHRHR	0.9350670007343341	0.5585868247396589	null	0.5735162161628979	0.8597166503982641	0.523671927439489	0.30376193809801194	0.44456696980952004	0.205301701789735	0.99169657586385
GHRL	null	null	0.42610261517535003	0.969279361848249	0.8892793129734159	null	null	0.9389514308310759	0.8158103638161529	null
GHSR	null	0.6625410484885761	0.827231559425187	0.29689249746935104	0.8895550780429269	0.8976056128191949	0.873329395394814	0.322281917107738	0.5764878381924571	0.0480523569388844
GID4	0.36788660585048794	0.23850993134592202	0.746406212656086	0.521553571730426	0.935324502304309	null	0.780149474316013	0.807679440525831	0.0277985127505477	null
GID8	0.6829696821115351	0.5707842463565961	null	null	null	null	0.9300314916447979	0.7037873454249441	0.0513683697928552	0.9309493699609491
GIF	null	null	0.5159844292132489	0.0341014959394768	0.7955538667269741	null	null	null	0.21432397544338397	null
GIGYF1	0.9402277074524449	0.16878666575486403	0.762796033717685	0.814445266328567	0.204881906397626	0.0265883390597621	0.8743143637195401	0.892843443419805	0.41670309961514895	0.7610315074769459
GIGYF2	0.466989910913041	null	0.0036203761837658704	0.00545347139332819	0.786964636096828	0.907393565165366	0.660459031337456	0.0448526292430268	0.269481719690932	0.9056408561808761
GIMAP1	0.312218618477465	null	0.649988133015062	0.91777539458173	0.45353913881417496	null	0.477555069125383	0.772049222305568	0.9655685192476899	0.6946911595670171
GIMAP1-GIMAP5	0.0803307339464701	0.29426742449029303	null	null	0.167988180273978	null	null	null	0.495728277522881	0.6946911595670171
GIMAP2	0.937882288526156	0.27460693900086897	0.52031122988455	0.228878753192083	0.298518314050095	null	0.5524198809142671	0.818087090537861	0.43092154308186603	0.5409696707625321
GIMAP4	0.3758562210167479	0.425027588580632	0.95651362289142	0.565800163062172	0.38234222981963895	null	0.95651362289142	0.943383850891116	0.32856674256273805	0.0142636463674326
GIMAP5	0.663884222742942	0.438848457140843	0.136007455885026	0.0611581012275823	0.164628153660789	null	0.736705787722712	0.7778718142574901	0.275092589450655	null
GIMAP6	0.0650559115347122	0.6191349077039731	0.20599673078490696	0.217846752748966	0.3872900440586521	0.0782380066073501	0.16854361516945499	0.122612468414652	0.295572163863007	0.8874979087453309
GIMAP7	0.07266991306649499	0.413210194515786	0.154301986660425	0.6385010201929621	0.6541066163942231	0.39148973166413004	0.5538627043184691	0.867415186787163	0.5894252203843701	0.96593642606059
GIMAP8	0.836136302978269	0.9337146474694019	0.961649541962581	0.77054842143205	0.969833926898482	0.933768892507555	0.8242872205338871	0.9749060825786691	0.849714395045428	0.316395259595399
GIMD1	0.0134581451019671	0.155189883056216	null	0.769789595238173	0.504588003586229	null	0.36290613412121003	0.8449479848227891	0.0565375689590869	0.86520247657894
GIN1	0.984816298265312	0.0214674453836184	null	0.8344582900688801	0.49673637868902604	null	0.820478537503304	0.534163119135034	0.45515815361122397	null
GINM1	0.702379547456147	null	0.45496277267007	0.7279284070569729	0.298023274338914	null	0.45496277267007	0.7078287046357751	0.569432407520625	0.0660687787737451
GINS1	0.35124422272951095	0.6790629467292039	0.468252985542984	0.37674205758174606	0.173983023905	0.136219007066691	null	null	null	0.243268571917358
GINS2	0.47094052219431104	null	0.14149919138674402	0.18957000648192898	0.749210869282166	0.786514007775408	0.0846094662434814	0.077489018124748	0.7963349288686159	null
GINS3	0.31186690263222	0.320317731911239	0.36922058275196595	0.0104071800387784	0.0281649982670007	null	0.650631471056282	0.0691325931797009	0.5260080304375929	null
GINS4	null	null	0.601681836748901	0.996226017495381	0.214664809356699	0.5469479830093921	null	null	null	null
GIP	0.488897046652128	0.00536375635977626	0.4766793114117	0.4766793114117	0.00209522170278409	null	0.4766793114117	0.739897764294196	0.416377171799993	0.864220088298916
GIPC1	0.5368386509957971	0.6639139074914151	0.0960206569224618	0.13453145860308	0.644931676828818	0.445007568049331	0.23440421959246804	0.142390863115577	0.68752509687381	0.30947692878154304
GIPC2	0.655456824649228	0.969534541428698	0.7293032276023051	0.8148379624433559	0.523002565632002	null	null	0.643159834039702	0.9781851255330749	0.6336008041066551
GIPC3	0.359999197795221	0.0428288081177901	0.49517623312609493	0.718070643409552	0.5808328075069971	0.9103706898920859	0.323650147150664	0.11679625959037	0.535148114163846	0.9238999966559909
GIPR	0.272280429571772	0.9039905234020621	0.275749984912734	0.29967509086562105	0.28513666526017306	0.5575144782959089	0.275749984912734	0.245791443521022	0.37993560478106	0.6768415136282379
GIT1	null	null	null	0.905006311227215	0.62575468120222	0.417719766779626	null	null	0.589845970742083	null
GIT2	0.6848779447622692	null	0.18736577484911	0.6172383786310861	0.911749676423598	0.0682164139220275	0.849935765942761	0.9753550498596599	0.581696579243763	null
GJA1	0.768284632936387	0.230782245454333	0.10997956070265799	0.166198405886169	0.6117241842678299	0.444966703556759	0.10914969477869699	0.0938937791156753	0.0697605532336865	0.0865262523437997
GJA10	null	0.242098172765177	null	0.529155679212383	0.805090986505456	0.31330337229965305	null	null	0.3749362381119671	0.905984869528543
GJA3	0.44917107553879604	0.000313780856381563	0.0021257664823952603	0.142666519453835	0.7966568379844059	0.8197915258202421	0.00200150769816998	0.22679365760739004	0.977006096774943	0.0257376387911104
GJA4	0.986168340610414	null	0.450464119307273	0.48573980449865795	0.8319486843351109	0.682151832125035	0.9324069988250271	0.91435610976102	0.923282969155049	null
GJA5	0.637071232690757	0.7825514643464309	0.7763306086565579	0.9962847168894191	0.282092398394539	0.267567673279514	0.504134007221702	0.828805574331612	0.41139559431941497	0.7620344707806229
GJA8	null	0.941383930756246	null	0.9239656977074849	0.671974314939553	0.6944801634486529	null	0.586229515555908	0.590284919839195	0.496928116602857
GJA9	null	null	null	0.498260399434813	0.0490294615900986	0.0340752824889363	null	null	0.100701148983282	null
GJB2	0.46690681637333	0.20178201826749897	0.327205802717424	0.257503733315882	0.645397837116138	0.6703161225875749	0.228737982965387	0.24028281651515498	null	0.903158762090504
GJB3	null	null	0.285139507936577	0.798373016692134	0.069925884810232	0.0565160820370476	null	null	0.8779085568594879	null
GJB4	0.496768511217966	null	0.425317974472405	0.73743673820861	0.646985737022433	0.655238871082103	null	0.625360545381894	0.405376658526085	null
GJB5	0.7979620322835359	null	0.167994267461363	0.883209543986848	0.188026595581121	0.399376008572656	0.49750858049198604	0.833552035981598	0.8817413803449509	null
GJB6	0.522466024165181	0.311587002228973	0.8135075293666741	0.754553057627217	0.16007468259381602	0.16502386688528	0.531200298771949	0.5218462946876771	0.134578385006816	0.626649205706805
GJB7	0.8984634783802199	0.0575577779030594	null	0.9519220226362259	0.519761031554319	0.0932020476584543	null	0.9965157303731641	0.7025967635633771	null
GJC1	0.106273663774836	null	0.11187962459412401	0.356186419194431	0.125065928943844	0.12666073522414803	0.0819464053767899	0.0991638054456543	0.5126037629467679	0.22414519195694
GJC2	0.186169436430962	0.6095815493405731	0.8186890565025409	0.9469111524295941	0.4642061805453	0.4642061805453	0.643179821717229	0.941192720752511	0.20159316325498303	null
GJC3	0.985629352090683	0.682915664457068	null	null	0.275800753314977	0.387301575939934	0.13727519418385	0.28361374760008895	0.252024770805721	null
GJD2	0.0193591869072205	0.822780554767557	0.351781699241703	0.334801364461613	0.397735602292487	0.411722152193584	0.06509820758809699	0.278284784776641	0.502256723929749	0.5118833669527221
GJD3	null	null	0.73852830602953	0.959566878217157	0.954770761341071	0.932371175664828	0.786769069990893	0.972743055330697	0.932248946944018	null
GJD4	0.30001688870752596	0.340964145754055	null	0.8783039254029781	0.257693339722354	0.25896646275593	0.900866816455828	0.8085811747380028	0.971458781997139	null
GJE1	null	0.020136261695641998	null	0.67065900716645	0.00170575956764663	0.500879391730633	null	0.45433513001290704	0.46965171125359007	0.429431256353465
GK2	null	0.883414666218452	null	0.129723659077215	0.16053800481447	0.275033172517376	null	0.6417599066926911	0.8530385106671079	0.37202489428509494
GK3P	0.0397828714289165	null	null	null	0.32300749117376504	null	null	0.11409936433036301	0.7920765502740009	null
GK5	0.384430033140174	0.36651239701278204	0.495856867963011	0.9443172068195309	0.9720864476940441	0.529964951121037	0.5763585798588691	0.45296276252668893	0.644093153375217	0.7735945968307951
GKAP1	0.6131050434713821	0.777038368107924	0.9075551745767849	0.9975356187414709	0.0235961987082323	null	0.8639402926099481	0.985219620707418	0.0527735771376839	null
GKN1	0.8635841243837741	0.813324515305044	0.655204348959193	0.850486074532334	0.40499786219389705	null	null	0.9532734487259901	0.599738801370324	0.758353130123566
