## Supplementary material for "Multi-omics Integration Identifies Genes Influencing Traits Associated with Cardiovascular Risks: The Long Life Family Study": File S2: staar_summary_fvc.csv (part 2 of 3)

Genes	p_val_UTR	p_val_downstream	p_val_enhancer_CAGE	p_val_enhancer_DHS	p_val_missense	p_val_plof_ds	p_val_promoter_CAGE	p_val_promoter_DHS	p_val_synonymous	p_val_upstream
GKN2	0.0160706221086584	0.0327837882932625	0.27114106278349803	0.841687592607386	0.911187475583234	null	0.0700686747136459	0.25738349285872797	0.7298560364390602	0.438065683468436
GLB1	0.5686543453338921	0.461260385426649	0.7575342158549551	0.9087164712825021	0.14591996298302098	0.313324281534072	0.7575342158549551	0.48512348986709797	0.375172470889959	0.685132438585679
GLB1L	0.36892377025284107	null	0.12438295837573199	0.45953828055102103	0.40449349128026096	0.47001388943859795	null	0.249482565459719	0.30447414871223805	null
GLB1L2	0.363148830295245	0.3462688864131261	null	0.0875513010530262	0.361039701671091	0.263578082338729	0.299990815665651	0.0640374737958554	0.4913251097876599	0.0816986611022673
GLB1L3	0.9505598647128691	0.54964315319598	0.6860192819951829	0.9515833150220769	0.30873442538445	0.20331827220944398	0.644439463262948	0.817569523988219	0.87041564572372	0.873957607610424
GLCCI1	0.279293235317657	0.380636249206135	0.666397061428865	0.7705457854245742	0.36997427973092495	null	0.050808809886845996	0.22479995805654399	0.18599409746271	null
GLCE	0.960181112449944	0.844965134655038	0.59680891417823	0.527614220151067	0.68592973658231	null	0.59680891417823	0.523483591497472	0.802033857729394	0.606239783924212
GLDC	0.3276349117248761	0.0576277258911017	0.260983870306568	0.513487433338548	0.5809351991173679	0.315237407529655	0.254196771045348	0.20802702322891395	0.463158213401674	0.969869865918598
GLDN	0.8716725752886	0.973690449777043	0.23027372312463001	0.8552272767281329	0.7447849309163399	0.493958159768005	0.14165463682681798	0.14699430430056698	0.0792532849245632	0.49452697912955
GLE1	0.337294109845747	null	0.786137556267532	0.48704975661382	0.48025175996468106	0.0894033394248444	0.44297309380405797	0.19494367448556402	0.9153754619755441	0.382512057443371
GLG1	0.5083937966083351	0.22327352390169503	0.0797482867592135	0.553193473462833	0.268323002840499	0.0020962995371778302	0.0797482867592135	0.456682995130811	0.9881778842161079	0.18284347748042
GLI1	0.994755418159717	null	0.686902021450808	0.101440952583961	0.132488154497938	0.00860973168558665	null	null	0.150735629024851	null
GLI2	0.937733452375607	0.7225849136028599	0.0728402753784103	0.475546894811873	0.8325508279106371	0.694776355067759	0.2921912480565	0.28815863310191	0.7097702703465691	0.0251892025056671
GLI3	0.265219963932848	0.049877376273765	0.0751546408164843	0.467792420672241	0.533647359297788	0.128971802567562	0.606079987514542	0.22354155862159802	0.24025424728953498	0.15424685560438198
GLI4	0.821461641076491	0.39205164578884794	0.7207218395731351	0.9699948041791321	0.21026954760450897	null	0.16216966554602	0.11603246369029699	0.674550876962249	null
GLIPR1	0.0982165304600119	null	0.167634608075169	0.6957006405093421	0.41486011974169107	0.45626875566038705	0.133282269977591	0.41678840252164795	0.741818677097024	0.650072550487678
GLIPR1L1	0.0516461729742461	null	0.6075670368555961	0.478840875087353	0.881602916483576	null	0.163280060677837	null	0.36413760177649895	null
GLIPR1L2	0.0194189273245193	0.434297280070906	0.0984337670320042	0.45272074064798207	0.520932091102255	0.951469487502294	0.881791625613513	0.695922008509288	0.0682919842106873	0.386033588092106
GLIPR2	0.5698315344970329	0.484625037768553	0.295781601008792	0.21287707192407002	0.5809529564868879	null	0.9147957625828391	0.22344029998328302	0.640644531841141	0.20389229027424302
GLIS1	0.9794576547866021	0.605834519931878	0.00374109353922969	0.0833057353161673	0.741660902659161	0.886708567351264	0.51726301284608	0.16790404795387198	0.9734719434499471	0.29165835719442496
GLIS2	0.782233113060012	null	null	null	0.6079068268190799	0.434196895900731	null	null	0.26909124804307005	0.752056050923635
GLIS3	0.0397208537224257	0.0224074880668295	0.743172814142098	0.5474483194105441	0.97121311530052	null	0.0276954058466585	0.287855714410354	0.162661628779628	null
GLMN	0.828838998593226	0.982221448761543	0.6877976249668171	0.898522291542308	0.5178429724757371	0.5562451830490129	0.21442523678453798	0.466894047656086	0.0140123193948072	0.0840893307927356
GLMP	0.716580417239461	null	0.852503860804416	0.71087815002745	0.8368000191687159	null	0.5286391386199629	0.836792948863734	0.4658046216313811	0.0948377757540719
GLO1	0.435686535652062	0.0379827082707395	0.66241685155958	0.4623438459834521	0.865498892021449	null	0.8217940542356451	0.98154246632311	null	0.19567955789373104
GLOD4	0.9544014086584671	0.462776290286673	null	0.3671301691319361	0.912712920903992	0.16341326133466902	0.7755174611270219	0.9101760839053961	0.556710328067375	null
GLP1R	0.8996426638391609	0.9092669687210441	0.0548618951176569	0.315041317670271	0.7194247079701708	null	0.473817423254527	0.791631340526614	0.739901769907938	0.111956728693002
GLP2R	0.8553697251819811	0.0111998675842622	0.173275201544736	0.6883381829078871	0.0951318120447988	0.23885189705690696	null	0.386411602648822	0.0390456270075303	0.18241835733601303
GLRA1	0.527336181372451	0.7634763768836509	null	null	0.33384742456158	0.833940646706395	0.6776068883053119	0.706240429255966	0.037202237332656	0.6516386656549991
GLRA3	0.924905931706292	0.530970270188479	null	null	0.32763403239641603	0.3739348343043621	0.47444539762886206	0.720767399902543	0.13238663964422198	0.6049091049250049
GLRB	0.274010346869285	0.480920064157483	0.0420099410194813	0.253296051145073	0.63423297915387	0.78805827750566	0.0412917263582733	0.12962054557500302	0.651691433240465	0.390180404251329
GLRX	0.915398938086101	null	0.848421579805705	0.7505670101482042	0.0216818811926963	0.8732712473697629	0.8420163896135721	0.14861757234695702	0.7475363787790521	null
GLRX2	0.692102613005245	null	0.0958270427349994	0.485630769085264	0.0794449536840561	null	0.0958270427349994	0.585233360811856	0.827246052638774	0.792396575862131
GLRX3	0.22274597069960603	0.177949148092167	0.66994134333465	0.48067812770547397	0.704006389387521	null	0.44124325409723797	0.436728428830883	0.49354925803985605	0.276195051033436
GLRX5	0.0967539413406537	0.0303673291645219	0.0921238101503905	0.32819403348409304	0.9416936720389979	null	0.0744227583585719	0.14058197178158802	0.0364672212202607	0.32496155780956393
GLS	0.532192829662146	null	0.677738500113289	0.7304995576663481	0.436463540948343	null	0.0859178252869097	0.283449044482865	0.542644630984748	null
GLS2	0.745793730246481	null	0.69043531729208	0.401469274804921	0.298000484336732	null	0.507958374297443	0.794748223120891	0.8232939808365641	0.695488543130594
GLT1D1	0.8575936742311808	0.143691301112884	0.437900065086706	0.875201529239001	0.8811237710393299	0.669398680759334	0.552873114217441	0.846278168222886	0.29724170666520194	0.9836179300311829
GLT6D1	0.883388658303888	4.44089209850063e-16	null	0.8145855494936559	0.9566555429245359	null	null	0.14034194445439002	0.8668262643024771	0.0601532091140335
GLT8D1	0.6553971484525589	null	0.264191139348522	0.267016399477061	0.29342964883809397	null	0.26728270464674	0.354459645892032	0.987921842048015	null
GLT8D2	0.25769140410330704	0.47280242696497404	0.210657311494552	0.0570161542137804	0.580935418230675	null	0.26692176835389897	0.18212167182843902	0.9931170661495871	0.890227707861197
GLTP	0.568263199967243	0.0049835706154883795	0.985161525685259	0.488417417201026	0.25360701514309103	null	0.9649097431327891	0.9995364076450061	0.596003770515449	0.46615990943727204
GLTPD2	0.615729730187346	0.374534295890846	null	null	0.508521391577366	null	0.6348239163640711	0.45058867131128105	0.6270934057734101	null
GLUD1	0.5052371241559109	0.0373109972149086	null	null	0.919701343292198	null	0.13170525858294901	0.165778258180238	0.00150113133159446	null
GLUL	0.0307460857742436	0.0434328340791037	0.148607378132168	0.525866670368867	0.370279612135242	null	0.0159212469017054	0.0146770844932225	0.9853330046703829	0.0741601332713466
GLYAT	0.156180819888303	0.7349158547759609	null	0.33003239421677505	0.8842327945117529	null	0.990122844198715	0.7814102313345129	0.182821241315708	0.841746090486749
GLYATL1	null	null	0.44062077184867204	0.0170426036272021	0.0443390705153236	null	null	null	0.7569206920460742	null
GLYATL1B	null	0.7485115612079541	null	null	0.120746598125716	0.04389231860654701	null	0.8785227026082041	0.0269962684954139	0.0638670079469768
GLYATL2	0.570201041535279	0.186388062483924	0.8478490979154141	0.4845088177029411	0.20241962982779604	null	0.38121747371714204	0.8109479074350749	0.40767730176067096	0.8463201299319529
GLYATL3	0.0381464269608909	0.8993629891618629	null	0.19913614097101398	0.45611791777977506	0.562033740759378	0.198524394274181	0.36359723975110797	null	0.11860551805763
GLYCTK	0.309168835904398	null	0.12966537888666	0.137224489671661	0.150150826042898	null	0.17957612771482104	0.185264989153172	0.391067446674992	null
GLYR1	0.7809923147856059	null	0.0147862819118475	0.9325622395709642	0.888401700916963	0.771530524286543	0.9331713407545831	0.5356833841620809	0.551410230171396	null
GM2A	0.398467040844729	0.618580231747931	0.554230111850479	0.7883320671534241	0.157481249339097	null	0.8808141031654051	0.141756513269082	0.407498192360072	null
GMCL1	0.827713873430704	0.3970429498377971	0.585059419069015	0.0622136842580481	0.6981336088949399	null	0.585059419069015	0.0502851422096243	0.414741511813515	0.33286590739905
GMCL2	0.9606595846822271	0.9776096748719029	null	0.204425285520177	0.917850830907321	null	null	0.24715308130679503	0.17109768367025197	0.890246532639343
GMDS	0.524683792357181	0.46203758183954796	0.40157080665066297	0.660090593905566	0.61543376576739	0.660029984632365	0.46431856883357303	0.658498151912724	0.615876191509409	0.7322291576444079
GMEB1	0.596830467685215	0.96276581066098	0.0638698614744357	0.154450223849386	0.7611059226732491	null	0.0638698614744357	0.050307486527402995	0.749315301319072	0.12699290560616303
GMEB2	0.353422552856291	0.525930416672774	0.949148534991837	0.9979357464428871	0.8163068263108809	null	0.406954849413959	0.9462054338860121	0.920863938396945	0.265212315863182
GMFB	0.9270929177357851	0.0802072427785939	0.8633387119835721	0.6491552989748989	null	null	0.8633387119835721	0.609298976584983	0.7381583847278441	0.317440179512762
GMFG	0.684040735280206	0.0241299190242722	0.21789718508987	0.175261668483915	0.547527767001516	0.916625823726266	0.47932730528812	0.7205263506819409	0.285552921304703	null
GMIP	0.467354997436344	null	0.0190722808087331	0.18004208162898605	0.0789285327836575	0.769812463445795	0.0229873781135974	0.22666436371528897	0.435767416645519	0.252318360821836
GML	0.10317427988283802	null	0.32071721160152694	0.32991493061429905	0.6481143802606301	0.38115524275794604	null	0.710168843942001	0.841149745238389	null
GMNC	0.978487819794876	0.899979484969154	0.569515863590672	0.38840176579716207	0.7329225309630419	null	0.468236241479769	0.146767427943014	0.49568792153059704	0.372473913949677
GMNN	0.678671990445451	0.113211065443745	0.739835204368927	0.814828837231407	0.8140480560582339	null	0.6261787171242429	0.771315946266347	0.579890808175473	0.425886499312493
GMPPA	null	null	null	0.404534787295977	0.331728413703251	0.5457835758688689	0.123749679627259	null	0.7209701986636479	null
GMPPB	0.11718712150640401	null	null	null	0.798409969841737	0.443558709529296	0.0562248350115518	0.5193193413965159	0.26258917521186503	null
GMPR	0.43729541092378105	0.797498125525634	0.5815389076010941	0.23038323431687302	0.664903791898981	0.796473069086776	0.51487609038236	0.770586807865937	0.9319108700435591	0.775595425300518
GMPR2	0.610286131427885	0.7581958723858591	0.633775712805947	0.253181532249308	0.5345065479499089	0.134623167191575	null	null	0.9117647499287092	null
GMPS	0.0243175600691584	0.7018728114265209	0.869655874780592	0.0859479125629796	0.257242471966924	null	0.6324431252485171	0.0719936868290511	0.127030150928466	0.651034189411407
GNA11	0.6291470933465141	0.553796966671647	0.305828467719108	0.599044233081552	0.3727371198256189	null	0.0850625413103667	0.6407978292436851	0.37078684016739205	0.650674135470289
GNA12	0.7711357790892701	0.8434557158903999	0.80258969231167	0.599937264811427	0.843575509684692	0.730374035677642	0.580484479620751	0.8648633386577069	0.420730438903123	0.5818195601702211
GNA13	0.167741849029805	0.6504409475057521	0.23364332665922	0.7224033513868241	0.6612751644398671	0.803159377960383	0.342490564972793	0.5458659249400291	0.365425604119989	0.0614701954297947
GNA14	0.0556118526796144	0.7369074222695591	0.995441602396634	0.888266142328712	0.9992421997382499	0.998651564513298	0.995441602396634	0.9962269070541899	0.942594911447525	0.9933743821100229
GNA15	0.11230414886179	0.5132213127865389	0.326187567182718	0.295844617874584	0.963973352412405	0.844017256506865	0.6606521233704761	0.143132867903083	0.31752846092510806	0.7598510961021109
GNAI1	0.879556743869562	0.13267868098965102	0.434574959142318	0.793211984875349	0.78251780261139	0.7078811096504399	null	0.15122151519014201	0.5690872475647571	0.374431163534808
GNAI2	0.0306651022833822	null	0.238780125324816	0.42671454099203604	0.389699090509699	0.100499172636922	0.31465711027927695	0.427927264480575	0.8809523554632079	0.166339689588496
GNAI3	0.8869946296848961	null	0.6136891970358029	0.8622630298898409	0.37086098649489097	0.33674521004312397	0.585564377541574	0.919937477186501	0.24792764881881502	null
GNAL	0.710389162664542	null	0.347044226720274	0.9379372593368102	0.36685228631170896	0.9800610277953901	0.34031106280249995	0.5133143418488421	0.14006356434133702	0.38593757165616704
GNAO1	0.209760952022566	0.115615030875852	0.156381750544603	0.977404205812985	0.117656472255612	0.44504751415700006	0.194863928993894	0.9297043958473499	0.650190870754917	0.137837032496136
GNAQ	0.301275053960601	0.47837757788349705	0.205501017990374	0.14459056118383498	0.6726326459639379	0.592809168286371	0.7143715623897621	0.727584084665109	0.343374097103419	0.614673633788699
GNAS	0.834351684173337	0.9536515736555571	0.837156536467725	0.7952686942457691	0.127146664939658	0.889293754079763	0.933378364451327	0.787226181575051	0.857794618162109	null
GNAT1	0.393634299299279	0.297124273509979	0.2408500776616	null	0.42641609389565005	0.6225069605046689	0.53696380443861	0.503430745756541	0.615393210366228	0.846602099468928
GNAT2	0.99842376895006	null	null	null	0.3684478933902489	0.33041416854893896	null	null	null	null
GNAT3	null	null	0.9572886131016859	0.735106901199284	0.31856146171295596	0.33273577066973	null	null	0.122792753049777	null
GNAZ	0.7889946982075959	null	0.884702906836606	0.782048214038407	0.184159959999079	0.10931897244999901	0.42381469162434793	0.42425841750196397	0.897161096863015	null
GNB1	0.6556291116873211	0.30147004234386604	0.44162528979299004	0.594628376017416	0.9460551026437309	null	0.36269936237890205	0.46374847936851005	0.9682289412914731	0.725568808080746
GNB1L	0.939736566498008	null	0.9749557217521791	0.263611938719474	0.141453676211555	0.755839063884124	0.9143175622412559	0.511165024817429	0.678883374566952	0.7719020284001831
GNB2	0.17955294166342803	0.16878666575486403	0.9365167661531619	0.687666544371398	0.36530396499592	0.9499069183795379	0.9130774516661779	0.635096742806183	0.49691303421146504	0.727033013829627
GNB3	0.9132269813909542	null	0.885482584971895	0.267858746942975	0.998354434010015	0.448705024073718	0.870461902685447	0.47104716275031894	0.457237674475457	null
GNB4	0.675831715575313	0.37065689362245896	0.281724628260023	0.502432716488882	0.306438651938241	null	0.26897595672478697	0.552050129261771	0.942980611005396	0.0609312970222198
GNB5	0.0179764529944826	0.22925210348528302	0.127973499883059	0.0915898269250306	0.45979221803599896	0.784576724150424	0.0801752415578751	0.0395060920158279	0.0388907605048887	null
GNE	0.649507589332157	null	0.22323987969275302	0.20769040636303499	0.273683025062682	0.744437758301395	0.994061392174308	0.755353776703453	0.500146242364785	null
GNG10	null	0.6486905665132011	0.25371971916645897	0.8727102196240211	null	null	0.16893619522843398	0.16893619522843398	null	null
GNG11	0.7231034508698091	0.0834967511642993	0.584346909871917	0.959717293004428	null	null	0.5640797047055761	0.918251239615343	null	0.9405068401811321
GNG12	0.40882887427332	0.11929805902783301	0.7085921429158671	0.368309248255224	0.5263138298170189	null	0.911451687516835	0.977120366057827	0.17027970123851702	null
GNG13	0.245516144432198	null	0.47075064799927796	0.346653858698162	0.342617026917145	null	0.194650196099537	0.4336353022874361	null	0.935188793689768
GNG14	0.303352541762125	null	null	null	0.736223464801317	null	null	0.752016691249815	null	null
GNG2	0.0579284921420543	0.970466726487727	0.232298974369333	0.9308841615058809	0.643617949952625	null	0.44181324779859704	0.453000751902905	0.43618033762185104	null
GNG3	0.984547996690096	null	null	null	null	null	0.983001658894192	0.929614182358923	0.5034656906222279	null
GNG4	0.35428053485468297	0.32889248543810495	0.43884292576208	0.6506695428642241	0.261026730730295	null	0.37153361142532704	0.78428624277662	null	0.781737314466614
GNG7	0.0410687298926435	0.44904741001384996	0.21588429686553304	0.0551286910795861	0.28601531313069106	null	0.23095103844531498	0.409184974517181	null	0.23180795290531303
GNG8	null	null	0.861969119341878	0.7296100725150809	0.30701450361223703	null	null	null	null	null
GNGT1	0.37736743435491704	0.0166219557842163	null	0.40977210991533103	0.0012997265478136301	0.0289685640671037	0.0788144499520336	0.0544384081728979	0.24896363163149202	0.174284451953847
GNGT2	0.9413584659677819	0.807943674389485	null	null	0.993522792674889	null	0.9873954271127091	0.976462025622799	0.506129688014302	null
GNL1	0.37684633446840005	0.0716157999158344	0.637769542008947	0.700443426580071	0.9207851318144391	null	null	null	0.40973944024707304	null
GNL2	0.8186431294783841	null	0.0981869722260488	0.16670947696034602	0.45172978188939505	0.22193246804605898	0.706880928566478	0.803868447706971	0.79422507090159	0.135776834218194
GNL3	0.33764082337906504	null	0.00202388868482228	0.21965102378513898	0.10188485975363601	null	0.0022785087582502	0.0153882900153276	0.0025360088022052803	null
GNLY	0.60403038106019	0.8293743592806401	0.596693234411281	0.7911361870288249	0.0211948454619227	0.0793181099880168	null	null	null	0.252191279542183
GNMT	null	null	0.801885262078072	0.7184835025874141	0.49486306297480204	null	0.200994558714025	0.0876270195465717	0.10002422005807302	0.49595607474918
GNPAT	0.016136133938246	0.49925550815039205	0.601281683775427	0.754726295890282	0.0237577828519888	0.0953546958595365	0.53865665560152	0.811304708573115	0.5291777784379971	null
GNPDA1	0.015408116657440001	0.170202446001085	0.12704087883755802	0.16644222767257097	0.0633384163811673	0.546226967177441	0.0028409224618785	0.09150890817512199	0.268628893782479	0.7298053688476959
GNPDA2	0.29764411331722995	null	0.8460618850193299	0.790087968260601	0.26826411471075895	0.33764432568023495	0.8460618850193299	0.7724416232683721	0.486779845899411	0.106841852620151
GNPNAT1	0.911943723592429	null	0.9227128353385541	0.205556761286815	null	null	0.908339836373317	0.1026028036011	0.34162844308498597	null
GNPTAB	0.782831496942817	0.722336688852256	0.847863013149327	0.7790448351779871	0.7870948635887621	0.632512750847801	0.339868507208974	0.507725215197493	0.47657441330123207	0.86853486180082
GNPTG	0.21655825702382103	null	null	0.546026708543935	0.8157555512395429	0.685183816699014	0.460211171896334	0.332640079815206	0.517740416361401	0.256059817514334
GNRH1	0.25913462193334097	0.7983740573759741	0.309824940759779	0.37251987914771795	0.531048052339578	null	null	0.31814459187996696	0.42313247988464603	null
GNRH2	0.19424942210136603	null	null	0.396764507783909	0.131182492360746	null	0.524056953445093	0.5138227305509401	0.415145071820131	0.5717876397586279
GNRHR	null	null	null	null	0.7166123830023641	0.43262610643743893	0.736999535133688	null	0.521918848940592	null
GNS	0.4125452615005711	0.5413729849580949	0.204788692511222	0.6891270637291991	0.9332114421385899	0.991535131111979	0.0945982343114397	0.8104773867928501	0.703059359082306	0.617714020157045
GOLGA1	0.164098164194612	0.7263612852715	null	0.737068290293024	0.539255446451844	0.918527960408702	null	null	0.19705398245366	null
GOLGA2	0.385811314227935	0.20123619477233604	null	0.920596581231771	0.421019749232079	null	0.0297753612406639	0.277290703102671	0.177496710975862	null
GOLGA3	0.9514511830366221	0.9937258099670621	0.689123922927593	0.7665927021536321	0.9957481807183871	0.39326395085600396	0.6862832920661012	0.558850520999875	0.795324163506528	0.5867482854172901
GOLGA4	0.24615220099768698	0.051864702827757	0.295917559045956	0.36608091343631893	0.548652740338939	null	0.47724547902863207	0.507841173779861	0.290361384649887	null
GOLGA5	0.8888155286051941	0.25949580350139106	0.71899249425262	0.21822192014401898	0.68369145555133	null	0.71899249425262	0.35458725539733	0.7918606650563159	0.210156349516218
GOLGA6A	0.108090436166966	0.42170536542218295	null	null	0.18268259336066	0.187701591597585	0.9558328675145759	0.9710389139997759	0.697562078042137	null
GOLGA6B	null	null	null	null	0.874219573874965	null	null	null	0.226197409742131	null
GOLGA6C	null	null	null	null	0.571482586186239	0.42782385100254794	null	null	0.456495219982717	null
GOLGA6D	0.8046291756884691	0.609986940861342	null	null	0.12947655177769302	0.6508885994796021	null	0.663891251871567	0.582954605401625	null
GOLGA6L1	null	0.7087322056492719	null	null	null	null	null	null	null	null
GOLGA6L10	0.581103546713807	0.9732577629630891	null	null	0.8852680137764409	null	null	null	0.531380163965824	0.199289080294802
GOLGA6L2	0.960355864036155	0.0776308927414739	null	null	0.941147972727527	null	null	null	0.53862408009732	0.57929689356185
GOLGA6L22	0.395890275205776	null	null	null	null	null	null	null	null	null
GOLGA6L4	null	null	0.7270775806733208	0.0005130118246450269	null	null	null	0.463664668688884	null	null
GOLGA6L6	null	0.6839580262275389	null	null	0.657481233298314	null	null	null	null	null
GOLGA6L7	0.50571851851079	0.171672760504862	null	null	0.497905365935182	null	0.8177850525269051	0.5864330727103061	0.370916725488142	0.59078863627106
GOLGA6L9	null	null	null	0.45211224994060906	0.27866513521459096	0.505577243177504	null	null	0.6850395645582509	null
GOLGA7	0.71482621394669	null	0.81282141939353	0.596291033942041	null	null	0.7852383083282649	0.34976490890177897	0.20725725430179398	0.372279048251961
GOLGA7B	0.0209614464308603	null	0.326647357391395	0.28686241431918896	0.8622305636550991	null	0.314044389883283	0.100778021049335	0.7815743134573729	null
GOLGA8A	0.11660540133527199	0.115729459141346	0.34370077435330304	0.7653596397560279	0.37497751578349203	null	0.4363975784193879	0.0460609731330764	null	null
GOLGA8B	null	null	0.18393131668783103	0.922084251895805	null	null	null	0.526153642645494	null	null
GOLGA8F	null	null	null	null	0.507031015530701	null	null	null	0.49938035839571604	null
GOLGA8G	null	null	null	null	null	null	null	null	null	0.649119989281413
GOLGA8H	null	0.0418877007621798	null	0.939512803551895	0.458887275058969	0.642681941390818	null	0.32695521429065005	0.28985981773916	0.7944524431166841
GOLGA8J	null	null	null	null	null	null	null	null	null	0.9752885024682221
GOLGA8M	null	0.302495276451593	null	null	0.358717003839282	0.136533782727565	null	null	0.550556508617271	0.6177690769360451
GOLGA8N	null	null	null	0.794120747806976	0.8257947937001899	null	null	null	0.257018160129041	null
GOLGA8O	null	null	null	0.281536454163726	null	null	null	null	null	0.124034498423816
GOLGA8Q	null	null	null	null	0.994553042374004	null	null	null	null	null
GOLGA8R	null	null	null	0.6357275799379929	0.7403690419764399	null	0.0841406904458465	null	null	null
GOLGA8S	null	0.36408607763297207	null	null	0.14693177071950597	null	null	0.624880806974014	0.26286412737908704	null
GOLGB1	0.941136366396313	0.8148619357707549	0.669962378117458	0.71903530293018	0.512743264440944	0.120801991771872	0.554148664779617	0.808966248186899	0.6039549762543671	0.5263023123500279
GOLIM4	0.519050529353556	0.941787474393409	0.36796589321253503	0.5922002592073821	0.968273574017649	null	0.29841125917509803	0.5766578961745401	0.318430892197828	0.221768135040005
GOLM1	0.91545869658114	0.701800557577206	0.0164918046271421	0.6045477037950611	0.776513558655605	0.578219461876709	0.0010757646386399	0.27305273340889497	0.430609427949214	0.0390390864759658
GOLPH3	0.381397873557948	0.966254938320666	0.926033704355544	0.53154528021646	0.9231196112424059	0.684976080964858	0.149775683059319	0.202002505818195	0.0746527703536665	0.9728053244734491
GOLPH3L	0.603678402671326	0.190190348468135	0.477099734167881	0.9212805659971299	0.19570833143661	0.19320475759949396	0.53020653375242	0.9190417360221171	0.618830552538509	null
GOLT1A	0.6433290144424489	0.401291271649989	0.5424327268222311	0.425994961310525	0.336274587295302	null	null	0.7069367895874301	0.0905313678590777	0.8226060692263231
GOLT1B	0.250171097395432	0.551484383364736	null	null	0.8235527042825401	null	0.214782733697662	0.541149710195382	0.0008869096835422141	null
GON4L	0.111190292440596	0.226627836766798	0.00133543617367338	0.125869675737467	0.106709171552836	null	0.00297477567211379	0.023470740583774	0.693679022813395	0.9929940847835591
GON7	0.0434201311800118	null	0.473898124228174	0.7279124527462428	0.695849161969877	null	null	null	null	null
GOPC	0.6334574119923871	null	0.963185603718083	0.97632593818673	0.7071258600718109	null	0.9828803943475241	0.486543474954556	0.0615928345433405	0.292088650927667
GORAB	0.11218604913045199	0.8684177458173069	0.7437222566317769	0.666488902065157	0.64969705849009	null	0.745136255126374	0.715261642327572	0.449293579522236	null
GORASP1	0.41113203257653	null	null	0.0226930947747898	0.151155329466154	0.42016046730867207	0.256121703050813	0.349131298659185	0.112570896309017	null
GORASP2	0.254483598787091	0.6018968395625971	0.27415143234435996	0.11015662956615899	0.223415744642932	null	0.31112804034818603	0.17887897812440698	0.8565030683694309	0.33560476127663796
GOSR1	0.0129079872860453	0.462181316601355	0.125328223624606	0.135447751847287	0.751754572201255	0.75153503294529	0.5514448748385781	0.174304296098729	null	0.963285359289628
GOSR2	0.4071005556185471	null	0.45801833029133604	0.4138669577755129	0.8289034643065741	0.30977763739114	0.791003962981024	0.46414569011057705	0.5229495877765991	null
GOT1	0.195356960755487	0.330660552943766	null	0.23991634396272302	0.9012049929350259	0.343268186391597	null	0.8525387631861271	0.452174938718851	0.7359489380372758
GOT1L1	null	0.971569062581114	null	0.5672924220571371	0.906506802177542	0.28938881885483103	null	0.6450369087288411	0.7256227625688492	null
GOT2	0.5809193377147629	null	0.712210355229537	0.48634186854504496	0.988531847897665	0.970132485121301	0.7329317846276321	0.33871175748578497	0.425737705696164	null
GP1BA	0.593772924024205	0.040357289575393994	null	0.37859700303069505	0.76397114267002	0.7479742608564921	null	0.201427530289742	0.48224594202444104	null
GP1BB	0.61908358286359	0.5006008621262371	0.07631525088858501	0.17580719100198197	0.0678784704731761	0.0948230951594439	0.376270842824871	0.171783896532533	0.4321292146342511	null
GP2	0.10351461573936802	0.144652983045396	0.9894551245043359	0.399149442838934	0.194564038444013	0.178207614286061	0.9408694822668501	0.37370833791507796	0.141795744051036	0.5412732039117659
GP5	0.594721701852455	0.5324924296216811	0.923409471710406	0.015515503069146999	0.9965030926443259	null	0.366764778944952	0.8904951909479208	0.5411363619723529	0.8277199572883579
GP6	null	null	null	0.58324929180613	0.603058071945287	null	null	null	0.0163883599696724	null
GP9	0.265949182736543	0.30770971373656797	0.9157672255611229	0.151202827988753	0.908262911961128	0.8474151190761949	0.9225780227016491	0.259134353268238	0.324792423867636	0.958503763824759
GPA33	0.331924710944473	null	0.41331666291604496	0.406681683575096	0.15351685879799098	0.487089390504876	0.412621787698806	0.6654107220912989	0.279418248168384	0.455615639252265
GPAA1	0.441741473840379	0.9074032428301959	0.970578870968028	0.424810794524788	0.7712792736278901	0.427746309614707	0.9908845149478391	0.47147989297190207	0.9967849943238292	0.14509367720580402
GPALPP1	null	null	0.549967150599837	0.46346445280754794	0.481560496648348	0.00186310367813525	null	0.19040469499659898	0.273901470139751	null
GPAM	0.8102438068655721	0.574396500100473	0.918580763674635	0.81183824091702	0.4328540558107779	0.748273358043655	0.870130964686891	0.12420112741989699	0.347950813677914	0.00304817023551185
GPANK1	0.09006225115142802	null	null	null	0.095486149041089	null	null	null	0.43046928878011503	null
GPAT2	0.7544303172171349	0.9926511614036461	0.402539222186156	0.5975533595921501	0.8216517201875899	0.74833330370445	null	null	0.32599353906635803	null
GPAT3	0.7331157441442099	0.14898431493296302	0.951257086891633	0.621099736649495	0.00799173862701874	0.00670801014582478	0.42588472745760403	0.8606034935297421	0.0073493240111260905	0.8940554636302859
GPAT4	0.0735834787357272	0.222140842589007	0.0140635592026485	0.198846918748551	0.30692128297878696	0.776457918312348	0.0252347723586175	0.0304565785070308	0.23769843558347697	null
GPATCH1	0.9960969411427979	0.651918625063491	0.893312726445691	0.0178770141028088	0.40294818512261704	null	0.7592640020411658	0.999525149920509	0.351954125526903	0.771911621511703
GPATCH11	0.0126109951574449	null	0.7531558887803951	0.040099304347043	0.0713655099317383	null	0.8867092780354829	0.119916957738253	0.157666819166147	0.765277762786297
GPATCH2	0.369307228066001	0.635305841808805	null	null	0.975675171818621	null	0.585040574936798	0.870684661265389	0.23447382074963896	0.9361518186405631
GPATCH2L	0.165093581803976	null	0.742548036241678	0.267966702345363	0.224836409530075	null	null	0.572901021475413	0.180496090158852	null
GPATCH3	0.502223756553023	null	0.41850779043013	0.153339567170581	0.499799092651787	0.6440184772262659	0.28975717487426395	0.169254212727049	0.301706342631765	null
GPATCH4	0.39897757836893605	0.114995324813524	0.369339730582507	0.32507114736955495	0.9316785979212141	0.498549842202689	0.34501489202278	0.30641818725055103	0.38428816086807305	0.34222788337669996
GPATCH8	0.557375825883391	0.8930756143893629	0.38886997171985604	0.20265172495324202	0.097695434017956	null	0.351816653176349	0.5435428704934641	0.140320818003466	0.4724596203835879
GPBAR1	0.726820020548304	0.641831350995661	0.11748861446762401	0.18845261347145603	0.0645225190314982	null	null	0.129033376543399	0.40328104225178496	0.0024158228374291397
GPBP1	0.39870967965984	0.257443032975173	0.902272835957571	0.788628415506135	0.97825680554269	null	0.891477321330878	0.8982342295592142	0.8014545135489071	0.977684832031808
GPBP1L1	0.502318900600157	0.0933570431713912	0.635411382625641	0.342826586920943	0.437271740519699	null	0.416215672355552	0.730145245050922	0.373681011297408	0.40361492236209495
GPC1	0.8901254068951701	0.148222166316492	0.47052719468530496	0.0314508371958568	0.50527470029906	0.347985223222656	0.30247862553097	0.011571584654108	0.8857790106362919	0.0264574765382886
GPC2	0.491574522847156	null	0.914728227492004	0.897021900237041	0.61620430826259	0.7232209098728399	0.139500148794831	0.951451294390772	0.47972654646018	0.264344865718329
GPC5	0.636794900407256	0.262105224359311	0.0469876063403066	0.0338746048278966	0.0977672424656906	0.596538340081371	0.20125638008911603	0.0948178730245646	0.0781602592394857	0.621062560427035
GPC6	0.567972690118937	0.7173376917880309	0.256740161138789	0.9383783011399409	0.209470465002457	null	0.38872572885834605	0.10738079334041499	0.008574046107611259	null
GPCPD1	0.0329542775719179	0.187040569499517	0.385773455464089	0.61396129323798	0.0568087937292537	null	0.29983462117520804	0.5598956116472739	0.0283768447938437	0.1249803866044
GPD1	0.5352723896869489	null	0.28767642302929103	0.47034589990263703	0.0946756336620123	0.528592451305227	0.266428866129093	0.626051150929994	0.33740646092341997	0.0498293380858417
GPD1L	0.11696803662375	0.336139331516117	0.236832388260867	0.173834315643345	0.711891786084838	null	0.252459907839453	0.632057401665597	0.511597773842385	0.360749321839849
GPD2	0.931581575963885	0.16870919923137304	0.669703003255676	0.627452956040056	0.380595450488593	0.48399155751217	0.5602723280242851	0.505280615139404	0.426171244840432	0.949147342084625
GPER1	0.878711052426713	null	0.699724496277177	0.9759850911711441	0.97616757298281	null	null	0.406172447661509	0.0525200070158528	null
GPHA2	0.603339822177676	null	null	0.8016541957884841	0.32768997768697494	null	null	0.534777945614417	0.829625265991203	0.31150171604428695
GPHB5	null	0.4876106886269829	null	null	0.292167101863824	null	null	0.27689658088774105	0.6993724239476	0.378034360201267
GPHN	0.0585284172611648	0.14543215102697302	0.104875645509767	0.0910926062913056	0.677653674051176	0.6418217569280981	0.0735734802872448	0.146169033204706	0.1376030510695	null
GPI	0.882600919793898	null	0.7677210388931741	0.359920045973587	0.19540857524592803	0.166444394993623	0.376144742960705	0.551701155922782	0.396568192548036	0.6326329151179
GPIHBP1	0.9904363740357691	0.157745886091909	0.45644015641781704	0.24710512182504102	0.635787950636373	null	0.8712556767728441	0.42993177658982895	0.40625710035984003	0.779457786556428
GPLD1	0.192788316191209	null	0.50132111393071	0.820212650489956	0.113075708229241	0.7911593167063751	null	0.87595745645768	0.107052848927105	0.39247030631204904
GPM6A	0.8214980184860071	0.7931127059047229	0.697218020457999	0.7573869079581129	0.21107192091806895	0.21107192091806895	0.6204591892239599	0.825946355714647	0.43010580957652794	0.11924977426268302
GPN1	0.33079589140257804	null	0.245311723032409	0.95230625894005	0.92169328910198	0.8485582079903621	0.818859025891757	0.803441392602195	0.5761928363835059	null
GPN2	0.827161848537239	null	0.9164249415717509	0.941466623519775	0.8676763623107691	0.9753050638374059	0.9164249415717509	0.930233067272407	0.916308653234711	null
GPN3	0.366291571520031	0.811419965809864	0.640650810488131	0.606427062709349	0.528757250030027	null	0.770895601668756	0.5172125201208909	0.593811297308071	null
GPNMB	0.19400227687056798	0.5054171931164461	0.48796401209111795	0.7440000939995909	0.940106545260388	0.235448044664434	null	0.0287316448288173	0.13363182205431098	0.88933167360837
GPR1	0.614256085884426	0.88481514789233	0.617677938210449	0.42906989932834605	0.872138602717218	null	null	null	0.0119572705195483	null
GPR107	0.0985872951786227	0.00523696651035332	0.7408260904039159	0.268321412595291	0.302007788210621	0.31587366996509897	0.74071986866028	0.253695279981181	0.22513634038331098	0.6066655581096819
GPR108	0.17451471664341503	null	0.19342090543666002	0.20091069326598998	0.465507869074719	null	0.226333978522561	0.16148934147099497	0.0727189967270165	0.0900240743798992
GPR12	0.9040517474816179	0.262628545904512	null	0.12960578058205802	0.26455027539471104	null	0.230699320535308	0.562750713573511	0.132204646453854	0.23350502913979002
GPR132	0.322570559094451	0.388054845336375	0.743507895707486	0.213029642450651	0.43729647739039706	0.947115139119029	0.8743726405449208	0.7792818566914921	0.883056336020975	0.9759081026927641
GPR135	0.973529690971805	0.919733005660813	0.971357317543153	0.9919594829312758	0.9738954326082242	null	null	null	0.993343570231275	0.7867223520383849
GPR137	0.437954632579197	0.031195374973076	0.464559528359701	0.460064732187552	0.272958721601142	null	0.138637794525071	0.0144249584949685	0.116509529768101	null
GPR137B	0.25157543409989996	0.107465950599167	0.288965256742203	0.241299068697229	0.806589830987043	0.409497454339742	0.239066918605818	0.13816955332644298	0.7068387538684058	0.597174706704824
GPR137C	0.203000372360131	0.914198212483511	null	null	0.903387582513068	0.174821171795538	0.0882206009064799	0.0930947885768385	0.6795670459569201	0.21224307313075896
GPR139	0.5105921118383739	0.6875166323791588	null	0.612377104767166	0.6181228374871109	null	0.281100711484499	0.647317206799052	0.64297279128444	0.5348039445978
GPR141	0.5947884603613941	null	0.37855837512424895	0.40520114488233	0.0817869459318501	0.766504387469255	0.611451525983375	null	0.10102684118723501	0.662944088529151
GPR142	0.7868043307570441	0.38205814674933003	0.71008042692619	0.944125174316187	0.636994115199813	0.107809020366525	0.934890167728318	0.623640249540207	0.0239257023282244	0.933034210446886
GPR146	0.5768526017490729	null	0.22317742525915696	0.151129217201849	0.45798065387770204	null	0.32191425235264504	0.32191425235264504	0.453007533086432	null
GPR148	0.47464731820235995	0.324644345353572	null	0.9388037158709741	0.270753601059991	null	null	0.394095570829471	0.44664869302927396	0.425166651614614
GPR149	0.848114560053792	0.10625768389294099	null	0.4775868401615229	0.730580812881753	null	0.36654463954623295	0.014805418095901001	0.8228221229572908	0.008915160509873841
GPR15	0.16306578503253	null	0.41041801621078106	0.9827078316526819	0.23931473326786604	0.240105292093743	0.208729371042904	0.49960755212132396	0.393498712094218	null
GPR150	0.9881439082072351	0.502407949890717	0.667334045528643	0.194495290751102	0.323880591946854	0.914366165218542	0.5390146904234571	0.7266185062071909	0.7252688419682571	0.549596809381529
GPR151	0.540568944166198	0.8786456602094691	null	0.721796079687427	0.968341888927092	0.35446798333511403	null	0.6624663795865839	null	0.290509864599059
GPR152	null	0.612032017323043	null	null	0.35411891166822396	null	null	0.417495300610872	0.521055535902658	null
GPR153	0.0167551165577127	0.522530423965341	0.855241602854505	0.257100905460492	0.40736123552065506	0.7109154022862471	0.757838352166	0.9029434525558041	0.7357344841463109	0.9633343916176291
GPR155	0.222783174416224	0.10735601484374599	0.9603155842335841	0.19145174102565804	0.428380902389439	0.537219690000518	0.955896588388178	0.427190130106226	0.983288821288725	null
GPR156	0.911389738695537	0.703041333954622	0.7878408828109	0.547532920451428	0.343359014535456	0.05474832436290301	0.790483975887523	0.859814737215797	0.987647921052925	0.78393075087388
GPR157	0.313686246790308	0.279249352440365	0.5988020710286329	0.559468642889598	0.264221616028917	null	0.111637541901282	0.186073684754449	0.0608698717579643	0.29197627402894394
GPR158	0.577633651169641	0.446874494543585	0.292050889144408	0.45174692050597703	0.373625458510009	0.309974953676341	0.145085651426767	0.0139112655460367	0.169947157270387	null
GPR160	0.242942166296358	0.0957382022595448	0.648598415219693	0.96512506489494	0.00260550420619421	null	0.36988933988143297	0.4256684340751629	0.202601700530456	0.407136523917454
GPR161	0.1980453697581	0.796490935548065	0.511454166193112	0.5350026885080229	0.928413126992598	0.9189125390891701	0.511454166193112	0.747461072631485	0.7263696176823421	0.19585583904319503
GPR162	0.237873746523492	null	0.529129399281096	0.11001798873694198	0.41818194215119303	0.5162686746991589	0.613978435689942	0.605193721608953	0.5138991544721491	null
GPR17	0.43161204762366795	null	0.8280279606689829	0.109100930596977	0.37455583065368503	0.657737674898813	0.293428751200786	0.402530858093643	0.0338870580629136	null
GPR171	0.532677142885028	null	0.5608143964065949	0.9173097955442591	0.0949315636727095	null	0.5608143964065949	0.951679355707287	0.211517371664293	null
GPR176	0.763678901903591	null	0.7762885077877391	0.387563924353351	0.13318409145290802	0.22104504760982602	0.726535296966123	0.9577684880075021	0.825031124501684	null
GPR179	0.0446821560048558	0.630454837574109	0.6371823870234821	0.0934439246958929	0.0713561922172267	0.45569441991254905	null	null	0.8518512183536241	0.230233443553572
GPR18	0.20248787517782302	null	0.0666266672765385	0.43370818524897703	0.5467894843079629	null	0.42609421280769805	0.577898361635188	0.0580319392384998	null
GPR180	0.349102332836845	0.467066545420371	0.342554102268144	0.0056875026031539795	0.516554733698772	null	0.342554102268144	0.11968776347585698	0.6945249641013821	0.8340997620042611
GPR182	0.8856034419479201	0.7242114380044229	null	0.540802584355457	0.0502532699727425	0.226723697905506	0.410611815920641	0.0923033339842968	0.0734346565332868	0.285221062566728
GPR183	0.601948489668797	null	0.201037308211915	0.7906081788662641	0.313377422107977	null	0.5576470276966049	0.9731024154334441	0.45843831487023295	null
GPR19	0.951393001770268	0.182710565228865	0.0382555250572332	0.0960323786347181	0.0763046130399658	null	0.0445822912910128	0.05272862314316901	0.690235618600709	0.0376592785133181
GPR20	0.6338320594547061	null	0.32591095531349895	0.46376175524402097	0.607684758498225	null	0.5748996825975721	0.781795080247556	0.13674003344566998	0.74141544218368
GPR21	null	null	0.49585591543166996	0.40339764020641605	0.248331259825841	null	null	0.222060603575732	0.263722966673852	null
GPR22	0.0725108517735586	null	0.310150932899775	0.310150932899775	0.230581158186632	null	null	null	0.521159259510867	null
GPR25	0.118139545534702	0.575039040855102	0.803216760016907	0.17888212456492003	0.14204326976623902	null	0.661157748081562	0.60384518178818	0.0184185232027742	0.9102873554006851
GPR26	0.694236943219717	0.10958479050220299	null	0.878749991356383	0.194287074459964	null	0.8884779435336179	0.426282279621048	0.527702690307545	0.7161702486386301
GPR27	0.8589805747475171	0.497443659445346	0.7679899041464159	0.9814737870874449	0.8221751539064209	0.7236612445603751	0.9201410758663879	0.9171949195043559	0.9418942192873871	null
GPR3	0.306123678186812	0.7533226273245841	0.5080399992489001	0.4316453646661071	0.41733905640564395	null	0.44821598558312603	0.40273102818451795	0.730239873551147	0.32684341886333
GPR31	0.22327898048464997	null	0.522437435087036	0.7327672234408911	0.248687377112904	0.510639168626511	0.433197891996279	0.236089860028398	0.24556597698440197	null
GPR32	0.162473865084108	0.20994858401355498	0.213193025409348	0.6291990578022211	0.4077786524065039	null	null	0.560342398953683	0.355424322778	0.994610303830682
GPR33	0.332716058884576	0.7285587052411701	null	null	0.15789925965254198	null	0.346102932623185	0.33307580746848897	0.296556238873956	0.153014563168683
GPR35	0.402610752521968	0.125516110150232	0.8764657795643471	0.495969251328853	0.0569152891364121	0.31532814250088104	null	null	0.878390718834361	null
GPR37	0.621114566557009	null	0.24045623442360997	0.518932944430921	0.644272529957912	null	0.7636019487986658	0.886450444142415	0.54265955942757	0.6090065108541031
GPR37L1	0.810407648722131	null	0.964854365898385	0.805543078335049	0.33999538071263596	0.5395421451758621	0.6955331955908579	0.254290350777095	0.8669809529204521	0.722914330531915
GPR39	0.9364817780430071	null	0.5942410512918879	0.5179020724173401	0.20240383369948997	null	0.5942410512918879	0.564714582403266	0.7447797335535501	0.33285238304430204
GPR4	0.17915202415221101	null	0.850307825165292	0.0703828300204353	0.232561514949414	null	0.430139923352914	0.0177580666984171	0.27548044927500603	0.8663839295794141
GPR42	null	0.273982410360599	null	null	null	null	null	0.557949620822809	null	null
GPR45	null	0.6793174028705861	null	0.957528536007279	0.5191777833165301	null	null	0.646560670789852	0.6635147979224829	0.6748969001763271
GPR52	0.830909391685994	null	null	null	0.14688268268733998	null	null	0.12477351966331401	0.11829570657091802	null
GPR55	0.958964936621577	0.39818316565354295	0.58246942921263	0.603097966427222	0.37241286084238107	null	0.521107472365555	0.40215260534415	0.930428109147891	0.508894141335552
GPR6	0.48770008075371296	0.378670479530141	null	0.14997288846355802	0.9933838408601441	null	0.7852534500350501	0.326588716221413	0.8345087737953081	0.25703477745501
GPR61	0.840372538503955	null	0.626163221742401	0.99120067107126	0.7553474290887329	null	0.9133490502985451	0.8526200503282819	0.821042031583222	null
GPR62	0.784327313250095	null	0.0790142959439507	0.19701789259664398	0.339877716661774	null	0.0742019430506266	0.582193640110575	0.074263852091232	0.723304379605061
GPR63	0.7203304893788159	null	0.00129132363798434	0.12354340688852901	0.114573392456239	0.985520720273914	0.00131755499864994	0.0707587107499644	0.0467448331640302	0.10396534661502302
GPR65	0.7704247630629342	null	0.593841836984697	0.707749702158901	0.17383060135165698	0.318653859860271	0.593841836984697	0.7476684848764059	0.421175554209153	0.4480927250266761
GPR68	0.299591667160674	0.145835434615693	0.45614349437946794	0.539087525816441	0.885180709581692	0.31422883023873	0.0574415852676453	0.333428647524345	0.545402421657156	0.194643970831929
GPR75	0.357547574593906	null	0.423984100739841	0.786369540413371	0.21517631115958602	0.560601645251292	null	null	0.17524465265018802	0.898530687169433
GPR75-ASB3	null	null	null	0.8091686761789351	0.0818045700014916	0.712987143467634	null	null	0.28076711990215103	null
GPR78	0.54033863971556	0.35523740229967	0.994631870823103	0.9293496584073522	0.507278678879427	0.655889969148316	0.9591836648898029	0.47225499326780396	0.261714959257534	0.17346512344413198
GPR83	0.43813503321465097	0.8422194993937769	0.8189325532469129	0.426232157135363	0.308027398600899	0.9615848469342759	0.694471855207739	0.417693254949745	0.445272047460955	0.271211106930561
GPR84	null	null	0.820672323475692	0.736709364232534	0.849140881069102	0.235546445752192	0.8520686792499951	0.9595294324567092	0.9714374328812121	null
GPR85	0.6038897088560289	null	0.569541784580721	0.00929069348165223	0.9871666951522909	null	0.631047790587407	0.014462171868252	0.7864451713888921	0.69623417672584
GPR87	0.598235203185687	null	0.43297095770581395	0.400522594699842	0.4529333420591021	0.38358874759525297	0.40312155418633705	0.339246672456622	0.435362795324317	null
GPR88	0.664465729965627	0.23686333507066398	0.5978267155079399	0.985413434473968	0.5132825653219389	null	0.5106735693959871	0.820088775897618	0.4671311050085589	0.22156451251138698
GPR89A	0.484551518068319	0.722327398201542	null	null	0.7683372853680029	null	null	0.0839700362101936	0.9031691868038249	0.102425059089504
GPR89B	0.45230449593653405	0.8300271388349371	0.130240612374771	0.8113265330199041	null	null	null	0.8566726208261379	0.36217061029040293	0.21302947891866397
GPRC5A	0.9882929297146401	0.6580238332812529	0.8900937213516299	0.41017936175834707	0.8486078838219291	null	0.9964375717643	0.670368614678061	0.838293619337658	0.792551849365965
GPRC5B	0.6205820097153721	null	0.942813202547105	0.614590874177228	0.0909241684957143	0.997865416071931	0.55498315677353	0.423185959536677	0.0822259608607459	0.0614306385555713
GPRC5C	0.665731499290105	0.287276627030201	0.5561826273197671	0.232594542413412	0.37416442600738703	0.16639790047346803	0.410614540816995	0.308203852801081	0.913026281315639	0.175200030957825
GPRC5D	null	null	null	0.510023324217086	0.0657088010230862	0.6383338657150109	0.20567955190603	0.6425635043801421	0.18413510307362302	null
GPRC6A	null	0.568437671700857	null	null	0.7297239405981	0.799095478657407	null	0.0685910801728771	0.684729024494444	0.38940807491997703
GPRIN1	0.7507892193222471	null	0.9352461899843728	0.424691439222838	0.0144540583006352	null	0.947456290489631	0.336184514919272	0.4117360228387801	0.363799052324692
GPRIN2	0.553346406313527	0.42285882673833797	0.201964247765335	0.468590851599457	0.822501217542965	null	0.201964247765335	0.7097516924885799	0.519641693672283	0.572437404205024
GPRIN3	0.33749266277988205	0.23796521959395497	0.6145156278034211	0.0067252628837251	0.839875229857021	null	0.136430944365399	0.0007264064310145151	0.837949676075496	0.0012420232537577699
GPS1	0.0325789195960757	0.12665513007526902	null	null	0.181236863800933	0.40246840622801	0.685448354295316	0.5970234356991879	0.752561528946679	null
GPS2	0.22816799705283702	null	0.31816278551541305	0.647942633444004	0.18415754789313898	null	null	null	0.21721415777398803	null
GPSM1	0.9882800860730709	null	0.5011687679250499	0.39382255334465704	0.41205865828265503	0.649477974611077	0.4973220453966571	0.63348373374598	0.6061398785418011	0.7607458512009301
GPSM2	0.117561870054621	null	0.790899200354602	0.544251305709224	0.0301868916288415	0.00022343430928950498	0.7927272532386759	0.0120869510554968	0.09695719238501899	null
GPSM3	0.453192004860413	null	null	null	0.130876024667187	null	null	null	0.0022275076068740698	null
GPT	0.131558467620237	0.24208666455498398	0.519941012705063	0.6591596844105	0.6800757325630971	0.8927433465883349	0.382198873441368	0.5185725510915921	0.386625510295326	null
GPT2	0.18273304400893597	0.177334905428042	0.679242252719754	0.559597814090708	0.40086457804227205	0.32161551129192	0.677011578137203	0.642545561911665	0.0315705331737413	0.795541663214698
GPX2	0.5615204450604139	null	0.8541892444632899	0.110000873290313	0.803967704259966	0.6821061915183039	0.613598575919948	0.877241026659223	0.6801378870158629	null
GPX3	0.474959497276365	0.8743484180939859	0.14089737537504401	0.31618923760436496	0.013032154979295	null	0.159381050237781	0.17300789140904402	0.625967828352335	0.7928897551383659
GPX4	0.174734385082776	0.293798142959864	0.130141386079143	0.127618969320831	0.0478913592108652	null	0.102433936445496	0.0958299049275293	0.7404135222885659	0.0296702036583415
GPX5	0.80709685555828	0.19798855534739399	null	null	0.7577925121166199	null	null	null	0.720715966443148	0.302406448940693
GPX6	0.521050348869278	0.64244931626952	null	0.857845171939473	0.6617650091368921	null	null	null	0.742272181809749	0.6258760210784251
GPX7	0.649798983967896	0.281609216652116	0.17248981706029098	0.0870379009898921	0.651770106280269	0.8094028683337561	0.0502649982726155	0.06270055548825	null	0.889433099106859
GPX8	0.38053943891564795	null	0.274065643130165	0.506589798153023	0.711419089152505	null	0.661410693520432	0.7130766132100309	0.699772396348573	null
GRAMD1A	0.75942010033569	0.0441514611009755	0.557914379959105	0.39975535836811604	0.340932114945461	0.9617070796803071	0.560289188626236	0.47994219022435797	0.6142781542119189	0.16653181961264002
GRAMD1B	0.0263104074836238	0.8724215890067599	0.0540862424610974	0.0525066831472424	0.519132709390463	null	0.0347654247342641	0.127583544384336	0.8538548196129909	0.427598084272312
GRAMD1C	0.7368340059235821	null	0.961009714926894	0.522406722998348	0.14766798809102696	null	null	0.17979905757555603	0.36891874119329204	0.485770170261511
GRAMD2A	0.45737918319823795	0.46678644320074997	0.0966421256763782	0.0728442425050899	0.073465937875655	null	null	0.127043090616509	0.411640437660758	0.0882761152048417
GRAMD2B	null	null	0.678794230648973	0.0360302469457341	0.56085520248367	0.514379560568448	null	null	0.00381257831134729	null
GRAMD4	0.0812250710620914	0.8665797283052309	0.0445101493112816	0.149622452264441	0.550644946397026	0.42736391485643394	0.854413112197288	0.03526937961728	0.0224902347810145	0.0869733958016796
GRAP	0.551781532139832	null	null	null	0.66767765682634	null	null	null	0.8344111680453299	null
GRAP2	0.437701499452392	null	0.30049358477155796	0.39658877210036403	0.33170589188795	null	0.052101893559698	0.23892941893222802	0.7451234872799009	0.702849136155006
GRAPL	null	null	null	0.7409492608652891	null	null	null	null	null	null
GRASP	0.706790916742467	0.24107614936851798	null	0.885808592816097	0.43966029886964203	null	0.0579616384929009	0.0493723992764964	0.9635706669244158	0.0160718002520409
GRB10	0.7286076974380781	0.140095053594154	0.705613095116779	0.28785122084258696	0.252211549422097	0.600827930139276	0.625256011360214	0.226513300459658	0.532787888218495	0.6867824473856979
GRB14	0.294919571160721	0.7213218935769521	0.22203523436687697	0.7650974364085749	0.30149892125230104	0.8380638684293671	0.505818747797419	0.503216523974812	0.293864280405622	0.810947556630096
GRB2	0.744653412713611	0.706064364610868	0.009363110203618909	0.328523554386615	0.193049975837899	null	0.47946109893841204	0.5977617599671171	0.104657674062254	0.165566576546221
GRB7	0.105489060780789	0.782118118401586	0.5617003354332679	0.722745190718231	0.329942455709485	0.24253665458773102	0.5440470663550391	0.587754230165053	0.979704290989465	0.575746101532774
GREB1	0.868308351650107	0.8225407961651421	0.553933085239864	0.7542386002364699	0.6100546909991229	0.6945000361484671	0.31305139373193397	0.566438827268201	0.984953271095226	0.594998454499686
GREB1L	0.709496529304456	0.18167122030888103	null	0.862918481786229	0.701715819024275	0.775373211691245	0.344634091602887	0.0943636348326315	0.51992506071985	0.21186537655626603
GREM1	0.93146748130397	0.37705743505850203	0.0232873285631113	0.42072209628657503	0.944493048208027	null	null	null	0.9066772043772819	null
GREM2	0.724150516965833	0.0336120300150446	0.548505972337995	0.430711244781279	0.539138464740369	null	0.4688959255273929	0.5611245418690141	null	0.29169221267466494
GRHL1	0.31231841748156397	0.597548098210635	0.0008375963448272741	0.463093565201122	0.190750312247866	null	0.130647643901146	0.941939897182481	0.9669488723685921	0.569659281078775
GRHL2	0.7644668219084559	0.952834771645685	0.6477955447224361	0.8189405220231759	0.0573910503234079	null	0.5907323724138771	0.720948576260329	0.656515318716385	null
GRHL3	0.589487870710052	null	null	0.195529631288242	0.9397354806208791	null	0.536345938339403	0.7076808476171859	0.23951845239860103	null
GRHPR	0.663974573005366	0.6154107490101041	0.8571320211928101	0.843497046684255	0.43381468405928203	0.327579623321477	0.8648283720009791	0.94735488581609	0.9839786435239101	0.939417288455846
GRIA1	0.636693251632261	0.8728390744167541	0.20593224826198298	0.664297569295912	0.923493320450199	0.5122030327810201	0.539832292763181	0.5970691630393211	0.9927858514638521	0.702103107241178
GRIA2	0.281403380736144	0.0151857169664568	0.985157019663008	0.989914900421205	0.8327251191332691	0.7646586232818601	null	null	0.810408789577847	0.985757562715109
GRIA4	0.385622967390664	0.879268870979144	0.50673628939274	0.9536330706873779	0.610889740526627	null	0.50673628939274	0.8644237275289699	0.690116644909855	0.261348149290984
GRID1	0.15886027292974697	null	0.202278960030031	0.356885235450511	0.49855531563618494	0.6528952881346091	0.31298959865717196	0.172469753770212	0.8482661117290751	0.107711452252577
GRID2	0.6752425536442921	0.712921181648383	0.442905061094391	0.0969180846361694	0.341168921663348	0.53181207931063	0.244006478279086	0.4091195662219311	0.281851172642482	null
GRID2IP	0.311607180193009	0.28345912843888105	0.5051577638557551	0.806989000364538	0.834553254997897	null	null	0.8996376010198921	0.5988854838939439	0.997238908396226
GRIFIN	null	0.5522123283996341	null	0.505633734561334	0.090688280010393	null	0.23353983695188002	0.25268006202653603	0.9643066923134191	0.571113824305475
GRIK1	0.724699579210784	null	null	0.00776881213683733	0.9277504905002059	0.15876131785942202	0.486483072385198	0.3900985267297679	0.8003484774195742	0.38879716124332303
GRIK2	0.0547995429553083	0.08799765986653	0.13004228103528	0.209560452907435	0.484981835216647	0.909494673241813	null	0.29725990637682503	0.216146534538077	0.18673246613903302
GRIK3	0.5314376685114861	0.7408993939865529	0.460221516125867	0.6805484040249319	0.6866138555493321	0.805870453248158	0.735520354133095	0.0358156488484449	0.264657355027691	0.454386863463895
GRIK4	0.9474687420874749	0.47782116129948293	0.7795995148518381	0.7311936323614371	0.868254420270005	0.880729629324438	0.9287644946565621	0.605969775838005	0.049031335234893	0.670115849322962
GRIK5	0.0741598362851449	null	0.476061265549514	0.657434326408886	0.4213030111117829	0.9880681902311179	0.16126079139815802	0.17159173361650798	0.908678794117677	null
GRIN1	0.354429636474464	null	null	null	0.0277607620974416	0.0653463243332566	0.306833885528788	0.37973094708871297	0.653693491042437	0.6316933306824929
GRIN2A	0.768701159058478	0.808962298418689	0.18165836753453102	0.720699327261104	0.6857473651209439	0.9400498611020179	0.16962982898155202	0.715701710864802	0.6817528434720389	0.812030936962234
GRIN2B	0.8667240579650891	0.285555382535383	null	0.994209270825695	0.22273391987338398	null	0.875824101644572	0.636085628106552	0.816864195278124	0.8307898391475791
GRIN2C	0.5792482410480579	0.26356054121535605	0.9466741286134709	0.9247543904699069	0.8671833782171009	0.763347132150438	0.5737661661084	0.128617683064736	0.9996050083130219	0.19418492054216602
GRIN2D	0.105214484390015	null	0.9255771686544859	0.7689891625150749	0.0510642205116475	null	0.622813107347725	0.31948609354532104	0.286731518029864	0.342145009554852
GRIN3A	0.060507145724608004	0.5211800295537511	null	0.22976630574673101	0.143389415982389	0.0747127683049976	0.14829673597496698	0.0343592239731851	0.162428348289386	0.239569866596878
GRIN3B	null	null	null	null	0.7404612685798829	0.24020173305918802	null	0.316785647331046	0.246317674485192	null
GRINA	0.289718628665648	null	0.725428769902442	0.7027380533544431	0.9457926644696851	null	0.947353471601768	0.908109602999039	0.823501863438809	null
GRIP1	0.9567792502961411	null	0.44224177258025105	0.77931792413705	0.7155142667826179	0.0540599047145558	null	null	0.716854691794806	null
GRIP2	0.7477245584081701	null	null	0.7235433366736519	0.868319252312385	0.643725965185958	0.0532178541693566	0.164444715543276	0.35328013615950604	0.652789897573934
GRK1	0.053536531536535995	0.7976467634174641	0.0371136520272939	0.12451718281323901	0.23458691938280898	0.6452436229435401	null	null	0.593858422190141	0.9211908724116149
GRK2	0.5317897560834579	0.7884385145788709	0.909740983441947	0.9547218710338001	0.41787147805193603	null	0.922894666892754	0.845720038141781	0.319853693329829	0.980939633370004
GRK3	0.284053617865682	0.876266451661414	null	0.9921933745853392	0.555001918961259	null	0.504717303988429	0.09616658336584698	0.37211040059351297	null
GRK4	0.7463378815888871	0.966237421931648	0.0952046201742923	0.8946703570084371	0.49415401696180894	0.16992178130122698	0.8092942299060569	0.682749453460277	0.0722503320843229	0.366111849226685
GRK5	0.0523432405722584	0.702511471009182	0.41226082750483	0.65985162215779	0.7908780582149699	null	0.282867680338609	0.33213130219985	0.932216263070047	0.99078263761012
GRK6	0.984615701325285	null	0.695937930681869	0.289921565879989	0.924139219952052	0.9848092009052279	0.798487839489626	0.7163277570002871	0.604268474217177	null
GRK7	0.0132017546057025	0.5921925287988511	null	0.557174683192916	0.060778188054912995	null	null	0.100729440286926	0.8639725160379641	null
GRM1	0.13049455089017697	0.254672618784923	0.8138337597148141	0.37329661359324107	0.38432412552374295	0.637188483480763	0.604657382038651	0.8410628453804759	0.46551056474795505	0.9580260812838121
GRM2	0.0306575766199604	0.0341718465995514	0.5625759147944821	0.7092260723108271	0.72681897052264	0.492646083086832	0.4846506280571121	0.11622337432856401	0.25304225709906397	0.254387380165302
GRM3	0.298671041828306	0.987542530854443	0.611258560788117	0.7589159097626321	0.9900130430871681	0.873342268931932	0.407787736647925	0.26699919888814105	0.9688085207323069	0.533134721837753
GRM4	0.565072079840587	0.805743049230729	0.7339469480475791	0.156279154011952	0.23659407404791602	0.983055534632989	0.621916093995455	0.0202440589223432	0.0748237810721426	0.6191842772623399
GRM5	0.7140166298568259	null	null	0.471230254759836	0.0890040619529457	0.12181560062877199	0.9525703870012691	0.898228884534657	0.361464889108695	0.43994526229994396
GRM6	0.646666154340118	null	null	0.321771040043257	0.909755987684828	0.8113111561115259	0.273797657133759	0.831296582885509	0.4181077296780779	0.9326735665159731
GRM7	0.852853391884799	null	0.44275567631809004	0.8058915247892259	0.23198029909536202	0.701646061811323	0.695540676848888	0.535725619451315	0.0108396899812571	null
GRM8	0.0178874025117126	0.31283785873260805	0.0194878419909027	0.0934212844722411	0.0616863863227523	0.6283670977085001	0.0197710233155992	0.453851460037051	0.13732584030876	0.643435610024105
GRN	0.10351803916310301	0.99012204183495	0.0416394929512762	0.574798870952444	0.0417483579538103	0.167505855605823	0.07552505111645401	0.619760018545896	0.5167142942675189	0.642098466368607
GRP	0.275196285812974	0.154465194331938	null	null	0.819595618781696	null	0.0514045927731059	0.20643105688820998	0.18024631487072895	0.8995214154949771
GRPEL1	0.653079821839609	0.112250938516863	0.664803779190505	0.474734840358558	0.0942448044055165	null	0.8090717615551609	0.432411753294111	0.5174823846561261	0.32627580655005894
GRPEL2	0.182371627622054	null	0.110132022679215	0.126165055945259	0.068484786515238	0.583461024676001	0.0992077593825879	0.14270810563449998	null	0.6607533800411469
GRSF1	0.438138251781943	0.49215069346060103	0.61675008406099	0.336759287172777	0.572547114679547	null	0.613417889994914	0.50626004282524	0.447646758958492	0.524241449251594
GRTP1	0.5720917999690339	0.378212063804937	0.516612225824059	0.35510201838796007	0.674725358306005	0.11334961331537201	0.743914184889528	0.789238102227972	0.0054448573814676	0.9889325711914979
GRWD1	0.38385424962840003	null	0.939603980545139	0.478147386342685	0.340578748351964	0.9877054801055241	0.830481972442578	0.37854171625606703	0.18815909617423898	null
GRXCR1	0.8811204982608091	0.606601079844748	null	0.798794288405963	0.331656550009586	null	null	0.3869550079132029	0.955164114099633	0.0704128518475586
GRXCR2	0.9298785388959799	0.887715229403889	null	0.548170712076794	0.42970343753297097	null	null	0.8763322898836079	0.507559099783827	null
GSAP	0.0397587503233301	0.7506443196358951	0.11669405446953801	0.482197403560414	0.771164342244382	0.397303060411718	0.165120236002372	0.452143670296848	0.5760057807306489	0.6367659865164711
GSC	0.36659812151178894	0.777013722494158	0.0364739253687882	0.22141903532181698	0.0792818171978387	null	0.0364739253687882	0.134642335468727	0.374736674591431	null
GSC2	0.26393157576530496	0.965248630390235	null	null	0.19910614569703103	0.151273020902066	null	0.50068857358688	0.5165733245577729	0.896715674852342
GSDMA	0.8411295095789341	0.30896788527922103	0.0504753477184532	0.7503707753713129	0.583857291748225	0.7820653087364491	null	0.36241236978420505	0.5768403880117801	0.425314439834253
GSDMB	0.28584387821733603	0.446900254762775	0.9421766920902109	0.676562901363326	0.939061119567579	null	0.35756736086778296	0.292107718734478	null	0.700952309405798
GSDMC	0.983628739980112	0.6591580924581351	0.264410795456346	0.863206843674441	0.35604045851616295	0.78769214938961	null	null	0.4530493548162871	0.6261982654182379
GSDMD	0.18360148186796	0.760894278926235	0.9863429255080091	0.0666512796076191	0.000398422685676136	null	0.7153147722981671	0.0592008908035877	0.931872484530634	null
GSDME	0.44151148731852596	0.40249074843097904	0.7314647119006121	0.275077609760603	0.9898246780761729	null	0.258418569984865	0.5992400121793371	0.8362267659631469	0.5568503242716
GSE1	0.47323937817335204	null	0.711997356483202	0.15874698190940198	0.688054628536516	null	0.22711177308929398	0.0387318749397757	0.610840733714774	0.124216589147468
GSG1	0.683801066545263	null	0.30732350817082693	0.503946709387173	0.7713737443849871	null	0.27052906465212195	0.27052906465212195	0.679543132347918	null
GSG1L	0.642364231022188	0.9583953976941021	null	0.636322292927475	0.9471743407890959	0.222686783775982	0.0831631024803827	0.17789279387281898	0.564904637560063	0.936648805660238
GSG1L2	null	null	null	null	0.8437828376688309	0.16796199759298	null	0.4860828257385921	0.651867220873032	0.18241835733601303
GSK3A	0.957914425201128	0.567204218813807	0.8354480322477891	0.229568977774266	0.259057755677359	null	0.8211471386001659	0.528426364375264	0.8597836618459821	null
GSK3B	0.6154293146776441	0.41104988069801296	0.210072212464583	0.6086681833584839	0.285662282514428	null	0.319456821566734	0.931105559618748	0.8835368028965419	0.6684070392311
GSKIP	0.154429774877135	0.493269013470937	0.9344843038272309	0.188320553938079	0.36680292847749096	null	0.975811041713095	0.362684768983209	0.248603936702617	null
GSN	0.13372832827270098	0.27465368514146105	0.597258406146577	0.093658325383071	0.27649814156457	0.46323741934052004	0.8608395478713741	0.0811221785262416	0.11356036993497699	null
GSPT1	0.53186369726216	null	0.6577724440454189	0.7644268745456291	0.725463631765412	null	0.600857058182298	0.544179569322382	0.0288882711509805	0.236017840676587
GSR	0.0405412173608294	0.9816120751221709	0.12336266006628599	0.10670416357166199	0.8939772244547389	0.598205068073216	0.120211276347967	0.0858499014768854	0.103745781174012	0.161933250280416
GSS	0.9890593603682409	0.878779726248322	null	0.848142617624685	0.764522529328057	0.49181549436356	0.9692257617975258	0.9832728542582678	0.21638574547195397	0.53624503814466
GSTA1	0.7979176852186759	0.0500357977935186	0.806898270435067	0.699773181655847	0.779838026365111	null	0.5560839235515	0.347015866866266	0.652735215250474	0.431170083285462
GSTA2	0.128608714436238	0.7616995231191971	0.7288136530347701	0.930048269897318	0.408965224933514	null	0.7288136530347701	0.9227231004973041	0.807912747752537	0.7569785045738879
GSTA3	0.736925655826965	0.957993457597543	null	0.535597969948432	0.48526596250838205	null	null	0.835089200183723	null	0.261241131482425
GSTA4	0.666313052483563	0.40973885020068196	0.8238517384897069	0.0687134616910761	0.9743786919003241	null	0.8238517384897069	0.0536491990240614	null	0.0353941837591354
GSTA5	0.669511843338286	0.8873302936666658	null	0.271275894729023	0.278545988913035	0.7867589210660408	null	0.385330400187419	0.8927536406514879	0.379733190265498
GSTCD	0.0465344073317449	null	0.7064767141363449	0.10455555464383198	0.0484103403059731	0.647386083086974	0.128512155891882	0.236806164793121	0.0338052530650832	null
GSTK1	0.688879776335527	null	0.9785262424210469	0.999570942358771	0.29200399737824606	0.358700581436034	null	0.334610098148102	0.674570960797789	0.55573898400461
GSTM1	0.905178874674529	0.009449298481991159	null	null	null	null	null	null	0.5063238667493879	null
GSTM2	0.0115242009298544	0.108446843446404	0.420384699074376	0.719261887688378	0.627724020217821	0.0460041847531566	0.13936553258234	0.393544166824156	0.463309049097376	null
GSTM3	null	null	0.7331236128181461	0.886379501787833	0.460191077769363	0.9745338780492729	0.788520390827804	0.5843713150739039	0.673873580336279	null
GSTM4	0.400773826295289	null	0.723883895060562	0.8534456955419258	0.584934610991222	0.856257052237241	0.477976339418759	0.751732565522909	0.0746282922574428	0.6725912253859991
GSTM5	0.97539625789234	0.430765037093264	0.5294897212095651	0.48938212675193704	0.17306392553363503	0.822087626895216	0.5294897212095651	0.679397758581184	0.9069894033572758	0.3504875769100931
GSTO1	0.42776403555287607	0.685972734376103	0.730816682497816	0.900511554964637	0.561311209875964	null	0.787045246548693	0.560477233914866	0.741888331365181	0.22743095338115196
GSTO2	0.652412634319655	0.386108798976525	0.631278697142009	0.541671453470657	0.9517894421207049	0.0490206161820202	0.372870588015002	0.576361896889802	0.8259625418552429	0.826564152549037
GSTP1	0.832310417059225	0.339818001170729	0.6659210335129699	0.7713263267587329	0.0487809777269989	null	0.6659210335129699	0.779313443531058	0.0932415400265931	0.8156673439651891
GSTT2B	null	0.545230331127681	null	0.283848952134432	0.18495249901246802	0.37256681547793796	null	null	0.9588023432495579	null
GSTT4	0.826206157134908	0.277665073438854	null	null	0.50623279376701	null	null	null	0.144856519574448	0.28366445175009497
GSTZ1	0.49494950569616797	0.033895432995242995	0.510885975880076	0.9064466665303391	0.7927755464453359	0.252262998020718	0.21157624094070002	0.7289147033640319	0.499781245105521	0.735366045373008
GSX1	0.142486401580543	0.915049351434553	null	0.519033596588439	0.0323361787694594	0.17862889490126896	null	0.130410989634549	0.6822685136640381	0.7090077707754059
GSX2	0.0729002177199484	null	0.847477728472154	0.32472893822876797	0.12242497556772301	null	null	0.19013805125131	0.6645025194421469	null
GTDC1	0.0608265579457485	null	0.481154571282651	0.617264223674908	0.94406872208423	0.8236701925122769	0.4602941665332279	0.615379248872573	0.9090581444923441	0.585686255650485
GTF2A1	0.8897022072251171	null	0.889583965787915	0.847480499077319	0.6749091030327711	null	0.6646247003122929	0.9205004015354531	0.36435531692349205	null
GTF2A1L	0.8902578648484399	null	0.6515959701276579	0.40461389103195294	0.147263285826739	0.0993787633455601	0.804389721441053	0.408414975068503	0.914924024912731	null
GTF2A2	0.41347433116091603	0.4803252272938979	0.26863633480599	0.8163025142007699	null	null	null	null	null	null
GTF2B	0.6274937303461501	0.917967683258977	0.29637584982666	0.8597715183802059	0.401483818836964	null	0.29637584982666	0.8751516245556659	0.8668715370532142	0.724180198573568
GTF2E1	0.568677647923819	0.796301504852372	0.32845613106171995	0.6025653632137851	0.37550401473822204	null	0.448296614754463	0.7398441186583441	0.475782240319989	null
GTF2E2	0.599809165417486	0.8552111261095642	0.998305007366333	0.8029988565632841	0.514327451778105	null	0.9987039547401508	0.908228909875728	0.5617100072916489	0.0806211773281478
GTF2F1	0.979611527836737	null	0.253120691695355	0.218031284151344	0.35151333186956396	null	0.26834065164897897	0.22523630965578798	0.22096641546442397	0.404058882742614
GTF2F2	0.0469548142820186	0.0441480404511942	0.67616690571473	0.20297421886177103	0.165068075138236	null	0.537381618222473	0.518559295682357	0.653805064211791	0.48218355866687795
GTF2H1	0.5719473764992529	0.370973022648305	0.35323598835524395	0.682276739718501	0.261909690683588	null	null	null	0.996889560328611	0.641134436690951
GTF2H2C	0.177393967581635	null	0.114240639889632	0.9396848906424159	null	null	null	null	null	0.39183364799884707
GTF2H3	0.764434353928558	0.687252102281782	null	0.8539171700304741	0.559420320300613	0.952343876504217	0.553107134643476	0.679871168705257	0.007394318359628559	null
GTF2H4	0.623658119547493	null	0.70638055374307	0.6029593377597919	0.88242560385523	null	null	null	0.4349594061261629	0.5234803289179489
GTF2H5	0.9057180916630021	0.44908242627404704	0.0799186722839839	0.429184829511519	0.9180383789340121	null	0.0997470088381147	0.210661195871382	0.7694247778100229	0.17272285438528198
GTF2I	0.8775638750330991	null	0.619511152670244	0.47932639258249393	0.108608452750849	0.781209796442604	0.686643085199215	0.0644893076678477	0.0932357903321037	0.23204660051294898
GTF2IRD1	0.7661093081674241	0.342592860249902	0.9508935592145731	0.7256979592013209	0.040236990898886	null	0.51203875074058	0.394963347547485	0.449875191766842	0.821397550529874
GTF2IRD2	0.30411859873036606	0.8363481044201752	null	0.7177275352928141	0.8590440567768679	null	null	0.18022299332547198	null	0.7249192575492759
GTF2IRD2B	0.24233238152257397	0.22262266254431895	0.524473018193151	0.410352640383498	0.0565018105428519	0.117875123365578	0.524473018193151	0.410352640383498	0.663781465169051	0.618023790079114
GTF3A	0.589457222140657	null	0.5751204237341739	0.34032226559791995	0.5904552952044301	0.46161390374292105	0.5751204237341739	0.194226473200096	0.24123334624469198	0.338691767267425
GTF3C1	0.5893192708766529	0.162672788390485	null	0.614964219259495	0.513312292907268	null	0.25394588375793103	0.26727896726140904	0.606548619789588	0.802733283941766
GTF3C2	0.395443223288377	null	0.8219100519804821	0.9425856072680171	0.35892103317640506	null	0.677577872017985	0.93683690661683	0.7727705167480121	null
GTF3C3	0.5163617767892029	0.308202311288432	0.901186023826313	0.38001557530483	0.068660773172545	null	0.901186023826313	0.0110597202700677	0.0210163587087444	0.21984990914569602
GTF3C4	0.7997553941382479	0.34172641306881	0.8640707122118491	0.9570884653128129	0.340549033821707	null	0.606859579687701	0.910128051286838	0.858195780880927	null
GTF3C5	0.435587790556271	0.638324157718557	0.345362753297947	0.27853644633525704	0.606063661665953	null	0.368692318482039	0.536888619347187	0.946335892539265	0.301497092039177
GTF3C6	0.839579047275487	0.380767672675853	0.40006943857102506	0.362353829609368	0.33587354298381894	null	0.40006943857102506	0.254570956428614	0.5516072892178411	0.35046490192115004
GTPBP1	0.233027184025755	null	0.359177350815015	0.5657784751115861	0.36851945243599105	null	0.35623447225943394	0.498126327199254	0.2782543005576789	0.143710426157072
GTPBP10	0.0452259162620484	null	0.00908078352592234	0.00764456518102685	0.0952155906831227	null	0.68953580928977	0.7558781043789521	0.38214261381231895	0.767061457638501
GTPBP2	0.043290942082734006	null	0.13264338260204803	0.0510340354518125	0.13900120990268	null	0.0701742897218898	0.22356541056933604	0.814297992498315	0.0691995396256427
GTPBP3	0.7291728295239269	0.6565362426892021	0.209129037448715	0.38260117482149897	0.75007915437574	0.646249724136897	0.921803517990137	0.646096706710694	0.537278244540876	null
GTPBP4	0.887538229445525	null	0.46652430696154795	0.8082073440623079	0.22719555043977105	null	null	0.0460756166219561	0.5672469398699921	0.52192327537436
GTPBP8	0.24781893951327	null	0.319168824604547	0.48595407164830895	0.505490009246491	0.408264546450027	0.33182299199001697	0.289087779212492	0.500085636897748	null
GTSE1	0.8233133129430541	0.573909925745027	null	null	0.301229571750235	null	0.5932609386637611	0.49421304549920797	0.301714793598561	0.14911776320493397
GTSF1	null	null	0.34729463128174604	0.670218648560283	0.7205649944121251	null	null	null	0.935793091471342	null
GTSF1L	0.23718396243349898	0.414831144180687	null	0.424646122825896	0.0820564501845505	null	0.142336040632624	0.32994151949332	null	0.47666920496719895
GUCA1A	null	0.903231959117128	0.134453271239268	0.473937908650932	0.9076336927850028	0.973266857270437	null	null	0.725212935658091	0.563301940313263
GUCA1B	0.4690088521967021	0.568554272082253	0.518486574049681	0.0378805490547746	0.7112655557427651	0.806477246553558	0.144170148113547	0.7377132647307192	0.9826930471085259	0.650928400257162
GUCA1C	0.310611537160789	0.33893928074353596	null	0.239529222894007	0.7992207680772979	null	0.43838884502073	0.521469800261916	null	0.9631474404735791
GUCA2A	0.7537666989899191	0.0715771513082197	null	null	0.168990294484833	0.264260260305829	null	0.5711254786556489	0.0446029477416131	0.954313648342843
GUCA2B	0.18318689675577696	0.155919155420199	0.587377976504439	0.950407946338251	0.41774610669967505	null	0.790800883111843	0.742861177712407	0.543872771963925	0.8268319866067221
GUCD1	0.560398861482697	0.5058253398095209	null	0.8185117585212521	0.7865390726444209	null	0.4113834144629221	0.31790469443185804	0.30327095620684696	null
GUCY1A1	0.797588756453052	0.237631506588963	0.31655980964562397	0.512336600055355	0.9368826513641519	0.909550923621163	0.31655980964562397	0.13731518537060303	0.668015117362078	0.39266205880615995
GUCY1A2	0.929569500390662	0.967916659276878	0.0743243634114465	0.2753952468102	0.837324738524787	0.0253101359800429	0.6109352685910289	0.6819319776655669	0.243296614043703	0.721649193425826
GUCY1B1	0.6775914969590999	0.22654085571003102	0.530888250785619	0.21679078970597698	0.574690884503489	null	0.530888250785619	0.20717075469693103	0.9448953304929321	0.207255593028661
GUCY2C	null	null	0.354571821547872	0.6285434261753922	0.5506654511047429	0.7316361471111881	null	0.0154686284639155	0.424133390880019	null
GUCY2D	0.24382084398012602	0.354390827618672	0.29400227221864694	0.518945882405572	0.751414582535145	0.39968884258016707	0.29400227221864694	0.5989171710463629	0.34530381285413	0.34342473014903596
GUF1	0.49352482832163497	null	0.268081890049	0.448149526138027	0.29477150053490503	0.479313930562903	0.253300145607516	0.359438105108426	0.000752492449949238	null
GUK1	0.965899576512683	null	0.988307750377197	0.999821486595824	0.89806199577203	0.5610869597643411	0.960033899265235	0.9962225158814141	0.919534352262554	0.850732524826405
GULP1	0.7706223567773192	0.9944588675173449	0.34831148389707806	0.190415935949076	0.391058763769361	null	null	null	null	null
GUSB	0.669377362459151	0.641608278155509	0.908090483410867	0.9262529364831209	0.10370851776480199	0.14294537883271302	0.727943551258633	0.316782123594723	0.778456461971851	0.933496890790462
GVQW2	null	0.29969834117930394	null	null	0.35228964915963396	null	0.6305320463927769	0.11074335004666999	null	null
GVQW3	0.315210206286902	0.535683663006154	null	0.2407733267575	0.921720472859778	null	0.308288319798688	0.6476933953051079	0.8609843684460892	0.44616430311787897
GXYLT1	0.9087052584214219	0.0985758455972636	0.0312078558737311	0.31169659396273697	0.15000317292826698	0.528978086410169	0.0271158697858078	0.0966168189586779	0.186139720930333	0.0502240988299705
GXYLT2	0.9478658830497819	null	0.43084381886490203	0.613154937112963	0.685477980817606	null	0.5362386749871251	0.556765894835032	0.5580788892481701	0.33636847140417503
GYG1	0.8321107826752819	0.532562440170532	0.9402596983228471	0.386890976482257	0.466346435982764	0.35419002571326597	0.981102951797026	0.383907475707607	0.595912575299584	0.26733476214176
GYPA	null	null	null	0.8054416158358779	0.8227987093146171	null	null	null	0.020253533240486	null
GYPB	null	null	null	null	0.5446599720004011	0.198398634594758	null	null	0.933088177440116	null
GYPC	0.7853810337740341	0.0973609862080032	0.675082979688344	0.7311276271264309	0.6489481886802061	null	0.5659081591882049	0.822733972601607	null	0.751840264130683
GYPE	null	null	null	null	0.230876273885805	null	null	null	null	null
GYS1	0.7953966877532421	0.000102568375504819	null	null	0.4215204886125539	0.29081444295926195	0.8523760378897671	0.667566080452468	0.45023478086212704	0.809582350057246
GYS2	0.8533666760750259	0.23349191878253897	0.427703401055533	0.5645164218357149	0.230089400996488	0.32779599962556	null	null	0.39015840439990995	null
GZF1	0.685733637155744	0.811312169721985	null	null	0.699695128851168	null	0.417672529121266	0.421577423368898	0.6157310098069699	0.5163145176912439
GZMA	null	0.340493884435674	null	0.0924814568194087	0.7672814519504009	0.5663110760687591	0.8372428704863492	0.10354887527537199	null	0.466896096367817
GZMB	null	null	0.618104663109229	0.330119678651596	0.8644010950776491	0.744268605822236	0.738241374121499	0.719889515266367	0.45255472193662605	null
GZMH	null	null	0.535783393468047	0.929618927943035	0.253554843023271	0.539104734266007	0.0586562025877633	0.22990344662935602	0.045531314683034	null
GZMK	null	null	null	0.17933405513898998	0.384548731999269	0.7494702126879391	0.74561502252125	0.9747988044115842	0.8369257378756909	null
GZMM	0.0317447624773506	0.15111403808004298	0.5560454849794301	0.0241684739790962	0.46706459591670296	0.576917379663322	0.7191488409943259	0.126878097837132	0.36039052516094794	0.476562377429344
H1F0	0.016057335537591002	null	null	0.12263706615915401	0.726108313329686	null	0.019893966701011002	0.34734035272926894	0.765190851927567	0.528369619524489
H1FNT	0.250949879361073	0.0611346360325393	null	0.880704178455091	0.424697749053122	null	0.801086063338763	0.45877405434359997	0.6097372747918139	0.542268143414404
H1FOO	0.608957519810051	0.964767256214764	null	0.0311107065301652	0.439497883718919	null	null	null	0.6807641891167461	0.9500884595961879
H1FX	0.670203792218443	0.9057423473575491	0.75656481730076	0.0798237110258434	0.8670056932584709	null	0.75656481730076	0.627685199536347	0.164480357634781	null
H2AFJ	0.12202950334232401	0.724936536141857	0.680120064717929	0.0334209796073259	0.0884063176640573	0.0884063176640573	0.680120064717929	0.0368004350309252	0.373411232746187	0.0710092238935764
H2AFV	0.288704638511366	0.9911030381891109	0.250254312094238	0.246829880263654	0.116792413606334	null	0.0872732364129021	0.7873016205309151	null	0.516483076523069
H2AFX	0.0330732174948277	0.33609611955256297	0.162875257014332	0.245771538898887	null	null	0.150444238401543	0.119750725303569	0.8500304709481941	null
H2AFY	0.0286588277873209	null	0.14240362859086497	0.337949348691162	0.0685164984153181	0.906547615088617	0.0286588277873209	0.269070669960343	0.411254253670095	null
H2AFY2	0.49568304036719	null	0.17355742983206499	0.216963607397012	0.131035704237348	null	0.155793839205387	0.9558551916937679	0.284214718315014	0.9316568579600559
H2AFZ	0.26692146699897895	0.8341519481753579	null	0.346035045027861	null	0.782959223058842	0.130345844311841	0.169411489888833	0.34372824515780503	null
H3F3A	0.148596438751764	0.316934383625502	0.5617172140294581	0.163810778658935	null	null	0.491593443795772	0.13719686309189	null	null
H3F3B	0.250633682150308	0.116139042763376	0.540476240887206	0.0730037571486946	0.34967355864819805	null	0.5577282138617979	0.613256046576311	0.810637419293771	null
H3F3C	0.42152664343722096	0.5679936975563941	0.24726919729688102	0.8580758232451509	0.580209853871563	null	0.33369008827728597	0.869866830574294	null	0.6816404951766071
H6PD	0.5770909511172879	0.287108833815119	0.276381032041135	0.0247647467765637	0.11480435640965199	0.209784624947866	0.0637336794758724	0.0805050879637471	0.348311013727426	0.211083859619316
HAAO	0.7280234882534922	0.208100154024355	0.49670964426723396	0.170835342810743	0.893731082191603	0.8323103977275659	0.13022507081265	0.902095236348228	0.966530909456754	0.615742057842499
HABP2	0.263952347063034	null	0.7564133170553309	0.0575179825647905	0.0873269066320587	0.12195536740380698	0.7974537995318242	0.10908741253278399	0.451320355292792	0.950470354329517
HABP4	0.6896437091426191	null	0.39265426371360895	0.223599676433841	0.67505795468144	null	0.300380171473993	0.0291827204968327	0.0884368166497196	0.013360189899654
HACD1	0.43261171369688795	0.891762482761828	0.202401546636224	0.13412363347723502	0.14678649850893802	0.6252621854970649	0.201768755031147	0.161960980966234	0.310976106001336	0.143067421592515
HACD2	0.264182189026945	0.284319488822212	0.224120568072148	0.289800042072831	0.39438354482216204	null	0.177710204482941	0.35026834869424395	null	0.25623509433319197
HACD3	0.330668431307263	0.0205374463262997	0.79176841698804	0.349113094374851	0.342570455089356	null	0.79176841698804	0.725356360956012	0.821618395933761	0.953778497960435
HACD4	0.653012840371067	0.121749391655249	0.362026060102379	0.5869007806309731	0.8797522555247169	null	0.30339345197801193	0.7087231989624498	null	0.38123473101040506
HACE1	0.498663552391679	0.0756801589123302	0.642694055037478	0.267535435088368	0.28884632750591804	0.416815545184181	0.66830896039385	0.9818417859987579	0.323529789744891	0.901754582945112
HACL1	0.18255504590351102	0.0380937582442609	0.176617228946695	0.207562264204433	0.0919950682719417	0.16251248073711902	null	0.7278960483536311	0.9244007713087041	null
HADH	0.240320915904685	0.370378160353885	0.245324822939238	0.703505197176276	0.520290241641131	0.320112383034638	0.314086698143115	0.459646447029351	0.066954753702762	0.112370375008291
HADHA	0.48765593918308703	0.430305267510949	0.7906152072743929	0.269218768247209	0.426457254421002	0.7663588866425071	0.462039488036136	0.884994167306038	0.266118152358523	null
HADHB	0.980228258583598	0.109816867182231	null	0.6567494273145761	0.986125186870612	0.9722736281577959	0.8746895887082121	0.962979267013348	0.468662271278336	null
HAGH	0.264925718659343	null	0.655344543654313	0.405011057391906	0.179507421165478	0.24436341013401602	0.7109751253504449	0.0728535528135196	0.622432600155829	null
HAGHL	0.681861152635542	null	0.863033706829741	0.172533339976959	0.3563081257353621	0.14753556632439901	0.446806709160732	0.453752883713305	0.9607100266328921	0.8269554460287709
HAL	0.813522037404837	0.697285402732644	0.7801510678839009	0.770914683479636	0.7880790609409599	0.7186141099299109	0.548604095268811	0.929027588239443	0.825152762425078	0.713417024072913
HAMP	0.6336940713841789	0.318674738273884	null	0.11756644808746	0.184307233731639	null	0.6118457617863851	0.9093948082823241	0.18706582132693303	null
HAND1	0.9225893941158689	0.8836672765629621	0.6503504955596379	0.10384285576405301	0.5787586114683511	0.574140024207307	0.916006529527123	0.9347507080161659	0.597055620894366	0.744213153030999
HAND2	0.266598433133888	0.125744818682534	null	0.7834618452783821	0.780854765087275	0.7983970296629159	0.7212909805826321	0.269064582838444	0.511828569220667	null
HAO1	0.9334084856871558	0.6980063036977788	null	0.685092737402631	0.44275513613513795	0.29053138654349203	null	0.622695266086987	0.9885361537179179	0.529115382080533
HAO2	0.9366002196533729	0.220702485466406	null	0.47865746934524894	0.0404054756097966	0.0713642838405935	0.502643384404132	0.5280634438080339	0.7701888759951021	0.15056661381019
HAP1	0.439932414853464	0.490695681507681	0.7214994323835591	0.9564365788873149	0.614269322389158	null	0.212187302571508	0.0935155868401549	0.904732999717916	0.0200049843988159
HAPLN1	0.810763192355326	0.342703345601859	0.8088070823354441	0.5006815810607189	0.648043792327398	0.477081542597647	0.19274873220810101	0.7737223085362959	0.0908877697058762	0.0917466580941109
HAPLN2	0.5737061277826321	0.7268659048076279	0.718374810760097	0.718374810760097	0.7159326720838229	null	0.6929383017169841	0.622217193488683	0.43106586154934495	0.613994395492194
HAPLN3	0.20183432737667698	0.5023296883325461	0.17380689703530497	0.928362968044533	0.687472221361992	0.58424689724314	0.37699251025925107	0.8562289927579341	0.696751586959928	0.294288008133417
HAPLN4	null	0.9286119059779621	0.590074472058037	0.663766989803568	0.781822151874305	null	null	null	0.9481899529743059	null
HARBI1	0.11391318267827401	0.29861527716674996	0.864409084199157	0.757541011965985	0.513679377225534	0.976243825328486	0.181470667772791	0.872886299578664	0.006551033006556129	null
HARS	0.118916088576756	null	null	null	0.395601268409915	0.15127997222693498	0.8667030892906301	0.49241090600246296	0.631145551726337	null
HARS2	0.482512515221193	null	0.7672069977018249	0.0531123074782878	0.590285130353806	0.38313797211203204	0.41502341652453995	0.863688794461557	0.7008308894957429	null
HAS1	0.051539122127559005	0.19415034447881402	0.855420450466283	0.33812760742959297	0.919058044520126	0.9580571644400409	0.9758970875179209	0.404937222817437	0.0881203519291288	0.159399491236384
HAS2	0.5039911185500179	0.5233534349156139	0.44460214665842496	0.31874851613384697	0.341637179103803	null	0.642292053623937	0.715967263845644	0.9672122306644308	null
HAS3	0.915778609654624	null	0.856860456545378	0.7414544338587341	0.532359575429532	0.0448433133789629	0.856860456545378	0.710046519188774	0.0720712316318579	0.16286453060357098
HASPIN	0.683960829413334	null	0.0340811634544497	0.24570619130895605	0.29061130933715196	null	0.5173526050374221	0.45103252700631896	0.814690957556871	null
HAT1	0.489258137977177	0.9991389722828672	0.29566144977355996	0.320182743592938	0.5087225554951921	null	0.336701464572021	0.19341709472917498	null	0.634783051083135
HAUS1	0.17853053823803802	0.862277027640832	0.11217381468396699	0.20220499110968398	0.728068289454743	null	0.8207663120885309	0.8299111081502929	0.7432472366895041	0.0650060599098869
HAUS2	0.431193827025656	null	null	null	0.8268209059519631	null	0.29428265630225	0.5209053112410821	null	null
HAUS3	0.46241527571915203	null	0.830065574590684	0.521991539339529	0.651152272829457	0.7572274610608319	0.498425980313621	0.34642405147313	0.964196521529528	0.5566200467428489
HAUS4	0.7698790634658872	null	0.7788771895830029	0.67163277639624	0.65765969786304	null	0.6597278407537249	0.8142065146752021	0.377021104172669	null
HAUS5	0.79645769394644	0.549775148550504	0.8083524472444481	0.08925267017819502	0.959727492637963	0.0959291009624827	0.8083524472444481	0.0175797250920531	0.772953327504206	null
HAUS6	0.63516402507375	0.5780131504645091	0.22292069307364396	0.37393181647920604	0.6634301510128691	0.598313912439014	0.23258757731350002	0.273717436399887	0.966770248285062	0.202890974711178
HAUS8	0.383722917836084	0.7768324120228149	0.767880391254889	0.44647578296057105	0.707252674473317	0.116258487367821	0.45406320771663705	0.8958922990491051	0.45595371614055896	0.7518369186966459
HAVCR1	0.157611994475051	0.622965941484657	0.11534350773155302	0.142476105559891	0.0499391635031473	0.065603805795579	null	0.484139987925492	0.9756902054033392	0.643501546032503
HAVCR2	0.46908253903356106	0.762460334715823	0.418639003653719	0.401027415599132	0.7320807303190721	0.398063211081414	0.737582234928723	0.85211117012908	0.0817972004415907	null
HAX1	0.28113532872649	0.305970532498325	0.0551779248422684	0.254057414738536	0.112472154955321	null	0.0747884921771894	0.59102727001743	0.67687487882818	null
HBA1	0.32379814716333194	null	0.6803049088384311	0.932215318552324	0.633263810575802	0.633263810575802	0.3726894388734411	0.31463365820171096	null	0.0751098187095343
HBA2	0.38695284816763	0.247139270350912	null	null	null	null	0.48519823279765206	0.29677923036176196	null	0.8765206608910991
HBB	0.7547627195714781	null	null	0.450817748518011	0.944599636447123	0.914773941362264	0.7830401567964642	0.45279506111175	0.8402967908347291	0.186464324599475
HBD	0.739246159122812	0.326870626941531	0.395180554137106	0.43665816381143197	0.568538546397364	0.7275289708709691	0.7687161601003	0.8876811915260141	null	null
HBE1	0.779244762471759	null	0.499445454058653	0.58890399705732	0.717449068065678	0.510016001522249	null	0.613017980322305	0.66388666223133	null
HBEGF	0.6660580693908261	0.16620571710039	0.7752644294135949	0.917829140599895	0.216224770799904	null	0.7752644294135949	0.910434211089237	0.43920854608022103	0.937502628184617
HBG1	0.49074151375236497	0.650844061518493	null	0.7203768519965871	0.17231453380448003	null	null	0.416099211576916	null	null
HBG2	0.445033304522594	null	null	0.489315819625781	0.7326126817807859	0.547089727436221	null	null	0.6559608623975649	null
HBM	0.880571060595866	0.0523707638301584	0.21392871673064	0.359341573796459	0.599164093165254	0.599164093165254	null	0.5041720765963821	0.8162079732000479	0.8931610259563191
HBP1	0.43130896014474296	null	0.320517328843734	0.6201965398396441	0.7661556849168121	0.6668266192157121	null	null	0.31523420770129	0.7041694974527719
HBQ1	0.12864320216508301	0.0121537415355298	0.0235506244938959	0.0378726103447077	0.30447170255634803	0.40335009434410296	0.0235506244938959	0.0256446150988314	0.660821811428996	0.0584316213806145
HBS1L	0.184989293285706	0.7367919568857071	0.891389867972077	0.9205107550595341	0.998384813632447	0.8854582979168859	0.7534885725667589	0.5781804219580631	0.432582099195184	0.8365632899057099
HBZ	0.91396639710438	0.489975732825988	null	0.9304238074875351	0.238502661026613	0.261784452263797	0.988951446347048	0.7775630434035441	null	0.29935267032743396
HCAR1	0.0545383763578682	0.9088653390400291	0.571052581838509	0.60743590628537	0.344499214986556	0.424939033632591	0.47422949692613797	0.414683636776914	0.321539489289663	0.300878878678818
HCAR2	null	null	0.5952915384567421	0.0232192128333282	0.474073274316213	null	0.261845710026308	0.520248066676266	0.6536069053530761	null
HCAR3	0.007462689836255641	null	0.568194289874951	0.345007527190753	0.273678651831797	null	0.306540091414802	0.297754826383368	0.7109656948755341	0.62714875145503
HCFC1R1	0.28689796698218895	0.728682549128207	null	null	0.15152821997170698	null	0.24668841409711498	0.283200306927612	0.446914092317272	null
HCFC2	0.0854779432255905	0.5124066615347629	null	null	0.8440469792182149	null	0.420803057147733	0.266299586212865	0.511827709216813	0.890227707861197
HCK	0.39253201160615203	0.516346424397321	0.5898585190467559	0.8774986628475051	0.35534964311844297	0.640191229018875	0.8174088438475708	0.60277239124135	0.43192478823401703	0.123745277413116
HCLS1	0.12207021142556099	0.5190204319511479	0.151801396694523	0.6837404481304039	0.8408764700497879	0.14025654270170598	0.221054585365898	0.211992465740289	0.7983105883612099	0.33031540511093704
HCN1	0.155591812646322	0.519751400360979	0.10606166239810301	0.26618444357182897	0.12681431378125602	0.10180842770688199	0.100354582783342	0.358202064662892	0.101632099271056	0.733677091026146
HCN2	0.8621443463875079	null	0.17330363311133898	0.90334639168214	0.451913327342114	0.48555335972102204	0.5514013234930699	0.680326018828159	0.000990682015846733	0.9281994672256608
HCN3	0.688580318326201	null	0.0817743838327447	0.46129492455063204	0.171195263867671	0.591063376220524	null	null	0.9209058385328001	0.634192929188193
HCN4	0.0733323514608099	0.694888719336014	0.651719195057809	0.160001208904049	0.593308401710963	0.5220064404361521	0.034641323049323	0.0515407292764101	0.93319653288459	0.7987051337968331
HCRT	0.6719784992537672	0.0751624210981774	0.322972861176074	0.10400670166256099	0.148822715958588	null	0.37433275778010205	0.115449308029318	null	0.23662540595478698
HCRTR1	0.9085336196393521	null	null	null	0.162409479356004	null	0.905495718172355	0.7178279500754771	0.611012329971408	0.46921401060050505
HCRTR2	0.42731635164491794	0.0838822677183172	null	0.9658866249451781	0.0479150101489016	0.5307762081246811	null	0.3850134325951429	0.674049933980082	0.570444928310491
HCST	0.127631349011667	null	null	null	0.83245576662801	0.357668024132696	0.248275614530693	0.681025634380728	0.7384320179242221	null
HDAC1	0.801453428242999	0.953644618065663	0.7205817356253751	0.939455688802363	0.9250755171009358	null	0.703767402097802	0.8773726841311271	0.5213882866272629	0.831536232563678
HDAC10	0.27445366692732603	null	0.14883591066779	0.142308330720579	0.40981149471023204	0.604418172681079	0.335806601484755	0.373579499479069	0.13412723659789802	0.156719108117186
HDAC11	0.885984609275858	0.953076208788317	null	0.5422340676076141	0.181573431451072	null	0.4525755467489129	0.647500716835478	0.558952594858588	null
HDAC2	0.6096421078748641	0.28560434017488695	0.982246469150449	0.46500882333062	0.9703645167059681	0.64371138107411	0.632763293672496	0.530050375171772	0.49071712809439294	null
HDAC3	0.6011094559852189	null	null	null	null	null	0.924124576541802	0.182516601500661	0.000106043993498339	0.9099125781758342
HDAC4	0.31641166133563103	0.10770558450824401	0.43160315427740603	0.0584814238247723	0.687857191778318	0.252619168214352	0.892489175657831	0.714685996595999	0.864232683103593	0.8559119950269051
HDAC5	0.981355508508582	0.664296356039645	0.2082344846881	0.43817927335289203	0.28394393250100897	0.21130322153899397	0.20446315954931402	0.823976997448384	0.0648620837079821	0.980007889846187
HDAC7	0.8120892983393821	null	0.5299246858455461	0.504760099035252	0.165962209069802	0.843625542069469	null	0.34024980442394803	0.48386271231070704	null
HDAC9	0.0240506417447541	0.875833063556645	0.631366161919819	0.32813011393714303	0.313596737483147	0.22122056854242	0.23798204240384302	0.24081377855766697	0.8146910342211708	0.21560994029952202
HDC	0.43720414897092996	0.5759303662063759	0.34258750809788	0.515925737732141	0.6708722818720629	0.5804430849901829	0.44768867624520703	0.41928564486736297	0.7130555587352819	0.375466871374036
HDDC2	0.7374112399376379	null	0.331996385519732	0.406074176790053	0.15733266838426502	0.18257769015126396	0.7194174090717679	0.881067188100852	0.6580033968779351	0.7243569126377
HDDC3	0.711176723738588	0.517501460440325	null	null	0.932757072078798	0.9837758446256291	0.9926045385412771	0.8889552974743029	0.660195149231557	null
HDGF	0.6700612373304139	null	0.7872778868588901	0.6238327009406079	0.699946857255199	null	0.9285894438562401	0.85813308985448	0.799890450516299	0.9771896311866859
HDGFL1	null	null	null	0.26825254564739	0.14987113289235998	0.151123616266113	0.19520129923448604	null	0.7391449736231709	null
HDGFL2	0.39190485764772204	null	0.21606139487530499	0.326975605785326	0.5314618921315639	0.646458728166904	0.8962695668398041	0.333024739307017	0.857422431357988	0.122762345834772
HDGFL3	0.9778316449190341	null	0.99955101033223	0.7589765612729351	0.638755270536008	0.5189263181359329	null	null	0.0772980043868027	null
HDHD2	0.38638982838094604	null	0.549379953507573	0.642769374084547	0.758727614447209	null	null	null	0.23811791510476601	null
HDHD3	0.9288460700056159	0.179175971738798	0.205810381270918	0.91943685635154	0.0386432242270922	null	0.205810381270918	0.797978776349725	0.273804375404406	0.9767040300481379
HDHD5	0.0910310671277212	0.808977399946121	0.0875582910975921	0.38524764271002504	0.00179196844862139	0.6839378368793729	0.36315747322090297	0.545787541385156	0.9723866114126251	null
HDLBP	0.209244816032448	0.0686509044409656	0.9395503741549909	0.0209870899868763	0.0282290368541949	null	0.6558943202312509	0.874415506311086	0.30879379678940505	null
HEATR1	0.844925712331968	null	0.9215913161613449	0.9045373900107859	0.893352686771259	0.512271640355293	0.9215913161613449	0.8604891948636	0.683030126991335	0.79188483337834
HEATR3	null	null	0.9387807838672769	0.769108618635832	0.356419886415812	0.5524292344047579	0.332338392823188	0.5420762121028649	0.650967196854605	null
HEATR4	null	0.919279009661253	null	null	0.571125102986566	0.37389554060224495	0.16876409126775702	0.480075578021798	0.942981167462897	null
HEATR5A	0.34608547387892896	null	null	0.559765584308183	0.48763235562613205	0.858002816324191	null	0.32530757812104	0.900061581581278	null
HEATR5B	0.61993303681765	0.368041675101462	0.591524382017557	0.20240422470683198	0.221359430220205	0.7720400016749109	0.5460753490358661	0.8183194424016149	0.34513858815053905	0.765277762786297
HEATR6	0.0709139462702171	0.0796876311592984	0.169003902489302	0.000646799712872292	0.0355389189322424	0.9383794792724399	0.06846358270484501	0.100767848968093	0.101133710128019	0.7490777410875981
HEATR9	0.9541833644556931	null	0.35569958607930496	0.35975308742972906	0.148349004560165	0.0533256467073194	null	null	0.19865392299412898	null
HEBP1	0.34357568668272	null	null	null	0.4054534119861551	null	0.19255680348693602	0.026278161287810003	0.324692575306033	0.492596714122895
HEBP2	0.323929134447904	null	0.46704783983009396	0.158082567558821	0.41560182133021994	null	0.43598980493227296	0.15055919127179002	0.270315349100463	0.25823395951674694
HECA	0.9132515220976489	null	0.863437166837845	0.35849682082725304	0.33702781462028697	null	0.8795362453016551	0.742810477696749	0.274061422240403	0.22293041134500302
HECTD1	0.9540011377458951	0.191828560653513	0.8301622635906529	0.649398987028053	0.508003889121306	0.916861077753973	0.8558178142751179	0.7059938761041941	0.965699704295054	0.66697628331365
HECTD2	0.0431921597428524	0.331766740760094	0.942854806181989	0.8575917886252679	0.590166252396414	null	0.6995626196821509	0.820690486278441	0.627585409946249	0.5292770441947651
HECTD3	0.44980479967643894	0.217272304640182	null	null	0.201727533838132	0.9480071340758031	0.326345745691683	0.400460654040481	0.34465566056090896	null
HECTD4	0.219762044705021	0.32914023739441195	0.143852788421125	0.0228621769546935	0.641016740012866	0.8254510568125659	0.167769141558053	0.680644447328155	0.669651383061297	0.38039586080490606
HECW1	0.9669535322606451	0.174566439453205	0.330859178490937	0.239661669593351	0.201965843377967	0.2366146584054	0.7136939288222509	0.7694104299712321	0.05719890639615099	null
HECW2	0.20679070942091501	0.299404628882571	0.0169837841448841	0.505979709552624	0.0939882527262085	0.0323961810929707	0.0271380733237154	0.31588095244847303	0.744966293310481	0.103747287208466
HEG1	0.8160116234714109	0.33445706196953	0.973415356539886	0.7661984591845079	0.49774954672670496	0.413237154495688	0.960229412819788	0.7629331530926959	0.197002224944516	0.43928565212264203
HELB	0.0845792422209711	null	0.7596625753673171	0.916053028403504	0.5828496618174139	0.47569612714121706	0.7596625753673171	0.6898861602139351	0.8239052563438871	0.9310362151584292
HELLS	0.970627431732063	0.993457316796483	0.25027345828507	0.603514336786978	0.772920063742329	0.7604521085267449	0.24871333913156501	0.7170953840548441	0.6209398912330799	null
HELQ	0.8769401261017349	0.22255392536869897	0.5594602382834161	0.373653808762576	0.826142818128115	0.34489889894717796	0.47080543110751705	0.5955772402079039	0.24256800467469	0.345529426735922
HELT	0.8851591389946141	0.250305395165518	0.742461624091083	0.9660289192591469	0.106208664024225	null	null	0.25585877883082303	0.26830794144696	0.5299763773277291
HELZ	0.40146668042623496	0.22805006848338397	0.9035121302230741	0.741164149954488	0.9803475578577141	0.9309369239178771	null	0.224231759110982	0.213213541533561	null
HELZ2	0.37228527844643705	0.12135085396856699	null	0.9141027966612321	0.5822136247987839	0.42105586308156	0.316908716491271	0.6458278484421041	0.613675816086988	0.8154144131778109
HEMGN	0.565967045199167	0.9636732596783578	0.132491095214041	0.040701743823456	0.334902445991907	null	null	0.903045997788378	0.0788376616422676	0.7623743399662791
HEMK1	0.3642723064200529	0.519524598110486	0.717652157848707	0.759730425598221	0.20090759153696	null	0.44568283509228707	0.7086095796545879	0.994663223463747	null
HENMT1	0.908350274914856	0.364729480311088	0.867188137273836	0.625269159550744	0.461291328402211	0.8415728088566479	0.873731055478432	0.7435126848350391	0.9935674524121549	null
HEPACAM	0.7797887268571461	null	0.5738699411318211	0.849571994921961	0.8491670230640299	null	0.5340369614638271	0.8642557428173271	0.153725449042242	0.5746910401866441
HEPACAM2	0.9974296976889301	0.461823070921106	0.822914354735391	0.7563528407270821	0.352332674773209	0.395999958509656	0.35926202113975503	0.818912515236643	0.8309665102580219	0.135049409216457
HEPHL1	0.22396650137066604	0.7387707189872951	0.677366951782361	0.0458007189758104	0.9613639764445859	0.9680429023869771	0.721726942452593	0.144997760539201	0.18735623728735398	0.193585452795907
HEPN1	0.0876148758743968	null	0.0174774203136477	0.4945261213207489	0.9508974124008399	null	null	0.22199673907144502	null	null
HERC1	0.0726656527813327	0.6711703187025699	0.9786354252140049	0.721936859392437	0.450696983508994	0.849821310831819	0.874356820976765	0.130285676179566	0.8853905195986469	0.0272167168981281
HERC2	0.6339700449178011	0.538676058635715	0.959456647770397	0.16303103703493899	0.584954069202374	0.654793213888537	null	null	0.7803960206231558	null
HERC3	0.8411864273651071	null	0.40299320617264794	0.8181952209592048	0.9784830218312299	0.663497141334415	null	null	0.6176909898041391	null
HERC4	0.45215272298771003	0.107739761617369	0.475650403492843	0.620265261847272	0.0987861094265954	0.0667817920126625	0.5257572269814089	0.622588557314178	0.16921289151193697	0.41333340943061403
HERC5	0.863982528441453	0.530258024163137	0.13895999415998497	0.136170225001225	0.670438369633351	0.038588264145977005	0.193291881554443	0.0968965301650178	0.7231435601114758	0.12152645326876599
HERC6	0.9725257562656121	0.467357878517776	0.48833750623073796	0.786039590760355	0.884287490784318	0.41334076397160796	0.49821338119629494	0.0248010075214354	0.131015216402262	0.685906597423515
HERPUD1	0.573563790051739	0.44257568745230397	0.379916288355824	0.186396410584002	0.40823707028752404	null	0.57158752497946	0.149930686389531	0.884145980756727	0.11740250585829198
HERPUD2	0.963858142143407	null	0.939097498075466	0.004319875970707271	0.45897968020475105	null	0.7929982092464151	0.928452059197571	null	null
HES1	0.24329879863944198	0.527896568767662	0.12857851785778202	0.332309519596826	0.224741914349202	null	0.12200738546442699	0.188464476504151	0.8564766219218729	0.138285038228352
HES2	0.0476079339071743	0.513491124337343	0.222647631812357	0.7349255004419308	0.18505830758535002	null	null	0.0956399200756797	0.0091864934572965	0.5814416308637029
HES3	0.27517780609159304	0.37962813904410797	0.44426100362801096	0.32749618904514505	0.18698238858317603	0.154732745250926	0.438972311060877	0.457645302751935	0.671479304130452	0.251641647119583
HES4	0.679861743678875	null	null	null	0.891781142654072	0.702935789683559	0.754763404605365	0.6752004864929929	0.734581856558793	0.575801040003995
HES5	0.23902326683270897	0.37046060912053	null	0.8040301625561209	0.118235074486889	0.0217438790735913	null	null	0.6950760512213511	null
HES6	null	null	0.080212596182041	0.6312814836649611	0.351918140268206	0.255285937565065	null	0.328812436790158	null	null
HES7	0.694839514696047	0.6031464436557379	0.8059878809474771	0.39977252479636205	0.804739571705243	null	0.575936841740778	0.28705526824761995	0.327754547800488	0.820270583486305
HESX1	0.12042216289767801	0.9583036344210071	0.7386280461821508	0.505083210092542	0.25189034055993104	0.18963648281377105	0.0376487072936043	0.155002616072683	null	0.9032705002133729
HEXA	0.8233702731631851	null	0.40047317109868896	0.292857263383747	0.8619952303788349	0.991654592255148	0.37968910519963706	0.295268304417862	0.263050065623913	null
HEXB	0.337297529293122	null	0.468834217611811	0.42295834435245594	0.6982287818478979	0.892017711676614	0.6015539141319	0.100182485737909	0.758953984033278	null
HEXDC	null	null	0.45582719743187	0.29284350075528004	0.0334179068682554	0.34859232713057303	null	null	0.0946681979972427	null
HEXIM1	0.331754163686891	null	0.36180503115630896	0.492760785727602	0.018110947394121998	null	0.272977103601213	0.24448920846183603	0.5181206366490639	null
HEXIM2	0.7210692985443901	null	null	0.281295486531578	0.0506603721195664	null	0.6895025567954398	0.481158016586145	0.975262932650965	null
HEY1	0.9832713856577779	0.41525258452480607	0.8990664247757401	0.11712056030154301	0.514660859446414	null	0.966406009250814	0.581581416317672	0.8429263725476909	0.125291593927301
HEY2	0.9118208645174358	0.552760467386516	0.33891459166188004	0.363467852415197	0.0213806662706595	null	0.753947579084182	0.7427734319250899	0.35399248272529	null
HEYL	0.20638939603789397	0.284612439929861	0.91559037123282	0.220267075934915	0.13523453159734	null	0.91559037123282	0.137155784781377	0.105450626317425	0.19102230286284197
HFE	0.0238829663246576	0.451257324280009	null	null	0.627698998407266	0.481067398743684	0.9060701203870011	0.17927923116340302	0.433522870717242	0.395908914095781
HFM1	0.33629364436218895	0.734782165014917	0.691340282272203	0.821754697614344	0.49526415483874603	0.517142937346339	0.78655973783638	0.857531982151894	0.46406689644413107	0.6350739515162029
HGD	0.277471383190162	0.37217426848636204	0.31712671575174	0.9899472233790649	0.731435437854123	0.7682419687365359	0.261424720255919	0.807499599559004	0.881478170460822	0.758273930889626
HGF	0.659477312393443	0.6649185981155761	0.165518927975179	0.800572285044173	0.8317472909533431	0.811352221971057	0.7369019810231521	0.33794963422686897	0.8081137378082329	0.128556616578779
HGFAC	0.900394903402006	0.44176275504227797	0.195252398907581	0.569658986139272	0.038763386074219	0.9834129947199141	0.7837393838794979	0.039502176242448	0.373050587730644	0.4062836845462679
HGH1	0.17054858670272702	0.290513212798014	0.38115249641781107	0.543155815596806	0.6108968013772761	null	0.18783175342653896	0.31984640830107897	0.385742539450984	0.25254451473003897
HGS	0.113708478465995	null	0.416794952469457	0.0648667061524988	0.282001316995417	0.9085642530538721	0.10777503029413801	0.890567337684151	0.9981913025824849	null
HGSNAT	0.8238359591438471	0.193094614329101	0.455351639373765	0.321155596825149	0.115462001881685	0.8784223695062	0.530650489258654	0.450330824829476	0.147299686019216	0.263549576364323
HHAT	0.40797542437724205	0.7418645926581671	0.18662800081904898	0.923044304783682	0.869360124883465	null	null	null	0.368523396035887	0.615580139034947
HHATL	null	null	0.000938427491154581	0.10732226315919198	0.287714974760763	0.8645704499425891	2.14562514251337e-05	6.07386546362942e-05	0.740943424874102	null
HHEX	0.579110817921778	0.10860068625135401	0.175371915792786	0.13739270310710902	0.166857933859434	0.166857933859434	0.178591318240932	0.131536094171566	0.117412199373607	0.132078896322069
HHIP	null	null	0.953190455294772	0.0266545879474034	0.337275135413307	null	0.316957682854836	0.9100320541157779	0.8070815224090799	null
HHIPL1	0.8282531579445541	0.239418597660534	0.821283864624867	0.538548824057599	0.5407811884860471	0.992130956103963	null	0.979181710412402	0.45029932227675296	0.553262979553625
HHIPL2	0.390779415766418	0.787514746766288	0.25836031528739	0.815069084238449	0.7209414837707699	0.9035127117346279	0.405974767566702	0.31229150109932	0.13649985300142403	0.7116653991489008
HHLA1	0.6729558976381078	null	null	0.9154733189673159	0.0531284462170618	null	null	0.22026845730097502	0.57654486161302	0.260102159646194
HHLA2	0.305455073260317	0.8243584593796339	0.710570416127283	0.498009222581122	0.509325963028584	0.37693481697952597	null	0.0805232316990363	0.0670027938870984	0.0459014833524822
HHLA3	0.14176567473445903	0.287368990231154	0.273666813106961	0.47749752927023204	0.7073633809698291	null	0.552071215440162	0.306395946843329	null	null
HIBADH	0.703807811799455	0.39886270344981606	0.632676104221311	0.423288327794962	0.167393622446543	null	0.602975384783682	0.509939530747082	0.027610020645752995	0.8380098142725121
HIBCH	0.389982021042834	null	0.9084835156263041	0.495481421245542	0.8698432147160491	0.14320292782424698	0.997659842432542	0.512379815363464	0.0820134507790569	null
HIC1	0.579399736937255	null	0.527261772564593	0.278551267294436	0.8980197474439789	0.5206796612685379	0.892052973492729	0.170866198272839	0.16107317253648198	0.261052654499809
HIC2	0.8237512768794641	0.47625309133789206	0.8050861734144741	null	0.139933387755219	null	0.8050861734144741	null	0.94920516552524	0.18485023235700399
HID1	0.6156636795603629	0.9910301487083621	0.38948824013947797	0.6970298561550589	0.9155307191822679	0.816129804764148	0.39301895011112803	0.7403462538598641	0.37914954281208596	null
HIF1A	0.0543026936822583	null	0.290241101644792	0.5411394477049939	0.308316790949068	null	0.190307040739496	0.201294191895797	0.211348637448591	null
HIF1AN	0.259022599051349	0.447507270701677	0.729418267166913	0.754766421023968	0.296301868320799	null	0.11983309741367901	0.20219368037985802	0.782021880976076	null
HIF3A	0.9940095968281071	0.815762071712655	0.81106264204698	0.553187080259173	0.401153355624218	null	0.7706850418293871	0.846251985764692	0.868272045249168	0.864011129180744
HIGD1A	0.22297875984816298	null	null	0.256601524189136	null	null	null	null	null	null
HIGD1B	0.19084132007537802	null	0.680117310955706	0.449486763137975	0.933403025622283	null	0.0701218505662297	0.5166924707042511	0.6377027633521091	0.845498247916144
HIGD1C	null	0.0401111009726177	null	null	0.9279323342826371	null	null	0.991734670952297	null	null
HIGD2A	0.626487059596528	null	0.35390025300207706	0.6739287087427012	null	null	0.626334181743119	null	null	null
HIGD2B	0.937252085797886	0.938382720218939	null	0.145918161741728	0.7943491511032471	null	0.7162152709219979	0.476345064674699	0.589798258269631	null
HIKESHI	0.268972580774579	0.419255101145738	0.00309927425078727	0.9687383018187601	0.595515187213578	null	0.331403509459937	0.401730033163323	null	0.934698052419509
HILPDA	null	null	0.405235267982613	0.417051118611675	null	null	null	null	0.313995135695825	0.44070948846146596
HINFP	0.651450072038117	0.15195347949291402	0.926533900079914	0.0376663858450976	0.854004428856664	null	0.862003045226166	0.684866043381674	0.32361812297328	0.38476049002434903
HINT1	0.6383603253043679	0.67601323894756	0.333063643868424	0.74667230112626	0.744597813640616	0.3682151845563211	null	0.887214010528151	0.7554226775595408	0.763304696771871
HINT2	null	null	null	null	0.805758301597876	0.605186104419242	0.173908093226431	0.4731289628196789	0.736394999008437	null
HINT3	0.7006655576426479	0.30472322385449396	0.11681901984179599	0.251027228749131	0.937499310595838	0.860662396226957	0.164477291691486	0.156374470632942	0.6151049925759521	0.0955655771087529
HIP1	0.6378371868388061	0.602215059101304	0.33919366015985997	0.8257880507236999	0.8901787543190551	null	0.595152987278011	0.8718868562324409	0.8718666512180542	0.8315218180773001
HIP1R	0.126440604887014	0.94491026223489	0.0944391888725333	0.528146754065828	0.631208282578001	0.6151845417531171	0.0944391888725333	0.0142227924634623	0.8620749697971791	0.00211298829690865
HIPK1	0.0327448622526132	0.28347252780999393	0.483687132359314	0.38241347697444605	0.8489767708916449	0.6832141281052421	0.251940575409919	0.26979473944280497	0.46923326678021604	null
HIPK2	0.588944071474739	0.943117442117448	0.517718600730241	0.271961296022168	0.30406613400679805	null	0.6002834603711429	0.7343520072157359	0.923625151924818	0.19900663117754602
HIPK3	0.7315057474402501	0.7290408465400341	0.529020005881444	0.244342482665139	0.0481469972536251	0.180399641053748	0.529020005881444	0.408991987370335	0.749978395174332	0.562198277106431
HIPK4	0.24174528593935798	null	null	null	0.6111702253812621	null	0.417452052394016	0.444867478166414	0.45701069820437995	0.229458445837407
HIRA	0.441747130325164	0.9956364854257449	0.453463858863839	0.510774370261179	0.6739576661696399	0.0096974090867471	0.904225362709362	0.8825134786702541	0.520194396251339	null
HIRIP3	0.375809633165968	null	0.90993862074212	0.237307070506654	0.561288526610216	null	0.358754267268512	0.107087186040949	0.7988608640019921	null
HIST1H1A	null	0.336654454671328	0.9016672526972859	0.5121793205003871	0.7974732404505841	null	0.9016672526972859	0.5390526611383251	0.7469228883624409	0.0981204320895217
HIST1H1B	null	0.278865731857426	null	null	0.8649992787491121	null	0.895326523155453	0.772286687256404	0.848017337065455	0.5808342948303921
HIST1H1C	null	0.145459128564087	null	null	0.111737836163599	null	0.0890889472569699	0.0868809671289241	0.14500551183512198	0.141482779659119
HIST1H1D	null	0.267547516428689	0.975207712143832	0.637825733719211	0.9884411932698929	null	0.968703322957615	0.47981188862816704	0.354748814866796	0.45061279812053395
HIST1H1E	0.106584176982776	null	null	null	0.545015296589466	null	0.7699610653658481	0.645799091548755	0.9677434082053109	0.882940452621274
HIST1H1T	0.8227142248837891	0.19059472984752696	0.532518572777096	0.532518572777096	0.0344641939911482	null	0.0679191730885677	0.974379571861738	0.571555644551529	0.15053068852391
HIST1H2AA	null	0.857117011874986	0.0313300843593953	0.034358571902225	0.264321835598611	null	0.12963528974246902	0.583629488870757	0.9382480533515408	0.0487240891768097
HIST1H2AB	null	null	null	null	0.37921646182247704	null	0.264190455987095	0.27431044700894003	0.498014374227316	0.203193795899678
HIST1H2AC	0.43391981233110494	0.509192896924259	0.042595785926397005	0.17317909877798401	0.9768307447950229	null	0.0417709011362906	0.0404104206953739	0.0167544471603807	0.0870314215987595
HIST1H2AD	null	null	0.449443297932766	0.8827024857322009	0.0743792216098486	null	null	null	0.8490930807247611	0.875475305627853
HIST1H2AE	null	0.50170584925774	0.9910000381668991	0.9577195180930319	0.5225755472559579	null	0.903889535388219	0.741981086497213	0.977782880969104	0.8118305996903851
HIST1H2AG	0.7644483052243909	0.593198531805924	null	null	0.7203697051515201	0.931376774402956	0.406636488191095	0.797292149921528	0.0297250863645103	0.449972005207443
HIST1H2AH	null	0.994028143453217	0.938993178410609	0.355977957326406	0.42427900830248705	0.435438780979411	0.866779527886187	0.94825999521636	0.7171081616484009	0.805488453151818
HIST1H2AI	0.137882928981533	0.721955823921707	0.924908259787129	0.552913794227318	0.361179289284158	null	0.569505835481131	0.0777038290392982	null	0.359327623517941
HIST1H2AJ	null	0.0398054784435043	null	null	0.413925407393876	0.413925407393876	0.7955641617878191	0.512373852472289	0.33932837907130703	0.755066095438074
HIST1H2AK	null	null	null	null	0.6825439480118531	null	0.5690140999975369	0.438758267615315	0.40798608319302904	null
HIST1H2AL	null	0.275835256530075	null	null	0.23868771542235104	null	0.7049087894995171	0.9119915685305809	0.717655526541818	null
HIST1H2AM	null	0.757279488131265	0.8362018377918	0.42531325361948996	0.40629670103077503	null	0.787020362230763	0.9400302109504121	0.7427150965185609	0.470147874714809
HIST1H2BA	0.42150786336887397	0.689818335254927	null	null	0.8331957020806969	null	0.903340014238285	0.83324445956571	0.533018932578861	0.0487240891768097
HIST1H2BB	null	0.658084136470547	null	null	0.6769066549139211	null	0.8732332089406569	0.534545496996686	0.40947754309071993	0.43161297838557705
HIST1H2BC	0.9354182759915459	0.22564963240126398	null	null	null	null	0.42031730911244	0.699772485335324	0.932458760442353	0.0870314215987595
HIST1H2BD	0.611970524581541	null	0.6766280728266579	0.193706089326706	null	null	0.304575534213967	0.17147844435894596	0.35831487463052897	null
HIST1H2BE	0.938497436664259	0.806738184719628	null	null	0.8545560309253108	null	0.44242819268079997	0.916678842939456	0.48465614689082304	null
HIST1H2BF	0.9860308148439829	0.0674241260539361	null	null	0.806195077963968	null	0.11524914647783	0.17627014117922601	0.3142952758339	0.875475305627853
HIST1H2BG	0.9640515851542859	0.8104474804742521	null	null	0.98464985438287	null	0.978503677237284	0.9446297432856651	0.890948336421106	0.8118305996903851
HIST1H2BH	0.8992280021964351	0.0528839462524485	null	null	0.582729561654756	null	0.736063189524444	0.6906745561441889	0.633503594829072	0.9572324623469458
HIST1H2BI	null	0.781499602153185	null	null	0.956007071415941	null	0.8253624282696329	0.973160440543103	0.0472168556760757	0.9907391501757181
HIST1H2BJ	0.5778089497039439	0.3572308809118979	null	null	0.7350173481930842	null	0.963913710852236	0.7162472719530891	0.971699999110636	0.449972005207443
HIST1H2BK	null	0.914363679885395	null	0.458492003447451	0.37527285231744806	null	0.685600957950107	0.937949603991285	0.8113785875218309	0.805488453151818
HIST1H2BL	0.925277431704977	0.742858282704562	null	null	0.186973140974672	0.29087141626943397	0.0919185076071805	0.620072828065192	0.656396791229489	0.359327623518697
HIST1H2BM	null	0.26873223985576605	null	null	0.510490963402301	null	0.393847522466664	0.6618817514196329	0.8717307970076379	0.755066095438074
HIST1H2BN	0.793895469739227	0.277512151856104	0.8008954970001751	0.446766646025397	0.18748347550905897	null	0.792707173674211	0.246100431628334	0.725737094544253	0.266458223049663
HIST1H2BO	null	0.0211394262992161	null	null	0.461264340031979	0.7741241281130721	0.9243653331499759	0.464322333131344	0.7791005022360571	0.47014787471481
HIST1H3A	null	null	0.36035357793707506	0.8124550531561809	0.21506669095750303	0.0725046967251571	0.286085235144674	0.4049201376172079	0.276665732809139	0.7220197729167449
HIST1H3B	null	0.8825170639571931	null	null	null	null	0.288317376129433	0.7303403147692191	0.314258315447466	0.8766236891820921
HIST1H3C	null	0.0301981996898528	null	null	0.0117338280983669	null	0.101796463413328	0.0448764317607404	0.16362488822221202	0.646346168120515
HIST1H3D	null	null	null	0.912879488035582	0.7459736020467991	null	0.520490512612305	null	0.458735252652715	null
HIST1H3E	0.33549353150701194	0.7607718266596049	0.971005325984287	0.7380514941170201	0.405786077584254	null	0.9765411378863421	0.7058831699165999	0.188249805527502	0.509897530135461
HIST1H3F	null	0.0218270879405553	null	null	null	null	0.8865780282438391	0.031663916548311	0.8865780282438391	0.9513412424759949
HIST1H3G	0.9399656982849101	0.7568101637517219	null	null	0.703815198501616	null	0.46909529552821205	0.9466086486277181	0.6372326481678829	0.8450666224020821
HIST1H3H	0.894118991356703	0.974790060932839	null	0.8838940884840341	0.6930635659563928	null	0.833608144601739	0.6765067726019188	0.93411936003486	0.395961306504224
HIST1H3I	null	0.378728093693048	null	null	null	null	0.18766217902981502	0.32366608797150603	0.181712068851436	null
HIST1H3J	null	0.22367701733818401	null	null	0.387358793988809	null	0.403456935998916	0.237033536939459	0.797360563870572	0.7524239524497092
HIST1H4A	null	0.9342059144980809	null	null	0.521124143811769	null	0.665967287690112	0.7971069706025908	0.8738958033069891	null
HIST1H4B	0.7539473716458349	0.578139460283662	null	null	0.68203557485915	0.947599812703402	0.843729265096122	0.949711138233587	0.9508915319072829	0.327306856705602
HIST1H4C	0.19721550165360702	0.72856277261262	null	0.643748169149778	0.37079817417403005	0.377539715950897	0.438149383609377	0.480537983651478	0.43544026379431894	0.764006197238967
HIST1H4D	null	0.8950440035244571	null	null	0.925085593346564	null	0.7732541789106501	0.8919130692054391	0.380517360958297	0.7464571096917539
HIST1H4E	0.6893243443848189	0.689778216865354	null	null	0.38995236149667606	null	0.655942494449104	0.793808637542755	0.176942156450046	0.7698276457644839
HIST1H4F	null	0.220979527238434	0.968383561736284	0.8726530102864929	0.913886059230291	null	0.968383561736284	0.9473448665911558	0.7878240428892891	0.94761124013137
HIST1H4G	null	0.7083954529805391	null	null	null	null	null	0.722935724538133	0.8301343585701741	0.9914918964924051
HIST1H4H	0.8765979064645308	0.123681899753245	0.9440823478126691	0.8738775921036289	0.86736748488159	null	0.9440823478126691	0.7507091813899709	0.9204835273939079	0.7020487437537061
HIST1H4I	0.0328440469615991	0.0519513973988184	null	null	0.431181517554676	null	0.501014474531694	0.0222517878452968	0.42575376591317204	0.109387447027243
HIST1H4J	0.183993723379822	0.344892269081513	null	null	null	null	0.11946375653757901	0.161788568127774	0.133665800294815	0.0830344721310168
HIST1H4K	null	0.31295475481369606	0.27202210523981196	0.36300105913908604	0.655366293279202	null	0.27202210523981196	0.5265294539734989	0.5546748357670179	0.17681939619196801
HIST1H4L	null	null	null	null	0.363774250879568	null	0.192376094232869	0.23818782231292396	0.366749347472334	0.325121963869076
HIST2H2AA3	null	null	0.0229536102435702	0.0341990160232494	null	null	0.0353727187422181	0.0590650473877299	null	0.899619812492273
HIST2H2AA4	null	null	null	null	null	null	null	null	null	0.0383081001901446
HIST2H2AB	0.833324465710876	null	0.5462232848587121	0.9355915827189242	0.0613970389479117	null	0.0459829796843516	0.0792122854092262	0.0896232175060293	null
HIST2H2AC	null	null	null	0.966881729090054	null	null	0.0678280385230117	0.14181527237207	0.04703230352072099	null
HIST2H2BE	0.9501771794911529	0.8892598271143148	null	null	0.24798877673294298	null	0.695111449956045	0.9113009453984059	0.9804314900253961	null
HIST2H2BF	0.100322050561928	null	null	null	0.0915536094269838	0.8734810700772679	0.06274676134030902	0.0568730971548774	0.0601607927005644	null
HIST2H3D	null	null	0.220491843162226	0.11879933873967402	0.9680672013380679	null	0.235390338897137	0.635911003244897	0.22426596529338397	0.328837565069513
HIST2H3PS2	0.542112400361862	null	null	null	null	null	null	0.542112400361862	null	null
HIST3H2A	0.16098905874008498	0.3457692595369489	0.408766272581385	0.614780127190265	null	null	null	null	0.5818281778559851	0.30896567486600895
HIST3H2BB	0.801773458671717	0.31076340869153696	null	null	0.494621609842409	0.6036516514996879	null	null	0.62234175811838	0.30896567486600895
HIST3H3	0.900700861757354	0.975911161153557	null	0.5999051263095071	0.38869831787347897	0.556801174517072	null	null	0.272825345284284	0.873215296810545
HIST4H4	0.8664267089281841	null	0.348700545734012	0.60400513581923	0.432970894878831	null	0.326703489586521	0.243135631257013	0.38299089415764503	0.5392257690145771
HIVEP1	0.883338263023168	0.544323975513494	0.35880076844924097	0.38625471636269004	0.666213186971759	0.8731675960708709	0.4290712489755771	0.32982862104065197	0.6488549547513511	null
HIVEP2	0.18035389099082802	null	0.296945911926739	0.677032136071807	0.10838176309924699	null	0.3578610125231311	0.142735090650293	0.165076738102517	null
HIVEP3	0.9262215579659921	0.008929112402758291	0.993379549199231	0.7714298872199928	0.10105100490719199	0.7482650175769431	null	0.9960977907654691	0.241111545083742	0.6291419642472321
HJURP	0.0293314538147187	null	0.171342808337678	0.33274536821105105	0.39655818491765504	0.786199384300647	0.171342808337678	0.268434295810878	0.868949048826866	0.5840964865117049
HJV	0.28058589860625105	0.11537939366545	null	null	0.39584935377563996	null	0.746814171132053	0.0159122534170534	0.766994347479261	0.000265566890478297
HK1	0.367802020618699	0.122358289834783	0.39600081517510793	0.15776119473077999	0.6896823696000389	0.772384142548766	null	0.9357438486173779	0.628830709431869	0.5413933133565341
HK2	0.87633209777177	0.6821034743904739	0.8479831143728149	0.9568873848600692	0.9480243557473199	0.8529876128464631	0.8981172604415241	0.9479826513586651	0.179982222685867	null
HK3	0.5677479192418051	null	0.9923953761480441	0.818369298198476	0.49922203588278596	0.26171280610117204	0.9929771578327009	0.835465315068363	0.8374034027516579	0.43108677241748294
HKDC1	null	null	0.0405334542415358	0.8401615633419379	0.35989264365120394	0.44769621135808707	0.28628729115587603	0.313222312742805	0.13575138623429303	null
HKR1	null	null	0.0925444376430354	0.31611308960805495	0.616586516621828	0.33252922382995004	null	null	0.548440080016831	null
HLA-A	0.6942035846329271	0.828302242926994	0.906697450018035	0.973895722063268	null	null	null	null	null	0.9917974863204141
HLA-B	0.172179087133126	0.0451529146679326	0.214210639780855	0.854961592380091	null	null	null	null	null	0.7526604991817629
HLA-C	null	0.0568321605496442	0.320598795951796	0.21917866789940196	null	null	null	null	null	null
HLA-DMA	0.7208292617593158	null	0.0260375202738324	0.00381086243713524	0.00821421874189188	null	null	null	0.740580249136893	null
HLA-DMB	0.17703708026842802	0.23919389171478897	0.939156045188404	0.0035440846895467	0.00660765027402888	null	null	null	null	null
HLA-DOA	0.34788437848418496	0.5066015738792411	0.37745408863580504	0.128775776635627	0.289531208071722	null	null	null	0.214293568130969	0.16317639050031302
HLA-DOB	0.35804708704680704	0.8962358991630072	0.393564141153109	0.526276673889324	0.25021566238882603	null	null	null	0.0981279909681377	null
HLA-DPA1	0.996117622621005	0.960836386073012	0.974347913605612	0.900819536244907	0.9580189487228209	null	null	null	0.897374208768506	null
HLA-DPB1	0.9457392440657459	0.9478617837161111	null	0.958698113732861	0.9798583325549179	null	null	null	0.7333318450357591	null
HLA-DQA1	0.971340249704822	0.23742221345345396	null	0.909987952457359	null	null	null	null	null	0.544201523396404
HLA-DQA2	0.6295768378846149	0.40540017482999297	0.0949226206287497	0.520453704192637	0.238461188445755	null	null	null	0.19312348152289896	0.277088946945815
HLA-DQB1	0.690873945212405	0.24781155887008802	0.182752205862208	0.6431576553064531	0.104455897115555	null	null	null	null	0.260215573970216
HLA-DQB2	0.13615925218536098	0.142919420320904	0.0654538684221146	0.61790679079672	0.36596387917358597	0.39291939739144804	null	null	0.741508205148298	0.30563015785980296
HLA-DRA	0.840372991971908	0.476311437635186	0.389130044694761	0.0710914416789767	0.799288829489963	null	null	null	0.00341084330337338	0.39295228618352396
HLA-DRB1	null	0.6031865810998139	0.537460464711893	0.0552683752710725	null	null	null	null	null	null
HLA-DRB5	null	null	0.563190018578077	0.379530264755615	null	null	null	null	null	null
HLA-E	0.412181064183688	0.0271062015050938	0.312329620987326	0.21869239119986703	0.44231911904033794	null	null	null	0.221430379456215	0.68685636966231
HLA-F	0.5251368329364839	null	0.832961951995525	0.715821470989442	0.917080273151374	null	null	null	0.027147833531366	0.667673821004153
HLA-G	0.575766682390452	0.765031104079954	null	0.822123758922216	0.39336530380440793	0.189430637285097	null	null	0.497191408133576	0.292346172137515
HLCS	0.695590237509661	0.508195533418818	0.976550365453188	0.9296215902542759	0.9175513340781669	0.8626042252561429	0.6661570837844449	0.997572194847876	0.611658790420875	0.9922909670332009
HLF	0.7080755599900029	0.881608032417593	0.32802716613599103	0.23797288868553199	0.678420913186421	null	0.469918409746896	0.761881321246504	0.46822411183339296	0.148094684799775
HLTF	0.290138465780905	0.0424080034186456	0.448540265930209	0.35436635732810295	0.15645866511447304	0.00984669153810391	0.951627705208015	0.432613945970613	0.786357074429956	null
HLX	0.534235554577947	0.315598749942458	0.390481433258404	0.272991566339933	0.34321972211439505	0.22489913301033	0.292314752295891	0.21740769195246695	0.5969739329192549	null
HM13	0.0756343670236264	0.9244329887414691	0.331418076760983	0.51328832253269	0.507139633473195	null	0.395815618705118	0.37056356209180696	0.510917447253747	0.21377467815188397
HMBOX1	0.796873288928698	0.793490593871625	null	0.886180807437284	null	null	0.9423791077359359	0.972134642056194	0.16139412454358898	null
HMBS	0.7715910865241731	0.33609611955256297	0.645234266060381	0.984425540501887	0.8940465320705601	0.708802758414751	0.515660607033165	0.777178976075353	0.266539308958942	0.279874345260005
HMCES	0.44763279385358296	0.190969887070704	0.317478007057833	0.09141197819664901	0.8777431078390721	0.572106396633098	0.36811122772894894	0.0350705028181754	0.6279878018374859	null
HMCN1	0.0297263278680924	0.124901525878854	0.24755272085025698	0.289079552240009	0.288441473649657	0.706156063351734	0.24755272085025698	0.27091343816669	0.37572649743837	0.33351703069404803
HMCN2	0.602468828921114	0.661049520318579	0.18959735934357896	0.745496588310846	0.8205024077897959	0.66822580573567	0.152016887712515	0.29449930967291804	0.663905156164741	0.33588389509353994
HMG20A	0.39495373413912105	null	0.41884273139375894	0.28194178888821997	0.8534561316490741	0.525763564703142	0.548875258620833	0.609221708899992	0.8942000293217329	0.602045949249146
HMG20B	0.137838894494191	0.5022445392554651	null	null	0.9123005427756559	0.442356565224061	0.046863525343905	0.0400781342159384	0.704897188098138	null
HMGA1	0.23238126103313603	0.0706066413572721	null	null	0.407585259506711	null	0.8924519642937109	0.07708856376766499	0.9607577599252309	0.13402904128718
HMGA2	0.48838891872415297	0.946423633247706	0.3572627008084989	0.16687724787354502	0.371571798643798	0.5166162817560099	0.48003744064389503	0.7580326502564091	0.0266264063869103	0.808282844339236
HMGB1	0.6109871179752839	0.23440872154624998	0.359196701190712	0.25017493870398	0.157164167375614	null	0.0863765518236593	0.0943841460131243	0.51046146966394	0.17296258320652202
HMGB2	0.45684391888594894	0.527465991654246	null	0.44405691364081895	0.8710761423766209	null	0.465584431184436	0.662260136747964	0.603969830291776	0.5765932263532579
HMGB4	0.6148137622235861	null	null	0.7137243141936659	0.7476503996766201	0.761318594220345	null	0.7870836192296341	0.10369138040895698	null
HMGCL	0.608774280313936	null	0.901293594740893	0.9226253136113051	0.0695908067619559	0.0695908067619559	0.677444825773511	0.7474225775533679	0.8938676455883291	0.340028912604798
HMGCLL1	0.934684260976782	0.745753051784682	0.948606368558558	0.9440800161750351	0.569431882471777	0.66444232087282	0.8935098989375679	0.9591480349356178	0.945423621819578	0.689317616481445
HMGCR	0.7148477236770558	null	0.81773836973198	0.233044680622707	0.134465486800696	0.11412627301925099	0.342018938711819	0.372399829813514	0.5136503752306529	null
HMGCS1	0.700765323181976	null	0.32318344664949605	0.44134659778473206	null	null	0.339885937645083	0.38398308201543196	0.0387700988688371	0.9762161373739019
HMGCS2	0.16693091633954002	0.4972396912077	0.8164394201558709	0.9577442208429671	0.6809171046461129	0.9160637588720709	null	0.7637686123880351	0.47007449846356897	0.97009343706021
HMGN1	0.672466608421184	0.41335901032731703	0.11989408137160601	0.454502735296949	0.21952181569914003	null	0.27095532989305304	0.150449932843153	0.22974461108925	0.38792007218325103
HMGN2	0.8268978970627591	0.741194993681842	0.898269790830198	0.0432217703975699	null	null	0.771952153187232	0.68170391525942	0.24327077083986498	0.3706859252795371
HMGN3	0.0854182696287471	0.9952807987048121	null	0.20153758171214498	0.33884392221329696	null	0.18047801032740998	0.23067318739376397	null	null
HMGN4	0.442383534658779	0.5856687753229599	0.28029115368541996	0.14461301026988	0.5133550104062179	null	0.28029115368541996	0.8117643458423921	null	0.333371406853786
HMGXB3	0.33016930129699895	0.22907639666851604	0.35194976989956395	0.42702821600565394	0.116541491191753	null	0.259535875595327	0.374145445019573	0.9729290161535841	null
HMGXB4	0.37574958755867494	0.12162717430369999	0.024866741993921002	0.52002966993327	0.69949756865561	0.46522581146739506	0.38840077899594105	0.667882468499501	0.106662318376232	0.9326321130955451
HMHB1	null	null	0.39440870979042103	0.562146998953686	null	null	null	null	null	null
HMMR	0.6464670180914971	null	null	0.488536613726594	0.70134169639585	0.431331785702255	0.8152554523263978	0.706685256071681	0.855788279029976	0.389122757779252
HMOX1	0.724966787559337	0.556561199201408	0.8185898763471758	0.8579624687760179	0.629629535600432	null	0.824505190425796	0.9188671271478058	0.668097479329705	0.0441241745606187
HMOX2	0.7254344771139741	0.7202145177404359	null	0.7438489530469758	0.973292892973957	null	null	null	0.28805388156909006	null
HMSD	0.32888671920642304	0.510126178844657	0.754142753131027	0.7595389533866741	0.317316324630796	0.8835656855831809	0.754142753131027	0.775424872775673	0.3878051726789021	0.462586373897264
HMX1	0.68138845882357	0.527132744300961	0.398851267363167	0.8319329999364791	0.497866134166462	0.544476095820562	null	null	0.12365407914535399	0.7286744297832478
HMX2	0.15848970635420997	0.43888546805015705	0.915731297220725	0.48815525779929797	0.20899392102571301	0.17722611240088898	0.915731297220725	0.33986239541296503	0.7125379755464	0.9824144771863259
HMX3	0.9038653069322741	0.5305859660113621	0.7563958931459279	0.577927842099327	0.34804152718757697	0.35771087974717497	0.23766574218826603	0.274583643901807	0.148105335511042	0.145142433212644
HNF1A	0.518667848186559	null	0.7132450129076949	0.68325718706138	0.34616055256073996	0.372681142538075	0.709342592897049	0.16181436865341	0.164097437286917	null
HNF1B	0.587685767711826	0.00270352686537034	0.561663440930868	0.841517850150319	0.56688438883401	0.5903072573416371	null	null	0.5689278346158729	0.9575004609596491
HNF4A	0.623204473169965	0.750773616789808	0.6975616384844581	0.70151909508961	0.917094532221133	0.573019758858635	0.29536314657205603	0.551981917923745	0.80138762414996	0.852308619952407
HNF4G	0.9295194437601649	0.0434522471159741	0.08774134296924001	0.36294681397005896	0.8436869789986791	0.8080996355799369	0.0827942415061309	0.0717670250610558	0.113845195989892	0.0988347760035175
HNMT	0.6759598801098878	0.8208507359623208	0.854425300596908	0.7496083141729741	0.571027721277819	null	0.8622759533465401	0.391781008979649	0.031859620179279	0.38050730647087105
HNRNPA0	0.802484633397414	0.337900414727712	0.980589187208697	0.449965854627498	0.575255465047634	null	0.977250699258098	0.23739093525874697	0.849691280310723	0.137331870233474
HNRNPA1	null	null	null	null	0.23334287988182897	0.290789102141894	0.0900341061093307	0.10696808859333501	0.0645360476747134	null
HNRNPA1L2	0.900952352951663	0.178275221426576	0.662105230993187	0.215489224467731	0.996339512008721	null	null	null	0.395948763389838	null
HNRNPA1P48	0.0860065035437588	0.4304282921782321	null	0.4978288430397171	0.14477058040994	null	null	0.405611145260087	null	0.31885167761997996
HNRNPA2B1	0.21298184939728	null	0.503984952946335	0.6072311279981899	0.234719668271815	0.07157209456630599	0.32274517626312604	0.374940157680356	0.9755650034934141	null
HNRNPA3	0.82953705651528	0.547539868146948	0.767702611807486	0.743975629128174	0.643916541394977	null	0.177024192877002	0.308985216209305	0.18890078978300304	null
HNRNPAB	0.236702475504427	null	0.260031513373338	0.335421894336937	0.770365496971793	0.618644950143192	0.16811383045476802	0.33010418211194004	0.0653821996554094	0.115619806512254
HNRNPC	0.889211692075111	0.677512787695792	0.6526290877086071	0.7906225242221541	0.606516310635236	null	0.8910355122151071	0.577614197068072	0.7900033688090329	0.9871765403424699
HNRNPCL1	0.940815483543555	null	null	null	null	null	null	null	null	0.41758032711041493
HNRNPCL2	0.14231970207354902	0.659088722885734	null	0.113987288420764	0.145522452970436	null	null	null	0.172998556207924	0.6247395208577379
HNRNPD	0.3945697288217371	0.126140880499871	0.536419827128973	0.9708200809695071	0.5647708724840439	null	0.27732355412378495	0.7099618862816008	0.21216662380420998	null
HNRNPDL	0.5003172656324749	0.5728241621837739	0.22167313155513	0.20762590716011398	0.159379891038168	0.4785320908229221	0.204420694181773	0.19977568350065	0.0969064523890675	0.41432721537329
HNRNPF	0.815726029890387	0.8813702904656291	0.412866025169632	0.633152180621441	0.7332901082912929	null	0.575880927986226	0.780733103978499	0.522557117889881	0.263985997552143
HNRNPH1	0.12471839701805999	0.187135101407004	0.309001805239568	0.5469662493742029	0.807965443189006	null	null	null	0.906639155483744	null
HNRNPH3	0.320522820848677	null	0.48776743078067497	0.677634979435315	0.399078710996499	null	0.290317311046113	0.657662700509038	0.252490516384456	null
HNRNPK	0.15439384950615698	0.21658333516288	0.735981102614359	0.8774790307048459	null	null	0.244796778521263	0.7596576199990679	0.542438042634932	0.27202110738491303
HNRNPL	0.44160847825477206	null	0.7210223023992459	0.147782013040479	0.654021837745298	0.900632112551097	null	null	0.245590542162975	0.0227655589241442
HNRNPLL	0.140218676822068	0.6327599058778389	0.14542982800873802	0.5529875677477819	0.959541718017157	null	0.377499809306668	0.39833227630077506	null	0.601130558487421
HNRNPM	0.27562125216145394	0.678807707186311	0.999241676197618	0.863258958376521	0.45085254535970204	null	0.357952903642971	0.543541432806196	0.918603418295274	null
HNRNPR	0.292885202771062	0.14295412316800402	0.39763811878183	0.0544252641194771	0.0500313625594553	null	null	null	0.5292037275309539	0.426550386931865
HNRNPU	0.0853720438589857	null	0.0615545054121118	0.39453487626658795	0.13912407992116102	0.898191630184014	0.13619574588619301	0.15233851420350197	0.31443407704578497	0.165492709109784
HNRNPUL1	0.0794807767331127	null	0.614707255199548	0.167852278228936	0.628051205237405	null	0.5460968345971121	0.300079758273268	0.5127364642912989	null
HNRNPUL2	0.370177367053324	null	null	null	0.0513661720867411	null	0.46530334724011696	0.83926301939586	0.610834506585045	0.320441009820905
HNRNPUL2-BSCL2	null	null	null	null	0.14470955022248003	0.058682710337384	null	null	0.525641864749284	0.320441009820905
HOGA1	0.55852456301826	null	0.9659572339314321	0.6777742485813529	0.188481895148297	0.158435750821537	null	null	0.42432833125695796	null
HOMER1	0.522650708158506	0.796273551717402	0.0189965329067006	0.554990793149568	0.270626683886233	0.331478119689957	0.0120876950510136	0.31235114724786	0.9858863774572221	0.0491078072865215
HOMER2	0.217535903564108	0.7255992192069058	0.679465081749163	0.9056695218557571	0.43312333062550606	0.395468353593127	null	null	0.5776314498460879	null
HOMER3	0.853758472359437	null	null	0.6554754468124201	0.71718072279462	0.208942649499421	0.8444421112578641	0.8921927099797891	0.331431704572464	null
HOMEZ	0.992715545258889	null	0.16248761907228698	0.802060839932622	0.6107631969084429	0.54870933741644	null	null	0.867314277090423	null
HOOK1	0.432694273023471	0.816506502289374	0.13317337952076	0.346053524700007	0.608125430256177	null	0.130642185980362	0.180899816671374	0.11604030574825501	0.228166874138391
HOOK2	0.48095658956973003	0.16254722644777403	0.9259588389309871	0.773657998746005	0.5830949643351511	0.0168009441497234	null	null	0.9693733541215609	0.44591103030433
HOOK3	0.21463401662528797	null	0.360945783211027	0.460878830877655	0.8330228212000379	null	0.46507243304753704	0.558160591485336	0.18806789325144196	null
HOPX	0.671568970891539	0.35843728508550704	0.41951385613597403	0.38232612149606304	0.467714270917673	0.289541331821682	0.9793731710612671	0.8754940572956971	0.32328699283997697	0.46818738953192296
HORMAD1	0.38807500732891	null	0.45952811003110294	0.8124493229659631	0.5159352913438621	null	0.800124481177432	0.5827400318043691	null	0.9275736154326829
HORMAD2	0.7968006304158459	0.160431239304289	null	null	0.654017728407848	null	0.48410055517798206	0.8680503072617141	0.266032131775849	null
HOXA1	0.44502495177242896	0.164259941402348	null	null	0.230387340867561	0.0992948721394296	0.380146835718545	0.686008782627803	0.788883618989511	null
HOXA10	0.9962583453792792	null	null	null	0.624688859157157	null	0.805024446408824	0.603595316418443	0.38566678895309503	0.385355848316394
HOXA11	0.507653369487904	0.6912683434990001	null	null	0.5051381578038739	null	0.401588774461789	0.83935292389916	0.888013543178478	null
HOXA13	0.834123330471928	null	null	0.8865917438667621	0.8423354390519391	0.0170755040576922	null	0.43897065889447995	0.8330444964740931	null
HOXA2	0.127966420878331	null	0.436124003170531	0.0550642481415431	0.0856631310901595	null	0.0590249846704283	0.416420405274483	0.682752034071959	0.7917482139991809
HOXA3	0.129440822674991	0.20257672025583498	null	null	0.124013572917952	0.5250602860187039	null	0.187231867704955	0.125169345973011	null
HOXA4	null	null	null	null	0.0999632017694995	0.940784286416602	0.180981847669751	0.105452577442239	0.165219764263299	null
HOXA5	null	null	null	null	0.38183156530524204	0.38183156530524204	0.6032137022143901	0.40350493961931805	0.6811106416528728	null
HOXA6	null	null	0.56118734494874	0.4629499865185279	0.379792609189144	0.6738022569799639	null	0.11190641421463302	0.10862013912286501	null
HOXA7	0.465035095783595	null	null	null	0.0668264408484961	0.0690723710183265	0.0437290582012113	0.0463896921727437	0.469320835831119	0.19263930139068303
HOXA9	0.6384359755844841	0.529472724187583	null	null	0.83685746254529	0.7509059225461391	null	null	0.4505713389950371	null
HOXB1	0.670572191008714	0.437372739157663	0.9966098815815709	0.9966098815815709	0.11059949109523401	0.0440406711945047	0.999229880169359	0.823684286959204	0.184573861975031	0.39951884045270597
HOXB13	0.414196333940128	null	0.6046390271972161	0.186038868126335	0.5964896709391351	0.430727351991664	0.6046390271972161	0.542330862319961	0.43042780694982596	0.879359123435132
HOXB2	0.234340682423462	0.5079789470624989	0.40995584224646897	0.250738010493497	0.4202849758205999	0.632837680248019	0.620525416348452	0.419319085068665	0.0707309257500743	null
HOXB3	null	null	null	null	0.4808293637402079	0.14729589307955998	0.0498618085308822	0.532036682420926	0.21549373254613	null
HOXB4	null	null	null	null	0.608154066737904	0.34288768845553896	0.0754589174502167	0.307145460141942	0.0479427102274724	null
HOXB5	null	null	null	null	0.93421459541247	0.93421459541247	0.8618089354318579	0.9261964379036399	0.8720409049266391	null
HOXB6	null	null	null	0.0356809059641562	0.535719319244771	0.385686670672618	null	null	null	null
HOXB7	0.8035855678398991	0.704890693278362	null	0.6267627350650239	0.8480854833235709	0.863943748981935	0.6237183463616371	0.632849924288445	0.665540597651696	null
HOXB8	0.174936044178944	null	0.854123898732707	0.878645716349785	0.715897514186245	null	0.8898768156720941	0.7994664736229681	0.502065187264155	0.0178706677154196
HOXB9	0.8929141291449291	0.138670498184363	0.8594391767738091	0.5221926386654461	0.42684780614579904	0.6720030530612929	0.8594391767738091	0.762426682522766	0.536236253242935	0.8530610436228729
HOXC10	0.9969695672594381	null	null	null	0.9458639084051329	0.871666647971759	0.9515028494781479	0.8967762016052371	0.38702853335815796	null
HOXC11	0.872928998845213	0.662947620034067	0.18899798928175401	0.0660254746088023	0.47329223102532	0.5346515326248671	0.7100244736649158	0.7159345589811701	0.572375784554279	null
HOXC12	0.991442775637985	0.193438174567986	null	null	0.226090243484325	0.218304422625636	0.555028507470114	0.45975020649614096	0.243053362752738	0.223213856706964
HOXC13	0.464977695472999	0.540621798281444	null	0.583891643729937	0.114251711869286	0.852429724602315	0.936503152078865	0.538604903077372	0.461001149502553	null
HOXC4	0.39325476676091203	0.39802224810356396	0.215133450421702	0.140336209654325	0.0695963933668666	0.100839370872255	0.19760605001933298	0.14800084016254902	0.8662358425044749	null
HOXC5	null	null	null	null	0.9323210672868242	0.9468756798323509	0.725217602794283	0.8375839780819481	0.45021554224643295	null
HOXC6	0.400954064940433	null	null	0.0273640031509842	0.086395055819122	0.11359081917832001	null	0.6812242475435419	0.335947283147888	null
HOXC8	0.865410628108473	null	0.528834610528704	0.49325298431187	0.5259000948446361	null	0.556480869891963	0.3712181125386721	0.8198459329283071	null
HOXC9	0.039803156455352005	null	null	null	0.48748479902577707	0.34427889100032105	0.114246827178755	0.18442220161421802	0.222004011527767	null
HOXD1	null	null	0.221340777571126	0.759734614103628	0.812379502666384	null	0.43115040593543	0.35155968047161995	0.313291080937447	null
HOXD10	0.504390753236676	0.7361595448399971	null	null	0.789766572617597	null	null	0.4191038821126579	0.5166858131322379	0.8680014275261391
HOXD11	0.61508988018525	0.9514073367835381	0.519585871037349	0.682633604893887	0.640669890435355	0.33361203500674197	0.8695535802968891	0.99753701471113	0.793657303497338	0.941134579149637
HOXD12	0.9649031669537559	0.6751754137096271	0.9692816891631	0.6981549402046929	0.7405649832686361	0.8020444474719559	0.657563433378532	0.7845524418285	0.484531057251266	0.884930468894783
HOXD13	0.0647972808465592	0.951898555511968	0.0436580780776846	0.22376969637218802	0.920411913914265	0.845374050891259	0.0387754574731576	0.20938630193053398	0.173449491644504	0.18653132028543398
HOXD3	0.39058734494461606	null	null	0.0575397046219679	0.9419758054909221	0.906508281358023	null	0.32997783563349603	0.506440454314327	null
HOXD4	0.846714617966901	null	null	0.875922018506115	0.554614361992927	null	0.896092387834177	0.85043978597673	0.522301479923483	null
HOXD8	null	null	0.174038701765384	0.125763601872215	0.478198982178542	0.17028338064816598	0.995098535671698	0.854789774506895	0.9025394741697771	null
HOXD9	null	null	0.611279928067649	0.634964767660584	0.351909399745313	0.294044457321049	0.382321556219985	0.569548356977264	0.764687647685431	null
HP	0.9431452124792179	null	0.837158761379043	0.0879548027957304	0.15079410362087	0.45544749370833704	0.599630658658425	0.506076789027907	0.8640964024325921	null
HP1BP3	0.715534736961837	0.26555661486384197	0.654899011232335	0.95183578543749	0.12309184474656598	null	0.6094853763671639	0.8286747207363409	0.938383787692292	0.9695044842420891
HPCA	0.915111084757731	null	null	null	0.49753678647612803	null	0.6190318416278471	0.64646128835115	0.122080838516594	0.578710499544289
HPCAL1	0.967800644000153	0.7360596453534821	0.517880196361539	0.396344246990618	null	0.117298173725358	0.865178685535409	0.9437311094743359	0.964651041408225	0.959652222873182
HPCAL4	0.675403329556088	0.0607713927851119	0.856589406529486	0.289864165790535	0.7820558383893751	0.7169624742522951	0.781866356284591	0.9062086540951559	0.39088727473584495	0.814758167633963
HPD	0.222345691518555	0.632245663829198	0.171100299140255	0.179727801577606	0.872000881632635	0.773960137272244	0.183366605850187	0.152495363707591	0.8133818568834961	0.99048352072171
HPDL	0.523640654711097	0.0468983820209929	0.505195374686615	0.61202687567452	0.367378955493885	null	0.505195374686615	0.553734638933043	0.895112000593172	0.7271032453001891
HPF1	0.912931801036218	0.530245438221323	0.910937589779896	0.633783689625026	0.22120707274206303	null	0.910937589779896	0.89603505776304	0.4595235957574029	0.627505966928086
HPGD	0.322978044995945	0.43529394405314503	0.23449278222425698	0.0471318744536036	0.187571062779495	0.0190703073246119	0.0802921656693285	0.0137005343713215	null	null
HPGDS	0.36588011654050606	0.0512153610005021	0.236082935384596	0.639666321750701	0.347594927137491	null	null	0.00948980871529925	0.28808934866040903	null
HPN	0.463828438637406	null	0.6834836395694649	0.494340731270009	0.269600123700848	0.14851219687102699	0.721115620526755	0.807812394602731	0.23405172384523604	null
HPR	0.5063199913827229	null	0.39981276720097403	0.509246783404302	0.20300194954666	0.45265101461911106	null	0.8227195076385109	0.32545583207270196	null
HPS1	0.585590257932005	null	0.38299398398525203	0.651787311292604	0.7807543512360949	null	0.840903088364677	0.634998732985675	0.195063411595756	null
HPS3	0.231468879198375	null	0.120650237959727	0.778589174274329	0.326149184928995	0.444719514417626	0.120650237959727	0.536145502814264	0.507112483620068	0.6172027314670989
HPS4	0.4398474272050829	0.6709514538426861	0.0926529862511193	0.0880291128222648	0.533279182961684	0.269375970902686	0.0663900964589841	0.0513318426494671	0.281631650146146	0.0379264490513415
HPS5	0.799845944097451	0.393373486536878	null	null	0.948445510001721	0.234723360911371	null	null	0.9530959583735821	0.641134436690951
HPS6	0.984335782901345	0.6006193406689411	0.0157746291695133	0.13476495275280098	0.0556381980859002	0.35235099583175705	0.714006253441035	0.0610974291624038	0.7175781101921329	0.22113568681964002
HPSE	0.7843322766023259	0.920339727036753	0.38057370648396405	0.0117441014135904	0.645341159515622	0.538957782151669	0.599457437581199	0.533720511287105	0.336721553335239	0.6422827680233061
HPSE2	0.43709515805965504	0.670355148041644	0.804418703518282	0.8623043527974691	0.0108226529194921	0.46180090264793894	0.69751737798056	0.855272424708822	0.7916630270093441	0.7014761907785849
HPX	0.3308654836031	0.9634268092563979	0.45625395675616703	0.5165427885180639	0.6691327427837529	0.15584655110679502	0.7094631764538841	0.326837945980723	0.831722451565626	0.0657561588017506
HR	0.0455651436878968	0.855979054880732	0.12856562423394502	0.391646195697489	0.34675186458737894	0.6571686702223879	0.128659911767505	0.3772549581641839	0.225281730891568	0.22300477443447198
HRAS	0.440582158127104	0.316750807576719	0.9054601990536758	0.284821193197785	0.912501671910682	null	null	null	0.124754271614777	0.6361678631992939
HRASLS	null	null	0.9013732166182141	0.4636533016449071	0.586223570572927	0.978544115000947	null	null	0.749216182737161	null
HRASLS2	null	null	0.95916219254237	0.537687105595561	0.72533228839288	null	null	null	0.9774277350114879	null
HRASLS5	null	null	0.471618794667359	0.744361771725084	0.8361296469188729	null	null	null	0.40795087067553604	null
HRC	0.7214530278028589	0.364560086458772	null	0.197080945282786	0.183145887267472	null	0.357423877497901	0.6349394826220429	0.6567475096972839	0.258012453086345
HRCT1	0.444364253479602	0.47016212273506897	0.9030807503344821	0.649395083255161	0.521240472751902	null	0.8742301819029309	0.709267860978337	null	0.958243873403682
HRG	null	null	null	null	0.574390917303105	null	0.5015582064926071	null	0.7213783697019641	null
HRH1	0.7008270716949878	0.534205531343047	0.8103733376767559	0.10114052786545201	0.786048822883659	0.907105282326169	0.6823886234665121	0.420180033003617	0.369941263386584	0.763767221769963
HRH2	0.66485643707606	0.266599862520252	0.578284715062283	0.573761564085701	0.18198081303920702	null	0.491532120245138	0.666355489149179	0.3850472455738329	0.42058082912352895
HRH3	0.0954543640015558	0.9235947341038979	0.714175627212574	0.45664618703215293	0.0233321717001593	null	0.43741723461213	0.42688235366819205	0.148171806057942	0.513704705437869
HRH4	0.0889196073104563	0.280411685587039	null	0.292252011851935	0.895254639080106	null	0.9931480309030289	0.46610251193529395	0.823577147357887	0.5473496413105471
HRK	0.22954956935940002	0.41651476686043104	0.000888668047651198	0.13032849692393	0.7849836580191479	null	0.000433635724438552	0.148571519255991	1.6191230885587197e-05	0.184396455071107
HRNR	null	null	null	0.688572124260166	0.5259118371009011	0.616427549823771	null	null	0.7081653950958191	null
HS1BP3	0.987850306364128	0.144917328355635	0.29900649227637394	0.855141947235248	0.6053449248778929	null	0.0390105851157525	0.123196843510449	0.155326872165448	0.420612603075649
HS2ST1	0.0198572451938035	null	0.21952807180674602	0.0785993768987031	0.503479438242904	0.858744802474701	0.429134757953639	0.0892737422354097	0.6416253688299369	0.23273785197288502
HS3ST1	0.5358080839162039	0.7633317844176741	0.182601297452125	0.20397169271982898	0.9933150321212159	null	null	0.24769554557728302	0.00594216524232616	null
HS3ST2	0.243381595938514	0.7587839782372099	0.155556131712238	0.269927587740326	0.184149057792397	0.994103179091565	0.14590902105703	0.268972896083638	0.395693865436574	0.0422379736478596
HS3ST3A1	0.156378222570113	0.132204546847373	0.34692432049446004	0.40969014859876396	0.678177922463369	0.521121676065489	0.317077074075188	0.250933305991772	0.356949553911224	0.182787916723472
HS3ST3B1	0.31639987015987897	0.6759922195726329	0.139421510313385	0.00267031781143601	0.47140000814991706	0.0446311863662738	0.13959448162611302	0.195023331184357	0.0764285418122859	0.807106188576574
HS3ST4	0.7063949429236491	0.6063724018987839	0.7620562701639392	0.541964872360223	0.475726931009693	0.663737570089901	0.743644929921965	0.597622122898771	null	0.424278413340872
HS3ST5	null	null	0.400067805281016	0.6724146093525191	0.9704053224849541	0.9386204692737751	null	null	0.311154963765324	null
HS3ST6	0.422695472139261	0.5047425821177529	null	0.709140497865075	0.793988055357067	0.418323354055779	null	null	0.648201073240389	0.214946237121953
HS6ST1	0.527881949996067	0.5116793121898039	0.311476675050827	0.0720828840223425	0.21987133619722102	0.44856078251201703	0.28653738248372806	0.34034242735192	0.816685281593234	0.745023605988241
HS6ST3	0.940599092865303	0.927083755815002	0.792170396778133	0.8449131200050021	0.956731198305054	0.208106619626735	0.792170396778133	0.9036848341943349	0.420564137128055	0.589282426197162
HSBP1	0.0665274367896573	0.405234606294411	null	0.0444137621363736	0.623146281784756	null	0.260944594666917	0.0505486309689891	0.220816947397453	null
HSBP1L1	0.22317794166993302	null	0.33230000704942403	0.7644300203648839	null	null	0.44792842078992606	0.583496850753339	null	0.71893068464984
HSCB	0.9617102892938609	0.835258222741723	null	0.9161262477845241	0.50104341374187	null	0.28065462939417196	0.6055366567625351	0.8281041030142181	null
HSD11B1	0.8675709357529608	0.40093945693366495	0.54102634828969	0.952525893621528	0.6577380522473659	null	0.031112929474948998	0.0593747568714511	0.15228377824804099	null
HSD11B1L	0.892087952234471	null	0.741846743907369	0.48835621058883505	0.711241791853422	0.637335653072796	0.654266707262278	0.0445443675125422	null	null
HSD11B2	0.451604771516264	0.728692266984448	0.211834902179344	0.0882574384015127	0.40250953644409904	0.116240410787072	0.621369404876499	0.0326389113228697	0.8189651937783209	null
HSD17B1	null	null	0.817858208948713	0.649632196656472	0.644869539917508	0.145820121252986	0.571320846405371	0.810039947823423	0.48612971659921006	null
HSD17B11	null	null	0.424093062508544	0.730705130465633	0.7222385999102441	0.244857238851626	0.424093062508544	0.9262339478001759	0.857242219305978	0.8532893425651391
HSD17B12	null	null	0.12427494581261901	0.6410600081499711	0.31234118825831203	0.9943779969990749	null	null	0.100933065142712	null
HSD17B13	0.340411687457968	0.28006726438735197	null	0.00801946380404428	0.30704810279528805	0.394240681189646	null	0.273146193014982	0.263744692152652	null
HSD17B14	0.916300067657164	0.22678584510174699	0.32301806042890996	0.310688273477917	0.246076873474278	0.3385069034398	0.768357088501875	0.270742125411804	0.33232899913198805	null
HSD17B2	0.17128185477255703	null	0.24275050608339	0.0572750906035429	0.36739089539711	0.886658257710277	0.172491520185441	0.0341991596898452	0.5716342628237421	0.700221238345823
HSD17B3	0.518572795855393	0.922060370820158	0.7275205974354529	0.312981942198633	0.637590824329285	0.563094475958006	null	null	0.8255943050958109	null
HSD17B4	0.591181992997358	0.19383114861113396	0.193931327115817	0.28571822841394	0.995921262558604	0.9847065668585029	0.10485638226442	0.23579747387333497	0.22465654965051104	0.610617601521534
HSD17B6	0.41534369219978295	0.776988621211279	null	null	0.188272646614701	0.417689358284266	0.21993645875347	0.167026697370514	0.8255161659494251	null
HSD17B7	0.774329109125372	0.754006003529765	0.282337413232197	0.6593105257621871	0.768058581872684	null	0.106424459719835	0.689692884238447	0.812521869990246	0.41286300671770404
HSD17B8	0.778034900961591	null	0.32630430049554104	0.0663800420353136	0.77622941594464	null	0.59223347828866	0.713816979830804	0.5350599615835661	null
HSD3B1	0.37059258041207394	0.7836407417891121	null	0.232271757623667	0.9768976362621391	0.862192974403422	0.444363116023156	0.43633218806847995	0.999339081805332	0.5876435859351801
HSD3B2	0.994712445305957	0.807778420919757	null	0.63993322071138	0.941461832925986	0.46369625624926897	null	0.941289938967355	0.549704625020568	0.8801311790430841
HSD3B7	0.146318220865669	null	0.199768374349856	0.3662933282856121	0.128085193688028	0.654362177606177	0.0779992625759736	0.368747918666231	0.5722601085818709	null
HSDL1	0.19557195575353	0.591070089408715	null	0.9480665549609592	0.0624190320089528	null	0.0966896956275827	0.562339400846263	0.9811509835957	0.819197544967583
HSDL2	0.494448780580512	null	0.0667226310942077	0.0839508963940235	0.7481145633586199	0.27166062406740804	0.101769674430513	0.0134318885788958	0.9904340699240799	0.00870892719279848
HSF1	0.0289606911201516	null	null	null	0.35735843692161107	0.598445344906067	0.0549881483358863	0.206666029540807	0.545807594561843	null
HSF2	0.100705594228682	0.165980111238223	0.0412854365267435	0.115227161660599	0.243863815646904	0.05274047883247901	0.0581347948689599	0.284269556267021	0.0735223953956574	0.0952877526992792
HSF2BP	0.6779892029168471	null	null	0.993926092186873	0.24508384617628698	null	0.0925767187782949	0.852362871134352	0.601846157810571	0.7153713560463929
HSF4	0.664556549673799	null	0.0358129193054033	0.0549721495291653	0.794157968492897	0.8070805808400309	0.7588846411008928	0.907635059172211	0.7127860693305509	null
HSF5	0.29653673559583	0.322417174660134	0.736008034347609	0.29061520394417	0.50968428432518	null	0.679657283754565	0.6094169777220689	0.060386005577339995	0.57117523867803
HSH2D	0.0441950329343701	0.0614590598580109	0.749703553805778	0.542854930322943	0.275341685128652	null	null	null	0.436608068369943	null
HSP90AA1	0.7558556905059279	0.136308266885658	null	0.707124247151261	0.618482588429541	0.09193953543210401	0.664414197193937	0.86221902331084	0.390162695638756	0.739645981543565
HSP90AB1	0.35241337028153397	0.496402968151722	0.36907499380301295	0.497801053714164	0.6037063033843311	0.21467044291728898	0.34715506958893394	0.36730144840617	0.136693668198371	0.295209228264714
HSP90B1	0.046566147397845	null	null	null	0.12328191386794901	0.8097226708633399	0.212686867863058	0.416868030108612	0.4158487331045879	0.6125124103849671
HSPA12A	0.7999187306869789	null	0.8625285764528791	0.8922202129923871	0.533809635897528	null	0.411590244498709	0.551872838777019	0.172345826681355	null
HSPA12B	0.7783513025124641	0.36407478241748104	0.513626995206573	0.0352628115141491	0.18825396597985	null	0.8899883420298541	0.10870331783969199	0.36543383227192106	0.107038877671842
HSPA13	0.6688860837377261	0.531768258402623	null	0.909440465022473	0.7333488407113409	null	0.42944947529351	0.7988943896063142	0.6118831524685789	0.530621543264826
HSPA14	0.161069214150594	0.397699316129291	0.699812953432097	0.39715324970986404	0.6681553590572851	null	0.375976958998105	0.5378104229623689	0.9736150610777851	null
HSPA1A	0.010484495957308	0.25234389591691103	null	null	null	null	null	null	0.889865276499004	0.13196945784442501
HSPA1B	0.5677556521852359	null	null	null	0.5355588977571211	null	null	null	0.0731536054240085	0.8310861766896629
HSPA1L	0.677547402126654	0.5317127916752941	null	null	0.313751582221505	null	null	null	0.20298853151269802	0.13196945784442501
HSPA2	0.343707627720232	0.8565369262444201	0.000539120274070992	0.38947931093658095	0.22113370666685397	null	0.750631709996932	0.612946649729214	0.876300576000586	null
HSPA4	0.0912827832011275	0.9953631098860011	0.172817854707518	0.24700769691252	0.5227712600459989	0.22196660951699898	0.23404042783177498	0.337011086501867	0.6021078722213851	0.506710667999704
HSPA4L	0.421307815430125	null	0.411642185361891	0.14913237181682099	0.270665746412285	null	0.404692172249849	0.13736082468824098	0.52763095305967	0.45211732872570704
HSPA5	0.411028937273704	0.601493997606892	null	null	0.96302448444529	null	0.0946885940475882	0.12046117509278599	0.467140438790474	0.9634929092672159
HSPA6	null	null	null	null	0.935983469133828	0.7083956605526859	0.44317139547397294	0.122784011480313	0.0683461282063542	null
HSPA8	0.6382272213105279	0.0384789039054554	0.321437903808922	0.759429051390733	0.212945188315465	null	0.684523051490605	0.37811860497257793	0.580139975414704	null
HSPA9	0.503377369794793	0.281213109959227	0.5205921856337871	0.566790063195531	0.282773524694125	null	0.6982618828022561	0.42330198917007	0.9404779466394692	0.114221210417129
HSPB1	0.46486974195313796	0.9933493098205699	null	0.9397390410093309	0.8371469520053391	0.8761613990170359	0.7837431578077639	0.9639233373319991	0.700070842387094	0.967948960858881
HSPB11	0.5567043825649339	0.46225111548360703	0.919853388679389	0.0302243047581852	0.13801568156032998	0.0176531050773494	0.708350326937011	0.0509343432860897	0.45982231351861796	0.8986823653339859
HSPB2	0.429792619106124	null	null	null	0.9185726398489741	0.9232977782265341	0.9557690263586751	0.676616295447574	0.445322217309274	null
HSPB2-C11orf52	null	null	0.8830199103192121	0.9210062635530301	0.6959145619392161	0.937494670817322	null	null	0.921690781605329	null
HSPB3	0.353669871179873	0.64396093656152	0.172771663057919	0.328282552018245	0.724001962983949	0.724001962983949	0.172771663057919	0.675326254719282	null	0.565835854423558
HSPB6	0.0682002084734256	null	null	null	0.19068860360151604	0.7227164482901179	0.258139747368047	0.48805451905839004	0.558775149624432	null
HSPB7	0.675190556467855	0.987885143770999	0.9819145395727069	0.9814967967206651	0.5842854296277789	0.218061681869111	0.8945966761823979	0.974549683846742	0.574942294184599	0.9299081344040121
HSPB8	0.0833941836373971	0.79954470150868	0.338967494303137	0.877025411058323	0.0805599697366248	0.13573633933079599	0.0439009445849592	0.798253745486972	0.9896386475281329	0.238746704299073
HSPB9	0.26010451222853004	null	0.111189414705775	0.14877660244355098	0.602986119315845	0.294500364242284	0.0967139852720286	0.818649826744407	0.70726576571787	null
HSPBAP1	0.209230016062469	0.444452991213204	0.28190387454617893	0.24233386202199697	0.6181655842802529	0.467558522933235	0.38308607753099705	0.40673361316615997	0.18178493440767898	0.45279060812203603
HSPBP1	0.30726844396955	0.14295702938811802	0.89058665503729	0.333256091503708	0.717793976910505	0.872563926617375	0.8781941141524059	0.7942188928896159	0.397286183473674	0.619801449385901
HSPD1	0.322754477529969	0.00280259388057824	null	null	0.7539565640069291	0.5616256855701469	0.15614016575602602	0.0490647482123316	0.306817686215717	null
HSPE1	0.8794544782977629	null	null	null	null	null	0.9922531490280451	0.540495338701207	null	null
HSPE1-MOB4	null	null	null	null	0.8225716963069729	null	null	null	0.0769885704210878	null
HSPG2	0.505403928188078	null	0.754649345083795	0.0612267552377767	0.0538421990203795	0.0199669703299801	0.53978303917732	0.31805934666405	0.8132210591368079	0.854632651973432
HSPH1	0.5822562051326171	0.139820581005469	0.00214834563761901	0.35667367076986106	0.973585665219196	null	0.681299203474091	0.5560635050753421	0.327555647755814	0.44813622962007205
HTATIP2	0.34495274373195195	0.0840450793761571	0.6764503952630389	0.46224094204729294	0.15029259777181198	null	0.650719490541736	0.446055682513563	0.7971158516344	0.676318329543197
HTD2	0.990450792979828	null	null	0.799676190350626	0.284497675317772	null	0.949798655331439	0.8858140451757951	0.53002095183113	0.7158682802855291
HTN1	0.103567205769432	0.476427387338356	null	null	0.42821638611769103	null	null	null	null	0.117555628965351
HTN3	0.206975589891068	0.25273959034212	null	null	0.022093928901491998	null	null	null	0.0777783916735124	0.0922526036376623
HTR1A	null	null	null	null	0.8707482920302321	0.6103963039970269	0.766949043031451	0.969999518351063	0.8900603722501099	null
HTR1B	0.139513519019132	0.129016869026084	0.09168419852266699	0.26444584555902695	0.9225508539586529	0.18209119230541396	0.0816819460059708	0.15747080117104098	0.41159104492351795	0.0729310627757896
HTR1D	0.331343726901681	0.49575362424133	0.621512541777037	0.32469232425849603	0.536880865437877	0.4994573278626429	0.25547330688261105	0.31414255372078603	0.0180183889011603	0.8179884985411949
HTR1E	0.7404235672431801	0.8784212868146261	0.692734452358442	0.523647406831494	0.718534995642587	null	0.603897971273885	0.5874456057051229	0.8002422484028431	0.872409108797376
HTR1F	0.645246237806786	0.732577395082226	0.0210020409659637	0.16432783938273499	0.094084668620135	null	null	null	0.206581070803043	0.7644913013682378
HTR2A	0.23126091485394001	0.327059835503432	0.85322560833409	0.443421562667414	0.6622375530851861	null	0.955232332247008	0.219697659915059	0.324223177742857	0.896336289045513
HTR2B	0.993760242642369	null	0.990281269038202	0.881140269979883	0.9698615125894899	0.608036229612072	0.9946873632209259	0.952413115949019	0.547338988722043	null
HTR3A	0.7477288337452379	0.908983412071384	0.8088863782148199	0.372194675060802	0.776247781880993	0.330135825433418	0.8234666452493492	0.0670193813813276	0.334671421134463	0.699838491944938
HTR3B	0.0697895422240975	0.185484234581228	null	0.0562497485455756	0.0253995705973831	0.358761097391466	null	0.6877426134220129	0.224740245933792	0.556719633939162
HTR3C	0.6688534822449039	0.846515545598398	null	0.396993430951862	0.00779556206745835	null	null	0.900615371591457	0.354651928397856	0.273962546248711
HTR3D	0.367547771029948	0.252225075182596	null	null	0.444809244491442	0.571430970619443	null	0.6682224869700429	0.34228871349035395	0.243406082385224
HTR3E	0.654557919034711	0.574951637462749	null	0.649895188405459	0.679034042597114	0.440549564853002	null	0.43369917802207003	0.540539203597529	null
HTR4	0.649712988506155	0.9317627363305971	null	0.91068800676603	0.27068349617155896	0.847855355949297	null	0.996325008743266	0.34663476766980394	0.9915437354361859
HTR5A	0.357158603894497	0.741221811867769	null	null	0.5297824688109509	0.270815036572988	0.641970758256518	0.83538553281039	0.395407363740055	null
HTR6	0.0709039044616382	0.530901341127062	null	0.7440943960465292	0.8050063597679821	null	0.7002781388806779	0.540172992738693	0.170553048159486	0.691263265838207
HTR7	0.11207481560849801	0.942723664649855	0.14886617074903302	0.590343796326187	0.0570271714814461	null	0.0851284566939571	0.15153942039947302	0.612801593774395	0.367213635885911
HTRA1	0.36781273088419	0.22685363238426898	0.36205928507592894	0.897704349904896	0.9341231096210949	0.9250849343996128	0.21231660318885	0.591834552330033	0.501045484323407	null
HTRA2	0.10305746298482099	null	null	0.434371237206925	0.6151600807681529	0.7674118389820391	0.5654137577311171	0.395931079897561	0.5253318855314171	null
HTRA3	0.6755413126672221	0.814765983983449	0.249332658931703	0.47052255211919397	0.947720388338853	0.784391382737466	0.9088454984965931	0.9846247577245699	0.458718764942593	0.5733933452672779
HTRA4	0.92651776683606	0.9809559417594149	null	null	0.298557836675081	0.9378084544251999	0.186371756926155	0.0169359970224792	0.842576747335552	null
HTT	0.412305812714162	null	0.48005900604826396	0.382039268871983	0.000547396739477346	null	0.464284910486836	0.404204842313754	0.315651334669382	0.45740846007052294
HUNK	0.0450942360058179	0.48767627110475503	0.9201298974132471	0.400123246426517	0.706670066851805	null	0.9201298974132471	0.13359802989844	0.567256980647735	0.916344877262961
HUS1	0.4279660731247179	0.758642598387125	0.776278320073141	0.188987500190897	0.442501138717562	0.848084927740511	0.7994898285276041	0.981070900526976	0.907442188709631	0.35211807681163704
HUS1B	0.10668645776904902	null	0.45291729738053904	0.664583818704749	0.908206807777047	null	null	0.961273310850404	0.146592612642802	null
HVCN1	0.7819828423109492	null	0.0958970484049972	0.541359311506441	0.59902748573635	0.17326941142220198	null	0.995083533263759	0.971971775178537	0.8505219669024441
HYAL1	0.795779343843497	null	null	0.43546757120765395	0.0482763326475883	null	0.11726302078314399	0.339583531547787	0.939733281149942	0.649922321077578
HYAL2	0.255393758460076	0.11037271733140899	0.5995506252560021	0.397804382502084	0.552954955156038	null	null	null	0.7115316908498879	0.896592275929533
HYAL3	0.412650499172794	null	0.158507578607857	0.187389910430495	0.131663048669701	0.414037759550392	0.165809337854027	0.262606164569404	0.319142600423221	null
HYAL4	0.33792500799005104	0.8161303333305749	null	0.53565785467692	0.347153307893539	0.5634746655667	null	0.26483696879305607	0.939100530690476	0.24226035474781502
HYDIN	0.161207599202828	null	0.38141290272348605	0.584253950226458	0.787909489305791	0.667385526801261	0.38141290272348605	0.418826515754898	0.33198761493900397	0.574214021855681
HYI	0.948298150657436	null	0.294449861354615	0.456843415471661	0.700046225729757	0.0492572478071109	0.39750015934657595	0.906684921175217	0.243163750535502	null
HYKK	0.527937240773323	null	0.9077911220675731	0.610350973924572	0.947036811371739	0.844687124418363	0.883916940093739	0.0322982957183755	0.634623168450158	0.417448590975646
HYLS1	0.756878344131302	null	null	null	0.79209585981748	0.0769050786652788	null	0.7617937482092341	0.602099551316122	0.267159656558839
HYOU1	0.677087585405264	null	null	null	0.409938885628482	null	null	null	0.73117507483533	0.4128206542153329
HYPK	0.053209400727837995	0.949087018631047	null	null	0.705457405034948	null	0.17018456221276096	0.0757276131664995	0.903576965033496	null
IAH1	0.6612958775207299	null	0.9785863639563821	0.852093092106668	0.9228146246074559	0.37662654265083606	0.9826323114564781	0.9460555415433249	0.944931017546457	null
IAPP	0.0318244522665263	null	null	null	null	null	null	0.4083730356117	0.36405949529074105	null
IARS	0.0398441307252255	null	null	null	0.969290761028271	0.9540326587532351	0.0355417508328317	0.0374167026492799	0.0614339159832662	0.0328815521530417
IARS2	0.28556048431299796	null	null	0.777929532908578	0.444609070418794	0.204461468276577	0.787762148785266	0.8425016631156049	0.544887158891793	0.5712013222361391
IBA57	0.8985703207394581	0.622844170920226	0.9589047932192579	0.9419882863235329	0.843439331714031	0.220359260183334	0.9589047932192579	0.815285871954481	0.659472530190814	0.8028670899273079
IBSP	0.10573806985391	0.0578364014453524	null	0.455163093848967	0.0272502349024368	0.908358889498495	0.602174157196395	0.5915738935641329	0.0371264110708871	0.862659114702025
IBTK	0.9495421026894421	null	0.8972410695631379	0.629253831526403	0.992757346515899	null	0.8559641428582859	0.14314626597285798	0.96384906871136	0.6078284267589621
ICA1	0.41020481783633395	0.37890831959156296	null	0.682412632639651	0.6012882096162739	0.753053632399925	0.22786477426851398	0.0482391522034016	0.736617206757118	null
ICA1L	0.997968976517722	0.23167087534183398	0.583372202809881	0.9352767681268109	0.866943707949566	0.0117114221100489	0.583372202809881	0.946303668347599	0.9885514424278671	0.24245300645320003
ICAM1	0.18134399674775303	null	0.5061608279529269	0.0609874729406852	0.748969878956947	null	0.46745219045856296	0.22637795070711497	0.457044690406257	null
ICAM2	0.382559358070754	null	0.1718144140778	0.7046154216645071	0.147868038888019	null	0.362184610427545	0.17166480707148601	0.34809076377956005	0.634109761443059
ICAM3	null	null	0.170121112198453	0.40771626321916105	0.29441716478288205	null	0.387112586133563	0.812165658841755	0.586704060909128	0.7201799696169691
ICAM4	null	null	null	null	0.946541513391618	null	null	0.901659204394218	0.141627750470142	null
ICAM5	0.34548313664342106	0.744705074532816	0.8054902229581881	0.51469453511014	0.257167950540975	null	0.7533171925082621	0.505672336753063	0.0187485774497141	0.199573926657442
ICE1	0.354720731233193	0.117605922467275	0.7780978187946829	0.137379387125145	0.14537378418942903	null	0.698503223557912	0.0446503201478412	0.226453286744624	null
ICE2	0.801317359411277	0.165734355250259	0.18410711664887	0.268531558728262	0.0829975940840723	null	0.0503455009831522	0.583768449938598	0.5574742503396359	null
ICK	0.256197451119232	0.661640908952968	0.227818189298045	0.0110113530290583	0.759781458259063	null	0.24768893805084102	0.359637375823187	0.93337684128722	null
ICMT	0.5450969641844311	null	0.394181304986998	0.8154900254337489	0.0859863593185169	null	0.148567876687001	0.38014262300309004	0.49256650589474	null
ICOS	0.604815187635329	0.0844238083962465	0.15341025578210502	0.265283365483178	0.781708331306205	null	0.102736405625855	0.18058062445520104	0.0771930600867836	0.182926001034524
ICOSLG	null	null	null	0.612171314945157	null	null	null	null	null	null
ID1	0.36015551756906705	0.9093018260648559	0.476275783804753	0.900629217169244	0.8801755577246758	null	0.457915398630118	0.7486761584519449	0.15334468291334	0.820523697789568
ID2	0.525407529840828	0.882691981251667	0.663669601811551	0.998582704920342	0.9696412230248129	0.9926074320417041	0.912661424488618	0.935574377540162	0.743887597665223	null
ID3	0.676979522250112	0.810279769208235	0.867449122005744	0.5434387266907029	0.473362584283831	0.47974607313564793	null	null	0.886210419274717	0.7009523018991349
ID4	0.657976562829895	0.219758507648252	0.240192208111515	0.667670994079341	0.32583382073533	null	0.0940942270946246	0.212127542450831	0.295987464773185	null
IDE	0.515294111313368	0.9365455984076702	0.42831589589937896	0.27024735124303306	0.60352605139463	0.0882013802670074	0.42831589589937896	0.374468317233077	0.342297182228919	0.122295948347237
IDH1	0.350930399671399	0.8224555307296729	0.251375959659262	0.616331755602078	0.709858993373245	0.7568344096159542	0.692514941213695	0.9897492356807079	0.44268474564536103	0.8575929515395979
IDH2	0.175650315860334	null	0.9851332125163651	0.6983717278373911	0.433157968654912	0.338303033105468	0.9670712726013599	0.886427399742235	0.7315385411359658	0.988746673515094
IDH3A	0.18629805021735799	null	0.8895713229996508	0.7347995128395021	0.21358517638288396	0.8887915396251279	null	null	0.645927457685227	0.58784898700763
IDH3B	0.501148943645796	null	0.5159106405720579	0.0717335848185373	0.911072239894397	0.7832900772138001	0.127647197217378	0.0321089949056351	0.416099103702857	0.498508464924685
IDI1	0.672851558695169	null	null	0.7671866564178341	0.690120014014115	null	0.788540935575328	0.6478651340975601	0.08583991171422099	0.48387702985164893
IDI2	null	null	0.0878180554839411	0.891098582117575	0.393715237568039	null	0.9182903632396141	0.5012207261602589	0.8032329522736591	null
IDNK	0.9890136694295409	8.2774813994213e-06	0.755546233729264	0.250539808980917	0.0491819819636905	null	0.755546233729264	0.158946676742636	0.225454861700265	0.7606989534090529
IDO1	0.456651158564803	null	0.5657134513615589	0.47517113724812204	0.0752080541892479	0.155551367899311	0.456651158564803	0.241513507166367	0.6631103388123399	0.697468973018436
IDO2	0.0234550739068654	0.820552263703761	null	null	0.6478715128351379	0.865545220680805	null	0.139390234143318	0.0571610149364841	null
IDUA	0.151135154434548	0.9020801362276301	null	null	0.678737608007525	0.7824410586054829	0.272476156774782	0.74171129701545	0.389134053252099	null
IER2	0.812978492990559	0.40567784895719106	null	null	0.256444110838384	null	0.652904772761232	0.515160264523086	0.42509381194777	null
IER3	0.277587609204606	null	0.993417613102611	0.7518825834295308	0.64536569915889	null	0.6861086911517471	0.804074564997706	null	null
IER3IP1	0.22868820922530397	null	0.0167218576540322	0.608042188832416	0.30897305708911704	null	null	null	0.39857294586116604	0.223635086130763
IER5	0.9529512592175241	0.32257764743051304	0.9822534176447401	0.6932492202457641	0.915339635535975	null	0.982151921071164	0.955965355052655	0.36627642166390906	0.45444814906826203
IER5L	null	0.9584165518939909	0.718182845407307	0.330270877896712	0.558805425919588	null	0.535506810603455	0.418757152366872	0.45060966066244396	null
IFFO1	0.848977653233846	null	0.152092936624074	0.49762095220243996	0.5978286927119499	0.0839403637555387	0.39265386475403297	0.7366368309429809	0.249897898519118	null
IFFO2	0.25511581885894197	0.339133782027587	0.953502436759238	0.16022293732481	0.182552921397927	0.231282747386186	0.25251546264436	0.0165956948579415	0.850221091033941	0.21703536869960996
IFI16	0.245134475597921	0.459351312493608	0.25860506922181503	0.432987210175464	0.39212024731828204	null	0.304628329192313	0.348172052389604	0.48803256359134994	0.36908561973451703
IFI27	0.00279976871613929	0.921382304057833	0.47945809421352403	0.00755379306414961	0.31583236891123606	null	null	null	0.0959367556528021	0.28371584352171997
IFI27L1	0.733965344671067	0.20626211810562198	null	0.0344843677382064	0.320190239485868	null	null	null	null	null
IFI27L2	0.675467093140379	0.7837623315463291	0.7760978963513578	0.738094848679016	0.9451054721504191	null	null	null	0.894611662269002	0.8155129272921608
IFI30	null	0.6307035006591689	0.9828153435268399	0.00509651295032931	0.561903194662634	null	0.706483307575396	0.748631425266006	0.270460186412467	null
IFI35	0.7311702181762341	0.9235842650298589	0.607653186935073	0.5473818900149761	0.972094030398578	null	0.607653186935073	0.333803622969148	0.890814478457754	0.126130769204467
IFI44	0.32541754369217196	0.245495396643656	0.48700562033647604	0.3608370619828521	0.485189872187032	0.40558618400607505	0.48700562033647604	0.344322236875986	0.286471338957945	0.637329103771853
IFI44L	0.417333137238864	0.45021199259617106	0.225276931415182	0.346428429473958	0.50203219358495	null	0.22669974059259698	0.6104830572003	0.125554820232061	0.412112490631734
IFI6	0.632091489547943	0.0358808240710138	0.25102841583520996	0.20532440053495898	0.0465398854702936	0.210928201419365	0.40120988602581603	0.100375123547773	0.18591837497834898	null
IFIH1	0.852881190198749	0.9805358209761199	0.31158006947634304	0.8078160110925721	0.969602174952146	0.964929822425303	0.251819036276602	0.46836724412318104	0.301707526854819	0.84452018505089
IFIT1	0.0742917436806227	null	0.210392132505242	0.029654028002994	0.7942534445257309	0.514954914239545	0.991675876460111	0.553438776383824	0.14402223043974302	null
IFIT1B	0.09234943076674301	null	0.0578485685787868	null	0.903513115319718	null	null	0.37710175511812	0.0708810475289308	null
IFIT2	0.678064983610404	null	0.96666131440127	0.7895213971052271	0.443623921941784	null	null	null	0.7058530794199941	null
IFIT3	0.545753314628367	null	0.526093117291392	0.41377223794844703	0.0524688338891934	null	0.361241947960636	0.5762898567062701	0.0733087115919806	null
IFIT5	0.400494748110952	0.0161373172219026	0.00897623876112252	0.114676948378669	0.33723901524346905	0.72893106877797	0.0196390701314605	0.0161024733260893	0.0461528640447502	null
IFITM1	0.807086558737929	0.7099011926288	0.9636953911099321	0.674007924513333	0.904334105790202	null	null	null	null	null
IFITM10	0.342210488602499	0.313340859606157	0.289698881274878	0.152134273064206	0.476252453511049	0.22983751054110899	null	null	0.6061232998691128	null
IFITM2	0.5658373023104799	0.7099011926288	0.6559660197122571	0.8691729771401949	0.93320497739829	null	0.577782098115922	0.564365209224895	0.139069868161472	0.877089119772637
IFITM3	null	null	null	0.811422034056814	0.23638116144618398	null	0.789803906905573	0.0619284730306813	0.8932662709036151	null
IFITM5	0.296340387407864	0.0734692858424919	0.40907902231862997	0.414027448131658	0.556912154215778	null	0.6572587629594261	0.53174849954875	0.31395194604815196	0.409926704938119
IFNA1	0.985785337990228	0.48509093742068393	null	0.893865385088373	null	null	null	0.9598715577288829	null	0.974313549587914
IFNA10	0.320634460549447	0.6801930197772691	null	null	0.520369051396879	null	null	0.7951967252497021	0.0308019020407854	0.669717603284287
IFNA13	0.598083812341475	0.691015096154467	null	0.24010023523082302	0.200659199542041	null	null	0.475724493401215	null	0.750261574157957
IFNA14	0.602218695764641	0.502441582776566	null	null	0.6412725073004499	null	null	0.9850038961943941	0.9894739829717609	0.836571223539908
IFNA16	0.501183870787403	0.779947963622745	null	null	0.29076253700113597	null	null	null	0.5223511849079849	0.560795583919884
IFNA17	0.8732102993324029	0.136345958645294	null	null	0.511246443447973	null	null	0.501628669606952	0.0217707454759268	0.6897062331523709
IFNA2	0.855508217569742	0.24181455659601603	null	0.268445459843126	0.688697347605042	null	null	0.19098409576237999	0.0238140288488184	0.9400497289731149
IFNA21	0.142098268132501	0.806937810512934	null	null	0.376722426297402	null	null	0.7435434930832241	0.43859045406386504	0.562625068094285
IFNA4	0.52934533592298	0.6959435555064849	null	null	2.08699724169037e-12	null	null	null	0.732716416456068	0.5197048363909971
IFNA5	0.13398662083051	0.991028659199412	null	0.637117482977316	0.594334232099064	null	null	0.862152049598641	0.0477377383792222	0.33830272764932
IFNA6	0.6084415831462371	0.42603053297578797	null	0.7564883019758158	0.900604556711524	null	null	null	0.700463679077182	0.692286214293696
IFNA7	null	0.144177620985736	null	null	0.6510114011738969	null	null	null	0.250062158726228	0.9665309509206429
IFNA8	0.8091776812849979	0.594938809282931	null	null	0.7521207780943849	null	null	null	0.11905268291213301	0.659947413239383
IFNAR1	0.0981908475701119	0.41362758537407	0.915374235600394	0.809853378570121	0.719889667350608	null	0.91479526336916	0.94999271477287	0.473028776759149	0.904671750948274
IFNAR2	0.454309700361265	null	0.23995019732613396	0.279929573100942	0.323559741678325	null	null	null	0.617809360148773	0.792950714390292
IFNB1	0.9752774834049159	0.47177730465532897	null	0.9504098814260971	0.9151059379594431	null	null	0.249047966075451	0.6524690247851059	0.195738356364083
IFNE	null	null	null	0.520816824437849	0.5712303017138871	0.5919508637443349	null	0.509158242270956	0.15706756400991598	null
IFNG	null	null	null	0.47669976193844604	null	null	0.389190490553117	0.23270824836285398	0.894603985960702	null
IFNGR1	0.968947001741606	0.544252245907442	0.21556713200587801	0.40912995507014505	0.863988418027371	null	0.17850747311767198	0.6582753207363841	0.41426545937126	0.960932445307557
IFNGR2	0.35017456053426	null	0.221987184603069	0.413159224931369	0.325146586924077	null	null	null	0.97742217271147	0.481700088005442
IFNK	0.584549078762816	null	null	0.0442959371890418	0.771678398761983	null	0.900518834029534	0.915510859972962	null	null
IFNL1	null	0.979777068610379	null	null	0.627169558781521	null	0.8754170664443791	0.76840477231547	0.7808727532963741	0.316346728334685
IFNL2	null	0.722877661510947	null	0.559583502249308	0.7347161430629809	null	null	0.328113940313686	0.977875237014862	0.79937756367136
IFNL3	0.14006692685546399	0.16794292222037602	0.190778417116223	0.147168805102124	0.34407125915384906	null	null	0.7437867575887471	0.215403855592238	null
IFNLR1	0.124231057985176	0.254677404117988	0.927239170012332	0.413118280927976	0.8462999278323309	null	0.8370018641742042	0.42858151887938895	0.21422765376578196	0.5378762650993371
IFNW1	0.6336976895474339	0.996084802502442	0.301544608579283	0.0168330319443371	0.234899306966648	null	null	0.322289129475334	0.47020069969243394	0.139029642174581
IFRD1	0.25971253091671	null	0.5164429671868139	0.17259381919495903	0.13705660366733502	0.7641602285950359	null	0.13782039601040302	0.256600254533142	0.0500047358453029
IFRD2	0.0751146277957659	null	0.17771739859540303	0.8136412785610581	0.8420267890721591	0.10908336243296199	0.166375035415501	0.7929846411909409	0.309660117266513	null
IFT122	0.6954655060499941	0.32636994784569606	0.981040288046453	0.991879512109157	0.45555739437184706	0.19066598179789002	0.9623783664577571	0.8526482947931279	0.524995729297184	null
IFT140	0.0857670834137609	null	0.800702181958739	0.928885493500085	0.6257414786659511	0.504842019818043	0.7606994420581709	0.0347836498620444	0.475337321678002	0.17808583858621102
IFT172	0.145805640505174	null	0.29363548251565	0.549561333555458	0.0996621160334159	0.31002083305077	0.262968641773865	0.280617467058953	0.357195357127901	0.67564742923525
IFT20	0.30650172899446904	null	null	null	0.96689582717141	null	0.7808589150124359	0.139362311506117	0.0665136144677388	0.7286303092967671
IFT22	0.439428206819437	null	0.334406978278278	0.40505187623142896	0.40953037249422297	0.28012141964108	0.334406978278278	0.361233578694899	0.873648431612985	0.546733061682215
IFT27	0.770439472219384	0.839475208787989	0.920025053345135	0.887252353372837	0.734811661170063	0.6093936913803989	0.841613881839264	0.6528876074385539	0.9023346619269591	0.644148425083936
IFT43	0.733960898564002	0.22612112067278894	0.177138733942739	0.8066819719722471	0.20518176982097303	0.676522028420057	0.247881804949637	0.18000492201410503	0.18001061154453304	0.0631909250506695
IFT46	0.20240458090608102	null	0.790556129184905	0.20767303628119602	0.6139110718830649	0.64709330525389	0.994468707333297	0.270219402245553	0.462191015698029	null
IFT52	0.0553522112238587	0.752358786885325	0.24118970526910802	0.26646658056059097	0.413392813543462	null	0.10250304285106698	0.49874221924096795	0.848367661478155	0.542763173362812
IFT57	0.48485341358935996	0.445025984620639	0.398038977765248	0.654421722980672	0.0920193022465574	0.290086910196467	0.147292102318338	0.35427633246015006	0.817380633470241	0.21995526677992
IFT74	0.8956855899309459	0.953525174881069	0.728849046480722	0.6741005798631109	0.9281230534854691	0.0726821470844976	0.758039817632675	0.7577949728301421	0.6304835928554711	null
IFT80	0.21996299631600802	null	null	0.43411191766317797	0.0908112267188717	0.426604006694664	0.37593930217672794	0.37593930217672794	0.0668876021406383	null
IFT81	0.574407175665348	0.0427737582259196	0.23788214043936398	0.21913416267477803	0.472033957868738	0.605719929667459	0.23725574932377902	0.14609185524836701	0.443667589625685	0.0527512376082695
IFT88	0.105229337021574	0.7290073704320159	0.0728794313865621	0.480813842306434	0.321909785504928	null	0.0648788624522527	0.07074411251666299	0.921727348231621	null
IGDCC3	0.100693225437798	0.12389517888969699	0.9676826619777841	0.904145054583777	0.126030826567255	0.143006486064811	0.428907411394394	0.18695986840767498	0.0523929995210319	0.42729229611100106
IGDCC4	0.776824566426009	0.141709610667889	0.029333813722925	0.118724479937934	0.9935444121451791	0.309483102832592	0.029333813722925	0.0571585317372196	0.277709320630779	0.5926582102246629
IGF1	0.251291178840561	null	0.0574570560259982	0.8108066567591271	0.0051896609128780895	0.334930508853888	0.0870348388627429	0.266783557101352	0.205540534302871	0.453759959957483
IGF1R	0.8969296313854059	null	0.260436388530517	0.35699147857563795	0.0163554637481607	0.0129104080142484	0.9588460445693481	0.995281369983428	0.500372652944601	0.8145584386818759
IGF2	0.983141632697463	0.13463910771734902	0.835955782497716	0.950082838082934	0.6168695343739351	0.7188270918120201	0.9887629341985759	0.736924071657493	0.668558217869361	null
IGF2BP1	0.713214921623466	0.9098063389990981	0.607210870112626	0.344823908003433	0.206475331069467	null	0.39970422000667294	0.426675829217701	0.847516742966851	null
IGF2BP2	0.543985035519459	0.489271654445717	0.9849240695950601	0.0618333933245144	0.15978366265078303	null	0.977168903575813	0.7101260188100301	0.200569425985534	1.57785092045337e-05
IGF2BP3	0.21108495104179897	null	0.30638891734857	0.366260586061873	0.13699509108817	null	0.45174281792996296	0.870393798273598	0.176566798328865	0.224904251245898
IGF2R	0.33694460909732	0.34803601225779196	0.579522427975513	0.881994266795869	0.035597096530013	null	0.509734317771779	0.46280389383655196	0.596772478095423	0.879889690760748
IGFALS	0.10103565749878998	null	0.08105583648730601	0.0903554211220849	0.842186953741612	0.687754996431396	0.0864102369291636	0.225297057207508	0.363813882975856	null
IGFBP1	0.20482698454847198	0.565376671311714	0.273738856338977	0.39697038682433	0.793641815824014	0.58656700810798	0.522342256314395	0.25507566769955603	0.729034714752669	0.501285510390527
IGFBP2	0.522686574503336	0.543603617310361	0.0897689957751744	0.44632634226425105	0.166293925495771	null	0.18918224636568398	0.537101812005294	0.640130781533066	0.644963005940204
IGFBP3	0.35149284455918794	0.84028022532251	0.7331720090680841	0.923184158239274	0.115932302585152	null	0.7734919786853179	0.977987809647523	0.7727056882187929	0.0160172466103111
IGFBP4	0.53969368786748	0.815776150934595	0.18018464110397897	0.8844449204880959	0.527617050202265	null	0.18018464110397897	0.450324840956985	0.8107360555686229	0.188723554075767
IGFBP5	0.737341771102452	0.9213187817052041	0.6021001997252801	0.38248090302272497	0.0792606417065514	null	0.217024473994243	0.538278775957639	0.8082313687349599	null
IGFBP6	0.33154498695281603	0.4177249479337721	0.305479517486872	0.7679585842891801	0.939826991280837	null	0.36410123768468	0.9014599828825	0.263180677965655	0.76799406780566
IGFBP7	0.38371377207188395	null	0.554049628204673	0.020080977514685003	0.39373133650267206	0.350314441382166	0.047038106530743	0.065753792730503	0.690633692178842	null
IGFBPL1	0.806592069527432	0.0759739042277043	0.8181206108358559	0.998764240098713	0.994798624012028	0.9534977210439309	0.5185875288052451	0.665616955822764	0.0308002241799219	0.751637378636134
IGFL1	null	0.9781791105390609	null	0.927681199611913	0.8926702975065129	null	null	0.7406213755838691	null	null
IGFL2	null	null	0.36394888573283596	0.38433462640976	0.652164301272038	null	0.513942537407813	0.6383095221752341	0.763673322659237	null
IGFL3	null	null	0.8265396152495269	0.96626037510599	0.160222489069505	null	0.130517974291123	null	0.0978252016109691	null
IGFL4	0.608486324193881	null	null	null	0.215261457908392	null	0.31781116716497804	0.20136416578636102	0.871839550159297	0.293438731869318
IGFLR1	0.5547510716495501	null	0.600892203427568	0.406996431568091	0.713003451469085	0.210773426392644	null	null	0.26989638663190396	null
IGFN1	0.806873553702716	0.221269488401031	0.51450267860748	0.45655340509484904	0.7963382052423801	0.5171592054562829	0.0415468495712081	0.378632895837732	0.7618060563309409	0.285198562784875
IGHMBP2	0.0579985470413055	0.8086592341891959	0.29165044159025	0.0519287009903737	0.742694603285195	0.607983085269641	0.0346300144017339	0.0334414707135678	0.0522448085619489	null
IGIP	0.879496556988702	0.898452451058282	null	0.147958332391014	0.506732652055457	null	0.49880509082611896	0.39461258392223103	null	null
IGLL1	0.0354788060622857	null	null	0.566976264274145	0.73619324646663	null	0.565822885415496	0.6352485325009979	0.528960371036436	null
IGLL5	0.9307697894576441	0.624347196171286	0.7017677969847691	0.457813578418169	0.22165187797704	0.7583742097634021	0.984883328888932	0.924691285927415	0.160719202630199	0.868676116625743
IGLON5	0.45396087710405	0.331181684394442	0.36250437966308796	0.49456889841124496	0.280410106827856	null	0.34563247817105097	0.39459960289581897	0.7694699897028409	0.44080984338454404
IGSF10	0.5240653970688101	null	null	0.0143732590710592	0.87236665951523	0.574268958670141	0.7733513317217441	0.9574386259309359	0.6001079649289499	0.42130489772251
IGSF11	0.793439785491417	0.60152688186773	0.48875844054217205	0.6613082754055379	0.175904866131011	0.0451875567247237	0.28852939588124393	0.561206900063028	0.23903052353492002	0.442666688837616
IGSF21	0.38153170026277294	0.44001769419680603	0.7876286140969241	0.00392468130946622	0.0275596092943626	null	0.162765196650971	0.186630855512868	0.636775070009428	0.24067015270383701
IGSF22	0.945043985619973	null	null	0.234351400913617	0.586657642292085	0.22671110584454504	0.51923299914186	0.135146417956827	0.18998575280089103	null
IGSF23	0.258137241529792	null	0.27045704732792897	0.653717386641173	0.735258534500763	null	0.23557153363710698	0.0802363039811939	0.286349728376401	0.575279539598906
IGSF3	0.889200672622228	0.925891716625488	0.8714254411481729	0.0248891830107736	0.36142871109160796	null	0.8714254411481729	0.809680918901583	0.187545529012792	0.556545102795845
IGSF5	0.389416034629724	0.20459791137189398	null	0.472713042134314	0.9431327789753291	0.5735118561718521	null	0.6834222850714269	0.38385447952757895	0.61351296766486
IGSF6	0.0641197814136283	null	0.208330192623784	0.588651748144501	0.589861661204699	null	null	null	0.126985174255942	null
IGSF8	0.0314834049730128	0.49530505867415897	0.012759800802381002	0.357526676437017	0.985275073807037	null	0.012759800802381002	0.16787933129864402	0.878873486473815	0.12831970618310198
IGSF9	0.07253823482790801	0.259741472634887	0.722693132692097	0.43269868709470294	0.8063830553544029	0.988141075165559	0.747744082881629	0.21437777156567397	0.282731345764634	0.161395486454733
IGSF9B	0.353749771268801	0.27964627340568504	0.265328141628948	0.18678914295502697	0.47295957018007206	0.622457824763371	0.936313953921989	0.946674576418557	0.9927158281716171	0.8227483258004649
IHH	0.131585771218928	0.324114226413923	0.390478579808529	0.7937803590693601	0.743074746346737	0.7260709534569458	0.390478579808529	0.6185099441501629	0.9969599262703299	0.331583738112813
IK	0.7782229426821329	0.686964491636769	null	null	0.198439488357834	0.902834351019369	0.876412308282379	0.9052401593485581	0.584817559256769	null
IKBIP	0.8861861392414521	1.5764516793304002e-05	0.224490679990417	0.43042810786313795	0.368442615954776	null	0.30617071266311796	0.29782019899198403	0.18598164237933498	null
IKBKB	0.680938799123041	0.223500460082422	0.266200922831951	0.509750308140563	0.531495822746564	0.9861209187290741	0.8015509517751509	0.685507068218141	0.38089831997186696	0.7107060331538199
IKBKE	0.537689934441241	null	0.0823970691708471	0.42746699875849997	0.421176424811384	0.18436180107394698	0.23095603655220498	0.19497249242297698	0.290842470006596	0.0724692162855558
IKZF1	0.301639459983307	0.0180866519364298	0.52281601907633	0.0066394234073065	0.319433819483814	null	0.848939829404946	0.0794018837162602	0.38661785202103494	0.26086437285312397
IKZF2	0.353555822383689	null	0.28030320806291403	0.789309944158527	0.8064551848397091	0.7423472815423149	0.447646069700881	0.4801287943193329	0.499988485622878	0.414500783513387
IKZF3	0.31116325299234604	0.117757493388312	0.18438348548582603	0.461187677385109	0.684838653497088	null	0.780726987430875	0.604934479297115	0.594132177121771	0.7142040888763359
IKZF4	0.21643576508989398	null	0.38641132596586103	0.16492441249864903	0.324108788313574	null	0.331762994258191	0.506307626769674	0.20920322895593602	null
IKZF5	0.303150541808013	0.223034743861996	0.263897041629857	0.9311829604893441	0.7713663975153481	null	0.162442384505319	0.0926952567616981	null	0.127539445252444
IL10	0.439902921645573	0.696885406663813	0.00423787254164953	0.00354996343926284	0.294297743892641	0.820064699202943	0.00562053970432097	0.00191763583709847	0.0599221269207684	null
IL10RA	0.976130497971632	0.28103513930012297	0.6023950755707889	0.9909155788492992	0.215895596217378	null	0.372227408079464	0.462356581920417	0.952437659325884	0.943111270117503
IL10RB	0.25627015444880297	0.0896539261492821	0.663927039095809	0.865209633413827	0.7830579469517459	null	0.676090038498187	0.574400411422134	0.134645457612497	null
IL11	0.453775746562236	0.0411566234054046	0.9852901376906191	0.351695938492118	0.44098154307001003	null	0.984980504681032	0.131795280050508	0.7423055121106109	0.19567813003850199
IL11RA	0.0703818691688729	null	0.912156903322932	0.13381021542728697	0.579041536337773	0.13451803158738798	0.776848594208048	0.12918831067682598	0.19460532467085898	null
IL12A	null	null	0.9779322020366791	0.00326370179549418	0.9602542564607429	null	0.802473763008079	0.547269780767274	0.72869192517794	null
IL12B	null	null	0.31860424435015006	0.3791686030970611	0.170130908638482	null	null	null	0.315557970550417	null
IL12RB1	0.04920551063047099	0.33806607465475996	0.9634086644621129	0.407466427986966	0.175200337773926	0.7223430026768131	0.982168013674625	0.419592638705188	0.921150099152796	null
IL12RB2	0.555809282156493	0.89553115917191	0.0722789032348177	0.31729567967053	0.457763774910982	0.14023054490832199	0.0722789032348177	0.0582733071736035	0.6529996569495949	0.37155406747826897
IL13	null	null	0.252079874808193	0.0142754000951278	0.9353234515507249	null	0.985265188937487	0.985265188937487	0.563478260555271	null
IL15	0.8317129006392949	0.567824872281761	0.42072676536095	0.500659870397665	0.0900607684060011	0.31837104469537203	0.348614514733003	0.699036586947651	null	0.982576692548712
IL15RA	0.0470654538487925	null	0.4449242463843471	0.636374376019501	0.9050890826109241	null	0.26911383072156797	0.391814283286281	0.48364690135305	0.66357313690728
IL16	0.914938971507889	null	0.978966031336448	0.693080940908404	0.796104097661519	0.0722936514453154	0.39803731807100495	0.927853609599223	0.492055245878544	0.156370708338683
IL17A	0.478830264502844	0.699935273076286	null	null	0.0490397465184164	null	null	0.698853419203314	0.0653249354291832	0.705165421339948
IL17B	0.5210162576056311	null	0.131419285087845	0.556799381339309	0.81720224398551	null	0.709527360170908	0.417168927169111	0.24778051258156303	0.331611310330299
IL17C	0.33615571994738896	0.21835174766263601	null	0.123180002636575	0.19103986037315102	0.29262703680379304	null	0.16138308324152098	0.177941356379688	0.6654203140248339
IL17D	0.9308226740395791	0.523973124937603	null	null	0.101284710799246	null	0.839835179912749	0.343414933080763	0.439074986962675	null
IL17F	0.11857289569632501	0.578379034289094	null	null	0.9630262130912629	null	null	0.7790033869121629	0.0667957621590075	0.6692430927223599
IL17RA	0.334941990420786	0.890421314975171	0.8145358925463	0.939851129553685	0.0857390225444177	null	0.80963140446087	0.998655859545207	0.0933211025488317	0.9693070740033509
IL17RB	0.0547400121744457	0.08069859980907	0.191511919227545	0.591049929431346	0.08451704337804598	null	0.8131899583483081	0.902577624201035	0.306378239178162	0.7572659336772729
IL17RC	0.495991575318382	null	0.557509070452375	0.8558755189611059	0.853177414835845	0.214281052428779	0.399798014446692	0.3795796083875129	0.254929808450897	null
IL17RD	0.70358451665826	0.9319719226855508	0.435360507392132	0.501042253177859	0.24578705425922098	0.182358837518415	null	0.9218345132939191	0.36125623255703293	0.938616812165593
IL17RE	0.6929556176007611	null	0.7452959241055509	0.430796336685495	0.784124909948596	null	0.892757041892784	0.488579779562169	0.23776712449962803	0.150605218831224
IL17REL	0.4621608740365639	0.638468974970392	null	0.277201725899961	0.8512471891776601	null	null	0.32063187747897404	0.689842652769829	0.986341129946389
IL18	0.0587999784898748	null	0.195502689712673	0.118064269259435	0.42460707676907705	null	null	null	0.24084023030639998	null
IL18BP	0.993327107686374	null	0.610549372188697	0.15939894923307998	0.283053077148653	null	0.607902990590672	0.24944256138950302	0.28277889421823804	null
IL18R1	0.686453552687047	0.9248460961531579	0.692980940823264	0.529039100312395	0.5084230126699361	0.9179420379401791	0.472879663163178	0.897645585907366	0.3719936685823929	0.581980127782336
IL18RAP	0.636215638804746	0.0656780615677999	0.979283647146333	0.952923183600582	0.17153266681580498	null	0.9218139471383029	0.8826312875016891	0.292034861928118	0.279650471306625
IL19	0.210354198645622	0.098747930190316	0.726067472665088	0.11985292118468599	0.5163030799139501	null	null	0.500989418419662	0.6993521777504821	null
IL1A	0.9894216647515859	0.6134993850752061	0.8963912604886021	0.7446965529224521	0.5969718179943589	null	0.9257693739766629	0.897274679692075	0.436667954380169	0.8450186423308821
IL1B	0.6226438272807429	0.978537904695249	0.9474630986990191	0.977445413797033	0.452192922071677	0.214985163308285	0.9118339840257909	0.8761250977389841	0.20355530511121303	0.8275143987733209
IL1F10	0.11241147153510699	0.7969394922158629	null	0.255371011456573	0.725722042420723	null	null	0.00126218819874313	0.6925161633474329	0.860002823142383
IL1R1	0.6167532676533829	null	0.33656906788164004	0.48687596423587604	0.941245672344287	null	0.9875012220471991	0.242616469104755	0.44407350030001497	0.547462786122798
IL1R2	0.97496664324802	0.5697942390512271	0.580281802555466	0.8949148192129791	0.784560017607947	0.0382377938327506	0.4104445953826629	0.5723245597391441	0.788671718358805	0.4551605023641939
IL1RAP	0.7504396296700669	0.958109448431609	0.9521720762215521	0.7538121574500741	0.662242992435591	null	0.9276159939572769	0.501931637797562	0.932250658807054	0.791599305573478
IL1RL1	0.3457093170926239	null	0.7994241641978911	0.9034465946621509	0.402505997344981	0.7089284426673609	null	null	0.620548219353334	0.608632484338823
IL1RL2	0.5398071346123939	0.8901120349832529	0.650197757261511	0.322418811258213	0.39281356472880696	null	0.38327824966696905	0.699546848627712	0.95649548815652	0.474141698320985
IL1RN	0.28498128164823605	0.38460624475246996	0.512604532184516	0.48736852796699504	0.6218170916606429	null	0.7230112491339409	0.370940411893757	0.34466730609907104	0.32620564739653496
IL2	0.0249210502996182	0.0038841588012965603	null	0.903468331130516	null	null	null	0.6619399039354599	null	0.16160977880825697
IL20	0.410421388535182	0.36940489084631706	0.175266840131232	0.8059040643373979	0.624396975512458	0.416863489223964	0.433615170561807	0.857819626110198	null	0.9268447047806841
IL20RA	0.570643149758037	0.872196980854036	0.8456531379587869	0.8539100910501459	0.351453922627475	null	0.9181203705294759	0.871176435213397	0.9373865256530759	0.701814648671762
IL20RB	0.8320498113539091	0.4272025992323929	0.8887785218607621	0.6769664256977329	0.8254523557033299	null	null	0.328180635848097	0.38741042644576795	0.35616462186667897
IL21	0.54992543291789	0.290235499735682	null	0.126966648724418	0.219922387891892	null	null	0.708038084296284	null	null
IL21R	0.47636916324279294	null	0.713077068025113	0.374975185125771	0.7654735735467809	0.0464174491951835	0.635499953649395	0.674285088686156	0.6043970423081639	0.5390306404412379
IL22	0.84552653380242	0.3359462280999099	0.6801485264227299	0.676615589331906	0.605033052431707	null	0.705062055885253	0.0390398904395087	null	0.710170342875967
IL22RA1	0.8129541991319891	0.513840782958868	0.92848119201069	0.976022113748054	0.624390244201152	null	0.92848119201069	0.970767582913893	0.290681329223558	0.983758337915331
IL22RA2	0.837587140505629	0.87904434809292	0.0379036390538793	0.551151519026721	0.40001363069766105	0.0759470888004821	null	0.721689610237528	0.26784071002447	0.8893175259335101
IL23A	0.187634889452602	0.511126574668157	0.269677706331719	0.499481112634368	null	null	null	null	null	0.7442106925020501
IL23R	0.131555048128319	0.15112004047146302	0.872809038998165	0.519610525207369	0.479885015125522	0.0984240508996072	null	0.23907140588886605	0.9413074681177941	null
IL24	0.19979771817322	null	0.5363122642892371	0.810420380122052	0.0746573101205794	0.36924314654004	0.20543525568217602	0.592487529338033	null	0.509440859675386
IL25	0.8852634620694979	null	null	null	0.805784167032229	0.4967231919776429	null	0.358008890579377	null	0.511584436378508
IL26	null	null	null	0.00710802323275894	0.46726531815282396	null	0.9193732579979509	0.320368780419305	0.9193732579979509	null
IL27	0.37041480817165295	0.7731700358328341	0.790895963772368	0.661312886970533	0.258700033801424	null	null	0.523514338199183	0.879395728544498	0.5387641633439311
IL27RA	0.966653841044217	0.6884059559781199	0.674772135307841	0.7054549565926559	0.594708335277383	null	null	null	0.0876578783711591	null
IL2RA	0.559643187540959	0.14682130612812602	0.6493946997105731	0.9531457351850491	0.8181649542651039	null	0.0395907110346284	0.301505576632522	0.0568770988887557	0.6745175859972989
IL2RB	0.327112718042355	0.0126427178462013	0.980948040561848	0.498274064138164	0.33210499753037503	null	null	null	0.0894579550887727	null
IL3	0.755740979890025	0.366401439335339	0.551024224429028	0.0894339421240121	0.5724662947844711	null	0.507866665164114	0.00398170534905851	0.8464760820064939	0.0294103304965578
IL31	0.9101920061332179	null	null	0.18424946910146697	0.28004644018021996	null	null	0.92622647673378	0.0855513566265353	null
IL31RA	0.5543985302397779	0.59686053917505	0.47077179504248706	0.625802808650794	0.9309737102049319	0.566248234010148	0.341391622671272	0.7874141999396179	0.640926902796814	0.4170920714394771
IL32	0.211003620847832	null	0.0442972013992315	0.144406446323504	0.0302814448439499	0.237417600346335	0.0442972013992315	0.104238742972834	0.0578956718683926	0.258582144864967
IL33	0.16783678945949598	0.24034137322046398	null	0.387788995780291	0.871097809902567	0.13388887882617098	0.42605529455569796	0.46280338667605	0.09791993978869401	0.9953269318990641
IL34	0.168979467752059	null	0.94447476309839	0.28042610165818704	0.960642356705782	null	0.888119079358466	0.6123490611443879	0.9557446056819742	0.13539213743246
IL36A	0.0899897453282577	0.45782694960398207	null	null	0.6731407996317409	null	0.11871756351821199	null	null	0.8656227513357049
IL36B	0.618069665934977	0.9899639592989351	null	0.26488913980775	0.44402976594670707	0.31861668851477504	0.847958795540615	0.40276602820794605	null	0.15026692555231
IL36G	0.580205900925339	0.624362798953804	null	0.6078658830962521	0.254193013635749	null	null	0.5737101869624229	0.110103418730324	0.9473867295217522
IL36RN	0.3888143031522971	0.8229356306552479	0.9106798830620358	0.38001162318732	0.9556838062167791	0.7668137876111659	0.8544490855277479	0.7995423408628459	null	0.673855607954877
IL37	0.915358283631439	0.91225249119263	null	null	0.661178650003182	null	null	0.080052583369685	0.146463091036165	0.31901004711067105
IL4	0.0271941150968833	0.256184194496818	0.34074857620405397	0.543676755203765	0.574707474346284	null	0.20184038471314802	0.704624239056229	0.5588220741440999	0.349679211428479
IL4I1	0.38661390200546897	0.615288004712896	0.30246382323088106	0.975454285758729	0.37618776620586997	0.334894977080737	0.44412074856843503	0.842574900914886	0.334558756650724	null
IL4R	0.54833018641368	0.475900962661409	0.4107579189883979	0.7978856174637049	0.6826158362925699	0.433356448200806	0.48766760963651395	0.7488082203859809	0.840865352972748	null
IL5	0.6693176121542049	null	null	0.527127647512871	null	null	null	null	0.6607285172354089	null
IL5RA	0.0612921099963269	null	0.188158981954411	0.203671079385467	0.10117285143410601	0.10825342946027901	0.643786005060977	0.0284857154039457	0.241911735077147	0.401965420303133
IL6	0.684126042536755	0.7657027525680029	0.240096810957404	0.34043983508327	0.972892695655252	null	0.5236925672050999	0.364155923578844	0.160583561434925	null
IL6R	0.6463202999029879	0.667617974715668	0.0146268991110288	0.36410937081831396	0.708441288282288	null	0.474226985645089	0.453749207193114	0.7762931170208751	null
IL6ST	0.334033228003206	0.21868907146615602	0.872000035750657	0.149866584281356	0.51454117377972	null	0.353131757128262	0.584990236624057	0.513817147419491	null
IL7	0.694554025706958	0.113890022074269	null	0.00247886090673399	0.646291689632962	null	0.619824191713653	0.17400645045134197	0.0317600205032625	null
IL7R	0.121997894747164	0.255050123487031	0.5806532177146229	0.18487201496010397	0.648308642786073	0.570746214934881	0.6810109927328589	0.856138227039117	0.9072751109454341	0.444566455771617
IL9	null	0.17355518963009	null	0.38961501138630206	0.795352134198234	null	0.38653291800959294	0.10194652521489699	0.957113127403746	0.7331724896837242
ILDR1	0.841861052430111	0.333270842979898	0.6315429769644589	0.809588084765745	0.789124561040512	0.798868201438136	0.611718057122153	0.8185581038587301	0.9691212060724741	0.517718281289384
ILDR2	0.609566283432564	0.530272345103908	null	0.827287955161771	0.884936242068483	0.881516895363946	0.43589196514938705	0.871880910867313	0.988078492413667	0.9960735709405859
ILF2	0.0629246524116537	null	null	0.901875454756506	0.7601824552772829	null	0.167289994163809	0.370680753037012	0.31557269862552	0.903452328649526
ILF3	0.8538004382418409	0.530676963782919	0.9890121112600381	0.9366203928664699	0.149538919821117	0.9226878715573299	0.984597425221373	0.907648365276215	0.9518248531209991	0.9318047396020459
ILK	0.130019918156509	null	null	0.49901761803626293	0.7729629998515201	0.632730006078871	0.8497921281651309	0.9838634349484392	0.5153118833658039	null
ILKAP	0.018417555526095	0.819523785055981	0.11073332665774999	0.0355888965015032	0.8550978302396721	null	0.101875874935262	0.291064626365894	0.13422337642111698	0.5850717754648299
ILVBL	0.293714509594596	null	0.9105293348164352	0.79431269375425	0.0125656684148199	0.917466536477236	0.971318019783784	0.40813964769347794	0.147413589056344	null
IMMP1L	0.730653309897365	null	0.8020635935677959	0.444393326684694	0.8126121782803051	0.951793110944239	0.293383292013265	0.210537162203601	null	0.136400000090513
IMMP2L	0.358279582203819	0.223170489854868	null	0.240520776548683	0.168166799672218	0.5637039631604671	0.89173668609055	0.566056514769182	0.7670775375899179	0.151153740581219
IMMT	0.063935879265136	0.9474234026163479	0.6285092331566551	0.738216125133198	0.5379984190541041	null	0.37517806385770597	0.17213723621777502	0.5072949708911351	null
IMP3	0.671776628479729	null	null	null	0.203479525395802	null	0.6815543463156079	0.7013799486160021	0.12184824994935001	null
IMP4	0.999412155894896	0.9230769992784709	null	null	0.746267271068082	0.470355461247491	0.994324727838759	0.94803039514194	0.20806515473638199	null
IMPA1	0.6140594960292021	0.722088952991228	0.32923415669270395	0.38787057095235494	0.5559195308736371	0.573056970106719	0.373823116140919	0.34431075105378495	0.8967604164978761	0.0959848472667568
IMPA2	0.7351732173692009	0.9816711664147042	0.602102790391229	0.24714931431577203	0.323423397397688	null	0.832728163683501	0.492205948698865	0.546851001617172	0.635686196995391
IMPACT	0.241150491059349	0.0616848848123035	0.15388600298365498	0.282115945824586	0.33089391383635997	null	0.15388600298365498	0.319091637576968	0.694366849619443	0.7286559971640321
IMPAD1	0.49827863700695	0.9862529878053	0.840520569355594	0.7327387040833641	0.130147175875547	null	0.8988937014634321	0.824820788027837	0.8535247343040641	0.7470321530910401
IMPDH1	0.921143406785665	0.99542112078322	0.40568237904180393	0.8702378048597941	0.216182325411443	0.6112963990731259	0.7655265559798679	0.840375560529259	0.32100004623167894	0.677404191485125
IMPDH2	0.351281007029636	0.466537248475656	0.224401011006445	0.157964649001302	0.484064411715553	0.425348454632919	0.10146291635043402	0.0373955428784734	0.0820027810117221	null
IMPG1	0.9660453061290709	0.766244296873693	null	0.929093202115989	0.617717131921341	0.20767113970345497	null	0.6566659959473979	0.44595542668774896	0.237187550337487
IMPG2	0.99280556097011	0.11165043558667999	null	null	0.6885736015227261	0.907291765615075	0.7407812222925692	0.936831398442208	0.41642306958838793	0.8697111953582158
INA	0.988736365407467	0.549147878861496	0.642667851820549	0.9610328228014641	0.682410611246707	0.3640208405341071	0.745607185439248	0.8744882834468231	0.6385146176073639	0.7972478395715741
INAFM1	0.7413635869706641	0.93066153641524	null	null	0.37839775160771993	null	0.846469675484021	0.99809652026831	0.664874764090805	null
INAFM2	0.594709294035995	0.446176492090938	0.678119143270387	0.8957971183114749	0.8179409130875409	null	0.7793199841296808	0.653087153708207	0.7901116071635179	0.9097534490977409
INAVA	0.23277171804316601	0.41812048780334493	0.566276894890761	0.155216756697368	0.30116756966395697	null	0.9304540785089008	0.30061875506352803	0.076949649508761	0.0943457053998265
INCA1	0.17928433992154102	null	0.35631893309741897	0.148636076281519	0.740263707286987	0.6904442923522169	0.181243920766823	0.0589986365354906	0.21568119591028304	0.10294235298681499
INCENP	0.141131721070855	0.215013650487593	0.644320877671834	0.0800038580261823	0.412223424232829	null	0.7227626533965859	0.0801854045284394	0.455743060380108	0.0516530426477095
INF2	0.5292631058191679	0.276075963617338	0.7494451592765831	0.328530626024036	0.0753255873866351	0.13881117979773802	0.347535389207544	0.27589240477256105	0.8211373667364681	0.839135667612925
ING1	0.507428504728963	0.560158075756752	null	null	0.36978636800980896	0.456416359298256	0.9732267138387058	0.782333805895852	0.558287470054053	0.989028925553053
ING2	0.0534645752900457	0.49600111638464295	0.38280415850404403	0.284515777625548	0.201317007793818	null	0.34088723851397096	0.204893277610083	0.79494339904605	0.38240878216766605
ING3	0.28144936129416903	0.0355026870173385	0.5945002498337629	0.31322401580256104	0.45297061844196707	0.9435179289223861	0.5945002498337629	0.8465248140372281	0.187320034335928	0.863890759823167
ING4	0.917091765258746	0.528251602771406	null	0.174687212949308	0.0459035495284528	null	0.617855238102438	0.9909658321334781	0.9392901178036069	0.928894181796705
ING5	0.0572237586385389	0.33050452040635603	0.15172983708090101	0.0471846600045291	0.611920248466859	null	0.251299186214016	0.449297549211141	0.909664311537005	0.0128631268505253
INHA	0.259321325036981	0.72986795017749	0.36217976404154906	0.6613654285617709	0.281295791600916	0.770482181293383	0.276814819917665	0.677940920472321	0.873111182077782	0.156978983910244
INHBA	0.0617268894414003	0.5364176772708821	0.5991999385844899	0.3808690812474129	0.496382623156471	0.0179895836915775	0.063755158997969	0.144505460348755	0.7315239766979119	null
INHBB	0.27632073514457206	0.637862292618486	null	0.287539682953753	0.181168546155287	null	0.896115552346267	0.8769668117232309	0.8771462881473949	0.775991150006845
INHBC	0.451581783026511	0.867920602550617	0.24310241332222196	0.262855968737382	0.8835953976452391	0.62087295538873	0.724361340094089	0.908250179003293	0.234363140739069	null
INHBE	0.763404327076453	null	0.473012661503891	0.819591431524695	0.9529731246240101	null	0.42822157025658103	0.491398419102654	0.9176314038326091	0.622379500924514
INIP	0.34136415489637606	0.952572995342321	0.250791764047874	0.484068225916137	0.42063267320630104	null	0.405059473575104	0.497570323273135	null	0.18384302357814003
INKA1	0.0693505660962612	0.0388462804060716	null	null	0.6481536842196151	null	0.0620091649950909	0.144617333968828	0.27123304554076394	0.8701410414029008
INKA2	0.16597245265317	0.27276815389817005	null	null	0.314420359984117	null	0.39964797248146294	0.261706279289	0.480656182357162	0.608410144373941
INMT	0.330043969011291	null	0.18780527212560102	0.47496963952008703	0.236639623956469	0.449435295519505	0.0486936646154649	0.11072778108017599	0.7706908718773728	0.23302639862944197
INMT-MINDY4	0.0986522947595193	null	null	null	0.338035164072518	0.45028606193628007	null	null	0.23482658621939	0.23302639862944197
INO80	0.36684537430108705	0.648978065309174	0.4758922658115429	0.541883470385471	0.32501466504251597	0.7572691580319401	0.4758922658115429	0.536178858426243	0.9427962840750129	0.302316647105105
INO80B	null	null	null	null	0.21062963097021398	null	0.567272468167296	0.43141168100937394	0.794032144048979	0.8138929366430269
INO80B-WBP1	0.562112589969156	0.207115126030344	null	null	0.299453908179521	0.405712487633641	null	null	0.43308557631614497	0.8138929366430269
INO80C	0.257537141305394	null	0.641201369816416	0.46876039380046597	0.7678959177866891	null	0.4122743159668571	0.7035143262038951	0.207144275013861	0.27026841196738804
INO80D	0.18454773836846602	null	null	0.72911050220354	0.21394469657560602	null	null	null	0.3540886540562899	null
INO80E	0.323474464745908	null	0.302248648736332	0.11819336955954801	0.548612660569823	null	0.17553696000867902	0.40049582613117096	0.287708219863537	null
INPP1	0.0365855379716241	0.37324458260285104	0.00910064229741037	0.162061038747204	0.979152282515533	null	0.543273638122033	0.262421543639473	0.3550586635582	null
INPP4A	0.711987546946082	0.163744053297548	0.477832886870696	0.0101896940095151	0.220290461070014	null	0.17622557511126	0.23356316211671502	0.473120108001289	0.00160582082183502
INPP4B	0.158509805265694	0.16384044032330702	0.167919783179942	0.21880041317242202	0.41427555838952795	0.8436074165006021	0.548755178874729	0.21439483195672102	0.909518982006288	0.449139901922511
INPP5A	0.305737757758844	null	0.6760319740049119	0.829100696758443	0.495156955625647	null	0.835580164076491	0.646625000938391	0.24761620078831603	0.8104788898771671
INPP5B	0.728270102121215	null	0.635877334292949	0.47366586448776093	0.716680310403889	0.0161384416647841	0.693208277501823	0.538977558490914	0.40590697903955797	0.319630216826817
INPP5D	0.40470207555677007	0.8572628407528029	0.8150906797117379	0.9270917938171329	0.7528411347736949	0.656055062365834	null	null	0.665428374495806	0.40122863271817605
INPP5E	0.540604952489444	0.5150596102387179	0.9803173775939459	0.907404065746645	0.9130074368272328	0.6667209368191059	0.802000951402046	0.842637930180088	0.659546512751453	null
INPP5F	0.0692886791287632	0.853156854380092	0.0776974922512452	0.516600957780739	0.26967380272854996	null	0.0127956565809683	0.811002947067918	0.866003258103263	0.7460255533366129
INPP5J	0.5141342269050471	0.8683831092175649	null	null	0.626869210202127	0.497692714084751	0.189406112468577	0.610838038502055	0.598709763418516	0.44704363954086795
INPP5K	0.701935476501423	0.635348066064795	0.9550410633001151	0.8678615692607992	0.18189862123346	null	0.8227911837990269	0.561930144547802	0.0275843987786343	null
INPPL1	0.0190407134793262	null	0.0169861074697657	0.0227121267449111	0.18611031943531603	0.144051488690078	0.0173072838738368	0.020805100699939	0.11102908409860499	0.0184808273265702
INS	0.377227611472849	null	null	0.244608820919331	0.382513860958443	0.199516633406183	0.298706177614059	0.619919348965005	0.268107769339595	0.933841780399736
INS-IGF2	null	null	null	0.937520655190555	0.5650905044489611	0.527021195989526	null	null	0.6256567191857879	0.9885143158017791
INSC	0.37351566303258205	0.294115940624723	0.468352409430226	0.178792912048708	0.127171948728511	0.8161474472269599	0.242040805258101	0.211900250633525	0.7899184805359599	0.178592614525248
INSIG1	0.0909648269996168	0.158291124852419	0.821820734483575	0.0052816016791830105	0.531881643180008	null	0.948769201729649	0.136877631806664	0.94654695984044	0.6317625266063629
INSIG2	0.6023922941110229	0.6184341472592171	0.958717876236651	0.9203917493663399	0.7932526065023621	null	0.950190035084177	0.7656780084474241	0.367373513243777	0.7828712429254359
INSL3	0.558674309989734	0.715936367129308	0.289271422868934	0.550212813602827	0.27080438759999803	0.305186073800131	0.672831472695327	0.8585644386453751	null	0.0295819882294845
INSL4	0.9231879060202	0.597542534222028	null	0.603285950490555	0.862442393787048	null	0.9492269809541031	0.359945731107601	0.059985671615018	0.360998343985652
INSL5	0.93707642196652	0.36319686736221096	null	0.7846124113007701	0.9033432689864219	0.985699735048874	null	0.5816566511751889	0.48474433486199997	0.818188730151962
INSL6	0.468042867528418	null	0.23260647749366398	0.13221274142016098	0.412428775473319	0.634246769441804	0.28609502086065197	0.507278203805782	0.578480393718156	0.120041938284979
INSM1	0.7099929192676379	0.7597312858403471	0.0271035407662541	0.173113326304553	0.510595130479337	null	0.0257045870970872	0.0677582758155099	0.42625258997192894	0.0279872760506918
INSM2	0.39849036442959296	0.295672888521726	0.741033325730014	0.819444229283109	0.8876304696211099	null	0.7726793805886171	0.9202404358522042	0.19949570274844397	0.879766422945126
INSR	0.353802112164396	0.32039930665996896	0.5814932431548521	0.7657784086234158	0.294330407838835	0.47463208884188207	0.707718061427701	0.9651820392656449	0.468644769825046	0.8991854252206899
INSRR	0.585741553856827	null	null	0.7284188712931942	0.39980716407689704	0.32399763843968604	0.8603813583690401	0.7815734781538292	0.24127370170771598	null
INSYN1	0.5683136192115551	0.915788802692187	null	null	0.316239459101399	null	0.016256478567983998	0.158222333907657	0.685444516980651	null
INSYN2	null	null	null	null	0.9199967012400551	null	null	null	0.54647556084242	null
INSYN2B	0.0457960412135348	null	null	null	0.456358988948456	null	null	null	0.0552883586111647	null
INTS1	0.239936937507333	0.6544480278171899	0.0642220136016911	0.0309457745569215	0.49553707067127506	0.0739170531937987	0.5386270487806449	0.29726982231118104	0.163481041799164	0.141941208856482
INTS10	0.7857920027139731	0.8147715341565269	0.36434691270604497	0.282026908914349	0.439742243250848	null	0.429388886897277	0.9218809861211591	0.30988004915323103	0.6834296031709839
INTS11	0.235536444727647	null	0.367052593946594	0.514850878521431	0.5037660052302101	0.282179657597754	0.8975709471571421	0.8904694557121079	0.996796753046328	0.248994662584299
INTS12	0.046312474058877	0.0438303027221528	0.9385557682789971	0.818630213764648	0.1626723664484	0.739434117549215	0.9555946071200649	0.12201517736520899	0.0491375015968112	null
INTS13	0.8785182780019221	0.5951981486073399	null	null	0.110457913967331	null	0.9481348143980101	0.990275312814067	0.906975011445429	null
INTS14	0.0488027951712385	0.0205374463262997	0.0228008848910055	0.0690850355931907	0.716386473170937	0.472626571588479	0.0234064450410996	0.0286554017645936	null	0.7838010264485871
INTS2	0.8989749272725721	0.544405967848521	0.73876875181633	0.701333870461549	0.5482624516489871	0.179345939068825	0.588055621815663	0.262015156810255	0.535261694776041	0.839242489310073
INTS3	0.8061517247513279	null	0.9234019303431421	0.283502795117856	0.362657876415896	null	null	null	0.57519291837741	0.9823103419446491
INTS4	0.191782583827594	null	0.15867011833778	0.0253193132370934	0.8322258109750201	0.997853600290087	0.5105652881988061	0.46863369751126605	0.7931966117167221	0.8634569521726709
INTS5	0.26852396839181797	null	0.21066247997989104	0.773101077308335	0.267996379046715	null	0.20236333244366	0.38962516796001395	0.434046705214791	null
INTS6	0.0695595353640273	null	null	0.474996740625585	0.966591558708072	0.862943865090283	0.4489714704967321	0.0355864822299699	0.0337266167887504	null
INTS7	0.84145418272742	0.8261090959420749	0.666923334209641	0.867574410627718	0.674474244828556	null	0.296383108932325	0.225955188475517	0.7659631129164491	null
INTS8	0.856739256152353	null	0.621459851982966	0.966908939471534	0.8219668629807689	0.0767074261893579	null	0.529341721406889	0.6167939829909301	0.90444889147542
INTS9	0.912097871382015	0.6798614247273029	0.9908300751985699	0.917878135195443	0.7360027878001679	0.291618146271286	0.747723900402005	0.3745790937171529	0.596430507716942	null
INTU	0.40643619223715	0.36650168518325105	0.6383550558974039	0.24431190783562398	0.0350528423005562	null	0.570295592348344	0.0794167241596715	0.291903499315063	null
INVS	0.27320420247961996	null	0.31632062009579803	0.7582666812084459	0.636773146136876	0.33380469037239	null	0.580762887069171	0.9130399723314391	0.5225025145102221
IP6K1	0.168421360101307	null	0.984484549785928	0.296100738158262	0.464776466185808	null	0.815589789595032	0.7235224308579001	0.539252841549385	0.99275814022716
IP6K2	0.0522307160491471	0.584715384916099	0.218204886607138	0.24982002478304996	0.532885408089096	0.781434079587768	0.222360900236465	0.77368907927474	0.42794109960900895	0.507340119308131
IP6K3	0.8023853390313259	0.616049533032635	0.0793733235360624	0.29651741403071197	0.18448727754061497	0.30499365200697	0.7371612448326609	0.16749385758337498	0.6340564670230091	0.28329260313718296
IPCEF1	0.251830841949505	null	0.662899078388073	0.9853123020202209	0.30118639105132106	null	0.25325334408597	0.510170696692034	0.7887048460746791	0.193012012662966
IPMK	0.669370666064569	0.17941623186222602	null	0.0475055225702115	0.5160817094662871	null	0.269537988344919	0.6589569003452571	0.17738209123877696	0.5379411459625171
IPO11	0.8011367687507099	0.38653481500207104	0.341504569288883	0.7303541271448091	0.325472554141259	0.0366394358397876	0.979884745675114	0.8741308003241909	0.9300046675166801	0.477807371990779
IPO13	0.7338464886173349	0.0407324161619353	null	0.320199515500339	0.190932083133186	null	0.332064550965306	0.761181417748515	0.850377463301768	0.766429999651843
IPO4	0.790464231775116	null	0.553127284935641	0.563575783464618	0.24007279684529398	0.292232655324408	null	null	0.900341063057971	null
IPO5	0.6707799583519699	0.0242361322179997	0.130195831267924	0.144563947992038	0.9310188682322671	0.8138747503640219	null	0.216625830348235	0.0765513143943659	null
IPO7	0.7994205340598391	0.251169504647199	0.622578703995501	0.912099216065284	0.682030924104014	null	0.622578703995501	0.9735234507334121	0.344350988617935	0.9084550600954341
IPO8	0.7625996343637529	0.38427743011438503	0.651015272397557	0.6438092955843641	0.245589493180742	null	0.47377190843824996	0.39652829676425105	0.190179618055631	0.911905478392687
IPO9	0.26893988952222697	0.761164069602753	0.217774060848267	0.592863744896359	0.604549742686028	null	0.33860167723591106	0.5401422489010129	0.0420466483111778	null
IPP	0.327433671508846	null	0.7247831860358008	0.8938308636820219	0.0719612319110925	0.8466368269910771	0.7247831860358008	0.634086302344202	0.311433999648443	0.48051081145171004
IPPK	null	null	0.811025894939244	0.777146551400568	0.862228794432919	null	0.811025894939244	0.812600461779376	0.441868290244903	0.630507179916166
IQANK1	0.34597784814099203	0.18847467235911203	null	null	0.121118187711623	0.9328576564811278	0.383070797061988	0.21849144908797602	0.5111341579875711	null
IQCA1	0.501205973225519	0.19020107847051396	0.859535610815678	0.8891907258080591	0.633781750893047	0.18902989838018897	0.300184650926746	0.371317482388583	0.9160922644943571	0.49833062395090794
IQCA1L	0.0324145837851102	0.9208092704275501	null	0.273569089527071	0.937452483549226	null	null	0.90438053288185	0.757556951178855	0.981239349756282
IQCB1	0.0345531463036003	0.867162633779414	0.0435512696681912	0.0801651990519985	0.0513982134080044	0.574159243701431	0.0313916744856092	0.0371297415851062	0.12883630481005	0.465614107988529
IQCC	0.30101448608449394	null	null	0.464505501291551	0.24688681521024	0.288098303540808	0.972976546602568	0.32390796411845596	0.7520610663610259	null
IQCD	0.896129049718649	0.4888113652317221	null	0.406078595353438	0.19501517530666698	null	null	0.5057805170005499	0.366686631956397	null
IQCE	0.016600210780508003	0.492815957575807	0.11684224719381402	0.136216875395043	0.25092018641205105	0.49761803010775396	0.123108049432077	0.30188184049686106	0.177526152355893	0.0958524458274607
IQCF1	0.974764599930999	0.8392131887180171	null	0.563743845580475	0.852651645084782	null	null	0.874221051103612	0.516437638046751	0.318504382601651
IQCF2	null	null	null	null	0.1317619936838	null	null	0.527178082276673	0.422106574783897	0.485409024391315
IQCF3	null	null	0.0729192989738625	null	0.0791436188603682	null	null	null	null	null
IQCF5	null	null	null	null	0.22403783879732697	null	null	0.48489177557570395	null	null
IQCF6	0.7838853167154131	0.8800881719719301	0.762122868463857	0.14056438120397	0.075748351260585	null	0.870918959531859	0.40699569634568794	0.128366856332858	0.449131149950545
IQCG	0.9929416817526769	0.572398475637288	0.773208990074495	0.299501804778069	0.266903362465498	null	0.35573332318382395	0.255833024363257	0.469725923593161	0.29899296721257596
IQCH	0.446327938815802	null	0.8369102371020458	0.5372552524516929	0.4124872444519939	0.860515999796813	0.939213787694135	0.7887533564347691	0.8480154435507441	null
IQCJ	0.5682939616116729	null	0.808830506272745	0.8988764932653859	0.613072434429471	0.877375915112437	0.6098062639924461	0.536439269719111	0.487062229463166	0.790955977028623
IQCJ-SCHIP1	0.9395811416519659	0.146328515914638	null	0.7781430593568109	0.571988046896007	0.0190974426332733	null	null	0.48913222959442	0.8166257968718399
IQCK	0.19458759819034602	null	null	0.880275062353883	0.7288083369118521	0.497937265504575	0.799556781037065	0.305562264972214	0.66388773898515	null
IQCM	0.615052125648508	0.252817011597943	null	0.9354991219032879	0.250154569226392	0.576536284746768	null	0.9684522708565859	0.195587060924968	0.7236014082288471
IQCN	0.12267510231490598	0.138548831711306	0.626681631828741	0.5646434118216221	0.0652021473413047	0.6926173461236941	0.371427356173615	0.561312207060667	0.958511838409539	0.639472845553751
IQGAP1	0.902357611147863	0.88463204244258	0.35259615074186207	0.220181519169119	0.906842129704667	0.8460495262344091	0.0673324012007184	0.195286415126922	0.314947508303008	0.12448913485185198
IQGAP2	0.30130783609009804	null	0.21798721362330603	0.19693351606693202	0.9774086554552149	0.701512653570239	0.597779441767489	0.213720747366324	0.638058795536495	0.7271311235464799
IQGAP3	0.41159189962550796	0.7426215413123621	0.14065877670708302	0.104412754902632	0.0516649856650372	0.217623765072008	0.14065877670708302	0.0592241811759171	0.114900178766011	0.553342703410479
IQSEC1	0.279764136803265	0.630137674172069	0.8315408948528	0.28926165945339	0.6950036240597789	0.97821061936995	0.381987298478346	0.30492736866431797	0.7556330079875891	0.175775962695615
IQSEC3	0.544288051861635	null	0.701350789597701	0.110528838880038	0.668922145864491	0.929837291859795	null	null	0.186696888901818	0.874411395940479
IQUB	0.47335805808876397	0.38255681779833006	0.90456579766309	0.9229533124666479	0.751294827963212	0.891540237536135	0.90456579766309	0.985923918270297	0.418788565032248	0.421185800818933
IRAK1BP1	0.48001339220944705	null	0.9428943834237741	0.169733932100815	0.8945802319949879	null	0.9428943834237741	0.00569998045631126	null	0.214217039385435
IRAK2	0.0717816545069847	0.741510703464189	0.869678010146629	0.992247009024803	0.573126551241527	0.33388387861930896	0.658632214448117	0.873097225515326	0.0766049018800603	0.674701387742412
IRAK3	0.35997608198604397	null	0.0773993517954989	0.888364161440547	0.0959741905556131	0.54645547963689	0.00820335758783153	0.685993110423169	0.5792357907969661	0.7651525707866751
IRAK4	0.0332604629373976	0.7958058775174419	0.00440024472476142	0.00586693315217035	0.349522472918301	0.229343359984754	0.00386626285595626	0.00819414130673857	0.876027411830818	0.0867966424556192
IREB2	0.330397848595694	0.47604269604869	0.862757457869893	0.6965587891367621	0.401696366261504	0.0958959791381682	0.9098511618397959	0.946022943540511	0.672505967239265	0.428984706324555
IRF1	0.998611213506739	null	0.555399249199602	0.701113474485489	0.419838737101366	0.34792281909242695	null	null	0.613793302530444	null
IRF2	0.0429372204030259	0.6590503274330229	0.0655606213839559	0.295674247675833	0.42937723863671706	0.40010212842977894	0.0841522295313052	0.490786800593063	0.183393531616699	0.906214845148129
IRF2BP1	0.274114317361291	0.107465334799863	0.8013353917963221	0.0533218621782409	0.45775851150958	null	0.38894036113921704	0.146514710898686	0.5285907282296479	0.00287607132420797
IRF2BP2	0.6757163390887859	0.650320770370546	0.129782855878044	0.257697957219382	0.21728259212975604	null	0.390732976617521	0.621811488049599	0.100619199612085	0.664979012486235
IRF2BPL	0.720446963087556	0.5859294357400029	0.164039995225754	0.181525394217665	0.667429805330094	null	0.793830350658865	0.894730170148938	0.9397920208642379	null
IRF3	0.476643446899477	0.10117915286776799	0.206919634100937	0.600296958778862	0.432255033606423	0.4689723811797179	0.628173358244114	0.877783412750415	0.599987272026622	null
IRF4	0.404769902678144	0.537164793120821	0.598883397086317	0.936926832290869	0.437465367549071	0.8493307654464641	0.48919586280209704	0.667435384631664	0.8671436963274741	0.147919290595302
IRF5	0.545989882938274	0.10125263607277	0.5753073403581129	0.8252853805597059	0.8868304619367551	0.7327186489925159	0.21734060713030104	0.709167771137948	0.420476932435951	0.08120377960623401
IRF6	0.569764206333851	null	0.270562053494946	0.603666235778724	0.0821764133467827	2.2209275896674398e-17	0.7814304672784251	0.9162377159537479	0.167798975255439	0.949734375625865
IRF7	0.0373286883807951	0.710798656537522	0.09139681522688901	0.394087553527916	0.8407346750883009	0.93653916607271	null	null	0.13843507681192302	null
IRF8	0.843926587361141	0.0622661803705121	0.9189914474668149	0.291794564594004	0.983093294536234	0.9460101944233531	0.8189953162558501	0.29807355967024396	0.8249050036421721	0.21055833814459196
IRF9	0.117684127691929	0.8824013866024001	0.0028235137837249197	0.00244765240966349	0.0985395078420331	0.501911626665832	null	null	0.0038558055903376	null
IRGC	0.793780985259301	0.39918964699525	null	null	0.220560935817037	null	0.202851220132743	null	0.7047027997449741	0.35646490134035497
IRGM	0.0951803581440436	null	null	0.0861448273857854	0.0948942908753764	null	null	0.0729612264827928	0.0797027642714211	0.0211569099054727
IRGQ	0.38237914737822204	null	null	null	0.84928299246132	null	0.933311237299328	0.9985061727644742	0.927424204412865	0.941089539478402
IRS1	0.7723131227740309	0.398070301354632	0.89410234203686	0.23339856424579103	0.971864597195676	0.7348100817094741	0.883490036390917	0.6939720328066661	0.872323226174216	0.210125791942067
IRS2	0.284659607668431	0.54194369848348	0.0385913164453839	0.22548466273375797	0.619729844504855	null	0.7386614516055601	0.192871550322157	0.473576383564105	null
IRX1	0.492137917894817	0.9616876798654009	0.44034210065161794	0.5256905750503129	0.807069477563425	0.00116741752700078	0.559808785498482	0.53592543421831	0.85381381080082	0.31911539160115304
IRX2	0.42559310210863704	0.954848949491543	0.8268465132496441	0.8886821033902841	0.8441808310125392	null	0.383800779067854	0.6781027076538411	0.6420523294532829	0.620611421296064
IRX3	0.597298898240792	0.12272463391539	null	0.5631583572209261	0.0753284016421557	0.138919633108704	0.912810354356952	0.179519373566327	0.7944282977912399	null
IRX4	0.631055533597683	0.40809429382215096	null	null	0.0607874305995273	0.917537234427472	0.100795821081321	0.17247420722236498	0.18581908388293103	null
IRX5	0.165327852567112	null	0.57526097415184	0.764576962520825	0.43371861721061106	null	0.242797193753535	0.517541594475353	0.791029770073168	0.242995747259195
IRX6	null	null	0.0721803086190846	0.126030644645255	0.972159044274407	0.9709660906546309	null	0.7043212378350571	0.9726035498358969	null
ISCA1	0.963022012818695	0.0792515910466982	0.297634039707832	0.311126293869085	null	null	0.297634039707832	0.31462218307033196	null	0.6766819543668949
ISCA2	0.0438520974357646	0.442641646733305	null	0.69600646671597	0.691007429953784	0.7014232351009301	0.812795277717417	0.0432834277957529	null	null
ISCU	0.8465796078327529	0.44820745309319704	0.10343276031917999	0.160677036281594	0.0956244344387924	0.292077145726919	0.17923466680184302	0.6489215490032559	0.687502212184343	0.831021618586611
ISG15	0.8195056555113921	0.19269601062251698	0.826964127221418	0.8839774484984619	0.646722667846067	0.21916545690032602	null	0.30517846970541196	null	0.575801040003995
ISG20	0.6489767541114261	0.8555959469403599	0.13269101706469902	0.32727191432200803	0.947743170336356	null	0.16710374884065302	0.21049209923898102	0.931441494437042	0.402380715775097
ISG20L2	0.205742357227712	0.309661109507258	null	null	0.6298694065765079	null	0.120666929281726	0.212232128696668	0.88834192895409	null
ISL1	0.17640269658997604	0.0185212538681631	0.795731127165067	0.9411936818096791	0.288434025640475	null	0.363359378528027	0.332700932297036	0.36541944838209	0.633882071412555
ISL2	0.804739472437722	null	0.985754918749412	0.884498491131458	0.942049523130559	0.5559321151127661	0.923193519640413	0.449528095363382	0.6890959897238541	0.37681513887040796
ISLR	null	null	0.0518533365089333	0.0977424252504575	0.43367359772972897	0.632141089454236	null	null	0.629711461329783	null
ISLR2	0.44251295670623203	0.9752397631349491	0.996140539410457	0.0894469116327186	0.43760665884336797	null	0.45372886241102706	0.0894147438287864	0.5756981552719921	null
ISM1	0.944940273454999	0.000715749824093725	0.7352883538452691	0.652284013133272	0.562914902644896	null	0.674823211358936	0.938874575613076	0.257203270483569	0.27183888440946696
ISM2	0.0370136761246396	0.936110257541725	0.24820139798818697	0.481808011154096	0.326181331054034	0.0277487271090586	0.21471997748032504	0.45141594787428996	0.329031998690236	0.0356051279044665
ISOC1	0.998019716164847	0.837043537780499	0.6017185236472529	0.9315378246172809	0.9641936300591389	0.9609998297353292	0.6017185236472529	0.9648572240883749	0.702809621799991	0.928759995107713
ISOC2	0.0966279047852689	0.5517863543717421	0.396176855942408	0.236220050568879	0.590228393032741	0.0473598449079038	0.396176855942408	0.155282140546228	0.336080272833182	null
ISPD	null	null	0.593701166664241	0.8819509569673578	0.22072605822910302	0.278745493118205	null	null	0.510433553923609	null
IST1	0.381329310203914	null	0.204184629419982	0.17518617965129502	0.877162759189725	0.9297613944149521	0.270089962607019	0.23795917448965803	0.914395194704865	0.546649079668733
ISX	0.789090131692692	0.112713853538849	0.48227846372459704	0.0577799004224593	0.343478781546824	0.21748358551011898	0.48227846372459704	0.0364703091266253	null	0.448688164826348
ISY1	0.40299675587181	null	0.9479651557473041	0.832229781880179	0.9426744399028629	null	0.6950486787398511	0.712293179143024	null	0.632171347494231
ISY1-RAB43	0.8423572541687929	0.984383344557195	null	null	0.0410731490475953	0.14214790270233302	null	null	0.708073495960445	0.529712601608776
ISYNA1	0.849943053932797	null	0.7944331027528879	0.9529852657652951	0.486872175194825	0.784054147490756	0.841255642977174	0.961016766355632	0.420018024435987	0.8436397287977699
ITCH	0.600720794028519	0.592209342241438	0.8119261890108821	0.9618556057838928	0.338004949916953	0.211755258234999	0.0433731731394968	0.6197399369950949	0.22047291356479198	0.7754865819349208
ITFG1	0.384973157513575	null	0.7429759359182009	0.687427246169968	0.7650186889229921	null	0.8707173368425909	0.639478008425312	0.55406568326681	null
ITFG2	0.16486696622025598	null	0.22406659975260299	0.5221882548478599	0.32819438470407797	0.5575366152884921	0.32449851898483695	0.553726754958206	0.888987438536935	null
ITGA1	null	null	0.7410236831018029	0.8132314549494458	0.736679563064207	0.8428282641441229	null	null	0.109298173479394	null
ITGA10	0.825454640673505	0.533624826738503	0.173811278119811	0.47964219998588503	0.353165282963109	0.481763353161508	0.173811278119811	0.8297042110934622	0.9923758949893909	0.181511616052626
ITGA11	0.10857114109876899	0.360034763356613	0.400804460903146	0.8674064194224781	0.741549246096794	0.8154528932546949	0.786529785674547	0.690160642884104	0.889621916104105	0.43309999685244893
ITGA2	0.638975847002301	0.781315826477993	0.41077667866297995	0.0335601666758212	0.0345765148899613	0.114983445553902	0.25748111344219	0.0399062222188042	0.00693498115647262	null
ITGA2B	0.549226022118019	0.0897458527342173	0.7489158957252909	0.5103764186623211	0.7645137360562371	0.8434783320251501	0.0856056097626006	0.71028613949524	0.133817792731452	0.555574623332995
ITGA3	0.131714992147466	0.929284526851318	0.291320126876061	0.9777709742584529	0.218935930624814	0.43033103101858794	0.376546104361687	0.594088814347536	0.6058183098699771	0.534771946535841
ITGA4	0.7597751084165841	null	0.716037856140155	0.970587872648187	0.24871732541096803	9.92926473886158e-06	0.6895173443884671	0.5023697987258829	0.401912760336493	0.398127023331772
ITGA5	null	null	0.890656961842834	0.197783566644165	0.623740564110454	0.571245751948543	null	null	0.318821335518036	null
ITGA6	0.123992883731823	null	0.11799776478489199	0.0268275947392183	0.21216325685978302	0.789803433844796	0.151660195877706	0.601380948282425	0.719653467726835	0.23650184303007998
ITGA7	0.0145246861144062	null	0.00688161442210777	0.0292612359360703	0.11076497189668902	0.995408821664007	0.5932817056211099	0.8605358426138242	0.488765031059162	null
ITGA8	0.998666037111851	0.0785337208280301	0.9962237118407571	0.9919645339835791	0.21647731928316602	null	0.9966947450599359	0.9990739879526441	0.5163770703639229	0.996966488475869
ITGA9	0.496938752525656	null	0.44540751502332204	0.906328124777602	0.614189574109271	0.992409836148125	0.8684100653198241	0.9975276944626279	0.6885413160703822	0.6513409780466529
ITGAD	0.9916110494299759	0.31335634295077197	null	null	0.306641297884227	0.667271652972922	null	0.6802121541281171	0.5976712024954929	0.0455818644964733
ITGAE	0.293854731376755	0.559851991412239	0.5122043807337621	0.720452845784751	0.7475075584233629	0.925817544348621	0.0113742419851142	0.0495882294098613	0.680770157053756	null
ITGAL	0.4189809776696121	0.40875620708242105	0.29656601306165997	0.221888770860525	0.0696285082689168	0.025950567334421002	0.28143970503796195	0.0990035909472271	0.715505143240226	null
ITGAM	0.325662670762432	0.20045319423095004	null	0.7982130934719759	0.330328724761433	0.35902865247017896	0.676789246674347	0.5227880701473879	0.8849009152461981	0.5288252570095571
ITGAV	0.5877719891582429	null	0.0353922283363682	0.360660394140032	0.8699080149293621	0.760631664540621	0.0320329011064291	0.0810354980933528	0.201517067078695	0.48628961883545796
ITGAX	0.861463502640136	0.0545255877571919	0.9425656256440991	0.8516100375701959	0.9586054063629129	0.854294604181563	0.9184570059537479	0.574639253260835	0.42337991581867407	0.849490267864982
ITGB1	0.434010641669036	0.7799925305034879	0.282896653815567	0.128067821474291	0.7492822305170072	0.7470416055897349	0.20127013658792	0.0314187910602468	0.901785181958639	null
ITGB1BP1	0.17817255548732103	null	null	0.126278120856331	0.973325072323498	null	0.0453729553114792	0.15590916507836902	0.34841426619140997	0.7539913646768929
ITGB2	0.190530439258047	0.539140147672918	0.874271449087088	0.8787971593625359	0.228574606011337	0.5823764137938771	0.676932505257893	0.8150484702059829	0.609776406637772	null
ITGB3	0.0513735147719148	null	0.185210649719943	0.152428661767457	0.0645525684601348	0.0582844064295229	0.14905725959452698	0.14905725959452698	0.8088261936616491	0.591448338170467
ITGB3BP	0.671274876972536	0.9864156994621821	0.34805449715263004	0.42587688357903597	0.426442494504174	null	0.8573825304240009	0.9487322966161821	0.39139009462779106	null
ITGB4	0.303831657707181	null	0.37322539784317604	0.595602387152807	0.584461491636722	0.66335644089791	0.370923089614207	0.720319487875856	0.440751416036996	0.898545815583953
ITGB5	0.39624862423023904	0.0575569615316084	0.331547336200523	0.159310999268607	0.0826332527238325	0.32270585515417305	null	0.142125762704221	0.738110875362793	0.45123851551169797
ITGB6	0.411806979953127	0.49937078467783	0.57101835746399	0.31332451941899	0.07482641660746901	0.14467684199734399	null	null	0.9783524550605379	null
ITGB7	0.248860459686357	null	0.31536576943393296	0.505371427099635	0.323473408557684	0.18884128570631	0.18734960043923496	0.473052214540715	0.6356005658164089	0.9324522967058959
ITGB8	0.8972079971472401	0.748329653663968	0.286739223895307	0.6796710690671921	0.43578671845225797	0.3056328735097	0.7652509940109691	0.849211734752407	0.665475952255311	null
ITGBL1	0.746270298371807	null	0.5626829971722621	0.632598144583489	0.8122869693226958	0.43973756940395897	0.5420653346551729	0.808355450783147	0.920137324863063	0.7753841215896089
ITIH1	0.0670475055494164	0.0417960179945468	0.0454034989693337	0.0385912292506407	0.11887132048966699	0.6037343330026551	0.0177220314601865	0.157227892329617	0.15333070924185402	0.00819734106116443
ITIH2	0.580630759986212	0.12997631198106	0.8130917254322358	0.11782838468444001	0.0343360029836675	0.992093739885572	0.81084196507397	0.13656721991693802	0.9010009485495258	0.595972969784854
ITIH3	0.93991409658736	0.28783601068388803	null	null	0.276272880089502	0.00984114800432911	0.831413817154527	0.32540010834485	0.31687213923976804	0.250576059371788
ITIH4	0.29361111683102	0.526968219901218	0.413441181590031	0.00331659787599214	0.00245203081969025	0.34428940593636304	0.747046823078044	0.70306419029351	0.5968260848047049	null
ITIH5	0.4918950759476311	0.6513632703241881	0.796053171866109	0.9375257019223591	0.24056908063753304	0.19416259864486898	0.15377528501236098	0.663805684001062	0.9878302749379221	0.7442116735631341
ITK	0.514533609347154	0.8402712954598219	0.503358911369234	0.33008118787415197	0.831435461012726	0.379868325511448	0.598433886195184	0.43434845332667604	0.584815582744503	null
ITLN1	0.18167494991737002	0.7305124902697009	0.5347471205411071	0.154676343038654	0.3625647994376429	null	0.437027449873726	0.887623779320292	0.9258302905448359	0.850827294210351
ITLN2	null	null	0.649250268009645	0.186236390416511	0.12920626912262	0.4060176991497771	0.649250268009645	0.43983841126625	0.0133303193583543	0.382960261010305
ITM2B	0.161792854918438	0.0459744769157187	0.3578180757711	0.0691290715343065	0.732440165853078	null	0.37433280320237605	0.38048432362017	0.481105754691091	0.468899343529754
ITM2C	0.5807369317780239	0.9696260234454159	0.6209210891229511	0.0594331696281308	0.731577106739433	0.39031524125046796	0.5434793554576149	0.7179514087173892	0.548441143004084	0.336467690351133
ITPA	0.336346634183856	0.5811824000415821	0.5345811426697171	0.7088150102932499	0.563328444742977	null	0.813301099587483	0.376497053191914	0.258132911229088	0.649278892468374
ITPK1	0.344680607624168	0.5567766956085961	0.767725643782447	0.287535125925864	0.43375534186621795	0.35789724358771	null	null	0.21534334580702102	0.8272395187852091
ITPKA	0.13870111320710998	0.869829024137129	0.8628031625365621	0.757512340977559	0.38498656719384605	null	0.8628031625365621	0.767182493966585	0.558382495374501	0.255939855257494
ITPKB	0.6300057384221129	0.332072808007348	0.40320528008080603	0.806139129973764	0.133550738159055	null	0.508566504205648	0.36884613810107997	0.321139089962067	0.8393056316822429
ITPKC	0.913085958938111	null	0.930059218473437	0.884303011315732	0.9998902902743549	null	0.7754620491529208	0.7147297950508471	0.5665920404186929	null
ITPR1	0.6285300029395279	null	0.304317258034094	0.11577711688445501	0.707993872508045	0.34758348330611	0.512426242805023	0.533251200513345	0.6721222631003051	0.8468569113151949
ITPR2	0.19876861851358302	null	0.323150904934519	0.088773923058008	0.7755524190518679	0.9919319529558491	0.30764948028330497	0.261383755386053	0.714127462100578	0.748987623815448
ITPR3	0.134777620750857	null	0.0958263461290159	0.48161134302754105	0.0287499797178812	0.0177415934221041	0.11648427128435401	0.378144828021758	0.0656430267402923	0.436266537321911
ITPRID1	0.618238083256303	0.989568949879486	null	null	0.8604078918061521	null	null	0.89774134397233	0.7226089840701411	0.9852424303577109
ITPRID2	0.752858243812519	0.676992891167711	null	null	0.8603317492122661	null	0.374347129693993	0.7331810329185359	0.11563805833962301	0.782108922262547
ITPRIP	0.22139069512858398	0.718972075346543	0.178346163416818	0.4042197846575	0.464556489871616	null	0.17255154924909902	0.10017281876246302	0.606680344867302	0.252043668749799
ITPRIPL1	0.114728679455672	0.977200959453265	0.47750354342789597	0.125871667852629	0.0205061520416613	0.357833368287716	0.560492099954689	0.8873107015890709	0.217224490195302	0.7640825506091371
ITPRIPL2	null	null	null	null	0.40777712382472403	null	0.29704556712900604	0.13602259063002	0.0945406190224308	0.5855030379770091
ITSN1	0.21198963910392898	null	0.0402692851340254	0.30865230068105604	0.2982439761468811	null	0.178158328728068	null	0.254776605130439	null
ITSN2	0.0484129555079424	0.23863535148902398	0.0706668213889347	0.0676619626825736	0.6920788000657231	0.8089604832466608	0.0707917959570559	0.0655602707694507	0.0121864125908953	0.061196178184449
IVD	0.5965073639621229	0.871653611803353	0.376846489656296	0.879205357318753	0.946151289830381	0.792159078446494	0.299306794232648	0.729269116638602	0.9707418584836359	0.9455237690835648
IVL	0.36181162418056706	0.478878404568733	0.303609989105921	0.7001302944629321	0.9001249478002541	null	0.6256762563091371	0.774228989464199	0.9281271875354979	0.28789258199133805
IVNS1ABP	0.8635236151949179	0.522909326925718	0.820261168746342	0.26450691119989	0.480057543206874	0.54741615961321	0.83759971761272	0.8913571488367601	0.7739583878367979	0.448422458141149
IWS1	0.943029223967823	0.7739475431365991	0.879131813496588	0.36825460329113796	0.0178254738367283	0.0881541972920087	0.883304188987234	0.4116260418857589	0.16647267828223	0.0198726006320784
IYD	0.061726838952046	0.279072169301408	0.12563213547232	0.17601184985756502	0.0420871460879932	0.874064598418963	0.159352556119889	0.0933804741985828	0.10185401795940499	0.234005624938838
IZUMO1	0.18892947230745397	null	0.8102746322358051	0.470466576344086	0.32888996110951196	null	0.9683130429175301	0.529257111100505	0.6877810452323879	null
IZUMO1R	null	0.8406407416983391	null	0.954798261549499	0.9837036323308371	0.0348755275629175	null	0.912098211987389	0.0222199021002916	0.0707681064996327
IZUMO2	0.39464840663265505	0.380000333658641	null	0.19479078900174499	0.20752777632207997	null	null	0.19088988961713396	0.711921016078328	0.0361576036924067
IZUMO3	0.995334598968144	0.9971084357080909	null	0.6042405861369561	0.322242086938106	null	0.88658997523076	0.9038424361854429	0.8717417921380609	null
IZUMO4	0.33581049845917305	0.195496156494841	0.16285281281202302	0.0485547633693969	0.3640505966094679	null	0.6143880203572459	0.522022636275666	0.9913307991437909	0.7238893215799409
JADE1	0.9679177143289579	null	0.0244530596275754	0.056149816524543	0.966496017757475	null	0.0144996482421716	0.0293211836704519	0.42058947980756606	0.0895608280978344
JADE2	0.5768016991752679	0.355349414800002	0.8384336792202329	0.23104152714263101	0.138177304658507	null	0.8472278626039301	0.0407370337880804	0.8120705915671271	0.9500428259115999
JAG1	0.0415051810160537	0.93058322318963	0.0469396478256443	0.640670319959886	0.117153249780998	0.526552004427494	0.894088834001708	0.825137332756759	0.515807082872947	null
JAG2	0.8168165828846559	0.8162751194491659	0.7470646739811179	0.356793260558921	0.962597518214595	0.653185198952741	0.6728315712847049	0.670070518358436	0.896064598682489	null
JAGN1	0.975645834503718	0.28577562124431	0.383357443056536	0.581962732120221	0.244277491930934	0.141129427629737	0.310896531662794	0.9176507714781059	0.0297004061220337	0.853859541703391
JAK1	0.916469404726571	null	0.27784396466851397	0.162538361326966	0.19369803334773297	0.17459319266922102	null	null	0.969366900424161	0.0365593460935244
JAK2	0.15183539247737302	null	0.21460217123628	0.31161024571036605	0.818250760691765	0.749306070273547	0.206537516297445	0.282361869656178	0.0276052433733234	0.23428189392424698
JAK3	0.803142964640726	0.27154155891681997	0.647163428092321	0.5681211580673621	0.903563304435109	0.8677997185718059	0.647163428092321	0.569764419813071	0.9875508198090759	0.79730829305873
JAKMIP1	0.214636848650671	null	0.7035193872093051	0.807144033887386	0.0492955442394275	null	0.20758011789455802	0.20758011789455802	0.212940821345674	0.08773423923439799
JAKMIP2	0.20464975462680898	null	0.63396208639829	0.7982794601821558	0.172088507288328	0.389665143547565	0.0675547789594022	0.802190799917285	0.007815835700718091	0.8291973340981709
JAKMIP3	0.543385201813267	null	0.227434998313958	0.6951051289120931	0.8032328114410769	0.0825011451787657	0.227434998313958	0.603598329647936	1.86454382110623e-05	0.735484199476764
JAM2	0.0791804250699306	null	0.574638677364866	0.0674747352046998	0.7218340129507179	null	0.573522194494269	0.0698315409011052	null	0.0585110063669547
JAM3	0.694585912160563	0.922358246698728	0.799385218444596	0.30894483605914197	0.583153446160865	null	0.7964147595611111	0.9856544765462808	0.622523733481546	null
JAML	0.7443516097720451	0.14413254525192198	0.25697901688089897	0.428559882530667	0.049192887324121	0.0517820393631252	0.7904514468573649	0.422396382727395	0.929236235903754	0.768751871958573
JARID2	0.0894656001314439	0.45013777151046397	0.242074728942137	0.837087363757675	0.36993187019465795	0.281786340952473	0.0520589778933418	0.22259664894852998	0.7831950179705341	0.5484213120869221
JAZF1	0.46147054523678704	null	0.6360779434436561	0.141393278201974	0.8879976123396469	0.43062746573872296	0.974396811896631	0.866817560038861	0.409894163946281	null
JCAD	0.12570544679978402	0.616606183274793	0.331970647644266	0.5105350795035379	0.224322896925001	null	0.173122783075291	0.14357057204411802	0.8943361808329241	0.35531153324445597
JCHAIN	null	null	null	0.26731450122503997	0.984421305269398	0.413814021712088	null	null	0.60889674911712	null
JDP2	0.315249523509403	0.28737691493671397	0.7499206494446892	0.699138028141557	0.8814655902579019	null	0.532037645885156	0.156112081928495	0.7699258561267991	null
JHY	0.285443697171285	0.42646427548345606	0.8732728610672671	0.947193502935236	0.210854547939143	null	0.8934776080926371	0.742043855700102	0.257875455182265	0.8202348887165859
JKAMP	null	null	null	0.669484870143924	0.28912527351782	null	null	null	0.592875973792467	null
JMJD1C	0.9589321729373901	0.7598593101238591	0.568838229983329	0.7301801141292329	0.9100161524374141	null	0.966320544242049	0.805676164415232	0.759728659990775	null
JMJD4	0.342946761245336	null	0.928684700966089	0.118851125410512	0.622036972503561	0.18356913260940697	0.6038840040990071	0.0454904929829234	0.792421145047549	null
JMJD6	0.5491360204366961	0.975627058000282	null	0.351263699658833	0.6756009792005789	null	0.7273757330893779	0.47765293889038707	0.7192955612830899	0.779373179797021
JMJD7	0.8887913579555641	null	0.4138964806578279	0.861038605041042	0.66375058201047	0.31376733100006	0.563130400399107	0.91711869644776	0.372245817808175	null
JMJD7-PLA2G4B	0.37693842837748	null	null	null	0.6099350569020511	0.8779020016559259	null	null	0.0121059640603821	null
JMJD8	0.8929879888132851	null	0.850086713821802	0.8398008311624781	0.5099315865823549	0.571831784655539	0.908337038156282	0.948677035389805	0.41429952149167104	null
JMY	0.591876119703907	0.23813476129944	null	0.6687522106738549	0.705039216653066	null	0.8029401783661341	0.695367219343587	0.7478039318115871	0.446792366799847
JOSD1	0.62516632796264	0.33079217818577	0.5343959880673871	0.7295441286150179	0.46321083376926897	0.178922446251097	0.523915687335182	0.657320882872974	0.23025795010165698	0.36327408922194804
JOSD2	0.23278924852977997	0.700718183902079	0.27632910581593106	0.328583334493617	0.8839388239687741	null	0.229771783886078	0.9996902675005258	0.192128391595109	null
JPH1	0.911173291498104	0.766430378217261	0.967485942135782	0.7053750877574742	0.927554167777333	null	0.9816767396117121	0.6722255764696351	0.9415047295488951	0.824250785833533
JPH2	0.29283600997416803	0.9066900788498481	0.130112944833598	0.6848143475431989	0.0173133822290583	null	0.12564697440566	0.291162816748098	0.5519707306212189	0.8309415491132851
JPH3	0.5840862165200121	null	null	0.20846036142497099	0.349882737769811	null	0.934128117010386	0.9617116118238729	0.9713415828876759	0.619302903411281
JPH4	0.0302386935959188	null	0.0185922723317253	0.0404211906430351	0.152210461182182	null	0.0170139388386308	0.0153637798877031	0.435860872330529	0.013106242023038998
JPT1	0.519245751383478	0.728148487065325	null	null	0.35568508077302896	null	null	0.21354914056674398	null	null
JPT2	0.743754692037152	0.555131450021597	0.335138821043107	0.45090481443676206	0.973906711194797	null	0.7279913073153409	0.128566368325615	0.485152694206191	null
JRK	0.5552391773165699	0.33635360018946603	0.40810132571301794	0.36128440361501	0.7692682737428929	null	0.40810132571301794	0.853000718082778	0.9911108951242429	0.450007949268929
JRKL	0.0122712688539118	0.22871323682233	null	0.57356150173967	0.152721602649217	null	0.73480546376278	0.837240682036998	0.49791989609995796	null
JSRP1	null	null	0.7562644712239979	0.160072340393939	0.40536035019625	0.734616850157602	null	0.10015865308794598	0.12134749279189098	0.328438826779608
JTB	0.47426589440740796	null	0.35446239530078205	0.5180173774575489	0.617513355323555	null	0.258805451760276	0.29197263538873697	null	null
JUN	0.18970969239106	0.61722330568116	null	0.532486651161149	0.17247722262828802	null	0.5279151537526421	0.52880794574906	0.43788876993121995	0.56355772689953
JUNB	0.48827236535240004	0.0667895595422874	0.0311617874607935	0.314520027912209	0.00833459395975134	null	0.12664701833159198	0.573480859750631	0.49455900650544604	0.0154234416940162
JUND	0.0868963476276413	0.502224219345155	0.316940329371237	0.12739599704544197	0.32153969095505897	null	0.32754555559081105	0.5590991976643461	0.342331186225817	0.981244968516659
JUP	0.698958812273749	0.465186935060951	0.8191775220740191	0.6633208911914079	0.222694721713621	0.9203497467938789	0.770613590772591	0.799217280104165	0.407202927494416	0.0717686246099597
KAAG1	0.0424644803038474	null	null	null	0.937482984730323	null	0.0374791466236047	0.0228971973379013	0.979737035929745	null
KALRN	0.6535654182467671	0.107838087411693	0.186810025112878	0.523889374805533	0.252974496064517	0.9438256796135419	null	0.9821769745485991	0.382212279977661	0.36457420513790006
KANK1	0.589074238512264	0.9553085040453629	0.641635317987281	0.386495415997942	0.442492258781216	0.904789245646379	null	0.8154044271755101	0.8488821612702251	null
KANK2	0.24599322176573002	0.223655805021121	0.7006507690199879	0.72858582078429	0.144519517962466	0.7919144064913299	0.588044831264073	0.819526917850595	0.30077481833606107	0.20782532376989002
KANK3	0.149975100647784	null	null	0.791017524217433	0.632796808654866	0.42150269363688103	0.703578019202338	0.586734578706227	0.424789713271601	0.43989194326954206
KANK4	0.0350346405970388	0.809099561415771	0.97698048081519	0.599924631092187	0.789768363736721	0.506454224863866	0.797828907848549	0.79575841008635	0.850791307900226	0.6909910789706349
KANSL1	0.9051128352059491	0.0977567674151629	0.9911224015964281	0.947877807581535	0.783509227590654	0.233814929782404	null	null	0.30451828336993897	0.420985882608324
KANSL1L	0.980408191621604	null	0.9499002435546949	0.890433481820423	0.18483593159725603	null	0.9336664885293029	0.86171678142401	0.693692380700881	0.3562092471169171
KANSL2	0.593007354544714	0.8474248510372341	0.845175642918255	0.18122470120893602	0.971031035904757	0.584756141891691	0.7761166073244141	0.527420218726796	0.8484817187106529	0.34861613217807697
KANSL3	0.0745674716157259	0.6856268933090041	0.6461392029502929	0.8966352943884929	0.794503983252866	0.17170650861204698	null	0.7453494474171479	0.47554426860183796	null
KARS	0.9306059423436139	0.304235250595533	null	null	0.46760253147256103	0.320787398870166	0.8005695495530641	0.708364610136487	0.0953675383473762	0.7318875353387471
KAT14	0.8016480765991059	0.12004852372080099	0.131579031790301	0.185536863731923	0.156140901754036	null	0.239921171609055	0.15482177443246697	0.17467806820394102	0.163554487815164
KAT2A	0.31977204132019604	null	null	null	0.36193342828513203	null	0.21253487433949303	0.27968684687943896	0.12269150601239098	null
KAT2B	0.10492743805313	0.312939939552891	0.7438786884899771	0.729744730897742	0.0561377423447518	null	0.6090992037215479	0.616030803611176	0.994988154097513	0.523134211383168
KAT5	0.948350387503058	null	0.38178473122441203	0.277776116280553	0.9980022840367259	null	0.440645548579864	0.698110213441218	0.976743589262418	0.5643033890627989
KAT6A	0.616672519270401	0.8707973270187099	0.595824153193136	0.490290716072321	0.023167389595479003	0.118541368777785	0.5685200589520439	0.32997607408415697	0.827557585054448	0.48279014529946096
KAT6B	0.76858720523951	0.40842457497540796	0.9580049047450749	0.9433458012153159	0.338141708151961	0.7436687602001941	null	null	0.373403122530194	0.21786040742030804
KAT7	0.0692630797961802	null	0.322704792004748	0.508200537113476	0.11512752602814098	null	0.721960428157215	0.660050716087197	0.305345019028606	null
KAT8	0.7781957069151421	null	0.17194234925084698	0.33774977266464695	0.637103777239986	0.630541424130419	0.37262253234928006	0.9723918793676558	0.8609061780681229	0.702793864997653
KATNA1	0.40484500499714793	0.35127249852573	0.030568114089109	0.0121844198171799	0.393033239484383	0.659154183722078	0.029198144091432003	0.0128791164087321	0.532363126055329	0.710996594622654
KATNAL1	0.201395552943357	0.273833617863202	0.0978727274727463	0.506318620964164	0.257327737006764	0.720417564424162	0.191541066953051	0.32033361338150396	0.464254475232084	0.726939842683448
KATNAL2	0.38784686579796	0.759312075753138	0.00202996618526297	0.00353621164187223	0.168850774554544	0.0426398489004624	0.742397192137257	0.240211976758059	0.33291302372245396	null
KATNB1	0.6701589025222651	0.10562677804873401	0.503694751999058	0.751778673672908	0.517013586655134	0.283757929668844	0.503694751999058	0.8621793792090521	0.35668797182133005	0.6285543863280589
KATNBL1	0.281668894514153	0.865877553293502	0.338099555680812	0.9077523492689499	0.8934145511613609	null	0.338099555680812	0.16350162708291902	null	0.945742531800877
KAZALD1	0.0176222798973025	0.9337414464871071	0.45582416719438895	0.65953890228443	0.561732910650525	0.8651462207874	0.0838794354405871	0.523502653322064	0.221114844682534	0.7439026311602349
KAZN	0.14043545479181302	null	0.8589868965529899	0.134480078517288	0.26411213100598396	0.820278938667773	0.9882345702850659	0.162123081515013	0.6581453140717839	0.956697491105433
KBTBD11	0.952671294583486	0.39806862475221	0.657149413397867	0.347707864006869	0.48692325467291997	0.271608339173408	null	null	0.43500109089166	null
KBTBD12	0.401607311593388	null	0.250378210915535	0.27640901227542697	0.0717361998137114	0.831808336459496	0.246479352116859	0.32517849343167105	0.147230829789444	null
KBTBD13	0.34124081085322105	0.38146709898761294	null	null	0.41133948943848403	0.987381453640413	null	0.8696418842990992	0.9245898782682729	0.8649875275080791
KBTBD2	0.516245831058705	0.5573675263432719	0.681426184190158	0.8278596413777549	0.688959771166176	null	0.860844687424963	0.943094667503993	0.726294856186703	0.513379213820775
KBTBD3	0.7372906663632691	0.8247773954171729	0.967360033359347	0.9940910644523071	0.871324065854646	null	0.15790053961029002	0.0611585163272143	0.9866946545100391	null
KBTBD4	0.048804239587524	null	0.3660912898871189	0.6244329402766811	0.502518770785923	0.17447155331944297	null	null	0.31926166373372195	null
KBTBD6	0.25438121170239003	0.6753732964941579	null	0.6715445935755671	0.815528384808004	null	0.71476203859321	0.869961565276541	0.80604072475731	0.23397632465194101
KBTBD7	null	null	0.890804229975702	0.34274555052259803	0.558883931627964	null	null	0.0354090312244493	0.28770385274745197	null
KBTBD8	0.11019657914838	0.218649582175986	0.8043465078840859	0.0698478932611724	0.9760494003206469	null	0.839499400935292	0.25126849530310297	0.0351413376472206	0.218728644532318
KCMF1	0.35379757422046504	0.687746975154277	0.426566916194462	0.287499181226857	0.312492506843968	null	0.8074854590978059	0.37013401975281396	0.174071860651037	0.31076870591692896
KCNA1	null	null	0.13896342225572197	0.22852727052884303	0.7086124898561209	0.7086124898561209	0.252610680222285	0.0906754337818387	0.0660201552515964	0.21168058320738398
KCNA10	0.500717707323723	0.37978333156471294	0.13735445020456402	0.5989591641683439	0.0312188052437656	0.214596331093433	null	0.21439628622527201	0.709281531114635	0.8580468423512528
KCNA2	0.5521850495158921	0.8893165232332021	0.419532094415437	0.153950580625976	0.331677088254332	0.121987184555476	0.640571049710484	0.717957724553574	0.7995003749532281	0.40956640508632397
KCNA3	0.84698174388514	0.7005952426906279	0.480664325349153	0.386725269897056	0.26817770865220897	0.9061420904224441	0.448282915261467	0.509199943689711	0.27664532427978306	0.417321971852455
KCNA4	0.42689002640172297	0.664874879753814	0.0885345953149912	0.0885345953149912	0.404601794747101	0.514514155220632	0.0533642659899349	0.683766212916276	0.862440206441412	0.9490070102861351
KCNA5	0.37707234764077097	0.592977818992334	null	0.6944777696885389	0.0542775177133575	0.682657210531405	0.419804648873531	0.821913729101517	0.98332589948447	0.612131846606333
KCNA6	null	null	null	0.7716081675421791	0.539932695878488	0.502605343425819	null	null	0.6013649081888659	null
KCNA7	0.26388910504299	0.266397824322837	0.9656124702190841	0.979165366828134	0.0443465793212134	0.0290568866126693	0.963906883253389	0.697398800174971	0.10278393828549699	0.35110538400721
KCNAB1	0.7476867502601071	null	0.912604291441261	0.72009495572762	0.9957517674662321	0.20433507658689498	0.559015285576749	0.597603934915647	0.513860109112368	0.592600632698251
KCNAB2	0.0380353454860382	0.134249207129615	0.36652173227557006	0.00927012962595386	0.0685666752451336	0.20432911184416896	0.325918520141339	0.5753931170237919	0.6014268160577779	null
KCNAB3	0.7684144710424959	0.521737218805646	0.452848307660939	0.7488905449889309	0.0761554843688386	0.0992230418306043	0.225180614533807	0.903738782093667	0.971853280908338	null
KCNB1	0.7709444954903241	null	0.913734503613542	0.371333432903184	0.21460016749253102	0.24715795314939398	0.8732668204035451	0.36157502469922603	0.931704194354756	0.9357093167087729
KCNB2	0.6382888424738901	0.581616412344998	0.63426095677376	0.16236390579888502	0.804810551880514	0.38864542349825504	0.6327564300469101	0.5541365140745339	0.47136631088687503	0.388521541708939
KCNC1	0.649497746789556	null	0.7302295837244741	0.371867926530489	0.7747766647043671	0.557231520171948	0.732543943621966	0.199837076211301	0.369482999050159	0.23242004917692002
KCNC2	0.799307199404845	null	0.957604035670529	0.870086794225027	0.7774949153694649	0.663003233519772	0.9738145289961531	0.9998825325730771	0.9358098595768299	0.47689857646603206
KCNC3	0.33245429271916604	0.5978845531355429	0.517352601865124	0.394012073488582	0.46586959085054597	0.382556113449341	0.6067859930365279	0.434572112916998	0.786166496270554	null
KCNC4	0.561796862437567	0.685429243897129	0.206507517301624	0.197857969084175	0.522163313154054	0.28058611986312604	0.10850316601665198	0.0535807638961791	0.364150210171247	0.040285268238794
KCND2	0.28626334889265803	null	0.317067905356903	0.662902250662656	0.167555841174779	0.132064261060804	0.42969669097425395	0.30081007611440097	0.283643963593942	0.8513865356290791
KCND3	0.417841771375467	0.5483503264666599	null	0.7540454813141391	0.0383118223887792	0.0293170257634342	0.190873761389427	0.402120739699029	0.5086158312253359	0.45009962480490795
KCNE1	0.9245476728087191	null	0.8695648921599759	0.875616636375958	null	null	0.5692995414840899	0.23352860080175197	null	0.944342393169889
KCNE1B	0.0391806546057019	null	null	null	null	null	null	null	null	null
KCNE2	null	null	0.35020872243543605	0.25575131200467105	0.5860077527694351	0.5860077527694351	null	null	null	null
KCNE3	null	null	0.263936483770652	0.44024174483064205	0.4933695731688739	0.8477141138226801	null	null	null	null
KCNE4	0.436692680882786	0.320232716810438	0.138607636006708	0.35694658289669295	0.251719356331447	null	0.138607636006708	0.0957673416041229	0.771131490972655	0.3561239149965221
KCNF1	0.23039355583103002	0.244436738286245	0.16055184383747198	0.348904098803493	0.7709189371432801	0.25921732397929004	0.23318661905421104	0.5386599791101829	0.501412430345788	0.727541022296605
KCNG1	0.48765277627789705	null	0.0538052798775726	0.910120877705754	0.838292980119462	0.838292980119462	0.558654312718065	0.65516973455258	0.740267285656153	0.24266926530479896
KCNG2	null	0.923582581513286	null	0.31819692127029603	0.696756285941162	0.7613350320972121	null	null	0.839216716237555	0.131413754851711
KCNG3	0.48982043838658507	0.599850498739242	0.47027369417992504	0.850699724486668	0.196214714413663	0.107052024324637	0.49254687319015505	0.7125665078382071	0.8809939865145991	0.9517268512635051
KCNG4	0.262134177336974	0.702411281084345	null	0.6184745776857379	0.601475682270577	0.50265715760284	0.449917893750539	0.806416631968932	0.122692282801725	0.8441935386563421
KCNH1	0.7752233418727871	0.7418645926581671	null	0.9293409677148821	0.19228953823046102	0.333823891441852	null	null	0.834908907597736	null
KCNH2	0.9379612197758491	0.944348034438203	0.028864830322755	0.0490845685128316	0.11850640471122399	0.663681811979743	0.0182945118209136	0.0355277244087451	0.257495414933	0.0201776634729904
KCNH3	0.8889487692546841	null	0.506237514926274	0.79249565561014	0.277866199938294	0.25658722772692105	0.6213637379218	0.18627526601522099	0.219129425623218	null
KCNH4	0.858086842704987	0.29507571215154804	null	null	0.961719609007006	0.9560517744160258	0.271590327475129	0.9395638617411609	0.387990688276203	0.960725132901261
KCNH5	0.13268632228544802	0.916111396682405	0.0670138142641704	0.0072780974727104705	0.427574384251141	0.34379995559713805	null	0.100009258552474	0.624938936552587	0.0199183738603455
KCNH6	0.0505262394504008	0.603227675556569	0.40534925084725	0.96780597335455	0.417715906819476	0.28450382243189004	0.166044933939801	0.9032463966589491	0.297147287378084	0.3730620805008929
KCNH7	0.508918875139651	null	0.42064848864354404	0.8461074988680759	0.573640157617967	0.48513699797950893	0.0450490762392448	0.877409218564942	0.139320995962884	0.0715513106326223
KCNH8	0.58757802462214	null	0.7642158168106892	0.77057962803268	0.243563238862668	0.24573771283757395	0.741154562458129	0.937099812725852	0.6201794956050151	0.925705193300173
KCNIP1	0.7638557060966508	0.251828703966053	0.7527675712182571	0.48607430086410003	0.0829273318849122	null	0.617685317417263	0.329212610523701	0.813048466742029	0.674755308870468
KCNIP2	0.409721681659301	null	0.40770911976739005	0.7385961840182321	0.0956795833167511	null	0.553920324593807	0.565488595356079	0.9864962706045001	0.953617806840593
KCNIP3	0.0932883181127766	0.919141242966942	0.7052346828092679	0.8268599757149041	0.820419351491697	0.36320920341819396	0.631073132328632	0.510194514395372	0.8482875815846379	0.9130336090795071
KCNIP4	0.495357578324743	null	0.0316274504742737	0.14332608818964498	0.82304963365951	0.0129836179810319	0.283009165260216	0.528595617296256	0.5412123817408889	0.950005534185944
KCNJ1	0.8518866137637899	0.249483392339031	0.0386984437776114	0.119182997829123	0.9909804122105409	0.989519247782778	0.45187314891197206	0.6799099349079649	0.240589849910837	0.538554342492955
KCNJ10	0.475517908496515	0.527215608043953	0.10884739524581699	0.0926744083281348	0.637810056800426	0.463439608363185	null	0.3325475008345011	0.536415851548424	null
KCNJ11	0.36973546668192103	0.19611378624452497	0.00783650476700559	0.885185565420883	0.514460914678976	0.29503449738578197	0.00137931698883809	0.957671124268468	0.7103069282617758	0.96734362164826
KCNJ12	0.8770916916833851	0.838691961973553	0.95974472769997	0.298656993651143	0.6656822034255561	0.6913142254314689	0.95974472769997	0.435218632817965	0.235807227409241	0.504208173658845
KCNJ13	0.979548044237497	null	null	0.570401269821175	0.539254235013026	0.46168677867506497	null	null	0.872432671958802	null
KCNJ14	0.499215255886754	null	null	0.526460936405205	0.0614944081857303	0.157682765309805	0.8579039661278359	0.24010032158858102	0.10694436938067199	null
KCNJ15	0.269907723272193	0.40786382402017995	0.140105370109664	0.33489036270657396	0.3008257475568811	0.00691704742101118	0.9965201679713821	0.20984015307336698	0.40417366699945395	null
KCNJ16	0.7616482835764159	0.778512049342053	0.8991338043378142	0.959008644839583	0.7315414775570209	0.856950148848764	null	0.0647012566594978	0.769871377227376	null
KCNJ18	0.898502582558953	0.0684660755878955	null	0.9888168369911559	0.611921788388949	0.65902119812781	0.179454396073073	0.26828494799253894	0.25145587893910004	0.37643830910985404
KCNJ2	0.668348864269719	0.152611300777398	0.364800899602739	0.558516552294287	0.853563209285101	0.7554186246965792	0.36844304517335497	0.8046369960813191	0.801325511585115	null
KCNJ3	0.728336667213386	0.8955649991050648	0.291480980677703	0.427163231600489	0.587326355140939	null	0.0989748628631072	0.321515935419685	0.857235115548429	null
KCNJ4	0.284678326778677	null	0.26830232240449203	0.7762581649156151	0.696437100075577	0.9617837427739641	0.0861876626563951	0.31070186998931704	0.9925710864772991	0.16925094415021502
KCNJ5	0.7115276018889641	0.996113996618343	0.18505900949111104	0.5989672244855079	0.8814388702797871	0.850199595077942	0.188124256890035	0.322657761981641	0.11573673112913599	0.256147580020902
KCNJ6	0.6419685358373921	null	0.621306043986844	0.565330408209443	0.27126785949681603	0.8074742009766841	null	null	0.870762351370462	0.575121816608608
KCNJ8	0.186774999991772	null	0.7808398623765941	0.620462617877698	0.22519208424762	0.9409603809234041	0.745400582859174	0.0498210989799106	0.911930074094034	0.501314048135646
KCNJ9	0.509719849703884	0.49530505867415997	0.581437931660157	0.33972391436980004	0.641402828682094	0.6398272914940469	0.538184793458789	0.135930392275327	0.13660274476345902	null
KCNK1	0.7431825227063309	0.7616812688420279	0.0142765028461687	0.296585125469135	0.00562666120554023	0.184124371249331	0.0110050208963254	0.221182093176757	0.472880021756971	0.354233944380742
KCNK10	0.870640374616542	null	0.43481249642041603	0.164441636887023	0.29986026851957104	0.0282688509358346	0.763730863248055	0.47026323026523503	0.122983325351505	0.507762228440044
KCNK12	0.9388989696862801	null	0.453789939075661	0.24335567244964498	0.670827715182162	null	0.337884925691038	0.5391234073709871	0.346795148535536	null
KCNK13	0.833600584389929	0.18882523111577698	0.9868716448192709	0.0248739921361878	0.522821701155957	null	0.7437252296337901	0.44332413111882396	0.933649393123784	0.7075514914015201
KCNK15	0.06141881124843	null	0.248047126806367	0.39489507975467	0.0228443559925067	0.0293806491508374	0.125095349214213	0.10606408217058198	0.30115658648664195	null
KCNK16	0.9528590182051321	null	null	0.627367948859142	0.17519958319752696	0.33384724479683503	0.727662707201628	0.562144100829975	0.7361387255170451	0.47919926692496395
KCNK17	0.6185290078557621	0.16799428687057902	null	0.423827427511514	0.38343953845689	null	0.8418127367678641	0.0514534278486383	0.858149498905822	null
KCNK18	null	0.487406495870291	null	0.645188581059813	0.375810555010921	null	null	0.738683848283153	0.9885521258317441	0.8647877667624979
KCNK2	0.51278351395214	0.0238946648580096	0.7546199070222679	0.7924069972061059	0.181359332272175	null	0.36640303836891	0.5844870819518441	0.359315906213204	0.147807024922414
KCNK3	0.19344905987494398	0.0573616674237843	0.17663238936572	0.328452298208226	0.58399803896032	null	0.18212756488958198	0.358232433740598	0.888468038138845	0.7814596845863001
KCNK4	0.5410029327596501	null	null	null	0.7948038509652869	0.47499749021592297	0.57752829998862	0.922642820762818	0.7995395974339351	0.8987552784046179
KCNK5	0.0134169001308347	0.138420114508454	0.378247045575223	0.6539930350241401	0.8809743439397358	null	0.32906999490737504	0.320587015297464	0.6724949741928679	0.6897493882837591
KCNK6	0.338545897965573	0.25666339695288	0.323542269190463	0.261368794579923	0.42922203572625606	0.503639851306827	0.380835453920001	0.24096006814643	0.280337127093765	0.23753144764658898
KCNK7	0.14849139984184198	0.860982056351993	null	0.3557063977947679	0.0208821845713589	0.9528857596834159	null	0.0179423812793567	0.48052434114059595	0.33240847561157694
KCNK9	0.464872417227658	0.41789247494112	null	0.352266003376913	0.680311622384152	null	0.846023050486303	0.20710299562046	0.000415908720903801	0.49575120729353
KCNMA1	0.95458511485901	0.000252887169231442	0.9753811019423421	0.992020652118671	0.389800838780086	0.39288037181196006	0.938046823007562	0.9031934131552459	0.370833912397374	0.272927797397357
KCNMB1	0.25316763583079505	null	0.160249218495849	0.363207005641593	0.381216731275559	null	0.594424964560267	0.589707718575968	0.80861448657576	null
KCNMB2	null	null	0.48043664139324704	0.0956532353603881	0.373662318804373	null	null	0.9594837192466591	0.5910287880870481	null
KCNMB3	0.0244678854316367	null	0.158727012226544	0.00623816507649044	0.237741161872215	null	0.149139144797004	0.0988832235471064	null	0.288889544306784
KCNMB4	0.631498171754665	0.291373865228581	0.16106840159809302	0.179179490828575	null	null	0.0144007545182021	0.18036734042313396	null	0.0735147952158719
KCNN1	0.97128212063419	null	0.682574397073289	0.11495204799226301	0.608660919937683	null	0.357563434424765	0.27935742714020395	0.4212235198352411	0.42187672250179103
KCNN2	0.6430709014042391	null	0.714360232355638	0.320769606294424	0.0791088350261142	0.189936308234025	0.439082228648856	0.22219856111605701	0.00281675234279666	0.20968004487477201
KCNN3	0.13640124126455902	0.198784656681507	0.014800112528391	0.0018811174729960198	0.517279896954674	0.162171787874828	0.427601433298964	0.00839123313532641	0.0159497233570094	0.8922315523812091
KCNN4	0.26839364569876606	0.325586682112706	0.794301283298752	0.292202868541579	0.606469543778241	0.8421024744766469	0.8108265378688828	0.819829165892542	0.263974793019993	0.5368744812084241
KCNQ1	0.178684623322617	null	0.471927610391934	0.6272949066222521	0.8911621944415429	0.7610599703924659	0.38936996408470503	0.35484288052762203	0.891760593224443	0.7638404428362959
KCNQ2	0.649809926034792	0.0308580194763145	0.848395939186226	0.35391737926331396	0.338791972684055	0.185371572811149	null	null	0.863894004389001	0.747359860313742
KCNQ3	0.34404612693178804	0.9761089037127242	0.811730317247387	0.8404031263644292	0.6431055996799749	0.938361275121929	0.8221144746982901	0.110727587729726	0.7378565621278101	0.721079686406249
KCNQ4	0.663718629744036	0.976151913838545	0.668888500147331	0.31625985877771096	0.844753191556371	0.8314965918999541	0.668888500147331	0.794671686939574	0.338327391428733	0.195847646150332
KCNQ5	0.8822094984988951	0.121774464515634	0.34508129293747997	0.10451459981166199	0.294596934780096	0.320517072908998	0.344836776578019	0.26783879896900403	0.7394076577665959	null
KCNRG	null	null	0.85250839116678	0.54719431674689	0.0768791176647221	0.00539052381216465	null	null	0.0266384772096017	null
KCNS1	0.43799965821472703	0.24253150695884101	0.238122540293312	0.739622885278869	0.818255064329846	0.8450956291447009	0.6524616480175061	0.501144600890709	0.180922100158688	0.0854771835751833
KCNS2	0.850307465518948	0.317913390515474	0.583868381111437	0.0525490941723923	0.6971490803946679	0.669405752786116	0.5734796619086501	0.0176070093678451	0.40655247794459204	0.10050540165316801
KCNS3	0.654211594435769	0.17928801216768697	0.9957875499896859	0.8099832604871279	0.400779260054555	0.64585863818966	0.994642093480864	0.8838300986926719	0.11565440487454401	0.562320198009091
KCNT1	0.31003757666940396	0.286614836475271	0.0860845072188133	0.8847991969553148	0.28132430205125497	0.839733088195122	0.49204978117782794	0.9931786248123109	0.049361666489264	0.28919767368158195
KCNT2	0.14469912896199696	0.602271741713276	null	0.293235965557594	0.912396853488283	0.606531284304514	0.8770798872973271	0.48139100343374996	0.0891626985727141	0.37311824308988506
KCNU1	0.5863350211935289	0.960075462581061	0.9972950684563651	0.997585199218778	0.845761274977258	0.7175396211050841	null	0.071759985938378	0.286434817969076	0.0450972506137483
KCNV1	0.3539799910307179	0.24211433909132504	0.377122693534368	0.40488581129415996	null	null	0.6902360982554069	0.309793462783185	0.7624139882629379	0.875810332817555
KCNV2	0.987501403203393	null	null	0.20868224238152303	0.619840609640747	0.6865799683179361	0.919207621134193	0.9772637517710442	0.584555966540164	0.8173657518228149
KCP	null	0.822016020941932	0.5979561155649871	0.901728083005902	0.139943807998887	0.380690622208526	0.987616647039767	0.927116891234785	0.407748254528851	0.963839877671365
KCTD1	0.854042164824334	0.667947159433509	0.974789109779308	0.451778167927201	0.721552123765475	0.4150666897296121	0.194375979015036	0.0551073306841785	0.7522687811815341	null
KCTD10	0.00608000431877032	null	0.352672262440325	0.0958660203514891	0.7912610592518909	0.9980991449620921	0.22279927155513	0.28966321611607104	0.19396261549958602	0.31776063958983697
KCTD11	0.10513993956288699	null	null	null	0.910500132985367	null	null	null	0.3417408515039989	null
KCTD12	0.383448341315535	0.06940950022239599	0.10770455227400501	0.127205070404739	0.539633824771518	null	0.0700610550085269	0.0866078251564883	0.0339479565585206	0.12310223813454499
KCTD13	0.548789263639477	null	null	null	0.715203521655604	null	0.0751664049050393	0.266245550711959	0.379138830789219	0.963072055330586
KCTD14	0.4032790966233979	null	null	0.44895691990333403	0.5535311243556441	0.769361422041634	null	0.0676176105167166	0.19011011986439197	null
KCTD15	0.349361487133535	0.26244511879500104	0.6657890281536679	0.698319256868132	0.0899277618879664	null	0.6657890281536679	0.38797961099356004	0.37285352200633504	0.441049927804235
KCTD16	0.0188485411206434	0.0349103872666656	0.699112880642226	0.9374640354442599	0.8812558775483259	null	0.154172100756218	0.153396402360396	0.613903333350691	0.154172100756218
KCTD17	0.12763316996013	0.20501599462803	0.715156514360255	0.713067082308445	0.763740305656954	0.85007499272248	0.715156514360255	0.8413030516233531	0.369911422670784	0.669039397796284
KCTD18	0.920077348156842	0.884295086889246	null	null	0.36576924143319606	0.9157672376527249	0.9880842192724691	0.925878965412322	0.12438292693383901	null
KCTD19	0.8217113647919491	null	0.454025551445869	0.21794241767242498	0.147774901671999	0.292103479914868	0.38104851946823204	0.375817880157063	0.26896903453911697	null
KCTD2	0.25395898228636	0.681364767932338	null	null	0.342013009486233	null	0.191426745136152	0.43650295845098497	0.6239797485667701	0.584224606907276
KCTD20	0.192961031499163	0.37007740868003497	0.0140210301055529	0.17059462918865803	0.173353256914574	0.935376199789823	0.0137901247415525	0.0126710411337062	0.977425933855659	null
KCTD21	0.16029526423392002	null	null	0.4844108823499221	0.5140974267811089	null	0.20815700691525502	0.296432768892968	0.8753878904605301	0.20548007698832396
KCTD3	0.32215443515347	0.818164168667685	0.186644252464303	0.781946463282665	0.41580844301579	0.514540864745675	0.198613863538399	0.572439895645482	0.868697087636119	0.778272295726153
KCTD4	0.22618885596919	null	0.10302088612127801	0.646791225463912	0.19445450885793697	null	null	null	0.735085769008638	null
KCTD5	0.958375897400254	0.0145106132690649	0.197365204210524	0.323644713568838	0.587352431523998	null	0.10462206467167698	0.0809377647041104	0.5773276061688659	0.714521436899381
KCTD6	0.537196251540072	0.43846574727392396	0.42572226467383795	0.749366358559931	0.765019349288356	null	0.575697438029067	0.7950366983284759	null	0.27622978206077603
KCTD7	0.806130395904157	null	0.14408471443146498	0.58019921926155	0.0744545887844514	null	0.32564570420203903	0.39369154860898903	0.7116377848450128	0.169842352862461
KCTD8	0.9990863077216451	0.9049368507101941	0.863775970171948	0.115438543904803	0.811468969677266	null	0.8713588469470179	0.46520507074107603	0.610189367803986	0.295368436767117
KCTD9	0.572200439128315	0.7857307376442858	0.25426364619607394	0.726781928748473	null	null	0.679379369552744	0.537329295611521	0.471062664945817	0.14531965038521802
KDELC1	null	null	null	null	0.942184087251032	null	null	null	0.585755619712755	null
KDELC2	null	null	0.47328710292774895	0.634628869143023	0.7336206761708829	0.0160258385754246	null	null	0.0880215170404426	null
KDELR1	0.4970488195367879	0.39212206386082105	0.8610014246089351	0.916983381690025	0.5827247988412829	0.482798213707086	0.9592429828644692	0.7328512318916189	null	0.0191055590086902
KDELR2	0.477271063697794	null	0.511793872889728	0.6329254616682629	0.29440825700382	0.789366944615418	null	0.153704381174423	0.45031295468676397	0.29467511754440995
KDELR3	0.0828328359960422	null	0.674122076833343	0.6139865114759909	0.371010060090345	0.0863687593728695	0.506389255762439	0.8792526800512009	0.51744249812388	0.6601668974580239
KDF1	0.12225801174756899	0.7002884492961429	0.034023058405502994	0.0972948587786991	0.59404631344005	null	0.0353595275348552	0.11701624506376801	0.16973838902686403	0.0582646831311641
KDM1A	0.14375420724163598	null	0.326608605676049	0.423543343128955	0.39945505218907296	0.00983284805160878	0.326608605676049	0.7039030880617091	0.48243229326691395	0.999538210948818
KDM1B	0.780475559489163	null	null	0.34430451577675103	0.90021836324018	0.810714580167422	0.416543778066524	0.679380006540069	0.30004442482238897	0.9168586490018509
KDM2A	0.530936201014102	null	0.0764847281338872	0.278373709407305	0.825537095459515	0.563649592050309	0.18839484654999497	0.12172424884431099	0.152432919469805	0.39851349712511897
KDM2B	0.9505692573355359	null	0.638243759133698	0.972145965676827	0.934826662720822	0.923235459126489	0.36265862469604	0.9856611412905699	0.9288519071092041	null
KDM3A	0.6497729009337839	0.294042521185588	0.13819613635761802	0.141833363516132	0.457341075221555	0.0432577162549134	0.13819613635761802	0.0687722858989732	0.563206126148004	0.0645602699776652
KDM3B	0.0485288769684084	0.0154135394623758	0.166231227319806	0.00012770723735311399	0.8389256615102991	null	0.171129309825129	0.000124145583045854	0.9848903358324019	0.000768124610516008
KDM4A	0.361264995249729	null	0.28246383628974703	0.0063632460033608	0.870656247239709	null	0.6040922392220419	0.5146278348511439	0.29394487824099397	0.586841139351294
KDM4B	0.120813679338452	0.679332090428545	0.584244203091351	0.524289035794959	0.0377416692335355	null	0.628305550510903	0.0791888424827387	0.0032535228104109103	0.5448053281908539
KDM4C	0.147937243649383	0.968987545926273	0.0723818465224223	0.0524336213844467	0.552630164507931	0.562596494467327	null	0.9183486213818599	0.62179378232224	null
KDM4D	0.807835083149214	0.255693023321827	null	null	0.542248240417368	null	0.3383794847195011	0.08228220456283099	0.9781388876485259	0.7705701325580581
KDM4E	0.7662726136868371	0.5162478473680321	null	null	0.417273283994302	0.064957625517476	0.6144768321203751	0.484264191500948	0.264083478421496	0.38228963819743894
KDM4F	null	0.6993099522614561	null	null	0.155473795606859	null	null	0.357351256166548	0.299820945104669	0.31446996710295005
KDM5A	0.9845128433666159	0.560846553827047	null	0.37242819158583595	0.939203149466651	0.9620201879676709	0.9663928775344521	0.744380544351329	0.7327358583264509	null
KDM5B	0.113022114430172	0.794187595940118	0.49786997547913797	0.505620904008226	0.511031333091437	0.8607914180531969	0.46889498424339204	0.671896436225592	0.643579282908709	null
KDM6B	0.716193541048138	null	0.0447541151519775	0.070863836014222	0.825722769814867	0.729250253937836	0.47587823831838505	0.6409314821993399	0.0655043295130491	0.407947110142478
KDM7A	0.5033994484484761	0.3813064498936711	0.33182260442031897	0.56390493903236	0.85315124975511	0.283552294142499	0.44541555483540995	0.398624844895708	0.36085474830007896	0.556235419555568
KDM8	0.5312682301351039	0.0777487877641643	0.455410017522991	0.11698050064010901	0.62767307066935	null	0.282418742873633	0.11940027835650201	0.320250502106346	0.285377117578907
KDR	0.79589896765422	null	0.284582408060586	0.135422363444386	0.0734592439537419	0.5485318165176	0.8575434566540341	0.781988641185735	0.819242333789448	0.8578651325281
KDSR	0.894218185482177	0.8065889769392909	0.5776795900059809	0.95205584856922	0.430076232992469	0.21828574525957398	0.698725112207374	0.612415035490103	null	0.512392407053751
KEAP1	0.314432451547256	0.272996172179338	0.0795225218796547	0.36622132675941294	0.638384272537252	0.9787908126837741	0.0795225218796547	0.158366183974736	0.189233911118453	0.0611420283296826
KEL	0.21763565154861103	0.149218733362673	0.5268537555077321	0.18530901948782702	0.561835918199135	0.8822619086376751	null	null	0.27602397833556297	0.32984369624821197
KERA	0.36295714140578395	0.34839962604603997	0.218395330173068	0.251509336901356	0.791659555029298	null	0.218395330173068	0.253535572892896	0.348519903480271	0.505577888188943
KHDC1	0.477504700600072	null	0.589797491343872	0.51072628436613	0.962811587161883	0.304827949846762	0.639765606883237	0.532823842813719	0.0053093569843971605	0.863355174283677
KHDC1L	0.47755119460400497	null	null	null	0.437662678664836	null	0.447455903058906	null	0.918541626506007	null
KHDC3L	0.7718454436059059	0.906711108437047	null	0.19010354932662699	0.534886525381448	null	null	0.334682888911132	0.840245647412652	0.31875293046845
KHDC4	0.0917421005835564	0.0530410651573059	0.15642332636780898	0.132214767109676	0.7920438791902049	null	0.21758570057676102	0.029435610313017002	0.207471970457567	0.337797640242979
KHDRBS1	0.703871501687381	0.8258435591688879	0.701709358289974	0.264572075209577	0.146604679343641	null	0.41524217271813196	0.577759725896116	0.643003327113614	0.5514351950634511
KHDRBS2	0.175063020001832	null	0.175063020001832	0.615907952723525	0.776026176104213	null	0.175063020001832	0.669710263284985	0.533112483866475	0.40723031768734297
KHDRBS3	0.25332706188710397	0.6501316732697271	null	0.36008043437131104	0.528595613938493	null	0.634176918019448	0.585561280389833	0.17853904717449698	0.720404513342125
KHK	0.6535363768501079	null	0.188979563223163	0.178293989835946	0.128734954491019	0.0427103721845267	0.556433607581908	0.882116627274251	0.256986438386882	null
KHNYN	0.330873700723357	null	0.342296970821034	0.14674261235105301	0.947282262827573	0.8279902910054601	0.5991817093671821	0.87266973530276	0.23888967152753604	null
KHSRP	0.989595068440641	0.9855802725856179	0.7754915075729291	0.502589166873871	0.36312992808500394	null	0.9636890174055681	0.9115634551075071	0.789213686503412	0.6440022236678421
KIAA0040	0.864482076112241	0.935226918982017	0.506838538481736	0.6967072707582231	0.9146023394124051	null	0.597425480556089	0.38202559747253	0.39190732744874895	0.39404864915242893
KIAA0100	0.779568601155068	null	null	0.0986845733316193	0.671123681917422	0.6236032562085739	0.9585025736723342	0.939405741469888	0.490104369315084	0.7463107229563729
KIAA0232	0.136271553325755	0.86952661181348	0.56236967437209	0.221668186734224	0.34266360827571996	null	0.323830886963337	0.219205677539442	0.511795569569399	0.0381678548915336
KIAA0319	0.0519459394810923	0.0714756625719916	0.0350837741168278	0.0290535274600183	0.0167054109961744	0.987133947472497	0.0497120553594244	0.0276639137398358	0.654216321006043	0.91538354897879
KIAA0319L	0.9227789993493392	0.0743209529646025	0.6003898687448449	0.0632479555980958	0.607696522997345	0.31806105033518606	0.920933322990278	0.11567681766286801	0.147841898909865	null
KIAA0355	0.7656661314464159	null	0.9134536828425079	0.6094195125955	0.191448708897591	null	null	null	0.820305546301555	0.5617041711454991
KIAA0391	0.482302162086839	null	null	0.683743216328218	0.587607038982987	0.12688423000739998	0.6888204064863449	0.57146016594109	0.335831626363753	null
KIAA0408	0.28347726314346	0.49396610065408797	0.0530701336021213	0.16819754892906502	0.0103921757714347	0.290943177188018	null	null	0.829254709656859	null
KIAA0513	0.261050599236434	0.0482585814468653	0.979859200395348	0.365440777999015	0.302329399467927	null	0.7194889734457909	0.16249045157909	0.0661488131928682	0.558643605412386
KIAA0556	0.45898403800300797	0.780098413035018	0.36813454066517703	0.7236056464655591	0.545690465372454	0.9873531180878431	0.0984413111697381	0.32759006482045694	0.270046152689878	0.802733283941766
KIAA0586	0.23003881869937196	0.677398222778282	0.677736483223671	0.9899315957916089	0.296946506243637	0.431161958320629	0.553963488561815	0.739902660863113	0.4143721221302021	null
KIAA0753	0.6841949740602938	0.6476526843041489	0.960930535424366	0.661340891730819	0.6789890877678371	0.0411048885126017	0.866003731635331	0.8648650248856519	0.8116682245081079	null
KIAA0825	0.9524177858331859	null	0.28068262957861	0.627399914160447	0.821373963820946	0.25766694854449695	0.265013124140286	0.265013124140286	0.454165562891698	0.907916589302697
KIAA0895	0.157291641434758	0.952114102922229	0.6503570099083471	0.605284898332182	0.43376323583419396	null	0.19321130609720003	0.640002873780754	0.7630262595033109	null
KIAA0895L	0.226298391554683	null	0.0149617474088305	0.3580181845044821	0.0453686080387741	null	0.0157529424068709	0.6425961972077641	0.283613486329451	null
KIAA0930	0.606709471482624	0.20931388158876002	0.0253570285592677	0.6960098638393879	0.308355825845047	null	0.434841540445169	0.833541440046182	0.9428875509613709	0.556360767501165
KIAA1024	null	null	0.504703219853841	0.185354553605293	0.808702272552823	0.609744228728007	null	null	0.192043499871462	null
KIAA1024L	null	null	null	null	0.631402092820626	null	null	null	0.0639519668925632	null
KIAA1109	0.136281807068628	0.967094124963719	0.12320869797018301	0.16499473757124802	0.792935613496407	null	0.127335831197538	0.187864911016381	0.592978455115989	0.850058424827998
KIAA1143	0.0104608017320508	0.0904935682652254	0.868422900515717	0.378919608579067	0.9918440539783171	null	null	null	0.9990992589620981	0.333187333050286
KIAA1147	0.572025290961775	null	0.6986310754395451	0.7654238166108079	0.7269622625987479	0.0125131811930066	null	null	0.569614289374556	0.8778171728672941
KIAA1191	0.383106715876489	null	0.8686972743187571	0.9020593801413509	0.0298225427847796	null	0.8686972743187571	0.9381986896373141	0.11775334345406199	0.44694828925473207
KIAA1211	0.442167145695353	0.776976534690761	0.74448469352995	0.21323853364247303	0.348293446242698	null	0.74448469352995	0.401597801182438	0.120436008062534	0.208298985995671
KIAA1211L	0.7551802650831508	0.8106721697765009	0.131693925742301	0.327256286242025	0.0579650114236372	null	0.0975621542545589	0.0428137981389061	0.471449307625545	0.0134850443218916
KIAA1217	0.606432027746765	0.11502098719744301	0.8116406208087741	0.41271246196426004	0.8519066141029158	0.8901257843403759	0.6109617590169351	0.0346029176427397	0.9133860558776659	0.0182000786558889
KIAA1257	0.569741373868662	null	0.5909628583764549	0.17761430599452202	0.6842452633956669	0.7355403617503309	null	0.0293999375999801	0.7309128575781191	0.38335456732626
KIAA1324	0.986532680373403	0.39623749317424	0.0697391784258998	0.8700710215604142	0.688745121838438	0.8135319525121041	0.871902946393033	0.8492769342291279	0.5842172891421011	null
KIAA1324L	0.27962248971318	0.7785530639272941	0.623171423601754	0.210046012732719	0.531871636325178	null	0.623171423601754	0.315895458434313	0.154486588581841	0.515776740430274
KIAA1328	0.871983920133533	0.00270885209713823	0.32808207247611	0.225482522697877	0.631003940743685	0.13752772820033	0.8715266813292091	0.7826044332361279	0.840946381424855	null
KIAA1522	0.519032850362207	0.517995013165181	0.7937282764945841	0.7952873540670401	0.2500411418362	null	0.480284467235644	0.6152164333693321	0.596339411435406	0.501954575709022
KIAA1549	0.234708141738856	null	0.601485232806698	0.805222550256356	0.0516559094512532	0.477884633651641	0.5273798415227271	0.31384017388903995	0.334345384555977	0.5362965149767179
KIAA1549L	0.811380335535582	null	0.0838915864819799	0.184951398474232	0.0701981883225686	0.591566579041569	0.0718958061588919	0.0832576201771529	0.8779039009064291	0.9682696739493359
KIAA1551	null	null	0.6653909830675789	0.631717878609241	0.0250960504614965	null	null	null	0.22899133834152	null
KIAA1586	0.7071383390786959	0.7934446399642131	0.38936881070023405	0.79127450905072	0.366953878888312	null	0.258676714626261	0.7099434210465642	0.0976027587719893	0.7090187153416629
KIAA1614	0.8973503684236941	null	0.5198925477527511	0.6697877261086221	0.338458408554335	0.14746753868658	0.778508505884652	0.9223753180626891	0.4289550147120851	0.929740879157825
KIAA1671	0.8984306803222328	0.922210711212893	0.829823879172394	0.675735837149027	0.7896402672621942	null	0.941593887008104	0.972204406534601	0.992024321080758	0.7306892251924201
KIAA1755	0.8425168805802808	0.44134551338444605	0.84347070391892	0.7517926263053549	0.741481770901168	null	null	0.7311133149559559	0.26958526642926606	null
KIAA1841	0.38566337321338706	null	0.7173519322940269	0.846288988598398	0.38076803855899	null	0.69536647021772	0.7699634079517109	0.40412456883830705	0.987674288608244
KIAA1958	0.309599855038299	0.411473136988964	0.34987750565313	0.8501425729989749	0.520583543348591	null	0.39001187835282797	0.95370758644567	0.234132056674877	null
KIAA2012	0.259386372815305	0.06842426688772	null	0.6506667403524671	0.857604557077723	null	0.331955333683011	0.833273337349307	0.47017302008299	0.534933760537623
KIAA2013	0.47167557341754207	0.31566997867607	0.44197976956301205	0.44778896817141994	0.179080532784523	null	0.44197976956301205	0.46579166556461893	0.5654727584722329	0.627390267033973
KIAA2026	0.44058047548423707	0.0453039975982028	null	0.127263390807982	0.8673724736772901	0.942438244469721	0.61536415673098	0.16301468873567998	0.12636166433748403	0.940189932036725
KIDINS220	0.278047734589482	0.40070771045581	0.770507100370122	0.43530806013771794	0.107364948981295	0.235754836285102	0.735481132211516	0.416436731858484	0.9353305838974258	0.28693519223272196
KIF11	0.332528500407209	0.503690064074956	0.208202309378052	0.102976981654489	0.20821527568173498	0.9875921915590491	null	null	0.9965192498071659	0.398624867732448
KIF12	0.280610582245273	0.32416451844198807	0.6157716342875379	0.671751652690569	0.9014266237533641	0.89607951333121	0.626147291773114	0.5739531309154561	0.23212714479702398	0.228985003430724
KIF13A	0.242625991941602	0.293155758988964	0.49676608757366203	0.47657384469879405	0.42513290731111	0.9256377633386078	0.597067729007883	0.8430183732478009	0.27182647037140695	0.553288581344657
KIF13B	0.47266042907910993	null	0.22079957930665697	0.9238456412342709	0.943053211317478	0.840011267016305	0.104871681050322	0.750721697885139	0.7013582153694239	0.604674812624864
KIF14	0.8850846651610079	0.7874069640804761	0.7221432361739392	0.40620394937780796	0.102738296819904	0.21356989184942302	0.7746644579485609	0.34936101721818996	0.7113125272611421	0.22877021166140102
KIF15	0.654725385149649	0.246589319148336	null	null	0.25272940693411	0.5589776697242039	null	null	0.13794175446369902	0.333187333050286
KIF16B	0.401489670649103	0.0511658039183032	0.627423596926323	0.831121272168979	0.8055854237146222	0.754593307937264	0.733943273727338	0.968744097310298	0.587394076250116	0.548193722134679
KIF17	0.954957909698879	0.358957177739799	0.813588879040924	0.7315415754648911	0.840572379741728	0.470285713298807	0.7215842349007091	0.801278673039895	0.6222863329953521	0.449418315045886
KIF18A	0.164184311941418	null	0.209748220231012	0.408978625648201	0.606629879088473	0.9482865442457341	0.38669258698816905	0.0245844353161706	0.524428362949851	0.431506018957753
KIF18B	0.9682331143293009	0.48379078851874396	null	0.189878801717772	0.633827682190143	0.0297484124259094	0.0159284769269389	0.162564977329406	0.761132028189774	0.353960054776418
KIF19	0.228819778671006	0.717901745782208	0.833626476005312	0.9632156004432609	0.648329739116973	0.7796753242976681	0.829972690169702	0.905041392894736	0.512264032815013	0.7319249972177209
KIF1A	0.36493635411062203	0.170701753446952	0.16596830494388	0.47794008691033796	0.915160388548445	0.75444373319303	null	0.323339266123744	0.19477426444851	0.661332760999999
KIF1B	0.23390945270299698	0.107245164296134	0.13627116672979198	0.14441644887410401	0.113638266618983	0.174635540262564	0.180182911358571	0.20852394316429998	0.17870667247095498	0.159564212254161
KIF1BP	0.813864971521109	0.941514675230836	0.4921332548938979	0.32956245828726194	0.608739638082214	null	0.8509558137223491	0.643969316068552	0.57703970101502	0.24962335021865195
KIF1C	0.6389262155270029	0.602000415558247	null	null	0.894996662493669	0.31604153106140903	0.928652846766385	0.30263353796896003	0.629812388854699	0.10294235298681499
KIF20A	0.7036803000781751	null	0.168229786116915	0.268632895563935	0.287491786399015	0.780467347463273	0.11637990510828099	0.0745198083684284	0.487916314240755	null
KIF20B	0.352925585702666	0.303461706794137	0.121034353920212	0.848078022959389	0.387926014677509	0.34499646445345	0.131117076280266	0.640760642634555	0.534313649165807	0.8095843202333349
KIF21A	0.910779652489647	0.43124783540941297	0.984681315092635	0.709793717268986	0.6432046313366551	0.36855758253699294	0.992533733284768	0.37772231221885705	0.593123132670064	0.0116999325245216
KIF21B	0.653758818621909	0.7676669628436279	0.559754203184598	0.7400064799530491	0.0454907647989962	0.316151862146623	0.513427972911738	0.7320076909792141	0.31220920712754807	0.9992377078698149
KIF22	0.15334812263854503	null	0.227282623361963	0.465999690259149	0.143368593605356	null	0.133010797788843	0.41913712520400703	0.538158746258951	0.44090614355552005
KIF23	null	null	null	null	0.444872656627638	0.016357641845013	null	null	0.243201720700435	null
KIF24	0.012148307908048002	null	0.100454015857211	0.0317709376732509	0.6740480991421289	0.0148650457593296	null	0.149361954673725	0.10683593278868099	0.328477627205817
KIF25	0.7795877289922281	0.9574259067763721	null	null	0.431776426712255	0.268800882475541	0.9864145544556729	0.8256267888510521	0.5853713159063281	0.497737240195385
KIF26A	0.0373772179209362	0.180132648063863	null	0.212704897844893	0.0530873711708301	0.205812485920772	null	0.336135718411227	0.9965634477913231	0.862876163349587
KIF26B	0.115939911214152	0.0733110968830508	0.7621188174775891	0.9359107979426559	0.507603933638524	0.693709243414695	null	0.66528464660089	0.04273720970300499	0.902273925893735
KIF27	0.892862389551308	null	null	0.581547860553932	0.7856662889537491	0.787951075149702	0.860954514430487	0.992009129092562	0.440176930170651	0.9847022370313772
KIF2A	0.29157023038991997	null	0.39784303217437295	0.604697491671508	0.7404241572515858	0.0172007746283419	0.377183476523308	0.5097922291107261	0.166191423056447	0.0413607771116895
KIF2B	null	null	0.25594300753773	null	0.37240049222380495	0.38739434678838397	0.280147195387815	0.862184609970585	0.69222709438924	null
KIF2C	0.394385479213011	null	0.663330206019729	0.702034770935813	0.155800477325662	0.0463476173340432	0.5513644329606179	0.502611311766242	0.901640703436968	0.919947243944258
KIF3A	0.564691075061488	null	0.7887872717063041	0.60506830580809	0.20283580962064804	0.432243734126499	0.7887872717063041	0.614066817422607	0.23616969177539301	0.9494352683155172
KIF3B	0.6576369355172571	0.125214489612136	0.9454752782242891	0.999458080769336	0.975467116086292	null	0.9454752782242891	0.9975914841899199	0.869916367740669	0.8815957082235301
KIF3C	0.3630574742802671	0.651750203972453	0.550516019537538	0.956901540739631	0.8855696576435099	null	0.37686272352264794	0.0594282548785715	0.9776731259372661	0.8680078369407099
KIF4B	0.920109951206266	0.860821330144044	null	0.0689535565715487	0.0574733262700623	0.159395784485238	null	0.30285026614628	0.9451808068508829	0.485000794451695
KIF5A	0.858700312051302	0.454236039347998	0.0667503772883062	0.701752378928016	0.9391371027951271	0.309983155888697	null	0.26793041020113895	0.8362626277393008	0.326148471835172
KIF5B	0.56888027842512	0.496676447143595	0.318138543313016	0.9807381436553331	0.944482572679466	0.656072704114709	0.46948444954016	0.599921789903366	0.106475604805755	0.183588776025686
KIF5C	0.971385939862283	0.922198361958019	0.528336269991851	0.309538618482046	0.8861221035890571	0.728473370132928	0.768232405080356	0.703589708704617	0.6698572185495041	null
KIF6	0.7440728777297672	0.608101813028911	0.9435779785396992	0.892941444876274	0.851968669758461	0.6310482913364189	0.937006981493043	0.27336871134088103	0.009986343917211541	0.594482418340982
KIF7	0.27010486233660697	null	0.42978109573202505	0.332562006756883	0.988923977510982	0.34699439329645393	0.354146254016113	0.9161418169834431	0.673955109103653	0.9277055225802501
KIF9	0.0149413110763631	null	null	null	0.0425993300156529	0.0801800727208367	0.822490425362159	0.11807690567971	0.53510049732406	null
KIFAP3	0.490122164374791	0.0374629516171721	0.9650922246519891	0.15500588199483098	0.43600004548933097	null	0.916921746794533	0.747772188516645	0.41209660607154797	0.09122582885374
KIFC1	0.0562428072551349	null	0.0627465494291359	0.774555238280459	0.531158968204655	null	null	null	0.9042963981515749	0.7562506277344409
KIFC2	0.10097844457655801	null	null	null	0.9986387118885709	0.811028046799777	0.180360572008911	0.159231868322553	0.15769122657648302	null
KIFC3	0.0038789180687859295	0.10562677804873401	0.0295045160840495	0.0285175620652124	0.0103457110591896	0.3992417776877029	0.9136601996651609	0.0385421820036264	0.697073357039497	0.0683823512564221
KIN	0.419588634871326	0.351129725378343	0.20747922371934302	0.405480593468979	0.13680787996122	0.0761379088861398	0.34396674865491905	0.680300998898102	0.900985263221933	0.0344498759430146
KIR2DL1	null	null	null	null	0.196046414310719	null	null	null	0.615257379690619	null
KIR2DL3	null	null	0.583298580613668	0.8538256664506121	0.50635346794405	null	null	null	0.796482820195913	null
KIR2DL4	0.12074243646941801	0.615480532451749	0.104220362891365	0.104220362891365	0.400405184585873	null	null	null	0.8688052091587671	0.30023406563638394
KIR3DL1	null	0.592831902461013	null	null	0.9687874124273179	null	null	null	0.8273631298396741	0.7536546920135351
KIR3DL2	0.959603301522688	0.910775364662085	0.33638886550168395	0.33638886550168395	0.892098886754562	0.5806554439896229	null	null	0.8867575028814151	0.0124899264999765
KIR3DL3	null	null	null	null	0.102813780347216	null	null	null	0.233275830728176	0.8698737805132291
KIRREL1	0.5735552088275461	0.152562697544276	0.9478503849022192	0.925192257364734	0.0608575491769607	0.235920343080406	0.789584526850863	0.9855598030980891	0.0281297200972241	0.649956269817841
KIRREL2	0.958043751136075	null	0.9189784586573109	0.13708087720414097	0.21162217740051198	0.0708734915729685	0.96597969311141	0.291336074540143	0.152036336490555	0.5644053498114251
KIRREL3	0.19414942634057	0.7399407688800781	0.429756254927571	0.915225688010926	0.348453727124186	0.0696341094031665	0.509166958379062	0.34243124583133006	0.154479850689809	0.47140583978397704
KISS1	null	null	0.5071109074143939	0.339037832122395	0.469615617179104	null	0.654976861989788	0.353017891610954	0.0936926429502682	0.46906466904338
KISS1R	0.30882463138550703	0.9740386017914058	0.590397123513412	0.3567919602372439	0.586528701613744	0.32214268530472195	0.629950355868516	0.6969652492556659	0.9791035426361129	0.690854662922058
KIT	0.326962824764097	0.990952863882422	0.59070134148038	0.935136719810085	0.531727641722465	0.666993348119956	0.5920385747248621	0.7451413774486441	0.7654598179015891	0.966084062967807
KITLG	0.979094637953417	0.700886545211469	null	null	0.11398030656518901	0.0129715480895241	0.17067810740294698	0.537829179687825	0.7008368772709639	null
KIZ	0.555533151444003	0.39724141858903006	0.36229504668958595	0.359707608116116	0.709166112817869	0.5098555867821599	0.7880429176067769	0.477190090716943	0.609388370060295	0.7958819993360959
KL	0.6426751886560171	0.26688449386940605	0.494177510021873	0.8503427848818271	0.222798070092244	0.3400544873171061	0.338502923144664	0.636405050473487	0.6666743917204739	0.919053544561423
KLB	0.48503707014105796	0.5925696000098349	0.686160957391804	0.997853717794104	0.169339140216597	0.0329533114821176	0.9282287610290709	0.8198504972985441	0.0773380840009732	0.981103915505009
KLC1	0.15472017032768698	null	0.657649467849306	0.22903225975605498	0.314571865125156	0.4191284849578089	0.5810446912935401	0.7245833960931439	0.15938425811735998	null
KLC2	0.99481990460414	null	0.970277498595377	0.9937180138752679	0.266226639223586	0.474220044650466	0.9748342009339019	0.9817749489868539	0.591315736804042	0.718700485471732
KLC3	0.32792487512299895	null	null	null	0.23713566618880105	0.158566009383651	null	0.28109356744513697	0.674211441586643	0.528177109343372
KLC4	0.8714337201343479	null	null	0.9520227342972991	0.335219080952267	0.278972032192378	0.0467343701889961	0.30995709509606106	0.550935896035794	null
KLF1	0.46213962740839004	0.846048205252236	null	null	0.25790815706934306	null	0.0429765013467325	0.12030690661188399	null	0.28591149610487704
KLF10	0.9850545581207528	0.10802352301375698	0.8988205863357371	0.8468403107327449	0.594574502518731	null	0.9862641808349879	0.9301229908438321	0.6268146458753621	0.7041646500722529
KLF11	0.9552233076943759	null	0.11367860082322401	0.530795687462672	0.7943981146631941	0.36734212513583603	0.5155860119661899	0.9297783648384409	0.5895114094579449	0.748809242250143
KLF12	0.263560284464261	0.30547057319842896	0.8337238266443171	0.49658278215749607	0.36106198754506397	null	0.8410722062757121	0.47473716734733795	0.3526565388030639	0.6981247409704101
KLF13	0.40189309242501603	0.9513594219751741	0.304080344244367	0.289947016219674	0.578736452314181	null	0.33245557698920003	0.427133057193141	0.790973359549222	0.0393834874918276
KLF14	0.983592048623756	0.360107215778936	null	0.7595931970223511	0.616007002814226	null	0.28228695597794295	0.8843231884750842	0.171529954427358	0.96996387613227
KLF15	0.11657672097635999	0.15574772779374801	0.693269718196194	0.6180709844357191	0.43165562905089794	null	0.638868574580323	0.268104950797758	0.0284298557697481	0.62553494336868
KLF16	0.770510213699779	null	0.306893789795629	0.22280343355406698	0.9448179599446899	null	0.16326058788304298	0.283621026206763	0.32052477065103	0.0880973792456323
KLF17	0.9591906633636519	0.240201332581976	null	null	0.5617320876938922	null	null	null	0.696394355790811	0.806051364968094
KLF18	null	0.0362176243085656	null	null	0.112958934405476	null	null	0.99046746816456	0.3573921212777779	0.634950006701705
KLF2	0.450515772922294	0.254298479946148	0.41324637680101595	0.561794693697024	0.864414946971016	null	0.302315453119531	0.443923030778692	0.384025126210151	0.251589863880662
KLF3	0.34965214599484695	0.063350283998319	0.9551344797418609	0.959421947306697	0.721289606482453	null	0.807820165668813	0.9151470544780459	0.624977797299529	null
KLF4	0.255080720842568	0.456705669785573	0.187441329490255	0.413591389035529	0.0745511113249915	null	0.130154213434771	0.18408389956583604	0.5608534292172479	0.28708081688282394
KLF5	0.5514405033234979	0.893495304752514	0.0923097447741437	0.19232364154566198	0.8382016671440842	null	null	0.0846476914674873	0.00770277927180696	0.5397923474562349
KLF6	0.594389312919306	0.0756340134715662	0.786534546015416	0.517258852987952	0.197078634446937	null	0.733743707138947	0.871253883258668	0.595257504613579	0.40365329671492706
KLF7	0.45381570757291706	0.14941130306913902	0.0271090982341828	0.0324800435728703	0.9327411522569279	null	0.19208530720159098	0.450555530542203	0.993353007815363	null
KLF9	0.40507632653010495	0.674586237201673	0.8062295776031551	0.921310311007327	0.6455635347219301	null	0.6908009023184649	0.895200963285462	0.779905201411254	0.688110235834868
KLHDC1	0.8294653047726379	0.19467455367532702	0.835199612975187	0.0958452452095453	0.295155769849269	null	0.602772093132092	0.7758002940813579	0.0184893508768014	0.6883234794443929
KLHDC10	0.0529238715036244	0.316305481771031	0.973274736373725	0.6051019104939971	0.958636353660433	null	0.958785088520962	0.6136880033998791	null	0.0235534459549332
KLHDC2	0.017044459759965002	null	0.0737193265726424	0.0751297930858281	0.194282838527564	0.338472608227842	0.0737193265726424	0.0532142564897617	0.614792857977605	0.0447649772093279
KLHDC3	0.232324525843488	null	null	null	0.496138346109913	0.554562520327493	0.544906167444539	0.47225384647113705	0.393080792337479	null
KLHDC4	0.724610641990699	null	0.15520859594740197	0.132577396087798	0.241970140628148	0.432465148459303	0.650570967787057	0.9306609313362	0.320269055141766	0.9326619221063499
KLHDC7A	0.074157110581281	0.32812077978860305	0.70469211678058	0.78434086271969	0.0168986311413769	0.253365577690816	0.70469211678058	0.18387930534667998	0.153341860223007	0.607971316062271
KLHDC7B	0.7743029030123191	null	null	null	0.30108068002745797	0.00691650586235892	0.835897959365876	0.42415563057515004	0.8099170682355541	0.5110451418558309
KLHDC8A	0.0646097080128613	0.699196566345036	0.26572480973862195	0.30285841649428996	0.7609012947866741	0.655329748676615	0.224081109436237	0.705020274566086	0.168306683127653	0.25161662666509194
KLHDC8B	0.0514157423009807	0.8515113523117759	0.686611782719468	0.143843004002945	0.5180115850211789	0.9027831595238229	0.686611782719468	0.125827887279723	null	0.6007447094858729
KLHDC9	0.10769485035713698	0.860089700392905	0.365323515483358	0.454489879958843	0.6176560460389691	0.820438457143873	0.365323515483358	0.721846582103153	0.24597196227414803	0.430875577987085
KLHL1	0.9079314019699221	0.912497493129729	null	null	0.651680449390576	0.472622162600799	null	0.721393907512105	0.5472274357605901	null
KLHL10	0.785297955662024	null	null	null	0.137865702229839	0.87550070567387	0.655915441197339	0.3063812037083	0.559278962804301	null
KLHL11	0.926748406137383	null	0.302537222945577	0.218899117698895	0.310034602124259	null	0.302537222945577	0.542202702128862	0.961092495229293	0.34187371347892104
KLHL12	0.115517420412628	0.451155727114488	0.242577600613362	0.16781406590556902	0.35688414329344	null	0.0437728176428503	0.16872479377913402	0.290845820871857	0.881277395034404
KLHL14	null	null	0.6128716012537739	0.291424527900585	0.7343411720071229	0.11032801000914	0.645317257878821	0.167933145560141	0.558511130675485	null
KLHL17	0.121391310885762	null	0.8020813238893199	0.627243579722266	0.929575667825771	0.487735909622026	0.137065764162386	0.24552650753145103	0.96105312499222	0.16993570209301
KLHL18	0.782425781147326	null	0.8751017367758621	0.0362574466621739	0.787718600090252	0.725332710316124	null	0.398837731355915	0.623460743006176	null
KLHL2	0.754374274152278	0.9450226798108441	null	0.370014306078443	0.34843981041977	0.49356030774785703	0.7382072607414591	0.665068684547086	0.25134124959736	null
KLHL20	0.588937426250221	0.797454496930653	0.25671966921510897	0.8777355802992199	0.5615988133887679	null	0.259852649216308	0.33203068298779403	0.533574120307855	0.841112886826668
KLHL21	0.587440810855284	0.16610540153278	0.5680636898422421	0.865146384875462	0.636749086082804	null	0.7111321562516579	0.781853843157366	0.669742344813194	null
KLHL22	0.10378457475788999	null	null	null	0.5647761301351519	null	0.34380379117263304	0.589661850462175	0.9101936161518249	null
KLHL23	0.18032084386456304	0.3635121615123811	0.9102151068765659	0.0323575060065561	0.171717844620921	0.228734793071434	0.9167723407794671	0.259713546022064	0.9357316748405858	null
KLHL24	0.803999897813663	0.8653771947814649	0.7104668312907509	0.49419743750032	0.567872377911475	0.643961104679193	0.664160288510302	0.45918284605027604	0.0819779220180504	0.277187701270442
KLHL25	0.679420672150816	0.0920752933323212	0.6298657201671751	0.7411821863818221	0.6601778570199189	0.4415007250048161	0.7267999845815178	0.20379668940245896	0.42121132340930895	0.8782198055805001
KLHL26	0.9513721756250579	0.6203807144847621	0.344189547884617	0.968250812779771	0.9466234597214119	null	0.38238925908171006	0.729918590854081	0.121007845733578	0.175214690990071
KLHL28	0.359047250786805	0.385364516592125	null	null	0.5914564297846129	0.46304118410946504	0.0818158046459292	0.109816331802942	0.672834173222166	null
KLHL29	0.337949621079493	0.290075388206836	0.6433207519917951	0.0493692714870454	0.916541971044973	0.9839168918988108	0.889011942658664	0.15336018370686902	0.541660868671629	0.0495404355949772
KLHL3	0.9809656056058059	0.551913539620146	0.0829123839587063	0.9637848550375401	0.6533519195254711	null	0.0711035969831789	0.763983006873852	0.80134629183328	0.334035924094868
KLHL30	0.6697984811517471	null	0.318593851498361	0.335797297606841	0.11119753518740401	0.5015568291981211	0.9337192391814471	0.858566389591615	0.249156718090745	0.9165768911021891
KLHL31	0.8419884001988029	0.355046642200958	null	0.45130360679488896	0.545309075013445	0.873448696470625	null	0.00903955301779813	0.37583687742300503	0.21872837153784
KLHL32	0.152364864333449	0.562491387245653	0.6892489446233161	0.410740279173128	0.39659225599807596	0.431435274244177	0.6892489446233161	0.0737674203388479	0.9110236592836919	0.935692868963217
KLHL33	0.0426974855024631	0.42754913964379604	null	0.806457440684278	0.6754160186241179	0.5045027467149571	0.0159321080675738	0.8968741733596	0.30412450526642	0.9130378200149208
KLHL35	0.6140479620218751	0.666270999828818	0.946182931913802	0.6549981890887979	0.7204367442224449	0.7985235397609991	0.943476596291733	0.6738532060506719	0.8323311718601121	0.8802401337939921
KLHL36	0.19708480923997	0.657393145770999	0.5365037318564471	0.6542305106788779	0.266421226381239	0.0906947520371946	0.5365037318564471	0.7583870622113341	0.389761340842358	0.6476846925657329
KLHL38	null	null	0.313707412360252	0.6824234527756802	0.853275307478468	0.0548860682190502	0.6168951680151651	0.0211605748053882	0.283949773665119	null
KLHL40	0.9561691382679499	null	0.47282001101930893	0.636955873484256	0.903962510004381	0.9740149483754592	0.47282001101930893	0.355842548495761	0.617869858031254	0.5812462152013089
KLHL41	0.779513967252498	0.6909944421218829	0.54805644102734	0.422344224696493	0.825592380027965	null	0.47984314884112894	0.546192351909405	0.0862082033532352	null
KLHL42	0.914925833324795	0.0754065519133661	0.08129228196252099	0.0896353081616685	0.723084471767223	0.9912112841866619	0.136120315755252	0.247286602275911	0.53187511471956	null
KLHL5	0.150203383128827	null	0.38943825969029205	0.7404692110890849	0.112326604580967	0.116880048702047	0.33210837373888696	0.466414806062181	0.5753420171116589	0.471584388546808
KLHL6	0.36128630091612396	0.8753491909846701	0.43824690510689707	0.8800149372767622	0.35205968116775394	0.6843927959100861	0.23413916334879398	0.81127801152313	0.27007704969745	0.6820263086150611
KLHL7	0.237003164783833	0.19727702917589102	null	null	0.0612913169697684	null	0.7102868342123779	0.496859397038296	0.6161253933918559	null
KLHL8	0.288995296893986	0.000795222666402084	0.44005339098640206	0.7918842964697959	0.719041473717455	0.971046048427857	0.42179432188181604	0.761979721096423	0.425611690040308	0.676630389287537
KLHL9	0.749295789136592	0.7040813780912679	0.572307076350115	0.33141036548285197	0.871044445474745	null	0.541354071754704	0.635836165540772	0.550604531642849	0.6034588512303629
KLK1	0.44899654029349895	0.789080526969766	0.821848122737588	0.8864808788285259	0.557344179301038	0.764832144338228	0.767050642057012	0.821026209629556	0.762362895506623	0.556609721116113
KLK10	0.34772500308441495	0.343521572336994	0.199937690222945	0.186651547789626	0.231598667994688	0.49937731337856106	0.22201904887857898	0.22994843329762998	0.754420488601843	0.0384179907507006
KLK11	0.943497799581934	0.675628605582699	0.865899190171919	0.712947489039778	0.650862929249418	0.49557176090824895	0.9391297302985979	0.786957751280954	0.324085163489451	null
KLK12	0.007649601829984309	null	null	0.024747413865436	0.659309405669749	0.97801474323042	0.00579905272080272	0.0225254110719273	0.19140379921472303	0.22318439283308
KLK13	0.893052581745699	0.155605307700647	0.746059636170889	0.0769607015435085	0.331316642683585	0.55508364180531	0.605820819597983	0.155245878228905	0.562558786665725	0.103026241877995
KLK14	0.342760257811521	0.5452683956707249	null	0.806395063783083	0.0485855011338066	0.421193561055988	0.309790177409489	0.5632317278504189	0.8243893896040692	0.24101161108865998
KLK15	0.118843191044515	0.5798251596125911	0.153311543234356	0.949112469803333	0.20899684988274203	0.18878286849328102	null	0.8972807593749499	0.19252151845831	null
KLK2	0.00460215234818184	0.562569425528443	0.301824793539185	0.501753517944593	0.899426524376701	0.19296410852012302	null	0.0868246507084646	0.8656124831415141	null
KLK3	0.0435716380136979	null	null	0.859822818635122	0.23115924907145702	0.184730311823126	0.5444444072185639	0.198582420582022	0.22929810425651004	0.7375607047832858
KLK4	0.833550445277662	0.17045424842329598	null	0.0272592789548937	0.367182782190279	0.126795588100137	0.491067250417036	0.461663084178713	0.46446053805483706	0.28291295750651096
KLK5	0.0352702272865956	0.0445945431173138	0.222072753069213	0.0243174605769265	0.14000897875314403	0.35653552745518996	null	null	0.8369904722114749	null
KLK6	null	null	0.169661114720552	0.523205917459808	0.743592669051104	0.22299016353102397	0.923371802768255	0.863601285803528	0.142945368906471	null
KLK7	null	null	0.47417436624144005	0.8090648147705128	0.22965524990588895	0.0510741085658228	0.0795053801928509	0.0645599157521319	0.272717822050005	null
KLK8	null	null	0.25237640860480304	0.113141779885024	0.9116946254714658	0.7078023245302559	0.344177178636251	0.35868916091450104	0.49810766934712797	null
KLK9	null	null	null	null	0.9333604036726261	0.9631468767915309	null	null	0.47159857543915706	null
KLKB1	0.0257271055146542	0.0563055196894624	0.357399876928806	0.14611951663638098	0.539716392263758	0.449395336500019	null	0.135392122135284	0.974771809222674	null
KLLN	0.7577984030979079	0.37357830360520794	null	0.906795271615264	0.938256002875977	null	null	null	0.8158243069462009	0.363907761042541
KLRB1	null	null	null	0.744663545945881	0.497111783166216	null	null	0.8339610764779191	0.20332811274005397	null
KLRC1	0.9884482485312609	null	null	0.47978168754433403	0.9283110567045579	null	0.7993442559091241	0.703020509006317	null	0.892912517761298
KLRC2	null	null	null	0.521361819789206	null	null	null	null	null	null
KLRC3	null	0.9126123379101841	0.743108244794938	0.40078168967963107	0.311395265620472	null	null	null	0.5865088725300389	null
KLRC4	0.11981176023163699	null	0.31640175867217196	0.606383001304203	null	null	0.13148176614860801	0.562806342830147	null	0.6674643979438921
KLRC4-KLRK1	0.944671409529443	null	null	null	0.619928297668073	null	null	null	0.5269067332855021	0.721376133670161
KLRD1	0.240568468625632	0.8007748182403649	0.8302270148426869	0.6383540301134449	0.37124875855328904	null	0.619552065640482	0.20826658360394898	null	0.0902254600988562
KLRF1	0.527432490856409	0.429219952167841	0.9670237423707192	0.878982446443383	0.0637113974202485	null	0.9087463529619529	0.9230507173570809	null	0.837870838950479
KLRF2	null	0.5064442841950639	null	null	0.488255686818561	0.7012415184999511	null	0.6366026750428989	0.0801821491049513	0.0981185461412528
KLRG1	0.4012387769395421	0.6828805476256851	0.590201413826658	0.0299330371282924	0.39278019693983296	null	0.7876835719693079	0.0237756644174986	0.23721978007368102	0.6599313264056159
KLRG2	0.10217708435331	0.36654957480705996	0.4468914886435779	0.169590462761712	0.00534548759339448	null	0.4468914886435779	0.844770724352317	0.00588839725381585	0.923951629816576
KLRK1	null	null	0.0136820695304485	0.8743862226700742	0.5331407895164311	null	null	null	null	null
KMO	0.8422238030751859	null	0.9901625768530209	0.8207675765951898	0.118837329578898	0.000193850616968305	0.9324760034228149	0.581658384379486	0.9028645892552741	0.6362846911411351
KMT2A	0.395718597448448	null	0.47096597508363003	0.260457202647233	0.5986564142878641	0.59042874606444	null	null	0.0443703058192645	null
KMT2B	0.32036142162935605	null	0.5981934176108559	0.371442214445901	0.5964757549249959	0.7548736976269929	0.181053749312297	0.8637204492528391	0.9236251290086691	null
KMT2C	0.9934969165814799	0.6589826376157359	0.549385722811798	0.838353545685327	0.43098549192110597	0.108581382575074	0.549385722811798	0.8877511760070009	0.971855087404347	0.393948571649913
KMT2D	0.559934253552192	null	null	null	0.592054819951094	0.653541579788134	0.48694293162413	0.0154637013031138	0.8303494810176221	0.0188840579289901
KMT2E	0.250915008467852	0.757174347594938	0.743468559481043	0.613886718102822	0.11866179525504099	0.0673491467253589	0.5695762588098089	0.7429608957539341	0.312646910357607	null
KMT5A	0.7825274638036221	0.39199698114749104	0.31618043440422	0.452140138895751	0.0826646452121699	0.227063583928441	0.31618043440422	0.137868138762149	0.4259565206478839	0.718974029172318
KMT5B	0.951404990637346	0.5883390165522181	0.857081608240934	0.4123663514841939	0.204550522042033	null	0.857081608240934	0.107015191704018	0.17058033864035	0.40091741194621205
KMT5C	0.734553614345139	0.922824764817737	0.338313113827484	0.415653517821959	0.158856843918816	null	0.527059098110485	0.76836289979505	0.7165623860540942	0.230195638944524
KNCN	null	null	0.334524978092668	0.9768551097351329	0.198160595752661	null	null	0.5397140154908379	0.66004868234964	null
KNDC1	0.0373594224707341	0.0656077721390741	0.809835482539272	0.831842710418899	0.165454026041729	null	0.832034033675602	0.924217213272731	0.22300772104913	0.44252964506885206
KNG1	null	null	0.0772977623381447	0.613612862472781	0.204984221498341	0.17285782894787402	0.205383049472299	0.153683087882853	0.216713124923883	null
KNL1	0.659726850492316	0.9231925523860021	0.883950533420851	0.905183643812003	0.12850903492076401	null	0.883950533420851	0.895087685379104	0.351749013270905	0.8616278405275859
KNOP1	0.0527225747050057	null	0.579856832427657	0.9729345698833629	0.6331811726113671	0.48278746533989897	0.23979799823526002	0.9020322448021351	0.20459589200275	null
KNSTRN	0.831277980555702	0.298449027158361	0.136855751523627	0.5781537527499321	0.14032643987805	null	0.10532964890254902	0.46074078695346293	0.49529489783522906	0.575142767555832
KNTC1	0.40312069513761795	0.345494100182413	0.322700020714791	0.494799200042576	0.9848941281724991	null	0.414330274491091	0.9095644203699841	0.5347707544335729	0.429070790646755
KPNA1	0.933431530653624	null	null	0.876394683598793	0.636883367350853	null	0.480704448846019	0.28661142525841304	0.46962479444998206	null
KPNA2	0.544909252289375	0.0884550153371654	0.8485819947948701	0.595983115320659	0.626643130442293	null	0.8485819947948701	0.574603662842847	0.17820770967527802	0.986400689180325
KPNA3	0.5173857190400251	0.163267078324134	0.314231219796134	0.960867836323172	0.295165885334909	null	0.0369594469081406	0.35451812840919206	0.145626659807115	0.7800266429600391
KPNA4	0.0752582944133483	0.866710280648424	null	0.7095924387542599	0.610730122978822	null	0.622359538730459	0.832346725513535	0.988719104294736	0.49020799267912
KPNA5	0.12915537794130003	0.048716390242377	0.5717298628166899	0.10966388096000802	0.7134957401569709	0.499304930438068	0.5717298628166899	0.20316675078593696	0.970047270437943	0.310528181856515
KPNA6	0.35715638514629106	0.5835241685236229	0.9728699778691969	0.21033586365681	0.46493886590597294	null	0.955644298194925	0.48885431012085495	0.8325032560080209	0.477057519293878
KPNA7	null	0.5266779137454121	null	0.51987032018882	0.46941551553652294	0.5696955798818549	0.828897053196557	0.961208454618696	0.694502967908084	0.160380956009539
KPNB1	0.981242263808649	0.368489466371956	0.715136036600073	0.8833121233064058	0.990578874586612	null	0.708437735782497	0.8038876232157	0.703618142538675	null
KPRP	0.9935490540650781	0.6578784220840611	null	null	0.75003716146676	0.980314980842278	0.869658973358697	0.0196642334601076	0.9406488003813341	0.00480392409545205
KPTN	0.21333345669641604	null	0.24162532341027104	0.431277211829508	0.19062110539916102	null	0.25766823782660897	0.32771977939742	0.043270266499889	0.787693011873162
KRAS	0.416790797931962	null	0.40402573891978205	0.0336947363643683	0.5242841868025739	0.132106366434973	0.29544801018106503	0.0702735343428824	0.06055322023315799	0.0735738267457364
KRBA1	0.955701925339867	0.366557026171051	0.8831610375882649	0.9739760784040491	0.14451283350472802	null	0.8831610375882649	0.9566268328778291	0.667507724727303	0.815320548405966
KRBA2	0.0961849505311865	0.235407157076169	0.056793305635533	0.0415627038405457	0.9227780390413891	0.900506993129378	null	null	0.43729446205567896	null
KRBOX1	0.189452989955719	null	null	0.0613337512934333	0.160303775701014	null	0.44736143530312	0.20308174338676602	0.45088346223418196	null
KRCC1	0.893692917655741	0.965238558404326	0.9209066564762679	0.019827824972798	0.961514569474513	null	null	0.666127132682872	0.6695342103496479	0.49146446633497903
KREMEN1	0.9262368779215691	0.0804428316538097	0.315264214020187	0.6470868973138001	0.3671839355494779	null	0.312366747479592	0.511438187596312	0.0319538259393302	0.399183594840665
KREMEN2	0.147850469830553	null	0.16189627844095403	0.11119400608463699	0.137807340962027	null	0.16189627844095403	0.108627782224846	0.141644215782359	0.178192264389843
KRI1	0.7440769564649742	null	0.7266996166783201	0.825267294315612	0.16177684668945003	null	0.47893093273364595	0.45645364297967406	0.858532382808685	null
KRIT1	0.8124347225961329	null	0.0651557190635543	0.290343964201165	0.9398734894368829	0.251544508061161	0.9497887119397059	0.9497887119397059	0.9033272743443741	null
KRR1	0.15209269144917	null	0.0879455638320938	0.31906493513049	0.28694241108163504	0.415745537653709	0.17009023895382003	0.33860902433933504	0.07251799863061299	0.890531738537371
KRT1	0.31780584025470504	0.35797484912447297	0.46675073860825206	0.9521552735779059	0.925140659867466	0.885886248899412	0.413441310463579	0.406978085490068	0.333738420701511	0.686085753783901
KRT10	0.803994240187702	0.20977269200780999	null	null	0.9738310655563391	0.947609717554438	0.973351109572739	0.602291795875847	0.773700633942257	null
KRT12	null	null	null	null	0.36640774663675607	0.355442386460413	null	null	0.0938512185073801	0.8611705918559008
KRT13	0.8176095085296221	null	null	0.9544337386046329	0.501353367693406	0.0134818354389752	0.175460457673136	0.319814564455513	0.829924281084184	0.185378311606074
KRT14	0.28599147045655604	0.6222335362472939	0.0629641588150576	0.383791974520804	0.23379318760006898	0.238638476843683	0.0284442355685417	0.12025119928824801	0.0163939819446761	0.6945700362592429
KRT15	0.5698907385479929	0.978389295301203	null	null	0.0902101091121217	0.0891470791523876	0.779500346430976	0.860766608553447	0.846350160066126	null
KRT16	0.16813013582810699	0.48201514473392204	0.51917779411658	0.6855432627406961	0.9350687198347699	0.8254065416202259	0.6828784732458291	0.938155159300539	0.0645851255520274	0.241979876993911
KRT17	0.25412634147096996	0.710853991618545	0.49089524345558705	0.18026246727113798	0.7637010894395692	0.928891434575436	0.37006711174522205	0.230621622098995	0.678445799754195	0.518062907749736
KRT18	0.6503686178792081	0.14009661620642402	0.528043373550844	0.876788868530491	0.7827278789191919	0.6451007818837199	0.357596762924141	0.498073309866502	0.630366674649015	null
KRT19	0.224800200547085	0.0406099688828128	0.253047640371965	0.870745725896115	0.9920566310625251	0.986223510386385	0.214609617691064	0.736010435436856	0.537714109612824	0.0911593582833851
KRT2	0.163778021391833	0.877279874102799	0.939276030654471	0.652469612942091	0.7360985335312741	0.5125966077372801	null	0.732627083651511	0.510898154108584	0.19692206647935603
KRT20	0.27688626537979	0.889896356386537	null	null	0.472412860495817	0.37312433258983096	null	null	0.0882707509518041	0.10675244219888902
KRT222	0.616819678764947	null	0.292442558713303	0.0760388508870415	0.0256290648731397	0.00530908614934045	null	0.476318580961039	null	0.9676116594061859
KRT23	null	null	0.264601352099816	0.0184710426553293	0.234729996185717	0.0481671972863342	null	null	0.0025694286583029	null
KRT24	0.16668314158835099	0.6751644983067541	0.112233885148985	0.158925113171017	0.28779296971195195	0.988441670461565	0.2322741726134	0.11294118854236301	0.32144676973556396	0.994975240571606
KRT25	0.7631149076630179	0.0432668419232373	null	null	0.487871760205443	0.5750009291857889	null	0.998263317608392	0.0430107531917348	0.3532890858480779
KRT26	0.6339239237093921	0.9090991931023741	null	null	0.794166953927715	0.6912594333500109	null	0.44869739337969705	0.00300321494651046	0.278893035025268
KRT27	0.0649860504911133	0.135250476167173	null	0.8290796654580841	0.159730346030133	0.9155817583268349	0.7758096956399341	0.315226024836921	0.692678176641331	0.397693251238353
KRT28	0.172397807869129	0.198748538845666	null	null	0.6517057979590389	0.51434400607992	0.971647623874039	0.7550154917847641	0.16011858375508498	0.215713418166988
KRT3	0.167309072693266	0.983414963487647	null	0.7590610834152409	0.7840798733441959	0.294154383875522	null	0.799743053363595	0.0472065362414053	0.3636693759872921
KRT31	0.3302595890793	0.6663040034257421	0.21897982678173003	0.298228632548023	0.41400943642597204	0.807305692364772	null	null	0.5385754563466211	0.541731777440721
KRT32	0.0732300019228349	0.5320507686831629	0.298086103088515	0.5373913086576491	0.8076382544829049	0.24287463734313802	0.296101577889963	0.44166785423799204	0.9743964155738459	0.622643875501121
KRT33A	null	0.852870233283771	null	null	0.0248684220430827	0.895152276160877	null	null	0.619752353018933	0.858196222069245
KRT33B	0.00796201542811836	0.9009877632980551	0.726520010847078	0.6293105960417521	0.8923086362593821	0.9568991084545531	null	null	0.794512653828634	0.101951091217981
KRT34	0.522595010492711	0.0551169197958068	0.870171934301729	0.623782120640059	0.204278118133052	0.161867749086181	null	null	0.576211391742397	0.593321645036425
KRT35	0.775214944122397	0.866257730122692	null	0.945632638841302	0.00319163135179634	0.00487369234402313	null	0.458679661665933	0.28352660636205895	0.229547433665315
KRT36	0.526918485631507	0.0675343519638705	null	0.9302634294199291	0.8987375660328271	0.981732880891902	0.332330096581141	0.959866597992437	0.686160990808862	0.621012993449291
KRT37	null	null	null	null	0.334053224008453	0.501428351485079	null	null	0.36473411113728205	null
KRT38	0.411732137170743	0.8152396566917591	0.560548964929138	0.9491861285552421	0.146168047824602	0.46196212558254296	null	0.7448491205370881	0.28440585880070196	0.962807587191232
KRT39	null	null	null	0.851167245819646	0.4375277791453379	0.11451444511305699	null	null	0.639910078370826	null
KRT4	0.84498149915361	0.839145241984981	0.0327186407064712	0.0126660667862445	0.7893996113910219	0.7408976029309571	0.37171537574128705	0.114584968028724	0.747408318824825	0.0790086982153283
KRT40	0.8427849470112411	0.3991396474718811	null	null	0.307778328533636	0.197792412543663	null	null	0.0467855814197959	0.488643618603955
KRT5	0.145949400891655	0.9022782491674369	0.536610602330423	0.947852725408409	0.502085264514329	0.569473644575447	0.459088909175476	0.813517111860663	0.183487042041412	0.754573265840273
KRT6A	0.910144280778545	0.9748997743532092	0.648932062879565	0.8857668264994492	0.659217221509508	0.184785097904725	0.6528789361437329	0.810695258319035	0.138181897498488	0.9490531668992321
KRT6B	0.7620595386329259	0.565658040379972	0.393580079604536	0.5908020661815799	0.600313684844077	0.548122575399765	0.415958729715694	0.007057142212107741	0.31521070796906897	0.719479721473718
KRT6C	0.635671326694572	0.5006085447855699	null	0.20392736332624103	0.3835602079536021	0.0107399651579054	null	0.3689587974600279	0.920031510178212	0.5885497435985091
KRT7	0.382955369710193	null	0.7824674848659	0.203843414911316	0.61076505487592	0.355932925627422	0.675390081600423	0.29880099782193	0.5571952456750029	0.0174076145538357
KRT71	0.939080288253489	0.0727312412275229	null	0.452920598560154	0.767114598964931	0.9017776970928629	0.267248770644865	0.658979533491187	0.7732074597228991	0.20972248210041103
KRT72	0.3762286346121	0.732326516863509	0.49475713623705	0.92048301452196	0.674894625462026	0.555241554486292	null	0.906243357120173	0.519955904186536	null
KRT73	null	null	null	null	0.654851978377592	0.979715678163171	null	0.7959652964245699	0.798749159331647	0.0845230711229906
KRT74	0.715591303627653	0.290489483574335	null	0.404680995437802	0.840450388122942	0.45267742379333203	null	0.694519420591743	0.9266512466309179	0.731148572551158
KRT75	null	null	0.407198784348086	0.569511986350497	0.846285746646125	0.765966423766223	0.520691743096237	0.446585984465475	0.0507753460389343	0.440962821207979
KRT76	0.201906744997149	0.7614531547791341	null	null	0.8302188490083371	0.8380614845613109	null	0.8641527201161461	0.6629401842111939	0.873066382109706
KRT77	0.962011199979516	0.625394802372728	null	0.738780698774919	0.5013819291403541	0.34038944124228	null	0.385099923685938	0.733188173815178	0.933277147341547
KRT78	0.8096266549327041	0.254095633695013	0.15588155338046802	0.9449331091365022	0.91099808348263	0.34534211656886304	0.261423310966952	0.894732098676212	0.429565463842046	0.72382832146103
KRT79	0.981632339407178	0.8895333229506809	null	0.572495015394319	0.6297785371535389	0.106188063058108	0.922155991048902	0.962082488763892	0.292128400564675	0.9800223190589761
KRT8	0.7640948198929242	0.600660898643502	0.61667784721007	0.179738496875008	0.9900588553661579	0.9761091174866741	0.35009088719361303	0.6725297508932491	0.870153268120756	null
KRT80	null	null	0.0494858464276201	0.183900154123068	0.508196653764267	0.0805089215596643	0.868638445430772	null	0.784346856452348	null
KRT81	0.542197035708461	null	0.722651472601574	0.38724813937846503	0.656584794739964	0.510179835270839	0.41905794187217	0.284320621300677	0.0920756742163309	null
KRT82	null	null	null	null	0.35023314770895897	0.93943738959372	null	0.563311161775017	0.406271563239677	0.5980729606517471
KRT83	0.9686024092413291	0.614152075411292	null	0.493648812806803	0.5110094952521429	0.423783991740219	0.14863287699139702	0.224377110892245	0.517383230717984	0.968206959621259
KRT84	0.12746286416969801	0.14294648050084102	null	0.5317935505377371	0.452791636269903	0.340597192447913	null	0.31512824634672304	0.583575943924788	null
KRT85	0.399181803283474	0.9976439024581529	null	0.713747255207134	0.8981270098369141	0.786703961908727	0.533784417114651	0.632347724223137	0.9606898744034491	0.710174523493332
KRT86	0.484760298737455	0.26959227638009303	0.3541022106447	0.563981462293485	0.113589959211006	0.00182364606128282	null	0.368262275430801	0.272024139603751	null
KRT9	0.498409369374414	0.34435940785327196	null	null	0.126757972740755	0.10431663585322899	0.8842787400039771	0.40214099067095294	0.6397951566389101	0.508935971433359
KRTAP1-1	0.33936971916969	0.476643607699727	null	null	0.37223023819772	null	null	null	0.6551917097530289	0.190094848876644
KRTAP1-3	0.436016539663273	0.5616689292336109	null	0.12162450377479302	0.6631965205755219	null	null	null	0.0877937927978978	0.600099042957656
KRTAP1-4	null	0.47115260354798705	null	null	0.4448065260431501	null	null	null	0.410471194697702	0.0732773030960343
KRTAP1-5	0.342859067707683	0.638904021276915	0.30733925383462796	0.4251566459672771	0.270784184849424	null	null	null	0.299080937654294	0.41940540002187
KRTAP10-1	0.992426912551862	null	null	0.089725758585715	0.9002650875371521	null	null	null	0.986961108484285	null
KRTAP10-10	0.731845003199827	null	null	0.7765935503134901	0.8881057781412071	null	null	null	0.9014855959816909	null
KRTAP10-11	0.21050486128251802	null	null	0.792263215573808	0.8730434958352421	null	null	null	0.8778601817481101	null
KRTAP10-12	0.865622625991768	null	null	0.26123526178579104	0.617834957516629	null	null	null	0.846227769515502	null
KRTAP10-2	0.517452995365185	null	null	0.8365787564231129	0.921559788459286	null	null	null	0.8276225041875941	null
KRTAP10-3	0.378358429885561	null	null	null	0.875583759390726	null	null	null	0.712128405929909	null
KRTAP10-4	0.687946739735238	null	null	null	0.0469494611898942	0.07199121031628901	null	null	0.0793551655333878	null
KRTAP10-5	0.0628074659540223	null	null	null	0.131719182717297	null	null	null	0.0592115944872905	null
KRTAP10-6	0.765862531508006	null	null	0.286178621522353	0.024608436046917006	null	null	null	0.490303122785853	null
KRTAP10-7	0.0619931491247516	null	null	null	0.17303759392293397	null	null	null	0.0036904051467903103	null
KRTAP10-8	null	null	null	null	0.672800522509657	null	null	null	0.873188705886205	null
KRTAP10-9	0.689578374761799	null	null	0.5183466658888479	0.0115211061403094	0.37216781160851203	null	null	0.266300198018521	null
KRTAP11-1	0.626968235334621	0.00564318534219521	null	null	0.7741284112355359	null	null	null	null	0.7876522891344351
KRTAP12-1	0.580851190629551	null	null	null	0.356706475771191	null	null	null	0.0978692371665071	null
KRTAP12-2	0.71696799104823	null	null	0.10371821222152698	0.870001590253607	null	null	null	0.230133184590654	null
KRTAP12-3	0.95915367856888	null	null	0.549039003823569	0.728300314803157	null	null	null	null	null
KRTAP12-4	null	null	null	0.93338851463508	0.0245026219035706	null	null	null	0.17796210719601002	null
KRTAP13-1	0.5774064061624421	0.36117344833788	null	null	0.9738839846651658	null	null	null	0.9849209551568191	0.0706847817931266
KRTAP13-2	0.545431627629247	0.9248410326711891	null	null	0.592261448469241	null	null	null	0.319422121451223	0.974279071260826
KRTAP13-3	0.48335056829546996	0.502158593321701	null	0.644661475712397	0.0434298895182357	null	null	null	0.8017173636778019	0.6122535689942691
KRTAP13-4	null	0.9619936151462379	null	0.250602752379484	0.119508874523091	null	null	null	0.64822106057301	0.6232871515090219
KRTAP15-1	0.222611791294058	0.381117390200011	null	null	0.233787977236973	null	null	null	null	0.650085797265311
KRTAP16-1	null	0.0627486597951469	0.794697337609571	0.0254741414146237	0.00531740045653128	null	null	null	0.7087737149337271	0.656004762208529
KRTAP17-1	0.18995028305498102	0.7066841325186801	null	null	0.32504084592155397	null	null	null	null	0.5913074148222839
KRTAP19-1	0.0894917158418885	0.43944676315316	null	0.9578481568362328	0.8809312338351609	null	null	null	null	0.11546770122475698
KRTAP19-2	0.198656017714568	0.668023450130362	null	null	0.369538539729805	null	null	null	0.496530295580304	0.331529843791798
KRTAP19-3	0.509258174034514	0.330844939797979	null	null	0.690015842470765	null	null	null	0.204442375852362	0.451346757884354
KRTAP19-4	null	0.158891099933123	null	null	0.0131360209128859	null	null	null	null	0.148993585809272
KRTAP19-5	0.861565422155736	0.0865404074312912	null	null	0.43124845406118495	null	null	null	0.3471260360694519	0.16691693511172598
KRTAP19-6	null	0.254226472542792	null	null	0.38567798276723797	null	null	null	null	0.28404194864864896
KRTAP19-7	0.07441418703446699	0.999204091885528	null	null	0.40759987550905397	null	null	null	null	0.7767973715798371
KRTAP19-8	0.399190645398186	0.523956473902358	null	null	0.5159397985754121	null	null	null	null	0.649685590757991
KRTAP2-1	0.429042024083111	0.15246446939149402	null	0.29836334469298803	0.20278022642704602	null	null	null	0.8712459482192401	0.372480794566046
KRTAP2-2	0.142804903408493	0.368392745942149	null	null	0.0994586233512333	null	null	null	null	0.0654561767084259
KRTAP2-3	0.131258050425789	0.0557915519733578	0.0329806409658244	0.251630381742095	0.0252247887048984	null	null	null	0.9545970731257671	0.510673827199955
KRTAP2-4	0.630710837631557	0.18518008922536203	null	0.9072990663075601	0.358973361897473	0.12336344873373299	null	null	0.607047274864754	0.44206594074101896
KRTAP20-1	null	0.9025028348927209	null	null	0.5052927184645389	null	null	null	null	0.0406378598530539
KRTAP20-2	null	0.600813991645964	null	null	0.237233679289944	null	null	null	null	0.706872906376747
KRTAP20-3	null	0.839383949972935	null	null	null	null	null	null	null	0.106988358912034
KRTAP20-4	0.82430947532884	0.7595655295487059	null	null	0.861612533379089	null	null	null	null	0.641453797193751
KRTAP21-1	0.522972062455524	0.80533546553215	null	null	0.9895279161334541	null	null	null	null	0.0118974024298331
KRTAP21-2	0.7674292773013729	0.00493014312521123	null	null	0.98593159798163	null	null	null	0.242343479398708	0.9020363939322671
KRTAP21-3	null	0.232021652270814	null	0.140350221960442	0.27804743658440995	null	null	null	null	0.00118866301238274
KRTAP22-1	0.21723846028303304	0.5957460948171961	null	null	0.8973123661594791	null	null	null	null	0.33655185870870696
KRTAP22-2	0.0033606708191896697	0.782300860522331	null	null	null	null	null	null	null	0.14080799721506
KRTAP23-1	null	0.751659004478623	null	null	null	null	null	null	null	0.63739665521509
KRTAP24-1	0.0290325380669398	0.473660856840362	null	null	0.47190702872685203	null	null	null	0.0379131258642572	0.30559777694513296
KRTAP25-1	null	0.699665258427289	null	null	0.8689554630184159	null	null	null	null	0.6365818054675021
KRTAP26-1	0.5239815269280711	0.45187904685853103	null	null	0.19686650595509697	null	null	null	0.26476775629696303	0.386730758016443
KRTAP27-1	null	0.136239083575064	null	null	0.49644072961022206	null	null	null	0.452291820695149	0.441959240445003
KRTAP29-1	null	0.44575387659681603	null	null	0.39007496221856697	0.837873132932082	null	null	0.592011106586803	0.186956465687082
KRTAP3-1	0.356356044064423	0.458436331913295	null	null	null	null	null	null	null	0.68525322650353
KRTAP3-2	0.632884338829939	0.287762308647431	0.43149312888823504	0.35548395358385204	0.366614477012553	null	null	null	0.329039366182286	0.762174800849268
KRTAP3-3	0.7979245516141291	0.79031883419392	null	null	0.502713353745466	null	null	null	0.6163311356701701	0.18403674426437097
KRTAP4-1	0.977918147458271	0.290330109140703	null	null	0.8844450668464	null	null	null	null	0.0895733216409337
KRTAP4-11	0.751970660328501	0.9043668053198679	null	null	0.6408376443666639	null	null	null	0.318553043138346	0.98863216501398
KRTAP4-12	0.8441080104820229	0.982489896673747	null	0.131637502042435	0.943135216875254	null	null	null	0.792796024123932	0.659307969533548
KRTAP4-16	null	0.8628911656448041	null	null	0.44645470348282895	null	null	null	0.34046864019989403	0.248380619211083
KRTAP4-2	0.646911611192501	0.789070783677475	null	0.39010005126871994	0.8534493768477729	null	null	null	0.7485978955733879	0.7052670119066871
KRTAP4-3	0.22670455029801503	0.205620566503246	null	0.0410993075883721	0.531083745543133	null	null	null	0.0169244367686373	0.216049108709529
KRTAP4-4	0.385695014386928	0.40299829364118894	null	null	0.291767811340841	null	null	null	0.92374441924651	0.8596946745058879
KRTAP4-5	0.0583999886441745	0.448996079500719	null	null	0.969452620372663	null	null	null	0.979652636971855	0.899060372474903
KRTAP4-6	0.32752822301367795	0.943135508579919	null	0.954136984091098	0.221695134801932	null	null	null	0.9329781888039801	0.8369192568393969
KRTAP4-7	0.676680490307057	0.8285845117532159	null	null	0.9444962385079769	null	null	null	0.719616307372937	0.999215098699628
KRTAP4-8	0.47789163556877	0.1818494383032	null	0.701493904276103	0.39880687839115503	null	null	null	null	0.727510159329371
KRTAP4-9	0.8965563985287671	0.8393851653655	null	null	0.493004628498488	null	null	null	0.132676162918785	0.45262990606407105
KRTAP5-1	null	null	0.24139035395881303	0.5275991313147921	0.255282706776235	null	null	null	0.9716288712041959	null
KRTAP5-10	0.319901674235301	0.7090533755719342	null	0.9279587909219441	0.653627687681379	null	null	null	0.516389682963275	null
KRTAP5-11	0.6138376651911129	0.3329624534993689	null	null	0.48068194040958895	null	null	null	null	0.5220393069874821
KRTAP5-2	null	null	null	null	0.835788257892188	null	null	null	0.573788305426165	null
KRTAP5-3	0.0666924258240652	0.156353202786162	null	null	0.606686097341449	null	null	null	0.196271010472939	0.355820598207044
KRTAP5-4	0.28964870617780203	0.0986068917695924	null	null	null	null	null	null	null	0.8550598029815559
KRTAP5-5	null	0.6179977866787171	null	0.493488337764825	0.8070962066765199	null	null	null	null	0.439911361324307
KRTAP5-6	null	0.9202694990972379	null	0.241537626787377	0.118199048395312	null	null	null	0.34639386885237106	0.9783343133347661
KRTAP5-7	0.7579975297973791	0.12280808107053	null	null	0.8908058309531851	null	null	null	0.932392596568259	0.49166590508967795
KRTAP5-8	0.387546692399094	0.146778151961071	null	null	0.265407484818802	null	null	null	0.0898720490200352	0.49043440762710705
KRTAP5-9	0.420984524657548	0.358107159590181	null	0.9370444979348029	0.10436383708624498	null	null	null	0.150697902157851	0.12435967689480198
KRTAP6-1	0.02229958155872	0.5813517925012739	null	null	0.354958707632209	null	null	null	null	0.5353230561308521
KRTAP6-2	0.9352422128438459	0.9343734695315219	null	null	null	null	null	null	0.9413995413345891	0.804354257547599
KRTAP6-3	0.14422847917891	0.781060190805645	null	null	0.8816165972880059	null	null	null	0.483267200349163	0.0875632237567499
KRTAP7-1	0.572458555645664	0.6149571146409871	null	null	null	null	null	null	0.8946266812266591	0.49466848237393
KRTAP8-1	0.45988076425014895	0.8471051570238242	null	null	null	null	null	null	null	0.212300909314917
KRTAP9-1	null	0.8697453854398671	null	null	0.227927047898524	null	null	null	0.8095558822869929	0.7452761223819009
KRTAP9-2	null	0.7190886439477131	null	null	0.713339318823995	null	null	null	0.5262779040200121	0.18118235250894896
KRTAP9-3	0.0989516802390114	0.51464903175814	null	null	0.41305222676529796	null	null	null	0.7660836993812891	0.569440923569483
KRTAP9-4	0.00579426315243425	0.8267629415632429	null	null	0.0504080972354088	null	null	null	0.0176432133573728	0.25739740630416197
KRTAP9-6	null	null	null	null	0.8926214590478431	null	null	null	null	0.052206005001647994
KRTAP9-7	0.561307353294954	0.198852894144481	null	null	0.8379986403197209	null	null	null	0.399341976185697	null
KRTAP9-8	null	0.9416630143104631	null	null	0.7281647600392901	null	null	null	0.474042598793427	0.401146693362169
KRTAP9-9	0.24201459886664103	0.937408133173417	null	null	0.96930339788722	null	null	null	0.898445157480644	0.903536437466504
KRTCAP2	null	0.596113636694797	null	0.512671371987221	0.8719117851345308	0.496067374480116	0.9843963621963421	0.9843963621963421	null	null
KRTCAP3	0.58964957946999	null	0.7229076107037079	0.835433331195485	0.15908063477669002	null	0.510889678778577	0.5973410051485091	0.249924133637693	null
KRTDAP	0.282223448680411	0.5539059566183959	0.15911792732025198	0.0767724851020193	0.5614254304709879	null	0.15911792732025198	0.0962723736089418	0.215372516616456	0.30350132738429103
KSR1	0.0129099200191363	null	0.549990257249172	0.3575561688354939	0.454567537515047	0.7373025957191959	0.7626035802546859	0.433721491396951	0.12065907368504401	0.598015124389339
KSR2	0.0673024807002462	null	0.7566082305277759	0.601995177471466	0.7383922938640178	0.828874851199058	0.7754060384577371	0.989390668392899	0.14552063289536904	0.54588330910149
KTI12	0.170935792794484	null	0.4837775485754339	0.258584231279605	0.4666105028694621	null	0.34501164282723196	0.18858971484033105	null	null
KTN1	0.23711210933050403	0.438399462411698	0.0981817582841931	0.643047324178838	0.569691442462709	0.296379814248665	0.102877396880622	0.18500942719367103	0.12645457822220502	null
KXD1	0.409057230646303	null	0.205100242999537	0.439426316514302	0.0913144021411181	null	0.23138778879761898	0.264584610116887	0.551341375706776	null
KY	0.756317609430085	0.595977562981358	0.7887369120948701	0.564512070215459	0.426053036839143	null	null	0.48189443300327	0.60306581183483	null
KYAT1	0.29803963021585	null	0.415555912767265	0.403865555869189	0.7540205188716641	0.26078364449366603	0.37598472399889393	0.37553788694019896	0.48506703387054295	null
KYAT3	0.34898744552628497	0.8445443679052409	0.304637346643159	0.42024401280661894	0.271918090729323	0.618747407553833	0.23401956821364803	0.7727801251651759	0.550291504628478	0.606643636474095
KYNU	0.7510572101964301	0.989908026438345	0.21615872380797402	0.42959925773781604	0.799461156838146	0.224195840514471	0.411861689902359	0.628610574732593	0.41779763933884495	0.312304109951576
L1TD1	0.6174368539620451	0.39518959231862893	0.550265190669135	0.292201858570797	0.28038558564921195	null	0.659013069206533	0.205060382117602	0.0131362341893414	0.22833195450498603
L2HGDH	0.321794290745282	0.43425672182647496	null	0.754453610462487	0.7100507839381851	0.8991482663983299	0.26056705034166394	0.7154032918120821	0.551492889746564	0.20200223066248302
L3HYPDH	0.79223656613087	0.339565873754417	0.6612616932302231	0.49185968179000294	0.5728532193728221	null	0.46445773804552704	0.42380557327304497	0.9961846473521719	null
L3MBTL1	0.0361555323891876	null	0.287484564023052	0.43377860232752	0.929330212795207	0.9416748325077571	null	0.9856680676569951	0.0521931911049296	null
L3MBTL2	0.184798884898061	null	0.34683928671243297	0.444354371566527	0.91062456639804	0.019702189347783002	0.18362394282776698	0.28895472168917996	0.94503186926258	0.608559274734592
L3MBTL3	0.854832710925955	null	0.891495751714384	0.7638149582950992	0.2801293337593869	0.42897683641946993	null	0.306364836699146	0.093528385451966	0.223838333849985
L3MBTL4	0.509261688265766	null	0.0846329268888261	0.0181603867760324	0.98204323618075	0.718810516123756	0.11066786547072699	0.416118238139775	0.48473375261032997	0.26312575895255896
LACC1	0.23738322582995602	null	0.635716355037585	0.4016515603425229	0.28911397295373803	0.712228650455672	0.30498046974326304	0.48530985566861495	0.9502376011759691	null
LACRT	0.378710868031075	0.15911475404488298	null	null	0.9885147367474209	null	0.46703192204992205	0.318934769356245	0.0742634789464177	0.608733589616139
LACTB	0.708362865386611	0.4408760915857489	0.292771514648257	0.101327617322002	0.343438058800883	null	0.29163782328791904	0.39345553021628904	0.599440459436857	0.23398398663852
LACTB2	null	null	0.107006842432411	0.8623759051573259	0.6337179686376391	0.590698761575822	0.22644374978295	0.367869275211526	null	0.0378982827454789
LACTBL1	null	0.31986818204504197	null	0.40583746966707296	0.47791419421804293	0.0609520319089893	0.6801702615158921	0.828504058380869	0.807265668462799	0.750315025296351
LAD1	0.0141508175930367	null	0.0878516463300218	0.8796825439687729	0.9057020867569059	0.7256351628232859	0.016941726437008	0.876110183883854	0.8962513205601591	null
LAG3	0.822039659751472	0.58811947888793	0.917940473273713	0.976814810501028	0.12795892158403802	null	0.960663403500649	0.8830833969864829	0.91683194015922	0.241175118248054
LAIR1	0.347533060221057	0.211635746842989	0.125376408957629	0.00795078204129473	0.374996900653634	null	null	null	0.316820337392585	0.19892988147593102
LAIR2	0.5481776748678879	0.0854863374755013	0.550863977806332	0.36191215504554397	0.215432686992496	null	null	null	0.483780415509957	0.0318149353078407
LALBA	0.0539972840483189	0.208528468127894	null	0.873179412611951	0.626985754848849	null	null	0.5436585434458351	null	0.7274969687350931
LAMA1	0.616354782531541	0.7908041443476629	0.689883033154345	0.493326162262405	0.40351929452360297	0.154191347801969	0.635007306626296	0.18654654982887903	0.94775036370756	0.0521452276280823
LAMA2	0.8386639811240592	null	0.857465049432746	0.8292506826245201	0.8374514681442	0.37741679541522294	0.835932159437737	0.8615823115861461	0.6411302623074561	0.633104565699185
LAMA3	0.0420532509439814	0.844451019393519	0.6735391273214429	0.771361744600838	0.480696550611284	0.675919823788473	0.5802516487828671	0.5999410620760229	0.1887923724954	0.806843986805297
LAMA4	0.9841895436537859	0.456487149514913	0.628231556499155	0.615325012376093	0.633608693257383	0.662996270068376	0.98885088899825	0.7654906886170579	0.088944733985087	null
LAMA5	0.23841689636344898	0.562685356834941	0.867608909274582	0.8487340781214692	0.957715729603716	0.22023031480202002	0.7274658594412701	0.648099475002702	0.483555540618117	0.16596927062018
LAMB1	0.924267834602758	null	0.582268794217456	0.41509939444600896	0.788153970994457	0.901096179138904	0.548405517747115	0.8943242947245641	0.0514348371115941	0.479844010133326
LAMB2	0.30757595327779697	null	0.1633476609738	0.233890137074693	0.8110694458215941	0.701720516138964	0.18825576724462603	0.41432212457443895	0.232908937414495	0.3958854593387511
LAMB3	0.21472424868612602	0.29828211245826003	0.5984992427329189	0.756149546786254	0.377692127746852	0.18475605807079198	0.27489222097795196	0.707172116879195	0.24186485556536202	0.83190719510399
LAMB4	0.13770405634520902	0.195385190286721	0.306787972833703	0.312490439542107	0.11013432838460901	0.0108059340583262	0.9867671035816609	0.13877110434934803	0.726296275013107	0.132948469811411
LAMC1	0.0904233418223761	0.9328462104236379	0.008761058312866441	0.327752819549281	0.9180503079535641	0.703008925773554	0.0403120320883179	0.7642707788338141	0.829199773057738	0.0228708143789275
LAMC2	0.179749542846311	0.6681498467417241	0.577529114263392	0.8774882038457951	0.802155039241536	0.34518171834446604	0.488405716365733	0.3599418579774579	0.00967472543651349	0.0335092178327068
LAMC3	0.0267530580190761	0.832615268917772	0.275214101125609	0.310217514797076	0.8556509175797421	0.17793387641945801	0.277766164873055	0.25008828449447895	0.329013898378877	0.486852321827067
LAMP1	0.586655918674953	0.378212063804937	0.8111232445440258	0.5977920042825	0.21581292006760397	null	0.8713440888473891	0.7796812757448341	0.6099959121485921	0.0312499933077395
LAMP3	0.8851911122133059	0.7586372564639549	0.354510009248441	0.6687181321752779	0.7290751228172241	null	0.780086296522693	0.726684203067561	0.6500324163207309	0.101295911579363
LAMP5	0.425310503491861	0.848574828559376	0.7307929726747371	0.146749330216653	0.9587603572593871	null	0.10001408099733601	0.716457533140797	0.5004723289616371	null
LAMTOR1	0.299476686152515	null	0.936545632798236	0.267906386292439	0.130441168722572	0.10093615535152901	0.488873102103999	0.488873102103999	null	null
LAMTOR2	0.607972371877724	0.6546427691304221	null	null	0.34372453696478905	null	0.625108717415617	0.9451069378010799	null	0.973208181677696
LAMTOR3	0.33790020969090295	0.5655278307495071	0.22559134611135698	0.0119742720412628	0.814451990032631	null	0.231005794308445	0.0177230913042055	null	0.30244014253866497
LAMTOR4	0.953689099597046	null	0.35980618925045704	0.68005905878034	0.6692662732865621	null	0.7894049806765391	0.817292714268253	0.686300287151448	0.747998923417817
LAMTOR5	null	null	0.504573721256355	0.330223378242019	0.33772252008200804	null	0.490672319671193	0.264554477109615	0.474680721681432	null
LANCL1	0.13953346218513096	null	null	0.9709459274675291	0.977610193786691	0.8363917987807329	0.114255131363729	0.43324207207637705	0.870746261894338	null
LANCL2	0.394738059352936	0.364901119155571	0.708572912255726	0.0217954164280529	0.7769874913037579	null	0.708572912255726	0.0733593164371478	0.00624304742175119	0.016819271614027
LAP3	0.519049903142379	null	0.0607879083118351	0.0387798961502561	0.010258446900071	0.9840570313876559	0.0941165409493329	0.0364044124102233	0.635182866159166	0.0475812536040947
LAPTM4A	0.62569209031597	0.900114478917712	null	0.181279684522918	0.19396951883435998	null	0.600515718975845	0.196708039873071	0.37734562448264597	0.38080566356637796
LAPTM4B	0.438566407489053	0.40090071578356296	0.845357657864933	0.9802324408269499	0.63330936928534	null	0.9036278733851999	0.780528753667712	0.656618152711834	0.6680105544281
LAPTM5	0.26323403765141395	null	0.9922556291928549	0.521387748455037	0.665671516035369	null	0.9925647030945269	0.433751257577964	0.0406311252940016	0.981307656445428
LARGE1	0.22420314955594198	0.0844429889618694	0.670451503691335	0.885119396978242	0.110948870847435	null	0.779236145573962	0.552905197308359	0.40449681795870296	0.802151850696554
LARGE2	0.7819499252551709	0.33018831030668	0.0616822460605221	0.976320422209714	0.549533111170299	0.9729331013746031	0.0563161927022072	0.7804278879866651	0.59597735654645	0.24453125894118902
LARP1	0.379823121259861	0.117523909237756	0.0509891137024246	0.131195770965839	0.34371670751107997	0.403852235241407	null	null	0.490072100641056	0.35842216918308295
LARP1B	0.11718195987735001	0.36098411460496205	0.17939115534942898	0.141418840933126	0.16231810501931698	0.138167457599109	0.17939115534942898	0.138640143263453	0.0734109438394061	0.21045669228766
LARP4	0.5095588051172409	0.260979417725125	null	0.15417930131965	0.570740235856825	null	0.773954717922195	0.18116202852952498	0.41793950054506196	null
LARP4B	0.9737459199382371	0.0754909724595483	0.36809966507719705	0.382483006681511	0.6757689066185238	null	0.0377787697877612	0.0205435695620723	0.45439925780917695	0.408579652656476
LARP6	0.37147612897177895	0.694236603644256	0.0912853758066763	0.443789434786445	0.88159556255448	null	0.10837205526836399	0.42400041589484005	0.754432491656629	null
LARP7	0.8811924892651061	0.345430867346207	0.6024600396944739	0.833194473559027	0.7935918083995821	null	0.673337323151975	0.705702311341735	0.287528119497467	0.45915418804112396
LARS	0.2159708548602	null	0.722449171713732	0.6783537490782149	0.0841790480318139	0.145720241482053	0.5390851675161931	0.7359243264764631	0.0712971260825822	0.284372045610086
LARS2	0.18775653160479602	0.5066783695327299	0.7495292742481681	0.384729313840336	0.000886369216227534	0.30841331377069603	0.7790233436066891	0.7746875193335829	0.9145210655190179	0.9535972963744029
LASP1	0.983060785357381	null	0.43068766288551596	0.17690712388343102	0.16020888705044	0.766224939952551	0.43264688288678105	0.233053053222397	0.9038261091799	0.529066346122249
LAT	null	null	0.8301845601586608	0.0590957197896634	0.7402441233326059	null	0.7875097353826429	0.303174790107272	0.29959799534715803	null
LAT2	0.9696251054874431	0.810855647507206	0.9947304757511508	0.0257465981905353	0.371043638593361	null	null	0.548924898272321	0.57223931181182	0.9136265892137491
LATS1	0.981909890098298	0.511103235740606	0.324054645687003	0.666479142445754	0.995689234294374	0.22508944593326002	0.15608958929834	0.616288079274671	0.18103762514695898	null
LATS2	0.33717149761105203	0.242279504963159	0.601839541113104	0.767634243920587	0.7745219314240681	null	0.889269762683428	0.63173626017539	0.485203292245409	0.170957292898279
LAX1	0.073450107773926	0.0084985221565631	0.563219732184656	0.14806273460971	0.98548880136052	null	0.45240442854071794	0.0482474080893793	0.13795391085454	0.136420198287517
LAYN	0.284241024320492	0.257819466238794	0.22091161174486604	0.774465114084864	0.30894473022793295	null	0.208188777759244	0.73610977710216	0.6206028053090971	0.7476660294024742
LBH	0.0850425947867328	0.13369824364755	0.108931143211349	0.0682945718073797	0.721536325925746	null	0.109899216174659	0.0492051001550838	0.296698440699856	0.10892620635834697
LBHD1	0.0488907879654763	null	null	0.7304856550639549	0.118375395653964	null	0.260316435770537	0.227559851167068	0.268367899501744	null
LBHD2	0.9102734358692041	0.0997220894062362	0.14685105302127802	0.8687356632141559	0.0344909908265763	null	0.79210771149976	0.6039579264724411	0.0479186898023025	0.9402646900668108
LBP	0.952312492806391	0.415796811005641	null	0.18669781486148	0.372036178329861	0.780787626940844	0.8854893729601501	0.6377054739095871	0.181990645654068	0.775711709781864
LBR	0.391981492526355	0.67055147272001	0.6028726242768679	0.8606080468485979	0.375700387135159	0.412112171966877	0.278913123564437	0.9139161391863571	0.765337274866635	0.33558114146820894
LBX1	0.0729319925808222	0.338983399647899	null	null	0.451874159604074	0.535082579377714	0.5845727606464339	0.6840125152050149	0.99058815798049	null
LBX2	0.19299079556749602	0.853146903866338	0.256618577765872	0.322198461629154	0.837964874168027	0.5760521584401921	0.19159036791219197	0.349514255033019	0.123591476930162	null
LCA5	0.233509832348453	null	0.365335405794758	0.141619078033962	0.559916277074837	0.9516425187364129	0.233509832348453	0.0348289571189533	0.0707821149399948	0.721059171932996
LCA5L	0.6254411915414749	null	0.897715040098595	0.7904417953895329	0.7994958888043291	0.531839898667756	0.774850991353388	0.7651821591421529	0.8509551718747941	null
LCAT	0.5500851660374411	0.567668327529948	0.560628565778356	0.85620586847187	0.523398194931172	0.860058487496481	0.31892544562383196	0.589135516275539	0.439950741411102	null
LCE1A	0.969007021487895	0.0326853103657465	null	null	0.479294945234299	null	null	0.0234444614312531	0.0186986445401089	0.5357508444739411
LCE1B	0.655148701933303	0.20742701782818898	null	null	0.545817736343293	null	0.890894617849856	0.17019974929381698	null	0.147424556741173
LCE1C	0.719244504385531	0.15572544585600698	null	null	0.679124028314511	null	0.7203594275345659	0.204002821959078	0.7708738148615609	0.8472009898007851
LCE1D	null	0.5194936780905379	null	0.641549372421196	null	null	null	null	null	null
LCE1E	0.976707821048693	null	null	null	0.647086002743931	null	0.9622640857277271	0.9362114578367859	0.041817365388809	0.6884587191793381
LCE1F	null	0.226347618678403	null	0.5193997586907171	0.644360058410404	null	0.9516446281216009	0.00207057340514472	0.692138809136661	0.9476450786025951
LCE2A	0.44084184914374897	0.9182838728800601	0.268998739693523	0.268998739693523	0.177760586841513	null	0.426084507489539	0.554823903475206	0.884522266869452	0.5964784921048579
LCE2B	0.389150072294467	0.244445515888636	null	null	0.82726415755773	null	null	0.0936322734330126	0.523061509929548	0.5201977729012489
LCE2C	0.10262225832719502	0.0965263430481795	null	0.278515050912852	0.8439921527165269	null	null	0.34604823481806607	0.31751544149952005	0.40157715433851005
LCE2D	0.8097867406870891	0.20150352648365	null	0.863621467832851	0.41105113815150895	null	null	0.265520347888598	0.36919559473195596	0.312044710780949
LCE3A	null	0.43020020457449293	null	0.940718758418172	0.6672988295516321	null	null	0.6697350940114389	0.727197412109717	0.9490584957914159
LCE3D	null	0.15942598102276298	null	null	0.94113392369483	null	null	0.20961433017350503	0.7305761328407291	0.511528548009701
LCE3E	0.714945542843221	0.273197334409311	null	0.45453952585056895	0.9884896412314871	null	null	0.164545969206895	0.883896347575956	0.576254966233095
LCE4A	0.7512752938475742	0.9659200691268142	null	null	0.12255444530932	null	0.426942158390285	0.7409478717971529	null	0.608142273616967
LCE5A	0.07404639690991499	0.16690263711236097	null	0.50697019919243	0.862943769469162	0.114838256357345	null	0.39800668161990704	null	0.7505388853698821
LCE6A	0.525443177909339	0.547283063792414	null	null	0.225238850885345	0.14166278999617202	null	0.142324074758629	null	0.42476036626940006
LCK	0.4954056063590971	null	0.4035820378468011	0.663228173369138	0.0259916520468897	0.3827891496998811	0.254363196963132	0.700127000222155	0.027719522813723	0.944724916186498
LCLAT1	0.932792710058966	0.8577010338117471	0.60171840619996	0.25754342342043696	0.834784330701595	0.7064741641331179	0.714352893878459	0.8680245128456808	0.40701855310348706	0.35002110107447304
LCMT1	0.9685994980350059	0.15206040815134603	0.675035464129266	0.26841671340787304	0.9827552470020041	null	0.12643167487159	0.0906614169228425	null	0.33488030915227196
LCMT2	0.552141257394034	0.17112942391364097	null	null	0.268145733739367	null	0.55302424980058	0.264205919398535	0.0231574886774983	null
LCN1	0.7352415518497659	0.380535619201851	null	null	0.512960869871127	null	0.47275295325644	0.684225880265027	0.654468841068203	0.7733553021626859
LCN10	0.648611835333551	0.665110655833525	0.589905432002651	0.646659390904144	0.7761924184462701	null	null	null	0.5933193086514661	null
LCN12	0.965435703608399	0.403182673769486	0.35084167052153103	0.732713759857867	0.017271538775596	0.11231649994724599	null	0.231428877052454	0.28018933668236895	0.378556454183845
LCN15	0.728978104170411	null	0.24680025325869	0.6072532287065711	0.539158638704818	null	0.0228338511829902	0.7910356353611051	0.21903952255207998	0.515564718051613
LCN2	0.6477507791873559	0.431223559018939	0.0148965391382287	0.522981289951766	0.00286071315276093	null	0.0150353142193183	0.6388371335973589	0.770280868200214	0.8616257981103091
LCN6	0.30854953712357397	null	null	null	0.472302676934315	null	0.42482562289233294	0.578258467805657	0.41217895377937896	0.674357145452819
LCN8	0.9355500732625529	0.401884156515423	0.17537956697273702	0.8904394263870459	0.838460590977467	null	0.23932949114254198	0.44999051889494396	0.8852263782834591	0.9182053102865949
LCN9	null	0.9113344643845841	0.281396449450818	0.45488317938840905	0.725960603197329	null	0.281396449450818	0.510748527803033	0.919253751665	0.40190645559226296
LCNL1	0.40064686642885605	0.368588609864541	0.8888643981894749	0.900961480997352	0.40158564982882594	null	null	0.00913540953750336	0.0073860158098030294	null
LCOR	0.5148774515425949	0.733114588156172	0.0807876437507832	0.25653283565289003	0.5346984716320711	null	0.0761279490631156	0.0766949561682698	0.18428356456405603	0.152022592483546
LCORL	0.629685169774436	null	0.7810741077445509	0.470521939163346	0.44177848424911	null	0.7810741077445509	0.444214225029241	0.7977647888496641	0.18783176524819697
LCP1	0.475832401139596	null	0.530784228890016	0.9110534709238671	0.49735203994348	0.525755076329831	0.719456577957338	0.96967795893959	null	null
LCP2	0.6871172876091629	null	0.9015497056483929	0.956243210738405	0.951171373757692	0.76884444157765	0.8096422616159891	0.584796969288576	0.554103577395731	0.7123650328206099
LCT	0.334037833370282	0.0624816279450938	0.635886389057693	0.359532511573522	0.295880962664263	0.884232115584432	0.635886389057693	0.19959491105652696	0.205189448671633	0.6629775421969899
LCTL	0.0144676201710154	null	0.0810518430900906	0.0900020920389509	0.028367534874172998	0.208812744795295	0.0810518430900906	0.14521104551242403	0.0321551466485233	0.22835385117168602
LDAH	0.9676510325186322	0.906901236104464	0.8495388901573299	0.756848957202593	0.0467502020106259	0.30796591474468393	0.8495388901573299	0.786512892545323	0.30291274526661	0.8251126505167771
LDB1	0.00425367838006729	0.27414546530426304	0.792973383705547	0.0227336027466032	0.684534798795856	null	0.220671123300601	0.6689199954866899	0.14597646482004	0.7923788874527041
LDB2	null	null	0.8361519191538341	0.49790187732995295	0.41042721957114203	null	0.9383095437557809	0.772836460193128	0.33082440384490097	0.695812135346896
LDB3	0.525430034208736	0.167426601730895	0.908462203008004	0.446459526012479	0.767429003408712	0.38187683992913796	null	null	0.774362217957645	0.9403058186741691
LDHA	0.8693006264057671	0.98305280537997	0.47958907010487395	0.541329843374954	0.49263708652952204	0.45924082291352103	null	0.7878527200463141	0.9062677658477559	0.915053116257038
LDHAL6A	0.15964711736378198	null	null	0.449546748212611	0.6473225701349791	0.49080418684797206	0.00836859599987605	0.253281090084803	0.9199916828852428	0.8057589417184399
LDHAL6B	0.33200938326532003	null	0.7535871677667799	0.844205724756639	0.0319394913681421	0.007626883327736091	null	null	0.0367051563673274	null
LDHB	0.15868294548199202	null	0.46859425660482795	0.569541598953653	0.474896569625057	0.38831184916090294	0.454746610621377	0.507589558063831	0.48643968446415903	null
LDHC	0.36729033502294206	0.613426675226554	0.9762428442721299	0.972037903539583	0.534407757668122	0.5929426006765339	0.931807679935073	0.9878646510260509	null	0.993634965162351
LDHD	0.489400617225527	0.53098522750523	null	0.6605556358510949	0.478416649158185	0.430405744229834	null	0.470895639279541	0.259526423445137	0.8864894285697541
LDLR	0.0733598357017324	null	0.4123411960927679	0.548438745210562	0.34571014391055505	0.13831315020916402	0.8842804911850392	0.408369899528104	0.768126172184369	0.8817953878975101
LDLRAD1	0.91339338573394	0.0228682589546635	0.12112527660122599	0.0299810273668275	0.189863983381555	0.37275052926429497	0.12112527660122599	0.21401173973207802	0.5872224449920639	0.840193839115795
LDLRAD2	0.8349482758522829	null	0.12783951175053998	0.18991383305776	0.269822669628542	0.39852464936015897	0.005138679795742671	0.260042816017244	0.199300694928221	0.372515611018468
LDLRAD3	0.17199692704365802	0.217747634740941	0.407123215731827	0.523238078216453	0.391742112786967	0.7552331267010399	0.393392639623655	0.775901615306288	0.49822513732398294	0.45170894181178006
LDLRAD4	0.238432176322457	0.53164906020396	0.8145425314626591	0.5664977438702379	0.153442866406674	0.154774296385577	0.494543101974808	0.283983092029033	0.7626911480275491	0.6017777265923709
LDLRAP1	0.700722963791146	0.677919892938852	0.64343796651303	0.38064644147904403	0.583836353271984	null	0.7151899824342289	0.191115065104483	0.8682363620588921	0.0735325726832956
LEAP2	0.306812639233823	0.16654331313673498	0.839689832006456	0.584393477898946	0.652246325206168	null	0.839689832006456	0.584393477898946	null	0.6060661750915429
LECT2	0.682872117961839	0.9641390133265021	0.694768614149156	0.7156539804448009	0.728585477822995	null	0.5991237554320511	0.926828918923615	0.061660693984513	0.9252844503144041
LEF1	0.40708950086377704	0.53455026795061	0.224415125397215	0.0116850791379726	0.14334406476259198	0.14232686707489903	0.18326596776107798	0.190310562290636	0.48885661675152103	null
LEFTY1	0.46570996718683505	0.879647277864157	null	0.9247870057459209	0.9388241904211031	0.49932050689039403	null	null	0.6333820355801321	null
LEFTY2	0.433581233164576	0.9347498975145508	0.970450832831265	0.508308378632296	0.775021833821441	null	0.7623542460980691	0.987854810014048	0.514558339741875	0.8515449227968471
LEKR1	0.539093614611622	0.8458475866179921	0.5517981645081059	0.6774022524158579	0.6171773561609979	null	0.587678071294568	0.509049876375921	0.540510314273118	0.7671351260115351
LELP1	0.8466083114477259	0.0915721594458354	null	null	0.597747998838065	null	0.645705655956223	0.117876143444023	null	0.48341368375854
LEMD1	0.188839944158427	null	0.46320486421006896	0.165399857154103	0.0462841064239862	null	0.0878499480945902	0.0819555835320049	0.6464581785756329	null
LEMD2	0.433735877139455	0.24700251683714103	0.364653658299527	0.8983408334340459	0.0768317975725032	null	0.315108205758623	0.8569513818572899	0.86331038353725	0.883677680967569
LEMD3	0.47581512043230695	0.49383493504096904	0.176730802970463	0.45586649655920203	0.0695276359362766	0.273973250333399	0.12419039770924901	0.8244416979366841	0.286424946404315	0.34002302000588397
LENEP	0.938692271510087	0.331377553064716	null	0.8458101079409179	null	null	0.0029159318164251303	0.763326204965322	null	null
LENG1	0.095989946796754	null	0.554771017699384	0.237276896404547	0.466802199553644	null	null	null	0.990712779396946	null
LENG8	0.0774543514119482	null	0.936018667333949	0.0234056245838388	0.320736901271814	0.607910651072779	null	null	0.91963124578887	null
LENG9	0.0242374231920663	null	0.14610245225341198	0.206082223582718	0.455092466070409	0.824590594745937	null	null	0.40318943075336894	0.0982571776729804
LEO1	0.0548359782375276	0.7612933687592042	0.070688075355047	0.25942082667279803	0.8727083143256609	null	0.0715801059948404	0.332637837270232	0.588910237740214	0.434634483959291
LEP	0.64359459623815	0.504361020287424	0.00477062652096749	0.32723712841379804	0.44477170138126204	null	0.0150052834729847	0.0976496732787741	0.327203007047234	0.498341372610233
LEPR	0.46978145541081195	0.379249569872886	0.007982938810405571	0.0287114665834387	0.0209665160892496	0.310851041118012	0.5700771075833699	0.5526382877576279	0.735310703047653	0.9130732202984642
LEPROT	0.7787079795950501	null	0.341504246426566	0.645165966823067	0.32279801202995695	null	0.5358745473600129	0.515316454392654	null	0.9130732202984642
LEPROTL1	0.9453518804005151	null	0.956812746822001	0.8435724445040409	0.011633205828679	0.7243669460771629	0.7116436446854151	0.598275615705145	0.009616763457315209	0.5753825152428249
LETM1	0.0901028294058236	0.26194724298504	0.0543281497406194	0.209672660733394	0.609356932556237	null	0.0543281497406194	0.147052407823004	0.241403765285972	0.0879090403260974
LETM2	0.41782973994103	null	0.7986526398371859	0.13027447369964698	0.705284540732048	0.9034695728150409	0.632001283665078	0.20919106931035703	0.801971453462455	0.119087790509375
LETMD1	0.0213554845790589	0.855610302470302	0.12162830898483001	0.41152946475315993	0.11266804208665	null	0.12162830898483001	0.5748474778238101	null	0.0134398570575283
LEUTX	0.8482544659070571	0.5189794295358511	null	0.9394308321087241	0.204063886269841	null	null	null	null	0.7101006679275691
LEXM	0.17489810031893202	0.715891263567503	0.139558488368438	0.5296974649310321	0.47896041638538794	0.121385075250566	0.0981523643911562	0.0610803900296834	0.659112799974018	0.8713557245019171
LFNG	0.9446791308443131	0.482820885118424	0.894348334153522	0.23962950696790197	0.811837107588788	0.537650124223433	0.7776702687026841	0.610663918167004	0.19298451938089803	0.25658633468501696
LGALS1	0.0134204070266861	0.995247961520385	null	null	0.48264317364795795	0.117515652930785	0.6063346287348791	0.9914681490581191	0.524576887896561	0.95580380058838
LGALS12	0.154573856585401	0.22881296000941898	0.0869713493625206	0.31023058046179497	0.504659144827006	0.902307999401785	0.0831470786757518	0.37238049011887103	0.353507262555874	0.863423429736593
LGALS13	0.8168465744068609	0.0842384503221509	null	0.17207068903898098	0.250284504460983	null	null	0.544910916346344	null	0.6052609286780389
LGALS14	0.0363154592171648	0.144319736386974	0.38739288345758	0.24058360055869502	0.5961996009153699	0.45867992156071796	0.38739288345758	0.24058360055869502	0.27561019315561996	0.0525943446846002
LGALS16	null	0.6472533249713871	null	null	0.525048527530773	null	0.271635294286998	0.567497332359984	null	0.8443016580472109
LGALS2	0.9841725096211	0.53275488172607	0.562142048661371	0.13893068757335	0.4302675390800971	0.967279831375792	0.9387459872432621	0.7775609615690391	0.0943137658311823	0.7092944655361658
LGALS3	0.8757623584887401	0.516097069581818	0.5045853653275539	0.217089220778121	0.7708570706576079	0.14324729551073198	null	0.557449470264969	0.9875418202301329	0.44819593576686606
LGALS3BP	0.6327502315525	0.6598582426225721	0.7329812930702901	0.7674946232744699	0.46833098854224503	0.9600197483816659	0.3921994490941729	0.702633106632725	0.9280399186610259	0.38494020350001595
LGALS4	0.204643345956939	0.5588290293067839	0.748118398034104	0.29614831771061895	0.4744599231343549	null	null	null	0.9006470110951601	0.211581518255067
LGALS7	null	null	0.188310111872648	0.103124295782116	null	null	null	null	null	0.339465089507794
LGALS7B	null	0.0440794857539764	0.6435572499400999	0.995400617228667	0.35501249262345896	null	null	null	0.514618614502647	0.9610519570678421
LGALS8	0.932150382287734	null	0.182872597553379	0.974974786362452	0.518836127976364	0.7255588255141991	0.187276094762295	0.46357714987162896	0.691165225657001	0.19895010102568106
LGALS9	0.8405938698844159	0.553358962401247	0.501766674565348	0.383640633589767	0.841743532823568	null	null	null	0.0989966253482153	null
LGALS9B	null	0.913215482927399	0.43754142100252	0.4613502215725189	0.6761365764049371	null	null	0.056117463985724	0.7672634086073779	0.278444378427896
LGALSL	0.293172743669949	0.0168600663698149	null	0.33868210793026393	0.8168144560347339	0.8517185877000859	0.34647455899700397	0.572999829369954	null	null
LGI1	0.78502916215511	0.7246916686656	0.967935214548409	0.559819857812218	0.906823133649746	0.8863805558489871	0.967935214548409	0.9165746621720341	0.954709238692918	0.542857772581534
LGI2	0.322753875838708	0.42272421541870403	0.236645397858032	0.423986799579446	0.43374032869040297	0.493171944876623	0.155313542539203	0.9061779971643309	0.7840033667230971	0.8035048907764809
LGI3	0.10738457163147198	0.118406986158684	0.932197361339712	0.986503637927794	0.235192416362728	0.37717493960839005	0.39790846498701093	0.459131632192534	0.270191734021834	0.21710548132798396
LGI4	0.9055158214411	0.21587968230655896	0.6595235564344389	0.8966606293967659	0.284319366598242	0.0414794970155432	0.9774117771292259	0.7365522260474929	0.7314680780757259	0.523956282009707
LGMN	0.0105422327154558	0.172360558286427	0.0933771579761434	0.914212366905977	0.8465782549287979	0.6520857372479301	9.91545656692239e-09	0.824235436912425	0.986326786025864	0.795842990647668
LGR4	0.64498509176466	0.946509603243246	0.44055113091903997	0.74798191713391	0.8563716939218878	0.515380053399122	0.40123267601536	0.478492910261525	0.558333394201854	null
LGR5	0.8645801929353599	0.764520375608419	0.7907250603364592	0.21342842240651802	0.926155627361293	0.999888406193437	0.714564962801749	0.9895724790343741	0.7939203313115769	null
LGR6	0.962876891814657	0.5664550705923771	0.7704439851578051	0.29161379090979306	0.431345894630756	0.640948859187214	0.9603359778875359	0.921934527525902	0.6986294755608979	0.857857149255857
LGSN	0.22134258834222897	0.914704696044004	0.190937849669864	0.5265405100970201	0.6799539524018039	0.721321212346559	null	0.7240144485868241	0.0652154507653182	0.130957433541835
LHB	0.46824387721922894	null	0.11541571773144	0.11541571773144	0.5847361280788511	null	0.37941342081316703	0.2276779149039	null	null
LHCGR	0.6419589048112829	null	null	0.585537982194948	0.281396883212095	0.0993787633455601	null	null	0.726597426984919	null
LHFPL2	0.144894084913639	0.0807363173419371	0.21355887265465398	0.24273212793081697	0.631200037016831	null	null	0.36439236245342105	0.109188433215833	0.16147491102841902
LHFPL3	null	null	null	0.330043629646139	0.475675142330798	0.606593235702548	0.9573662956742149	0.750998576147283	0.550432727472933	0.9792323562819509
LHFPL4	0.96098114033895	0.22640560008546698	0.6327974738762621	0.6327974738762621	0.8873792153447672	null	0.7540654383173929	0.150881631774568	0.925096084341377	0.696288189486876
LHFPL5	0.10953025200336501	null	0.6066522677843311	0.5984348590687939	0.5026109436891629	0.207746147692237	0.14320063572886998	0.193583337765278	0.36257142911672396	null
LHFPL6	0.7537457798718751	null	0.8032726996747241	0.232047191717416	0.897248074171532	0.996295053816142	0.796050937626646	0.41636472071268393	0.26538070751837195	0.754024392512155
LHPP	0.39653255047189295	0.453078797833089	0.08436540374691799	0.0874623087269368	0.0462243394178878	null	0.08436540374691799	0.0540538384823176	0.7931953928820358	0.0268420424499536
LHX1	0.710819862474184	0.429860160278568	0.4650907574280971	0.871401231145939	0.614228289999129	0.31550876367818	null	null	0.17791762928764604	0.323431861401177
LHX2	0.27312085659348606	0.90648047404213	null	0.581730910331764	0.258402479337082	null	0.316355778204392	0.669089015760918	0.26108884587479697	0.703107050447481
LHX3	0.131045757666745	0.25719806263914	0.200077073752501	0.607143896607921	0.428852787207528	0.379241906820898	0.25645107511077503	0.162558735354729	0.167065161836319	0.11799355272695901
LHX4	0.530959812576412	null	0.22828759141475197	0.499177719336942	0.707467492881551	0.580485253888764	0.530318643973107	0.168209447564436	0.13434813370193402	0.361981672060005
LHX5	0.9664194845538029	0.923946940072183	null	0.0741293311127695	0.9994421501807981	0.9999117881095759	0.9525752813386209	0.8626977839313729	0.0055071871687038	0.5206974565655711
LHX6	0.153913346512852	0.647926319467432	0.269385299363783	0.187022493566588	0.46513064017722494	0.42361207562102005	0.269385299363783	0.168296544819083	0.743043034957048	0.8591786499236679
LHX8	0.83373086065008	0.7866809027798749	null	null	0.8658806481469359	0.814805436911589	null	null	0.8611049851409571	null
LHX9	0.341101327288683	0.205760896722528	0.6128509669000439	0.23754238503321598	0.0277660122538895	null	0.689827506805054	0.0869304516822074	0.734561497364966	0.307936174913544
LIAS	0.13327825965753398	0.0766652496803932	null	null	0.752394027220811	0.322351878203285	0.123857425773553	0.28279211719660496	0.0776424875025139	null
LIF	0.7750758624138091	null	0.88391145719454	0.988794412559991	0.43385865512292104	0.844784159195932	0.5984550436139741	0.9761964978256519	null	null
LIFR	0.99679737467188	0.6953847228956459	0.9893866638913981	0.876064149102085	0.67669022715856	0.138774161135761	0.988122785297265	0.891403127288158	0.105163720425885	null
LIG1	0.0299984100051982	0.569169964154915	0.893178397137263	0.0454920604657922	0.45827080000192405	0.45567257510415204	0.8239851438658591	0.0439336983676891	0.6561437712521221	0.435351236886486
LIG3	0.0754450495631181	null	0.703821197255836	0.99635157677362	0.0909215450595239	0.152701202711522	0.346042484344239	0.272984888916425	0.901227602503636	null
LIG4	0.767226982734144	0.798298336807679	0.0022104346536424603	0.5023554243879361	0.897293119635189	0.25905947120990397	0.46960335206749604	0.528238672766195	0.227991478890397	null
LILRA1	0.240551368950348	0.16450766728775001	0.273353599621389	0.890778448045229	0.436003138770627	0.173870956666498	null	null	0.305438605458997	0.787548379642919
LILRA2	0.279295927803609	0.802762740477923	0.10634496476799801	0.22556117157897604	0.9593499177026941	0.9163566623758499	null	null	0.7972493216800269	0.28579441586375004
LILRA4	0.0998996473669016	null	0.12062044864435302	0.119991560656345	0.6039110143540439	null	null	null	0.153947933469358	0.896862589293655
LILRA5	0.8251040392160781	0.29827755214300705	0.48960801738161797	0.433935381453814	0.34395486212786397	null	null	null	0.9589453676720551	null
LILRA6	0.46787455410914297	null	null	0.903756282480307	0.31560744681215597	null	null	null	0.067661437901	null
LILRB1	0.16295846705128303	null	0.277738035325892	0.371338846629645	0.35593832996163005	0.40175429397562495	null	0.901669676964259	0.341207586565544	0.5952480101052989
LILRB2	0.17436633153880401	0.491501850872437	0.0841690825802127	0.510557526811382	0.27609651193518603	0.17432703135827898	0.22524676755543202	0.153989230065227	0.6164904193814079	0.959388481201977
LILRB3	0.286696434468982	null	0.65109074572507	0.853765083946933	0.7377837792824541	null	0.872484441762957	0.8951335791962571	0.5821157944693679	null
LILRB4	0.25192660547636697	0.0287792700573022	0.490992221592757	0.7002652236515279	0.0137862060838969	0.0270936733331447	0.7952372983917421	0.258170091786292	0.0052689740678282205	0.570924722549548
LILRB5	0.592967715725104	0.24445182336413604	null	0.32652011666108	0.382943435231718	null	null	null	0.441537707716334	0.281848909945921
LIM2	0.4121594909007079	0.481291798338904	null	0.343451537253201	0.39059188192398897	0.502192175784702	null	0.34083876563384397	0.347394280991624	null
LIMA1	0.455249656528868	0.729966082534607	0.330223093732833	0.206524422421012	0.9735998319294101	0.271739882503293	0.0605850742739421	0.21175823224239698	0.281580576061361	0.11461217799839901
LIMCH1	0.5621648147102499	0.9740839533367321	0.7391746899723559	0.936166578355961	0.635080442838034	0.6936156036720901	0.9446009058471679	0.9712015195504731	0.571426451920958	0.6489148053170579
LIMD1	0.0103646105382045	null	0.18969405541723397	0.0420213820099671	0.0977200413563448	0.8542536256685391	0.141942284695686	0.215545209240364	0.132241406171818	0.0139356557922504
LIMD2	0.7446220338638879	null	null	0.742350013629982	0.500667933637354	null	0.501835468513094	0.5135218999225021	null	null
LIME1	0.0247395973700206	null	0.658368919160834	0.387031152274964	0.7517731952355109	null	0.3669940005039001	0.679044973761593	0.48783078981968203	null
LIMK1	0.8604885565306999	0.8618349218010419	0.952475797470818	0.9797944749804219	0.278635451830208	0.5044527226829739	0.902632437275682	0.745412988675473	0.5958632050456519	0.0279817859487723
LIMK2	0.357313656907864	0.66069567986772	0.333128518597042	0.685264472951999	0.42489482166323206	0.6672964460810351	0.293335520979048	0.33432243220706204	0.32396007940305604	0.27991551568161305
LIMS1	0.6366799882753629	0.6098271925105601	0.0405717696031425	0.21192524486206	0.646653535986138	0.34392192608653904	0.9632862312774441	0.961690319945614	0.6949804642828872	0.360233832536695
LIMS2	0.27208942580809997	0.19622669172024898	0.9017887516662891	0.145204997913548	0.33937029110380607	0.362475365327768	0.26030548036515805	0.3746181033342779	0.0751408810330976	0.932544859828721
LIMS3	null	null	0.4453658687874699	0.455364561082473	null	null	null	null	null	null
LIN28A	0.21812056897717896	0.7003847029128749	0.986431239481938	0.270877049515659	0.569866850726833	null	0.969860782187192	0.16731705398064903	0.9691823276053171	0.10447288843093598
LIN28B	0.16339238587586902	0.455562274275563	0.408502393659699	0.7673186631380209	0.8055297659413772	null	0.6809670629515571	0.518488897831982	0.8846739519492629	null
LIN37	0.511095467330536	null	null	null	0.5960934134617679	null	null	null	0.0832279898424527	null
LIN52	0.216827442908379	0.9850006499960121	0.945642885197748	0.313580885770454	0.9256886291272679	null	0.5324254807359339	0.299760332201696	0.0070046300415316206	0.710714539262711
LIN54	0.0840873718280661	0.846880877576347	0.84991134077217	0.0514689105640989	0.900827825400102	0.985244126401033	0.84991134077217	0.0515661477531895	0.5822848019467239	0.0272006345686738
LIN7A	0.937166094370005	0.42116317270276793	0.46289637445360793	0.128291732098386	0.458649887513714	null	0.9554888198454119	0.11415576558364801	0.5081115881601679	null
LIN7B	0.453102692812682	null	0.745051588975399	0.00159100781788535	0.42227283793923	null	0.745051588975399	0.6644434232113721	0.649001949007685	0.628051748330492
LIN7C	0.6587801136739829	0.645481538701656	0.922777174047	0.8841718173022101	null	null	0.28191949295563	0.922053400822652	null	0.8717460554134542
LIN9	0.9972538157087271	0.38082149631594703	null	0.968867587255904	0.14429739126895402	null	0.26253371235642003	0.084714756872183	0.21806130631900697	0.5896328974860171
LINC00672	0.798989045194626	0.118930225929766	0.15773742168554503	0.482669643719512	null	null	0.939505381601673	0.9286578031739108	null	0.40233373008125106
LINC02203	0.18402037900300303	null	null	null	null	null	null	null	null	null
LINC02210-CRHR1	0.48318055790807596	null	null	null	0.960679474830282	0.6408172322962951	null	null	0.633766026620789	null
LINC02218	0.408378185442725	0.8287934575665159	null	0.931342424334253	0.46955739803815094	null	null	0.0369469203594642	null	null
LINGO1	0.928853641242647	0.0279882478126197	0.0335426412768471	0.0428235052591621	0.33517198317652097	0.976557251301869	0.684575684048859	0.47007441549985995	0.803975588253137	0.101780714995344
LINGO2	0.7707551120966941	0.992848423831793	0.256896708726221	0.198976751921121	0.959049239781936	0.7927931302662541	null	0.7356524619802199	0.0914254403903457	0.553889578005722
LINGO3	0.9836807123125291	null	null	null	0.061667128222197	null	null	null	0.21888508361518397	null
LINGO4	0.46723760586484403	0.8462270844584879	null	0.0979169188855897	0.8183108258319391	0.849398085604883	null	0.0836203224039764	0.877204675163009	null
LINS1	0.35077224781968297	null	0.33286437093631704	0.5699820779768651	0.613514837334197	null	0.162208131685327	0.263489258144584	0.6242988743699929	0.54497642973186
LIPA	0.014664380527365	0.6965043427873578	0.9712595476877309	0.450951269963402	0.31547754373318604	0.7500053731146279	0.0157673416395397	0.0540551869362109	0.0770248373977067	null
LIPC	0.388465423496824	0.922874460085082	0.340193984813558	0.7687956002668891	0.44333608690235204	0.385298979530734	0.0812033192720738	0.49848608762700203	0.485990426017848	null
LIPE	null	null	null	0.32822453329984	0.963098782851018	0.33589055134142803	0.868211268668942	0.9618623638236691	0.0215040622315641	null
LIPF	0.6730064736722751	0.108431983942867	null	0.8747847000493979	0.09876302657280302	0.0870944392912896	0.125432826601342	0.656325767418286	0.42920924461106	0.40475818168129496
LIPG	0.947317227134763	0.908525629098147	0.0869627699262321	0.461046631015461	0.8951454791236091	0.6162500202053609	0.0813887072244328	0.52853121699987	0.0269159785403802	0.5848556091690511
LIPH	0.156565314014804	0.20800957793622699	0.0235510645769974	0.0240372544978191	0.9691139521548391	0.8437740347327091	0.0235510645769974	0.0267688507785976	0.605885951801042	0.0236230702459156
LIPI	null	null	0.0680178151249844	0.0680178151249844	0.467844096287046	0.688973536317147	0.27851499187595097	0.40656914469092204	0.201593593035012	0.350835508467814
LIPJ	0.216058597038327	0.23534407096945897	0.9627449467269541	0.212856346923885	0.279020239653671	0.5479339725864449	null	0.27544321575311304	0.406986522117927	0.632372762335593
LIPK	null	0.563182744722027	null	0.17464892780764002	0.748367103008305	0.7705803063777641	0.962510803351636	0.904107785943775	0.579988680838324	0.839852811743913
LIPM	null	null	null	0.0403239158073604	0.871752909710711	0.8658342125155041	null	0.14466938064256502	0.958027582112467	0.904070814652603
LIPN	null	0.04440648759511099	0.962510803351636	0.9995528785835269	0.186263898407197	0.43152717322079204	null	0.32855485192951395	0.758479611414043	0.149108561405304
LIPT1	0.461503131285485	null	null	0.575669524611278	0.48632241217769706	0.8889989342610329	0.9217299607931609	0.882888974764255	0.138892012239318	null
LIPT2	0.30280574873922994	0.117412446751674	null	null	0.6444702180575799	0.663234789356984	0.328720813833182	0.901776310181336	0.7358722239257149	null
LITAF	0.244455291542832	0.512587551847606	0.344022479244167	0.484935431557827	0.41661200118131	0.0507510758232617	0.7219674348648	0.8073054293305891	0.243409308538331	0.35513946279034597
LIX1	null	null	0.408189499502238	0.36536046836957	0.814669588204755	0.164950821779497	0.623425668950042	0.550271644697371	0.9894708068583851	null
LIX1L	null	null	0.653957372384323	0.7334689779785221	0.699535676240011	null	0.7588943394718349	0.0286966034815982	0.678030420707789	null
LKAAEAR1	0.6298660688407111	null	0.742368099366437	0.0697294725514661	0.29977825076050896	null	0.611076106869819	0.903380950658923	0.61063721044151	null
LLCFC1	0.0201062917518492	0.149218733362673	null	0.10103927336538	0.5834581552297701	null	null	null	null	0.802299504726952
LLGL1	0.6769472157324821	null	0.29405437196375395	0.260442284810397	0.225177267507502	0.6253397884238979	0.40117019527879105	0.0389505412696027	0.104766752941151	0.0394774877676594
LLGL2	0.02875446018122	0.93116786742562	0.326863022069098	0.953143561745061	0.47584413086186206	0.0316482948104072	0.346154999518127	0.8680184350244591	0.9315628460127621	null
LLPH	0.17800693208345	0.5886645227761711	null	null	null	null	0.500459763236966	0.7585045606217109	null	null
LMAN1	0.129970145928061	0.412214619897258	0.966403142626479	0.148085515641776	0.9900575621712479	0.811829527557002	0.966403142626479	0.43147573553464	0.374613091883202	0.13618142826701102
LMAN1L	0.565967648750347	null	null	null	0.641116039323473	0.30863751784124704	null	0.96033821986958	0.9852760430864541	0.12250585246228099
LMAN2	0.0954010950477224	0.289276036868266	0.137042230985105	0.516754141249834	0.527090770832384	0.6659142021962869	0.137042230985105	0.607602016896412	0.185420410343984	0.0385044947099438
LMAN2L	0.96791300047979	0.842845502065907	0.033054407653659	0.0322448777154409	0.64191607467602	null	0.818239699077846	0.598245488295871	0.94941387298123	0.917402526354381
LMBR1	0.24889014376243498	0.5939953689172021	0.11190032491719801	0.10738878717655301	0.299163446402909	0.5738523051231379	0.11190032491719801	0.0982921108296158	0.359383183496243	0.270084586430534
LMBR1L	0.244521254764507	0.829486548120555	0.18713690818826803	0.315470422897108	0.9623224790751441	0.325308356630765	0.19985696858186	0.36438638045481503	0.0999924735163366	0.880565230358633
LMBRD1	0.660410455257474	0.438830684658224	0.7177225035537621	0.329011075883862	0.8065295296209399	0.519074166975029	0.4588281106812221	0.471045719314927	0.133408977844695	null
LMBRD2	0.7366347142142071	0.742613310619393	0.105104260384973	0.307038688207401	0.250116781658598	null	0.37605097040144103	0.452298772152383	0.8349044538851701	0.329383028870502
LMCD1	null	null	0.23557600566449602	0.7623432784251151	0.9068815457104521	0.7943167424224972	0.20067352543757896	0.0695903258223218	0.834016198438808	null
LMF1	0.61521920572968	null	0.262515811151288	0.585304486284265	0.751420396340475	0.6363001876517249	0.979570039825631	0.875585256434209	0.0223355094028881	0.283980660697719
LMF2	0.8904536382822509	0.8873964388421371	0.716567489712125	0.3935998558551	0.236412091131193	0.71299000532764	0.19325369253734698	0.391314160845861	0.12361674540005099	0.540278419899991
LMLN	0.38881336268250205	0.6332428141094489	null	null	0.6303189145686829	null	0.474675888718812	0.26744871121326896	0.47729863914238496	0.29899296721257596
LMLN2	null	null	null	0.846723251858197	0.859191267801736	0.879565897370036	null	0.928500244779933	0.41692750397205	0.9382417967302209
LMNA	0.927442031180703	0.651762626790704	0.985702933134878	0.989702686240868	0.8920841688911751	0.5873413359315129	0.639729945191449	0.354838972735075	0.7779509609359421	0.16548506597663
LMNB1	0.47436061685687897	0.419388427682123	null	0.819786998567251	0.19934633359874301	0.18864944644853	0.6907908154613511	0.67604989304132	0.7700428692053579	0.0526791885549455
LMNB2	0.12271536410977699	null	0.4248344903338189	0.451453738669096	0.126193293983699	0.148145061436441	0.10823727602272401	0.7232897582537909	0.6546765981703679	0.5596740359312851
LMNTD1	0.775383235009626	0.118054223865147	0.9443517669657041	0.462013362842995	0.799432088599066	0.160587909244854	0.906297252983727	0.767810107227498	0.6443899016321359	0.676629803931546
LMNTD2	0.866538592322842	null	0.8384339612558069	0.917780801113662	0.948851556582121	0.725524352395269	null	null	0.593906201957468	null
LMO1	0.7819908476569291	0.6871586679064611	0.864061678483485	0.91379120224454	0.6116398116016579	0.531931263012011	0.600820308108974	0.881624906494802	0.727535726000102	0.929967028240475
LMO2	0.5130356560084339	0.11303425431415198	0.896572946995735	0.559504429191206	0.797140912738114	0.787293371428197	0.035547489111359	0.22561553950792398	0.0162410593719851	0.14968980882029
LMO3	0.531451551473501	0.137191463191238	0.986320709917881	0.689638073357866	0.7882222741347851	null	0.921116972129975	0.876857086343067	0.9731980569496099	0.27059463179253795
LMO4	0.343701360845645	0.11009726063676599	0.0296745602057451	0.00410997173121697	null	null	0.0295482024879494	0.0186104611801222	0.799489722459106	0.0208726835571235
LMO7	0.00834812232668125	0.151758873446706	0.070975017839056	0.39474918597385794	0.326472877371081	0.315011335467546	0.6968292169979019	0.670515317190001	0.21269470156366502	null
LMOD1	0.483300893644782	null	0.7614526031576658	0.39867370515823797	0.419780023776334	null	0.6627958977518559	0.43774424086887004	0.41783229512471703	0.588290247208462
LMOD2	0.9960605846043129	0.33304926359447	0.971052771666958	0.0627135173591318	0.61550089853305	0.987971365062028	0.41911870638030796	0.0625539525807028	0.0987854571530935	0.538635392607279
LMOD3	0.0807371536600423	0.143323688113048	0.715361825971093	0.948356024886493	0.541802508963873	0.16732178846914	0.6787913416850611	0.510894333696029	0.214172120994519	0.13033500629748299
LMTK2	0.30702834117300604	0.273173559665148	0.506943391706434	0.476890617004343	0.4880469135506079	0.5130399830648329	0.8974339572311469	0.401198449866399	0.5361821860538231	0.540839318492546
LMTK3	0.7696774278063839	0.39105988865637503	0.9852860645513549	0.9823810864692819	0.523524674375471	0.296949968486015	0.696419366517407	0.84803385424017	0.8693246690294641	0.871707617995724
LMX1A	0.16894298797893398	0.732963559522755	0.803083802179497	0.146504477485599	0.92057632434809	0.69524689187014	0.0876771255766344	0.136487796843406	0.331564512431823	0.784755906857315
LMX1B	0.530513829560373	0.533752833554492	0.653347050667421	0.10839558372447901	0.6243152519449239	0.920341431385675	0.9970948638886701	0.413409752650301	0.370934665310731	0.913132153537522
LNP1	0.400848949139075	0.468172276554265	0.500017260646347	0.8544302273289159	0.842246135469115	null	0.613739797578519	0.381084226324065	0.325120729227007	0.7036710806166011
LNPEP	0.278132376035278	0.34905244741751096	0.0821269617773988	0.12296617856541499	0.40176558652454397	null	0.0746078863724123	0.17837467549167202	0.212270068504578	0.109190769657961
LNPK	0.144211361185452	0.612790018579678	0.862462595609042	0.6400586791001229	0.42374830603355296	null	0.8599214714229749	0.922151956557522	0.913379967190289	0.472646243698471
LNX1	0.742308590335167	null	0.939806483242927	0.9594025601408871	0.7368674693206508	0.6420284420273871	0.6952422786521409	0.49991252277180603	0.0954134400456932	null
LNX2	0.0461181796650199	0.0348703811861835	null	0.613951302002616	0.615274022151488	null	0.584253148224497	0.728740999676161	0.752781773768096	0.603230676937471
LONP1	0.604268711196189	null	0.516628038373877	0.12458352063057301	0.11519172935685501	0.354519988531558	0.571043399786317	0.0371597633122199	0.355749285129546	null
LONP2	0.852887903378619	null	0.83326544506644	0.33828949909625894	0.9826308279196079	0.5816512076645861	0.6400567655066949	0.8483176555455608	0.756919848670951	null
LONRF1	0.7012049202903339	0.12239092449294399	0.378762465517747	0.648353233900757	0.803758262131729	null	null	null	0.0168251187872537	0.722408320159419
LONRF2	0.722766408448514	0.0113804173797678	0.9099932938394331	0.15125625840529502	0.898466525503668	null	0.509551820396242	0.25735403171626003	0.730314936778646	0.10968069032999302
LOR	0.437862850820839	0.196792268874143	0.7699908527071869	0.7888137307230401	0.766860606204102	null	0.7672096956637541	0.905800583150765	0.74332992954155	0.5885645050377111
LOX	0.453265335134176	0.0650386072287175	0.17832387035970498	0.869588004992997	0.134737042004238	null	0.173905178377365	0.13774997886003698	0.121650614513476	0.22509056618555198
LOXHD1	0.685874951944646	0.658147003865768	null	null	0.9977038477272829	0.8362094830907071	0.00745111120904995	0.7468406904386521	0.79566050159661	0.766834955822387
LOXL1	0.645350845013283	0.8613961799370601	0.5985405825412529	0.43989260938526203	0.414001418842062	null	0.5985405825412529	0.48459766793308706	0.47912576679166996	null
LOXL2	0.697144809898095	0.583029084067797	0.573536140443891	0.595867436787605	0.19404798793926	0.9946825287570129	0.7580884919758001	0.20662660760147303	0.9431378115666709	null
LOXL3	0.19797332372906196	null	null	0.697646524671405	0.5035319701307021	0.8586317195700041	0.64321032295003	0.0564777772590683	0.6186018860386949	null
LOXL4	0.769277870173607	0.373355020641641	0.0019850627136530604	0.0536403374608323	0.9556701911833009	0.541257989512423	0.0300721006061218	0.097805576615428	0.00891084332206893	0.28585692195326096
LPA	0.589268678532339	0.248647196250332	null	null	0.9055186237473459	0.282670766111063	null	0.10324704493541301	0.7360667914999119	0.0466788082932865
LPAR1	0.29014980687064695	0.520320281390659	0.292492790356051	0.22083568079227	0.49623003984944797	null	0.39298832017666796	0.322084728341382	0.54702174373664	0.44809970532831295
LPAR2	0.294075955771117	0.8590934838243159	0.44235547513190293	0.43803193761716996	0.0428171645717086	null	0.42943212336780295	0.17290702976982	0.8390951166455629	null
LPAR3	0.725257469962251	0.49709838240774795	0.575047066513787	0.173555261712103	0.5700713949129079	null	0.739952961045337	0.494655754850814	0.7263136890384159	0.41297361197666993
LPAR5	0.764295577105393	0.6597474591736371	0.331972329631694	0.612020291817021	0.9321019307788571	null	0.35054856965086995	0.371180697551663	0.416878784870935	0.37679590956148296
LPAR6	0.0497744442507685	null	0.8436435400794999	0.15294071753780097	0.5051805989295279	null	0.19003497221826798	0.19626708297005102	0.0454917059516396	null
LPCAT1	0.949429772684334	0.832588558724568	0.95649446224461	0.203151359729998	0.102715919873659	0.208169944388213	0.458749508928913	0.253354136540139	0.0812478696089636	0.368572520243735
LPCAT2	0.60008221146946	0.34555934398048604	0.9499521192080079	0.6888895823749202	0.856450594081595	0.9255419313413829	0.827539738419332	0.34477930872926804	0.383448510218983	0.415249261237979
LPCAT3	null	null	0.0570053181695835	0.0551610741458787	0.0542572140798514	null	null	null	0.0426805250563793	null
LPCAT4	0.0735300972996029	0.9839357484843381	0.425696016047182	0.8139547686159789	0.551421850832691	0.493986655158511	0.377642634244444	0.611459229151555	0.40340321455520795	0.304499840510648
LPGAT1	0.21040391250937196	0.89941672641353	0.823436471259874	0.83633478682614	0.766181276212693	0.634111796556954	0.7899699910523671	0.885748956116525	0.43889239517428	null
LPIN1	0.768310366439599	0.540395576799625	0.912049351306285	0.580729407208437	0.302158736020125	0.0405808091669015	0.388089823307451	0.8904322974776441	0.127628726968642	0.408903829177652
LPIN2	0.761419675899259	0.536247027965623	0.7823630072692449	0.6902745777302679	0.631680599785735	0.757625574283675	0.7920228813422041	0.7984194194080291	0.6308996731447141	0.54918112382365
LPIN3	0.821610590344896	null	0.948539997531428	0.9001845798872041	0.6465787604823101	0.730276574349482	0.6035139767598628	0.27332753752499	0.976889016736796	0.9375834015373149
LPL	0.294916904847212	0.46785376719157107	0.611797941826609	0.972868129855289	0.098920622369321	0.09489843671125099	null	0.0501995488529827	0.221758647253393	0.39708997171515703
LPO	0.322938858378308	0.9935702226901401	null	null	0.8415607460159642	0.9614636882623442	null	0.54146483628917	0.6927644140792081	null
LPP	0.82027269629271	0.9106258337912341	0.468540043035427	0.860326439495646	0.0428887026188598	0.377160885430623	0.0636970835753172	0.550665723131093	0.5676709552706379	null
LPXN	0.390713287627987	0.29877219237897695	0.00389248992949121	0.00609730655744956	0.34170852065050294	0.0364248690507046	0.00477357786952959	0.19272064631550195	0.9527745561998829	0.00622729476522232
LRAT	0.417679823922036	0.9772884684302059	0.6480026745658329	0.4002175953708211	0.189407412870287	null	0.504094767161327	0.51146061199097	0.273565902185411	0.545935111647386
LRBA	0.16871991718781698	0.6855779373353821	0.47355789045649604	0.7965276028768229	0.21670626345228103	0.898176614166514	0.491730994484706	0.951910974518985	0.132772107868728	0.445302269653307
LRCH1	0.605330076529386	0.62349140197527	0.687499380105584	0.826086896777148	0.989627137319538	null	0.9470156343354531	0.325426883578174	0.9334341859765799	0.625508303156142
LRCH3	0.462875286561786	0.572398475637288	0.179524489760709	0.0036981959333142202	0.175394247981921	0.6383811560103101	0.147091752058377	0.00042734468258887	0.5786571565284481	null
LRCH4	0.823830800023943	null	null	null	0.455952618655086	null	0.8424928062575691	0.5213609719789001	0.338586544238216	null
LRCOL1	0.242678497771415	0.0421637065757747	0.313200694677743	0.372200388759508	0.0238184825691422	0.6449185504834761	0.32278455979104	0.596431828351503	0.35569599086562	0.159024445414083
LRFN1	0.048491424194872	0.43539522766568395	0.845732747442604	0.0727181035186485	0.143775809928803	null	null	null	0.024405396820567995	null
LRFN2	0.0615909983065168	0.0127581322689236	0.8045711189379251	0.8098208905452529	0.5472755566441551	null	0.7368366634172009	0.7132105662411429	0.45481650475701896	0.331764196702862
LRFN3	0.292595068455458	0.536038431364402	0.6589068772382579	0.303063787346109	0.521953846284353	null	0.6589068772382579	0.275300415413357	0.385863224423188	0.24249514371391895
LRFN4	0.476216850012064	null	0.25535659727090104	0.21828860456897697	0.0393049465781882	0.439537238748551	0.108493853268148	0.615835028757613	0.19210015027844898	null
LRFN5	0.421686480519832	0.118537218982181	0.421835410920654	0.42890153326936403	0.950361351692055	null	0.770804797328326	0.9325461642168729	0.276976111924261	0.5615282762164511
LRG1	0.18529103214853102	null	0.236283255390791	0.6905338520629231	0.9509224992027371	0.46206624175418	0.267234230098304	0.516275829635335	0.20043182599888199	0.9379551735075592
LRGUK	0.663202606074147	0.39834354571438	0.5594168219973951	0.240651059224413	0.47084632749394	0.7068002613596479	0.293773586466709	0.0123405613704888	0.0990604076353615	0.0236491777946304
LRIF1	null	null	null	0.308169087289774	0.536944943066654	null	0.587014174373726	0.171596139604583	0.17408602553653602	null
LRIG1	0.0490134783722631	null	0.0922960581318997	0.0628187936142192	0.5118876761633729	0.6135757676052149	0.8104933731437092	0.100116186992186	0.278749751256395	0.0345281817632714
LRIG2	0.9608265479024941	0.227020100562578	0.44015130386722207	0.555198773737291	0.0187344690609414	0.257386747114234	0.8247888098051579	0.701663520306061	0.138586047556309	null
LRIG3	0.256643757612219	0.0742354204589871	0.276476054811516	0.469017488689965	0.4560193852317	null	0.268499150059079	0.433873972850205	0.7755495329022409	0.884370718655676
LRIT1	0.149105551411385	null	0.181356637263293	0.0449327696456464	0.828233678350007	0.9518329850926	null	0.532500209144259	0.136593574733795	null
LRIT2	0.32337156937089195	0.22104597681766297	0.24534059817346698	0.834299034469928	0.0977320573327175	0.518345055886261	0.23794175949291502	0.12458108172774301	0.268953024720393	0.743092757211516
LRIT3	0.402033596178725	0.193230294786065	null	0.832298634415527	0.0172917867801413	0.9584953162718299	null	0.944208210536174	0.979802780991435	null
LRMDA	0.886009946724585	null	0.978916930910285	0.40898059801127395	0.43733446439977797	null	0.415398112093786	0.43601105038347704	0.812342609744999	null
LRMP	0.171930989158556	null	0.28242131371555396	0.8400447075469409	0.370315349291137	0.165672640769938	null	0.993331162795832	0.48760113884445294	null
LRP1	0.492529552187733	0.609364072102809	0.755370001648639	0.8108543239848299	0.760815195145771	0.995028542788105	0.847584076016635	0.953256433170742	0.674948066198575	null
LRP10	0.09305499096915401	0.6439383773770501	0.715919308997518	0.462134498874285	0.854838997810221	0.9970348182690741	0.715919308997518	0.462134498874285	0.997715290771662	0.422248465813207
LRP11	0.36154580774164796	null	0.6046431281271422	0.7485204420365269	0.80952533313518	0.462099181293638	0.6987894129028629	0.6883330227754789	0.501213184953462	null
LRP12	0.14390273576927998	0.0622254129237244	0.8878816312794929	0.0116238081373412	0.33063717416329197	0.234170391696122	0.96284498320581	0.26003343421228303	0.525808038176506	0.928385057589618
LRP1B	0.12109768997569001	0.662777302885145	0.137819152159411	0.7623526496528509	0.657779227937231	0.8775567367041709	0.10082885751274699	0.290684256779141	0.8902302227105279	null
LRP2	0.566587420785954	0.678118286156801	0.0920947994943233	0.144538828861413	0.334768527823987	0.32503266489719	0.0923827852692792	0.20982996131182	0.022822749860220003	0.12156806776377199
LRP2BP	0.7610337514809741	null	0.7542840002071289	0.9842252103834559	0.608854878632316	null	0.42607631136009405	0.587211448121597	0.38070206602709494	0.9027198298165708
LRP3	0.164886007065436	null	0.10463287523416802	0.0297753493156305	0.126134292681531	0.155211532454358	0.0780061080538896	0.0489198051904624	0.513164769988839	0.10075117793847502
LRP4	0.881942211472389	null	0.744179578758187	0.164847468584948	0.118014046690572	0.714525152518187	0.993267113052943	0.801869072419867	0.160349810547567	0.5652211283836021
LRP5	0.6986704546488659	0.5929060047301271	0.6394773878122261	0.906933986857119	0.6803540550380731	0.7286636527657329	0.714929712509221	0.8204253870497601	0.536079732784127	0.311989032712067
LRP5L	0.831821122510693	0.340338233938276	0.651032055312322	0.187926139393779	0.00342682550838957	0.18540593547272197	0.7060836478239579	0.11565494997171301	0.0100443936215623	0.0227550434780723
LRP6	0.675827648632149	null	0.523206768052324	0.949839969170693	0.861183555124057	0.5633669099077021	null	null	0.322772317916805	0.9667645641619059
LRP8	0.315129550791908	null	0.19505832218123897	0.381834083951555	0.3385810304242	0.294201066853659	0.194018411632643	0.31997143730016997	0.8115396114270541	null
LRPAP1	0.430025274518442	0.5251335091452399	0.13064627877117402	0.59027667895946	0.331056883993858	null	0.153182340599493	0.7137745439841701	0.84773104651367	0.658515981228203
LRPPRC	0.632923895904806	0.0638920336219252	0.702276609451458	0.68112344732861	0.7389543128358009	0.132924229283149	0.695816958916433	0.8749508597290079	0.6330631167279389	0.777697673844648
LRR1	0.460214682280994	0.3897675423169821	0.8499625078363979	0.729037007867203	0.287316557648852	0.205168579042475	0.228330897510337	0.621643991340829	0.567677176334857	null
LRRC1	0.622783238538035	0.0417588002631165	0.38253941306078904	0.129869812409907	0.0153671161693991	null	0.180751607711869	0.323220870588788	0.922924926682188	null
LRRC10	0.042794686923818	0.8034230898524101	null	0.636986223285003	0.7700483290235609	null	0.175809290883957	0.35854834738525504	0.7469562725481321	0.0473231971724869
LRRC10B	0.17030770600356002	0.0718578371639282	0.0218874811786426	0.11123099321622301	0.0341332897557727	0.721208691794986	0.14176291244483302	0.10989737402213401	0.250395464464885	0.135071986321986
LRRC14	0.17375548355076997	null	null	0.37202158273775304	0.146118951681994	null	0.34238438595501697	0.467425680457191	0.234734413827172	0.7431779138108849
LRRC14B	0.335056480057285	0.964591039163386	0.633616478634788	0.172726235892147	0.398721840203552	0.29681686444864697	0.633616478634788	0.660256414906577	0.42989935369382704	0.633343265947466
LRRC15	0.6404245247330289	0.9917945534862029	0.835227358801625	0.297346317023236	0.53960302371064	null	0.835227358801625	0.40668251482297496	0.550718655684558	0.221933956827859
LRRC17	0.8991626788394781	null	0.868692428190335	0.9627860998155979	0.864561875426921	0.437413155958262	null	null	0.9540475550314219	null
LRRC18	null	null	0.546338392199307	0.742117489163822	0.38603830585393295	null	null	null	0.15479536301199098	null
LRRC19	0.9210003653996651	null	0.753211976140778	0.319175051569717	0.560949356068751	null	0.753211976140778	0.753211976140778	0.329552241208105	null
LRRC2	0.0364304712966959	0.963833898880265	0.0783444677131966	0.103966849740954	0.0637523086914847	null	0.11505431650899099	0.0996617872469172	0.228643734531352	null
LRRC20	0.0200751827191676	0.0546802563253441	0.8834506206516941	0.0859421750293674	0.6729700223668559	null	0.866347113407058	0.6846320916049139	0.820343085022642	0.152638016977023
LRRC23	0.912922281982096	null	0.986242542509615	0.8316082705201271	0.7999144112917601	0.942429377998534	0.8393879884207858	0.680941171038405	0.942140614963925	null
LRRC24	null	null	0.27378104088322697	0.0580176486962068	0.20178329693434197	null	0.6855862882237379	0.004098602265375621	0.19581739554536398	null
LRRC25	0.43385848519328707	0.632776277412846	0.869394065915061	0.305210175188907	0.255450219187568	null	0.586869829819458	0.7375170871434731	0.751671881866509	0.421770544905899
LRRC26	0.334599410112895	null	null	null	0.819127860784491	null	0.470252533574585	0.71776544452996	0.0568821168112656	null
LRRC27	0.7704552198993849	0.5977955975814251	0.0502206945071508	0.481616907313875	0.38592184418611997	0.9072894402992159	0.430900154406239	0.279861131583488	0.42785797001869397	0.370002985840603
LRRC28	0.13721126782416698	0.18764091110897002	null	0.16272241281318803	0.8778465535979009	0.5852170584315279	0.45704798662884494	0.696776718515748	0.23658816754958603	0.79278993033602
LRRC29	0.463019247654881	null	null	null	0.5781863093805459	0.13202790721269198	0.876825532543765	0.950574820949602	null	0.995051196733476
LRRC3	0.568489865681678	0.14348344529396803	0.220466589993103	0.30554638668471995	0.507638707448749	null	0.30124312061334496	0.40742116484153895	0.521698960190871	0.293037242730003
LRRC30	null	0.8110318371984591	null	0.9005605497490209	0.9707767268779771	null	null	0.97353166824996	0.638882488130724	0.8835732927716251
LRRC31	0.0962546312412353	0.408556511214402	0.9987695023113	0.30347523807740395	0.372208269982915	0.586405913913706	0.9987695023113	0.5353832890408571	0.7934864647330869	0.6586188115874421
LRRC32	0.729278779855512	null	0.998430559439734	0.85767014609673	0.9757022670127429	0.838202237064353	0.9797675948653031	0.716083920868339	0.551402616830265	0.5609928873576789
LRRC34	0.495254954961202	null	0.235890794896545	0.234747363869928	0.5086973849910721	0.988491454032507	0.235890794896545	0.574719035762754	0.36948476458924895	0.391672522153552
LRRC36	0.34119012687649103	0.7094961882341041	0.0568114250666005	0.0696750758693407	0.8249990427500821	null	null	0.395032836601606	0.242293152166087	null
LRRC37A2	null	null	null	0.608992397996146	0.249639777262787	null	null	null	0.5487161099225479	null
LRRC37A3	0.130331376494987	0.0195535154176056	0.00623978944879244	0.326475693829617	0.15273101419679902	0.417701760967617	null	null	0.882906746429746	0.16392766840289802
LRRC37B	0.941866612463115	0.696316732560586	0.949834545899443	0.716390961789156	0.0500754547568878	1.57813926704442e-07	0.9557946092929709	0.8771348699211259	0.574180442282977	0.9093055355565071
LRRC38	0.0834175746653351	0.9336565900719441	null	0.5118539232862089	0.21260158030415502	null	null	0.41878506385122205	0.9896506599081349	null
LRRC39	0.6524798607205841	null	0.10159390490897098	0.10389366044050699	0.29015161554499896	null	0.589122321307443	0.8919888205910459	0.908305400886166	0.888836592033643
LRRC3B	0.364525180284646	0.895016513418919	0.9443231341827301	0.994793837107846	0.37986983664491	null	0.5117700222236929	0.652943902829796	0.390428812608495	null
LRRC3C	null	0.6685320870881899	null	null	0.164876558955185	null	null	0.0105678593935353	0.37781519899949295	0.64369658911712
LRRC4	0.0164624719601358	null	0.00496560531811241	0.0291418047040541	0.89707839766132	null	0.0102481221490547	0.0222237185928529	0.0990823262228668	null
LRRC40	0.47941075921101295	null	0.786902134317126	0.9072494097182808	0.13663854962233	null	0.200047737230897	0.0672535376130576	0.203294066241307	null
LRRC41	0.0695435363210455	null	0.27139847670685896	0.6901226180407719	0.21095070550226896	0.77066864509193	0.507446722322876	0.7426730016149491	0.9608625899801579	null
LRRC42	0.689922843054932	0.879757338427529	null	null	0.9352970027940891	0.391016976434858	0.8278185792091809	0.9688309714233341	0.897874708258364	0.8986823653339859
LRRC43	null	null	0.18788557982643	0.5666219732017951	0.594759749735561	0.9101860228604559	null	0.235649180841924	0.0987717874300995	0.24636385828298302
LRRC45	0.15799818580035999	null	null	null	0.0319650944625092	null	0.10073253587298199	0.0347108801625354	0.127709643349771	null
LRRC46	0.765511444345895	null	0.0464157537732925	0.846643193701511	0.823905202168573	0.7117098237283191	0.0341169464930762	0.854792879420987	0.572820155241123	0.452934519896446
LRRC47	0.22630173241614301	0.8758391375036071	0.6975898746104979	0.798631179024322	0.9330926594282091	null	0.6975898746104979	0.7510951717217199	0.673505297311458	0.639841423904961
LRRC49	0.12029882788629599	0.915061625866998	0.15483263872720499	0.34886859298854306	0.8218004850285471	0.194815706642565	0.072181731339418	0.373557301697326	0.0361906027748373	null
LRRC4B	0.9939932304073101	0.37706395312102603	0.501097782676196	0.599873124727892	0.601322707200876	null	0.996835346508107	0.911035750541428	0.12334129304933698	0.306880097881968
LRRC4C	0.8361236155580649	0.9198449574492471	0.11908568478710901	0.0507485066647091	0.0801173803321091	0.34884856261454605	0.19757914101057297	0.0906431906000904	0.747080412641225	0.23563784068590998
LRRC52	null	null	0.7713512388434342	0.377554885955964	0.147389579343746	null	0.930999941043223	0.44535751591669104	0.11507385232216999	null
LRRC53	0.221728210745552	null	null	0.4412247708572129	0.252267200236168	0.9661672524115409	null	0.0680402167298066	0.515050957897292	null
LRRC55	0.101904074425146	0.505882988108615	0.10525820975462599	0.107898199625121	0.199859752505585	null	null	0.600730581388213	0.00148062480995237	0.17090089022597302
LRRC56	0.49829877227590597	null	0.778282231488317	0.867245686170886	0.541154082791427	null	null	null	0.631399399782478	0.21693586729180606
LRRC57	0.492468794830252	null	0.60758835575306	0.624064980926725	null	null	0.61909408958159	0.701573410603604	0.387454460826454	null
LRRC58	0.715431434851173	0.488926760708795	null	0.228869708052686	0.075799478659152	null	0.11796325278426201	0.33343173597117404	0.283979558453555	0.416635432225947
LRRC59	0.728276784667063	null	0.946206835204149	0.9357828871263291	0.64699281653889	null	null	0.37013823023368203	0.9093826177279091	null
LRRC6	0.6289938146225501	0.159065143235333	0.896939143778504	0.769373585187847	0.695481561090336	0.0997152517574426	0.923842734625876	0.953535404941022	0.8077450580613291	0.451907796700747
LRRC61	0.34887324246651297	null	0.67677067921824	0.7221434490583871	0.7154629373934521	0.8112768638727571	0.6865457542185761	0.590127988608598	0.5800764950987739	null
LRRC63	0.858948158816712	0.29833875397278903	0.7356259736473142	0.9699414176051779	0.933235120906678	null	null	0.110275644804907	0.8121511427053371	null
LRRC66	0.369661908302365	0.41552104752717295	null	0.134360424883671	0.854163871444453	null	null	0.9154879777987192	0.18197003989245802	0.700398639748313
LRRC69	0.526906615674935	null	null	0.13061447748377802	0.22948177788841198	0.22414994700091898	null	0.377699387656712	0.641466631987292	0.255736882209423
LRRC7	0.749637186040603	null	0.868757687572235	0.377208284436925	0.28722870353950103	null	0.8065774633398141	0.0896451898822369	0.825292389538983	0.862970447361023
LRRC70	null	null	0.348556453621393	0.823490105876503	0.22398201356165498	null	null	0.982137612144504	0.993871286290252	null
LRRC71	0.23208961591503602	0.958061409812147	0.205840461805797	0.26834854439191397	0.229422383162165	0.0651146853823347	0.21626089258033301	0.563703276141158	0.37467887569920505	0.418260920203221
LRRC72	0.0166368620810832	0.398471178193176	null	null	0.49401276185438797	0.738184556471863	null	0.155232397132897	0.6003000236876801	null
LRRC73	0.0861876498996208	0.0693644143554353	null	null	0.386236664198709	null	0.113813548478219	0.0660469116203929	0.883948105994161	null
LRRC74A	0.19719792026543598	0.110787716801975	0.0270049586218195	0.0315617789038879	0.41913638834014294	0.380470721262133	0.419456520029321	0.257784822627303	0.150884393150382	0.5647766868157089
LRRC74B	null	0.8687282644564399	0.356319549092278	0.8515614475025959	0.630361029474574	null	0.0933759000699936	0.710173898049362	0.35835117087705204	0.6100025162146371
LRRC75A	0.908496624285794	null	0.8480254044186311	0.0636114069638285	0.0123424217082886	null	0.581328926838765	0.137954456529118	0.29345866420693295	0.17007743059459002
LRRC75B	0.46327831582878404	null	0.795988842649235	0.857584451659672	0.65027932630964	0.37568467463371397	0.512603380311176	0.48237730961712605	0.823042177268265	null
LRRC8A	0.607584350608673	0.400140607369849	0.0149799498686544	0.23031186150127303	0.49478287956256606	null	0.43514180264158897	0.428439077766757	0.310940966964583	null
LRRC8B	0.16923537808892	null	0.145951450540385	0.320974357933132	0.901296281113674	0.509148093197459	null	0.8848835676736291	0.5001086438775499	null
LRRC8C	0.263378193364816	null	0.829513789136057	0.378295366763533	0.474319098804393	null	0.107951885858689	0.5761494476404809	0.963795819315653	null
LRRC8D	0.676145201324479	0.33320838703579303	0.20281024452319898	0.0714564317002304	0.432216965627212	null	null	null	0.791371121821952	null
LRRC8E	0.6070476095192671	null	0.832189785481282	0.8341720745181791	0.672574132362991	null	0.457866384658269	0.12962002594330302	0.560039783124528	0.198149065716573
LRRC9	null	null	null	null	0.0240096276777886	0.0689170438264317	null	0.627002389338785	0.23472555411317003	null
LRRCC1	0.946223495429556	0.6835950900841141	0.8795973028373539	0.84648477651382	0.77250165097226	null	0.7914375534246759	0.6751632286400121	0.818512377212856	0.404342154666355
LRRD1	null	null	0.205845963642623	0.141453950273729	0.0628838190246686	0.7170005326704209	null	null	0.598125663146573	null
LRRFIP1	0.575635498318844	0.7074285437521751	0.627569123152554	0.4825582603536429	0.28027713544043	null	0.7337938880664541	0.346332379250336	0.5660673357549639	0.11149965609369
LRRFIP2	0.365033881878509	0.8130332399504959	0.531783477642171	0.8752679815685649	0.809152827148076	0.8498004172300291	0.157350146617465	0.220953895050962	0.29720752286577096	0.142192284651519
LRRIQ1	0.581500676119599	0.482535457518289	null	null	0.0716343001691683	0.940923353975864	0.381580130153353	0.5035094038391911	0.9037742377125091	null
LRRIQ3	0.0144435307908917	0.5949415843732181	0.38729159580001293	0.504569570246541	0.676895336757632	0.19054134078590698	0.488928302678623	0.018582917345181	0.0030181721062942897	null
LRRIQ4	null	0.4227646850846571	null	null	0.5115185104566811	null	null	null	0.362519160103534	0.6635874031523571
LRRK1	0.9115757681930229	null	0.29435850055630197	0.8559599933267471	0.231772583995872	0.41524957773351495	0.647825802517566	0.976932596127958	0.124679128257099	null
LRRK2	0.9012859633202329	0.636295075605905	0.9054294593540341	0.980715185432535	0.984737475184605	0.8737789364660842	0.5405019241251571	0.856897219785964	0.219776829637483	null
LRRN1	0.7668528511794929	null	0.9972895351967779	0.24908926406257897	0.108135769368902	null	0.9989086999282559	0.7937877634208101	0.7175998845222521	null
LRRN2	0.166619975394181	0.0819529286441818	0.10385859285091902	0.0883970496888833	0.901941746720297	null	0.306766339739725	0.14040577429158402	0.36076151050504496	0.131060321536212
LRRN3	0.268093523346446	null	0.852318754682706	0.538384218391099	0.34748853403155894	null	0.466086121291378	0.20518178427330103	0.7044867927634392	null
LRRN4	0.0407814920872267	0.135092842885297	0.0538326710143564	0.9884461607587479	0.111707372898729	0.245835999520668	0.0928178316508818	0.9679172651800301	0.6989744254834279	0.988998819289094
LRRN4CL	0.0130127943320206	0.448389068277632	0.40294737457976504	0.5938133212470961	0.850018561627952	null	0.0691313164687227	0.6092258961901109	0.369259914846685	null
LRRTM1	0.13383853884792898	null	0.14001866205223099	0.16510849325422597	0.5714311299046679	null	0.0950336779492063	0.28663857012002003	0.105504741188609	null
LRRTM2	0.8715080990497579	null	0.595125993186308	0.750239486478308	0.17620928998658802	null	0.228826718667517	0.447282089567584	0.38772764223147205	null
LRRTM3	0.968850826616477	null	0.8788001106490229	0.8416560022985509	0.628467687045395	null	0.920098695684869	0.511383890515778	0.285721278765003	null
LRRTM4	0.0557701215935449	0.567538967566197	0.18107223652641896	0.738678793758024	0.597906547340373	0.6819122728239789	0.465067146167906	0.575770717161889	0.133559100272992	0.0638632426272624
LRSAM1	0.48122339935548	0.21335780375417396	null	null	0.277887768962755	0.238821595512475	0.372785669086041	0.5399667343955671	0.24446085516620397	null
LRTM1	0.969794757302449	null	0.8885311927645841	0.32136079832162795	0.766640997341976	0.916940313306202	null	null	0.176245629766494	null
LRTM2	0.386383175663062	null	0.203619099716237	0.260966047375455	0.289076722058072	0.12778293802791998	null	null	0.15687567523141197	null
LRTOMT	0.974092603277096	null	0.06266330549990098	0.789357667584978	0.390378109944571	0.0998596188670912	0.999748403788033	0.997642378984331	0.883607275849093	null
LRWD1	0.8613901210025509	null	null	0.8068445954229679	0.808501189137712	0.407168409560771	0.939328125680159	0.9449868134348659	0.8802408798151401	null
LSAMP	0.892040009810141	0.7200063354547851	0.15146531850821301	0.467322507144919	0.201686863528513	0.196043114273737	null	0.713285848728774	0.507980005720302	0.301892104280468
LSG1	0.986017395578202	null	0.586624953063998	0.913279455570668	0.500115181362022	0.5778698308908691	0.45303597788474703	0.864493940551056	0.165740907468765	0.327675261531921
LSM1	0.219011054711513	null	null	null	0.463635447078282	null	0.411794077621859	0.750129585029971	null	null
LSM10	0.8707487374678241	0.14058047887943803	0.997709356201866	0.986584909180222	0.5314909933084759	null	0.997709356201866	0.83745176056006	0.687796241440926	0.20165367782785001
LSM11	0.641190328070115	0.6186838017947629	0.9760556662203158	0.8623299115202511	0.5722405077719929	null	0.9760556662203158	0.81963130118776	0.5374777340881971	0.647459935082323
LSM12	0.57310524752072	0.196684236251751	0.308473014674422	0.25049595404287195	0.6340337709857761	null	0.308473014674422	0.281634372230285	0.390582417256106	0.39915420464431106
LSM14A	0.219299542041633	0.382222406568858	0.0836853890660852	0.0864643300402093	0.0595546178624864	0.774856250230521	null	null	0.9525681646589258	0.494579118902855
LSM14B	0.5812212636349511	0.12075866681762101	0.5230234705910121	0.311634318730795	0.0572415814976259	null	0.514434815448833	0.228224729998007	0.10360004224230199	0.452451563193831
LSM2	0.9600740767310741	0.380183540207103	0.10401556509642901	0.159121633853119	null	null	null	null	null	0.34999644271797603
LSM3	0.753735018028606	0.834645766833221	null	null	0.9881096721340309	null	0.11524064689499099	0.881104657074996	0.35257159023651397	0.0709832505945402
LSM4	0.11802338376979901	0.354003841507525	0.310319009600316	0.10454989482389301	0.6888104195080501	0.47835666451842607	0.250840757582363	0.0165269892222013	0.8225805418292449	0.00760664842787251
LSM5	0.8070087479364302	0.19173716123837803	0.8061767675245192	0.894778413717785	0.307259059713458	null	0.664973577280133	0.6871565863757699	0.410503737251335	0.495360260411774
LSM6	0.632621533652276	0.9170670362467008	0.37077344931008205	0.160730119582948	null	null	0.256706190358232	0.7224051134086551	null	0.44830117494897903
LSM7	0.28193645951038104	null	0.15181238980207998	0.850180384002643	null	null	0.0844151086127596	0.09036913483366199	0.0186962712946708	null
LSM8	0.0476523898436577	0.42311368413354405	0.23996494773727103	0.7270452279232791	0.39357048084247603	null	0.6992881058616109	0.388618916435391	0.48578971785379105	0.32004649628223
LSMEM1	0.8532686486617009	0.322557583501407	null	0.14870548039085096	0.7690624185561891	null	null	0.17846862362652696	null	null
LSMEM2	0.5836878525699261	null	0.410619770822303	0.729037605616657	0.144149920535607	0.539916028431027	0.398549386599288	0.629129905724006	0.350412601275615	0.68761938606251
LSP1	0.627936168878338	0.451145926021074	0.0723283263775151	0.46113109818450304	0.8391506066093529	0.48173948820485396	null	null	0.8036237709645171	0.145102258111971
LSR	0.8357510043834729	null	0.937282656996533	0.253452572851889	0.30259596114707804	0.820795992007543	0.5264947694236339	0.36753446819773206	0.680762698264606	0.553092764753728
LSS	0.6788314709413549	null	null	null	0.0890651030052961	0.7170051686621709	0.27481609003908103	0.330981423479755	0.9791354300201329	0.9221390171171759
LST1	0.210751393926767	null	null	null	0.22764570605212198	null	null	null	null	0.412012411614495
LTA	0.0204470311902605	0.741443692512088	0.378104571336202	0.47348826980859493	null	null	0.0144619169911411	0.0115518858585495	0.7518732507639592	0.122426175792874
LTA4H	null	null	0.6160730080131961	0.831753649024484	0.38792094637599894	null	null	0.10772363438650999	0.28025814248200703	0.902658337636297
LTB	0.6431588126842429	0.17064626767459198	null	null	0.477109132541884	null	null	null	0.00241567643921825	0.158070042267969
LTB4R	0.235260241356288	null	0.262585888508435	0.406224356433565	0.0782175705782754	0.0599557749176288	null	null	0.274262862812213	null
LTB4R2	0.229301060643689	null	0.850475361216583	0.33319516136341604	0.268959888085197	0.825838666865533	null	null	0.17940748911428198	null
LTBP1	0.37360930956013105	0.8626511414943271	0.167640424681279	0.465422458821946	0.595381831329075	0.6166590334568149	0.8249662131383829	0.19499272315729801	0.0361416747054255	null
LTBP2	0.26181484832470703	0.22846871376642	0.31798907892701195	0.400645008069176	0.8671567593107329	0.434871648479416	0.775263962857297	0.740004764761802	0.0283202898262982	0.5115295756867879
LTBP3	0.32217679080279604	0.0686121548209658	0.859270881928484	0.896361588919432	0.0734910399811708	0.0182890599348104	0.614724129378834	0.9685707311835859	0.8025305833066709	0.9755762695442021
LTBP4	0.8045230517745819	0.399633156041141	0.5354501536080449	0.319356990377273	0.545668640295963	0.18365769892782602	0.34265398587737605	0.34262361075143	0.635647580344759	0.342277719149153
LTBR	null	null	0.12679598289266902	0.320231397494271	0.103122767862724	0.7432957661252559	null	null	0.0371987451456359	null
LTC4S	0.8139025454455731	0.9133468801742309	0.0506992527164392	0.485715901055921	0.792453790620672	0.26890222095627697	null	null	0.07470269300031	0.9859068163557869
LTF	0.928943564058228	0.7769266667520809	null	0.18753191836304	0.324399754116383	0.328601232321065	null	0.0798771420026247	0.138375544405309	0.132827155452096
LTK	0.6219141650882211	0.869829024137129	0.511605670039029	0.19099409105896498	0.157621049130143	0.28703640894487603	0.49594282725649497	0.532592279010403	0.750288623095365	0.539112277540801
LTN1	0.166795215355766	0.744782397946935	0.335633502627039	0.00996447368812192	0.10992632600960901	null	0.342432464460674	0.0698244693123001	0.0873962412319805	0.7381427702244119
LTO1	0.16986142134829202	null	null	null	0.8354014913765259	null	0.284534651479828	0.761464359131312	0.0508986000231464	0.27692545903386606
LTV1	0.30455758787459697	null	0.26529979605274	0.00443185275729474	0.122465153097925	0.9578035296777041	0.9421135515835409	0.008215695971884209	0.6883276294074009	null
LUC7L	0.0983618501635389	0.48590230933523404	0.22602042997332997	0.24229926489755801	0.8326845668387359	0.5567673138340951	0.508549614926213	0.274467129924252	0.393222934347035	0.45948741702782303
LUC7L2	0.34834075485830607	0.425080057982517	0.315795444503834	0.33084068528200605	0.626031939613922	null	0.187161930889925	0.240459192874312	0.963243510900203	0.23502351941569
LUC7L3	0.8764230688251958	0.6957731811551779	0.2841584336904	0.47452790129554706	0.437172319987169	0.48646251944390506	0.5958888974926729	0.43186212409062497	0.428465965725009	0.30381086174988003
LUM	0.478332672657891	0.665183680193226	0.526799952889496	0.3640858835154311	0.26799921033257	null	0.532965536184696	0.37217125563178294	0.46411526444928897	0.4830980805311721
LURAP1	0.544848172946935	0.562855018960126	0.282601724025121	0.9571004272700541	0.7594173472158601	null	0.7195671289791079	0.720160927934268	0.760872578011406	null
LURAP1L	0.19674135559227698	0.4809077467757829	0.14291458130018	0.6536999789595289	0.425791903955198	null	0.0362571001156111	0.866826305084837	0.48429338684219897	null
LUZP1	0.6921452146326309	null	0.8638487764092929	0.822594362326621	0.20874179237032398	null	0.45287958417928204	0.147309471588069	0.28854738614960196	0.47259269728570497
LUZP2	0.7282077947054469	0.152507816929888	0.9687016062183241	0.8589896576182351	0.781688006920114	0.527090822382007	0.9687016062183241	0.936772812857987	0.103127467917805	0.961901446365307
LUZP6	null	null	null	0.36486933758976897	null	null	null	null	0.7657368545458271	null
LVRN	0.8348823043875091	0.7090318754518199	0.46450597732810706	0.9270540765550039	0.6012819596243011	null	0.46450597732810706	0.795761175310763	0.948122272477055	0.817838525473655
LXN	0.9732788675863651	null	0.252274152957158	0.0686951203169162	0.172939782083233	0.36041530225706897	0.21831435801626897	0.0887166394953978	0.867185057073106	null
LY6D	0.0987835041723529	0.7296190027142909	0.22321381638273102	0.15101972738522199	0.5605608587287989	null	0.0344057079247894	0.0280701718481455	0.0117783732050774	null
LY6E	0.25443717846034	0.9785453642252159	0.167186766284409	0.562544045190771	0.8757110953616801	null	null	0.0020087095340795	0.544727438150279	null
LY6G5B	0.7574103815284571	0.745120682127649	0.790461189366263	null	0.528904751926384	0.0635514552212408	null	null	0.45739221211821296	null
LY6G5C	0.73259548995413	0.584331265457821	0.0711694355322097	0.6611348739706551	0.156211397154253	null	null	null	null	0.619030340044881
LY6G6C	0.7254930674472679	0.29039649086129804	null	null	0.295921183937633	0.0943152845815348	null	null	0.685370488958002	0.287846649465781
LY6G6D	null	0.29039649086129804	null	null	0.557315264292673	null	null	null	0.810792401187763	null
LY6G6E	0.402732962880762	null	null	null	0.21734265005733397	null	null	null	0.248168044616262	null
LY6G6F	null	null	0.49316791217536404	0.49316791217536404	0.458332516232606	null	null	null	0.267079841695198	null
LY6H	0.251044913384827	0.0280963124586749	0.86333710668091	0.93187368832833	0.34628910821486303	null	null	0.36832758934166	0.570233707262334	0.36293622141790005
LY6K	0.0627743255050028	null	0.07507799933159799	0.19220073165517104	0.345792276536748	null	0.0879311080821743	0.129602047688677	0.8708428899927929	0.0928000155674173
LY6L	0.730187844647311	0.173328838211458	null	0.695149193132914	0.331440929107329	0.6284349987318489	null	null	0.0318560927847926	0.704324555406864
LY75	0.776844839779533	null	0.638885307910423	0.940258943692034	0.27575697928700604	0.13885628438096803	0.0438591899097933	0.46986583229846296	0.761538054949019	0.9578312908047489
LY75-CD302	null	null	null	null	0.271570966050216	0.13885628438096803	null	null	0.7658948519957791	0.9578312908047489
LY86	0.42253755559688	0.0229178257469702	0.629273848875391	0.499269500857644	0.835332968362153	null	0.408883516235712	0.473133305684846	null	null
LY9	0.907948747388148	0.22320966830277397	0.0107590862435473	0.0925405354665493	0.889144720514574	null	0.0321880394522678	0.40045545341952793	0.0833049697718575	0.0586968225763955
LY96	null	0.7190364110125409	0.342225975000061	0.8067804536988321	0.9491487410296071	null	0.342225975000061	0.7947734490371742	0.658799648168071	0.42230447597081294
LYAR	0.344883188870022	0.18579579736723498	0.36098993339803004	0.0855725260253373	0.19177317323128498	0.565736179456219	0.289022804846556	0.665993593744453	0.584165852864427	null
LYG1	0.7778943561291121	null	0.223581658890019	0.28629592438254603	0.0108561286956987	0.4744506385220689	null	null	0.149245477111862	null
LYG2	0.679587199617438	null	null	0.24528296487806198	0.73927219537249	0.17225683215117	null	null	0.14282762550047	null
LYL1	0.215667843739621	0.329679764516353	0.0401446122697067	0.0376359827517609	0.410022727262002	0.155449248849195	0.0597722195407999	0.0826732711749087	0.0249100395303746	0.41553631896721505
LYN	0.6843266773946701	0.8738269215324279	0.8552671307970691	0.6030355059018371	0.804488819419211	null	0.9805235477455001	0.930758089094852	0.532643116667243	0.842960719206363
LYNX1	0.39300550514165	null	0.0177756101758453	0.709069496682032	0.700829440856581	0.258223274574524	0.8491764250916279	0.47676043566448206	0.6134352322201	0.739599486549138
LYNX1-SLURP2	0.693025465758464	null	null	null	0.9018270611833629	0.546876938605361	null	null	0.6230674550734979	0.5582086244745811
LYPD1	0.5853971768368921	null	0.878368200584169	0.237702026514594	0.17081344617357197	null	0.869322754522087	0.550954369577011	0.7943791057098121	null
LYPD2	0.42237757031190604	0.0304739037376983	0.525459389663117	0.525459389663117	0.483967078804176	null	0.34835570418726697	0.8733392618411391	0.710338497092609	0.882320617118141
LYPD3	0.6583190132907629	0.9229785824815041	0.606621883694394	0.609309699813515	0.612060466288378	null	0.606621883694394	0.646015273901598	0.7035542847945319	0.6835084207096529
LYPD4	0.528922965211521	null	null	0.46508229087231	0.492137611383567	null	0.142042017323809	0.662532311559543	0.150929256482322	null
LYPD5	0.786676631705883	0.771695663060587	0.0566061545211949	0.6958656965718659	0.8644870491157909	null	null	0.335853787802241	null	null
LYPD6	0.9344232317827791	0.463929407743714	0.6727801278185619	0.461496089781233	0.7335250844471981	null	0.25616923527387003	0.274255917125172	null	0.32864958181900894
LYPD6B	0.708199254584475	0.9635815006247971	0.23745196180904998	0.259856049456025	0.8926197025316469	null	0.931651771582151	0.316945459011032	0.44900673698026894	0.0876436878825692
LYPD8	0.772763403925634	null	null	0.950065375316841	0.433749703692971	null	0.965261781229022	0.520296420671176	0.695419803745677	0.6553867629721221
LYPLA1	0.30548328368111105	null	0.38968969104146706	0.5026728660868179	0.41203686372455606	null	0.462321099886726	0.343178060698454	0.893323320591774	0.36907876272981105
LYPLA2	0.0348660385999722	null	0.7800012334322929	0.7957983152890981	0.9395918869708342	null	0.834880862254736	0.666569303828975	0.588983987874172	0.44351505698437393
LYPLAL1	0.300174912726123	0.941591712242092	0.7482386327682591	0.101707207872578	0.490163407575435	null	0.5146531996541021	0.623409414968567	0.5628181496819721	null
LYRM1	0.0120069924919899	0.442562600638289	0.517567865852324	0.43249002639946504	0.754322420467716	0.42038448538538103	0.136224698736846	0.10227663790133901	null	null
LYRM2	0.12173669803574001	null	0.545567308451132	0.256150653425668	0.24220200539431896	0.810219802670327	0.9586810970958499	0.8500142778199961	0.0584513047466146	0.8125839279061892
LYRM4	0.11223884840543101	0.346185053533492	0.150632289860627	0.612431058202939	0.721704865476556	null	0.0175944304195796	0.6527732062514809	null	0.407916870163358
LYRM7	0.19100238495744198	0.46652845839754	0.0357005467482001	0.15744673774284	0.24571302995017602	null	0.0229071508295875	0.0897803247114928	0.080558943639973	0.668937268582339
LYRM9	0.681365839859881	null	null	0.142451111422194	0.0112126205280105	null	null	0.986505617248626	null	0.571762660209586
LYSMD1	0.175678676573691	null	0.223616294296668	0.218998092928502	0.5381240151584871	null	0.178934465394137	0.18817589010732502	0.8468597009347201	null
LYSMD2	0.8134528214197131	0.766356738020723	0.158200460398107	0.694681303906843	0.5164095990851071	null	0.00063665185378603	0.0722790352655814	0.848820101235918	null
LYSMD3	0.8940047412924158	0.0833221163667319	0.5737198703431821	0.0992789407142456	0.54170806351269	null	0.150392655908419	0.6791052440988989	0.692989817806554	null
LYSMD4	0.9630694434908721	0.643967407555275	0.47898775569212293	0.4199012250676071	0.9578671420061808	null	0.294448319921479	0.6335319352728039	0.132925933538262	0.0896078722183988
LYST	0.558307024002722	0.801282951715553	0.918479763726148	0.32357678880389	0.7571985303314449	0.647342029924186	0.690297143047683	0.434923154939991	0.31468026679808697	0.6455518624140361
LYVE1	null	null	0.900538928957463	0.9640912026387269	0.676088187756061	null	null	null	0.720078542936869	null
LYZ	0.3658440616742729	null	0.561800002598645	0.295474792874356	0.7401685741891679	null	0.504781553169204	0.441099075992688	null	0.728324590961653
LYZL1	0.738330791503397	0.9340591768427541	0.733055308969745	0.8464072644070301	0.00915532235703975	null	0.48416955619376706	0.497250844199899	0.888452300009448	0.497636590740955
LYZL2	0.9543774773019791	0.280059471987347	0.7282326440294621	0.585732796374234	0.377057425396456	0.24220681569617103	0.9085076166642758	0.28142863889429	0.0520874267601315	0.0840706783581926
LYZL4	0.955841805903854	0.53685192311715	null	0.791461679281249	0.2990665701125	null	0.5945846290897739	0.946684403250243	0.735457817216683	0.918861562357359
LYZL6	0.681202987749366	0.993374173417466	null	null	0.138208292240881	0.285111527789823	null	null	0.9142578922660001	0.5066331013158539
LZIC	0.106296095822019	0.6217853700830079	0.2167188419865	0.0886106702746314	0.9194938872715741	null	0.918870540879692	0.0864685590179961	0.792389485578813	null
LZTFL1	0.7715481002728979	0.11051097724149199	0.62992930530168	0.123675339268631	0.405272990742614	0.8197940533755881	0.34738012840674604	0.8233715269114341	0.22257180754045602	0.9495369253973029
LZTR1	0.5706707994258989	0.0469815568298183	0.770325629344857	0.299433287006872	0.8592180552134441	0.6432871302376839	0.37272317028823293	0.645105281543442	0.501150628128531	null
LZTS1	0.8007730768070792	0.569586569824914	0.26745345238485296	0.5741673278257551	0.6834157027732691	null	0.252723392190743	0.285983339510782	0.0504710858621182	0.35684865742476
LZTS2	0.791906675668571	null	0.170283640457876	0.0701396612996285	0.705937744546144	null	0.10519361351589	0.0449094370787293	0.55953523908571	0.8475248650949709
LZTS3	0.8105253299072841	0.34452639246403	0.9226477531495171	0.93844104320795	0.9175725230088749	null	0.272089749078178	0.6819210976982979	0.0492691189557432	0.92375287925232
M1AP	0.968642081445141	0.9484987351398679	0.592756076247885	0.6707722701671329	0.19897193355060502	0.32739924085850397	null	0.515576894261649	0.854803242413165	0.409994851580745
M6PR	0.9928226080876841	null	0.9265549663062629	0.7359577765650941	0.0813368453666434	null	0.972580137467336	0.857081575563547	0.0608611123539148	0.6599313264056159
MAATS1	0.673862921133509	null	0.941717175289672	0.922685279915856	0.26475053320586	null	null	null	0.4445957787710229	0.716704914653664
MAB21L1	0.0550659517037321	null	0.5432053795905161	0.109878085025805	0.196974452379626	null	0.156070959422473	0.0800982628859395	0.10399282424845402	null
MAB21L2	0.665065229249873	null	0.130198774647645	0.482679369708649	0.0589100544596836	null	0.641237884218202	0.628914965172437	0.991776343854398	null
MAB21L3	0.51296194921312	0.44283477006748795	null	0.298138917539057	0.326242994153244	null	0.52859946220758	0.656178360075537	0.291218136544566	0.7342616150608091
MAB21L4	0.401460298402488	0.965218445110835	null	null	0.658768490847542	null	0.5682950717015649	0.0414703147315769	0.664764274533776	0.250303911711587
MACC1	0.994482331255646	null	0.17496820225305498	0.7518442867603041	0.6360929342063271	0.768488685443217	0.987986954640981	0.646966500068177	0.9625488515637991	0.645006719852191
MACF1	0.206238007744985	0.20895838257410101	0.20216621706426502	0.21206767245247501	0.227579375876964	0.0202556286103142	0.48265888348078995	0.127600482187426	0.23980596038791802	0.297592738048614
MACO1	0.17872819568558604	0.0326004585296062	null	null	0.31442037839763104	null	0.12145575036796599	0.18817942930201198	0.21544561339182	0.32706148647955297
MACROD1	0.163844894534735	null	null	0.581405320373604	0.980239801166427	0.897559079837745	0.662790745133268	0.9577742012693629	0.39650660160546997	0.16285765376605701
MACROD2	0.791520052733912	0.822006187376816	null	null	0.7373520611531179	0.8140440365626921	0.9385591478561122	0.0386621624936001	0.8088897232239151	null
MAD1L1	0.14876276238688002	0.0507168712369465	0.00988960959869378	0.39078453892475	0.7859566333335529	0.351878647648734	null	null	0.0541379264257226	null
MAD2L1	0.046970672619964994	0.9904333186911529	0.0552575332832385	0.14086342906606303	0.300405057148553	null	0.0251810097056744	0.10035584031559698	null	0.352785108091885
MAD2L1BP	0.898859195593143	0.9057517630732159	0.590768545439856	0.7940486446788398	0.7743504120304059	null	0.965145681144409	0.633048192755609	0.220946710367818	0.0691995396256427
MAD2L2	0.558194078606895	0.14425274655801998	0.732234949323048	0.20674570737194894	0.898388461650589	0.357151594573214	0.25319420219590305	0.137084223215535	0.161738834361955	0.506005209191903
MADCAM1	0.9290326856092129	null	0.8362752104571259	0.677521219456708	0.346661623785519	null	0.78264295956928	0.7101091525834592	0.695598152247344	0.775389517678854
MADD	0.6607505892961619	0.931628609718088	0.48809968324007796	0.514734383974135	0.610469525784227	0.19424433656759102	0.48503345605313203	0.382443660030371	0.763289101382633	null
MAEA	0.9663245587257441	0.8775736371624491	0.593417824516232	0.7435137471021509	0.20269068705878998	0.900327101148072	0.833724572702543	0.876120890923554	0.9560577221330779	0.640387636006124
MAEL	0.0561699770856237	0.573692209641099	0.34692797725426505	0.6832373808018031	0.30298585248365	0.64269389303026	0.10965021921029999	0.0543414055461695	0.893071697755364	0.9960735709405859
MAF	0.588424018345673	0.7775320187894341	0.37146702182508706	0.8717642450840309	0.17649460880166798	0.0646571454089602	0.32275372207586306	0.643010981030584	0.7790557920900941	0.638975668859666
MAF1	0.101459651705101	null	null	null	0.19777866703361605	null	0.0105341412474125	0.00904118285740818	0.0008548878796199589	0.321547029933539
MAFA	0.316991659753469	0.129934437052443	null	0.12670155011752	0.845687435100323	0.871835712987265	0.403725793589378	0.108823625846611	0.947398599079147	0.0630543073364861
MAFB	0.46409575011780396	0.6131855973244951	0.523944581594312	0.214291346309052	0.24947164396990198	0.24947164396990198	0.736510844333765	0.38119807135389594	null	0.538053714181206
MAFF	0.644758202855004	0.16426028656202302	0.5946571618838239	0.17932721743270003	0.6301592645429941	null	0.544391009481081	0.719905450849584	0.44790962667080997	null
MAFG	0.547072115999634	null	null	null	0.8808353517218679	0.6455627148128579	0.7987265480170781	0.9887123293211171	0.6630212702277739	null
MAFK	0.5497323058572691	null	0.231948946076006	0.39601078762736003	0.8939140020777709	0.8939140020777709	0.482777132608736	0.15363258052696302	0.199904141157888	0.039588877913116
MAG	0.5003065555817999	0.24135409700214103	0.0863035015706211	0.0547507162120852	0.0181566480109263	null	0.303082780148102	0.0919215654864679	0.0111073722239486	0.831687136072277
MAGEF1	0.9842887730294352	0.50465179365285	0.12251615535218598	0.7312767349204509	0.030467259630712996	null	0.0663030028619827	0.0639405223627756	0.614113940025273	0.738865590361457
MAGEL2	0.45569328229586104	0.7809770607996128	0.843563586457225	0.4290111377759311	0.820260764977345	null	null	null	0.8093912863528749	0.5855224747659821
MAGI1	0.6054820521592521	0.637337240976274	0.518249567776284	0.6010559408839711	0.267130160558895	null	0.6918668110980971	0.60367522392633	0.587945963032173	0.45219714971005
MAGI2	0.855819482790533	0.347203417850005	null	0.9422605074907221	0.664357717645577	0.4990525814987	0.0776707931039768	0.22762479543915198	0.6445406319329972	null
MAGI3	0.38393681710946903	0.9862233968333091	0.7900042992657991	0.9817569795173621	0.958827156660695	null	0.7900042992657991	0.9884931465507449	0.7765195808236021	0.945477804633884
MAGOH	0.26734305203925895	0.8554780339866801	0.0595117204044298	0.5563986654258629	null	null	0.0948457158105602	0.567088674095695	null	null
MAGOHB	0.20813776208780502	0.933728338475772	0.25401072356199106	0.0862845906787209	0.801483481212112	null	0.26523710885820495	0.12511338973891498	0.883779313351619	0.0665091035915121
MAIP1	0.409148417201666	0.37612307584520505	null	null	0.632296126843889	null	0.34349878099765396	0.526099095439668	0.782777418175208	null
MAJIN	0.9619145138574201	0.0924913818572503	0.6775124472179289	0.311361232853578	0.127295280620087	null	0.6775124472179289	0.231637999549005	0.969186872258873	0.646671285544189
MAK	0.378828503754671	null	0.305921264940714	0.31226494015749606	0.0171682666253261	0.360513782323272	0.290845493698852	0.414086313870281	0.45983313624326294	null
MAK16	0.257363617607322	null	0.527968247336191	0.555341840654857	0.471153306469007	0.583610144537504	0.527968247336191	0.6546073413860021	0.24284173725947897	0.327031500736791
MAL	0.6861871869162289	0.5862959938417049	0.16562618642615803	0.628414006836732	0.521468237431329	0.428922768869985	0.512092101493486	0.385820077387271	0.9440236259963449	null
MAL2	0.563793433714388	null	0.615892645170963	0.578756120456928	0.578088454015272	null	0.21953772880465	0.158427197964354	0.132168380300998	0.724886994952852
MALL	0.338079117385492	null	0.293169863928023	0.283697181858726	0.280045172427542	null	0.293169863928023	0.21582572871434902	0.0670982063449904	0.812859235263907
MALRD1	0.285784911636735	0.825465971722991	0.5165039844724849	0.9102799627242242	0.673216346405641	0.307370070886453	0.237537251120048	0.390735015699086	0.5111021528205371	0.8520039495891741
MALSU1	0.603817930746782	null	0.850998126973945	0.18628466891755802	0.441780477034859	null	0.850998126973945	0.617822899392456	0.15208030895209101	0.8759264108815071
MALT1	0.0450090500755582	null	0.5651905710181221	0.42921776782878	0.0026786445270874397	null	0.514677808331747	0.21112017400011	0.53000148924242	null
MAMDC2	null	null	0.561683216637644	0.890220954262432	0.940018946990729	null	null	null	0.493928918033705	null
MAMDC4	0.5442162747286311	0.17756231694761898	null	0.274651895756313	0.380169249512985	0.9260047038203171	0.899222957343636	0.9997042574129741	0.12704444167329101	0.881220798534918
MAML1	0.11942377492784402	0.8715379148514101	0.648867513840403	0.339033882072951	0.136721943372729	null	null	null	0.353661567342975	null
MAML2	0.5671084404411301	0.570118127495481	0.22300405439293	0.21254510858211104	0.35077366841402596	null	0.667580016494957	0.6524993904146159	0.22365396227999698	0.8354144475918481
MAML3	0.5638656598815861	null	0.990737774215232	0.960839149411609	0.527378946678421	null	0.994686614176812	0.742481569097297	0.537510132364272	0.0011573185764675
MAMSTR	0.621995402444293	0.986262830166274	0.879528835949581	0.770716484522192	0.581976085932164	null	0.594251126528025	0.6937029351754961	0.5137740453752361	null
MAN1A1	0.8909989910658119	null	0.7223787335604671	0.8957590476861009	0.7856539343700509	0.29032233686756603	0.9998569895062509	0.985493842114248	0.7748734935293541	0.050065642355734
MAN1A2	0.9198540117550179	0.000170761346901971	0.604000643175359	0.48954399257892206	0.25906557333686103	null	0.762238106950915	0.15613261874871398	0.49838314682831397	0.283510104161665
MAN1B1	0.962364451962489	0.582202717379942	0.4504991256137779	0.682142297152579	0.9898806592982728	0.9614520269860509	0.456844416867811	0.725190207327415	0.16522959668749998	0.7915654657553158
MAN1C1	0.6907860217312579	0.20019372544172	0.40667160443662004	0.8746901450383359	0.697189666914234	0.683110490317498	0.269448477109731	0.4667178688589071	0.579257845665589	0.7252414959965849
MAN2A1	0.735537713112774	0.407478827732461	0.210124525996815	0.0530394525329222	0.5279905250434129	0.519220784647846	0.5606632420817379	0.0282587637060119	0.46889581885041104	0.0298835410813485
MAN2A2	0.93957433250074	0.0565108532996085	0.752072721317537	0.7183839697291792	0.647990250763263	0.494819497989843	0.7453645583366101	0.7600850130641089	0.736992816322822	0.5091760853323061
MAN2B1	0.257774465715414	null	0.31991271608073807	0.199676328917132	0.618152747014208	0.6396077941713679	0.544874700830059	0.719295400431083	0.7403252641798559	null
MAN2B2	0.19069761191316298	0.7403932482834209	0.642677339395292	0.994061503304856	0.762932797804133	0.41264452699246795	0.629092245745067	0.994368920695559	0.872040270205504	0.302142214460522
MAN2C1	0.28189494359503603	null	0.677372117383532	0.0585018847247486	0.23362835628276699	0.3691271060815371	0.519699899619135	0.8027912975862671	0.924747303408454	null
MANBA	0.9678410882660429	0.22786523915252302	0.0895950992636437	0.517820088178993	0.73729021628821	0.8434161370209959	0.00508582549117786	0.026957137799281	0.00271239252448063	0.9564655234880501
MANBAL	0.0975062933945026	0.856115617532472	0.5191676721956621	0.147846476159124	null	null	0.0772495871253367	0.184384068789001	null	0.155284666167858
MANEA	0.757685373475893	0.561574519590645	null	0.9236893320187091	0.4031392451476721	0.344199507788952	0.50134925082557	0.777446198548934	0.1879076405291	0.5771779915154771
MANEAL	0.0668227553560703	0.816967518333326	0.0693443351019842	0.0458341135507544	0.31016018087024394	0.6247005207331079	0.0647385361856707	0.0425978190971859	0.542583504987145	0.202118722590247
MANF	0.250872345661716	0.126621918176127	0.18095281670760002	0.390185666062378	0.31394512045546097	null	0.7923719842848269	0.41364018982090295	null	null
MANSC1	0.02337031995198	0.7112531866743391	0.7802546109207141	0.259909681495675	0.334301746766896	null	null	null	0.318632409955892	0.6633013984770529
MANSC4	null	0.9292390213101891	0.9432893246213772	0.322804742820385	0.3755845665668321	null	null	0.826158435673604	0.9331794178080991	0.26396043067956304
MAP10	0.078821777501224	0.717573846022369	0.596041103890485	0.989170810797932	0.915113232830323	null	0.596041103890485	0.7176845695585279	0.8449998117899381	0.671043449161124
MAP1A	0.18655747444567397	0.0228581052856276	0.8438774998812341	0.9127192115883431	0.324483620639162	null	0.20772226130589605	0.9032581588055161	0.928474113955736	0.5543905176990289
MAP1B	0.9932040431886999	0.356435788020622	0.665093524520443	0.8102236232269229	0.150942708469474	null	0.36860687010459997	0.638125095412244	0.86074069643097	null
MAP1LC3A	0.9626021535480541	0.7912028442762099	0.0987739594829538	0.0510099680403702	null	null	null	0.9738336397159721	null	0.37865392354262895
MAP1LC3B	0.29936772056361605	0.17610923965752198	null	0.8307923762693229	0.8792912362142241	null	0.868220819249131	0.34822321548430196	0.5940700971397371	null
MAP1LC3B2	0.245477964384284	0.29825058143920097	0.8828733512595351	0.358877889626038	0.880589942115244	0.8521376832453679	null	null	0.8429254758849741	0.408564052170706
MAP1LC3C	0.200745319615179	0.695790773079175	0.0903358089831608	0.369063888729802	0.6913169739719711	null	0.0903358089831608	0.20675895173613001	0.5292131251761071	0.19557361015491798
MAP1S	0.27876968526030893	null	0.646731129729406	0.126066820882994	0.988273430992865	0.39006524335667997	0.5282168675900321	0.70206652562593	0.00290274926947376	0.205850482172099
MAP2	0.806855544719023	0.100263512997443	0.971347497420467	0.842128862586427	0.42442507015783293	0.253471341711416	0.889489391907925	0.56809481889051	0.173178027721809	0.723602951799203
MAP2K1	0.9553961057500391	null	0.922153142811905	0.521977885703525	0.7752338617917	0.607205803399986	0.878794993288188	0.682311696276381	0.7763933679998991	null
MAP2K2	0.33072936437563205	0.70141556025788	0.49199855393180797	0.19725466101734898	0.0252009345928202	0.13342497927320898	0.3640818180970661	0.382509458175115	0.9681674503003391	0.7464912737793091
MAP2K3	0.821483474366665	0.118075451531399	0.8625266193644209	0.18231652892860997	0.812444190885216	0.591139012348594	0.826606248513854	0.9470070424913589	0.358913756200739	0.512275781336452
MAP2K4	0.230937582087526	0.7317289524697679	0.267344532161648	0.11327940064632902	0.228034695374216	null	0.296093906798936	0.272479619799438	0.666914834039164	0.22102055953756197
MAP2K5	0.11688885171829401	0.15189570381126002	0.0956103980988212	0.218787954327596	0.989342088870125	0.845147804119744	0.5019319313034121	0.7102995304613291	0.8335614484576399	null
MAP2K6	0.5851570003058499	0.5919240807600171	null	0.578771703753789	0.610158832641574	0.9262163401814109	0.355608194795212	0.6146831149415921	0.19870711637862	0.68360487413896
MAP2K7	0.88202852722192	0.00931600410720468	0.247590664730758	0.31971368392365	0.719874293580976	0.812025683269649	0.7352952794504809	0.308532808691642	0.8556537419021351	0.526376267959609
MAP3K1	0.830304876179021	0.780503176886023	0.34336829791411494	0.387754057848918	0.703374580350741	null	0.7846593209368199	0.429569006804692	0.853120874346073	0.199774772663785
MAP3K10	0.5511502942280571	0.7519283762452221	0.534412119772028	0.8737660713798759	0.9002541611400601	0.17924925583581697	0.534412119772028	0.8144555803808309	0.0619935331151452	0.987592588155146
MAP3K11	0.24238145083215198	0.7623327707269741	0.5724805134019649	0.6271505630042089	0.17914228706883398	0.9296638732807689	0.175982575922793	0.0940518648107689	0.635901947460182	0.45944572613393103
MAP3K12	0.6043974676937719	null	0.46961529862276	0.571510901599039	0.17123187263845802	0.155749078822507	0.589608782190888	0.141420490614631	0.0966609139136674	null
MAP3K13	0.15566080291492002	null	0.0653971793809754	0.194014488540613	0.12277575316473101	0.962066113518285	0.41103363012770205	0.7434835138996629	0.585251361759571	0.6003675949830539
MAP3K14	0.7587123834952919	null	0.27535822217926303	0.631279898136524	0.765493190781852	null	0.37295490860711	0.5413800612771551	0.44630799764891	0.5891890294359089
MAP3K19	0.5729989667946701	0.8891838016613441	0.5309387972807179	0.710610574976634	0.47508282951992	0.3667851943786579	null	0.0670361838712922	0.372398507393048	0.16065892763535597
MAP3K2	0.8180176708478171	null	0.6657436003438121	0.5073247586894589	0.24966247675707798	null	0.8789093487576141	0.784129861384811	0.23568155856170103	null
MAP3K20	0.0869870084795281	null	0.17848002062584303	0.151217763565174	0.25892400062509896	0.517002886100387	0.800840371792617	0.7817616535324059	0.5499297793375311	0.40163266076209597
MAP3K21	0.0697560232267963	0.36121973562024495	0.8694613212800629	0.6931622106463189	0.7614507531272191	0.7350533044532921	0.8694613212800629	0.981819364442842	0.674926779567318	0.762688349178093
MAP3K3	0.9078226602285859	null	0.9336419495347928	0.8476132913496279	0.279129949889465	null	0.9336419495347928	0.8004851800159108	0.11763698127117998	0.9490496671470429
MAP3K4	0.746125094443002	0.19861748457458603	0.145492409094964	0.850161616131783	0.416881470276447	0.253616596870546	0.204602488879726	0.929055010402727	0.985125128556209	null
MAP3K5	0.7143228924376179	0.520170179235318	0.747469248252206	0.616685109877535	0.966135819566636	0.42633677980386203	0.6674092707967889	0.519521337497542	0.6562483881585749	0.136003697112327
MAP3K6	0.381264103231149	0.813465512229114	0.27957091488886304	0.640203074727748	0.36027538816334703	0.210946532207804	0.29208654276664897	0.514960650434752	0.7496959546660021	0.323216613910959
MAP3K7	0.859085876857588	0.7677801059169119	0.351604883885831	0.8162065195543441	0.0401673880878409	null	0.40729244631276296	0.396045516342375	0.27610304736570096	0.573687451001555
MAP3K7CL	0.21725312865939103	0.908062471828073	0.786124260119833	0.133511809474724	0.617408095978938	null	0.617002839150397	0.961597440622427	0.8229367478819029	0.374831276844689
MAP3K8	0.9042307921684889	0.993388784917822	0.38940528632761606	0.0494897063052444	0.0702725444037511	null	0.958028661456524	0.9537849860452808	0.8197020473248979	0.663740192761658
MAP3K9	0.7640057544384	0.45451652174741797	0.961806834014838	0.37741497153232895	0.33311643192171103	0.6690413776997529	0.7877912894441309	0.0139314027084392	0.642424977591804	0.943873749649591
MAP4	0.973649303725665	0.193254190045532	0.697371487765885	0.0930550165422998	0.29652373813471994	0.0465098152299699	0.643318253555072	0.33061666826067304	0.312917091820347	0.05245071679050001
MAP4K1	0.5765458342034641	null	null	0.433929835149568	0.470041008786129	null	0.44696623729486706	0.6704278766933089	0.760447480330324	0.42587741702691495
MAP4K2	0.433713547601555	0.812541287199862	null	0.399846986203522	0.642926678124258	null	0.130721873274586	0.27923572169716304	0.5949957510015219	null
MAP4K3	0.37071968114534004	0.47669492239003003	0.37950797910112105	0.483751061557545	0.43206888243794395	0.48691381479041396	0.00429032981551092	0.324598002075126	0.730747874388316	null
MAP4K4	0.405282876978423	0.342334814005534	0.306370273506037	0.6587161896410021	0.5214497089279779	null	0.230012432998365	0.330090939202317	0.7140568051616859	0.6147932428505201
MAP4K5	0.00594419702776938	0.485348991544844	0.9759241594040691	0.5606018351989289	0.0459097585125832	0.27295205421252	0.680774161148786	0.0673678143121208	0.30636144940168103	null
MAP6	0.37969547258834	null	0.7056179951392421	0.729960944232544	0.71443411644475	null	0.729514418540725	0.448374307520416	0.7557133539585079	0.7540495371005759
MAP6D1	null	0.185010324591835	0.7041430770951059	0.539837970216989	0.388657280265373	null	null	null	null	null
MAP7	0.626720325409281	0.768937204192815	0.41641535687446296	0.8341001612572859	0.208864842527207	0.8552546742545909	0.9839041654683051	0.9611798848356229	0.89806900276546	null
MAP7D1	0.035347495348332	0.311198063387348	0.660418240032898	0.7824580850939641	0.6223082333145551	null	0.655241904940093	0.9819160685343931	0.46974195859438794	null
MAP9	null	null	0.507065966938309	0.194383797604165	0.5583977721010279	0.144136832197967	null	0.604166186251196	0.9928493181254491	null
MAPK1	0.174886124103985	0.12203271085645098	0.0319324227540283	0.39810537728976003	0.0611377611143857	null	0.0319324227540283	0.503389512185909	0.51105415826433	0.0334290239855878
MAPK10	0.0650367384838889	null	0.49586907833442895	0.613489732284631	0.775148228897645	0.8106744564164742	0.6495571171280439	0.50094592041034	0.5538163582944311	null
MAPK11	0.31939074485704905	0.634047127875626	0.6277828516459489	0.6200800653507529	0.6937271641290299	null	0.677914087604923	0.805988466377931	0.34025306147403395	0.8536092715958579
MAPK12	0.161211244944808	0.140046008369663	0.370601492037553	0.8699429227748922	0.395579308393955	0.682358613234857	0.308123608702932	0.865924721229866	0.128308786754302	0.8612776040130842
MAPK13	0.755663671906665	0.120450438013604	0.370951645924283	0.378597561933558	0.15076499796442902	0.25541414122774103	0.725247351363652	0.19164670845541001	0.37997049600237803	0.25876436997996105
MAPK14	0.710581955052453	0.29551826957912797	0.8601006537980049	0.678853139064479	0.10858322098488199	null	0.89378773237873	0.618128515332447	0.953343474847426	0.46406705342015503
MAPK15	0.693462260573211	0.0684697827351262	0.9164931754890699	0.933043940479933	0.8014291081945941	0.886110752745644	null	null	0.34810340774390397	0.746864388619299
MAPK1IP1L	0.950226260288928	0.7440376893395341	0.23214985859018802	0.7981073597141359	0.9130052461900591	null	0.40729833860776593	0.892703934624573	0.891386705194258	0.310335978334667
MAPK3	0.186091570957016	null	0.43085066883771295	0.77967093275972	0.9876012357996149	null	0.43584699944648	0.0788357820294674	0.7616728249053321	0.9935307973852799
MAPK4	0.466732622086092	0.0448947939099178	0.15969073272034198	0.9374147004363391	0.9494830483404251	null	0.13950375618688401	0.896292030254292	0.251533895442305	0.489581725772964
MAPK6	0.40191140550288296	null	0.7135726560557041	0.439367800512427	0.6620999561325649	0.92416809190525	0.7076884123018791	0.358000910585401	0.772741329188632	0.0537486197309063
MAPK7	0.0336390158784748	null	0.727187384541428	0.7487006247877909	0.658225606719936	0.311745938283444	0.8375761158417641	0.47178647193133794	0.207150633439168	null
MAPK8	0.5217905341585121	0.261823985401958	0.36401204853999397	0.913699315465146	0.791873728695047	0.7306453971497141	0.7848756140423141	0.851968299495361	0.5605348549800949	0.5981259929708279
MAPK8IP1	0.881489660305673	null	0.0845564416051662	0.487525701750253	0.9821262994286389	null	0.16798673429359398	0.8180913236804721	0.858927212332077	0.912514846046346
MAPK8IP2	0.578449184991769	0.1663375992927	null	null	0.47103768462084206	null	0.288134029382868	0.43920690856846006	0.590791351153496	0.330560542271719
MAPK8IP3	0.350370944085849	null	0.7461803790474171	0.16523908364839499	0.436069875980276	0.11071361095623501	0.6330942385631371	0.0362657741125545	0.7103450220448421	0.0762754686594892
MAPK9	0.29327169791525604	0.816123644711934	0.9937881548639059	0.897841184441182	0.135725070167309	0.3845797114878621	0.8554662964103891	0.638754101094965	0.9870887642079641	0.920328818488512
MAPKAP1	0.755886059116962	null	0.9150227190448751	0.873611837216282	0.986548206804466	null	0.905653922167115	0.9988006438991479	0.0146062597581919	0.731750910912294
MAPKAPK2	0.0686649387262392	0.127435540274151	0.531196442294369	0.8925818149857699	0.258729277855422	null	0.191543414045638	0.8534104904079459	0.348191305096017	0.288318162585436
MAPKAPK3	0.30089006197946305	0.384512933612451	0.0878898203811055	0.318242978045953	0.29929642604705703	null	0.042928123210518	0.18122636400550302	0.562609830724098	null
MAPKAPK5	0.41551904156486896	0.372876145305726	null	0.405712156376443	0.468021905084739	null	0.33650652001893605	0.47909014801806504	0.34304527209255203	null
MAPKBP1	0.929728400078631	null	0.966442247582713	0.24132970306098897	0.0798183553990213	null	0.9469364239892649	0.412351039250374	0.9966485035664742	0.11962669024086801
MAPRE1	null	null	0.34451752030958505	0.102796916668376	0.9012518971938841	null	0.196532107488412	0.21639283110485602	0.866655933771866	0.42508841253744295
MAPRE2	0.354117435612652	0.672434938284922	0.508127503186365	0.880803468506015	0.9004205879234352	null	0.45332127932652705	0.9072535292606559	0.314325107980601	0.27952142531864194
MAPRE3	0.31292676539416997	0.26544820246912804	0.47344335210372607	0.9143188245882329	0.29920523122206705	null	null	0.117821325114936	0.584178124884765	null
MAPT	0.663547722016115	0.0488421739331277	null	null	0.612034460611552	null	null	null	0.843773995174621	null
MARC1	0.36487070700300106	null	0.9460459882287992	0.822670864480572	0.928017420224461	null	0.929360550180537	0.949716447757766	0.8448437506155491	0.8725892554404729
MARC2	0.0778856899424782	0.669133040376328	0.00637287353979143	0.163994199393996	0.792109178051394	null	0.00626544172271415	0.295776271526182	0.702644451573577	0.260837276015301
MARCH1	0.101111655781371	0.4630029004357801	0.136764515626513	0.0844602915290804	0.014419674877631999	0.682250237112505	0.0696425265539762	0.18286994674838897	0.525343299230128	0.0533773964982793
MARCH10	0.37420390129679904	null	0.361389356458183	0.755394417175682	0.36913443786718303	0.5394683374928689	0.48697663331641794	0.248156377499418	0.0632359277206449	0.398897303089033
MARCH11	0.687597913094021	0.6857231923282471	0.576359095632188	0.709952503441908	0.913234263332167	null	0.454322460454944	0.8327450873681949	0.048779620716442	0.9820613190023442
MARCH2	0.65474401272503	0.789245799251164	0.328752783085094	0.34938737029068895	0.123825351737551	null	0.34539913984013	0.87989972893598	0.8859241642645259	0.861408832274888
MARCH3	0.580744072124607	0.27671850265718895	0.48365767134380794	0.6762717672070551	0.973469422649259	null	0.6278861285688371	0.889824323072905	0.916544239758662	0.653483440134273
MARCH4	0.24063196663280104	0.246532428028947	0.305731248167337	0.0723479909584687	0.18022329910060603	null	0.306515636632649	0.1052750170018	0.6859391011841321	0.00226146690356321
MARCH5	0.10726972373862301	0.24409032609519396	null	null	null	null	0.11487582560649401	0.0841569033027615	0.7877076418584781	0.848778904390848
MARCH6	0.9107435141878851	null	0.291248863812013	0.6948221712459121	0.34564994375256397	null	0.7854355057278851	0.9513013949954559	0.68518718073395	0.503143712665955
MARCH7	0.62427783432741	null	0.497008345195854	0.265351495859938	0.838501809659328	null	0.7482612861349599	0.33433334511969204	0.31920285856151503	null
MARCH8	0.662497018477178	0.684968259356644	0.5099693481502471	0.7056862192049129	0.8752016654314878	null	null	null	0.43037596123486205	0.7047738370693791
MARCH9	0.936207035587285	0.934525476109798	null	0.8291657541986128	0.40098587539319	null	0.7384506045587429	0.816193324639788	0.7383961626685279	null
MARCKS	0.133666050047996	0.0173006294782567	0.7536436963760892	0.8638459086500229	0.520310685871094	null	0.915676243999425	0.941023273905207	0.0452721952695934	0.9696417615881749
MARCKSL1	0.637649709665652	0.953644618065663	0.711674474933378	0.878886711545859	0.667011357097678	null	0.584591308324803	0.800545334174337	0.0821654580578786	0.209032304684606
MARCO	0.8498554400752572	0.26811110536799	0.674805948981027	0.5896693418708411	0.9693213453186851	0.8742004805793508	null	0.364062744365881	0.7795556134733491	0.849122624244736
MARCOL	null	null	null	0.8395346849965041	0.796004920569638	null	null	null	null	null
MARF1	0.5814033205852679	null	null	null	0.617019893788673	null	0.40681299535592896	0.5402849158955739	0.289612835620706	0.332967372794346
MARK1	0.649721575821691	0.879915862717507	0.597580123969944	0.7124059606097071	0.581441051526878	0.8609753605226099	0.595649427959875	0.9906538769479409	0.343900106083333	0.442924054803803
MARK2	0.41045841781833703	null	0.23242063834368198	0.5621573127472421	0.9024923204479409	0.951431976227955	0.262485291786848	0.513480730143409	0.9622841803699631	0.8194226041475341
MARK3	0.0948819928379252	0.572751389255036	0.149096785478363	0.3490947523631451	0.251641557152398	null	0.0889689562115081	0.170302884408614	0.8751157363149721	0.392762624532374
MARK4	0.31370512673191603	0.916956691006664	0.23226452281533103	0.0500703353962104	0.9154336826472759	0.62913853602448	0.11777982742711	0.229761264720417	0.874405114731866	null
MARS	0.150118220875695	null	null	null	0.895309711524258	0.41848653472865904	0.37268563687825396	0.23083228627093103	0.283163317325409	null
MARS2	null	null	null	0.5832646995590269	0.565033598482086	0.27683793779819604	0.930457679160018	0.9638482291891329	0.899832009997223	null
MARVELD1	0.36116787781920595	0.30220167801337106	0.161526234859078	0.365923125378611	0.35608210623508796	null	0.160974744368486	0.2686830322047	null	0.659657976258282
MARVELD2	0.927421739826491	0.20355283132826604	0.327085901568688	0.24854600148605102	0.304085304362142	0.406951021518856	null	null	0.0488298897881654	null
MARVELD3	0.586746836363041	null	0.78566664496196	0.9795623888111079	0.841556240535984	0.327900220066558	0.619439027692759	0.36824690234539004	0.972226196985324	null
MAS1	0.24456193761724104	0.559856563715696	0.765041652901298	0.829992952263558	0.272786920780025	null	null	0.10325204647189601	0.153226666852454	0.47903699345531103
MAS1L	0.0483450438556049	0.0458076514649397	null	0.142750422060367	0.814749050842465	0.8698218488715179	null	null	0.0355126852166741	0.182396190720184
MASP1	0.4535309052747	0.457905253442993	0.29023345648237797	0.23289308019695698	0.11475171752047	0.406041516170728	0.22112545445668	0.45044187125382	0.836095019236955	null
MASP2	0.46327521739951094	null	0.9434586252802158	0.138247682742586	0.0237721766808711	0.00190104634974309	0.901859154794188	0.13543113043771698	0.0650893235948542	0.7342011523273441
MAST1	0.751638503241604	null	0.0332314290028829	0.0221639855121497	0.7910219271352079	null	0.5691675334866391	0.7766856203829872	0.9351121285608449	null
MAST2	0.0407704949855391	0.9836026158608321	0.390247612334579	0.797871192978583	0.7759993228630858	0.7004308422652951	null	null	0.342660421814331	0.105469005884569
MAST3	null	null	null	0.223315534970561	0.874337162099326	null	0.7852167239836179	0.543279271807912	0.39964172703215706	null
MAST4	0.455030760018233	0.48730614057518395	0.39141994775747097	0.5103507376764579	0.807424917075266	0.5567925858747479	0.228459579608818	0.8003154163155329	0.622721146219061	0.996617838441173
MASTL	0.35747969973567606	0.9014307137412692	0.518775775698074	0.9702999446954909	0.847633395532104	0.8644475181466691	0.5349366513489741	0.923074782907147	0.00898028734795897	null
MAT1A	0.332871472201909	0.0139013701719539	0.5226597371184539	0.269004177816425	0.7927457773428179	0.643916159281129	0.5226597371184539	0.10524650321238499	0.6395423411530721	0.935715014152388
MAT2A	0.8683038433317048	null	0.886767557726327	0.9397617342646251	null	null	0.832476078708097	0.924755201405488	0.414837983222945	0.6212433677945971
MAT2B	0.5320751624986211	0.911761901267209	0.274798237882207	0.46063665648355895	0.64935810046868	null	0.5922749146878861	0.891383864051277	0.724720605979925	0.5393834413578039
MATK	0.700269479570151	0.49352220708809497	0.9615410491325691	0.57427958865844	0.7578093157624209	0.35944583284203296	0.7080387981974671	0.41962102137665397	0.9017760627291949	0.7291048345662241
MATN1	0.450781216133642	0.35366476027891397	0.135924797745619	0.132478060967184	0.285573017238255	0.634918761290129	0.8108660242521009	0.807194229515417	0.876969048641347	null
MATN2	0.367186212575285	0.34314726228466497	0.32394195904783	0.7567798767368179	0.209301834761572	0.10277292514443499	0.291898351486021	0.277818921221016	0.467537416829874	0.3884523711589579
MATN3	null	null	0.16801451352455501	0.151614969979434	0.455766931935812	0.287009465161995	0.179047573653531	0.0330223605852598	0.0970567051979686	0.0238748369522379
MATN4	0.305713048896338	0.308989625914969	null	null	0.804895245736744	0.560924681608377	0.917973140681251	0.5022783610121939	0.0329762004922733	null
MATR3	0.354180431416163	0.0508564502908968	0.8339628100918121	0.15164299727443303	0.0442276460080745	0.0677512318039311	0.0808294625197123	0.118466549818782	0.791683193764875	0.0402520199727499
MAU2	0.811672203163797	0.6479083341152281	0.731983292632864	0.6289842382916191	0.9188546568141921	null	0.41750747658948495	0.332936818210682	0.96591784888644	0.43944256782839203
MAVS	0.25429654387964	0.261126939845426	0.928837692706067	0.9802744035259101	0.9835988153431942	null	0.8938130814312041	0.738215439171788	0.49402992317882394	0.952655405035891
MAX	0.219888333074668	null	0.878404577519206	0.42630750429048403	0.0196703869156422	0.315476411598185	0.6081444985133161	0.4373302380820929	0.801919521204908	0.681790305196684
MAZ	0.152628069038667	null	null	null	0.7510098921718571	0.837383710860816	0.505854726241178	0.0464241924022724	0.5774260720567429	null
MB	0.0104912680054725	0.31262026839509005	0.652281528585173	0.39908511696809595	0.744972696751904	0.67246854377421	null	0.49849141334108704	0.7348132332589209	0.27171492790489105
MB21D2	0.41916926847416297	0.412059040715489	0.37858767990343706	0.5849291141612429	0.39080631591821297	null	0.338042480148509	0.500216149284469	0.610997959535942	0.327585817807952
MBD1	0.194522013667344	null	0.0103000038599173	0.652474147188705	0.917581511703189	0.6229210439073929	0.0138330300176438	0.604049575365493	0.30556474632701697	null
MBD2	0.6364730808084761	0.30947202790983197	0.8208446442663141	0.976156462799356	0.35533462299125107	0.23202233883384302	0.7167606247447579	0.8215496650194108	0.668639792481146	0.835350962104889
MBD3	0.19568407574670496	0.678928577422272	0.35249777059171	0.568225443560172	0.12972528818408302	0.455170118367952	null	null	0.9117806203872819	null
MBD3L1	0.45206697858212797	0.910967017745499	null	null	0.12569669400537598	null	0.510050133823347	0.337693415458861	0.40731112800327396	0.6631331120751539
MBD3L2	0.28284288561189397	0.658394842986636	null	null	0.30481279379696896	null	null	null	null	null
MBD3L2B	0.167784088120781	0.959478128766153	null	null	0.7782331247019141	null	null	null	null	null
MBD3L3	0.130098510973738	0.6436810401449929	null	null	0.144998908299852	null	null	0.31306289013619704	0.4519526694583979	null
MBD3L4	null	0.14722623432625198	null	null	null	null	null	null	null	null
MBD4	0.74071353739687	0.355023323138586	null	null	0.35461737426546996	0.0600446957306147	0.447247609032837	0.45910762847331604	0.522453153842721	null
MBD5	0.131702935695923	0.7199483747653471	null	null	0.700136001649639	null	0.0661791447596364	0.418895086427989	0.9271143109317359	null
MBD6	0.976505614569554	null	0.6541930269434979	0.402868238864178	0.48439631203885	null	0.905227097788436	0.469398536018398	0.7413072688900401	null
MBIP	0.0029191101728089897	0.0062230134781318105	0.00234127417354912	0.0037245608695857203	0.0028276251867011	null	0.00233287664885795	0.00291591679474101	0.606339556674801	0.315301409767246
MBL2	0.30210395907120197	0.32535619176806396	0.146067141002498	0.416198200192591	0.10041174469286	null	0.0495431617204405	0.209216379194708	0.718863606355997	0.11185402225320899
MBLAC1	0.15204117703794598	0.44487972309330204	0.6912495912821489	0.47931312072189103	0.9767098732074599	null	0.755178216381115	0.23879007130182697	0.0983937458872419	null
MBLAC2	0.9385408417715201	0.9624234422405441	null	0.9800526232772719	0.865228819218854	null	0.940594217900497	0.988809239862788	0.025457855171593997	null
MBNL1	0.983800862431861	null	0.771222374873361	0.32749810069283897	null	null	0.6469056058810471	0.414123801758824	0.5837677939049001	null
MBNL2	0.0448778964690075	0.00195603024612234	0.0572473400607851	0.160541481029085	0.7891810693311758	null	0.814269198292761	0.364594985625055	0.337633594911564	0.7437612547808841
MBOAT1	0.5966198321966429	0.212797743489568	0.988486586365936	0.949733973800185	0.9110236317410592	0.9065174495219459	0.9693988652885329	0.779904315507894	0.9958323435606329	null
MBOAT2	0.0169909441021072	0.945591260717847	0.27860287792585703	0.47440976846776395	0.0124201335696963	0.161198696886718	0.23158899031819102	0.519325055529038	0.199143748093691	0.21377139784347501
MBOAT4	null	null	0.00365463967120305	0.8230267467968291	0.00695849013036931	null	null	null	0.00934054486070157	null
MBOAT7	0.5902586710557359	null	null	null	0.33567311722852605	null	null	null	0.976561895442745	null
MBP	0.7558533767506179	null	0.0278968295929787	0.17125953695753698	0.8021120003271089	0.300369658629257	0.262322030823253	0.273805679358553	0.993725561755078	0.8499679789215191
MBTD1	0.502342932220725	0.18873165468496803	0.29246367856996197	0.713285288097411	0.4259148489602129	null	0.332116543319462	0.164157429354461	0.319762247545972	0.41884699854058505
MBTPS1	0.42198034442726895	0.855411017720744	0.267416672945705	0.5768073712625961	0.4997191893281239	0.8301186507844979	0.37272184567725397	0.5832038073081071	0.591161433922603	null
MC1R	0.7117382449904771	null	0.662094904813814	0.672068260043085	0.150889715564677	0.0523508404311033	0.602353739608203	0.721404713268243	0.0278649606107739	null
MC2R	0.942564055461359	0.23530983030998498	null	0.5168572642514411	0.0112161913803468	null	null	0.526042051160747	0.0795292692082143	0.6480834786109589
MC3R	0.9540404893127521	0.5371256510314121	null	null	0.8322098747298751	0.618573183537814	null	0.654774027435428	0.8829572204254599	0.625587961942141
MC4R	null	null	null	0.38007114515643103	0.674671246529277	null	null	0.587461399694347	0.10983349599644801	null
MC5R	0.6852346194166079	0.6941140985423571	0.588142683211515	0.39576487809220096	0.55664914348011	null	0.588142683211515	0.602987996615025	0.538881121865282	0.55430166164864
MCAM	null	null	0.620256220623823	0.195270601516795	0.0294167012266455	null	null	null	0.44003822353997996	null
MCAT	0.969037000596633	0.12044165454142401	0.23413511422956798	0.668024574647624	0.6111968557748371	0.144062295923756	0.22974706166536105	0.586609697199215	0.124374541226679	0.525696242455694
MCC	0.802398629589686	null	0.481290865516179	0.96214534542237	0.681225326910761	0.548604979438426	0.27350278301469	0.9522208729288891	0.75630079234972	0.21540596634503498
MCCC1	0.316164379436374	0.933661984559145	0.928720725035636	0.9137384732035841	0.603956029835294	0.333378780248	0.49519749045658296	0.651602538226266	0.593233258902085	0.510870447471451
MCCC2	0.963620642878742	0.0518055055784954	0.34786725671180896	0.44482646661028297	0.211607739493951	0.14516114297895003	null	0.506655017517063	0.16867602549372698	0.463965965491613
MCCD1	0.558847748516061	null	null	0.12886252932130302	0.566805035500661	null	null	null	0.609469273180223	0.6227164155331449
MCEE	0.31336413788968104	0.43629863458770096	null	null	0.35729528187054904	0.307543150958719	0.7907348699648341	0.679890630805903	0.6328968834477751	0.637576453883999
MCEMP1	0.7039898622316679	null	0.272127509251475	0.615323189061491	0.864019867061452	null	0.27039439544672	0.41234976855720795	0.9943922649972091	0.44463123826886
MCF2L	0.298992103251343	0.9194012982926129	0.734458778133381	0.6082748255564849	0.122551279961455	0.279652886364669	0.926476280034737	0.242147945730229	0.735237231693078	0.42011722746407704
MCF2L2	0.29933573255710305	0.755183345568718	0.4600209460315179	0.149306929890359	0.836798674830172	0.20860627765669099	0.34637874817236497	0.40308250102365295	0.0356069359501818	0.272766286531832
MCFD2	0.21387052729769698	null	0.626564938123364	0.19514843919713798	0.4469536108464389	0.0568667518257437	0.49700610652543703	0.191565187067185	null	null
MCHR1	0.8182200943151641	0.896405157616307	0.704431877609715	0.433894842839447	0.895702474173062	0.4558970812025271	0.698891198853417	0.46424789043264897	0.00520760450020541	0.471952835469481
MCHR2	0.966009171653397	0.119452300509541	null	null	0.517497905403361	null	0.15842068979586202	0.92464202369219	0.302302111901307	null
MCIDAS	0.9293338372420821	0.352731811255362	0.11205629648584402	0.22897712139922702	0.38494899252632203	null	0.11205629648584402	0.24481573271055804	0.45152544123137295	0.352297517541349
MCL1	0.5534719816266911	null	null	null	0.7765939732969351	null	0.34811582430699795	0.36253458960210294	0.49245205277068704	0.41721723680188594
MCM10	0.324910321640024	0.9426660636782309	null	0.7099511234236121	0.6152569479409189	0.804468939832255	0.0626283861976149	0.240688054838649	0.75995794803041	0.216069791028113
MCM2	0.38142910668459296	null	0.812773717589052	0.340893168084979	0.29372996286892405	0.56655341331219	0.8846869156862509	0.251898265945308	0.18103498041065696	0.689049156848401
MCM3	0.956919042347167	0.845133137831034	0.675376271056177	0.9601565882837472	0.531346299708935	null	0.6367617639517521	0.986633009654828	0.779883623177489	0.750041311490218
MCM3AP	0.28945143421728003	null	0.599067627423296	0.201734185888793	0.0623047246833963	0.874539955015019	0.854716244580432	0.7318224585162709	0.21248787903557398	0.39717583161884895
MCM4	0.646888263662572	0.30188064710722806	0.48291156556861403	0.46503777933939294	0.0915983502828457	null	0.24144916672689798	0.386457767265665	0.261581041278022	null
MCM5	0.8838240033857121	0.7642186741373029	0.105135835400172	0.541129122415979	0.46639932434542497	0.9611860599317841	0.10105410509143199	0.36069792961360797	0.5854990666957409	0.21565319381020104
MCM6	0.0602655715805469	0.0454083815632371	0.12272767166838	0.393267972919594	0.0631428954793498	null	0.126788481841386	0.12510227664179302	0.164184588019299	0.975058330921327
MCM7	0.411892894877384	0.975984302150441	null	null	0.764444658653312	0.6779891158883069	0.241252000251742	0.587702685844776	0.8018410091085559	null
MCM8	0.81802265268038	null	0.40331555334501706	0.753218146707839	0.101445865505347	null	null	0.670092946095551	0.41564497757064395	0.7854661664753051
MCM9	0.129097825618665	0.0033420892289650604	0.0018556748278723	0.0864185399507535	0.0567592509317929	0.720378711923777	0.00407511581064601	0.00143623106017854	0.441737085007787	null
MCMBP	0.385372251655238	0.853156854380092	0.603193316935027	0.577030342261609	0.721462665041395	null	null	0.752596105451509	0.6139205848723941	0.600838033265506
MCMDC2	0.40957226773798705	null	0.35044799913856794	0.569059451047457	0.7491170063823391	0.540960995428445	0.390718725797425	0.13273591050252	0.28912086446387497	0.368677627607614
MCOLN1	0.91963294510719	null	0.9959704008559009	0.5216051944424129	0.523862020419656	0.160611162819215	0.517424315616383	0.961126124669972	0.8692301605644309	0.900093060091577
MCOLN2	0.0307451320528516	0.124808622450593	0.44644996247282603	0.0922620347608905	0.359395832599609	0.700101788847189	0.43279487617111495	0.18795377172631897	0.492375143396474	0.130268473881
MCOLN3	0.527951052054701	null	0.0852267420344772	0.265601077336549	0.496988105495174	0.41197237012205495	null	0.7612623574815971	0.723350967522479	null
MCPH1	0.60934624079733	null	null	0.334504765253767	0.941000047726423	0.7200930833880709	0.9371038268558269	0.729953525525047	0.9192508325827541	null
MCRIP1	0.582043989430247	0.576840541536755	null	0.23860549363929998	0.19668428487173	null	null	null	0.5976767723503729	null
MCRIP2	0.418829871814288	null	null	null	0.869501242617749	null	0.509840556973458	0.807449209312495	0.7482938393985541	0.112632682087946
MCRS1	0.195410247026799	null	null	0.36792383351362296	0.24667420029064302	0.249037480252738	0.6233408744782161	0.5940406126865311	0.645035646648233	0.604151435462606
MCTP1	0.772357324318295	0.812517306271755	0.791323966990775	0.33349696289344893	0.86362634562163	0.0833878994484472	0.7878811417037529	0.517291260880557	0.6594100385288271	0.744822188073365
MCTP2	0.0941564478145371	null	0.9925957510597301	0.0355968825865193	0.072547176701848	0.0020930486084441697	0.9694073352610509	0.134978916974985	0.9980890199331459	0.0958452726187495
MCTS2P	0.14589133472120802	null	null	null	0.9492190850447639	null	0.14589133472120802	0.16680331739442802	null	null
MCU	0.777247955963732	0.190656449051537	0.5171470851005171	0.5755400975954879	0.6722760073094879	0.0651148845695257	0.6081713410026489	0.19687803947686602	0.5967832509906129	0.660299452644459
MCUB	0.49757300636034896	null	null	0.32348294021387897	0.959799097878141	0.20275222024544395	0.97097626345145	0.6043062796238039	0.893746259243802	0.9619309628069269
MCUR1	0.18826169326888603	0.20153723240379	0.0393175947916623	0.0952400443233365	0.149486651321411	0.43798528305344	0.0349445894170626	0.0970159130003478	0.0654911496935315	0.188738204527471
MDC1	0.42035666368556396	0.484840726208281	0.0519827997789303	0.0806874216893888	0.345107836407322	0.634182370657556	null	null	0.5334309750011311	0.28909681967705897
MDFI	0.469647981547568	0.487070454018642	0.805384354068674	0.894430438341185	0.6204147158166129	null	0.800788010341409	0.8531270957551949	0.84051227781371	0.9709190153999291
MDFIC	0.0936988839765578	0.664729015143472	0.14675149498971699	0.125293337242695	0.6979637167228291	null	0.14243795458143	0.21541708958254002	0.657772806576501	0.31977937218256103
MDFIC2	null	null	null	0.364208439114059	0.9390927873839979	null	null	null	0.6484059430852621	null
MDGA1	0.8581126788209731	0.22580370032021602	0.483019403770051	0.476200117518596	0.07874546429032	null	0.27520286184055603	0.559677709733139	0.21302045977541198	0.7885532675194301
MDGA2	0.334333315612865	0.658962102878038	0.18561141173933604	0.18266575100357302	0.23849394090943302	0.761133330817836	0.221722380608163	0.31825262164626894	0.7420488290922909	0.121931653104629
MDH1	0.540067323401324	0.830983318816264	0.8956997248968391	0.257938747769215	null	null	0.9545750754368649	0.2190266835849	0.9638851554522081	0.9870273039928641
MDH1B	0.24205195529197	0.9833455757446891	0.78452398795791	0.666461162692987	0.401513127868164	null	0.908234069154418	0.8068154770552229	0.98438483808212	null
MDH2	0.39596708433815503	0.88541464653338	null	0.181830456567313	0.6648152511150811	0.34027088029242203	0.293316317308857	0.13819334064503	0.42308494661395096	null
MDK	0.7274975177774781	0.8894694079987391	0.552515727728728	0.96000977508473	0.18435155448617302	0.56267658354387	0.500982643073849	0.513013382270791	0.143960761192301	null
MDM1	0.425329077176784	0.297432273372243	0.892418377374212	0.34714972172412895	0.99483887104995	null	0.498311731951591	0.8171866147160279	0.500453982762533	null
MDM2	0.227654053133404	null	0.303553446183007	0.33725353413134196	0.7897476677257529	0.496211166022826	0.276536260025145	0.187750991911362	0.0974328602029562	0.113886382682998
MDM4	0.681570674865387	0.0858353276412949	0.38900406009132	0.259008026290893	0.86843903999978	null	0.270054738535337	0.19968207577206998	0.667184642421576	0.348746173772924
MDN1	0.0402373197793197	0.584848781198049	0.0242364601092659	0.654013599377772	0.302846506671421	0.868343136870922	0.0288969660556775	0.140454951425264	0.9054125021321461	0.933249039159773
MDP1	0.478727785031746	null	0.113616199052504	0.255737628736972	0.692518827572709	0.4348646975403839	null	null	null	null
ME1	0.509692006124311	0.194354199222825	0.0938825764509785	0.109906342166071	0.9946483929158421	0.8182455344572759	0.0938825764509785	0.12984272822144802	0.8736632844671529	0.0361868893449873
ME2	0.569746888637093	0.786919922820202	0.354110364720022	0.10144690342468402	0.5675093541278761	0.831522450185073	0.24873756936504302	0.04836417197940499	0.0247624317052887	0.36748626418283903
ME3	0.169383444289927	null	0.254433055777818	0.642820004281931	0.779292179995578	0.596190996214598	0.16886531471587804	0.313447294671491	0.6764665457842579	0.589948861064181
MEA1	0.00763139160988358	null	0.054367838523798	0.710194872301638	0.664769320571317	0.554562520327493	0.028525170972945	0.8085839639689921	0.7858293753344899	null
MEAF6	0.0174105102165604	0.391835767040959	0.137941595158113	0.26172622921342803	0.0244662265897642	null	0.137941595158113	0.48144981103285606	0.8259035481941679	0.32479907703281397
MECOM	0.140905942183863	0.89856872417349	0.846422811001952	0.41722524590455895	0.558011000465704	null	0.528389747627975	0.105933353950225	0.558781022339312	0.0290575444646861
MECR	0.30958368927554103	0.0781248699352737	0.521532351932611	0.33386234800971004	0.7547130869941551	null	null	0.166570421133345	0.867700561318641	0.0398410822197243
MED1	0.365935242598733	null	0.505428871105284	0.822235196139761	0.381494050634099	null	0.611839492131661	0.542781643811292	0.6995883190053449	0.101989845228202
MED10	0.5174498411261951	0.645826523108491	0.8262608618671631	0.993658680640907	null	null	0.620428015481519	0.987450215685392	null	null
MED11	0.5021427533522009	null	0.0034955856653686697	0.00489648124007702	0.05397853628310201	null	0.17198800334320002	0.13794216904819598	0.32125781873764697	0.0619400904339957
MED12L	0.9859972524501891	null	0.959268288304272	0.38385828964743196	0.22554586465512197	0.901464562563847	0.0266875241982568	0.0279292121878669	0.18387450764294502	0.6800489093436121
MED13	0.15224493551859802	0.4484082033111571	0.24744637902029	0.09669222601603099	0.0317087843895295	0.301979258480589	0.264080976399937	0.6037173702119389	0.47553129011052103	0.6523219446406341
MED13L	0.575208913620725	0.299749031353589	0.511310173137421	0.9911277453586189	0.513692425874386	0.8651607261675401	0.467812859866108	0.724200797447543	0.7677080081231139	0.449784424439636
MED15	0.7455920985797049	0.887656566483806	0.503521285339985	0.8742695506450481	0.608831100345371	0.92573654681737	0.8028048913149799	0.9398830255080991	0.8065149248231658	null
MED16	0.840379244003853	0.7267448156352371	0.8076270237752929	0.16320873198345498	0.0036901424150790297	0.557985396802624	0.692231925730855	0.0990140286708248	0.9944641369470609	0.594929149556409
MED17	0.29636087680582596	0.6228835516147571	0.8177215641631129	0.288675473909687	0.158028908644829	0.45367143375108293	0.7749733048256031	0.825105002180719	0.165877896967907	null
MED18	0.252499968520936	0.265693753619674	0.0089381902736867	0.24277250588985	0.11339315206831699	null	null	0.00123317746002116	null	0.9814581610227059
MED19	0.758684359134434	0.9823199254248209	0.33448864626959196	0.220947766727327	0.7411992862115501	0.973032910739124	0.223711488594527	0.248975467742441	0.0456542698761122	0.293890022715927
MED20	0.51592154097065	0.46917003542128705	0.877956863955511	0.638947123635884	0.43317872385501205	null	0.5723726971615439	0.407414122789627	null	0.9019202348839499
MED21	0.606742530903145	0.649005126174964	0.170722596375737	0.8154147313495308	0.43125487278056207	0.977026571850456	null	0.7135213406427009	0.6802240253096751	0.59411146537258
MED22	0.44004431843824	0.9896266504658828	0.567032254280984	0.0979744845403639	0.199347668537995	null	null	null	0.297295980616189	0.00408020030533396
MED23	0.6926439475326739	null	0.7305533842864179	0.9549185387120241	0.262842715778276	0.12459788524611501	0.7567439992063231	0.561654636472632	0.144317912975156	0.290268966061155
MED24	0.18481468726843103	0.561662676564349	0.20105031367315804	0.0452128030643164	0.17913185978870605	null	0.0658100513265638	0.592877924636208	0.825346094841935	null
MED25	0.37062163843630896	null	null	null	0.84964762923	0.0743967545076246	0.824811112102716	0.872259648945634	0.597762178260088	0.774914747303471
MED26	0.8570631209765559	null	null	0.133381473058457	0.842002131647442	0.8540370624805391	0.529633414000438	0.646186479602737	0.0768239191689775	null
MED27	0.0144828635019949	0.0290183180422811	0.8191807621584499	0.49170256531706197	0.008491983767241579	null	null	0.611477233295147	0.87828063090064	0.46778751062910706
MED28	0.0608603020590245	null	0.808359721739961	0.334935687007773	0.847513544198295	null	0.9262988774060391	0.610385298956281	null	null
MED29	0.289789705667818	0.933706768098932	0.649585810987907	0.36604799458143605	0.281756776950792	null	0.414327175158727	0.695064161571389	0.648659310123623	0.35629046843894707
MED30	0.933587612506681	0.130099648523669	0.326989047831841	0.087136531459688	0.8363333447244059	null	0.8433321930039409	0.9397774010958371	0.842822652062408	0.372364935178641
MED31	0.196783481559175	null	null	0.0959153102400307	0.188801654079692	null	0.423618942170038	0.6314134641394129	0.817077347907996	0.938289036632493
MED4	0.0540111399144624	0.9728437172575259	0.4005519615119699	0.0516148170283919	0.9393946532591991	null	0.7391579749067441	0.44140492189283	0.068027191227228	0.774016614799644
MED6	0.7920860446425929	0.538209903416186	0.73392072924656	0.88572652464758	0.93654169405341	0.834359547728515	null	null	null	null
MED7	0.0839586107844981	null	0.819790326212204	0.18506724103906602	0.795867738330223	null	0.5639087773162421	0.0460520129332345	null	null
MED8	0.576689057717083	0.32325035334942104	0.0191245889750924	0.120447980610161	0.797715383794469	null	0.45807107585818396	0.426692533652402	0.6672918040796151	null
MED9	0.7825597685414809	0.370486146309072	0.609912801799962	0.0496541004416235	0.908167021460153	null	0.954334106353053	0.965977186470745	0.959896773682056	0.9777404047308679
MEDAG	null	null	0.27591118281911997	0.20831428476417702	0.652883874625496	null	0.40986148686039203	0.380816303210779	0.0277800632744569	null
MEF2A	0.6580636748550219	null	0.391260733220681	0.0205518363444841	0.6547969503732349	null	0.336874621181172	0.460930368165578	0.164962374154824	0.534428118184258
MEF2B	0.012746909894675	0.515438917198921	0.00476662382627169	0.0997262506388592	0.46234194304937	null	0.00578836729652765	0.00578836729652765	0.19472861818296802	null
MEF2C	0.184624565808225	null	0.4678148038108571	0.634937856262083	0.13912059519126502	null	0.448005252698594	0.278147838721518	0.225998361260786	null
MEF2D	0.8415829264430709	0.418805279530523	0.971706775956256	0.809154951336308	0.5407873742255279	0.9397971922005219	0.946486863039393	0.8458924494524219	0.21623752421467698	0.780730987888822
MEFV	0.989269423188679	0.9992787529194259	0.5997577760120191	0.0691213372788739	0.23301350514214803	null	0.23054375241971697	0.107869239350858	0.133926318004908	0.512564826244707
MEGF10	0.594108896757897	0.9692057914142009	null	0.34928244284796295	0.227625109950811	0.16275437939765197	0.7073570414001701	0.195744578440608	0.376600096200035	0.604218984597006
MEGF11	0.311356457259279	0.4952103022570711	0.873129513876776	0.408749532604545	0.15258986308422598	0.073885825128932	null	0.190881195238413	0.8073060792102241	0.744247960041188
MEGF6	0.0888469376580543	0.179793300709672	0.0451556834128737	0.292371436523749	0.0149090440666824	0.696770332897625	null	0.731971012844827	0.323692004643757	0.412753670723029
MEGF8	0.47766904459306203	0.369032034592364	0.6876630471233851	0.551919321981841	0.496577334528954	0.708958744395763	0.36107953084678596	0.154365601849612	0.4945059613224149	null
MEGF9	0.081673952013525	0.258241104860379	0.37679508853557403	0.34582058350095196	0.376485230232952	0.688298566240713	0.261416651625147	0.322824613597865	0.7862346082254499	0.5391102952831379
MEI1	0.841902937689294	0.20342149849299698	0.7140132572472601	0.9857565881570519	0.646140800519238	null	0.7998621082495769	0.962063260393266	0.21014724978351298	0.8636316663609379
MEI4	0.0017640531679588	0.22560284265125602	null	0.5530721168499859	0.891579266012489	null	0.690891435471081	0.5661926119325721	0.21101174411163104	0.8400953921672819
MEIG1	0.0031012995098584897	0.137247458937316	null	null	0.0061671498868543	null	0.0467901380263926	0.0375063974831962	null	0.0432871602123419
MEIKIN	0.998305758359479	0.33366585042611796	0.69769731816567	0.22583714578149602	0.0886598241210317	null	null	0.49522410116696297	0.783656859137678	null
MEIOB	0.861158200182652	null	null	null	0.812817368568897	0.436586768093336	null	0.5696780648025991	0.272472119794633	0.47671656663074
MEIOC	0.608545467659749	null	0.575107291500016	0.7572421736829731	0.7548362220475631	null	0.39849067631642604	0.246955871541791	0.776100207843434	0.48069469906604106
MEIS1	0.0580476721220995	null	0.932448512231178	0.38624550592346296	0.362642289815805	0.12752404285194	0.8921286513183508	0.530990532506516	0.282485004738297	0.7578855316192521
MEIS2	0.73193862335876	0.21633544760649498	0.057529489057569	0.13735150533831	0.46320908415719303	0.8576880394060691	0.0450271303721803	0.40373892079826795	0.7302337807127159	0.534895754111689
MEIS3	0.5214809222671389	0.843664467142213	0.701439459632426	0.7200944798158709	0.532603189770758	0.686163335142064	0.27449537041509803	0.27279382826359	0.6304241020046271	0.25751748527845003
MELK	0.9039093549544929	0.835682752717648	0.41901054205537497	0.5975678216408791	0.630606618137189	0.8456293282594649	0.41901054205537497	0.38339162579820396	0.629699410748813	0.296170607079982
MELTF	0.6628595628197751	null	0.8665892156850201	0.850545985126404	0.185894572489798	0.471260130499756	0.919401483096322	0.8878994318722321	0.0533240472784373	0.799305484563261
MEMO1	0.025154010861509996	0.9163071158384499	0.9209868021590211	0.11864933313346	0.36340577122133894	null	null	null	0.461767276918207	0.0464644186622466
MEN1	0.6161823428902751	null	0.48982432847276897	0.206746427346867	0.30787956278894396	0.22655591509331396	0.453832367589979	0.9087529902853442	0.9991426223833771	0.8159587333631959
MEOX1	0.0603335649417202	0.448421555035117	0.161033303770577	0.17160486432913002	0.0929855729250335	0.089372009586244	0.043072146480155	0.0873526018617685	null	0.0723729989221766
MEOX2	0.0598637475560371	0.48117068686943004	0.0831556554133246	0.325324236378979	0.14708314219788501	0.877758843812418	0.0751038823653853	0.20464926081492898	0.8222016870106909	0.0216919434933476
MEP1A	0.9176264738245401	0.45917150605574397	null	0.620248945420942	0.322908425654061	0.22730549468981698	0.459386118234813	0.8877117254612471	0.619743811355804	0.9429436519521229
MEP1B	0.7749383330285271	null	null	null	0.394157799271415	0.660536987812009	null	null	0.009213509564602209	null
MEPCE	0.49752002200367496	0.656856112676656	null	0.7443142234151441	0.927915797755371	null	0.937090687412843	0.9157826041657409	0.95589545600687	0.34279393452776796
MEPE	0.798421683567486	0.8609088962326479	0.737456593451848	0.608858347905326	0.980224550366005	0.7864952115623071	null	0.535692603309488	0.769237185940274	0.881430851330104
MERTK	0.655736410431188	0.22210038673750698	0.9145183595620909	0.756472450334517	0.985891285993152	0.8424846329279341	0.8985393076157672	0.49766268037101596	0.888922450070545	0.9933594094777042
MESD	0.128176129908081	null	0.280860272279073	0.532537490260746	0.30741352973065506	0.613308982060907	0.19978391411207103	0.6147075881473121	0.5531656703169351	null
MESP1	0.74854143342633	0.0432052233969	0.107921363921651	0.819853681412343	0.7741103237559069	0.3959097051176079	0.352312718824725	0.618189520094437	0.646416404968496	0.6226684349367679
MESP2	0.188299299211649	0.447885368155799	0.10167371653135	0.0837703326606163	0.892940607017636	null	0.125809316616389	0.0438100442582268	0.123127212617747	0.373233526590345
MEST	0.15096234173953302	null	0.95399170353911	0.9135503125350211	0.47174399488107704	0.25364095687177496	0.11411010632691199	0.18634637403279103	0.8784694439605241	null
MET	0.7988193063891409	0.511585989007313	0.18891283627380803	0.196256236423591	0.27716227132872495	null	0.117305966278303	0.14574514937663902	0.9299097536793879	0.153409434966216
METAP1	0.794256836465539	0.431552430220659	0.326218983803497	0.6271535215306011	0.173288399684459	0.957941657421186	0.326218983803497	0.7031440689678871	0.147750795746151	null
METAP1D	0.696520488977053	0.44840414209392493	0.7134049962889258	0.381800211119911	0.5087333399901189	0.8070975068725459	0.8124287156659742	0.858911574912917	0.816312408966477	0.555097399793225
METAP2	0.547123434583933	0.865807359649078	0.0374755045307883	0.45415186498073495	0.3638121090316211	null	0.0267135252307622	0.35564686923149197	0.0428837651564904	0.45238250550562503
METRN	0.7573020137627329	0.832306346154399	0.813861782483756	0.565414679312042	0.72644450022253	0.591227863544206	0.816402808341764	0.8428900956823591	0.6873690981831441	0.9867213710927321
METRNL	0.46987172177118397	0.9908454470401559	0.341356518118407	0.21928644511243303	0.8631588346706278	null	null	null	0.981772538675124	0.228402627901015
METTL1	0.658246022169619	null	null	null	0.7597725350640699	null	0.884290828048407	0.598995463308168	0.974228557927005	null
METTL11B	null	0.63770628895788	null	0.43533939878214395	0.22610273722563398	null	null	0.397755613870442	0.6461263886360461	0.273504650141384
METTL13	null	null	0.185177457456515	0.050861506643714	0.354140825470875	null	null	null	0.38007627482732503	null
METTL14	0.258557508459771	0.802667721543861	0.33883576550635597	0.768118294466357	0.12439654190832902	0.0604559608651749	0.6521002733352039	0.639836254549177	0.0519601721376008	0.744820031453922
METTL15	0.0819056025395023	0.531439200759092	0.0413938161237528	0.222560912412369	0.801157982922793	null	0.0412077983271313	0.253117703235349	0.566709697589375	0.431506018957753
METTL16	0.253212214490542	0.901196529106994	0.7819744345894051	0.162068519024893	0.824092161684479	0.38352541853535205	0.576748689729418	0.568595080332036	0.829617256234061	0.7312656280594308
METTL17	0.16646606042973497	null	0.15280861215154	0.241197615605049	0.494049300571906	null	0.14983230128900799	0.24958674769421302	0.285359612572553	0.31432761177153
METTL18	0.170697599632852	0.99985234024896	0.48527767094526797	0.0763518355709336	0.7930931141334709	null	0.42886166013575605	0.0108683276449468	0.7711008950830309	null
METTL21A	0.173444677625314	null	2.6018379895020898e-08	0.0221637956879147	0.035775789299884	0.467716334226262	1.73565256611496e-08	0.0188153861349034	0.9824058542121941	0.127939745063259
METTL21C	0.18578288276917998	0.9485800774820071	0.412212968447682	0.747890912465246	0.894107485651386	null	null	0.0423213114774831	0.347248582507552	0.707275509297348
METTL22	0.42651604569615603	0.8713537428581422	0.274845465692628	0.119708678218974	0.679099711906192	0.191102529617207	0.10298406777383	0.268397310321493	0.0418786103555164	0.514642875794909
METTL23	0.509741888054599	null	0.713026069861081	0.846421800387942	0.694155347046524	null	0.5218890387081	0.5291809629847439	0.9943810705931279	0.779373179797021
METTL24	null	null	0.41882128929104706	0.216574578757071	0.5718038787593729	null	0.7745293268179471	0.695582593954716	0.777767324021859	0.601030571259766
METTL25	0.7903847790582809	0.8572340184039878	0.6899318103285921	0.628068159813361	0.9231229470020358	0.8356625919708671	0.47068394855591295	0.8616343313034279	0.750703232150757	null
METTL26	0.9983944873182109	0.13119569063157802	0.918038629932711	0.8925235407676801	0.8257671171224721	0.454497937162444	0.983901597613907	0.7968642872634091	0.9496238406888651	0.49831469993973904
METTL27	0.920018420221626	0.628026466202361	0.799163618153259	0.999530393819793	0.39533376988901603	0.5731269579078461	0.9212713851667091	0.89795682329464	0.589657710800725	0.642585210292198
METTL2A	0.0378689351496431	0.0216642985035438	0.8013219479490999	0.7057216457378741	0.787553442277015	0.536367673425539	0.8013219479490999	0.717105929425506	0.8993784159601741	0.0764563073455141
METTL2B	0.599934432579323	0.48590364348755705	0.545206430480022	0.415667633323552	0.273301993619921	null	null	null	0.997426617857478	null
METTL3	0.8721196412983291	null	0.136307294406016	0.0510064887453912	0.8289495759129051	0.0711152770536729	0.6806053058296271	0.156993629224688	0.43132737980608704	0.0880924652842062
METTL4	0.598457522514205	0.6136421429739829	0.0712707895814175	0.569192480295934	0.495168456361998	0.527450301902483	0.6516045452892659	0.521768784230804	0.468934633939766	0.951602283453479
METTL5	0.807697028024631	null	0.454627695355292	0.48798219881467103	0.998403904015139	0.826771096424053	0.408475672266909	0.533693819191115	0.362706796885499	0.0807231438045628
METTL6	0.8816096124109201	0.490951170037705	0.49904299953809605	0.246069109293172	0.16274529977142801	null	0.48791790611480296	0.593902807145184	0.992522842960635	null
METTL7A	0.0647871115037104	0.19947416023220002	0.8164328380327951	0.47811586584225496	0.448894878634711	null	0.8164328380327951	0.558041056596291	null	0.6262801890581109
METTL7B	0.419826796069543	null	0.736877797955382	0.921531235479386	0.599107485193352	null	0.690680386742937	0.8634815643200541	0.250035917288603	0.221357085183757
METTL8	0.44223623902283793	0.6738576926201341	null	0.891275427945354	0.6070051932928431	0.612657205336418	0.18650287469537302	0.7044178274506859	0.165140674567512	null
METTL9	0.381304852048756	0.266619614560404	0.5804859722512951	0.38751962652522104	0.466971263036672	0.798783535029014	null	null	0.13898390700494198	0.253575276416215
MEX3A	0.46001984409290003	0.22438839180273498	0.9842900488740441	0.668123087511122	0.390262966457814	null	0.6316007524532989	0.986958202886851	0.110825763553996	0.16548506597663
MEX3B	0.0653501287329517	0.8186486317398509	0.44890721104098796	0.32999323446774703	0.03567463412487999	null	0.483281343851457	0.32620032798064896	0.5921079124675079	0.826560055596885
MEX3C	0.728073855123198	0.131390545805915	0.518720733714215	0.6743901511821819	0.530654351914085	null	0.17111141828004997	0.95925212315711	0.48997583754249396	0.40447019057530603
MEX3D	0.7452013540507301	0.0317511411394582	0.651193120503099	0.391904623712408	0.45974000101835794	null	0.651193120503099	0.404280407429682	0.521761105875031	0.7864186363892041
MFAP1	0.190370562352246	0.8566050986233671	null	null	0.7990806767472869	0.9045306055125959	0.0310457683219145	0.314529708345723	0.349546913892667	0.45556341410522705
MFAP2	null	0.10778018971273501	0.646803897724213	0.6819994908595199	null	null	0.492811924242656	0.11249487566993199	null	null
MFAP3	0.9680757115959409	0.0400790980161905	null	0.279534365087905	0.257641294176328	null	0.9468784497372791	0.119786294597059	0.8899657768614109	null
MFAP3L	0.411203969321552	null	0.9679714849700971	0.19217752881959196	0.687552623444168	0.5046310160433071	null	0.0019122392889017199	0.487661898309241	0.0218562835974216
MFAP4	0.356773444455724	null	0.35305963965429105	0.280723504320149	0.27516244718355	null	0.5335465159926029	0.8632077732908601	0.6982397103015551	0.914275491144412
MFAP5	0.29832663384831604	0.294089211542245	0.222087540862438	0.26515489717894897	0.613365736520698	0.309148536626851	0.519889439090992	0.31700402913272696	0.646986415938284	0.261519558103943
MFF	0.497835811913741	0.85116161679218	0.978731687609153	0.953079464040145	0.0840563881378675	0.743248568232257	null	0.92041443770241	0.7575236977566031	null
MFGE8	0.126550508852748	0.462930718847936	0.9875701880847171	0.252531896580386	0.88243911800974	0.8514643204270029	0.955477474990646	0.9109581534822059	0.546476492755714	0.439178108214042
MFHAS1	0.7625633618141391	null	0.5211061418521861	0.43951547742460206	0.46738982928920597	0.821224997644082	null	null	0.32249729473518396	0.25186819915462805
MFN1	0.8237534109175941	0.3701942073566061	0.995863090075915	0.859215693828021	0.128396771393211	0.105707528718524	0.995863090075915	0.759537998325396	0.104510079864545	0.0751511187185661
MFN2	0.74954055732936	0.330153813052485	0.215617452252552	0.13267886001973198	0.0982898666133148	0.17216643677736698	0.602628247721827	0.447061336709188	0.0236472049748928	null
MFNG	0.22205580990026103	0.21702542224739899	0.6589358467319271	0.52889821794704	0.793850119956607	0.33098068212216	0.7285259683093771	0.0535056824087443	0.691446337470718	0.465825234488623
MFRP	0.9790182152446378	0.603356608546552	null	0.784947527281184	0.102901242023684	0.00200343326866848	0.927559433741705	0.443267918975693	0.570305027275449	0.157514996651944
MFSD1	0.11339844951701701	0.21032583313953698	0.882255295921984	0.953420174587963	0.0271231404684684	0.113303150497762	0.380219465472432	0.380219465472432	0.35039617734015993	null
MFSD10	0.117556754421709	0.354970771908528	0.6848739322410748	0.75663613280337	0.23645976453584	0.8997618979317321	0.16388130710499202	0.0710758508740579	0.272070984070933	0.0717452727370634
MFSD11	0.37780327784634	0.9763115264268271	0.546653361315831	0.5335106948119629	0.8938005860757099	0.555800130476942	0.444270022748861	0.7813190341306708	0.44904165534234397	null
MFSD12	0.8610398788347671	null	0.13363525951706698	0.591639376951183	0.10690800404173	0.701677652362433	0.96128367412174	0.8753083602563531	0.95802961333326	null
MFSD13A	0.663464429010349	null	0.850236104368279	0.814982164292507	0.151603105331326	0.00802581513076628	null	0.0763849131575725	0.9621357352689691	null
MFSD14A	0.548308620226576	null	0.337013194391859	0.400762391016246	0.7985597152928969	0.43688848308054207	null	null	0.974330810042877	null
MFSD14B	0.9817440021416591	0.976846253524394	0.117531985276866	0.41282112555846795	0.983127440225001	null	0.117531985276866	0.157142531638089	0.758093457139014	0.148986613775169
MFSD14C	null	0.160107249403147	0.15353767747664904	0.805807286787528	0.38027974546805005	0.633030907615777	0.57653977214095	0.806285471726202	0.7020277786162901	0.898095175852907
MFSD2A	0.15860906610036402	0.302720424689908	0.112482884137479	0.399310097548721	0.39146362805068396	0.9282303820819001	0.127223703430423	0.42900674654828896	0.782702208689538	0.773142647238673
MFSD2B	0.7787180453723979	0.0229251149361414	0.954262352249317	0.19581213720252105	0.369688119557763	0.49460153591450295	0.49454084071448995	0.0102104239597839	0.9610902971746859	0.0579236841061239
MFSD3	0.942561067215561	null	0.139955911439272	0.11744001759970099	0.8222710988146329	0.451691079013753	0.140164322388814	0.14802420703577898	0.5213129223942621	0.10209535237810699
MFSD4A	0.649892766186485	null	0.35919084124991796	0.24378835292439602	0.156919522004911	0.32522492567078604	0.0547455001650902	0.219343643644814	0.109760929653091	0.18427458565472402
MFSD4B	0.135188985171429	0.585620883948531	0.923472600173597	0.24154905297165602	0.671511574620389	0.453014731024837	0.931679351507313	0.9765440284690151	0.0826221716838209	0.0264552643275868
MFSD5	0.255031754328654	0.9031020764129971	0.25625805386282896	0.21712529393293	0.22678793700702998	0.0522998596994677	0.257242861233908	0.229242757849622	0.532283757805725	0.35809701091864504
MFSD6	0.411089627718335	null	0.7722312622531429	0.48270621948920794	0.202021304729641	0.10039732272619699	0.677452940833033	0.7828103600794609	0.943961359540853	0.771370981193832
MFSD6L	0.818077212023361	0.167112149092877	0.41520371063190603	0.244262446606917	0.214912926270723	0.66678377599969	0.41520371063190603	0.0909424784113128	0.564824896850431	0.26945665256998397
MFSD8	0.0947886772823544	0.159332807207436	0.0181054301970054	0.0756467528656795	0.0717055960936628	0.0064604851773693	0.0833078719446378	0.19146155951703303	0.0820509681326365	null
MFSD9	0.28084497735872	0.837226082251907	0.775719131548447	0.605799325081163	0.0839655020097633	0.695099162165214	0.25225997343522	0.00107698749720331	0.9278046950660649	null
MGA	0.39371463731182704	null	0.8186359303432259	0.62026411617464	0.430283779944599	0.34779947331263295	null	0.195977490622137	0.9962091762419499	null
MGAM	0.13517740744778697	0.826505995567192	0.8920510957053579	0.780746902340759	0.6942105127575681	0.9036911604893191	0.28363606735716196	0.812867802576616	0.0189502013311768	0.37624111859792503
MGAM2	0.26855794509722697	0.785170600541179	null	0.781034919298696	0.429039522881234	0.5247782966810779	null	null	0.5187483755909629	0.9408182005388409
MGARP	0.553838599351439	0.140823745752205	0.14564343030359303	0.041962725086848	0.0169344996987253	null	null	null	0.10311034410078801	null
MGAT1	0.44851065605068496	0.0835770985094915	0.769084624911782	0.63642379781784	0.313316894410675	0.517915703372349	0.953388081837405	0.803574726998625	0.6019873945947171	0.632299415307713
MGAT2	null	null	null	null	0.22839831282945	null	0.30048152488913105	0.17949136659741602	0.0698929085708436	null
MGAT3	0.878332582142788	0.315979967818085	0.538041399742963	0.549929296286156	0.133071615478663	null	0.401798776331655	0.0528573803343528	0.6551332242498891	0.471773127918894
MGAT4A	0.0114828235586659	0.0143024091734563	0.19345887518576302	0.12398539443647501	0.5664068054550699	null	0.248544984014218	0.37544703242492294	0.5965625892646079	0.109423823230024
MGAT4B	0.980033725281297	0.913960068386478	0.9553263941607371	0.8881714606306371	0.880064948222822	null	null	null	0.182684970507214	null
MGAT4C	0.17691673852347198	0.95711109444513	0.131089813463091	0.9740977554979399	0.0850159386665037	0.984133043116396	null	null	0.35646117645280706	0.15094866509811802
MGAT4D	0.0220880085137447	0.8519513206618621	null	null	0.5002797265733089	null	0.224151206361244	0.816308883791817	0.8950385815013079	0.678426965543095
MGAT5	0.783877030896804	0.904472928452721	0.469257459372102	0.8652404974620931	0.701705138552397	null	0.35492231111959793	0.35196603233088297	0.18690323725111202	0.21354387071510603
MGAT5B	0.902975448814057	null	0.700123307430612	0.82743992408331	0.18876418798917002	0.836570670778193	0.7144792349906329	0.9400127601389879	0.968043315948835	0.47487968083111703
MGLL	0.140973073499043	0.20708466905478398	0.7310414232660079	0.00256395014034627	0.100409837729454	0.900950085004725	0.17396880762641	0.39915576243702	0.7779656381239051	null
MGME1	0.999983381227544	0.265198531421745	0.7166626982758059	0.406027641973937	0.0112874763256446	null	0.7621636826910201	0.735049759156182	0.5564085193798199	0.421661601142595
MGMT	0.8214084329279259	0.295353610607008	0.9043282596746941	0.242512491103822	0.7474930257235229	0.27084497866136203	0.869175291829876	0.33017800213388	0.161547939994142	0.33369488164006395
MGP	0.631054186831885	0.04940345223683701	0.8778597130433381	0.372620904975246	0.6558431246562889	null	0.7672143622765791	0.379672490575533	0.419895037817411	0.624732012640209
MGRN1	0.868174181234027	0.5744089770836179	0.5541468256290439	0.929253287096124	0.31346237164468105	null	0.782626526126336	0.8053876658879492	0.630190177000844	0.957410152885752
MGST1	0.229744342854147	0.5909054729930551	0.8719939579164641	0.41822502649222604	0.18432453982870703	null	0.8042956793594579	0.911429927405071	0.117767357105177	0.687193064896556
MGST2	0.137755010347397	null	0.3721423370038521	0.264356743020067	0.0271239264390966	0.00681702629296188	0.34768787652387106	0.4545636206528951	0.25897346725453196	0.9152192825054151
MGST3	0.0570867316214088	0.007975936691618	0.12055049007228501	0.19522313123213	0.3439144095440011	null	0.12055049007228501	0.23007277010281696	null	0.782126263139822
MIA	0.49817090156687	null	0.526851012851059	0.521586248257664	0.48905351745946707	null	0.133661311683107	0.162087764509456	null	0.7752312518380969
MIA-RAB4B	null	null	null	null	0.831426027535495	0.8775862488984939	null	null	0.8736686068947671	0.7752312518380969
MIA2	0.17316399123471	0.370864554061834	null	0.0660620345885918	0.663569110663089	0.589702092033573	0.33864857110778696	0.319122228597985	0.4353513468134289	0.854248994773245
MIA3	0.308111447442989	null	0.3357898476661961	0.160645213234268	0.816414346942069	null	0.534724797287056	0.0816439085430417	0.305254535955248	0.25567225191556603
MIB1	0.976785571099362	0.758725599988057	0.24237346247719102	0.524739970712129	0.40782581407107005	0.0776040853715865	null	0.45096600334489395	0.344984809913712	0.212469358092894
MIB2	0.425087378009476	0.138324542736569	null	null	0.9246440337586999	0.915301056505009	0.750077959437818	0.8558126196431601	0.965242604535947	null
MICA	0.706133319921305	null	0.242989026879731	0.468278423541655	0.6519394030021851	0.29924163507227697	null	null	0.32622933574494606	0.27651347838937895
MICAL1	0.8049888109523431	0.12397569983297	0.747612803482152	0.0947933661680407	0.6945242890361241	0.983585741337976	0.15278522084623	0.7785520290057341	0.260363173185754	null
MICAL2	0.128909458415278	0.9214501936493179	0.5289033239542941	0.0504515199243305	0.325926344546888	0.8211860159775319	0.03327776723578	0.20678603360475198	0.5739114007900661	0.258595235219679
MICAL3	0.539949446146857	0.7847160623018299	0.41720804712698795	0.101171283387817	0.0678878082305032	0.51814462218791	0.5812176910484379	0.00633053031263053	0.40414438566129496	0.585969139193224
MICALL1	0.707994292609289	null	0.8886017786983159	0.713324512393162	0.48452298261773297	0.368348845947899	0.8635341308293721	0.647793944243166	0.37678604627003004	0.16004701412176903
MICALL2	0.297517011031151	0.0936483651678957	0.21455402060426298	0.10478998313070698	0.924870177076067	0.016780416391278998	0.140605028419221	0.00549910210883864	0.0371340435153633	0.701022267254235
MICB	0.102897623631196	0.8163472566502591	0.26503910708013395	0.285143142323178	0.6718948714927191	0.6799930566873349	0.0681521803723955	0.109511080119824	0.604819606557152	null
MICU1	0.817714499199744	0.8045697047216209	0.20847461436755102	0.40020760294223207	0.6250280807229109	0.17511565675236299	0.20847461436755102	0.260167238273972	0.265656573338006	0.7186656961909151
MICU2	0.500562638106395	0.7351096252471508	0.69952824694967	0.694790448781876	0.277608686848911	null	0.40579269479603103	0.9746409404014491	0.633685676611513	0.776968287113715
MICU3	0.574180363001371	0.130896195828842	0.511468939565294	0.854670307237998	0.24698811848652602	0.283704030259394	0.9087827278228628	0.988592279885643	0.8913268240284671	0.945212632519158
MIDN	0.312051935489042	null	null	null	0.4352519867142	null	0.46738208451401597	0.514639690969281	0.648747311491594	0.253884119817576
MIEF1	0.7385659443961641	0.033423340587228	null	0.24347724857981398	0.318975713908267	null	0.652829695096813	0.0644543475869912	0.411842234126889	0.5867614995384279
MIEF2	0.00702859517193644	0.717303654747291	0.759107573645014	0.7473346664093671	0.899199710070152	0.0135090234954818	null	null	0.0252717749732366	0.0981284591187782
MIEN1	0.587898294565309	null	0.44453572089600707	0.119486623831366	0.19150115552380398	null	0.615938944196332	0.7370347597171221	0.940300677763083	0.0410802255055841
MIER1	0.492386624624254	0.556927909045121	0.0724478059340564	0.400190985874068	0.236659056185661	null	0.6744491361247121	0.0698930379938745	0.868173729742903	null
MIER2	0.0667090872047298	0.8110589652496021	0.68122757979149	0.0100895419686984	0.8824252820438809	null	0.5206887040356171	0.0213980043288545	0.5874079906961	0.006797379109791829
MIER3	0.7777274591436508	null	0.6463939116564389	0.8239658537251191	0.23310641598191395	0.686504650816318	null	0.8525292687685899	0.8455022239291049	0.629306342001269
MIF	0.180559394957946	null	null	0.38663510221284597	0.9144482648681881	null	null	null	null	null
MIF4GD	0.285127149550846	null	null	null	0.125056326896974	null	0.954376185956126	0.0304316939573768	0.19350574568102602	0.322604859332758
MIGA1	0.6017043133679539	0.376125896185747	null	null	0.22623490937473398	null	0.308846280947769	0.844760070626043	0.8365430453063629	0.796969607467603
MIGA2	0.0750462594985513	0.0663391772441935	0.0289169340041078	0.00105720811080734	0.0682943929271118	null	0.0289169340041078	0.096613170273828	0.0279522411960167	0.0330468811833885
MIIP	0.10066501021562099	0.6771742330929928	0.18696201937351398	0.317034859631474	0.967333742026431	null	0.140185328815508	0.31778120620732897	0.555082319630829	0.19918626696954
MILR1	0.8791360982181279	0.00010372000828140501	0.8542475450561371	0.137547040280001	0.655226447118631	0.29636420595954904	0.8231779311088181	0.847149796339915	0.568861748510732	0.570606842999755
MINDY1	0.306438361106044	0.254361352138671	0.69961979226476	0.842955735293362	0.11680195333028899	0.9393326853192291	0.607490345778736	0.7869874500249571	0.29283824700197	0.0987721808200148
MINDY2	0.0923246087540901	null	null	0.555335237983749	0.704387925621005	null	0.6404950940780351	0.86943465385616	0.7391196547697351	0.881961387818348
MINDY3	0.91849418409868	0.556055346469626	0.6920525508879579	0.7041316485924879	0.47945212915963104	null	0.6330922680095921	0.760908497454569	0.0483196515661849	0.292973247431982
MINDY4	0.881937693538497	null	0.260324617851959	0.724581019769527	0.432373537412517	0.372690490743376	0.760888201423396	0.760888201423396	0.205278041277333	null
MINDY4B	null	null	null	0.738340242602042	0.722345620548357	0.273666238545191	null	null	0.0909925329805727	null
MINK1	0.916598477135176	null	0.8912300072890891	0.7771023982419499	0.9172464130952389	0.959688325739563	0.9815785064575541	0.8676924692764929	0.42305120138947705	0.895099237476946
MINOS1	null	null	0.998558523275882	0.9371706085749151	0.24089812789209303	null	null	null	null	null
MINOS1-NBL1	null	null	null	null	0.85828807511832	null	null	null	0.49741576963527	null
MINPP1	0.527056962063822	0.632492403967956	0.259383987018339	0.8068769526185671	0.8583770657172031	null	0.11423163052870801	0.512299172427971	0.938424131942066	null
MIOS	0.333440808535809	0.588922147105444	null	0.22465872014706897	0.507671105885782	null	0.7940554869322242	0.104611604381771	0.372855369726685	null
MIOX	0.272881878742566	0.930184018345985	0.30774450218828703	0.052260515393292004	0.384635602706865	0.0380029754784552	0.29920345193838105	0.47268766528284706	0.29114495213099295	null
MIP	null	null	null	null	0.0230356469566319	0.196315607529321	null	null	0.0117849586175325	null
MIPEP	0.5627884324907231	0.792841830511057	0.857057271757975	0.7092649664567929	0.415459031097368	0.100331588795499	0.135315735987942	0.181894689849515	0.557343194395725	null
MIPOL1	0.20546861101368102	0.12298493613608802	0.42387353870239397	0.7533478880609691	0.552424423524008	0.338575629960194	0.389160854273347	0.626245309681136	0.15266984295495498	0.21721455152948
MIS12	0.20869356213990398	0.18554704778916395	null	null	0.0159086456497538	null	0.259563362289605	0.313822055413908	0.983758938274357	null
MIS18A	0.062541681567052	0.7833862713158041	0.892630656046641	0.9818623416210408	0.49700910044164703	null	0.892630656046641	0.974933178082239	0.16129723448160502	null
MIS18BP1	0.408972623646646	0.220133023892647	0.34990719959984196	0.439164453853207	0.193675281283253	0.43425010013391496	0.726152998216985	0.37524400874714503	0.383193330920508	0.7083729548091149
MISP	0.319280257782649	0.0187092278565084	0.343283811888091	0.3956930475242729	0.688645291462231	0.17507618877347	0.15280906736983899	0.566305079742196	0.613138357131812	0.474201109952849
MISP3	0.40321470907132295	0.0963066400996577	null	null	0.120737831490473	0.0803087923206598	null	null	0.775464059490847	0.796016813765616
MITD1	0.9494008834921721	null	0.0820857755156055	0.47445720122307106	0.38365136508463793	0.454607568464691	0.770520138473994	0.109832506253871	0.11103510855354401	null
MITF	0.20242086050861605	0.538752998877252	0.498038058927053	0.714096555056251	0.692865139815924	0.935642886972982	0.474067151033416	0.913248165928687	0.9005980024697791	0.49344370833324397
MIXL1	0.5365171568206671	0.930328386657677	0.13697348146177002	0.00988825328640308	0.787387002995085	null	0.24511315478759402	0.135145248503622	0.804821615392725	0.227745302027883
MKI67	0.646323286535455	0.833577499860636	0.311514813453656	0.942669988817722	0.8776311401481821	0.8135962743910241	0.326939762564771	0.978486549557897	0.607921794192556	0.682795927035283
MKKS	0.5101576472955031	0.809835370288343	0.32549677992935	0.876707852239818	0.12165998429946401	0.0636724273279294	0.13957647015893399	0.20492303935125303	0.320034618519755	0.3752089792778979
MKLN1	0.5774216553088499	null	0.175951084705217	0.547061423423386	0.5381716603110871	0.9511831297413091	0.913716214373804	0.933687419775758	0.103346632855354	null
MKNK1	0.8993037434074379	null	0.8290107987899108	0.773224140612915	0.113203808919833	0.9152692298645151	0.44014111784709103	0.9762698533447829	0.7056637438948679	0.75814258696201
MKNK2	0.26098845941868903	0.902256916494745	0.5254620653957439	0.45325619733923295	0.99867411902034	0.953952291102676	0.554457109937339	0.615466850360701	0.439612800282756	0.671517292909304
MKRN1	0.9399952715267271	0.306066093604924	0.86649345398574	0.5506076575144979	0.0829613700555025	null	0.8603775373907779	0.785806887022971	0.262403505921418	0.7167316901986641
MKRN2	0.277867605037394	null	0.22951659510272301	0.255376211808109	0.420260154224135	null	0.263705643392182	0.432222279238709	0.758316866627936	0.976199034914537
MKRN2OS	0.42489073567379204	0.0507371150644775	0.23361841668706199	0.773290550308391	0.255247704203308	0.62096817514671	null	0.285846435044493	0.5366781607699179	0.928364862095423
MKRN3	0.32787969003848905	0.21547048895516602	0.0809554807161914	0.8561057754489879	0.9130073344723091	null	0.667762752921207	0.837559847208447	0.15570453689667801	0.901429250297558
MKS1	0.15835883856990499	0.745417015528779	0.4212126339026421	0.14870505034810902	0.7221637327849459	0.437234644984246	0.568023237335945	0.506020625130416	0.540188075171127	null
MKX	0.46617909519379497	0.854246618370292	null	0.853806437762499	0.452007131323315	null	0.255751455204078	0.281602072064186	0.9492674827313899	null
MLANA	0.4779099605966529	null	0.0945559276580734	0.38974183376013505	0.981060620839125	null	0.126942072777404	0.12801490320544398	null	null
MLC1	0.824968818660484	0.0919328423273468	0.7844803864211991	0.840383175446201	0.922495678953885	0.958907474308162	0.9579930393725901	0.4544685697816861	0.30780631670409697	0.569679982900138
MLEC	0.8964537853396559	0.388429980362377	0.86004562784674	0.798820848079409	0.512949264327282	null	0.889737269741797	0.769364901835165	0.959774078891595	0.766875294206929
MLF1	0.39982028588593393	0.007334241191019109	0.40360483266358793	0.921054073580343	0.00273154295042199	0.8450369687239321	0.23490682099524698	0.0789433111776483	0.366276961693747	0.23393037781137302
MLF2	0.0950483166300653	0.22396022722602804	0.6848856356084229	0.377899548405551	0.449743518571471	null	0.9698826014104269	0.9549463937792041	0.7685536592648171	null
MLH1	0.438248191379681	0.864365333911792	0.7072193626144371	0.618321898789239	0.9751470503687242	0.924910924828328	0.23364348594313397	0.331538040622398	0.17723404400749299	0.28951462110576
MLH3	0.537493443611175	null	0.7778262017559721	0.8046597572611	0.8691240218086178	0.9850368011234321	0.7778262017559721	0.664247982239683	0.6639028261037501	0.0511259030647242
MLIP	0.6149726236764339	0.12098138650384697	0.172715590304358	0.18101066247810996	0.8569145881273249	0.897396367273352	0.41023324875465994	0.341417713813885	0.274293229618576	0.200106885839607
MLKL	0.124157507554436	0.14722022150767902	0.10957847318415599	0.0519167764113633	0.599510746320557	0.487927224025206	0.0934188403744707	0.0806025762547435	0.30451229639966304	0.0913409920808161
MLLT1	0.489321357151925	0.9987663199735161	0.366412545040826	0.9373709383111909	0.575063301379964	null	0.135492683484358	0.8379998880720291	0.715984440675777	0.6328382056283249
MLLT10	0.0785080993625706	0.48640523542723707	0.8980230675327671	0.5869629097185279	0.32946010726252695	0.7819549135291091	0.376687675151073	0.564372270401333	0.24859225111581698	null
MLLT11	0.641939622133691	null	0.506364560643733	0.335189230640881	0.117351863153304	null	0.41935070019806103	0.838307013217686	0.206415951539446	null
MLLT3	0.146109480963334	0.92912181132809	0.546049312522785	0.7874698581312328	0.0039432904490510606	null	0.516160879125902	0.6861091196034549	0.3943469138512561	0.505018756181058
MLLT6	0.630711068285515	null	0.865421639103472	0.136087705050306	0.9658299120832071	0.405272490828901	0.846790209451389	0.9760004594200009	0.8255114231939341	null
MLN	0.21502840723386998	0.42391398573992894	0.9966565482398829	0.171938275562425	0.839281158840487	null	0.375022718581846	0.0726551388462429	0.285662201228974	0.0462830993593741
MLNR	null	0.896520654398333	null	0.242804241930377	0.8042744350925239	null	null	0.6845612078055079	0.0410259121131791	0.8902884526611898
MLPH	0.41584374193957596	0.5851841941187851	0.44368831279701704	0.0195815589805439	0.0314068130358839	0.44863097742124197	0.396530388994829	0.20686683716155302	0.5012054592279179	0.35753348734526796
MLST8	0.7810538903799421	null	0.6061842569507729	0.7073117473680679	0.8687825478095851	null	0.9015729096894329	0.780139416992491	0.843491015172302	0.218726121482849
MLX	0.35475111913196294	null	0.7695071025387159	0.609026427777998	0.302178981560947	null	0.721727255478514	0.809895392231267	0.8576187393276758	null
MLXIP	0.7795947628972479	0.8940377947971301	0.767233520251886	0.9816566643441391	0.861743440045699	0.600989588442153	null	0.0800448244144731	0.89686876710383	0.6254735456677328
MLXIPL	0.6164625482279079	0.840650506575494	0.498814688647997	0.26313589787911396	0.15299337345374803	0.905578751267841	0.43748566065836697	0.42229251163104603	0.5941356698842789	0.270385650017033
MLYCD	0.41449952892588704	null	0.350374791293099	0.113124656921253	0.31701630777509804	0.469576799618105	null	0.583091543464426	0.852836391249571	0.44956891772309104
MMAA	0.5338291972174529	0.11520924852356501	0.307112667086635	0.06404761254406	0.627705576136168	0.505631663613128	null	0.9318444744360909	0.11431303766317301	0.37604860242758603
MMAB	0.161879070561492	0.26956186114263503	0.7262853663069351	0.9758575875561311	0.12112998893854501	0.789533645473792	0.279367230968953	0.5297490508590971	0.612442234869655	null
MMACHC	0.8076358269351801	null	null	null	0.434054384149211	0.34130595488843896	null	0.0711259070155552	0.30064010886324394	0.9628809972950931
MMADHC	0.8737285965105092	0.21703323601741	0.284237393496643	0.407667864489623	0.8204741737564921	0.707112703238323	null	0.831410392485814	null	null
MMD	0.7786209271807579	0.34772180060195296	0.7143306361757329	0.528009504370391	0.263363117947989	null	0.7143306361757329	0.322862555133777	0.200092014606159	0.20094353797483197
MMD2	0.580083831648902	0.233499300738401	0.972886994175893	0.7747312343078872	0.545498023699045	null	0.39381236397492403	0.0862929953522694	0.7888602558004041	0.7177810025298491
MME	0.0170217440101776	0.9674444410554279	0.17156303992232003	0.008778713280315209	0.741448868090775	0.812614882950924	0.18341266534640902	0.0160984552864035	0.9982300958573009	0.0211901973366094
MMEL1	0.11731619757326199	null	0.278559407998356	0.38628180552869795	0.0348630332135632	0.0403446715114864	null	null	0.0666149478380633	null
MMP1	0.356606685613306	0.6873000999663811	0.27213654669745496	0.357854846786861	0.314632181164417	0.21702271290684	0.20345683167098605	0.496855358021627	0.183351120731307	0.5187070097698689
MMP10	0.641847227355416	0.0407075969059204	0.515505062096497	0.268944593367044	0.355967040665629	0.82210216319752	0.5236990577245879	0.7379360535352341	0.941763014642821	0.879619251653143
MMP11	0.125680696539829	0.9239215912586708	0.7930287777967719	0.654007928173266	0.702108709545354	0.30818513104110307	null	null	0.987297899065126	0.9717497300081409
MMP12	0.297869410801149	0.8511758755437661	null	null	0.24335748139450503	null	null	0.656018092245096	0.5398941497038139	0.7866860846436791
MMP13	0.317214549548053	0.43779030824671095	null	0.42950850433449395	0.704569678161231	null	0.5925737528445579	0.22425087323298898	0.43545466960171203	0.8878172401693709
MMP14	0.2299860332164	0.229280475878351	0.251331341858561	0.47883536165247	0.6954129930350029	null	0.225415240941412	0.154334351682978	0.12463136127526	0.8415676495505859
MMP15	0.589640806122203	0.40506738887283505	0.411661534464693	0.32273192606000395	0.9303189119743149	null	0.595502483645777	0.39367173914056397	0.9855403531162679	0.510025920280658
MMP16	0.275852168454201	0.0754467435687443	0.107775398034384	0.160640490493268	0.643385230794688	null	0.29182170613305	0.11507159520692802	0.158655078647932	null
MMP17	0.0286125782268205	0.8264325268827951	0.107899044251769	0.0301629373094057	0.0116743094988423	0.0349216762725409	0.0186567210037389	0.019741173012467	0.9350711697853009	0.607633575726447
MMP19	0.541728180572558	0.375231771069621	0.7285727553766089	0.472170615815485	0.11553441813052401	0.0353198075241989	0.9358660652634129	0.27573810653982206	0.0418992344376385	0.619094523896601
MMP2	0.9287510120821201	0.862299103403112	0.6293844490010739	0.7650536834516579	0.971471348316845	0.6498418012523169	0.8827162379620519	0.9254687018073	0.0803898556791158	0.0862670329782901
MMP20	0.9877707886219251	0.7657262208194201	null	0.5896391016388289	0.6778969247691371	0.39161839044271	null	0.899181749613159	0.406352499014249	null
MMP21	0.45881060479351093	null	0.734680799412213	0.174857668920756	0.941720108828405	0.605267835218659	null	0.389152381856628	0.42134803776718105	0.5554968459845361
MMP23B	0.316064044282717	null	0.10646522962085302	0.381500653578728	0.507248414223065	null	0.008383881391099579	0.00805841540462182	null	0.0131621826420398
MMP24	0.301905235296839	null	0.35374568531179396	0.830605240184582	0.27168573296374804	0.167028010384838	0.18524624542814602	0.672225069520118	0.8738680472217929	0.5400182401676771
MMP24OS	0.0619804075943886	null	0.5476856666654419	0.140332600433931	0.27856137332180997	0.167028010384838	0.0673484503359441	0.0434050762191723	0.881792988232922	null
MMP25	0.884078042962748	0.672306870511643	0.38797932366758897	0.0633779246174108	0.45258055936941294	0.41395694052330606	0.37812235439458103	0.610928419154889	0.409575099133489	null
MMP26	0.861382646678655	0.48722447631619	null	null	0.44539878635699703	0.24070157369891898	null	0.7940007598637819	0.6381702857626079	0.586147851713701
MMP27	0.390750392630801	0.5287041369558579	0.8440116733623759	0.0141727433616785	0.130933201612392	null	0.807165912626147	0.5045132744242949	0.7870981700543579	0.235476206867514
MMP28	0.8380100674098331	0.812259686976499	null	0.00288814967869833	0.9966785338716	0.776237061245994	null	0.7273077246787509	0.672842831329336	0.673526399117
MMP3	0.125156834614979	0.6995733411473439	0.138434113614651	0.748192869135407	0.0452533235897583	0.753340253048017	0.17640613955977202	0.5866825140708871	0.599818255450167	0.7486424879418241
MMP7	null	0.423703219386989	0.46603593472564603	0.31512338575694104	0.472672008935436	null	0.444021348725181	0.855497074821011	0.635666478548379	0.759313185051121
MMP8	0.0579139270047071	0.946972092991363	null	0.758136568822933	0.486496568042449	0.317973006693612	0.180995451642827	0.730237614156396	0.41390800553147294	0.840091035055761
MMP9	null	null	0.3507043951381861	0.35092473592449	0.4918127145044389	0.942001795371615	0.674285352955575	0.5053074251176239	0.361570650333289	0.917417778869674
MMRN1	0.659445522074884	0.6244502115925981	0.689032000579793	0.949043000138869	0.0697289615169708	0.9987175420289309	0.30691522052201003	0.305196183897658	0.787736768302856	0.45006497486569896
MMRN2	0.457598142836807	0.165546195102321	null	0.730272103049	0.432716541024012	0.69369942879466	0.7069552168570891	0.11930167149741999	0.31152372513248605	null
MMS19	0.820764764291133	0.313553661684155	0.0068069369305811	0.29879498846138103	0.0697158892695613	0.5891308908845839	0.73474095152087	0.31289749156444396	0.21597245699570303	0.569160359506558
MMS22L	0.526784362490955	0.244618485008424	0.283623532850474	0.34421515962216	0.52441342774233	null	0.278813265696527	0.13128988936906402	0.522375734673794	0.801364307847194
MN1	0.348671205179004	0.104442728114254	0.37807839132753	0.15875551194914098	0.913286421175522	null	0.583744427282528	0.658136689702626	0.111819125763723	0.9978530573672909
MNAT1	null	null	0.6880394363942739	0.156014809588494	0.16301471939602696	null	0.6880394363942739	0.0303533190832772	0.662841318593509	0.805870215607105
MND1	0.7149814866391591	0.752177022792261	0.742027981924777	0.38271850273705393	0.34877761383680395	null	0.51400875622448	0.159463145893327	0.576356087436239	0.680507352898267
MNDA	0.0993619286508038	0.8709020348381958	0.0999983472122008	0.38688677077334904	0.8169452740781641	null	0.304279416661334	0.9248185837093771	0.970083282546753	0.906771140226662
MNS1	0.34788769016178495	null	0.751187773690834	0.8169710198090409	0.20622635924943697	0.40245481185553705	0.0883854556331509	0.12158990239658099	0.40566958386184604	0.688136453067448
MNT	0.42991709913922	0.8212472970173991	0.772717618801423	0.508522695988012	0.350938024071697	0.7094655340994158	0.29017367801213695	0.605956880710039	0.933026439890481	0.46850738664753994
MNX1	0.37998356697384	0.478329784235904	0.290399471137899	0.363324213868936	0.6277452009209	0.701569166955933	0.309189760949725	0.483635849261211	0.5661232499576079	0.503536513028242
MOAP1	0.9923472155361709	0.75578061555911	0.686897607263349	0.621968760631297	0.32783521527936	null	null	null	0.5318762824380731	null
MOB1A	0.683661608065775	0.16518675230516597	0.529472602081576	0.6825893547677919	0.6539777215476391	null	0.462763896195265	0.8766896028981501	0.9196411314334141	0.852688094093484
MOB1B	0.898725480418588	0.578130927315422	0.594686466872655	0.665661990714422	0.7309075750016479	0.23321279238315304	0.594686466872655	0.479908962337678	0.146667423424473	0.128720703010336
MOB2	0.584770278009678	0.8741761998529001	0.285572225591101	0.469896876813659	0.756539974235293	0.292177978176683	null	0.351615184680453	0.142736704532466	0.37936945278752504
MOB3A	0.5582125347432491	0.267094939482628	0.898356988841888	0.400721614234678	0.6551347817730789	0.343332087244552	0.892410422250822	0.0228661734957927	0.7500486871381059	0.7238893215799409
MOB3B	0.754472334314318	0.7458078872793029	0.209783354650345	0.7809961452942479	0.8181989472038079	null	0.631112910538455	0.9443110683397259	0.904717659010178	null
MOB3C	0.8790026575772829	null	0.36519688501770703	0.361308201204253	0.0279999238525117	0.8149700676386321	0.828419361585996	0.028807329565528998	0.903457010483485	0.75814258696201
MOB4	0.36570750313634703	0.9506344266934019	0.21441671385170397	0.22938074946279102	0.8225716963069729	null	0.18015350302167002	0.0688807979887012	0.10443086780974198	null
MOBP	0.812628524170428	0.35341425818205396	0.206365938602952	0.47426648260660903	0.9479755268482051	0.846944636158879	0.127355812871223	0.12659493023906299	null	0.500447769364558
MOCOS	0.923236708281144	0.70113269465373	0.218221022437171	0.335891571940936	0.7841210113161708	0.7063932744504909	0.19121773642217896	0.328310741341144	0.38494230471299	null
MOCS1	0.813242724434597	null	0.34714454322465194	0.8651963320459141	0.472283895952331	0.048368675906617996	0.817806817677249	0.932926669170101	0.9224497630199342	0.9342578396095559
MOCS2	0.634669454366941	0.781315826477993	0.42272587389070004	0.549163359753146	0.819663573471882	0.7240233571457049	0.906869915919268	0.9002190337799141	0.5804674112874301	null
MOCS3	0.923952694999145	0.7169927678770242	null	0.142265236180033	0.660959405517732	0.244117618238823	0.52513985477788	0.261785541057566	0.245875845726559	0.4642433736858279
MOG	0.966058866722047	null	0.156567604044411	null	0.8150986861813091	null	null	null	0.224677795515718	0.401742288139932
MOGAT1	null	0.8180126213878629	0.6315440762364101	0.547293416701646	0.786835523879066	0.29239238395336603	0.7894115504119241	0.620731543514111	0.494794004583862	0.49234193817851096
MOGAT2	0.981958827279657	0.855118235705637	0.515128505926296	0.380321229186208	0.995487027375593	null	0.7228921324532959	0.8878033792946259	0.4461606040567899	0.7019117175548871
MOGAT3	0.70474990959292	0.644612192767077	0.631075676290473	0.0276691373652335	0.41106178533272403	0.44937222549690203	0.631075676290473	0.0323208714903411	0.15949717950764802	0.0265963600364518
MOGS	0.886341715898257	0.207115126030344	0.968640895263928	0.9139782548509828	0.34819532826907595	0.22822952763754897	0.989478546833487	0.0375974002932926	0.9987225066752641	null
MOK	0.32860139813989003	null	0.988773608234192	0.33853092517182204	0.47298286071854395	0.154137686128799	0.931417386275279	0.281883276851154	0.17851812777772103	0.7051112595953241
MON1A	0.10878495049804701	null	0.5165779020035439	0.39081240186726707	0.237596791790304	null	0.5165779020035439	0.6978213206632728	0.31935459387076004	0.472545743155123
MON1B	0.439556948583647	null	0.4061232276181889	0.15270420893607098	0.297047545884284	null	0.6508253800454661	0.129625154549599	0.8396935979525891	0.205453718217118
MON2	0.945018833673032	0.9046692935579771	0.7166658624370401	0.48634102822614	0.12022699082505801	null	0.656424449257261	0.283800529933862	0.4643845881071379	0.18655147735609603
MORC1	0.6281277397874511	0.3146365586445539	null	0.6522741296032429	0.576490845687614	0.142398249203522	0.4754087594402929	0.22019831987816396	0.4253891874934871	0.302883763439145
MORC2	0.5564707524286279	null	null	0.18626549289111	0.864613230882146	0.580089271722428	0.5220975176712379	0.580014350968453	0.7216057024673159	0.389750589876355
MORC3	0.481923877502174	null	0.541084581479967	0.23184155769992898	0.644149385838025	0.443901604793992	0.37809736479986494	0.40141746578477705	0.41210369037356503	null
MORF4L1	0.263147824688214	0.9849341241337679	0.7528840180217281	0.915150832804884	0.215119534638129	null	0.8060301739819069	0.9016998940537361	0.382574621760325	null
MORN1	0.775315604836078	null	0.0203692823163564	0.0866460173920167	0.8699107543507271	0.904306722423304	0.7962181270853179	0.9509189118383549	0.5992989734957671	null
MORN2	0.7250897508858108	null	null	0.22391002338938198	0.658524996060682	null	0.868121589883555	0.9891436756320671	0.108257642837169	null
MORN3	0.7724905495614979	0.20869533688169398	0.9922905262495959	0.9719716778206079	0.874011448718993	0.667808910712329	0.9922905262495959	0.939811305162237	0.6782591343896399	0.9808379474211679
MORN4	0.264502351706471	null	0.427861639861689	0.35070270232103007	0.0948279341604357	null	null	0.77929856552196	0.537983665577618	null
MORN5	0.980550371627727	0.744502145555366	0.238364007177218	0.49478585605826797	0.971000045476225	null	0.728764669085963	0.8914172125398271	0.729897367330876	0.77067424729579
MOS	null	0.5913826249307961	null	0.542806603771844	0.13431643967876	0.128492644290523	null	0.79720783060736	0.62659711646613	0.42338782127266794
MOSMO	0.719778990824866	null	null	null	0.606269286167645	null	null	null	0.463671000118443	null
MOSPD3	0.980326066799867	0.39242834457558506	0.0681508037115377	0.428721093303779	0.6010891481536421	null	0.9678820544952149	0.6923182386373629	0.770232280562758	0.616283275680107
MOV10	0.559896423120672	0.881553324488001	0.77374332037434	0.7814328704659459	0.544229759789074	0.49350072662809996	0.77374332037434	0.916656008972702	0.412242897238693	0.983684944834857
MOV10L1	0.240273933783123	0.269367642689845	0.6343769819170949	0.8597066469926321	0.266515061302145	0.44082239037848703	0.5858043745316329	0.397865576203005	0.00029586310395091097	0.5985094716343079
MOXD1	0.926996213882152	0.24165986973410603	0.7659080244144079	0.844015216327835	0.5254971471006851	0.992600073942807	0.733048975380057	0.6413133488627409	0.072891090104414	0.781900489083136
MPC1	0.11086772050558001	0.980646162595129	0.13464814038646	0.063725082309237	null	null	0.17474379046163097	0.00324137379778411	null	0.118654628186351
MPC2	0.0521199845654647	0.29071989467764897	0.014529250206866998	0.0251076346941235	0.13753806768780402	0.39656118898107	0.0144309890343119	0.0164373201381457	null	null
MPDU1	0.42283309321767504	null	null	null	0.33677867163734004	0.869147986556253	0.571550094264986	0.165765592012438	0.446236688643356	null
MPDZ	0.254028473040375	0.6921487483770029	0.79582502163299	0.6498085966047039	0.9047265814358271	0.687068538680114	0.80043908285303	0.917326214838271	0.268637766462197	0.7823235379419319
MPEG1	0.5656581881876329	null	0.307332010714817	0.5886838807154399	0.402685794937043	0.0637687843033113	0.27669953381221	0.302692346991982	0.851253619210863	0.833935941825445
MPG	0.485892479142002	null	null	null	0.40599842109442397	0.625869425751491	0.166351051355129	0.324264969835878	0.42925826277669504	0.814719618869966
MPHOSPH10	0.12243811529344098	0.9612982259389541	0.660375279759697	0.503969140706322	0.00426860897675096	null	0.12483161520780198	0.190491223665396	0.0184814781936822	0.637576453883999
MPHOSPH6	0.100949813504666	0.5327293453862929	0.00508598973170737	0.0178208642848952	0.0533775596292344	null	0.0509810247336311	0.0897195147278397	0.0799235983863967	null
MPHOSPH8	0.0672616550484254	null	0.328940276948236	0.948647651384342	0.44770021719385295	null	0.310126217728974	0.36685301022934	0.200563229181907	0.610444928994615
MPHOSPH9	0.548140315392431	0.0758733342960021	0.552130598102836	0.5589244086706939	0.868936958345981	null	null	0.795333878925841	0.780456655350101	null
MPI	0.839265419230182	null	0.637082143582421	0.40894848007033296	0.738599718734587	0.8314760228009671	0.7542004814723499	0.6319635962225519	0.00625704293252893	0.9018814196519541
MPIG6B	0.8238529061863871	null	0.619279947909021	0.36818962975652203	0.330023810171835	0.0943152845815348	null	null	0.468282825129213	0.0022358299051487
MPL	null	0.2956964488490689	null	0.6721187239203941	0.32312811343416104	0.638729449332717	null	0.403431384828272	0.4839409317338929	0.556212103037671
MPLKIP	0.0815719987320691	0.00033210599623167996	0.118483234350373	0.00357873502112915	0.461598346958331	0.132246325949711	0.077197294808971	0.432545040263886	0.8693202659015559	0.191694204625992
MPND	0.570216920124266	0.0804998441157175	null	null	0.249999457677387	0.725572414509753	0.666603096218426	0.38554440707615	0.650570114978035	null
MPO	0.41804084773051703	0.40909222060405104	0.9525330856754041	0.593466811552646	0.18553305313232998	0.108721274683074	0.8924269979424221	0.7037724385144009	0.50072079216029	0.470961834407326
MPP2	0.8380985464055981	0.505179943241049	0.131575865267282	0.244431247578839	0.33397061262381	null	0.017452046268457	0.0275338819356685	0.639454765564906	0.7454294074979458
MPP3	0.0594876197943526	0.257767460267239	0.547209540150241	0.05466247181200799	0.939578247425497	null	0.547209540150241	0.0580071328767283	0.16163759738593697	0.0336773450768851
MPP4	0.92714614290446	null	0.566800402666689	0.494256739807966	0.664096386755025	null	0.566800402666689	0.4779495603118689	0.685986745272782	0.064658495812278
MPP5	0.103428210669454	null	0.140422279465214	0.20018332966428698	0.5544356141502541	null	0.140422279465214	0.185845499535716	0.0911124597112198	0.0743090294534918
MPP6	0.123971841237442	0.635056667161214	0.686328820730406	0.867357835820563	0.190669584928264	null	0.7563775416102159	0.931232336090568	0.219586899987682	0.828747207288524
MPP7	0.518737113925356	0.9006970943354459	0.8380322797469442	0.037109521164725	0.8043103408370659	0.8305676878421959	0.967170159776908	0.22768119372365303	0.44888944250997603	0.36000357855688
MPPE1	0.559882009782694	null	0.626862849701793	0.14135995063699	0.8247769425937399	0.323146576422847	0.614991820136355	0.35156384937752394	0.8282321885972801	null
MPPED1	0.45814904867014505	null	null	0.633251675550208	0.18685574338288397	null	0.45337401821171297	0.712422217264351	0.41778887631873707	0.43665100843902704
MPPED2	0.426613296042461	0.49162738727999394	0.8589973895496128	0.6180635540971811	0.7464543803558651	null	0.8432380740014641	0.752724466468222	0.175867550482974	null
MPRIP	0.706882729687077	null	0.6844272912369751	0.356653155008783	0.6317365070201449	0.0962273308028844	0.7812865797466808	0.8477529095787941	0.464420339622859	0.510009234467945
MPST	0.98306649883212	0.684948501359764	0.0969562689744587	0.500363413481703	0.664492587222453	0.43605926853690996	0.9815053893616341	0.9974369567772929	0.6713888652963691	null
MPV17	0.598029550723468	null	0.9900248303736091	0.959305807883417	0.12357653113016699	0.46867500462031203	0.656115062940457	0.9754862624201239	0.9667544294465491	null
MPV17L	0.936766600707473	null	0.26710872007973	0.90663084948582	0.17797293390806998	0.29216799525224	null	null	null	0.307255866119711
MPV17L2	0.00424739823888021	null	0.8686309998616791	0.8388010574919921	0.9268233922583209	null	0.699337981506619	0.55180610070491	0.18719361911421	0.437569929178211
MPZ	0.8373526900734849	0.916559525581542	null	null	0.8628893052496651	0.740764746981927	0.707671013386164	0.5678136552166021	0.0193537729626081	0.856831516874398
MPZL1	0.782263795637352	0.681583414978765	0.515777963801393	0.364338345759245	0.420230257202655	0.5959139410245761	0.21012139451755804	0.292112445693149	null	0.281065902898467
MPZL2	0.13600224849878098	null	0.0541119610339856	0.0986151614747895	0.265630531925596	0.655800636698962	0.0354153892566074	0.8163299643611049	0.608519916040684	null
MPZL3	0.148269194255938	0.7781524885232709	0.10268437059960901	0.7042220064649309	0.0399429647221852	0.0506379607456569	0.0220211425396117	0.8979493075453959	0.490479306057887	null
MR1	0.33383975597194704	0.35581918100099696	0.902636206595646	0.31661751311545194	0.649648362777492	null	0.6184011416147939	0.23314571478371804	0.366996047511933	0.40193638307677293
MRAP	0.7563117741741601	null	0.4780962711804339	0.4780962711804339	0.508316918184822	0.8548599877877731	0.5023761678595701	0.45707180879912707	0.9922422778165602	0.557703573686902
MRAP2	0.897907103798892	0.9350308506354681	0.28044918699595	0.8963484351046	0.780168258242832	0.208363200012846	0.28044918699595	0.7088366924771641	0.66192764038557	0.37473883405111
MRAS	0.644006666924593	0.976240645144505	0.737037154012482	0.351181864078509	null	null	0.6877656134497551	0.748354847748803	0.887215570037144	0.8084035557215121
MRC1	0.620678328948015	0.6063660091129209	null	0.7018156854787301	0.735092253901799	null	0.7908114542831349	0.45633637849061104	0.6408402847590899	0.488273041129156
MRC2	null	null	0.0928894763248044	0.348826425239319	0.6595368517615781	0.28006603630176	null	null	0.9592542952930991	null
MRE11	0.238522990921676	0.30531659063927097	0.268521086820893	0.173686611789703	0.791395016139652	0.45176470552748205	0.181620614170546	0.115967807956248	0.32678331614303496	0.178061571264511
MREG	0.83262990881825	null	0.824226388718047	0.916552850041236	0.0964004167882424	null	null	0.728051609905312	null	null
MRFAP1	0.0482555047338065	0.517909738534031	0.12890569630033302	0.208955700418559	null	null	0.12890569630033302	0.0825880046623346	0.8674347907961071	0.0294113752121099
MRFAP1L1	0.571952494991436	0.96513604108393	0.492275774759074	0.232306443501537	0.592741497000761	null	0.484047813809447	0.16109105632515197	0.22826989998113398	0.34726168408856506
MRGBP	0.21928411779371001	null	0.38349295143403606	0.9333546547691421	null	null	0.6840994069770999	0.6004857976528231	0.773900788883431	0.8893010791050799
MRGPRD	null	0.409755826311076	null	0.46451397866982796	0.7047380050487191	null	null	0.79617137529641	0.8245751007123029	0.220254675823602
MRGPRE	0.9100021776343091	0.13334617972826301	null	0.20988897316426103	0.0510470150248137	null	null	0.929258145483516	0.8278680309815679	null
MRGPRF	0.382969373690791	null	0.742325583769477	0.8707372061181229	0.769578276553195	null	0.742325583769477	0.679380811297134	0.9695704445391551	null
MRGPRG	null	0.34403846737411303	null	0.42076133349617295	0.789604487947962	null	0.52562167215196	0.43012252130812706	0.47397322466307396	null
MRGPRX1	0.9594482021967929	0.7390414292667141	null	null	0.332255761567547	null	null	null	0.0561322271867352	null
MRGPRX2	0.534031313987868	0.31476558854349296	0.9595290303046751	0.5659668753421321	0.690961746819778	null	0.834965507088043	0.624444223079437	null	0.796789389064177
MRGPRX3	0.547388523025819	0.7275557464757479	null	0.518945342422699	0.286673216916613	0.732560736620448	null	0.226134828536817	0.968232296150078	0.51266973663729
MRGPRX4	null	null	null	null	0.254367647274559	null	null	0.142370409808594	0.16329646802006	null
MRI1	0.549582335286451	null	0.24177562942590503	0.533910162769289	0.94041789310081	0.774777080936303	0.388551483415281	0.8077458037941719	0.8465640184790891	0.0947064263577108
MRLN	0.223774579479318	null	null	0.7482301984614229	0.9334195434780799	null	null	0.9553535331332809	null	0.5082460628271721
MRM1	0.06934796473083299	0.0257867400644473	0.157357527874556	0.11734560587635699	0.179441538748742	0.40573038615342794	null	null	0.210180797380236	null
MRM2	null	null	0.134113427727092	0.0712085521798955	0.3821436678222229	null	null	null	0.0437249451966261	null
MRM3	0.471280083246378	0.866889016439365	0.7427531923816009	0.938386353532908	0.8911037161987441	0.259794447510797	null	0.361481360856562	0.6411120849631801	null
MRNIP	0.17797519706354503	null	0.5530816506922521	0.163206630625342	0.22347009000610102	0.14356250465130402	null	null	0.906742384739368	0.558807000379923
MRO	0.26706321648660003	0.646807908916742	0.150922736142555	0.00835354560314872	0.023287207185317994	0.0239978280459145	0.45555899985942294	0.00272751978975105	0.786816526047827	0.00366980861600652
MROH1	0.654026745695592	0.940021192136578	0.425618479683476	0.0068921982707830206	0.8392473900062841	0.571277629543932	0.482241400512011	0.28257653992737297	0.34104943630682105	0.25281153734128503
MROH2A	0.5732571041649461	null	null	0.18161043903558802	0.912745796443855	0.958058491417328	null	0.597756373590241	0.240240552918434	0.543691370257633
MROH2B	0.341593647197235	0.145820627589828	null	0.928874990521338	0.99459383731588	0.0517780737650636	null	0.729937924284759	0.83681969813149	0.610826367148887
MROH6	0.0477076240198304	0.12513700785229198	0.223210560565762	0.0903020710323874	0.35691558751708596	0.131881677605823	null	null	0.00577046714887952	0.320225291308793
MROH7	0.9446904389516221	null	0.608057521891225	0.637002402267171	0.0235219870613865	0.5729288981402779	0.9549867847820601	0.577857992268268	0.947764128770494	0.854769717035086
MROH7-TTC4	0.338367518587653	0.5965377713230091	0.8789735486303459	null	0.0221663858161012	0.7183792745797759	null	null	0.8799331573418041	0.854769717035086
MROH8	0.318100554175111	0.6092168721226391	0.0052477390175466	0.0711851405484265	0.134748823893692	0.19672093425191	0.00334553452094966	0.03556801294122701	0.332982410844721	null
MROH9	null	null	null	0.026330757185648	0.0578508522449078	null	null	null	0.077995294171886	null
MRPL1	0.919298728127575	0.5062874780578029	0.184022873566575	0.39340890108728604	0.35706061417573703	null	0.18457908363987197	0.292719110883007	0.801255642192063	0.217444952364975
MRPL10	0.20999611480226102	0.0632589783009387	null	0.763195689979521	0.5877101620888859	null	0.0668574655924574	0.535146889945371	0.14231666255387	0.452934519896446
MRPL11	0.7957798028106241	0.0273660052393097	0.7626474364307719	0.7401275177734001	0.7248668378365071	null	null	0.30365457556721503	null	0.39316718068472994
MRPL12	0.41545186396798206	null	0.356767731618572	0.668744088405163	0.20518125204317397	null	null	null	0.28256705138885496	null
MRPL13	0.435653272567122	0.9933487374703179	null	0.644331890840814	0.550796398132552	0.864319955602819	0.24073749865869898	0.292330698985843	0.9066499813173059	null
MRPL14	0.8038823301327459	0.526259642823838	0.6200363344596	0.725491109913114	0.745788840309494	0.392274101512115	0.22697371052439202	0.301956605593802	null	null
MRPL15	0.730385931133069	0.8706985429779541	0.102337377496878	0.465137773327492	0.133395317778363	null	0.115741653514384	0.43951081669065006	0.791769777501007	0.550001923764176
MRPL16	0.418783550074715	0.7581643579860319	0.619276500871909	0.507637226990653	0.7120581160181629	null	0.619276500871909	0.5038257952447941	0.830252655082645	0.555377165759507
MRPL17	0.33974275012374	0.26088225130501	0.432889561589611	0.260998444542795	null	null	0.432889561589611	0.249404712047921	null	0.47399847057765
MRPL18	0.59164419290964	0.560997520765343	0.346043460335657	0.778686639210619	0.23306271585780103	null	0.338455302960272	0.358374530817077	0.715260494196168	0.384711414612266
MRPL19	0.9900239365700308	null	0.643910784172886	0.71339899739805	0.852778959691629	0.5480141637970569	0.643910784172886	0.6063589987507421	0.639392603563087	0.19154691861196999
MRPL2	0.45850204492255797	null	0.0479198480501321	0.211666860376517	0.28106976211146695	0.246050497923434	0.527475128571733	0.997330575785049	0.34486526104850396	null
MRPL20	0.0630791118557321	null	0.651850579251617	0.364978390397618	0.9141955820926569	0.7186785228225111	0.815914775378928	0.629252455277259	0.7081431196022521	0.38514644021122796
MRPL21	0.861601837413475	0.0243942063164999	null	0.800825928189996	0.127250472236714	null	null	0.443148838121669	0.9868441058796371	null
MRPL22	0.9236160897694029	0.613643410649844	0.33822037303551195	0.289428533162318	0.450564273861854	null	0.33822037303551195	0.0797871295049717	0.39815152388506303	0.012044456000752
MRPL23	null	null	null	0.73443418443278	null	null	null	null	null	null
MRPL24	0.8235476677771429	0.230156564047442	null	0.8425173124209558	0.117371424523602	0.000935362439617893	0.596183226314082	0.923802639265999	0.1573995412712	null
MRPL27	0.7606905353369829	0.9126916664231179	0.631715490304166	0.5928875306320971	0.951324307805918	null	0.7460048031793549	0.5947899330312061	0.477386069782113	null
MRPL28	0.417373772458198	0.935459581759186	0.0295109827693227	0.0791329933996334	0.4839590512089749	0.36276074816898496	0.0539950630038561	0.267350818784938	0.11078951042931401	null
MRPL3	0.10373827646644099	0.38172581747960405	0.319309445344167	0.400824051933522	0.536711329239864	0.694406729409927	0.326408598165865	0.501578158046348	0.8625150170098109	null
MRPL30	0.639468655862518	null	null	null	0.26491988222706303	null	null	null	null	null
MRPL32	0.721354647361811	0.172142468073428	0.8476679138014899	0.561480455848707	0.7366709880563341	0.527265632032001	0.653294231749027	0.545874335880552	null	0.8306178335443041
MRPL33	0.33192638136095504	null	0.30719436278690004	0.300476903345525	0.9630076118493871	0.9777706850520099	0.33170970709536896	0.267596194026517	0.121267379664708	0.112531339337102
MRPL34	0.7808740022085721	null	0.8246586843167301	0.790144293364208	0.9303896052322941	null	0.30091743604834104	0.110356954275284	0.629088158288508	null
MRPL35	0.8337116897874549	null	0.8546589565563331	0.994263708245468	0.8092178606279381	null	0.8592254473305909	0.9335630309118108	0.501958671295167	0.47508196615655496
MRPL36	0.7514156540029241	0.923511108387295	0.39803941806798704	0.7956036358314921	0.580477038835549	null	0.743072275658253	0.840838630952878	null	null
MRPL37	0.0983995222237961	null	7.538927818662171e-05	0.137435301347141	0.21019674196335	0.5064983831991721	0.374854391810226	0.22361282496844698	0.12380624692566901	null
MRPL38	0.134605914716846	null	0.0907859838468945	0.0596470802672062	0.7890162571981869	0.43803633108298207	0.061765132097675	null	0.895067286833789	null
MRPL39	0.6510879805676739	0.7715319636064408	0.533828304680091	0.691252275514036	0.270532414585797	null	0.387405604589287	0.7364879739661729	0.836719413583211	0.5311146885144791
MRPL4	0.703841166202456	null	0.9182444812472721	0.7436983479960759	0.9710341348838459	0.0737072306102275	0.9182444812472721	0.46385910710617	0.8744115019902049	0.911867045880875
MRPL40	0.463735904603144	null	0.288552199556083	0.440574649990505	0.647806799628821	null	0.3916657627692371	0.39834197585798503	0.402634033103735	null
MRPL41	0.9701439303756991	0.375525870344984	null	null	0.8431700174170479	null	0.745962330630482	0.8382589466640921	0.480409569731137	0.47057844508273705
MRPL42	0.650736940108156	0.535776418521195	0.24463565909797896	0.9741091485789141	0.9108164209295191	null	0.251357575970856	0.7110823888134009	0.143342917393189	0.0528051891265859
MRPL43	0.629734547005266	null	0.488728292289037	0.636336064534051	0.756030393223778	0.412496066283789	0.36080232556142205	0.29441960134274897	0.271621192713519	null
MRPL44	null	null	0.0904060803914808	0.300068670153824	0.449205827804269	null	0.225094407311193	0.561943828101011	0.334739726132941	0.755318439429788
MRPL45	0.43064778673486603	0.22780871398898397	null	0.289243216356456	0.6858095002657499	0.687504836029888	null	null	null	0.8995189130859691
MRPL46	0.14409961976175598	0.9085820055555061	0.5560424367711719	0.013806176281512	0.818567246857477	0.32223542892096996	0.584356804568883	0.49677973571454803	0.1485306604933	null
MRPL47	0.66788065996558	null	null	null	null	null	0.39010468195535997	0.485109877996008	0.39780464267441296	0.188418500684826
MRPL48	0.256882204473315	0.451108673566654	0.51972333008574	0.637033882248077	0.00128682057111762	null	0.122929501829864	0.219579887464877	0.22787427901875398	0.34767619451153303
MRPL49	0.6077700259606	null	0.8201178250579729	0.981008206703641	0.33189302492618	null	0.40324492256108	0.7221538156975559	0.267676992976699	0.793121001576637
MRPL50	0.216906572455679	0.19985181042031896	null	null	0.81669765690604	null	0.674073527295693	0.226927843295566	null	null
MRPL51	0.6930668424983101	0.376327702881441	0.382976285856609	0.8601364209955229	0.0899964129821043	0.167167079813403	0.0711311405189013	0.054338844428257996	null	null
MRPL52	0.862107640204043	0.6972559988749799	0.688672228015019	0.40320704399438	0.9172429189202229	null	0.7647325150969709	0.810701198418677	0.986139485824694	0.517714225242442
MRPL53	null	null	0.30069279576193003	0.0435167659809159	0.0530196984053632	null	0.132939617871271	0.0307202458643429	null	null
MRPL54	0.871318694485301	0.11226699033333098	0.00895187559964539	0.0180871864483338	0.365643247930935	3.48854660936482e-07	0.744906063669424	0.20895443318236298	0.597109720841975	0.803150549726896
MRPL55	0.9592566084647021	0.0037627420448626	0.6140962523885971	0.19352606711328801	0.114785757796642	null	0.7560094979454771	0.007450097781324991	0.6785462019497048	0.000280198099607221
MRPL57	0.31273937226341	0.00308072495518896	0.00577548293368979	0.00342154183813936	0.23435884817057698	null	0.369139835152682	0.32422218050236895	null	0.590760433744216
MRPL58	0.465621589665988	0.886551286095577	0.9042501979264841	0.37883511061656805	0.8900090366073671	null	0.9221284197405	0.355695114249079	0.633213694957053	0.4282029770897271
MRPL9	0.575515550229967	null	null	0.8159089438943801	0.441562489884532	null	0.434083495128752	0.43245967920758205	0.791841021510389	null
MRPS10	0.280806845905693	0.415354848688656	0.897391315387682	0.315520568085678	0.572556984319755	null	0.8063081072747611	0.7923201914024829	0.17809285387979198	0.7288401617396909
MRPS11	0.5697238451534	null	null	0.954678057761022	0.40624192417318605	null	0.325181812170868	0.677458829911034	0.627216545899709	null
MRPS12	0.922192774054066	null	null	null	0.997420878555302	0.895838948268085	null	null	0.8754319874164499	null
MRPS14	0.844431612992955	0.315087225754609	0.885285196282275	0.8186858461933499	0.4001430498235421	null	0.923035873635946	0.854754859830348	0.294663415464325	0.994799525855769
MRPS15	null	0.349619914902549	0.0473170322913048	0.15044664005834804	0.30877015034285105	null	0.0369133646546609	0.511730777859461	0.42066026879097707	0.362943793726078
MRPS16	null	null	null	null	0.9882511700019879	null	0.9755917263640981	0.9058898966424359	null	null
MRPS17	0.862407232077428	null	null	0.36407484025926595	0.210214979737875	null	null	0.135821935633604	null	null
MRPS18A	0.740111734262848	null	0.8850415718698069	0.0338548607365756	0.241066114006378	0.567400719487506	0.8850415718698069	0.0237332304771722	0.8744833811741991	0.31869305957644106
MRPS18B	0.191236742178328	null	null	null	0.0517532388232431	null	null	null	0.577663418158638	0.0844805464572161
MRPS18C	0.6749148901293571	null	null	null	0.112159150599594	0.36603093950830995	0.456640131987181	0.102990904896135	0.5586391102181789	0.345529426735922
MRPS2	0.0361112798096328	null	null	null	0.9596161624878392	null	0.658192118636522	0.0933264542822339	0.0457197900085394	null
MRPS21	0.404850519371632	0.421185910699912	0.0037918579997555705	0.0231361067816717	0.6487204875507049	null	0.18527860911866198	0.45999227924677	0.137786506542921	0.0258110305177974
MRPS22	0.356508132985788	null	0.94337123518545	0.9544078561895959	0.495076209576701	0.598307799218458	null	0.693785770504442	0.7144923542107808	null
MRPS23	0.585551174930389	null	0.545473906790213	0.561549869347811	0.8918591805092131	null	0.5510263537192621	0.366365252191261	0.546304508277879	0.0460642243003468
MRPS24	null	0.33707017876398804	0.7322526078158911	0.4653376645981721	0.332853102059031	0.611574804362176	0.6745940668246329	0.31120532584706395	null	null
MRPS25	0.89708245474412	null	0.0226595552825994	0.7982465508747479	0.243420764130525	0.171933123432658	0.0226595552825994	0.7982465508747479	0.7042497256788941	0.14789797367730897
MRPS26	0.541035071400968	0.986535156684685	0.8922752677494599	0.669651231090613	0.92950226342757	null	0.8746833345193971	0.8880734660363309	0.7146199620743591	null
MRPS27	0.9336883597063421	0.9973426448789521	0.842396744286323	0.594067677143931	0.55786302430561	null	0.24929331955397896	0.0326496388978258	0.5259206770228321	null
MRPS28	0.578431598296465	null	0.256585416326532	0.635505760827973	0.30920152185686106	0.308656389091473	0.248862051667151	0.42124157094707	0.0847433951155472	null
MRPS30	0.465559462111317	0.9313184603216921	null	0.45287516299382896	0.41199677387989	null	0.481697611949008	0.357281976594997	0.161815114654396	0.423389203261174
MRPS31	0.8551643139976741	0.250455331899008	0.5650752397590639	0.620557816460474	0.7411312301453659	null	0.5650752397590639	0.7242003212220259	0.7147871975625649	0.51823047415366
MRPS33	0.325029141462009	0.988723685490903	0.0505019254543475	0.605662226787682	0.21056466502870103	null	0.859444037689275	0.781601724169237	null	0.7654723019601659
MRPS34	0.231780617056025	null	null	null	0.0764536306247515	null	0.0769687262068517	0.0600685906073659	0.23172490539580698	null
MRPS35	0.52195351790353	0.36169545715971	null	null	0.49637116631298206	0.7535569304709878	0.8437112261477859	0.21327098274750103	0.9029910831466571	null
MRPS36	0.256412840059411	0.40035095522418795	0.647241571216048	0.8080484072715749	null	null	null	null	null	0.8130528199423871
MRPS5	0.336050052746884	0.509046978403934	0.107832283104506	0.48919037280783007	0.8344363519779691	null	null	null	0.198968482499253	0.3871544557457
MRPS6	null	null	0.135258256315382	0.31657990621442894	0.768219378163121	0.833660100141024	null	null	0.244979881520432	0.0447888943318889
MRPS7	0.566532920010549	null	0.41724624650512704	0.7531004486713009	0.35519167586224293	null	0.251092097439933	0.18057201518801802	0.19576650561594003	null
MRPS9	null	null	0.287183593920683	0.476925055032735	0.8142577989761031	0.8659198448608559	null	0.626836472427323	0.22308491416333198	null
MRRF	0.086818684744419	0.131417655485161	0.6514827902676059	0.995478250447797	0.8486016818166551	null	0.13352715330919301	0.33558796585177303	0.92534107334979	null
MRS2	0.97476806172619	null	0.588166248066298	0.290946394518618	0.35593946487411604	0.724316541048045	0.59994098750148	0.48949629549171003	0.32331126278572303	0.032995658304785
MRTFA	0.26851312231304897	null	null	null	0.0516720099136098	null	0.671052134524664	0.95027245064384	0.926300151847187	0.807241147753298
MRTFB	0.233458480225342	0.0972846638668232	null	null	0.5070363388125949	0.8352033490247759	0.342040012974706	0.49649723594878203	0.8211269428039459	0.38094009794744893
MRTO4	0.374556973333928	0.292910666910786	0.319915837512319	0.423490230035352	0.930219320989995	null	0.6187029219230671	0.429319455498012	0.916689579655209	0.27880112542628
MRVI1	0.7783085828579229	null	0.864368736527457	0.981435374650068	0.857183028644761	0.48242802659624606	0.79220477998661	0.996120130711843	0.864552935634446	0.403214497709216
MS4A1	0.793270009592378	0.15904474306827698	0.7375803115209458	0.581470982767619	0.8769410801377429	null	0.7375803115209458	0.29602638450419105	0.9201119964133709	null
MS4A10	0.105576679959395	0.0796205109495032	null	0.338245796350106	0.7703819028100891	null	null	0.24410297501942102	0.697361636531619	0.466029238585067
MS4A12	0.691376596894684	0.22692787088742397	null	0.981878643111991	0.515745843985994	null	null	0.9091947431911109	0.9829242475783599	0.6885253853786971
MS4A13	0.0497219031939202	0.8397783467232021	null	null	0.9994468818987149	null	0.847892829368514	0.34540116736071996	0.6595155129225971	0.606311598091244
MS4A14	0.262821188801663	0.306734646151718	0.993847436865951	0.920256017386255	0.140206970119974	0.45332610590086697	0.930863043705893	0.565493699577833	0.904772964271312	null
MS4A15	null	null	null	0.6984243269616729	0.35883556162397207	null	null	null	0.388466797814951	null
MS4A18	0.438790139425151	0.7025633129306	null	0.7058090827996519	0.851004375532587	0.9160770497120759	null	0.298026388517088	0.0396527233579879	0.43261979037820397
MS4A2	0.895640012347275	0.421815160707886	null	0.7424845386820841	0.6959214096133179	0.21404748065247897	0.62074970949685	0.33290789425155104	null	0.112886647457667
MS4A3	0.472405792283586	0.842593716498966	0.4873736040570779	0.639387301833052	0.0491212918417133	null	null	0.893413006006169	0.13021345353647198	0.7447981169254351
MS4A4A	0.86493980261219	0.538595228396207	0.8873227783032571	0.0316932586774971	0.082647051701831	0.490243654481882	null	0.462723304111875	0.6189001071643471	0.169387505416494
MS4A4E	0.545158242755964	null	0.532751572856462	0.539349782420781	0.0792005820511394	0.490243654481882	0.43953980555794797	0.659265004527151	0.560834522058291	null
MS4A5	0.37104588749548295	null	null	0.45402971647555396	null	null	null	0.29340886053306603	0.49403775576086795	0.40420963349911204
MS4A6A	0.864111353664216	0.9158295946670151	0.7066028915744029	0.887294922066623	0.654293759579171	0.641616213871973	0.7066028915744029	0.7794187353107142	0.0835726096010955	0.179291307992795
MS4A6E	0.20919573292119398	null	0.8910894898310471	0.24495848004104503	0.555169875584957	0.668928988940835	0.915870685510344	0.8906271158718059	0.581640251718859	0.272872101113787
MS4A7	0.381798806285323	null	null	null	0.5209983872709361	0.668928988940835	0.873766302921917	0.873766302921917	null	null
MS4A8	0.375300744637705	0.8564596809584429	0.205463860274006	0.39446859156274294	0.482981746150084	null	0.326534741383345	0.9496904578851729	0.00825546958787426	0.13828033714642302
MSANTD1	0.7831036133403009	0.9056389646332009	0.903921533389212	0.260942037112893	0.5954167508224251	null	0.383541366570258	0.25431361088949	0.22761547109708302	null
MSANTD2	0.46380835148507604	0.438792131405374	null	0.405676804366623	0.657038914201215	null	0.450875616877079	0.5837864378392911	0.7513086170110291	null
MSANTD3	0.941040240547463	null	0.548718174408068	0.6913893313435151	0.43953851450089393	null	0.431008584781337	0.8630272203459131	0.40183657047221993	0.33455981059822
MSANTD3-TMEFF1	0.6229652555068559	null	0.35796337514712	0.9443340305563991	0.502907196332011	null	null	null	0.801356318274907	null
MSANTD4	0.10081352220394502	0.48532272006134897	0.907788677535772	0.6691670135271279	0.669530460008621	null	0.937083956812711	0.677419573980799	0.791398335394751	0.479707509830202
MSC	null	null	0.42848730140301206	0.528183334928063	0.0975265899113744	0.0975265899113744	0.504824767749659	0.831025785751464	0.9616025290888961	null
MSGN1	null	0.0343260064276207	0.5896913383440191	0.9313161175535629	0.0072980003116429595	null	null	0.152825914710442	0.383696511852289	0.759954314041768
MSH2	0.75938998326096	0.510753025971305	0.0620352509064245	0.128326676014741	0.0613114070912275	0.0661203581261287	0.21634030465373497	0.0726338044201698	0.29141461897034804	0.0713743652999461
MSH3	0.4275753201148739	0.8994312622179741	null	null	0.741300519469079	0.644888717096187	0.185414538138019	0.268729441653472	0.45961993093896003	null
MSH4	0.8830381654069279	0.832214368590303	0.9915361518881641	0.846710277480585	0.5638382508569921	0.256202268089357	null	0.335392323443784	0.36000859595202106	0.7419693981476491
MSH5	0.163926777500495	null	0.0309551992553998	0.257165499108738	0.951383577198768	0.6846756005512329	null	null	0.6211322354469639	null
MSH5-SAPCD1	0.268806940345824	null	null	null	0.720770960335885	0.655783435743594	null	null	0.6567601407297371	null
MSH6	0.33826660842656203	null	0.9516177936457041	0.524329391429455	0.8092571541352909	0.789051406068331	0.754314079696638	0.272663885878091	0.232073457988429	0.241803891030755
MSI1	0.5709756829325551	0.602165743491027	0.29335153330379804	0.2859171524593	0.6850767907557049	null	0.254713752625631	0.320499593833571	0.20778240220067798	0.230117096774485
MSI2	0.957620209767503	0.9048350695122019	0.697783042576537	0.16298133449904098	0.0591089034604828	0.0582972809292034	0.563502254856443	0.6843533186895749	0.39158671138455	null
MSL1	0.730350852362992	0.0576259533875867	0.846139965430717	0.9039198397821351	0.554484597212848	null	0.9057463794113871	0.646299229803794	0.557297785998151	0.601872243084269
MSL2	0.45922241726780294	0.760709376847443	0.6988118440894179	0.556191668790916	0.281124945705776	null	0.595762338023909	0.36700619573263	0.29510047063878597	0.0309819440857516
MSLN	0.7516673126240601	0.507815540579873	0.8836002403101	0.7303093734900751	0.6372711741093001	null	0.7146131298825509	0.698815709660566	0.670456944963641	0.5234739788003839
MSLNL	null	0.507815540579873	null	null	0.5164451111024521	null	null	0.375719200536654	0.186325628221652	0.300332227908007
MSMB	0.568040850832016	0.578834217478665	0.383666190439974	0.8619849193677829	0.721673870729402	null	0.5714456605877951	0.53236262491724	null	0.562661724548421
MSMO1	0.6679311323541329	0.5626905505752329	0.5444688017369099	0.801040352342509	0.00131739532231245	null	0.544548339292835	0.8889016261826039	0.796640205843659	0.49490782211037004
MSMP	0.417659485328489	null	0.256139171033381	0.12757514917087	0.16950445431074404	null	0.7169863599065269	0.12296806896602001	0.7361651311628449	null
MSR1	0.766597060886198	0.6376142344454421	0.11530468055736902	0.7464851803208921	0.0951058162680051	0.635486438791585	0.604567826363042	0.952028675409767	0.22103256520171502	0.960146490048427
MSRA	0.7843354013503809	0.7141169097726859	0.8209514609119101	0.297035780064589	0.49796188700895005	0.0817600917859321	null	null	0.7313983883102231	null
MSRB1	0.18178749284098997	0.8982064411876031	0.96053216022296	0.33954630761340404	0.22778682472935896	null	0.990782148275495	0.38234928215587	null	null
MSRB2	null	null	0.7553503633612	0.828500847831315	0.0800078524281476	0.0283132587652377	null	null	0.0229028761402514	null
MSRB3	0.830832380395505	null	0.643008761092639	0.734848141137861	0.0168234766766013	null	0.643008761092639	0.6893985974590731	0.490006660670197	0.8869289423123571
MSS51	0.6757935426538649	0.8208695817914641	null	0.619730936008787	0.9756419713280329	0.9292879450714101	null	0.69541862460034	0.618586615531172	0.8018536856747851
MST1	0.6479441144429399	null	0.341425251861151	0.44117901850779706	0.281727057049168	0.585886000688644	0.867420119481248	0.7687500842373	0.9552411938921981	0.9045469893579631
MST1R	0.613908665481776	0.7708592451091879	0.7421930373144929	0.849325174060197	0.8058615927714449	0.32115886967002	0.7560989317241781	0.869145976593067	0.5809166394502759	null
MSTN	0.582441319683386	0.8810521196941009	null	0.14483601364327697	0.7904684503082869	0.45246639663615396	0.36077057329459294	0.515892348831374	0.0539904160837046	0.0886469027863293
MSTO1	0.9285839780064901	0.6751636794928029	0.9771770704579771	0.7883421640459519	0.968765110549798	null	null	0.535991808900269	0.0160029969119573	null
MSX1	0.5326005404140639	0.983906904779927	0.7754973508503009	0.7768855609802479	0.7067969988134291	0.901804739651109	0.799137540261064	0.12228422399621901	0.30965546205144706	0.9979703815038459
MSX2	0.0737288340346551	0.34977979448146607	0.0568589195801967	0.203088319090573	0.159990882004439	0.11499842484259698	0.0717054349986189	0.0883602368620663	0.18409679058993106	0.368603758808901
MT1A	0.14732616580644	0.17534145010260097	0.612308406363076	0.785572494536251	0.279371677348736	null	0.8152354790918299	0.654005034238203	null	0.481010517330701
MT1B	0.616836926250829	0.5809590486943771	null	0.864363144043249	0.6114374849513149	null	null	0.44403389291388506	null	null
MT1E	0.885642940624791	0.34318454559813394	0.23367459803506	0.14487133754851597	0.5576374691970091	null	0.23367459803506	0.131649380271681	null	0.7856826014947259
MT1F	0.8946477872955629	0.6715409146463039	0.8532959242402459	0.508698842940916	0.129969679788727	null	0.7783137984934629	0.290361988062656	null	0.404776318016098
MT1G	0.292464675048442	0.47321925119675395	0.726984399249143	0.573505282895638	0.0204180827128699	null	0.335674364374127	0.4994248422832949	0.735620463153404	0.434281427981877
MT1H	0.85976751321279	0.5729088742765039	0.125333784960628	0.530244062251841	0.0614597854558373	null	0.117740155894827	0.49065964192542405	0.0194027330761769	0.108337198415947
MT1HL1	0.11861493754813698	0.48009463339199104	null	null	0.0552640830064689	null	null	0.535208669692826	null	0.424797655050338
MT1M	0.43744049295238	0.32992578988576693	0.3977889536303689	0.524958907362348	0.739661999803273	null	0.42241287135573796	0.417117040125269	0.25955082929364304	0.668670182112355
MT1X	null	null	0.9674918361373159	0.24879254263789802	0.0324961450915281	null	0.32571092554231	0.333742287450373	null	0.644316051110756
MT2A	0.04018540156929701	null	0.0824954453772104	0.0455511525870756	null	null	0.0847337106156758	0.0541001052323031	null	0.782201787879467
MT3	0.0925267875297495	0.7782955964644079	0.45606984439271503	0.50953414906683	0.831887717872135	null	0.86588590584658	0.24286910416867302	0.8046682445075392	0.160388250602344
MT4	0.357173908917614	0.663693976301281	null	null	0.19950320277070802	0.19481655551826801	null	0.024849963414233997	null	0.932556574535034
MTA1	0.6498201007413791	null	0.5914814246836031	0.35710511936002204	0.42715164273537004	null	0.545372836276616	0.6267584551752851	0.355164928202665	null
MTA2	0.64847542394814	null	0.57553184994037	0.9646287414599509	0.0271760594083552	null	0.610349476567018	0.9717331154278491	0.730159953638736	null
MTA3	0.159437542962306	0.0993365093234735	0.8976984071974158	0.77128968837395	0.492021599637706	0.577795464803305	0.38268694602165604	0.494488967064541	0.000278722939463405	0.9517268512635051
MTAP	0.7941672276654829	null	0.7300104241590141	0.493074794828462	0.47777107646717293	0.0933766129120026	0.185926503850831	0.198511749291052	0.23570581188467	0.6358095808799411
MTBP	0.11866798548703501	null	0.292852549384771	0.9335976817430099	0.848397821960744	0.507776801999545	0.22497382447819003	0.6592556864788941	0.7254256176370341	null
MTCH1	0.0248522090074036	0.934509644761985	0.10126993113493302	0.13919679494267498	0.30169607329534603	null	0.4164281246573289	0.5591678985782579	0.456680437787383	0.54731564842905
MTCH2	0.6045124053050239	0.830359604420505	0.9545522248106079	0.950729545910968	0.336232500495572	0.659882618092128	null	null	0.793834319951059	0.999021438715837
MTCL1	0.0849435975738023	0.36877569907328495	0.605453032254469	0.7116956326644179	0.41247126139168205	0.583084301675989	0.374261306669824	0.0367852954742165	0.358479205582535	null
MTDH	0.9004715553989409	0.0155577224595209	0.657839473309626	0.822092732510007	0.262974312743495	null	0.50808027795044	0.6056328146221329	0.416591233878052	0.54518494645703
MTERF1	0.10758054944386099	0.406277039238106	0.534619233289456	0.613151462491783	0.14203660778486601	0.4147428063485061	0.210499457584983	0.285887633499666	0.282610887169572	0.638356258809739
MTERF2	0.528025997956205	0.048629842652165994	0.7596923263269579	0.928417471691141	0.700430304221436	null	0.73769951511829	0.900715453208552	0.330276109190291	0.817310655925702
MTERF3	0.36357272598743995	null	0.925451132285137	0.998382606527624	0.7960632382293059	null	0.808031912999721	0.9178860223826429	0.29491326811879304	0.924458844928939
MTERF4	0.117609549565344	null	0.637332659350199	0.0392998720849502	0.1019036870601	null	0.645313724590432	0.8965901490689929	0.865672409365548	0.618605237952516
MTF1	0.43060360382685997	null	0.868048887893246	0.9847818283536999	0.7664921537222209	null	0.5567978963881961	0.6891600453615438	0.17582776375418302	0.29230170964747904
MTF2	0.683550778261332	0.9429396601118789	0.8038569862078551	0.72356655997453	0.316758435159182	null	0.801158905086212	0.721763998080654	null	0.603351402018008
MTFMT	0.591785983019304	0.295208558807659	0.191232412132484	0.48680900855701	0.22348817545822602	0.0123464458473878	0.195762679653099	0.786737712729085	0.369366930568171	0.651474344438374
MTFP1	0.8527409798421981	0.382514438219546	null	null	0.719316223324117	0.544271823447361	null	0.33447258336306607	0.0854510169409461	null
MTFR1	0.369930853349258	null	0.6273081179119999	0.7906421663510358	0.477934614294884	0.7147968490957809	0.994035100925045	0.320732820174854	0.34773084289799	0.248864436915837
MTFR1L	0.570384441235021	null	0.14944525456094798	0.483752333515957	0.155118577900053	null	0.506282261087056	0.35205514534072996	0.125733307324996	null
MTFR2	0.171326229729704	0.574759135425044	0.6448038149366789	0.669611088774415	0.7321035704011359	0.772935600921387	0.927156155211332	0.293396908567231	0.600048676480741	0.347431432867952
MTG1	0.7106579205332472	null	0.480102673410803	0.48374222988873794	0.785029980906646	null	0.9807115004638008	0.9910741693199809	0.7636917864200029	null
MTG2	0.7407404496855359	0.655036691572537	0.31376828628385606	0.174499046455836	0.36132766974388003	null	0.41660101997967797	0.855142611540689	0.896310435103906	null
MTHFD1	0.41286800971414606	null	0.810456060246052	0.618140963327776	0.7928185978725759	0.867775533952228	0.6419900797058571	0.36809966782006703	0.997487547541487	0.264294055147645
MTHFD1L	0.007590211930354809	null	0.752309270145202	0.16924317716717602	0.225868594017567	0.491784031779572	0.44300007933788105	0.0939062102094509	0.27005664931131695	0.531039200554025
MTHFD2	0.662620836476937	null	null	null	0.702387030716851	0.623668696229871	null	null	0.650530517527781	0.223885601580509
MTHFD2L	0.56328471026921	0.40964993065686606	0.35985167732417894	0.0344005362917854	0.149584867852335	0.0690885095236156	0.32436186729943606	0.31929797074302396	0.919617638084812	0.718785149275375
MTHFR	0.646778067515151	null	null	0.22151559625133102	0.277569358929728	0.689466634931708	0.574937360242923	0.6204586729890059	0.495606737389717	null
MTHFS	0.4120158715865179	null	0.60663227894117	0.18369208689077898	0.29413118823492895	null	0.506016022653913	0.159777487594108	0.861593481271442	null
MTHFSD	0.132612150587883	0.258338579558524	0.931060393075023	0.8624309242859609	0.332857725671998	0.9495345659883822	0.262948231637613	0.9894925483330359	0.54479959495386	0.430454766129982
MTIF2	0.933317617786285	0.40330058172608296	null	null	0.694762925933005	0.538412418279402	0.8047513694219319	0.659332233207001	0.380118857106152	0.8754122092727421
MTIF3	0.10528930209698699	null	0.33859452456267103	0.48415124634926093	0.8700120768906701	null	0.377355093162706	0.0415903900303048	null	0.89062893357484
MTLN	0.642355375248616	0.580927925454946	null	null	0.339405588512768	0.892127247652748	null	null	0.342219044521683	null
MTMR10	0.8920752194810658	null	0.340221381460914	0.938764507489938	0.34198541450668396	0.489279632924978	0.44836059698136604	0.3807030950570329	0.574694092138604	0.251069504773802
MTMR11	0.985513577109308	null	0.49861518910544894	0.44751399862115504	0.8697442177157461	0.6920260115975361	0.317809887824555	0.530182545269738	0.30808355214988	null
MTMR12	0.410755647825026	0.6628089587218089	0.9156171816847719	0.456441973960593	0.405136917146345	0.0981300208558401	0.9996857598156891	0.43074556053937	0.5952287154950171	0.85074510985828
MTMR14	0.10901780529624902	null	0.477307933286695	0.36375264140702895	0.8137619150596229	0.9992314832769151	0.464483607245634	0.294266038159925	0.991128041033728	0.9575851558811641
MTMR2	0.9164611015840909	0.000800241282127634	0.00530573654194244	0.20322700024367601	0.30612070515337203	0.0870552031524762	0.0117152685945298	0.964577079214604	0.0195211267246903	0.845259318580734
MTMR3	0.9407275744404241	null	0.7414949478154509	0.7248778430728949	0.48185938439369796	0.7457075182047801	0.561232541563906	0.34932129182567795	0.334916325201857	0.277288331405338
MTMR4	0.8856240882818259	0.21289397617475198	0.6874209650920999	0.0439177583585582	0.34167376366011704	0.275372133115674	0.780200455419765	0.725354495772104	0.24081597408217803	0.346454212918424
MTMR6	0.902245946985687	0.508656064760715	0.9280054771823449	0.203012111956361	0.262975883394088	0.723166275226838	0.741726895847543	0.59263322469454	0.547915804214	0.236734904330726
MTMR7	0.705906748410548	null	0.867631868015982	0.31789218404326397	0.5547234799954399	0.251091426497223	0.87813094904504	0.322317736578043	0.691143442968229	0.4251540727795479
MTMR9	0.262472126182886	0.594544985706581	0.20224599653917802	0.399402673871414	0.131543240301574	0.10255197148616199	null	null	0.0500655182313948	null
MTNR1A	null	null	null	0.0585216429177353	0.0418629522247828	0.500632190733628	null	0.23269446413218803	0.195772943747922	0.443877425103681
MTNR1B	0.267645547053404	0.344035366745236	0.5634207620888549	0.5634207620888549	0.648555884100386	0.8631773173454359	0.511471543557501	0.95060214801901	0.147727573861392	0.9545622081521361
MTO1	0.26896986510384696	0.963482015943847	0.949391189990202	0.495100034009128	0.177927170028139	0.608180841372616	0.7177999546980649	0.46446718868271797	0.15058839631978302	0.5354511471644411
MTOR	0.0794773248875941	0.14931181851736303	0.19436227659609803	0.105236352665406	0.311617103282606	0.38607113455027603	0.12366947853393902	0.0281970564323892	0.16776641086077201	0.9314347030023399
MTPAP	0.10552436318644699	null	0.688676375593407	0.13269272286484599	0.6882470257770049	null	null	null	0.264303358674936	0.8509578579414978
MTPN	0.405105664073435	null	0.41107584893348004	0.168004319841272	null	null	0.4317612335979579	0.37686175461650995	0.18519649601812502	0.18333432698089897
MTR	0.542284341828856	0.10322286421489801	0.271739808377883	0.436034296411601	0.325624933304407	0.12409494290546101	0.26401581656696	0.7027340744438679	0.27025975218140696	0.311760248889542
MTREX	0.6871505921803001	null	0.6935575270568449	0.167624277340815	0.378896617165469	null	0.226926290207801	0.32049417509006	0.37308836066054096	0.959437372665305
MTRF1	0.17767195060621999	null	0.7966010137053001	0.983099731382995	0.98060905867429	0.8843201356336701	0.7753303301173009	0.764766324433823	0.824833979274908	0.7996474721837941
MTRF1L	null	null	0.11508125082264399	0.170057749343443	0.283424159041771	0.141284742886205	0.3583726906769779	0.18433543027122304	0.78439201741769	0.619622511153468
MTRNR2L1	0.0291102976179485	null	0.5686298719534111	0.0194958771397573	null	null	null	null	null	0.0120776738071124
MTRNR2L11	0.544913193780179	0.319424419107406	null	null	null	null	null	null	null	0.911433818810177
MTRNR2L12	0.965367483835303	0.292258606717026	null	null	0.959598367718436	null	null	null	null	0.993557452287172
MTRNR2L13	0.667445773105922	0.26338749771155895	null	null	null	null	0.457940412375692	0.7346846002365409	null	0.7713904065937092
MTRNR2L3	0.641057663691742	null	null	0.471336770114358	0.608111742855783	null	null	null	null	null
MTRNR2L4	0.437459060597855	null	0.25316454742656197	null	0.496899799687723	null	null	null	null	null
MTRNR2L5	0.622635873273066	null	null	0.462215718821099	null	null	null	null	null	null
MTRNR2L6	0.06872728744015101	0.869757887163128	null	0.0396237305077549	null	null	null	null	null	0.634830870710533
MTRNR2L7	0.160246412621396	0.460190550626844	null	null	null	null	null	null	null	0.31440909653035903
MTRNR2L8	0.465111145784283	0.0035361168457914705	0.777877481802298	0.6473895762207911	0.481926130441991	null	0.753102184855867	0.52974781055348	0.34355330318209804	0.604730963768915
MTRR	0.8613027685827941	0.832887833158939	0.178937326870448	0.6138814317610539	0.475340332365786	0.275223775652366	0.522784157412842	0.862069504798604	0.44707872152323996	null
MTSS1	0.444424700899181	null	0.18251570135180603	0.8078787326435151	0.6361123216637199	null	0.5312747442941239	0.505465018341572	0.37250853341940204	0.040766494106202006
MTSS1L	null	null	0.0534202946733986	0.513694209298601	0.813356809637118	null	null	null	0.45467683781591794	null
MTTP	0.302055349844033	null	0.729028564178447	0.513539198350639	0.714792002182744	null	0.89569104829026	0.13058342072167	0.460339163980928	null
MTURN	0.65522607716951	0.42653572033574105	0.889138203892341	0.331186567220271	0.22118856427101102	null	0.7497608049090492	0.360893498249925	null	0.904908061650364
MTUS1	0.0548960350495123	0.5159292057359329	0.0679845608103089	0.34264798573526195	0.7698671677625608	0.0548780803528683	0.22893902557476997	0.160713671947873	0.902550997702273	0.34726683705873995
MTUS2	0.236868729332901	0.378260426038884	0.0493915930433009	0.0470244667121983	0.775928939868581	0.430760885204214	0.0690716522344205	0.0381621521892259	0.345950102685526	0.10130877658210599
MTX1	0.692242063635025	null	null	null	0.181160703613037	0.956714516723966	0.5175020788719651	0.909410198693028	0.9922472309761659	0.976012012811147
MTX2	0.09921594235236998	0.8011752844809531	0.0690670069564623	0.7002365471451729	0.7067194875396942	null	0.0690670069564623	0.314992895879877	0.7266658184769079	0.41378804051943197
MTX3	0.48604193704110493	0.587418154319701	0.582571585679344	0.831550349025141	0.48256847886569704	null	0.60260523048297	0.9233416548669019	0.937346309570995	0.698214188370658
MUC1	0.4674070097577199	null	null	null	0.46440937434870705	null	0.5585391914418371	0.710268698732039	0.4620438013429411	0.8250483768716891
MUC12	0.825825065618083	0.525154061384845	null	0.5183550884154661	0.698265511616971	0.561949523181384	0.08301612411078099	0.19347155736898497	0.334872381101074	0.5870303491510861
MUC13	0.6361729225026279	0.145054832228771	0.715915627637095	0.16680092639638902	0.839944869870795	null	null	0.34629808887777097	0.9177329856306221	0.0647405509081208
MUC15	0.950805921851539	null	0.5417027781919289	0.153538021311807	0.910055310533896	null	0.6912532025071322	0.848805534022111	0.8769976107872871	null
MUC16	0.821229575653228	0.818588630218247	null	0.00825530981702571	0.684528081105306	0.32999086124328997	0.17956809813959804	0.33237846450811404	0.959271089160877	0.8654913390869979
MUC17	0.679977954384793	0.015866872606191	0.9677049772332801	0.585783764512629	0.781220642582454	0.8765447015525151	0.968648263014467	0.18621753560476803	0.504057337518675	0.159154700535753
MUC19	null	0.5983827337564511	null	null	null	null	null	null	null	0.475452933976296
MUC2	null	0.881713390374021	0.20256006968290102	0.133240147347299	0.912921676468246	null	null	null	0.909851313666896	0.386574844268074
MUC20	0.201787409174156	0.0167081893872436	0.5517362657634279	0.304633222437805	0.433651899409286	null	0.355393033634739	0.44127927788742793	0.8737890370389458	null
MUC21	0.5938695973130219	0.492983296850299	null	0.254963502067799	0.557712330775296	null	null	null	0.791917883138818	0.520042870580089
MUC22	0.5819627774490961	0.411216611875573	null	null	0.7452319726747181	0.224063293019069	null	null	0.52106232195803	0.194070371847417
MUC3A	0.478869076225154	null	0.4225789362987561	0.251472196246975	0.4362002779176529	null	0.7319793861724441	0.442460746021574	0.505539551328399	0.7465737845853629
MUC4	0.24990486325529299	0.24539584238651202	0.057184405988131	0.671033003630113	0.902535539628674	0.443861458363641	null	null	0.9898694482142891	0.397214196391502
MUC5AC	0.9450772905317621	0.298739514195789	0.353001994580675	0.22347910072746302	0.868132971210001	0.9081603654059499	null	null	0.45390314261543796	0.6470254852428621
MUC5B	0.9610148688190641	0.595953287808954	null	0.5958592847747521	0.962189878488062	0.043981363412401	0.6865131333831701	0.829125676596756	0.971811723621971	0.100402314664816
MUC6	0.7790134768484621	0.389149320163206	null	0.953416722739342	0.0183840546893863	0.000529477515766374	null	null	0.40666181200208	0.143422178029523
MUC7	0.46733972934403	0.228933803930315	0.7219311220483801	0.707590543425404	0.152583573999776	null	0.645464901636016	0.37364608191174603	0.925560134577222	0.9484792747541692
MUCL1	0.49621791890520295	0.414804643234175	null	0.21469661655105804	0.267327327373855	0.116788660637301	null	null	0.472569938256897	0.507760150470367
MUCL3	0.026900515668892004	null	null	null	0.7708219657727741	null	null	null	0.29146379297388303	null
MUL1	0.848307219163841	0.452263033852688	0.522360331636915	0.9178297165100491	0.303897519294271	null	0.522360331636915	0.887266272151894	0.626760850041242	0.617835603624949
MUM1	null	null	0.0514652614242909	0.0575410696363676	0.0220009661038971	null	null	null	0.0873929418578762	null
MUS81	0.958573727551608	null	0.58075993676964	0.8271863515375308	0.61830067464147	0.13418111479442602	0.758124329058481	0.821965522315053	0.185225250165147	null
MUSK	0.42419616796261206	0.653039346071985	0.34844643880953496	0.643768736060862	0.7988433840176541	0.21505680952378797	0.787310099686802	0.833673860250211	0.8042231734365229	0.9194608181623392
MUSTN1	0.0980307652010828	null	null	null	0.534936850576074	null	0.0905892795869584	0.00171866308866409	0.200733701726203	null
MUT	null	null	0.442819152372715	0.6857150890861701	0.3322694265191731	0.153504320536659	null	null	0.486738294786965	null
MUTYH	0.135334204307744	0.0468983820209929	null	0.783598988382864	0.10465783402376899	0.811329871162654	0.156772227592651	0.127086088538755	0.8151862309473871	null
MVB12A	0.27968147737012894	0.772807576915326	0.6391262384984511	0.70008683247793	0.42117228015961294	0.492397525967371	null	null	null	null
MVB12B	0.881575884231198	0.59201072239799	0.498256905491915	0.5731373722111209	0.0193200311019281	null	0.108363019051604	0.28459735716539303	0.7443758352520999	0.120533471877092
MVD	0.6621742342332491	null	null	null	0.9199572198113041	0.22263191436319799	0.395783420002355	0.262256534650657	0.46075961233227797	0.876130577399795
MVK	0.133966060793692	0.722104334844317	0.0472475138976509	0.0386487014454464	0.6589271744579879	0.640299726005457	0.0414938340263815	0.125719417889604	0.861377980829006	null
MVP	0.14695653535457598	0.621825303867715	0.941078354265212	0.9956916528831479	0.6120514167759029	0.0487149652145761	0.2909313966007	0.527341310680178	0.7452410576117701	null
MX1	0.532823503576211	0.852667144780238	0.18234128952749398	0.22367413219579302	0.8883566812669771	0.867618803329924	0.299660124611316	0.22039567088427997	0.327291726787174	0.14714361918083302
MX2	0.6912792391090079	0.850009790258518	0.161821536753534	0.248488565546369	0.270490108858583	0.402951580647745	0.161821536753534	0.222915411058056	0.192902989149325	0.17899108171074105
MXD1	0.332770440030513	0.359098360329606	0.34296608573598997	0.579723222910838	0.32492740020375704	0.841616267711125	null	null	0.0476289895225555	null
MXD3	0.48046254161049395	null	0.560662147822521	0.138534996208031	0.114242186052448	0.5635856900949859	0.547799060290377	0.7789294624845359	0.10900073920946901	0.28807408338056395
MXD4	0.73941348117957	0.24479428464965697	0.930666099591241	0.987934516252543	0.5197885797166	null	0.9343194254173208	0.705813872167711	0.23369963674407798	0.9572670805247
MXI1	0.550150469829255	0.8558544079495659	0.32316327727745303	0.33973843119431896	0.0425718326716961	null	0.180749618005528	0.24963382829425101	0.668171089344883	0.747948522999835
MXRA7	0.290944645844654	null	0.978522338126602	0.23577290610017898	0.5776288976016679	null	0.923582151757135	0.877493766976458	0.18813000324660997	0.478094367196351
MXRA8	0.545129395771279	0.7164061219229741	0.7598548156354491	0.583198163284306	0.484899385920802	null	0.9036263696734491	0.783186981207245	0.21607447437973398	0.47436141960358796
MYADM	0.9432693396159859	0.760029618513822	0.462894934654887	0.6817864597189699	0.30794671369354	null	0.994889118761172	0.48151808383346295	0.883513800778766	null
MYADML2	0.46957644402179205	null	0.74469850680792	0.137996446557121	0.933954451234618	null	null	0.866272656534202	0.9816628611650179	null
MYB	0.0429510541782304	0.00779171864214701	0.60961488107288	0.49685253046096506	0.29822142100206894	null	0.9136317387524471	0.627236739461239	0.9139154598168321	0.405219901599432
MYBBP1A	0.537975665214919	null	0.280548497834591	0.809175806502006	0.618966118086499	0.33401571037506106	0.30083117720282	0.399067985226089	0.6294344930105501	0.248718617297762
MYBL1	0.781899725542739	0.249981036397034	0.639755850011731	0.7702710954048059	0.36656063459280996	null	0.6651816416573609	0.26665357916396304	0.41537527417294895	0.161792751659543
MYBL2	0.32937833785322806	0.5602675339986789	0.33315919924384196	0.856510006810088	0.526734751120022	0.12462438970070598	0.33315919924384196	0.791299343894603	0.29194478221881504	0.7558420819418199
MYBPC1	0.697571247630586	0.0763897131135483	0.910725078443142	0.769520800530641	0.610170669036204	0.9024451573899959	null	0.9571066357894941	0.59041773850334	0.914379658443593
MYBPC2	null	0.744853520946355	null	null	0.6517954326191949	0.942884096988284	0.0414439646923854	0.6749112510767111	0.23548690536673103	0.8435665941458729
MYBPC3	0.6965329272563261	0.742402674826677	0.0215860679680311	0.786296058258771	0.601561714355795	0.39669609341584705	0.6748396201702371	0.18297412559753198	0.836216642449522	0.47140382612995796
MYBPH	0.590355748826604	0.500031321938032	0.9739858157078771	0.8230538112207809	0.45952244072208204	0.47424726114856897	0.9469196650205909	0.7147182054430871	0.6948530319243629	0.50987561880723
MYBPHL	0.608580563320482	0.876182162084382	0.9757085301082571	0.271149428868735	0.15394778175527402	0.591523352199484	null	0.41733406172293297	0.73064870730666	0.972348953200489
MYC	0.5980936938321999	0.128285244137233	0.184173852196314	0.463869990100305	0.798742813396238	0.500354163960217	0.9467136333928481	0.953801666177942	0.897506985609677	0.5749758813517171
MYCBP	null	null	0.36399064724245006	0.823141131478816	0.0235842745984116	null	null	null	0.363450353566183	null
MYCBP2	0.6999966508937671	null	0.46801905218905104	0.43658599177229607	0.0871148549428127	0.46015986151825206	0.9991689872823979	0.95726719355388	0.38865063819750706	0.399307073514909
MYCBPAP	0.9623619732537271	null	0.7379170621010279	0.8915231422846	0.35991322887059496	0.0449928090288954	0.777689750927317	0.8933359843521321	0.8121147770609809	null
MYCL	0.8466895035711451	0.44220568391824605	0.9190476919782921	0.624056801634559	0.7912443055768441	null	0.963653555903995	0.9627378143434459	0.7091293949843299	0.813698702891129
MYCN	0.7174844346866479	0.387136008375085	0.12326797514044	0.6209566112457591	0.309528598906688	null	0.0315261580200925	0.680233073884631	0.031572941529032	null
MYCT1	0.733181544607337	0.461115308978421	0.04412468609008201	0.0664730135959876	0.7921237889011501	0.639596521188653	0.04412468609008201	0.0325009148545745	0.0300163924394037	0.331367422334031
MYD88	0.969410068644773	0.154833994423835	0.8084551490646981	0.50931412339077	0.9511465767453471	0.49686603020027204	0.9692592896371821	0.24013488595469	0.905672169183988	0.16502162622622502
MYDGF	0.0365267457762619	null	0.442210731681646	0.654753368893121	0.331077681568468	null	0.42589856322965103	0.546758661530347	0.561583770285082	0.42637003571813703
MYEF2	0.41904706862272906	null	null	null	0.6456964280626789	0.267814491141137	0.585182450191464	0.76102027124936	0.49410240757998297	null
MYEOV	0.310629411739468	0.11392776187419901	0.905065056204568	0.418329673906075	0.8140058508992521	null	0.635160567836311	0.0458250830885858	0.913392634884795	0.0601225661652298
MYF5	0.37607931695113794	0.63190825041432	0.220045131261913	0.39195421072782005	0.210394005640249	0.32951767324029996	0.17718206500099598	0.32622488072514805	0.531966893742214	0.511504497022477
MYF6	0.647390208940463	0.8917838906900601	0.776386244938	0.825629033298909	0.648108128791369	0.586253672235319	0.776386244938	0.702769190179765	0.19986264340720103	0.587034113743466
MYH1	null	null	null	null	0.8147228564247041	0.92885050271508	0.646867142964711	null	0.0197038945189983	null
MYH10	0.796338553303027	null	0.278297776563538	0.39846957665749794	0.11015609144800699	0.0965099293866382	0.23439061349764398	0.148358497063142	0.15314271914341698	0.202023545834315
MYH11	0.6970637901616079	null	0.416421734561752	0.716860642943451	0.532942937177136	0.393598933952168	null	null	0.27357834159149697	0.40391531749622206
MYH13	0.520777372678322	null	0.40846744644466	0.25460671773057103	0.534542679911553	0.48678282795474603	0.69191844923106	0.9960554923351801	0.911447235728366	0.00176644438575657
MYH14	0.225696983848638	null	0.6236335397867879	0.22867720920691698	0.306198844932257	0.5066781315579989	0.318788440836961	0.310070794086672	0.16203782766849403	0.0682410550400734
MYH15	0.820011150830857	0.768473797612642	null	0.402819061961101	0.0757268318943544	0.65242025472208	null	0.884233238441006	0.48381134197454495	0.347503597840257
MYH2	null	null	0.996235144963819	0.9631193305649441	0.864018862246135	0.721121972548969	0.609213864174688	0.8541796312674821	0.742242410474973	null
MYH3	0.908518032433664	0.196075459776916	0.427346441795464	0.4251553869262821	0.762259411866328	0.593069773174323	0.6944347467185611	0.517598603199607	0.883276539337379	0.4139532451239579
MYH4	null	null	null	0.681082349994855	0.577538076025631	0.47480109627564704	null	null	0.7334597539951709	null
MYH6	null	0.550777728711789	0.822661661160035	0.200037178671412	0.532242593721131	0.8696209609312192	0.574431666249777	0.15973627111875902	0.730924719294346	0.31200542596642106
MYH7	0.37021750726788105	0.27584533188311106	0.21274378320046697	0.536928750285616	0.88371677103831	0.591672179340832	0.336827185719565	0.509619404801356	0.7359628424469019	0.44196595926267795
MYH7B	0.8300765429628522	null	0.994337182972687	0.9285428146702991	0.453205593522442	0.338659509789552	0.44253091458231303	0.812137401632473	0.887372105726991	0.8407450255666821
MYH8	null	null	0.12380477687055601	0.7126753821763959	0.19901405222132101	0.131288041052205	0.45128646729214505	0.482380682250805	0.219995790503796	null
MYH9	0.9168175168432371	0.487585201091006	0.41435446735869297	0.46521583498630503	0.850531792116098	0.8360625188998009	0.6885703174043879	0.572524491994254	0.7511326179651601	0.0652116701153629
MYL1	0.156684058863536	0.595846507716229	0.383370251259247	0.30433894087764396	0.895687937010688	0.812676317405573	0.828031056436024	0.841040900332768	0.5929264684726501	0.8693950139946899
MYL10	0.9861017020468008	0.745550267240499	null	0.6996712363884079	0.5801705978224599	0.871113900825389	0.9005991311351371	0.605702963281933	0.8406427367010891	0.539921515176135
MYL12A	0.17076558943397901	null	0.268758404019381	0.18892928285670801	0.0497752793115508	null	0.93980582993279	0.634591100968164	0.0542483520863459	null
MYL12B	0.159861358356447	0.844941495592285	0.811161002952023	0.843106090593367	null	null	0.510850737452256	0.837555180539318	0.6629160630852061	null
MYL2	0.902605113881175	0.556306387781599	0.875161725795218	0.7967804037385451	0.485412925177359	0.503970404909425	0.875161725795218	0.953598142918953	0.911356683510057	0.30872039900046805
MYL3	0.0693774716928195	null	0.13471660235865401	0.588953327597462	0.8227183544511741	null	0.582175571515194	0.750406710526582	0.17815576237186398	null
MYL4	0.11900710991004199	0.262292706149937	0.21428541917857502	0.173140113275978	0.0996106337423814	0.309923029214651	null	0.612034324940449	null	0.389278882832535
MYL5	0.66482426386768	null	0.5619324639733061	0.20113566170008898	0.0348769698685816	0.00980724424446966	0.30153669363066804	0.165241709034174	0.7654835416471649	null
MYL6	0.320084757101245	null	0.388789765536433	0.885485297354438	0.36507576980836204	0.9068101456433091	0.41670532202010996	0.396249709067683	null	null
MYL6B	null	null	0.163691524715459	0.566515669857324	0.270194366266227	0.922231987851875	0.22646813676351202	0.0266512023732117	0.241678682337607	null
MYL7	0.697261408781624	0.48497851921628793	0.7740208573050171	0.46701839226826103	0.462560341834435	null	0.272587956925931	0.503791924168262	0.176144880765754	0.158130412147445
MYL9	null	null	0.232155298945085	0.38427957227569104	0.370315243402031	0.370315243402031	null	null	0.49517809266039503	null
MYLIP	0.395301976065187	0.13073306716241698	0.8075885043298221	0.5535928040696191	0.33289946811315996	null	0.45227791932029204	0.24339707545476802	0.34790939562451506	0.082427042173743
MYLK	0.768535099978273	null	0.6049010171382591	0.8877212470308241	0.501883581339453	0.28925357642022403	0.8441066320140409	0.582564408147381	0.790180279973125	0.12300662206355199
MYLK2	0.992874358793321	0.08844274971268101	0.9439784689336391	0.40917695423958705	0.36592729629185705	null	0.9439784689336391	0.0822922241061738	0.956997919371803	0.7060487711415849
MYLK3	0.570065119589692	0.7568908303790791	0.112510345717107	0.138976025894159	0.5463267538381671	0.44943170796922105	0.841095336117515	0.0935973465604325	0.42784563984840507	0.260848492543592
MYLK4	0.525586957032602	0.10810393585335601	0.888284330317625	0.648734766442595	0.368958822366924	0.8409764535181271	0.703758914896578	0.9981496710070211	0.239464564974535	0.38126654282127903
MYLPF	0.696351801276311	null	0.116862854671895	0.175400182918847	0.8271014387337621	0.581109178457848	0.725379458672518	0.33759696763275293	0.9459229207279691	0.586169432544091
MYMK	0.109600266741072	0.219506907966922	0.529758602616604	0.10425014052798501	0.269899754021965	null	null	0.192802463046888	0.453046726350034	0.11916553742116301
MYMX	0.223957380661216	0.246061697141575	null	0.909967830553987	0.0457427733454141	null	0.160083591706396	0.397239621796204	0.402851608652599	0.763150205497237
MYNN	0.7598011645033409	0.188308705612805	0.758515916464885	0.9919970682669541	0.9184027857554901	null	0.9975648730665121	0.999992503064973	0.886734274132346	null
MYO10	0.8914229968938391	null	0.467430234756669	0.366002445496808	0.75545109884639	0.49044294842291497	0.429894172990932	0.8082282148705969	0.647317226723449	0.5867230375905179
MYO15A	0.422090080993101	null	0.7706345293950491	0.436807148426349	0.335609167748694	0.235378754533148	null	null	0.698103006541955	null
MYO15B	0.277133754541541	null	0.8146640784143371	0.9959256610689409	0.8663520384312579	0.641518975279535	0.812423336152942	0.944715308310185	0.7996234751567709	0.789942117317307
MYO16	0.131134209645782	0.7535084993556841	0.8467990214304442	0.764198718093162	0.6534364286319699	0.8492330846250079	0.4545819394759829	0.2960336721553	0.8307903681364681	0.0971701769980622
MYO18A	0.15829522498764498	0.48259898662513895	0.639620621479327	0.10668396926257699	0.87085986601575	0.8376855114360509	0.8846368316605541	0.133250070502831	0.22571356974132697	0.7817458741651541
MYO18B	0.8107093013750699	0.5414173878873361	0.24082403766197	0.70166263131958	0.250855057968208	0.0805237105591423	0.788332248656337	0.198666784916504	0.40224654895704604	0.0024245284335883102
MYO19	0.0121525006623626	null	0.0051201722954537	0.0104004462372886	0.226642517623044	0.05478503978232	null	null	0.0282036030620114	null
MYO1A	0.021169165036675	null	0.0190029764151707	0.260623368995885	0.0892232146995457	0.156613373958419	0.7476664057627791	0.236274350848235	0.841646055399452	0.0869331815225963
MYO1B	0.3982439082028521	0.39793362126785203	0.14018606327302302	0.0459879500990661	0.238969659900603	0.18266530338427697	0.858934328940748	0.615078786840645	0.275017997375938	null
MYO1C	0.749514139246394	0.3938951356267151	0.37781456731155105	0.8994941068818209	0.604051985696671	0.787152518605037	0.628410706989579	0.515412611862314	0.441270165504149	0.139684205870399
MYO1D	0.5286765311388251	0.383470246634216	0.6263377092582221	0.4009284012247629	0.767352944919505	0.933219059831197	0.798354251777518	0.832036358273984	0.20647546909856196	null
MYO1E	0.572910806100748	null	0.8952535781706921	0.82307223050118	0.0942322237669406	0.575121547125327	0.139407832911341	0.9518938208828549	0.020786371675628003	null
MYO1F	0.0718362229346883	0.45461491290436895	0.260503926029706	0.25933573346320604	0.409201746420472	0.322322222976047	0.19999666912857	0.6317723893923841	0.6406232177625439	0.393098345566532
MYO1G	0.999471556715961	0.777017784535636	0.983768549680236	0.7648334564945559	0.999768357089999	0.949378972838883	0.983768549680236	0.6435856436020041	0.8352997684304391	0.11914721526062598
MYO1H	0.782739400297647	null	0.30322878883197096	0.8148323291160691	0.8333790329985921	0.8113988154570071	null	0.12394632233963	0.18433741335029002	0.754534321610869
MYO3A	0.8488559207219659	0.940801273578213	0.908263582466928	0.968412149978314	0.232779583405692	0.0681459106502431	0.8894214277831	0.9472601326709179	0.243564944018287	0.851786215949712
MYO3B	0.988215211926973	null	0.581115098826863	0.7804032711884642	0.293329501992332	0.07542355869429	0.8107758080043009	0.8936723240993101	0.712952705647641	0.9634581122741899
MYO5A	0.8031821820648679	0.162778576974514	0.9048433495989621	0.797274079165531	0.8693136090090121	0.285712926121654	0.83464000071453	0.42399425637715205	0.310997100559873	0.6740033616144809
MYO5B	0.31255926320597305	null	0.26060933728012303	0.622059450973549	0.19057356242095702	0.32964139003234805	0.26060933728012303	0.0185116949872501	0.418713845428399	0.20039564116081302
MYO5C	0.432148470106211	null	0.165148081387406	0.23982211458295602	0.11965953499740699	0.6666170848798609	0.600875824935334	0.5254568175525589	0.436982361942166	0.9734952200770329
MYO6	0.43190850778313505	0.921901031030795	0.39782276213842	0.385605877256118	0.585184794090871	0.35277310448981003	0.39782276213842	0.335231940423288	0.9831569113214781	0.472181391596619
MYO7A	0.620558020291837	0.79022546625525	0.882060337907903	0.292548444342723	0.9959517539963041	0.973592511696604	0.9839102350811949	0.483204023058818	0.212729778827245	0.725396764337288
MYO7B	0.0302468192933101	0.19622669172024898	0.0384980370199512	0.855469960077768	0.512946455377969	0.8698548203920121	0.0384980370199512	0.981666732598073	0.145037382617982	0.6340149032536839
MYO9A	0.0991774066947387	null	0.46642862481867	0.35191257069683796	0.258004081835363	0.676351814582954	0.216791850202112	0.16251967951517002	0.943950855982033	null
MYO9B	0.19803645513095497	null	0.664149473248144	0.840664603669125	0.00413716343670867	0.524538095112666	0.7038749401515341	0.789468763066999	0.33211153170568997	0.7518369186966459
MYOC	0.9675961517903559	null	0.0333373863427848	0.0629578356678626	0.9364995243091071	0.55790274773949	0.032307513265852995	0.860239643612181	0.0454851961381715	0.0304580657783691
MYOCD	0.0733243497495333	null	0.0891829060250761	0.18371311208840102	0.261870716006338	0.611781616154619	0.0891829060250761	0.23061147975058802	0.839978418287115	0.143232251256154
MYOCOS	0.6515120736119571	null	null	null	0.9227382440274928	0.976201119386177	null	0.13128333407384302	0.0457795647102703	0.0344283111707646
MYOD1	0.35992081963532296	0.224805286171157	0.7311636335744409	0.300074274241653	0.9540947817776411	0.9377682591150379	0.7311636335744409	0.5634072731878421	0.800225434903318	0.27657947318692105
MYOF	0.929525741136138	0.9187081874712808	0.47285313121834205	0.6756375379265099	0.188203657381102	0.6733892658477679	0.624358019349529	0.785550725111668	0.17416466792607402	0.384682297565908
MYOG	0.8991367268162601	0.248469911226505	0.687863413987844	0.20380220377333605	0.153858485540004	0.152939348013118	0.687863413987844	0.14333469457455097	0.262434172081594	0.0871907227416793
MYOM1	0.902648215053287	0.6812078668424479	0.9416012609815658	0.668428663602643	0.6588719930257421	0.876475079031706	0.8078907857914079	0.44843505537900796	0.377308352091005	null
MYOM2	0.463517102447431	0.6057941337668671	0.0613218956509562	0.0795427197861215	0.39397352008871295	0.464769417268076	0.9960038694987471	0.0387671738397531	0.8552326425749621	0.243663810718338
MYOM3	0.712605348521473	null	0.531087952193417	0.6815534908926679	0.481658553893316	0.5562275177837199	0.9446326716106391	0.7167814337617678	0.926638357456847	0.256609236781752
MYORG	0.0893958859400433	0.613367053583474	0.6292301215364561	0.21307547176527303	0.8163767604063271	0.37993827018023296	0.6292301215364561	0.19715081557381	0.44583174241116397	0.453258802698449
MYOT	null	null	null	0.928878135835341	0.220576368025212	0.48113934336139097	0.696438502571774	0.8466371988316059	0.0537794867014139	null
MYOZ1	0.492431676969356	null	0.653035451530001	0.17731708733244897	0.8468591682945259	0.576432629159104	0.514331386744343	0.6137660094891519	0.4602780499329871	0.513661693911346
MYOZ2	0.8849754763994351	0.269635599469345	0.518089541105913	0.674449409671612	0.0486319668378037	null	0.7758572096762371	0.612365586780975	0.193384456012773	0.7609534536711949
MYOZ3	0.42392541290671104	0.618817984032326	0.182180306649028	0.655959648389283	0.0707001488835712	null	0.7877353323692291	0.27971502599334	0.824612844392298	0.81173636036582
MYPN	0.43232900508730204	0.7537470632979201	0.144166721748387	0.201940543382686	0.128061393908358	0.0009044610689490359	null	null	0.29377922419675395	0.160706554953323
MYPOP	0.0907371190437494	0.68062436693013	0.7438143869721779	0.7917639042625501	0.129310165647542	null	0.7438143869721779	0.316697117404535	0.28181773587519	0.7392224135614671
MYRF	0.217513295807815	0.308623387963902	0.119485969819488	0.766941179557559	0.814396463396075	null	null	0.19199116190024695	0.17433339404159698	null
MYRFL	0.449894941662291	null	0.35638087125924994	0.529852291065221	0.617578025370808	0.860091191071823	null	null	0.6577207885513621	null
MYRIP	0.26161383093068	null	0.0685158505989067	0.0529275347470141	0.4162711597270589	0.9028435763557741	0.442689307602164	0.00492564148839203	0.5503918305835961	0.858101179541447
MYSM1	0.744768170714518	0.276288909844409	0.820054833882478	0.953841516996246	0.32443504271143997	null	0.216076563353491	0.769201092031175	0.210861691643522	0.708034496875923
MYT1	0.972059789913804	0.956085634685013	0.0454706331072476	0.427122591347109	0.126430251342139	0.688846961397834	0.537950192120326	0.345091148313917	0.991022617793815	0.479477642830013
MYT1L	0.323676243332157	0.9345800100147231	0.8764539387615708	0.357138077625454	0.70607630532064	null	0.267150672822362	0.8307459799918909	0.37790219817811205	0.0198380345161117
MYZAP	0.793911800369352	null	null	0.21628706551504803	0.40805719901137893	null	null	null	0.496274835542122	0.5922776443764179
MZB1	0.34764725215084	0.334436113528308	null	null	0.9233777590650841	0.192337062460814	0.0673896863539165	0.19843296444816802	0.0223318705638502	null
MZF1	null	null	0.94332210390754	0.724250822717324	0.19841584734596	0.221159227627258	0.18524012380412	0.0621717439481313	0.176248807694498	null
MZT1	0.123872910971785	0.259692094093891	null	null	0.10761417274747198	null	0.0990139422686043	0.136541421816288	null	0.9262058993257428
MZT2A	0.10276542035439098	0.333173647634661	0.7269478927202929	0.474256098995907	0.782823620331543	0.32927350573154496	0.5915354771066279	0.9222022412859658	0.120292316057305	0.2317356785827
MZT2B	0.6106032934029929	0.37100537225535707	null	null	0.355067167702799	null	0.9511154339103779	0.569713479789655	0.9349066297497719	null
N4BP1	null	null	0.36143446224715003	0.202457224114449	0.5089876120843739	null	null	null	0.521531954028993	null
N4BP2	0.46821970538075397	0.8803662049333921	0.0446283875530638	0.21650233133690303	0.338266019537207	0.035606897009772	0.00524482661497705	0.283486070854419	0.8102756966801709	0.27314571791503
N4BP2L1	0.016998618227265	null	0.545279306272944	0.0662280195203182	0.65507108171879	null	null	null	0.10283338801329	null
N4BP2L2	0.40097692520654	null	0.300913957488664	0.20663985197744802	0.0370678500543572	null	0.164537443448745	0.0786535943619773	0.8830463934431719	0.13075276895249302
N4BP3	0.367277516549886	0.0337814992474902	0.665245567317272	0.502047894247162	0.690390764033332	null	0.583802121903317	0.435432127961947	0.23034845563786	0.143542274583286
N6AMT1	0.6978856672486751	0.47389043123850705	0.654912170273365	0.11399923762530399	0.151485167327917	null	0.525527422615146	0.0353372041646945	null	0.0858721824187656
NAA11	0.238662068256917	null	0.33922277507272897	0.456682618618517	0.440709373972704	null	0.267758097437525	0.26526138855382897	0.892151803477308	0.44000498644124003
NAA15	0.304915044576287	null	null	null	0.00597053476161469	null	0.924626903917409	0.701421963795926	0.780936305960072	null
NAA16	0.513205745687536	0.7505346518023591	0.749226210175392	0.8901307992554108	0.28713619936757895	0.7567139115160351	0.739619095688239	0.919971588734218	0.561473192462135	0.443860515230375
NAA20	0.588587350582792	0.96235163782434	0.8756434297663259	0.0947156102556874	0.8031052892984721	null	0.910896279192621	0.132344366472899	null	0.24831975999587397
NAA25	0.44070946902395397	0.28591989347357394	0.162176992106818	0.328174220418612	0.313405887670012	null	0.16424763318189903	0.381035082296296	0.47435561298212797	0.205303134237381
NAA30	0.0212694096866899	0.791205676501711	0.47892112411477605	0.789745790961477	0.405630453541689	null	0.47892112411477605	0.57751122645172	0.9728578851213651	0.27969910154706
NAA35	0.8400209930030699	0.9761517199876351	0.149267443884234	0.27613403039781204	0.9085547016855731	null	0.29726031611020504	0.340716493143517	0.655336175658926	0.18426525001601202
NAA38	0.123781429790234	0.7238325428263299	0.37641652571994394	0.5269993495246079	0.6557816520635981	0.465656816780522	0.43281102157478996	0.660830224441031	0.17756979295247	null
NAA40	0.616175257867937	0.9108239585384359	0.572345805228376	0.872852566627627	0.0522997300351629	0.43132649736993395	0.504470165484407	0.306191337510315	0.0315348135372318	0.20969023638900303
NAA50	0.5472017528777771	0.620287184153748	0.338069943935165	0.57521180707737	0.30839434218032896	null	0.890435125249583	0.834840577460919	0.9763963978531779	null
NAA60	0.209644137247114	null	0.0552937617637382	0.38673170024117604	0.550150882979859	null	0.23242573390432603	0.23311741800731198	0.8328479792559959	null
NAA80	0.37717225330028004	null	null	null	0.38320605170384103	null	0.118028497360341	0.34725711159558603	0.289996399389038	null
NAAA	0.273696760992581	0.941355241953517	0.868261729222952	0.900052899473714	0.619154521854595	0.644610730909171	0.9048903895559129	0.964325396987067	0.206932233970727	0.7354354236644849
NAALAD2	0.752010323794522	null	0.7245742922675091	0.9393364671296899	0.29994501353341696	0.230374552396524	null	null	0.155905991975615	0.035200985532208004
NAALADL1	0.8868404067559379	null	null	0.31344495844769393	0.363999855972884	0.00157623211197788	null	0.320295736147938	0.4573895276134	0.480338607637959
NAALADL2	0.949300678914482	0.8251054012501771	0.8448375623669341	0.071547294176282	0.649802601829419	0.48777607068890294	0.8641053994130609	0.082169721434026	0.746770942535688	0.0179288323099156
NAB1	0.14045446199643696	null	0.305051753333966	0.45531425862317204	0.88164617225704	null	null	null	0.9913212326956709	null
NAB2	0.7439390246570191	null	0.599169400404876	0.657464289352001	0.503143024144628	null	0.758787800309774	0.8523172523703979	0.12374258154754302	0.977487791535512
NABP1	0.928951861602718	0.5197172965525511	0.9020467530628671	0.381402414989054	0.9607507946024471	0.7688529858298799	0.750928867380463	0.980370825409587	0.37325019454832703	0.771259531770258
NABP2	0.25330240909388	null	0.626992637431261	0.44358737546344607	0.8494521165126899	null	0.549970797967235	0.311822061617959	null	null
NACA	0.138941761172356	0.543573293616925	0.5212639199628301	0.7292631460651692	0.5129847939825221	null	null	null	0.824946991901447	null
NACA2	0.7517606812452421	0.461292175527182	0.23244114889467102	0.292696543773326	0.154447015874665	null	0.25205787192728896	0.314512293532692	0.961665971024538	0.48805842336576594
NACAD	0.5005082556582411	0.324321632261245	0.8704957944977209	0.45073670207956895	0.42150179140528404	null	0.8977886488648571	0.36119234873341705	0.0958476655127992	0.9898027350955491
NACC1	0.37948039663361294	null	null	null	0.155958002481469	null	0.724761117805931	0.18968673732523397	0.0279462948979445	null
NACC2	0.7542047568805771	0.6878942582488771	0.597596366325817	0.9070030924588101	0.9143736322231519	null	0.625245359482216	0.914418875614396	0.130680076856864	0.76884755729819
NADK	0.756562859892361	0.9602473242554741	0.7429671518551629	0.168270990737946	0.157436438755433	0.9599153110658969	0.74236376050991	0.503293162430102	0.6561427992527621	0.35289869881330105
NADK2	0.42644665238635204	0.25194087597023496	0.288875093166382	0.301318833285693	0.43532907777369895	null	0.28679336149254	0.3364628550557	0.624848638935114	0.762675576413298
NADSYN1	0.93484133962346	0.752194361739538	0.808827186001662	0.00405768234368908	0.391232831544438	0.814962232526432	0.433132057924649	0.9461985389872429	0.8487984580282429	null
NAE1	0.740858774918009	0.381627280578585	0.5796032392430059	0.45530541060160296	0.500248346851991	0.20129143446169898	0.986449873807053	0.393951065669486	0.126456223335523	0.7215086167094341
NAF1	0.369190924161128	null	0.738013742846795	0.0883720629743063	0.405178201019952	null	0.629874541562804	0.22383059246219603	0.8206942408143381	0.5260915124544729
NAGA	0.8845228954447141	null	0.7073659705076442	0.9651316039363101	0.32320035056094504	0.309407803166182	0.823483852944003	0.7401577757486801	0.8708757831705891	null
NAGK	0.0287485301580991	0.341711650734611	0.24738280224044898	0.18198453158431102	0.710507073203986	null	0.334451090685776	0.0777538387853765	0.11283672972146001	0.7966687886197521
NAGLU	0.198117912572186	null	0.5703289838088249	0.9254817065245171	0.840843662707264	0.8286693789469449	0.42980034875201295	0.6871496178064029	0.940332418604725	0.35669375075766996
NAGPA	null	null	0.9405975905769741	0.504785986009036	0.9599628034382869	null	0.900892897265873	0.217835160075998	0.15861628680188	null
NAGS	0.7310829677882751	0.7836475031727719	0.263255474725531	0.186922997841777	0.798850674862047	0.8897233645984559	0.22712154875314197	0.373264782508871	0.5397547094528939	0.212446494065514
NAIF1	0.9207058086154929	0.983308868188255	0.0795489556020518	0.449280173296831	0.0834556789495365	null	0.491151802942841	0.289982445828644	0.88756682565165	0.268935973430974
NAIP	0.7792535747441172	null	null	null	0.381751343510525	0.341738517067459	null	null	0.5606264761142739	null
NALCN	0.289961430897752	null	0.15595619259403198	0.43201493007920294	0.326267995605091	0.3919001997582489	0.30186647268004196	0.629386647857784	0.119542804945099	0.376327427778133
NAMPT	0.420553352803069	0.212912825627488	0.869353876601376	0.9130983656403391	null	null	0.8038359569249879	0.694821374527563	0.289882152579868	null
NANOG	0.0662113920215803	0.00323179228809345	0.562552129531975	0.6902722774902961	0.32852690442453003	null	0.558722289167402	0.519282900144857	null	0.6915406760572879
NANOGNB	0.296154454352534	0.459242301167109	null	null	0.6731342593245401	null	null	0.0034331800633176104	0.773590694033025	0.00175581164205174
NANOGP8	null	0.504572961857408	null	null	0.171530324566822	null	null	0.960590116128703	0.463014733668011	0.712819063865365
NANOS1	0.502958923180787	null	0.950919192389981	0.409238949312459	0.9924956648189649	null	0.8658258462886071	0.934901411668134	0.313770131578599	0.648454677947673
NANOS2	0.8478853282844759	0.0350534574467636	null	null	0.7039929027839691	null	null	0.211626933070829	0.760376677200051	0.21857955450671804
NANOS3	0.0469368649632097	0.625575196041406	0.537858222100623	0.8459852565689491	0.0111461313777874	null	null	null	0.47205828101664404	0.18875528695694
NANP	0.227893315971227	0.32567929063576195	0.41912518605820204	0.338976788517849	0.0651837841419998	null	0.24753386719616602	0.236694462920346	0.874042124622173	null
NANS	0.425312666550008	null	0.9003135676158179	0.987993375147173	0.6593751621835029	null	0.830237717185639	0.957895708858231	0.0905804525147585	0.5733679848476989
NAP1L1	0.8718411119816659	0.5738491598725539	0.9838224482162901	0.7790275637823001	0.8283230597582429	null	0.9838224482162901	0.999523400602535	null	0.7525182156757451
NAP1L4	0.50344289223494	0.31827763387242	0.866372014997038	0.523183596959076	0.5073940596733	0.44360940762701506	null	null	0.28756869436836796	0.8107033484990759
NAP1L5	0.8745180753538829	null	0.5078632811924461	0.660900592255977	0.9295244030933849	null	0.916143265042121	0.706438350928673	0.6137532091363299	null
NAPA	0.287623570576247	null	0.613739847923667	0.11261604045258801	0.33595545760490403	0.373141284788592	0.3587966346695539	0.21606189872482698	0.71441862395731	0.353066480339373
NAPB	0.863047369054165	0.40349230172908795	0.5717659870074421	0.376247442763033	0.7458263773328639	null	0.31953132565128806	0.542431656429808	0.8091248913043722	0.5228784987099939
NAPEPLD	0.27081737777391396	null	0.265439346253814	0.216194613546445	0.407748352509141	null	0.286643306318043	0.22834132963749104	0.474451178966006	0.20243127928854998
NAPG	0.595421762814782	0.696593927254838	0.7282800790178829	0.8681848024013779	0.17716054248540397	0.44550282550666703	0.652382986458369	0.8089139676260491	0.373828639045449	0.990111746050805
NAPRT	null	null	0.6186526777853101	0.0141999056566766	0.208821273552568	0.0911047083679515	null	null	0.0141323900531578	null
NAPSA	0.789401468045789	null	0.0233015634248426	0.24262925192871398	0.35880879300998303	null	null	null	0.0599573957115501	null
NARF	0.344337421389688	0.306174090352335	0.42722680677689395	0.639259184325403	0.665619294944584	0.328136461875209	0.46901431604303395	0.4581061247093611	0.8379928044415891	null
NARS	0.6294945093569301	0.576383218078298	0.7577130995765791	0.6074702747186321	0.47461747360238893	0.995683190383447	0.302200706033139	0.245881481993919	0.65110647566262	0.833809700955155
NARS2	0.970291525296198	null	0.268592014829202	0.650387993693562	0.231344792965554	0.10354342351611301	0.8902337895581959	0.6916783697408689	0.287244124763907	0.537579435533226
NASP	0.7461241093033271	0.8013138957787042	null	null	0.952373169758722	0.582959490228993	0.5496123075912629	0.17577396330869702	0.19891936406235503	0.619830640374763
NAT1	0.7519001808222621	0.985098738294453	null	null	0.8040959659801	0.698884604909671	null	0.8653939381895551	0.9888393306418629	0.758712244072994
NAT10	0.8196575375984059	0.221188398745322	0.5965049817863021	0.8697983183843391	0.417684227391505	0.0866249301612627	0.5476443555559211	0.767792945101576	0.13261770429873201	0.521929447289032
NAT14	0.21588117387423703	null	null	0.841396614644854	0.191877225538988	null	0.11804325603555302	0.239394234666244	0.6918155347422571	null
NAT16	0.0747099872998045	0.184659297371501	0.42667418990528494	0.19281916674992103	0.43723186915913104	null	0.6000558289220229	0.10842860529092099	0.98459985429893	0.6853570175770889
NAT2	0.0500200844561765	0.21927127368004798	0.4659517049732921	0.8649553256291992	0.24888898217301397	null	null	null	0.453307447997382	0.719027201095348
NAT8	0.692197571457397	0.5110148337135101	null	null	0.0396043047401016	0.18958184069891698	0.866263446536237	0.195208085658542	0.0588955731878911	0.15800844971553898
NAT8L	0.543429984970968	0.327469215190024	0.9016060385834141	0.873526070290627	0.665655742611129	null	0.835007237064405	0.6826538996448339	0.8006460515726441	0.692519944326687
NAT9	0.803558154707614	0.238323992823364	0.871694999775774	0.788508703683254	0.23906180063266397	0.5654458865821789	0.275787930876094	0.931246346485597	0.8298906818883159	0.9933325382183841
NATD1	0.42628945755562797	0.952630488872653	0.254200968458184	0.267579778794054	0.759246719978533	null	0.29133325976012797	0.39084358943505293	null	0.167330918522802
NAV1	0.21160932556397602	null	0.660304916499891	0.718754406878034	0.7966560788794509	0.614316828760664	0.366265730136173	0.590775324269089	0.870856002411744	0.0740484593710442
NAV2	0.6880470013184421	0.8696646078696759	0.0678334561740477	0.272257561461053	0.782809867286191	0.387864400908803	0.125326715153787	0.5784425617290619	0.125597745425179	0.8214238597828679
NAV3	0.0870871441197687	0.187079790758784	0.377160888603391	0.8546393799414491	0.8009486593326809	0.7850778609426491	0.28642090497911304	0.598272587072354	0.45637378646128707	0.7789086621154571
NAXD	0.9544153321590779	0.0443523607393375	0.842458199975476	0.586722361677901	0.76595855274797	null	0.9427565125601322	0.4165800736121671	0.398020340024099	null
NAXE	0.380326432702746	0.114995324813524	0.541365738656915	0.33691705223355395	0.36448824164723903	0.0900634924201532	0.419624458387253	0.380193312388445	0.35955662824995005	0.36552639503406803
NBAS	0.7115111022449451	0.850956743226282	0.506247259758026	0.7702096867134229	0.7551882126721651	0.602951663817804	0.594062466178181	0.7464776413648629	0.798913770202444	0.516744766072007
NBEA	0.579012176404676	0.125564954006391	0.0697637314602517	0.0404463110402897	0.118419366207591	0.00068433878192653	0.0847815986876113	0.146025224858463	0.437441672737755	0.0658802828457732
NBEAL1	0.857389633893889	0.992488776215518	0.5246773658098789	0.7681001423226359	0.907490807513834	0.590583864146381	0.8029505093923021	0.796900917569952	0.665050846444611	0.768535431433597
NBEAL2	0.6544476707697111	0.233507247072643	0.49439917767129493	0.179764444923936	0.639441279569477	0.680168512388985	0.658767305022448	0.500395966405928	0.8157670548867629	null
NBL1	0.9704348385682858	0.225748259358009	0.429788514369493	0.36920403218917797	0.0642409360304665	null	0.778702055551201	0.74577118563299	0.616830799704502	null
NBN	0.847335478464837	0.9441579473313259	0.9111283092785509	0.8653324522683381	0.676333481432977	0.7898858940777759	0.7163835976716679	0.583161531309969	0.268658410057599	null
NBPF1	0.6131512732541171	0.768939914907455	0.0306602187293201	0.23170545728265196	0.026105773504962997	0.328252799752805	0.0306602187293201	0.186572246518992	0.20070672682202104	0.0689078579856286
NBPF10	0.279924497879938	0.7258204211056559	null	null	0.966507171210395	null	0.6862062014084339	0.49690259069843107	0.3528675856116629	null
NBPF11	0.190186949611037	0.491879296203201	null	0.520708173199915	0.424263770247057	0.5736498541799661	0.100627162702181	0.5875360436043741	0.554399457936476	0.489563746337112
NBPF12	0.24008821214444395	null	null	0.00163578547694776	0.22310187456459699	0.139731195921473	0.25049250152226393	0.562414422682427	0.12413559264363302	0.37538492153590597
NBPF14	0.28357199810406	0.0781527774109578	null	null	0.106042315615896	null	null	null	0.383681123322507	null
NBPF15	0.22834004738576996	0.503257327129651	0.357693531552011	0.158043249448106	0.61720455482527	0.8447109063204521	0.357693531552011	0.158043249448106	0.324697286561012	0.589025497448454
NBPF19	null	null	null	null	0.00296446994681987	null	null	null	0.469859409995526	null
NBPF20	0.28490104951996503	null	0.0444093155935333	0.14203784882049303	0.44972554016889793	0.9879814516816421	null	0.455673525716019	0.18008943282071	0.485713978960429
NBPF3	0.24987205304579102	null	0.129927594700369	0.260831505639387	0.595950281097106	0.14781786373235598	0.0787592869932767	0.147111923526189	0.0353025571988552	0.583689597769944
NBPF4	0.0163730921916619	0.406939638348552	null	null	0.811651526788711	null	null	null	0.7348283268265301	null
NBPF6	0.7391291963198009	0.0659014935171139	null	null	0.164880591420354	null	0.621704029737714	0.38008541866759493	0.9603075330884542	null
NBPF9	0.5125314933753621	null	0.064837648013872	0.0545686759669377	0.422415920527433	0.501605292357198	0.18751333441537302	null	0.460766916595176	0.8267430064523491
NBR1	0.607519481658098	null	0.6665371019153989	0.8182569254184321	0.36672993224588796	null	0.260329937455208	0.570560598524564	0.987885793678966	null
NCALD	0.113620474394399	null	0.12931780830730197	0.316209822390331	0.149660583693077	0.8361913331449641	0.21696738079540498	0.657913083815303	0.925163116358662	0.133275276099224
NCAM1	0.731461683646093	null	0.000315776770901666	0.322314348718138	0.5191038645867511	null	0.689832828428787	0.73643139400205	0.00790001890778225	null
NCAM2	0.515616940892484	0.007562649864828691	0.724011546385853	0.5220458470362821	0.0105225964142543	0.166029895233163	0.8234901104339971	0.981126783539826	0.525816674880766	0.985407392700973
NCAN	0.791380477458435	0.560197124679928	0.697818538363902	0.697818538363902	0.6768895526858771	0.250696777648335	0.8278976833063408	0.752444269909852	0.265594812116904	0.9779289103874991
NCAPD2	0.931145255452799	0.0730976149232785	null	0.8789434919710308	0.44848860867978996	0.150829191116161	0.657869492115324	0.36003418658913394	0.301538488719444	null
NCAPD3	0.500936232711215	0.922358246698728	0.402011064548591	0.287024002822691	0.8948495735979051	0.35685070883054704	0.23969322708898702	0.7360583144480529	0.7187933791269681	null
NCAPG	0.954617953566518	null	null	0.5274803264297571	0.873709964218457	null	0.7978446807376399	0.8070021896691809	0.758381620327871	0.8176635490886709
NCAPG2	0.433115933172599	0.6304841932414139	0.484817099505366	0.24266018221952398	0.131779642483998	null	0.4411392508216339	0.0140185305758398	0.7185666610618779	0.48106036372216904
NCAPH	0.42914414620661495	0.652272038589384	0.8527631812954591	0.9881873524220229	0.13556887207446902	null	0.8527631812954591	0.988546777008152	0.529449210591048	0.9883649601555671
NCAPH2	0.8821985662852819	null	null	null	0.33796075222671695	null	0.978681077793578	0.6206153377677	0.20996478890825598	0.540278419899991
NCBP1	0.783972132137115	0.842812264250783	0.154084034295086	0.5990982097180461	0.295670543452789	null	0.5168401002973251	0.8602324694578349	0.5923769070008671	0.308202589276456
NCBP2	0.123739289370119	0.346065923491415	null	0.222518696176131	null	null	0.44164432620420396	0.0314861840243459	0.382348764418859	null
NCBP2-AS2	null	null	0.6807888310939421	0.0252872120250023	0.5462138286390711	null	null	null	0.44794606362602	null
NCBP3	0.4290576063907271	null	0.6170575979646701	0.484705254577123	0.13674130796776499	null	0.625068638784332	0.7181958630806858	0.263572196981582	0.186136564394693
NCCRP1	0.17166590939021498	0.202881931012411	0.815785588108691	0.0593016821966089	0.7374988827458591	null	0.732929008372494	0.9966459557439521	0.619228319949114	0.799833770124614
NCDN	0.185207362680906	0.0463614193889612	null	0.0157672135972029	0.644913009377334	null	0.44286825049108103	0.0130541236427542	0.798133149676139	null
NCEH1	0.581598374670674	0.6558101100515029	0.46665191170148107	0.0176318166390352	0.870559049847307	null	0.5867396247061409	0.7433322003885259	0.0164162460683575	null
NCF1	0.449317469230493	null	null	null	0.625401396395166	0.44147018888932793	null	null	0.18894604799788697	0.20151603521023698
NCF2	0.9103276662232521	0.624998080758768	0.10984616663821699	0.36012413425636003	0.0556074008936045	0.423819469571427	0.253925003538014	0.131150628663608	0.238575385063302	0.106194474400161
NCF4	0.33292040110087295	0.607929444477468	0.311730650942599	0.525570587131003	0.8661317477824371	0.764613175377261	null	0.827556084429453	0.8590045926879699	null
NCK1	0.992105454595407	0.41301015504609	0.253194976195323	0.23708022014187	0.740433243479016	null	0.35016494821644895	0.234171988382475	0.562487723950074	null
NCK2	0.12096646926181899	null	0.797913993638818	0.48785325595782897	0.0579407229135767	null	0.22654357239391	0.0944544322018441	0.7949928361153381	0.44082410661071003
NCKAP1	0.14683882458535097	0.39831506020108404	0.13376574944411002	0.7742333532067759	0.337929698603931	null	0.13376574944411002	0.45977659021404105	0.84427801699781	0.842483199467317
NCKAP1L	0.0947835535016754	0.7478964375118381	0.3837651678094389	0.0556619913217814	0.61949597646525	0.566267304374944	0.34887950381432603	0.054710050332321	0.16675153235907	null
NCKAP5	0.154974768684664	null	0.37469469071839295	0.414806894592414	0.3968302752610561	null	0.45900769186156504	0.302858542610947	0.38342928740206006	0.4556762068361021
NCKAP5L	0.8127360465270992	0.280802632791646	0.0633613493007386	0.9448446380985358	0.974804393683539	null	0.38125634542628006	0.8478851758936501	0.9990876689881709	null
NCKIPSD	0.17816730974387002	0.453033453364819	0.0426641126727709	0.136995674425415	0.43463307396085904	0.68593077107342	0.0393614443698991	0.33959591208499296	0.277085593788543	0.211043294503318
NCL	0.839927880077457	0.9603801647005359	0.8889542459997049	0.9811662977735391	0.8317618889478341	0.7354595520431	0.9370706568495409	0.936571416142019	0.652649205966229	0.925783714290143
NCLN	0.788806780951	0.825648912352665	0.603958695540494	0.245676786869742	0.30415719070501196	null	0.603958695540494	0.0703307420435271	0.395107656562155	0.574713259787251
NCMAP	0.818468124729789	0.934559953760691	0.6624540245977	0.882199537046193	0.20574461728341	null	null	0.0877608902842412	0.084859133769877	null
NCOA1	0.5278849687178789	0.114903951417558	0.000714273781117214	0.0592716535482223	0.5529176653001601	null	0.459509843355363	0.18338892443334098	0.555194361297667	0.416889497473569
NCOA2	0.615653926178954	0.0583191430890468	0.43514256687339903	0.7149825037171049	0.0774452680795241	null	0.5796351806024721	0.5622233856147321	0.591720830987514	0.37141722587280696
NCOA3	0.200001943343596	null	0.9797967561200059	0.359098241775613	0.24896540670805897	0.6794380442487981	0.9704770780167049	0.0940520935025798	0.334702902956392	0.0915577010658315
NCOA4	0.070577642096342	0.631726490355639	0.106763593992208	0.0936508975051201	0.254287044744345	null	0.45848926065722706	0.455770945350961	0.330750776837145	0.408016400471868
NCOA5	0.7282790276316321	0.21625059441904299	0.8601055653236159	0.452444507825466	0.341695445721322	null	0.8235049418611609	0.583320204453111	0.6821273656284159	0.340577410981658
NCOA6	0.8864104465209139	0.126873114322432	0.887546101034079	0.479339273439606	0.7097595800028521	null	0.607742297607144	0.9303125667534841	0.23766401898766198	0.14797412992425302
NCOA7	0.298657514047625	0.6580294438606551	0.30642628048929	0.18075876061451301	0.665976649456135	null	0.00523267281876971	0.180085796606518	0.11787410273585999	0.10729672596126
NCOR1	0.6247030965185351	null	null	0.618613595396405	0.458554199376103	0.182607605051095	0.9084753567506979	0.45667254684045794	0.0540289529966258	null
NCOR2	0.957379275488205	0.14894526927982502	0.63705458541052	0.0752435960272589	0.625393557707339	0.564085664029903	0.873184661855733	0.35563064247505	0.247288743801953	0.44760625183241703
NCR1	0.0565737499645906	0.0191061966329327	0.47637199656689294	0.638461468850816	0.631655505882047	null	null	null	0.21714882315709802	0.400612316650806
NCR2	0.18238492696973302	0.8700690097674251	0.180609331594754	0.822448519973894	0.6618452861915489	null	0.22646240171420604	0.47792802283933505	0.22754646335524897	0.716079821993731
NCR3	0.8941207678404101	null	0.9490800476835669	0.494029477800401	0.0939624353989452	0.251658068197296	null	null	0.6888120626988709	0.256864100143312
NCR3LG1	0.560626027119015	0.4423776608755471	0.503829494698449	0.558031863907906	0.114186798649204	null	0.5573271985132429	0.7685226656984091	0.125252128279844	null
NCS1	0.0205925201633905	0.515245737766366	0.30331244815728603	0.32401420506051803	0.41592799748231796	null	0.9406232602463871	0.050238306963269	0.477621448033693	0.143387234026501
NCSTN	0.0708332317583977	0.009211814618586	0.5016797208872941	0.64886962487109	0.0844776602732321	null	0.904103002260979	0.94977054757368	0.42601924233155697	null
NDC1	0.191137815259505	0.80722179165212	0.487526410361948	0.8943723467774128	0.651743670865997	null	0.429991398698904	0.396194392657219	0.11999221197174902	0.39265051196174605
NDC80	0.837099365147841	0.498910740523958	null	0.0729693095561674	0.6882449354853791	null	0.6853961290237629	0.37824748522419105	0.0612160776359796	0.951602283453479
NDE1	0.575012388420592	null	0.748900371975506	0.14639195219101	0.959110932597037	0.8770313718620729	0.44055756909810706	0.197616693227757	0.220708808675675	0.332967372794346
NDEL1	0.6850517579279929	null	0.9428493407779541	0.9921284250394019	0.48959157648974	0.00606044547493922	0.661122251269977	0.827773988951989	0.114843861677415	0.758621980241538
NDFIP1	0.720805408723228	0.4826784923907229	0.6417264760137471	0.296862192375985	null	null	0.648253008143009	0.82303989812291	0.9988820327082459	0.6302704036794631
NDFIP2	0.24572136032077302	0.0407836032758953	0.269087352523899	0.0169844978718596	0.013341545173001	null	0.265562383442243	0.421288301251584	0.0280071509237203	null
NDN	0.9108957853312859	0.922229373567927	0.5836691982281129	0.475534292984954	0.16584868650832002	null	0.5836691982281129	0.567618944268548	0.0472173178192061	0.819213405945809
NDNF	0.803886625516641	0.085373035381261	0.24968061377354997	0.550821033046114	0.16424758780678603	null	0.459746839599111	0.31728818617203697	0.8207579297924329	null
NDOR1	0.703675796501555	null	0.649315676711912	0.7551073781261949	0.14685352644071803	0.0612979577546072	0.74430230482529	0.80172798942434	0.8907084619153659	null
NDRG1	0.589066216446642	0.266098562546799	0.854875058680611	0.800111715014788	0.691866129465186	null	0.958899925139163	0.9635676402454441	0.487065970077883	0.620015343368549
NDRG2	0.677833650282663	0.10658740593766401	null	null	0.900273196407392	0.156222815256021	0.8049028483455392	0.8259053167821279	0.437808804668064	null
NDRG3	0.29887153602377803	0.17713129654570497	0.0309801956751983	0.0265193792735199	0.18074381554807	null	0.0912024478265177	0.0673894166599989	0.6306329052353921	0.0908509851406964
NDRG4	0.49603925357547	0.700548032735753	0.881038143925184	0.403913334354548	0.34569674597627403	0.0240847185504327	0.23937196158617702	0.272717393746003	0.0889520661667896	null
NDST1	0.978732313942543	0.9045541808729909	0.86760957597946	0.562189383294703	0.11448138500647301	0.8507089741167719	0.864832565172958	0.9517157721510991	0.793088930608004	null
NDST2	null	null	0.5460490629763479	0.5456746542005421	0.895121270996038	null	null	0.815568272065333	0.49646033988381	null
NDST3	0.11101542013014401	0.11113752390687599	0.17002618828057098	0.165723441686069	0.0314753507000012	null	0.150086433328124	0.100059366915779	0.177038855533231	0.10951293111194599
NDST4	0.0785209772506431	0.993560395507739	0.47485785460129104	0.027875878820844	0.9671489114890508	0.963224440706538	0.396087671008664	0.9779457774505241	0.802476785509075	0.0945333520225301
NDUFA10	0.663030030179731	0.8423995374362541	0.18343486268984602	0.851294076682522	0.584813132627499	0.30202329454002197	0.0674446839646768	0.701558013141235	0.17563887713211102	0.783971513883667
NDUFA11	0.036216577171522005	null	0.39434861872728205	0.382190523986606	0.586447100681957	null	null	null	0.12135087118047601	0.7637670890687841
NDUFA12	0.432191813089907	0.6511837246179379	0.08744299271724	0.26974397934352695	0.5560295973457801	null	0.0328687066927064	0.7014602662448929	null	0.43277403087445704
NDUFA13	0.824523403727172	null	0.603177598371679	0.468146619263156	0.800289161590614	0.693616320469267	0.655366103371183	0.737564361684518	0.6167712837387521	0.8897908959509451
NDUFA2	0.536743586628762	null	null	null	0.315836053627172	0.76369885357573	0.8201446315111139	0.6685503412989828	0.410428411645351	null
NDUFA3	0.9647445328977821	null	null	null	0.6025956749585479	null	null	null	0.8729795350851021	null
NDUFA4	0.445691896682053	0.7856465416096509	0.6162439971024389	0.333490625273999	0.547934328757673	null	0.441626956874507	0.10239209725671601	null	0.575166477858047
NDUFA4L2	0.41748397520019703	null	0.6700393481919069	0.873451507941456	0.9754781182034059	null	0.672575385336369	0.937842536649085	0.11646528514972501	0.657192098122948
NDUFA5	0.3544935047802629	0.0370129706452611	0.5877471767098249	0.9113693995754271	0.26389602558327896	0.623176110822139	null	0.8892192759002391	0.831877635766353	0.78438540719362
NDUFA6	0.801931421263614	0.772059696103385	0.42859239499847496	0.32730886996617403	0.617109194555282	null	null	null	0.23617039391445802	null
NDUFA7	0.674536024408244	null	null	null	0.962330691001152	null	null	null	0.291487953705312	0.9430275200280508
NDUFA8	0.450072574675779	0.0632029279795197	null	null	0.5324744534336731	0.8194014920021891	0.0041197140302307	0.347334602502966	null	0.77067424729579
NDUFA9	0.309100355607123	null	null	null	0.48087358039413	0.521188752295504	null	null	0.8612494667165351	null
NDUFAB1	0.551812179354736	0.38897414482203996	0.49942880432884795	0.11175837217124698	0.30105833697931	null	0.49942880432884795	0.11769416530404901	0.575619913038151	0.0877563280550416
NDUFAF1	0.42390045490527795	0.38123941222364893	0.370910607446457	0.25244235894043504	0.342881998919156	0.9057384100136959	null	0.748356537008161	0.141085578584862	0.192929982408247
NDUFAF2	null	0.92373693266582	null	0.5952338327559289	0.513626567645272	null	0.46224186795426103	0.544594554251569	null	0.199748463403566
NDUFAF3	0.278995914431714	0.466537248475656	null	null	0.659703958526837	null	0.318816496675517	0.7070085212235029	null	null
NDUFAF4	0.823951143250235	0.218534060957992	0.847695596103047	0.344238312442761	0.8219109254758922	null	0.847695596103047	0.841608865395755	0.0953439909680143	0.37518213200401895
NDUFAF5	0.6049491805692221	0.964246969218539	0.730210365652828	0.145792021785065	0.321829835468728	0.191412297512767	0.980837554501365	0.5612002905444361	0.19801797460902698	0.167363373151571
NDUFAF6	0.9169668064213728	null	0.269853862392745	0.872433846709854	0.479208668540609	0.210170320665026	0.459039345097927	0.991292841858848	0.7431722000675041	null
NDUFAF7	0.12615067695059198	null	null	0.121700509344665	0.20540887978552397	0.337933321127773	0.156383854260635	0.0468204796207217	0.32057719903113896	null
NDUFAF8	0.0788309805839131	0.6856823703043922	0.6153658704426309	0.542532179579867	0.11278280634659299	null	0.933990766709859	0.978811880019798	0.8001365768572279	0.91420027279889
NDUFB1	0.0849133102930749	0.5816442239449741	null	0.20660326875326898	0.42289030087116	0.505487180992973	0.44146377530159103	0.0744106324118624	null	null
NDUFB10	0.473283306746827	0.39786823759219103	0.5942781208502591	0.509575739849359	0.78103424336456	0.369934078934511	0.589215046226011	0.46339409731901204	0.49637365566233704	0.5233274116529221
NDUFB2	0.0707920082425708	null	0.7965561599614741	0.55198300548498	0.40955210254561997	0.332257670046325	0.7965561599614741	0.6813186986962829	0.145242825836232	null
NDUFB3	0.5425052329029529	0.338994174240533	0.173921511420727	0.5606340188374079	0.9114370187616601	0.930101105993915	null	0.7112726260210408	null	null
NDUFB4	0.45161032018531205	0.562034574989974	0.613329746641657	0.604887815056028	null	null	0.905987652674508	0.601194537340503	0.8350113934916559	0.5285426436861789
NDUFB5	0.336724023079816	0.0371937117022899	0.929888403214554	0.759780590280014	0.9942565898963709	null	0.995022508214083	0.6975326599430149	0.9760066525144631	0.188418500684826
NDUFB6	0.5664631925846179	null	0.529350474493009	0.9951913528174259	0.810429821347183	null	0.317721120976887	0.648333949359991	null	0.9388964679898979
NDUFB7	0.0597582455121721	0.49864782049779705	0.31829845305396803	0.36949991083265	0.9583820371716211	null	0.065324617812914	0.21051026860877897	null	0.326587168676295
NDUFB8	0.799953158108042	null	0.0120542868114648	0.0153192074194918	0.7210679628088491	null	null	null	null	null
NDUFB9	0.116171539733987	null	0.5937799408390529	0.615698069376801	0.270692231262288	6.86085062451269e-06	0.9450253309299399	0.799070247545308	0.619342380924451	null
NDUFC1	0.432180304940195	0.2536199026614	0.0419212104681781	0.728781349945234	0.878245870249615	null	0.0638789442851779	0.7354135238693741	0.10618630580467998	null
NDUFC2	0.3836271308266889	null	0.301479988374675	0.621538370413877	0.0186782787382967	null	0.469031232717375	0.4566148370565	0.613598798749378	0.827450893804444
NDUFC2-KCTD14	null	null	null	null	0.0758402783584685	0.809459384715433	null	null	0.26165870891376	0.827450893804444
NDUFS1	0.831980128037255	0.5719890465484461	0.856653287495479	0.985785424901421	0.326962754345752	0.21349516599017002	null	null	0.953035636165818	null
NDUFS2	0.4697001239739861	null	0.969299221224271	0.8450096604882221	0.97573670975675	0.290559375640031	0.77765621667138	0.46203072036492204	0.7200948060652141	0.473878778479146
NDUFS3	0.512116687765704	0.11810492436603	null	0.385644902188584	0.541189966904466	0.6802068470838728	null	null	0.879974809896427	null
NDUFS4	null	0.594483880056617	0.8204785086672479	0.283595141285953	0.33059842432451697	null	0.8204785086672479	0.22861861818722895	0.00621873977487164	0.641017023848494
NDUFS5	0.909959104765355	0.924786491196028	0.462122028454014	0.8440525607428829	0.6882966189749129	0.5917088596857679	0.40836762617635497	0.338081476825893	null	0.373279963543543
NDUFS6	0.462374894757518	0.385402343092139	null	0.8296008280219859	0.602633839061895	null	0.32702094874383597	0.7558440103233441	0.9243531052588059	null
NDUFS7	0.38410807218896703	null	null	0.8602662708167259	0.690925111336057	0.7162807019109692	0.505725496083791	0.706648921088154	0.525619338762127	0.872719523246408
NDUFS8	0.8354042956465619	0.296981038976975	null	0.386621646513073	0.8187359068498671	0.544485250228973	0.980845729495653	0.578556554208265	0.60041236376351	0.634905261532428
NDUFV1	0.44930426602963003	0.7671119019529781	null	0.896104033992561	0.7029950969579088	0.556277185467532	0.6953667506477089	0.873486653284667	0.0448239884103703	null
NDUFV2	0.540843448315961	null	0.480888620795353	0.45081782833564105	0.5135593448165321	null	0.769580694672029	0.825701671660607	null	0.0310091204115046
NDUFV3	0.546213745539895	0.4148653127103571	0.9075319944916991	0.4497052605065471	0.5169177242657489	0.7165954765012571	null	null	0.9023072471830691	0.36621026467165396
NEB	0.9353997475310479	null	0.0319719427173256	0.8609405562297792	0.28257906249785997	0.6875577953244311	0.0708372674762709	0.7176185773259529	0.7398921179368622	0.0580134780344951
NEBL	0.788382318950333	0.80195859864638	null	0.00889106542335538	0.5025738618105811	0.0315718944904713	0.414251070278591	0.658331069753555	0.715211899985376	null
NECAB1	0.9607469977656209	null	0.139720057657728	0.483813290816858	0.498678918071772	null	0.12540588803140898	0.348591380117609	0.22749199687833999	0.15618638363424803
NECAB2	0.5747212591013761	0.6740948153264271	0.608771861497422	0.780345026503188	0.9545329898992521	0.179294447741625	0.634524688647011	0.589299862972968	0.18876569728463602	0.600279562417544
NECAB3	0.47054603925807104	null	null	0.36987548733696796	0.0652790888223489	0.299280177189143	0.649373054198994	0.31613984733822303	0.588077165332989	null
NECAP1	0.5761453901884179	null	0.9440309134300441	0.0399454135557815	0.0275224554579714	null	null	0.90509085615343	0.643964288598266	0.195367390713322
NECAP2	0.430635906065368	null	0.579483410837772	0.75896576100126	0.6452689259146221	0.505599947578734	0.670003356843175	0.7235616311153791	0.0181160454380485	0.5208625617289221
NECTIN1	0.7590301330383501	null	null	0.40136318067827204	0.927819378445158	0.9166719144145692	0.956512989133918	0.9640864862860901	0.939599271030552	0.29678197659391603
NECTIN2	0.7190604487506491	null	0.638532731869236	0.10586433059029499	0.44992587385314703	0.119273768328693	0.34594389139551096	0.39620089517877793	0.591649518947616	0.287533853589568
NECTIN3	0.292825237132096	0.6216211430264079	0.837365382840669	0.566056791372644	0.6982861845755811	null	0.803754500248208	0.15818894922034502	0.18311608056542603	null
NECTIN4	0.5293898598224439	null	0.26793556922121803	0.8525353415624441	0.965292846947418	null	0.383236652281411	0.555334178819968	0.9738346997022429	0.6560795546154891
NEDD1	0.64153302004498	0.0594911451559419	0.0371621312528028	0.0592940983979112	0.970709858041777	null	0.0315856105067256	0.373482668812959	0.204350348827722	0.8197282697182259
NEDD4	0.379737467798552	0.605671938670866	0.27193334565527105	0.31706915055867196	0.30816266892127503	0.575865421337938	0.26611768266622504	0.220944124956422	0.69408113604818	0.925417944034213
NEDD4L	0.6137233727850621	0.251294940382356	0.443791483012554	0.8168332897735459	0.312129286156727	0.615460503631423	0.49479567880591707	0.953531835318576	0.38392234400521597	0.8322236169449599
NEDD8	0.382061560232969	null	null	null	null	null	null	null	null	null
NEDD8-MDP1	null	null	null	null	0.692518827572709	0.41956269306119204	null	null	0.38192521162845594	null
NEDD9	0.6172400687317099	null	0.535061635148128	0.6110877411620329	0.7209447714413041	null	0.9264794476161892	0.9539634677525508	0.887716131837039	0.354076605038533
NEFH	0.8634336329519742	0.407493178969966	0.35115633865840395	0.492588018609769	0.448989641393486	0.127120078308034	0.34270036744401194	0.601152286781466	0.4336316216295689	null
NEFL	0.0408550632339577	0.161733151587403	0.287983008207958	0.321682278132403	0.0947797776131066	null	0.0653161145799527	0.0779815682747338	0.7418550291268019	null
NEFM	0.7657279365344081	0.0244488912057899	0.739496459866176	0.154617964268454	0.761752131776444	0.6356920836982181	0.7721204397556519	0.8618823417665279	0.681712919266469	null
NEGR1	0.136859019007774	null	0.477681455733662	0.38602722484094104	0.13697669955434802	0.9670471594013041	0.896225767985695	0.9600663611776009	0.0227143103704847	0.0448353058848064
NEIL1	0.6787491244117629	null	0.334883079497007	0.9580803451909301	0.506285883048073	0.798219619844442	0.36744169605121596	0.752768737851344	0.975547784132449	null
NEIL2	0.32184505671678804	0.257735382432333	0.0896237465756217	0.298147172399567	0.8114859321398579	null	0.0285742884949518	0.12998265534849301	0.213576880059746	0.5902580935105389
NEIL3	0.547406999029614	0.6025247091203071	0.441432723536674	0.8594908444723991	0.830594812797057	null	0.429898746595969	0.6635203915566921	0.305437486451656	0.540132128678805
NEK1	0.7071496497188822	0.0929107629421642	0.7654024888188009	0.8621705015822719	0.5482082879736421	0.515883578975925	0.737265645995682	0.785220463912285	0.8783911631033421	null
NEK10	0.48300313417411	0.640417655834551	0.685220469735887	0.0164524373185182	0.10307019524452801	8.453804745289781e-05	0.665308240358829	0.445757445028275	0.11628088370668302	0.34236032543466804
NEK11	0.5089813199021971	null	0.8386418423614781	0.8184803884477649	0.513487036196273	0.49816054132268706	0.635561899532916	0.7936273332936129	0.7164150616863459	null
NEK2	0.7486501376243431	0.158415921563321	null	0.550139057435261	0.9233480914357092	0.768617852416561	0.629571248709274	0.412628141679873	0.6101600754170401	null
NEK3	0.37797337495088207	null	0.30581114916896	0.289698146095882	0.401750212121322	0.564894048903515	0.284375148814586	0.38848589872173706	0.49451383413508704	0.158075409478904
NEK4	0.0421307324251681	null	0.31175299968840803	0.33623963485707203	0.5520938813444599	0.7251792597812741	0.31175299968840803	0.0367233634032524	0.00956602080156999	0.389598493428045
NEK5	0.23403749125830803	0.49075590346516207	0.7702490020119209	0.18541991615235395	0.419368428366747	0.8113982871620581	0.515698637713399	0.0028455543862827603	0.44183380939597705	null
NEK6	0.633352302901936	0.676235824436941	0.252065429000246	0.851655356527009	0.7905477789523929	0.133100325750531	0.533388018685258	0.7421380895600229	0.7649110174770231	0.15053172188003303
NEK7	0.488397770727743	0.330927169520417	0.169960201073252	0.219027504416861	0.0299521638628661	null	0.20144890789925798	0.185299407491883	null	0.7287653578036751
NEK8	null	null	null	null	0.7866529927777042	0.16030833879008702	null	null	0.599478171944925	null
NEK9	0.8305911026980959	null	0.769251935629923	0.411914129072498	0.639928146630445	0.232338191483189	0.38715355157331294	0.6093010574387691	0.161148172251302	null
NELFA	0.650873059797074	0.20156498161274103	0.183381971741288	0.414034683502536	0.531531233150258	null	0.135086503871888	0.0570863620744048	0.0319383088312657	0.929508712424894
NELFB	0.199177202392747	0.694838476673114	0.4807790969685689	0.6322515548668709	0.366784912103429	null	0.37195430754849607	0.8626637645143042	0.8850590587241041	0.469908837499378
NELFCD	0.0927210327681508	null	0.944702500252349	0.9714843817765341	0.97756313850336	0.7554757177979899	0.8701287210864308	0.9886896449094771	0.9718868108687049	null
NELFE	0.31667555979818895	null	null	null	0.89598994417365	null	0.325336277154762	0.125317201703681	0.9167126954645299	0.42513606981366797
NELL1	0.0602090305663803	0.0858777520162388	0.653414968930354	0.653414968930354	0.579548427829208	0.798495879114084	0.820318285988777	0.761727496278505	0.929502313325	0.7939861148171391
NELL2	0.8817290969862309	0.612262927853586	0.582383094700446	0.93249045871141	0.8961247433606679	0.762650569010953	null	0.7381596128736658	0.140026176852036	0.22811006161834502
NEMF	0.0482362164704111	null	0.0423145423168767	0.0628926319330634	0.0428256721417745	0.251137108511195	0.0419977531287798	0.0723271005929234	0.0221062031292504	null
NEMP1	0.515724203589707	0.61661981019173	0.678259071328328	0.8457757522113579	0.350909412475712	null	0.14329935802311403	0.330249896749396	0.287466943150251	0.7997140455897801
NEMP2	0.8220108306764279	null	0.5345379058041211	0.924853922169571	0.481050473497694	0.788365581036083	0.4369284977673689	0.607220620318456	0.364527170102489	0.731068722854573
NENF	0.220765962138623	0.881748796375352	0.0694315320794832	0.6254873027950029	0.0275143057865161	0.7149592291526501	0.257762501283677	0.32096454792425	0.0323555637431199	0.110977165031482
NEO1	0.7326261760341459	0.185807145939895	0.0722084531598752	0.6722243939822261	0.29951408587405604	0.46817444808404296	0.12138593235196801	0.31050209448719396	0.963960196252542	0.461481417039788
NEPRO	0.15915121221657402	null	0.49750621062079703	0.603371451622137	0.330828626644896	null	0.760273678360585	0.23277683216484	0.674894988253371	null
NES	0.6018105650035229	0.99801722009921	0.147911854039695	0.00805607649318818	0.10180443014608198	0.9408704892457409	0.12223985240764201	0.24083977276442003	0.707944219881489	0.644218573932801
NET1	0.167637171522985	0.69668690298976	0.302658720799203	0.0450986585256019	0.7033511455938791	0.257055912774251	0.145801560081336	0.28241072060238	0.226580356752187	0.640978065339626
NETO1	0.867949881290024	0.506944866194436	0.440753319152349	0.7609612878138879	0.616508813229111	null	0.505094912265699	0.8107258621283729	0.5750377368258299	0.384025657379216
NETO2	0.10535677243042098	0.7925825916742779	0.35660495897368394	0.7934425399247991	0.649689181579828	null	0.34692954691733596	0.6734439488809161	0.244369948469349	0.9774460923119591
NEU1	0.42878970212486894	0.8187318603003649	0.997953841930669	0.020478375507554	0.40709143947584897	0.35466947730406106	null	null	0.8207778176041941	null
NEU2	null	0.545779532345633	null	0.113241626297735	0.970599238142212	0.7190271872880509	null	0.606787541432577	0.369434592353837	0.5152447632959
NEU3	0.906097123457173	0.152631170317634	0.664827558698176	0.641958412297034	0.8278882089442959	0.421034955316165	0.664827558698176	0.853564522495759	0.975949314445308	0.32302365254625603
NEU4	0.960958079561115	0.9907885069000679	0.6022696429859989	0.941734102653815	0.38711935388303703	0.448455827892282	null	null	0.335384176113276	null
NEURL1	0.39415683714092703	0.0225204127626266	0.29523370749397604	0.970640422689513	0.9585109120321691	null	0.32306753810522	0.828884504567253	0.171756268626056	null
NEURL1B	0.9695595956151329	null	0.808057873783188	0.9219032447872131	0.201871295043886	0.158850015326511	0.8959139371407371	0.8637959999130799	0.950588639082254	0.7778033998566751
NEURL2	0.919193655063873	null	0.508301124280202	0.6747947039026551	0.816922805753821	0.6828923864355829	0.9290642649708621	0.959396709438862	0.6768053636258989	null
NEURL3	0.27404487114961396	0.0943729155738284	0.17279684970739498	0.542544170498766	0.425136132213014	null	0.17279684970739498	0.0874885762830564	0.544407107572511	0.11493397623960301
NEURL4	0.8749330383110121	null	0.786730727865009	0.8429743704227479	0.134535445130692	0.30641298635221803	null	null	0.996936950650855	0.39544424510490095
NEUROD1	0.753304307565676	0.465552171931141	null	null	0.27275609183016003	0.792792190514268	0.467948157833877	0.6179826212837171	0.83771732181428	0.461488872777462
NEUROD2	0.33252628774379805	0.285099056077161	0.858954637641985	0.9084157861353309	0.920933285939215	0.6069189301125311	0.0892807733771246	0.22383146918579802	0.275217606098213	0.130352669327291
NEUROD4	0.935664483412684	0.595138563140641	null	0.326735842661362	0.5248948601929121	0.8516242881121411	0.7986411742591519	0.9342689950513409	null	0.632063249807096
NEUROD6	0.6556511565035389	0.642750253027173	null	0.245738930663267	0.21531843535982198	0.297198372616659	0.712253008055342	0.715260393448713	null	0.6756643242640961
NEUROG1	0.710458088958102	0.39347086284335797	null	0.8943893807223721	0.10181248738291802	0.0504786249427887	0.7315187204410009	0.805013892048005	0.49338270611578	0.539169632280178
NEUROG2	0.27884123265331107	0.8767791620297919	null	0.669978832597153	0.687939063200371	0.328716186145011	0.649356160069067	0.621467870354915	0.541114255976801	null
NEUROG3	0.22450739508797798	0.9020681560888621	null	0.29441021471204604	0.4375166050708871	null	0.557378081301687	0.517411510929603	0.879250415155448	0.8358254034369642
NEXN	0.571022883932224	0.909072403275231	0.269560363237601	0.6449745936769	0.915711457882024	0.46952965371842803	0.5631364508536021	0.704451581048999	0.146931303992759	null
NF1	0.628088795493749	0.8065959608717149	0.56266471952136	0.8473069958551641	0.14285894145571898	0.7005686625670551	3.9773829391576096e-05	0.287876421479137	0.15456335640177696	null
NF2	0.231185303687121	0.8889188773461941	0.8087451057471708	0.8798558622768399	0.0666822810001401	0.320945530446015	0.810834531268537	0.8302879573001991	0.784242898816641	0.6271773953593349
NFAM1	0.793292058546076	0.227010701268608	0.561657219614412	0.03728988216871	0.58449904179714	null	0.9108163140959621	0.12229163850887101	0.8167665827790749	0.0306476973632983
NFASC	0.122795908545691	0.132294848122232	0.419365744910868	0.00638801324675664	0.10958064397280899	0.8019676756346009	null	0.24262120245813698	0.78111849185813	null
NFAT5	0.38160725519116	0.307295924490437	0.634823064276707	0.527772003314718	0.641345646308949	null	0.9213969237786558	0.8544938690601508	0.6556749812912691	0.871532278122217
NFATC1	0.29965179105167	0.804220076933963	0.94528509315901	0.126851715031015	0.479803971902951	0.6225021257404201	0.9945895179499659	0.31237499790360196	0.672467493821402	0.9465994018691608
NFATC2	0.988360298753191	0.0204244139429912	0.29155428935665695	0.619341765576128	0.0249106464789524	0.195439575807863	0.109340752336601	0.252613536078778	0.174304823765929	0.0483005399403985
NFATC2IP	0.663649249446359	0.877866324304888	0.0274706889794175	0.16117818734406303	0.25050995922609304	null	0.0306475316774493	0.256609951075338	0.43824552142710405	0.286051583613079
NFATC3	0.0952048366315842	null	0.992725904367797	0.7328355972065631	0.6585782288438891	0.37546229436006	null	null	0.6253218109057629	null
NFATC4	0.23152560041493103	0.00230640728622133	0.140165179513426	0.335119755899121	0.889875092704284	0.8223303367228371	null	0.5143425883163669	0.942947091659623	0.7532969729546339
NFE2	null	null	0.320462189445461	0.47586618776026895	0.316779808698375	0.583800035800969	null	null	0.300915830220172	null
NFE2L1	0.0362547730975005	0.216486107601531	0.0591000388009435	0.0266914287112829	0.30028543485629605	0.296355380307769	0.0346646958830146	0.0178003078983475	0.1740237266863	0.9256244656942969
NFE2L2	0.714686957479426	0.903755934402383	0.831739081649348	0.696358921620177	0.28944919774619704	0.4181154468446261	0.9194221839149891	0.00559002273509968	0.894482198519062	null
NFE2L3	0.980899271411068	null	0.502018859575147	0.624510258629678	0.363338166160645	0.0687916077478958	0.7534927438277149	0.48570761290432796	0.489803613889575	0.740817661931127
NFE4	null	null	0.203750148212158	0.199085244160695	0.362691136345885	null	null	0.21289413382877104	null	null
NFIA	0.0290379472445497	0.8449094030063579	0.342158948676352	0.9101435507609521	0.009141734824815841	null	0.139451631560544	0.0467680391880052	0.9069328743146411	null
NFIB	0.523792613294558	0.760374953005057	0.283911928691697	0.0291115083722493	0.461657716221202	null	null	null	0.258720543436471	null
NFIC	0.432455087687641	0.943922103152812	0.5914213077923289	0.240693577219293	0.953623686625859	null	0.764110734343739	0.881592762786165	0.486680332474568	0.125106316641195
NFIL3	0.35640353515734	0.724371825767778	0.31356641841934996	0.109297654461949	0.0362643331982533	null	0.634113100307088	0.0998442440970149	0.0783893812882961	0.260260196739373
NFIX	0.0795464239991116	0.329679764516353	0.038874515320263	0.0784484293569501	0.0917447447724389	0.36153306320474105	0.28743839062762394	0.0225645563930136	0.7386107247168471	0.081857301493706
NFKB1	0.124629845761855	0.673233884639336	0.181304450126856	0.0653115438074136	0.10440241599237801	0.590001632106833	0.9329200371971039	0.913066584125678	0.171102665124268	null
NFKB2	0.00582880650168383	0.005940175196791579	0.081016991468646	0.17112261896393302	0.24774188098403602	0.140301593861447	0.0585658009736689	0.0482131471921244	0.843275069166853	0.25473608113709395
NFKBIA	0.176275970159557	0.566669688117254	0.27122832369000005	0.46582223984217097	0.0545440634562991	0.0871705538848611	0.293113320492423	0.764347396643507	0.9114510887167641	0.12180295603403501
NFKBIB	0.618244494699232	0.6864635052630911	0.98725460578725	0.846005328548365	0.7649136668150501	null	null	null	0.37616288643759704	null
NFKBID	0.475227045126372	0.280727307038293	0.6979391881229879	0.6963244216198421	0.18784047441220603	null	0.425051444310124	0.5158402143587371	0.16878050062081798	null
NFKBIE	0.0257759028389709	null	0.297280468502638	0.655776930061989	0.6274943892671488	null	0.45890170009843895	0.18398503456779	0.06936755027273599	0.546546872852076
NFKBIL1	0.789411974466474	0.204738662271701	0.283210238371546	0.554614900746042	0.7214789636751411	null	null	0.16694002157257198	0.831908835288527	null
NFKBIZ	0.0574553580194426	0.750526210722036	0.15331037811135098	0.0671049262254162	0.475391577571427	null	0.9019675478878829	0.776913665212691	0.0585563708254178	null
NFRKB	0.5272400113062079	0.639071589849255	0.852254936937269	0.816858686771564	0.88375602146523	null	0.733185861744754	0.591083144529604	0.35815630265031606	0.19635556006635999
NFS1	0.5962709623264311	null	null	null	0.694804683701074	0.744114248969952	0.6862171101654001	0.4250741959096879	0.0677241914529569	null
NFU1	0.281046415978665	0.535779620818024	0.795922252984737	0.459458166684575	0.957358464945578	0.872242553624447	0.7848806330893059	0.45726264344424394	0.5743709028662031	0.507124671139777
NFX1	0.27127153942888	0.8133133369464871	0.752451145571852	0.575894554857982	0.486109556545438	null	0.841189668248256	0.30921704866048805	0.5521379342212149	0.440835652800838
NFXL1	0.63701505353782	null	0.62785150316162	0.542505816607494	0.6096180337770629	0.876628694172116	0.6250459854949599	0.44831084175683295	0.24752313346611898	0.702017814692067
NFYA	0.00246801464339708	null	0.237451264738188	0.24061456315464702	null	null	0.10342637981261	0.453866314539062	0.874268009748131	null
NFYB	0.6624108153565971	0.6162061200678249	0.5183167065920029	0.959901380151957	null	null	0.5183167065920029	0.6669243564832099	0.438813758485182	0.900378697512574
NFYC	0.4307169075055429	0.0738962227874358	0.12568829819830402	0.856501902472693	0.17711896564956303	null	0.3444036776172119	0.399696929321057	0.623061820185322	null
NGB	0.53944090419779	0.129868780094914	null	null	0.952643742701735	null	0.12028247474062599	0.47991443546528795	0.140788326268606	0.20223462487260999
NGDN	0.135801477934659	0.648297684533651	0.727894341864775	0.38983100185561403	0.47077606207625605	null	0.51494640153888	0.44094981672118394	0.7987026507345719	0.340993646294796
NGEF	0.0666512436025966	0.453408496153815	0.381906788237947	0.230229127281317	0.077587811985478	0.121022437560689	0.370566483914423	0.23849602194461103	0.516522655981561	null
NGF	null	null	0.441006113579111	0.547643447235185	0.42725078707307107	null	0.054164978830180996	0.298816467169313	0.8860535243316391	null
NGFR	null	null	0.270454565983327	0.722015864756825	0.9312814743364759	0.49529004463301296	0.33910155231380795	0.375097738401068	0.0636338271889114	null
NGLY1	0.670657596020921	0.70856984349784	null	0.070163814114218	0.14496404581149802	0.217573552625488	0.821106842640167	0.378618043922891	0.16154876614965696	null
NGRN	0.8100565643652429	null	null	0.9495312519731	0.988244305489243	0.790483832246012	0.0325026530703152	0.0325026530703152	0.0933737082420579	null
NHEJ1	0.818370863529085	0.762267486260872	0.49697516310924605	0.00652579038837109	0.275985507862994	null	null	null	0.6136213209337061	null
NHLH1	0.159579433320635	0.43464687172031796	0.760608124460457	0.219690273770371	0.9637470017966979	0.392273061761896	0.46714783626633793	0.9092599088376729	0.0308131575604982	0.8038940359008871
NHLH2	0.603265460572303	0.176545170028187	0.8390491143932329	0.696098274713438	0.9953129789755699	null	0.7985658800114491	0.8546720792576851	0.16619840959566598	0.572177384300833
NHLRC1	0.385441763134161	0.271062799016461	0.27803093136720597	0.36978090402828	0.299909627762827	0.34618495409642	0.327330907558262	0.199778124448996	0.846385261413622	0.251448263120202
NHLRC2	0.496972799364865	0.106401784754158	null	null	0.7720660087368358	0.17184954909918598	0.112637432455769	0.176328506161327	0.0592177659409732	0.6185441194517161
NHLRC3	0.8057624701934971	0.7431131033737309	null	0.6481733971719521	0.0876278269011062	0.563424229397087	0.512531315456157	0.591482598858318	0.619542723579926	null
NHLRC4	0.30692462469815196	null	null	0.115612250507624	0.831136323891425	null	0.8170803809264431	0.610487185960614	0.970071165368925	0.9192597966525871
NHP2	0.754741280468452	null	0.23674883146186299	0.86302321048535	0.604339914387409	null	0.240417298445555	0.920862784860028	null	0.9967312788747379
NHSL1	0.33627332575704605	null	0.352922037318942	0.47052867445671503	0.0679632501234857	0.274654776864428	0.128012765673545	0.199116689297763	0.87358769996288	null
NICN1	null	null	0.146643562924057	0.458698669169782	0.110776143127499	null	0.524768936494034	0.814692399478453	0.5229488528962689	0.542135888542858
NID1	0.954501098530431	0.282981372646845	0.23456690799042898	0.364747165615989	0.770167923386052	0.9215790424125451	0.12658135987862001	0.41976917912998296	0.9889905141288	0.252699637788891
NID2	0.48192679927276	null	0.061145527912510995	0.153962032713934	0.10763906046311698	0.91554096710479	0.0949427557310827	0.11445249098866	0.9673166511506641	0.0594840559006081
NIF3L1	0.9561605440326741	0.947491442788741	null	null	0.56880098287994	0.468833537261378	0.824606943618602	0.699129743545718	0.35851610152878394	0.9011919378085109
NIFK	0.8563328346770799	null	null	null	0.63134377943129	null	0.564245755956795	0.42253200330417	0.7202223029741791	0.7982231311034809
NIM1K	0.0678272145885606	0.6404701984186879	0.75366750477221	0.842567035018135	0.000771450280819375	0.812893012921795	0.735380304263075	0.7650968646731959	0.31148202472923603	null
NIN	0.0479678183533077	0.839813908563006	0.30638319371449607	0.0937609020152608	0.8715749821213371	0.148272884756779	0.253312619135595	0.204921792220993	0.968069145545315	0.0659864283372871
NINJ1	0.568954760762197	0.6843086868564681	0.75357980151865	0.8444133273406291	0.153841229826492	null	0.634336276442208	0.8160212535132491	0.71075460068648	0.545477381086421
NINJ2	0.683333661455275	0.735970625673272	0.8954050432813421	0.880637284237597	0.978799736989264	null	0.8445202894039421	0.50885774019659	0.867558372239905	null
NINL	0.431242964399371	0.260722993700764	0.6633692126971801	0.6209655299613249	0.0227470025992211	0.777230067794788	0.510611456389911	0.8577144301548392	0.29766660666022604	0.598804401946545
NIP7	0.578165737874905	null	0.653142298970222	0.668575884968183	0.33550505998702695	null	0.732355605476519	0.6661076678878081	0.250516448242313	null
NIPA1	0.9254051017035541	0.7071909461350959	0.121692886525336	0.23914358648264103	0.100233522344366	0.728036759112429	null	0.5763292171454051	0.734942312385672	null
NIPA2	0.650745323617714	null	0.911995540142168	0.9275940736089909	0.838980613853928	null	0.911995540142168	0.803546696388215	0.524794338897139	0.6281218774675489
NIPAL1	0.574733297045656	0.21237798031243302	0.9080418116037551	0.601419662763091	0.881773219059272	0.29739894052896504	0.8198595542207758	0.502805340561759	0.43052979266679203	null
NIPAL2	0.597115871173865	0.8279890361846178	0.64081570989936	0.8304521852669521	0.538378959408785	0.0868574490005853	0.653670145917536	0.882976271094058	0.859924818126879	0.8511869259938281
NIPAL3	0.9504910332928821	0.978133024595789	0.9652861007693471	0.6063553059028499	0.5846310513260821	0.5870337102666271	0.398902383030916	0.8706046156216372	0.9271822356072851	0.9185107478403292
NIPAL4	0.7691172890463309	null	0.8796784657601209	0.8383355643616991	0.252233989590461	0.538342454057102	0.746759584172231	0.262129226575077	0.9307591713939629	null
NIPBL	0.0800083771703931	0.718245632044547	0.295368613333965	0.47072096355091103	0.192111911386697	0.066548502879243	0.29918374279909493	0.437525957099783	0.830367985820011	null
NIPSNAP1	0.8730160657601729	null	0.477067633001519	0.694036739094208	0.16259851994104502	null	0.48719600660882206	0.807593186900832	0.865397597850104	0.580059252490812
NIPSNAP2	0.24673759119201102	0.6771334369776371	0.0151890271465462	0.39402009220729606	0.357530279879979	0.281353170503424	0.924491780695615	0.924491780695615	0.756846557636527	null
NIPSNAP3A	0.617390508848793	0.0540761868744659	0.518203453945527	0.345085164260656	0.686550884096926	0.20957094879647697	0.4688010159138	0.5292195786552849	0.6036654607759809	0.503964353402812
NIPSNAP3B	0.855409523209943	0.12609211748538698	0.231845525281703	0.26760166844923	0.214681980321963	0.39212418759186296	0.231845525281703	0.330902501308914	0.8101746112734151	0.25688315301432996
NISCH	0.0636828868459989	0.0407054552763795	0.261244261789616	0.0738488767458927	0.3959260050999871	null	0.25407389254258	0.0763818102083743	0.0636312843011162	0.174122464218213
NIT1	0.5154229000661911	null	0.850623778037128	0.709387515641174	0.801249128185643	0.168441679246603	0.862209769460742	0.783052566628446	0.6846230409868079	null
NIT2	0.7547303568457671	0.692310486180618	0.976029107262297	0.99822386221002	0.6832665633565881	0.453118381939993	0.976029107262297	0.997812564288463	0.330672473160954	0.999552764191824
NKAIN1	0.14582021304770199	0.36982057329639206	0.21716902380827496	0.404808522947986	0.9918428530947391	null	0.858928919794414	0.21899322021615802	0.7375420734518449	0.9650244605591222
NKAIN2	null	null	0.555517545175494	0.403317390290873	0.920067371264005	null	0.370913539492224	0.530523365357918	0.19919253743054502	0.25489922768595
NKAIN3	0.44549054744163596	0.7468756712557391	0.964851951747147	0.0086515276799648	0.628387455469533	null	null	0.381728469489524	null	null
NKAIN4	0.702703267333975	0.503951732258704	0.0531566347125526	0.136710406873741	0.26599881331408604	null	0.212825914613166	0.313748195234528	0.0784047314352398	0.279700203995838
NKAPD1	0.8233707657369029	null	0.8042404385748321	0.9676158762967941	0.349580298911615	null	0.7882842694088801	0.6823565533292529	0.62632344569338	null
NKAPL	0.7108748533985201	0.6306521858796371	null	null	0.0480002998322737	null	0.136773004408058	0.5782059183242081	null	0.390157611758231
NKD1	0.8549032971929151	0.121513946308438	0.7728277518742819	0.887989957366384	0.22865326710899397	0.0635085155593802	0.721878944903981	0.736821169533903	0.546159268325196	0.987572923271943
NKD2	0.0255129425360666	0.31627426298999606	0.39614313490127706	0.656353222434411	0.491211755736335	0.627473904447255	null	null	0.24025722583750897	0.598468550434703
NKG7	0.5703586663453821	0.896003410987265	0.763782479957646	0.674953505968664	0.43636791669512	null	0.567658340866604	0.559753735057318	0.38604633117340503	0.669423729681014
NKIRAS1	0.39551185821219703	null	0.667687912277029	0.7702786507125979	0.883696164939802	0.603948855821808	0.9326554039332441	0.128498901267042	0.925218630457231	null
NKIRAS2	0.49708280861715703	null	null	0.39451474030175204	0.9675112735907749	0.995175073528933	0.251497302549868	0.329990772044851	0.23704875463752698	null
NKPD1	0.160058989978914	null	0.9626573151823209	0.9591106986683721	0.694201673435801	null	null	null	0.818061025579078	null
NKTR	0.36399748747625205	null	0.7707806464526821	0.86180363180341	0.623045338594942	0.9027044469164829	0.46179493878227	0.49047406485678097	0.5659718171377129	null
NKX1-1	null	0.43804781000531107	null	null	0.5051104752779529	0.42076883292429107	null	null	0.0866387786583631	0.0815041451212829
NKX1-2	0.0561218540906658	0.680412680905765	0.971940421574761	0.10123614196469599	0.665524834404915	0.669768310213569	null	null	0.253414580700882	null
NKX2-1	null	null	null	0.7629824101953541	0.190607274927429	null	null	null	0.42925290402628297	null
NKX2-2	0.600613377928636	0.8234540673407491	0.267128265985612	0.785536279391176	0.28098027248122803	0.6751167129129388	null	null	0.285351229496518	0.12389205522961899
NKX2-3	0.00438868721106189	0.7490656534850821	null	0.7393269576788829	0.0662370007171535	0.0616647234099539	null	null	0.5509075068716851	0.7243756759914921
NKX2-4	0.3531387727525879	0.0267846808506298	null	null	0.38915790774645	0.447280971618507	null	null	0.07767915689885901	0.10300107327718198
NKX2-5	0.531340361140676	0.597368519499676	null	0.29585437569441403	0.0301213813784447	0.763800611069214	null	null	0.608292877944072	0.749150074544729
NKX2-6	null	0.9025206812427281	0.22766236705293902	0.43850600090599395	0.492361945159267	0.28153957781276695	null	null	0.9044944970979799	0.49116309486094295
NKX2-8	null	null	0.7548679933239301	0.407911236209201	0.24847932557522898	0.678337314207202	null	null	0.12047666331364801	null
NKX3-1	0.8837264193845609	0.911704727931812	0.9437598629969309	0.00628852338945651	0.6183031363249251	0.30384259580565004	null	null	0.476879316761521	0.5658701727723789
NKX3-2	0.690904701149678	0.968455322812462	0.451684377871945	0.54157296440043	0.919963607824879	0.497046046236141	null	null	0.817879355080762	null
NKX6-1	0.7475741900838799	0.45619304103643393	0.492306666074411	0.545932455501438	0.35193496592715395	0.15033830181220098	null	null	0.557736651831591	0.43199509272447795
NKX6-2	0.6544298520934649	null	0.577403431942471	0.8464927552749929	0.9093898758363379	0.9159878689517391	null	null	0.819957251319622	0.224511839924328
NKX6-3	0.989829377401462	0.313415614829898	0.11468274916124399	0.163589551140484	0.8299269957750641	0.920555183665181	null	null	0.859721944288904	0.25836941851515605
NLE1	0.0714565509667849	null	null	0.250868269772681	0.550355586052519	0.7249701133813231	null	0.0826901160884667	0.9029070066471591	0.193792677878443
NLGN1	0.36185898003062206	0.542418935014411	0.905634763364917	0.9671262718766229	0.36171715754279704	null	0.8859800107076329	0.9825318411507851	0.450001624422398	0.771173948554694
NLGN2	0.0820748414420047	null	0.0345289455701807	0.10469752519378599	0.873445364329683	null	null	null	0.521281116794494	0.44414324405991495
NLK	0.22941721800456896	0.6021881243791489	0.0600563353783865	0.11054458606948599	0.20972495353037302	null	0.0600563353783865	0.0644153786395509	0.9751007863751179	0.0618039154565447
NLN	0.986599298985572	0.9947042969783271	0.742795313771057	0.812625973780538	0.463788234264846	null	0.925787729605981	0.8339532903058622	0.21398736898131102	null
NLRC3	0.8356423184756121	null	0.40672242519712704	0.872457139166244	0.93186019764219	0.622250748372666	0.313097300051465	0.409654692486532	0.717880671945067	0.227949016582271
NLRC4	0.35907148482514	null	0.00804370479279881	0.0649796712278679	0.284334247575789	0.21470320559507103	0.00587940155594691	0.6644358750731899	0.5109051937861689	0.151365586979841
NLRC5	0.712035386019648	0.911378229439698	0.9669576889016791	0.328275396748084	0.14609076295880702	0.9311046954237578	0.9735548682306039	0.80896624759811	0.8210866468710899	0.600621409961665
NLRP1	0.281742271190868	0.00631809641027137	0.9957428212809398	0.954523111431986	0.33879410746163896	0.6155975480293311	0.594041986030772	0.218865526690506	0.868325042234971	0.7687929160177339
NLRP10	0.6196477678515029	0.36863147380088396	0.9445392590198042	0.939837351625348	0.839387922996686	0.0964237829379907	null	0.12713888490452602	0.30390284084215397	0.696769009911334
NLRP11	0.231129629734543	0.5847619290249859	null	0.564946868646789	0.281526287577019	0.35616438623224794	null	0.7836970292086992	0.5314265796661649	null
NLRP12	0.7190202980083291	0.7313834883340609	0.340225676086242	0.8871360359905329	0.7321439749589109	0.8311817332007042	0.317269932320144	0.0367738497396731	0.14713123886607699	0.9061949474764242
NLRP13	0.9927842831982909	0.140192158469876	null	null	0.692293338930102	null	null	0.9522069929511049	0.403245061904921	0.68886491674972
NLRP14	0.8246217884549829	0.878779804538372	null	0.7338410714935191	0.7338021127583281	0.25596480368054997	0.59782263096849	0.954952254596676	0.834266910903964	0.808314438546064
NLRP2	0.193704091237246	0.694942126855704	null	0.751647097336915	0.580476081182324	0.96533948219863	null	null	0.238988803437684	null
NLRP3	0.604695915800172	null	0.42827329137325504	0.29075373117193504	0.192998288287425	0.38550188118321294	null	null	0.9006214471505609	0.398623221810444
NLRP4	0.6159019119312271	0.221207688697844	null	0.499220234185678	0.5353851907285679	0.8018767782322981	null	0.773456723080011	0.34442130682685396	null
NLRP5	0.628546026856561	0.288188171219885	null	0.31493405572859196	0.32516425384767794	0.8720928968561842	null	0.0639256585764159	0.124692063798523	0.980111812150822
NLRP6	0.34883610014168703	0.8378468737330401	0.0902396408700866	0.182912608977318	0.599152007263991	0.51263759423534	0.0887328239257219	0.23158912637422896	0.0890409392363241	0.11883768802424301
NLRP7	0.40602975190289403	0.404247040491966	0.558976827803501	0.635341086064239	0.20151459315442105	0.665848449856645	null	null	0.22966060361721802	null
NLRP8	0.449085724546391	0.998008273386418	null	null	0.599759448449119	0.318572493914617	null	0.534494847026575	0.875337933737133	0.914578306480937
NLRP9	null	null	null	null	0.995290361243755	0.685451805264492	null	0.9837220127128791	0.7303892917390931	0.743771646741218
NLRX1	0.6008626822664661	0.20096284604841397	0.5821086080380601	0.8065519863203741	0.0474044871440551	0.7765389070424479	0.5821086080380601	0.6781885569314431	0.9307585461873421	0.6093430692483289
NMB	0.46754869478820793	null	0.349382501631027	0.668751921953173	0.8168813577751909	null	0.618020440377085	0.349882667762682	0.32047077678097696	0.0309607112365928
NMBR	null	0.0519079686152459	0.39947485433970703	0.10314752570209	0.71742432964541	0.6217278072836109	null	null	0.240178601202883	null
NMD3	0.6106776904851879	0.7697198326464659	0.733441823136525	0.638272531939425	0.190657103368879	0.0139370569119539	0.712424134267002	0.455968229583193	0.387775195129063	null
NME1	0.117891141737007	null	0.901317239896604	0.559886222996229	0.9689539918323629	0.5635160497924351	0.9269996120124079	0.418840418913296	0.684963119466362	0.679831570771513
NME1-NME2	null	0.5248118266537399	null	null	0.972082320976341	0.367394584764554	null	null	0.8078110390969029	0.580806665160257
NME2	0.3991552186549929	0.5248118266537399	0.433409358321609	0.336045913327486	0.739523003033868	0.305978796458099	0.424020288853861	0.385708491915832	null	null
NME3	0.0675567684892386	null	null	null	0.0683321106934233	0.48371578999882303	0.126696985383971	0.0283173162678467	0.8504753023067742	null
NME4	0.680025102372071	null	0.6929053252011651	0.5017303819365889	0.7223923420786801	0.11434503345625	0.582153928182989	0.34500825059542	0.15904552273286499	0.567300995764829
NME5	0.163954736064902	0.983765485737883	0.72741273368938	0.953019938926803	0.497734580688837	null	0.7929935718474158	0.8985641121258741	0.155301275976677	null
NME6	0.707555403766308	null	0.6909887533832499	0.0551266954280942	0.43891514623003103	0.698270421281368	0.6482262878734111	0.0559284654660176	null	0.8499373349536792
NME7	0.8793305870694879	null	0.0578683426167863	0.0232879812388264	0.41935883586840705	null	0.8244660371804251	0.7557396968531122	0.4170950417557511	null
NME8	0.9769263411812671	null	0.5271382767587439	0.346237447673368	0.9129809327016608	0.448200733786164	0.0485428236982242	0.905269676356788	0.619870832104539	null
NME9	0.636769958295585	null	0.731397960487405	0.917321623509127	0.11452422441549001	0.306814807137497	0.795368210159424	0.997700575051211	0.668557825373431	0.8486866055826229
NMI	0.45786158619646006	0.582666186431351	0.7316434682001959	0.5937958325702271	0.0862931840899614	0.524974458572601	0.603738434648675	0.3826765680789821	0.7187769888354059	0.433294449005968
NMNAT1	0.255205980208936	0.8661920832233659	null	0.41152518417928896	0.537579049435127	0.41636171011381795	null	0.162861679942005	0.613182099830724	null
NMNAT2	0.821209701407581	0.82388912593512	0.9733487157649731	0.498930342078603	0.31096261734691305	0.32178038313262297	0.990619766359432	0.0668385552477682	0.849595549177166	0.7498486813349141
NMNAT3	null	null	0.515382927722204	0.212729466034308	0.25221512016246	0.17216589570041596	null	null	0.11378211048157999	null
NMRAL1	0.721806553166073	0.298968326437193	0.714851047745418	0.4646994033290979	0.278115934310991	0.722757180867086	null	null	0.226311330673617	null
NMRK1	0.9327816370238209	0.872897086638047	0.6754228252941521	0.34313342914865397	0.42366190428595707	null	0.75886198019793	0.956814755353795	null	0.8484694607751508
NMRK2	0.8863727922175358	0.9970465347600781	0.300710009203325	0.35766402698712296	0.310175281765339	0.41639071778252706	0.336601640578698	0.7434419105003279	0.776927627227972	0.870104845856587
NMS	null	0.8692907751853579	null	null	0.844064694445129	null	null	0.127401097155606	null	0.945120996606198
NMT1	0.390159806874358	null	null	null	0.327140722944802	null	0.390684571214924	0.9392823912508091	0.17231369942041003	null
NMT2	0.317419729182636	null	0.0221168788362559	0.832438319034952	0.687064240189901	null	0.37734746104106004	0.635185283875783	0.796730980376612	0.5090270193154389
NMU	0.578171998674653	0.754870099250509	0.9815585092260909	0.377754346896289	0.849572863310657	null	0.9288365006001359	0.8832826575303009	0.95851352997419	0.8707592032976441
NMUR1	0.112814614644212	0.318863923718662	0.936769243716213	0.557590186443824	0.270827925851102	0.0302693375344364	0.567152023592221	0.8986505296159392	0.962811293257865	0.89337481113214
NMUR2	null	null	0.0770166886398307	0.0770166886398307	0.42205974410482505	0.664674297240218	null	null	0.42655402176630997	null
NNAT	0.6468838829396689	null	0.355865444043879	0.186819168827935	0.6751069240718549	null	0.6859094057071251	0.6920604790000379	null	null
NNMT	null	null	0.5732150923061011	0.962105432484059	0.88872062809288	null	null	null	0.338391152343949	null
NNT	0.992934715110817	0.934653627408479	0.584388132643406	0.991007084194899	0.856667536557881	0.7386409884300609	0.9798968941311291	0.9068107612055459	0.940128794327925	null
NOA1	0.279765233368568	null	0.21132481203591702	0.21901188440768105	0.18940542212978698	null	0.43149331242606903	0.361115771076539	0.33393380942847306	0.499970219689557
NOB1	null	null	0.65867059330084	0.0128618258321007	0.0937384939527051	null	0.7543306372890691	0.013894816839331999	0.455342643839498	0.532992145323558
NOBOX	null	0.877309104862629	null	null	0.464514454927898	0.8492073873824251	null	null	0.986074944858782	0.5987021232163271
NOC2L	0.0515290424810106	null	0.133138323222969	0.156824259621793	0.9190313941554008	0.856671978636864	0.655543447373945	0.754219217532118	0.15971248110478198	0.8510782054502429
NOC3L	0.177384954724494	0.7806878801684409	0.335176075049567	0.222664398178188	0.3538086971974771	null	0.31358914523452397	0.12169362094833501	0.11091652473637	0.228309060628382
NOC4L	0.00125321894021191	0.0586441031066747	null	0.9313322430842159	0.888974541299385	0.533326209491934	null	null	0.254862514315044	0.039475041538656
NOCT	0.9225782714561529	0.522156093717714	0.40031666271669997	0.8187120347070459	0.9220672249788441	null	0.300433817958211	0.690729125888232	0.49049657751766895	0.174291588570002
NOD1	0.24369375742604002	null	0.414040838818201	0.259429507971202	0.42642651948097104	0.995381844417112	0.418837612513469	0.316374885369435	0.40053861811839697	0.261154084146225
NOD2	0.0249566180838376	null	0.7096956206993009	0.47014548547184004	0.876181495553582	0.23386555061381198	0.718544018579203	0.849300611770453	0.604224504390244	0.9658028968414609
NODAL	0.318497623925198	0.17957476717987	0.403592687629635	0.0675313093767564	0.971162690877916	0.556217521311844	null	0.0932135475965508	0.727495731531048	0.5374019929645429
NOG	0.15494940271867097	0.752837544129154	0.671632258258259	0.8896520611145359	0.6812598638415329	0.6572520880765289	0.455247774796834	0.61158525673196	0.0964388290177421	0.536368375467567
NOL10	0.5675494168453901	0.314073942287843	0.704675298065416	0.166866716626564	0.975742433186408	0.909499864015059	0.9925738791070441	0.5777568415578629	0.9861427162639399	0.485938803639574
NOL11	0.191154370415763	0.423330929092905	0.29013250154547604	0.37466035406238196	0.0215571802855052	0.8269069202407908	0.308008416788291	0.40432684747109005	0.865520739659509	0.65300766497379
NOL12	0.0841672244034783	null	0.8903447820844771	0.996196031210394	0.282164595022524	0.0958091725106904	0.207626061570773	0.204726567343881	0.37851287727340505	0.43165198218539097
NOL3	null	null	0.849723481498891	0.978516939017789	0.68843266145182	null	null	null	null	null
NOL4	0.696140401270985	0.6226577980276601	null	null	0.9933960777094569	0.91184005016817	0.20604717435984302	0.593434466868311	0.0259074592982947	null
NOL4L	0.5647071052053411	0.619585214850327	0.8367338888601759	0.9016075076883109	0.45989307895311793	0.489310393004545	0.0155472048889713	0.03790554816241299	0.297480924210212	null
NOL6	0.9684147874299999	0.239835416603778	0.047306339486646	0.263855408430608	0.11633770184102402	0.19314698494852597	0.158746521566703	0.57286852439187	0.72532907044739	0.0046145860340172104
NOL7	0.699134749696022	null	0.6469838572762651	0.6142682783031911	0.8372461422944529	0.9486360132669259	0.8123750976858871	0.657611195905764	0.8858080658107059	null
NOL8	0.127970883334007	0.009543838607669391	0.0526478774925772	0.0388857707761568	0.0645600584136621	null	0.9177839898504292	0.576262157538566	0.0515111069853667	0.9132084198808951
NOL9	0.217109084293927	null	0.625634941533276	0.8344784586394591	0.200294030465182	null	0.45424433940333203	0.372927929219734	0.280612613706011	0.7043199543055509
NOLC1	0.0185451664672533	0.98777056605049	0.0055922690021436	0.0416659528758589	0.36863633572542803	null	0.0055922690021436	0.0397076405227261	0.19216233260578	0.9800766086332829
NOM1	0.585555599769773	0.9383575732936221	0.144795727387835	0.363173825448741	0.516925963577951	0.22971186702860602	0.0747611723563719	0.66432386251223	0.0639586844660875	0.0613900314194071
NOMO1	0.761649856314278	0.46521975496488793	null	0.0804266402144895	0.762595550663231	0.457572268578944	null	null	0.0590741907734904	0.737785887380832
NOMO2	0.0390516226537396	null	null	null	0.8195498912470229	null	null	0.592988733902119	0.4115646116709021	0.318266284000797
NOMO3	0.680463423542923	null	0.4153478225339	0.336444575683837	null	null	null	null	null	0.21609674021130104
NOP10	0.786081086474585	0.51553399867086	0.280038384983638	0.509191691422844	0.32426224463897696	null	0.275284588753525	0.335206520560378	null	0.2329292258502
NOP14	0.66414753422852	null	null	0.928291141776433	0.450432731996879	0.166972492759986	0.565722246553969	0.455057799100107	0.963973785660182	0.366111849226685
NOP16	0.519538279147937	null	null	null	0.5754592989400811	null	0.6125514899565301	0.6125514899565301	0.546211520057297	null
NOP2	0.993581883263928	null	0.7125961011269009	0.8887951224980479	0.389902020609714	null	0.8285049160037952	0.135819663332568	0.127536874003806	null
NOP53	null	null	0.17023769757171098	0.10922865827024901	0.4749294239603	0.70913880032956	0.139884045558351	0.159023199267869	0.29708399061075896	0.32173612233476395
NOP56	0.9134669160900821	null	0.943051033378167	0.8028219138819301	0.119740028932342	null	0.704471932652777	0.933735175799828	0.686128537468407	0.6238853707122349
NOP58	0.64120012583174	null	0.598653682600198	0.527668730654953	0.36034545502375104	null	0.793694457182578	0.393180659659929	0.478869323263066	0.0668661391341967
NOP9	0.350758909842403	null	null	0.420756930392565	0.815941065664274	0.645540942609802	null	null	0.408028409763986	null
NOS1	0.181640187394924	0.41823362321651003	null	0.808088509578437	0.202992409749781	0.820585438670556	null	0.423973814053484	0.7581169257679421	0.670738490192111
NOS1AP	0.28072610006738397	null	0.10673230835733401	0.713096084592018	0.0837936349480657	0.5867022439480201	0.11181771883496301	0.8135917000987389	0.261834098141699	0.557984772022402
NOS2	0.598772060240056	0.40143670156335204	0.6211668551002559	0.0365034913077842	0.878325326487568	0.216657820782101	null	0.986342730595937	0.801069129384759	null
NOS3	0.0689931652084323	null	0.0182446618266024	0.0156897688442919	0.992434427360512	0.820330232855023	0.0192056381009498	0.0607577129631567	0.19003640410845302	0.0901473310485745
NOSIP	0.49608014290815294	0.349185774609444	0.613879683424987	0.8118173646366259	0.020103977708253	0.0194048332368342	0.0124887287441464	0.8547275183094379	0.204695675405192	null
NOSTRIN	0.417376681340397	0.167404955131248	0.00157827454508164	0.8974754519900151	0.59803781905735	null	null	0.5224679528284389	0.846677859232118	null
NOTCH1	0.661964295997329	0.87958783987547	0.48561591913640606	0.143423508504356	0.21968452726885102	0.802119345938873	0.30847444819037895	0.33589835878579	0.9733199624955441	null
NOTCH2	0.611974452730554	0.9853632452735551	0.7908285771381509	0.971101587806475	0.64438690449286	0.6789304269923051	null	0.0742827984836103	0.7222006425512959	0.10455341606705
NOTCH2NLA	0.9830498306849201	null	null	null	null	null	null	null	null	null
NOTCH3	0.319751479353298	0.13383269694692998	0.169355020136991	0.21225449495262197	0.5109064079778359	0.726902586181979	0.17709884973105103	0.43513740328283707	0.7101912099095541	0.20221482244372
NOTCH4	0.8710776462096409	null	0.169131404648832	0.44975905719736203	0.023322636895785998	0.6605107259287739	null	null	0.0194394314124716	0.849829286669938
NOTO	0.9649741421448129	0.157961117720776	0.8002950051505541	0.299228929519029	0.23567302214130603	0.35059946189952	0.8002950051505541	0.437718811046786	0.0915598932675626	0.707673466567703
NOTUM	0.38163238506057595	0.508294274123998	0.7993469759282951	0.8380724312279292	0.298866423119326	0.75461763877489	0.7993469759282951	0.874428225039278	0.7910073806215709	0.22986443548141897
NOV	null	null	0.969809336581703	0.9811877223699409	0.683516650777163	null	null	null	0.176446110150457	null
NOVA1	0.236884443506397	0.385810272778074	null	0.6032823096605121	0.862770516129786	null	0.9446526505099592	0.118050967913077	0.900302961977717	0.9030465567183149
NOVA2	0.559439044648544	0.146132830636691	0.27065504737759305	0.161055050193988	null	null	0.290041810816878	0.35504130417023705	0.160656011324167	0.357621865728854
NOX3	0.907186551877177	0.5638757703237299	0.929558448152299	0.206856162912617	0.0767434025935112	0.18787814481810503	0.870658000123027	0.8006124874878431	0.504930642462348	0.34085206750782804
NOX4	0.500723599904227	0.10924564775235301	0.7801562526474292	0.8949097516720029	0.978948680525928	0.930514075898538	null	null	0.39200730257171007	0.344172170220986
NOX5	0.539708081280632	0.160548034180942	0.760473204476019	0.9935799488324809	0.127735950977607	0.462141073478961	null	0.397511787369133	0.405838093802389	0.0060194395489416895
NOXA1	0.0986309997885109	null	0.11173366083116901	0.771515332155444	0.7054091210424079	0.117964126003291	0.542681479969038	0.709158941011257	0.135005429366306	0.14268414365042498
NOXO1	0.173867303088082	null	0.619772795355482	0.7886419941124359	0.496187675953366	0.388959614064959	0.44147217831654295	0.44169953203812606	0.913807022382004	null
NOXRED1	0.221262222981156	0.128908753003527	null	null	0.346475008177542	null	null	0.903853437765997	0.622221530667347	0.631144346443287
NPAP1	null	null	null	null	0.6898140517920379	null	null	0.794501995332782	0.131802122304723	null
NPAS1	0.0566971340679314	0.0921502745686245	null	null	0.7259759832812379	null	0.0548386175947568	0.205218449205105	0.9450822916500581	0.19689147881571104
NPAS2	0.616172992243625	null	0.48240819503893	0.7796877527873969	0.8526373626759541	0.695995238993695	0.520073299329141	0.755419848898718	0.526303614370717	0.829780790760279
NPAS3	0.0208725756977024	0.781783705131521	0.286995175081346	0.23597724864358702	0.333022956934802	null	0.279267719716896	0.14808732748332198	0.450464538814251	0.242292228692087
NPAS4	0.888942576432134	0.10036767578451801	null	0.0681495002686421	0.32372775911478	null	null	null	0.959909194085595	0.28838935860988396
NPAT	0.148135409162843	0.8183860968561791	0.7708203432705849	0.0290116768648323	0.956703576719397	null	0.548403726735876	0.105947487573274	0.79316631321083	null
NPB	0.5445750308174311	null	0.23209355552487398	0.5157067237280339	0.695805488645209	null	0.185412886050057	0.611110816324979	0.594744065040748	null
NPBWR1	0.8646368927959871	0.6296724593152989	null	0.469695895627642	0.45756511726396204	0.971475735691234	0.4337246647064821	0.4739486122066479	0.141083349472591	0.524394423833465
NPBWR2	0.0424644230168806	null	0.3784908656722771	0.10983838089319699	0.0117240368798897	0.47768949495483204	null	0.011494172735580002	0.810013028740588	null
NPC1	0.0264784772724994	null	0.0571752423706291	0.0487642207034023	0.5275916987251071	0.951595478046145	0.0340191798199803	0.0322851186141186	0.48338413343161096	0.0472104503249144
NPC1L1	0.9478452184815079	0.49179456689577794	0.260853626905973	0.77045666253388	0.541187776363366	0.531935827612737	0.24250827230744101	0.49971370343855603	0.953167538953989	0.9970960526284058
NPC2	0.42571563017947295	null	0.24036293982519102	0.17734098560872896	0.34062382026100607	0.366888125199541	0.375070001283335	0.301261431556817	0.0215989123810936	null
NPDC1	0.8310576469585709	null	0.265942590340138	0.271463059986445	0.0651905209800103	null	0.153604968014457	0.207978841529353	0.9289405894484151	0.19653244293072197
NPEPL1	0.5637964244883891	0.8633129399537891	0.195514617931618	0.7869296585817971	0.123375755624257	null	0.699170013844431	0.388556722818478	0.17429396555128002	null
NPEPPS	0.9563670839182629	null	0.857477946416053	0.40088610586362505	0.52970383156068	null	null	0.46717771093221	0.761435846889548	0.302106057287703
NPFF	0.410635365828169	0.9031752250936791	0.374067529539161	0.725861614013136	0.312595646966273	null	null	0.543505281377182	null	null
NPFFR1	0.0991826740371018	0.0110660269236605	0.8479404885638	0.17238311909354698	0.8508954039932729	0.0479321250692768	0.119267170104362	0.157023199854499	0.0283259037642405	0.124229340346047
NPFFR2	0.287138793606747	0.135888166064178	0.3627019859954879	0.969336422405065	0.835354887945761	0.680837748232305	0.6688119127094139	0.35917803506243795	0.46805703011256394	0.720486776315944
NPHP1	0.263589908064083	0.607061483861944	0.936875228436777	0.825355498909483	0.599892144344064	0.662710239178078	0.8325241724779509	0.806433952278284	0.048264117546437994	0.9462444983168641
NPHP3	0.10038405591656599	null	0.13052513064764099	0.20034575288687803	0.8931755887490079	0.9617035262690731	0.13086984381976	0.19342094205515697	0.23949530599888802	null
NPHP3-ACAD11	0.613675929473509	0.559694372039924	null	0.364589242739047	0.7077134992613671	0.9721979777246791	null	null	0.321932767213035	null
NPHP4	0.939661002290096	0.11757702392703301	0.34693481636964196	0.509258561047931	0.23945572034683202	0.9661366456360791	null	0.24251144498181798	0.404314798904505	null
NPHS1	0.5958023362324201	0.52714672344921	null	null	0.308914120091703	0.0747277940341213	0.939719319184696	0.283907577584827	0.217009350970829	0.238650629181956
NPHS2	0.8977833958638871	null	null	null	0.7616540109850658	0.746917901084823	0.9771717821280579	0.650095139872673	0.49735531164095903	0.649134378860505
NPIPA1	null	0.174392256648984	0.43195668776051	0.12553237111013302	0.279911815615443	null	0.5371727138988279	null	null	0.5607556103376321
NPIPA2	null	null	null	0.7404355212903491	null	null	null	null	null	null
NPIPA3	null	null	0.337372928041825	0.24784863303923302	null	null	null	null	null	null
NPIPA5	null	null	0.633321487570417	0.6196872849004	0.284876706447449	null	null	null	0.64795148171137	0.499584690663945
NPIPA7	null	null	null	0.37658560590859996	null	null	null	null	null	null
NPIPB11	null	null	null	0.706961306742208	0.453332233602618	null	null	0.28046206799779	0.0878896188596116	null
NPIPB12	0.6682963869836429	null	null	0.875527137372641	0.36577835710712603	null	null	null	0.200012676818609	null
NPIPB13	null	null	null	0.700433085024481	null	null	0.0252765118119379	0.212266910817591	null	null
NPIPB15	0.48613748343329793	0.347800993602968	null	null	0.524537852814373	0.452820050722386	null	null	0.461370567819404	0.420547263291326
NPIPB2	0.327134825526792	0.23847475805780302	0.14831280309734196	0.17829270943506603	0.892566007273705	null	0.377248712038456	0.315749990390052	0.80255865419984	null
NPIPB3	null	null	null	null	0.9875320290861259	null	0.7953782478707091	0.496916921569985	null	null
NPIPB4	0.867274775282366	0.573240839848177	null	0.253813293712874	0.0722668662636909	null	null	null	null	null
NPIPB5	null	0.858323233628731	null	null	0.48036834205046297	null	null	0.122173637962299	0.7290437268112271	null
NPIPB6	null	0.701108584381409	null	null	0.236419850693364	null	null	null	null	null
NPIPB7	0.116275609721138	null	null	null	null	null	null	null	null	null
NPIPB8	0.510086030881121	null	0.6429183574196911	0.475609620153451	null	null	null	0.39016607717700397	null	0.314067645785413
NPL	0.441272600336277	0.5476792998727571	0.17259874345907997	0.664429408422165	0.12736840253662	0.10888329383497301	0.158171126337711	0.41472730285757303	0.12676263679614502	0.11207610424957301
NPLOC4	0.10076075430122802	0.919897673376085	0.595721282397859	0.262140184289472	0.400342697317342	0.6374393889522061	0.0017188878842278	0.784388880594552	0.639531113006869	0.26474782060014396
NPM1	0.041910823027459	0.470158150210038	0.00512779978501721	0.874260413576328	null	null	0.0034511403848867	0.300180808227734	0.6018357831232359	0.12993627362736598
NPM2	0.813798204176418	0.7161638263625809	0.461960300618831	0.8964846174251421	0.455363889151318	null	0.461960300618831	0.4379357737499529	0.26422364303671103	0.698315255698438
NPM3	0.0716092141042001	null	0.766649356893484	0.669081422650126	0.707316253409473	null	0.9053876673626171	0.168231451719236	0.5802937424190611	0.8474813916822711
NPNT	0.8344143768231329	null	null	null	0.234946073747547	0.240808650416006	0.9945632299741111	0.846835085017965	0.156076435016072	null
NPPA	0.0415193271149985	null	0.0944481154581219	0.0703572260639123	0.24304317918566604	null	0.0916012843377568	0.0345176945776212	0.567572455008723	0.77529711285716
NPPB	0.12394271710006802	0.245008520561269	0.20105838857324998	0.453261627039849	0.5353505422958761	null	0.83260848897542	0.301374244364143	0.850142579833659	0.902620578642498
NPPC	0.837761722860177	0.733119997944379	0.281186525040826	0.619467953837788	null	null	0.7903947155935921	0.9716056251361149	0.670959566961379	0.903417645266195
NPR1	0.614980172216347	0.0256060570513197	0.45002297487799	0.890116063820283	0.6393416945246899	0.00489425813551503	0.5237064558803101	0.863350743613297	0.25585482624208605	0.9763292985360171
NPR2	0.17514666125303702	null	null	0.15740608279365198	0.000777056414181909	3.7359826343674704e-10	null	null	0.845725315012577	0.621108105292841
NPR3	0.131910686167866	0.025745681590075	0.809214210865225	0.287838463203543	0.970121549863981	0.8063112501370351	0.373952390452002	0.10241271605350999	0.21377858926364998	0.64013416896691
NPRL2	0.900639456616895	0.803150780094588	null	null	0.000724359857945722	0.467577298452272	0.921979968980062	0.760996297265875	null	null
NPRL3	0.27306930868504103	null	0.9387641031709741	0.46276175137405606	0.9611614147651669	0.36378848694378	0.9291579198768242	0.28231017949203	0.979551564069239	0.8275072522878951
NPS	null	0.7254985467101271	null	0.325143589797689	0.14203085701217097	null	null	0.5640524755288249	0.669504958639014	0.0852946836281349
NPSR1	null	0.7024679368831711	0.9227145206499201	0.0891960367082887	0.7024129027453131	0.343112977450384	0.500457319541026	0.5879690560302471	0.8011189259119681	null
NPTN	0.227546805894523	null	0.319373402153426	0.350889261557338	0.0628757909622288	null	0.5802999996605079	0.9199229353710601	0.9299987724188141	0.940885225907567
NPTX1	0.6232855195555771	0.230482591407545	0.0248666299921194	0.737339071151915	0.9675113657930859	null	0.00441718004673353	0.56850111091948	0.583489391123387	0.703498790614861
NPTX2	0.640152332605157	0.6675743994643271	0.406855961771409	0.9918018990795601	0.848928245511111	null	0.738488632713979	0.9141830054666321	0.8430170917474441	0.928666404255226
NPTXR	0.664842289508058	0.49729595825749895	0.716743902833806	0.991781168793946	0.7542069135633621	null	0.48905690807524504	0.7412711919424659	0.858924727956481	0.8793000153712851
NPVF	0.615481723830086	0.343518416351403	null	0.7637638997196791	0.8321083142678559	null	null	0.8017680336975691	null	0.158099007921707
NPW	0.9026014101578191	0.375925361589618	0.19527162862155703	0.25972286646736303	0.544491484346064	0.523514017719537	0.34550762211089703	0.620090720658689	0.212613600179441	null
NPY	0.92904996915738	0.2900239907178869	null	0.104225757044026	0.6308146595067641	null	0.517597255366635	0.370934697210374	0.0188306194932014	0.140395649497012
NPY1R	0.10940118025457599	0.8606957652232221	0.359438248841738	0.159375005629357	0.4453622970195421	null	0.0953462621883029	0.0380857144334343	null	null
NPY2R	null	null	null	null	0.12313217183237299	0.7301247447898941	null	null	0.280887293471741	null
NPY4R	null	null	null	0.7644625544729828	0.434063740732185	null	null	null	0.288156938407725	null
NPY4R2	null	null	null	null	0.6223334631450479	null	null	null	null	null
NPY5R	0.20689851997891798	0.530602842403832	null	null	0.352210425426035	0.8268544199175791	0.660841630978604	0.7462741570161329	0.136001906066843	null
NQO1	0.34707680358255	0.148552649623896	0.369209513718187	0.719547535617095	0.26052167355078304	null	0.260960742505371	0.48551903592084705	0.8532519768171899	0.59189969615626
NQO2	0.17834785951660898	0.323663643793993	0.121957925050118	0.369605619519304	0.24641355038756	null	0.49026823172835	0.49656184462803604	0.640586244731078	0.9471913048044152
NR0B2	0.128542451119704	null	0.8009652725610059	0.575465440995989	0.304338764258008	0.612454979493699	0.93345465145492	0.420380425574646	0.870577343569902	null
NR1D1	0.9354086787430792	null	0.8407093151080309	0.7637544629322779	0.282804596026942	0.5996151642870929	0.9339348888544899	0.8136412994484841	0.7453038044411071	0.7375608494862191
NR1D2	0.46653921956116706	0.7413059220477142	0.43888009958445295	0.403520037548339	0.42064834154023	0.32961918092696196	0.293372359057602	0.769781953964213	0.0756138447740895	null
NR1H2	0.0462890953953476	null	0.125173498391862	0.09292255715734199	0.36825026542531	0.0483847867894436	0.147628760411181	0.0392676982807669	0.0420790836804692	null
NR1H3	0.7498945236038891	null	0.9224693054079219	0.200295142260037	0.0917996712991381	0.171558961982474	0.35600548711557595	0.545706775210957	0.524529415563547	null
NR1H4	0.975786770763605	0.293780989671055	0.5319377000708779	0.5889573781528421	0.23763424106264497	0.628206567446896	0.37980932229483	0.5118475779217079	0.9396312884219009	0.895125214906574
NR1I2	0.44211476298034297	0.7952577487374259	null	0.266041557895761	0.35367568578812303	0.205360748015757	null	0.39842736542673496	0.8641744309592131	null
NR1I3	0.270937182946147	null	0.202433538505545	0.22693884188291102	0.859766273943927	0.9270501994847041	0.195381713727559	0.11500041852935801	0.11190186692465301	0.186253898367934
NR2C1	0.991824330812539	0.747712169336905	0.945039706188851	0.627878418357278	0.9465869759967621	0.600827913484812	0.927258483827121	0.3405658879154939	0.911496301639157	0.227491831908595
NR2C2	0.0597698444529586	null	0.999387003820367	0.762746383437558	0.46444690166969893	0.465137373334784	0.3523400025330561	0.35396812541667605	0.19657876783447698	null
NR2C2AP	0.869152746886158	null	0.0661659034034814	0.8367979738777609	0.25059243518081503	null	0.7005761490012691	0.975424946800351	0.9917038300087071	0.9249381730982099
NR2E1	0.467413617082147	0.8453385802387321	null	0.00944331708674884	0.881481644166825	null	0.33365264866803	0.7796897128002169	0.9985168586389149	null
NR2E3	0.274960350299442	null	0.0243054683309758	0.682171897686276	0.11731797720914802	0.17722490951328	null	0.529938423207765	0.8814334594391608	0.0159876637317748
NR2F1	0.860010864550105	0.825149719073833	0.763715354834491	0.8862148056024169	0.22324636470567397	0.7520542838739829	0.756822521526732	0.52010028446203	null	null
NR2F2	0.22096402461336498	0.73144448703492	0.7258600276790691	0.27456186538379995	0.234106386997631	null	0.8754101504227829	0.631158505732373	0.989700726891623	null
NR2F6	0.9249880112035799	0.682129919279054	0.3975052791425461	0.8090678504720992	0.180745034868448	0.367865414336563	0.467232865077373	0.9569086818023871	0.8278389822659391	null
NR3C1	0.13686644938217699	0.93009302820298	0.833498207486712	0.25034418765321603	0.455743950867833	0.389971389220416	0.9641335388286271	0.2896085788165	0.8224600203426041	0.149006892791004
NR3C2	0.37964130595078704	0.972448755836875	0.6191024225538481	0.129046478210155	0.495060061113801	0.43320768563088796	0.8395422586349709	0.17454837070395499	0.37030631382307894	0.27001866944018
NR4A1	0.210266726732131	null	0.305854190065399	0.0848290177210524	0.00739899303466762	0.776864288471396	0.0593374950136847	0.545062528443098	0.14499014349514003	0.267444593689096
NR4A2	0.8360571171566691	0.28999282804449394	0.9673118613406401	0.274636639793745	0.534537700015248	0.0995032437170471	0.708448508041261	0.13208539472507302	0.43127245148864896	0.0872658650982683
NR4A3	null	null	0.970771197479562	0.530608501988213	0.22338301147610798	0.12152457772425	null	null	0.214601830069622	null
NR5A1	0.7496692630678772	0.519542638987685	0.5838312806286329	0.6927138449887371	0.593895104079857	0.232085663643356	0.9915177069881909	0.818509692321697	0.142482352467241	0.917100218484706
NR5A2	0.22160787939335	0.9712525851368359	0.983025424976677	0.24808499972130604	0.9963812305064971	0.807398348349697	0.8943592826732729	0.0747538894073796	0.604993000649507	0.990187026779789
NR6A1	0.131091043085211	0.47594746256625	null	0.0629562200619903	0.0176749128732225	0.0437104207449968	0.0492651668949233	0.0962524889292243	0.938658258309685	null
NRAP	0.10153743159323299	null	0.887074701652639	0.208770763246875	0.648051761859051	0.45871014064524396	0.121031572184888	0.687254363473241	0.960738621970463	0.36575272243190504
NRARP	0.8421825664734821	0.47691403510157304	0.276842166991636	0.866313659253548	null	null	0.0928107893684873	0.498893350852997	0.255006942349189	0.0909986958013875
NRAS	0.862821504528123	0.9777216206141	0.412749729877166	0.37221583657557206	0.51648253518286	null	0.352410758125182	0.724943035121234	null	null
NRBF2	0.29027010279819604	0.9263256968804731	0.306622792852252	0.9231103473674069	0.269594224196495	null	0.209835430006931	0.587790133735214	0.4019144042742229	0.675622043085165
NRBP1	0.337228959493742	null	0.100061085326396	0.3799186445107629	null	null	0.125066097327111	0.24131068196642	0.956040819122451	0.937580008251019
NRBP2	0.9135963662986172	0.7505319339101278	0.359638870491058	0.8204679824443771	0.289615071143468	0.7202624702851009	0.8776456582103441	0.7863936474480541	0.6651164952746911	0.34551148062478104
NRCAM	0.06519938795936299	0.0303829549107568	0.322267010989813	0.603752223703664	0.9055475676724709	0.565434562004394	0.652526945264166	0.6197742769048679	0.48897774920526105	0.323608101935529
NRDC	0.43814598506723607	null	0.337100880792691	0.25915522105346	0.731851612778945	0.516170737340109	0.355678151822192	0.207573638306941	0.11202053078862802	0.21553379618138
NRDE2	0.681721369171869	null	0.0485120286848602	0.0912765255231465	0.16293861956714098	0.629059802970916	0.22299281104214003	0.557068518103757	0.57576465304514	0.479254490772816
NREP	0.8408640426186099	null	0.9821530030795009	0.677552369450193	0.9895414474283131	0.515506483986602	null	0.361262453800522	0.4726198425255	null
NRF1	0.452761527500271	0.0396933868974422	0.45135375759999297	0.7753214025763449	0.847842050895342	null	0.717662651494315	0.611140910254926	0.494460383390353	null
NRG1	0.215605911375686	0.6251168372513511	0.241682323416023	0.0127808177963447	0.7647340890706651	0.5725364756088609	0.6998971046754229	0.31735129177928695	0.776513816896718	0.48488505945447297
NRG2	0.5630824719408439	0.293748953614553	0.8555995457801691	0.575777198416431	0.8300503232139731	0.7879561344753009	0.9007463765724542	0.816331287962943	0.972152093247865	0.46768615762405
NRG3	0.813828989186083	0.788985193089212	0.8134615934095479	0.946696139976283	0.364340530525392	null	0.899093768118598	0.245942054479394	0.79424651658484	0.120876176297145
NRG4	0.327235018045365	null	0.439404505651183	0.113515777418254	null	null	0.150080727949494	0.0493887503889188	null	0.35383935387560705
NRGN	0.0805033424049585	null	0.9389110262202328	0.9402561341153441	null	null	0.9300970847156329	0.9522965654368051	0.9787134912447192	0.9525822160314101
NRIP1	0.7494403510905251	null	0.641355883344533	0.313794381048579	0.649779438077679	null	0.962861710662843	0.88988185982365	0.7126732667003491	0.211670730052922
NRIP2	0.779137112996545	null	0.607713998547321	0.8123939831273499	0.10780087854594801	null	0.6633068808526179	0.814298561818963	0.614088998725115	null
NRIP3	0.9809747381603878	0.162110596809069	0.21258874324382998	0.8635920819900881	0.6534045385434549	null	0.497030681156065	0.8157442358414301	0.40701914472351397	null
NRL	0.0833473491548861	0.185195656411369	0.37484880534103704	0.91384407241735	0.27916932599662103	0.577212260721098	null	null	0.128384699638979	null
NRM	0.219757815667994	null	0.256827249669121	0.410842183076188	0.211842720180515	null	null	null	0.38256112722514796	0.32498219374811893
NRN1	0.147814246096837	0.0375710559431295	0.109890836394694	0.160843123723292	0.6631263348912081	null	0.115829266142157	0.261024624570599	0.0989600595974133	0.8579019172287491
NRN1L	0.427776584362887	0.8628459345656779	0.882316304861441	0.6978779409843909	0.045835660655992004	0.21894936165507398	null	0.142437087538922	null	null
NRP1	0.777910675159148	0.620953329145165	0.442287399717003	0.750179178631236	0.47747743558810296	0.505674658737926	0.48825581773742893	0.670570121585446	0.465719048880132	0.831028270785902
NRP2	0.0006107431451934929	0.00044134627506198205	0.0170520689286275	0.0380869117624925	0.9502129656108921	0.866850036733937	0.17727268121734102	0.366345964355816	0.0465882453143149	0.47372387394096205
NRROS	0.532046261436055	null	0.5539510753737099	0.17719059231248396	0.9533564257970859	null	0.808452936158883	0.507648229154934	0.36520274661901797	0.8938351325949592
NRSN1	0.493988963679357	0.114614521827731	0.37802534666198706	0.6947837883131629	0.6149092371124489	0.9268819214103979	0.37802534666198706	0.898900955420192	0.841653975800052	0.8613604732338199
NRSN2	0.00391553817798496	0.10427303698326901	0.5695657222381	0.7281089452199649	0.728296959918669	null	0.0573188435653675	0.17861487785105198	0.173619422382457	null
NRTN	0.9915301522551179	0.7420580304253741	0.658787878456174	0.907434910858655	0.77500178815726	null	null	null	0.588591430323289	0.735017818661932
NRXN1	0.361827055167025	0.729332744384955	0.611031411873724	0.8115556447954521	0.9026566141218672	0.5076107961375971	0.47010493807809295	0.076784953222804	0.7195345947230509	0.954197453159836
NRXN2	0.6021979800654	0.9231364574920731	0.553108327580843	0.9464122503247621	0.7945624063332529	0.306214811280822	0.399053083650705	0.891524266558675	0.13490071495063602	0.8099535717479641
NRXN3	0.7075046552479441	0.39705903067069503	0.13749057946907597	0.931532777141269	0.36532396449825605	0.633695346414489	0.986843547187095	0.66020153015336	0.9520622947162428	0.9508259732512371
NSA2	0.991065553026402	null	0.0737931506592788	0.12108334384780099	0.36394744164676207	null	0.979199289992045	0.238703657958953	0.5707242893587601	null
NSD1	0.934322007546017	0.941072198204563	0.835233748512287	0.8524308505716279	0.967064150624115	0.544731878163054	0.8104247016531709	0.610650911710637	0.6910578540222759	0.797317193784818
NSD2	0.449174971202266	0.20156498161274103	0.39499991213721203	0.651704099721107	0.790724560065953	0.9748892085998679	0.38395337829112797	0.42251400483599105	0.165899936338067	0.402723541374611
NSD3	0.0883755106723065	null	0.767831269482504	0.522008621513245	0.328963210366654	0.310481715461196	0.226851614362418	0.113604853123002	0.272680981049863	0.46984064803866
NSF	0.8109792684063292	0.43764679846511295	null	null	0.827033501743062	0.69070672306869	null	null	0.0349500851873625	null
NSFL1C	0.41796420763112796	0.0302897228495169	0.40500009863732894	0.8245073040768292	0.453662140738891	null	null	null	0.126730820745374	0.791051745348472
NSG1	0.7037423722364851	null	0.6948787484448851	0.414457039265499	0.745194562534347	null	null	0.9844024673462559	0.810839364631945	0.557412683949969
NSG2	0.0938575902636359	0.0957817874729052	0.142330349126463	0.124615659732936	0.9757708537853821	null	0.906317677758271	0.112352018549773	0.0915637191265024	0.35666483204188004
NSL1	0.3913638192774	0.539078228375867	null	null	0.226046511892807	null	0.33789800168469303	0.42011482458886207	0.393504462233685	0.18269402615798197
NSMAF	0.840955605324004	0.972373407663979	0.0672600762385823	0.0822560071966513	0.0457667449889738	0.9418139497410729	0.0672600762385823	0.0408554086755335	0.0611056182696736	0.0844045943493652
NSMCE1	0.6608097623397751	0.206080637556541	null	null	0.29763750832559305	null	0.168251173826806	0.7905887909693441	0.537875559221726	null
NSMCE2	0.0646995438249	0.140513969345396	0.824301829880552	0.9056229988930491	0.8054637675618901	null	0.405330268650634	0.621874316292022	0.48369541765758	null
NSMCE3	0.546402604230266	null	0.729478729266318	0.578445687677675	0.662488710973785	null	null	null	0.325781860462786	null
NSMCE4A	0.8159079186053491	null	0.472805085017514	0.22648518976293303	0.8267657118453409	null	0.49531961223456206	0.709682687228982	0.289391906513578	0.118907768664439
NSMF	0.8790843605929699	0.41082565421336303	0.639245248008094	0.0916348946336544	0.821344346254424	null	0.858106542544173	0.0740831454666709	0.6000320056294671	null
NSRP1	0.6556976911669901	0.760085307677618	null	0.332952852218597	0.3513869556278761	0.730789158761588	0.255312389032604	0.9189110507587099	0.19155298318138603	null
NSUN2	0.9318175422920669	null	0.7668882287452049	0.626775531653562	0.32716375934938696	null	0.7461739814135291	0.727996978571695	0.7161222317777871	0.7194522930769759
NSUN3	0.43631979854551894	0.191050019490954	null	null	0.36736022904509796	null	0.428901186652445	0.510926063354609	0.205424270473409	null
NSUN4	0.961511493153386	0.9008336899572541	0.354144325977341	0.9128854901187501	0.523907685841766	0.7965228401156971	0.9162298317992459	0.8841691649637471	0.921513934474204	0.574332547071509
NSUN5	0.119020583269565	0.251826265807328	0.11646741872378301	0.36299648997708595	0.9735683858963611	0.0668695991272712	0.11646741872378301	0.339150548620354	0.42161685035189	0.799871807553837
NSUN6	0.7699060469078041	null	0.0984357278328989	0.33763690773521	0.531451824106069	0.7166926008766079	0.37612210660866496	0.81018066381927	0.338839377574534	0.532718445172739
NSUN7	0.293480273270566	null	0.43005596422860204	0.53059493951779	0.10606428078333098	null	0.9513780958094581	0.8422681179228241	0.9397240177237909	null
NT5C	0.7667289413236948	null	0.9753169982698231	0.917179313303476	0.0969397178140501	0.599024014355055	0.311528022728234	0.15108054517570998	0.12434617431463302	null
NT5C1A	null	0.8107030202959591	0.0590251211317827	0.433834848135155	0.7913274886268871	0.354949045695057	0.0451993106672077	0.338476157704817	0.621962800498696	0.0913909228968214
NT5C1B	0.126672544969212	null	null	0.637556605975403	0.8021294613337	0.470952609155377	0.10257258655197801	0.3364317382774051	0.252641270088335	0.686801310563226
NT5C1B-RDH14	null	0.8270884461458449	0.0208226257235196	0.957233596698553	0.748008337768265	0.428266555464826	null	null	0.135955947243731	0.686801310563226
NT5C2	0.321616631016136	null	0.905228153943386	0.41322129915321404	0.75483396763181	null	null	null	0.276499536028718	0.485138584701005
NT5C3A	0.920779314290243	0.892475522044252	0.47252161278908095	0.919027574455154	0.9300488100498872	0.5930840242209641	0.27625091060378304	0.8787197996570342	0.800420088446582	0.932582014418193
NT5C3B	0.9359783401161669	0.70668990565315	0.4038279643092821	0.10651785362270301	0.463763358899444	0.5093396819400849	0.41695626459298707	0.27711273171514506	0.34883868809068397	null
NT5DC1	0.57903955270815	0.83769069818698	0.499902548799579	0.439896680076974	0.25171536495306	0.558647915740949	0.6632180912735091	0.511562421034061	0.392801023469605	0.426737215473052
NT5DC2	0.801680231213396	null	0.0844521948943565	0.146136948505625	0.0319723824668772	null	0.732917524864298	0.144349066230036	0.458743221671421	0.0798691224708526
NT5DC3	0.149466425126922	0.36920377087133793	0.705533943819751	0.7290012076083789	0.8570966963627871	0.39226538329169897	0.668433102029955	0.974719840413581	0.211185879701024	0.351643903528402
NT5DC4	0.19883797303972603	null	null	0.737087899830031	0.7146769797491641	null	null	0.377054846198084	0.893712003741155	0.23773799826913397
NT5E	0.44444792011031703	0.41345969027437107	0.30601054355427504	0.37588306797841	0.551898571713583	0.5622837701322879	0.385991160816456	0.216286333037635	0.0855553216129077	0.43372989273061796
NT5M	0.251794147986735	0.839166165112723	0.207437170274438	0.310611561290553	0.25634122237564	null	0.206994157092072	0.20501622784875198	0.41266977570732793	0.562607768039649
NTAN1	0.984493292967531	null	0.606718101622446	0.26991101079227	0.347600320985238	null	null	null	0.46856426937844203	null
NTF3	0.45352362807198704	0.17732973259142498	0.213378531865786	0.141040498631182	0.928228849090153	null	0.502719954295951	0.833667976754697	0.0967238177811967	0.8525710858690729
NTF4	0.98832702801664	null	0.587639719817042	0.0823254795489595	0.537731262420286	0.4904300742683571	null	null	null	0.265065039110418
NTHL1	0.23426063357774699	0.369935793944153	null	0.451861216380966	0.0912611133512002	0.0104118918470227	0.0584530402825429	0.6528448179902671	0.916689705087101	0.0586196713633758
NTM	0.23954510833095602	0.8247859331631179	0.526154074961756	0.0867652350838293	0.595520963563265	0.9535355788148341	0.0374366123604057	0.4456934491210561	0.884477481811594	0.0202438039593519
NTMT1	0.49403549860973706	null	0.33584093689405603	0.556326836017342	0.42759665112138895	null	0.46199382664492294	0.487923408542659	0.19344188131895698	0.23429319482684102
NTN1	0.656627333936022	0.9336921420444741	0.779979138278063	0.0567211071610976	0.627489512343367	null	0.89391798773712	0.6455540244814929	0.695563921512166	0.7231136377810821
NTN3	0.439469666957733	null	0.917584835242115	0.8710068691360079	0.7662344339922759	0.8142325558384691	0.732571306357085	0.27561067721432	0.10934021547167	0.19555166660148102
NTN4	0.192498890440263	0.45853031906908703	0.350726551095533	0.7673210858733008	0.40200655379848493	0.0175352089679202	0.350726551095533	0.667367061775798	0.7280848689906609	null
NTN5	0.27792054392943605	0.570119229901739	null	0.553656386576134	0.47438089065459293	0.17475715627979	null	0.18597399118999303	0.24714311808331305	0.909908609337795
NTNG1	0.7624435957502759	0.229592542958718	0.539486257790714	0.8880361896360349	0.9010793751144291	null	0.533330794518058	0.789740765790023	0.48556408542641	0.9658347970996651
NTNG2	0.17031875899534	0.512382633148831	0.0368127510171524	0.307141481331245	0.272623908572645	0.784604462644861	0.0359858002855091	0.435277808767574	0.8384082086496991	0.42477956505904396
NTPCR	0.17730705562025603	null	0.7981246265763939	0.7471357158967671	0.0576587086214374	null	0.785174395866905	0.456558478860976	0.8699196630374358	0.815025267710253
NTRK1	0.8986129621254609	0.70030998413223	null	0.105285951980001	0.753079498658147	0.28973026033082105	0.8130754933381941	0.639362944154234	0.376119629220986	null
NTRK2	0.131150485075298	0.14199928849281301	null	0.44846788804550497	0.4269944526394871	0.52619377617564	0.114301553620788	0.214697661154387	0.07657978130406799	0.0890677902164067
NTRK3	0.639835409079391	0.9810348536297521	0.634294357103848	0.35204391327731	0.7278608579771149	0.531595162606887	0.382100136590147	0.452215829897341	0.16510687919134698	null
NTS	0.7061880514181441	0.22455070020928503	0.766973700587764	0.7722327901521321	0.513485805826471	null	0.824423424354285	0.7722327901521321	null	0.23666518650480103
NTSR1	0.468056516690485	0.210908884562775	0.5732573052783829	0.745815044721566	0.665128589304374	null	0.579711264404329	0.8046340108211439	0.40992219707130106	0.556463365148416
NTSR2	0.46968802936716997	0.271541004497571	0.00808572743627867	0.136323294402349	0.559146882494871	0.0164855710233032	0.0442371735937807	0.49142335367703205	0.5184322310598011	0.40733359991147994
NUAK1	0.30375091672477694	0.668302556348762	0.22528335149207898	0.20450958495046698	0.28159548389582695	0.36289902856281897	0.223731647184195	0.10149841954618301	0.444515923199786	0.512105312251155
NUAK2	0.435649236772355	0.7019165500406049	0.0511789530380607	0.3526321664787371	0.0120411609985355	null	0.0485050048216746	0.10805780033447301	0.28908668703805	0.303464942566857
NUB1	0.328527685964412	0.9766309216080541	0.462921729804834	0.988725595026915	0.473471579172927	0.655594516000641	0.9730247644543379	0.786715199112874	0.0476811197235811	0.657876592516949
NUBP1	0.485166813116756	null	0.121924590483282	0.2975660783872511	0.8399282285749209	0.9977637114423509	0.9446472773594742	0.05010604314887201	0.515924170275924	0.779952016185957
NUBP2	0.7746485440902551	null	0.653872211765203	0.435176402690624	0.8525112221023409	0.670097407646235	0.600937317816048	0.444567317510724	0.652945244993959	null
NUBPL	0.0388140680758452	0.9587497340506721	null	0.0696041955716626	0.800600357472153	0.025063412536765	0.7743567433919839	0.7212814357259241	0.477410865594481	0.234483570998876
NUCB1	0.22339261718786702	0.87240155040765	0.0235401374599122	0.8985629671646831	0.71511766330743	null	0.7768074050616529	0.9679260519666341	0.495975761719921	0.173351391015342
NUCB2	0.0742033448524775	null	0.9051518605391591	0.9181809994895791	0.700116396111542	null	0.39335320150343606	0.6660501671273921	0.620122399720499	0.31523710365236307
NUCKS1	0.6526651078901321	0.9182481136264621	0.167123638635094	0.41203244195091704	0.5702459195312679	null	0.167123638635094	0.40629692487981	0.995738469592929	0.24001393655982997
NUDC	0.8032219349373231	0.811538673550302	0.7042444496493879	0.9131536905768649	0.17574208806212696	0.79445749516552	0.535230851758988	0.603300199392422	0.524520761647921	null
NUDCD1	0.980193570344655	0.118350956166735	0.9988136988301021	0.22025838663232003	0.324572183272904	0.968998290213687	0.7880124547880679	0.0480822562314978	0.6188466264136511	0.659420109359181
NUDCD2	0.332765643511819	0.9366792227061841	0.8680870233732991	0.6323368189740269	0.8355487716882241	null	0.713682857134313	0.530359973167123	0.7601888338288991	0.389122757779252
NUDCD3	0.95670193947301	0.674037198381535	0.469488903182585	0.903047568448282	0.36938121898577203	null	0.432975151657317	0.635447980906447	0.190880042960756	0.659495714187984
NUDT1	0.0143202452141795	0.340813534980712	0.9157448715032591	0.18690956070430603	0.46944457563356295	0.39109878808879206	0.748291171826294	0.0248015719871305	0.271239140686248	null
NUDT12	0.45408867621244603	0.430938285938555	0.137169956178625	0.366999770701309	0.856136054973984	null	0.224803045388653	0.38685598621409795	0.597808001207448	0.29225696437933196
NUDT13	0.8173555280244191	null	0.6763032376971729	0.210713797470397	0.584023434319824	null	null	0.920581117165527	0.8472241200168051	0.494137966980103
NUDT14	0.6991252306424419	null	0.662215958192011	0.9319754975166321	0.9098233536967709	null	0.6991252306424419	0.6108490586999671	0.41042170902032205	0.903245202714386
NUDT15	0.964540000340953	0.326818774526169	0.7678029182111099	0.465874073337193	0.8370301203592599	null	0.8033839653194099	0.469706805132889	0.0663183361631907	null
NUDT16	0.8788308075976241	0.9342216846223391	0.424161075076757	0.6184370828349329	0.42956680853059004	0.3872958254483321	0.347871140494444	0.5615343208609169	0.508113680437152	null
NUDT16L1	0.8620963676645219	0.741689140999682	0.815449435084288	0.694294410632163	0.917350433149237	null	0.6205058569719829	0.849082913747375	0.167532533589315	0.829234203303753
NUDT17	0.7714029497236159	null	0.27996058357554304	0.450925872533459	0.270545855568165	null	0.302817677421966	0.17385412094050304	0.157606778632918	null
NUDT18	0.6101313894451811	0.0352588763622348	0.143506325625589	0.0695064365765574	0.14553903549779001	null	0.143296984358723	0.0867997324021965	0.49428804471666205	0.0369909867935616
NUDT19	0.8533375239580229	0.11660482983602001	0.465390772177604	0.456197353846474	0.694502875126915	null	0.863356340435747	0.579655123086097	0.35331880051278597	0.13537293143277698
NUDT2	0.475579236619519	0.8919408000393321	0.711266128557266	0.46963795965205996	null	null	0.6357130333718729	0.297434916823174	0.204642742220361	0.463702132961117
NUDT21	0.205965515409602	0.102712281559295	0.8787487345491121	0.17455110072374602	0.9799945284412029	null	0.891189137095274	0.10028607560837599	0.557506684985553	null
NUDT22	0.915638289594408	null	null	0.281662146296096	0.13950370500747	null	0.9378742409293441	0.0378474219588429	0.597626129754126	null
NUDT3	0.9688284385749321	null	0.0315720994553244	0.0322617402589743	0.252725459756457	null	null	null	0.466134871860336	null
NUDT4	0.955759982868038	null	null	null	0.657348822015861	null	0.45179444721100703	0.604184692272486	null	0.579026940022448
NUDT5	0.30653168755040305	null	0.00231824680054937	0.0102602487401313	0.403568785698077	null	0.0376749377404653	0.0589736579769098	0.570520974151583	null
NUDT6	0.9241824911780191	null	0.742127916886245	0.931702953820047	0.995618426632354	0.7775658450505151	0.768350479701615	0.558881600581745	0.559108230887282	0.7506579298488729
NUDT7	null	null	0.0446537745514137	0.323494768308903	0.0255638848552847	0.821290908083461	null	null	0.11928813680635801	null
NUDT8	null	0.753163816667797	0.44518952948621104	0.8903125404067901	0.589872579066018	null	0.16784454788967498	0.7448179922048621	0.795747190932264	0.32731860719517303
NUDT9	0.296692090634009	0.176569196898811	0.664855099987785	0.511178951143239	0.637513505589274	null	0.664855099987785	0.527721397140879	0.286065009324745	0.5553014175785079
NUF2	0.074931354586133	0.6870778401412659	0.0349116410512009	0.121662723910739	0.00044246180573692694	0.372298843049414	0.0394602771919215	0.0433249509984415	0.131357514660275	null
NUFIP1	0.9083068079530859	0.685232017591449	0.973912535458501	0.18064369265487898	0.6862580022968391	null	null	null	0.123613194234709	null
NUFIP2	0.88475739087862	0.343351890364214	0.9321245380204229	0.975858801641133	0.68897230148884	null	0.841111247703619	0.988574229875938	0.220645396288141	0.61382299898801
NUGGC	0.6097647719930921	0.53425688676713	0.22785013898614898	0.0175429070370035	0.7341263090430871	0.8564554251618659	0.22785013898614898	0.0150811696466429	0.44112773685890505	0.22668712052328002
NUMA1	0.271806574441674	null	0.9952909873751791	0.9606679034834741	0.8848567228077979	0.12628081970423	0.9619863183393241	0.935652026756573	0.9610894328620709	null
NUMB	0.501935472743873	null	0.932209610731771	0.448415264803515	0.5708879648370071	0.7486925039067142	null	null	0.22564020656109304	null
NUMBL	0.8590255604136909	0.9154667408250241	0.959943944110723	0.936679438851722	0.26005873838156	null	0.9380824859675699	0.968547579511855	0.5855733984717929	null
NUP107	0.6733082788960899	null	0.0630594994982766	0.33878697610446995	0.765893724071282	0.30775553534796196	null	0.503091332414454	0.896438407217003	null
NUP133	0.8611407974981371	0.8358989408565479	0.44633220995885603	0.42623896151566104	0.875356149181004	null	0.61356356588144	0.165838454514664	0.8881388032098999	null
NUP153	0.634600442563631	0.320964040165356	0.470255991270614	0.564891280803285	0.47561238138546	null	0.107841368656953	0.19439518141097104	0.0498641439161764	null
NUP155	0.7216474484106541	0.7652975342631179	0.884922402590984	0.9162933468575871	0.434026097328907	null	0.884922402590984	0.8292495249989471	0.220090476181583	0.74870305289598
NUP160	0.153398087224871	0.8136028831867529	0.5988137787411939	0.273430090882163	0.6242346958983019	null	0.572599176365599	0.6782558051143989	0.45298783898508005	0.598879647777755
NUP188	0.255742519633548	null	0.49155209436208597	0.47186083019307395	0.268602966688353	null	0.9093083729589321	0.9093083729589321	0.710431567435208	null
NUP205	0.7763597410876691	0.0639601696611617	0.9146619138933851	0.98740236857102	0.143047075187867	null	0.741086567763053	0.111477847780781	0.09080216156304101	0.8990637243714079
NUP210	0.0775224976283029	0.282484796301255	0.230032261662021	0.616286430999295	0.727640505039157	0.498478130715054	0.25152365355746603	0.20538373015178601	0.0386513444743911	0.456595965425779
NUP210L	0.971561747343992	0.8843496846132151	0.9875075883772059	0.882834388943019	0.317508686112768	0.437929187061139	0.973911825943958	0.999545447639318	0.519499520590052	null
NUP214	0.877353114372126	0.7656851099310151	0.524086558290805	0.500101347634871	0.494553300197649	0.798007779508456	0.447390579755197	0.727092710790091	0.8091131862861981	0.17423382062809198
NUP35	0.683899505910139	0.0624700510886861	0.321354953887648	0.9808937610195559	0.72847655020429	null	null	0.7743469692933249	0.910576057037275	0.39146438152022794
NUP37	0.7926280249527871	null	0.53453266042477	0.33721116520377303	0.450041726127669	0.45235633863582103	0.8344665249171179	0.37745269830374	0.5669718541332621	null
NUP43	0.84856195404434	0.7616548100588991	0.333284069904317	0.0633432041001207	0.555542971904248	null	0.33773022405034003	0.439395647658909	0.0490655450444974	0.8881897301382209
NUP50	0.44449710128798403	0.948986733746514	0.972327754351715	0.28922326836373197	0.9168518950594621	0.897692711715418	0.9325350763487571	0.39761885056525	0.827426224394172	0.975161490580682
NUP54	0.5957714657322281	0.17882870694414899	0.449999251347801	0.866123537630926	0.7442879006263601	0.73249763176743	0.6047296939383461	0.809191732337316	0.177140562194003	0.781546421996759
NUP58	0.0940368948072527	0.748852699375402	0.7729007983835329	0.0237940246457666	0.611062408005318	null	0.666378666885215	0.0990152769923116	0.28645847059032803	0.716096361042979
NUP62	0.973150428673165	null	0.138540188149957	0.724786704697426	0.45600449342796207	null	0.17948708748674103	0.7470238472377541	0.218869250547757	null
NUP85	0.229782661430481	0.277490463363707	0.5902726652576221	0.58864948595809	0.0870771951225671	null	0.886718585173742	0.789891491311256	0.353867951469986	0.6481579496130301
NUP88	0.22639974809568103	null	null	0.28302001220544604	0.00467849199321968	0.922081950976744	0.36423659418062104	0.589062537176232	0.103311035801991	null
NUP93	0.9886009731292249	0.860899856750659	0.25666854719347804	0.7637899705401551	0.96412603946939	null	0.41577425457501793	0.528479620084565	0.8326225808396821	0.22621246212286397
NUP98	0.338754930777036	null	0.29965845450799	0.808161513949685	0.19012343038776003	null	0.515536804676194	0.0287889351808108	0.12833066760967402	null
NUPL2	0.376178807407844	null	0.583420862511371	0.254586031501186	0.243016361088405	null	0.583420862511371	0.303238999678033	0.438698038715214	0.423486877757555
NUPR1	0.57180603843428	0.653644521954592	0.645382097777865	0.25285098816671	0.7693402313788359	null	null	null	null	0.89649396150619
NUPR2	0.9977859471588001	0.255445832452245	0.638232521208374	0.5520098431335021	0.36375888611076507	null	0.638232521208374	0.22166949973172198	null	0.10154578734634301
NUS1	0.809385583106825	0.30626235072323305	0.220345622282838	0.10479424531364098	0.347797950566233	null	0.220345622282838	0.0919559340577483	0.0213903486115781	0.140359371469776
NUSAP1	0.391773103366383	0.5320884774154321	0.8759533193470551	0.9507903651430981	0.171536353571606	null	null	null	0.33932774180232694	null
NUTF2	0.30900632983070003	null	null	null	null	null	0.45278445357837394	0.270524179302517	0.9987373503436071	null
NUTM1	0.384730564357142	0.9839357484843381	null	0.573644993579252	0.7630817086003001	0.876365470204397	0.164266657715961	0.4331555889367151	0.805089138202869	0.2329292258502
NUTM2A	null	null	null	0.57051982152328	0.22195414759436605	null	0.5466124413796071	0.5128042216668929	0.79107717902398	null
NUTM2B	null	null	null	0.6274977746284661	0.344905507771518	null	null	0.747042209563313	0.756585901709982	null
NUTM2D	0.5770988207725021	0.35696387015079706	null	0.0623062274681201	0.224792048928666	0.0808647841529632	null	0.461952255486031	0.138747886296328	null
NUTM2E	null	null	null	null	null	null	null	0.28681472036766903	null	null
NUTM2F	null	null	0.33444469262106896	0.47981330010263	0.24214492794501397	null	null	0.17128250495193698	0.8145086845267271	0.738906923121202
NUTM2G	0.655299291574551	0.7618457464537131	null	0.397587009812079	0.3660653749277079	null	null	null	0.61929741980381	0.564987729809738
NVL	0.26523175235324303	null	0.7550979375133621	0.8613381135157071	0.365794471197382	0.317703840103838	0.548384833443648	0.640876371061235	0.545801387134623	0.5856744381493729
NWD1	0.8640113680887859	0.23856736800454198	0.15532522003546803	0.203228162403525	0.8701476791365521	0.922901419120618	0.149439163027037	0.19544298660776802	0.23210369119296498	0.262669689323223
NWD2	0.44090418025600503	0.655107485165452	0.6659741658124689	0.522423955212863	0.267589399843316	null	0.24305733369668103	0.567893499779894	0.946932761656865	0.41046584474088793
NXF1	0.376495664694926	null	0.745308926218381	0.40353988635961896	0.58179714355763	null	0.687168634835535	0.7456380649386161	0.767181050477814	null
NXN	0.6320476443376779	0.5463354569209149	0.34521652043913903	0.616091654466682	0.644833061024103	0.933835752862801	0.160731987798746	0.7295552258075151	0.00223570158504949	0.894062389450661
NXNL1	0.38987118004938104	null	0.653651036760712	0.826253835383242	0.205603065204727	0.0253608438698969	0.39975698767382	0.23062754983056302	0.8004183210312399	0.28081992396942795
NXNL2	0.4414426581746071	0.954902633117792	0.294081705987489	0.301422982566954	0.135047147635455	null	0.301520213390456	0.9390831835653021	0.102304971648806	0.849378689815431
NXPE1	0.0899169861957386	0.067661747775779	0.11759511500255	0.07138207385222099	0.16947312531237	0.34450169949244996	0.118563884729424	0.159878446575297	0.370523834982501	0.88948048321469
NXPE2	0.7082938213833271	0.5913244152703511	null	null	0.59478412858523	0.109039155000032	null	0.19885449348828502	0.912853706482902	0.0871825177443806
NXPE3	0.48052178341963203	null	0.48174241235717696	0.36354590635911604	0.376911690102197	0.227000546282796	0.623522219497463	0.7147907286721089	0.645777736768635	0.667135929516156
NXPE4	0.952551706736587	0.74939143640332	null	0.6983328369989039	0.7248510142234391	null	0.49306555274362496	0.6588901618964129	0.8201811918817951	0.862055740131673
NXPH1	0.1328906703749	0.522859811247954	0.411913509565187	0.7061093263147271	0.257876612364443	0.29323461018090197	0.0563184972839457	0.145698146049237	0.7070102703720459	0.994952057886238
NXPH2	0.8539854040299242	0.926266445122104	0.758661563086979	0.511189690470376	0.00266707883218698	null	0.700415261416461	0.21721176411034604	0.18266031703630303	0.7246857524740079
NXPH3	0.810357995460968	0.30473961670813	0.38855685806119	0.9502794293428779	0.6383083731570811	null	null	0.726550650134461	0.45409704784870797	null
NXPH4	0.41869045543268396	0.40238791720703004	0.39474925546533	0.23595917934251998	0.883756234738475	null	0.350481346035302	0.6232118581991429	0.6020044360814051	0.39220113398791606
NXT1	0.142523359942728	0.444403857774935	0.574468258787195	0.7284574409674391	0.9187756472076759	null	0.389790627024616	0.715149065620272	0.6034291419923751	null
NYAP1	0.0716769060556749	0.8162103975238959	0.181430579839291	0.0410140842463245	0.9363571747101469	0.939043307831884	0.4901070897265711	0.764472707387802	0.8896843354326931	0.388535930116406
NYAP2	0.742911402427113	0.31292062132146103	0.355500294384727	0.7120072243142951	0.523271712971358	null	0.389573829230086	0.518215349699218	0.707729694326505	0.345047083024171
NYNRIN	0.8403781046434879	0.8747068121289471	0.8239885748982311	0.957188935160352	0.850018612537756	null	0.742448867485836	0.8981100529673779	0.684566881520558	0.8999206546644001
OAF	0.36602749722935496	0.8378301763051179	0.87486144220102	0.8248492476493899	0.6010132991583179	null	0.8744913550733459	0.806786162475897	0.485271770095596	0.711742470901058
OARD1	0.9073837400696608	null	0.6723652048562541	0.30389868126235803	0.363995558112291	0.61604689145113	0.63184927532861	0.58791376455686	0.43892524629622603	null
OAS1	null	null	0.990213629606539	0.9609595647287191	0.91095658016683	0.169071052777301	null	null	0.563313442432991	null
OAS2	null	null	0.4588425087505779	0.0574153861952404	0.8114418388521241	null	0.5721543288878559	0.48061060916438697	0.575882448982141	null
OAS3	null	null	0.310582721637502	0.0439062208733487	0.583369092743892	0.3973897006174821	null	null	0.39732161445637604	null
OASL	0.45218686770001293	0.47209309196948795	0.798534018238309	0.6883560606164371	0.7925287213850529	null	0.798534018238309	0.5784759515364809	0.864723076367841	0.845232729390095
OAT	0.874779294261228	0.144668560447323	0.0670928404085145	0.391410251074512	0.299230952508475	0.8831794077333941	0.5986722848601469	0.8071751752398031	0.31555232170054404	0.237338606594986
OAZ1	0.25443923705629395	null	null	null	0.0542528576581522	null	0.543709725265414	0.947638505141061	0.975223993094399	0.138364487580933
OAZ2	0.0013228091336196	0.406003560957046	null	null	0.3172371194110589	null	null	0.935858039551823	0.41456769809919997	null
OAZ3	0.769562369796058	null	0.281727174546425	0.368260617986307	0.0270598235535974	null	null	null	0.7509750620221	null
OBP2A	0.8959284195023342	0.346624620696209	null	null	0.152347366144451	0.748225832120271	null	0.28228996359825603	null	0.168717184773602
OBP2B	0.91035198469288	0.0221086045327642	0.6333706582315021	0.8144846953107869	0.656406113753567	0.9093230177861958	null	null	0.36857746467271296	0.337782506519723
OBSCN	0.7118212755546992	0.0864873280618661	0.833672821631178	0.295628711868888	0.641232862500676	0.34833840409648903	0.826119653652206	0.959398035194879	0.7000350366492509	null
OBSL1	0.7635614364338109	null	0.0944598643636851	0.8525917574073071	0.172135835005524	0.626096629354873	0.21372434354780998	0.433326265331609	0.3127179056622	0.156978983910244
OC90	null	0.608650308119097	null	null	0.0892861694782863	0.966018617798122	null	null	0.305165280858864	null
OCA2	0.14457915068994298	0.275854428096693	0.0490419933040305	0.0885847150153642	0.36629326170887105	0.218991285108496	null	null	0.984731408238935	0.0862209175317455
OCEL1	0.7526296194808241	0.7287124024126039	0.137764999415823	0.180586165561248	0.179528400224148	null	0.615065283059675	0.21323464353114602	0.209717960472251	0.4252385250131379
OCIAD1	0.22688497519784498	0.0106531063129292	0.5162064452787429	0.9613772955944749	0.30988631091653496	0.677152460803659	0.216759407575139	0.650547365149647	0.583472513594349	0.6240350021692379
OCIAD2	0.0623582584976129	0.038589768897357	0.00325666117367307	0.171368042637658	0.205626050426387	null	0.0026843449313518303	0.111330436553226	0.456060131119103	0.0356986189328768
OCLM	null	null	null	0.685196943882571	null	null	null	null	null	null
OCLN	0.510578098396077	0.0587316109163667	0.804942898566317	0.717506733666141	0.75267510813744	0.8622360008420259	null	null	0.490240727488861	null
OCM	0.0310157713801327	0.959556323959501	null	0.142777462948328	0.137853770809435	0.6460578208977691	null	0.304498411931135	0.8006813121276241	0.6333031578627181
OCM2	0.134592773247143	0.9945301801674621	null	null	0.571129105053924	0.571129105053924	null	null	0.0404639088920927	0.960260498227253
OCSTAMP	0.49538413594438396	0.7951364198249291	0.658326985019164	0.10377106644677	0.245112521933675	null	null	0.585668853066919	0.131830198853099	0.130932619948237
ODAM	0.448207737032144	0.7117626334800601	0.275726920556216	0.275726920556216	0.309992050513893	0.455149476308756	0.433341039166204	0.20179385910354602	0.0627346249651548	0.78726705216293
ODAPH	0.438219260055162	0.12976112011118598	null	0.544603339112427	0.937203474074175	null	null	0.681843917574749	0.7861196805656558	0.364671712784354
ODC1	0.86947670648102	0.23739426543450698	null	0.0827575292075656	0.793418310609718	0.44719745952496504	0.152126089563875	0.47944745317533205	0.933378804178677	0.11297546743043199
ODF1	0.227830177839977	0.966359764646619	null	null	0.780246020260387	0.767146065067984	0.268788321133161	0.8355075228404469	0.0707931837850866	0.858095278224625
ODF2	0.00029947116263739904	0.0318921120512697	0.00151284153207576	0.00537962176229145	0.433262324857146	0.935701158424703	0.00259553043717131	0.0038762688966596	0.357944355097225	0.31488984557652
ODF2L	0.187209207627763	0.210730661208085	0.3695307950700421	0.671110997207995	0.435012595874926	0.199182186058922	0.415227050699299	0.5911203778532479	0.11943586745551299	0.41367993674800796
ODF3	0.937150762420067	null	null	null	0.9174778902468119	null	null	0.18895111105286397	0.15851666701625303	null
ODF3B	0.849324424226225	null	null	null	0.370375748041209	null	0.343665209581994	0.512405520804606	0.9623418908394341	0.66238998211657
ODF3L1	0.262929392972839	null	0.8533025749523291	0.9581212765891101	0.47000659904245207	null	0.8533025749523291	0.899132987613523	0.0132139178658489	0.9317010714997509
ODF3L2	0.864732464614343	0.659337167541626	null	0.6735148969236159	0.9809927322289019	0.658854904542162	0.160915534941305	0.949801410231312	0.923032607875264	0.9294320234936291
ODF4	0.36999949946766897	0.618643553905641	null	0.408672114112562	0.376884150255973	null	null	0.8532268522046809	0.6863763488245159	null
ODR4	0.7034972231373959	0.7058117600108671	0.123775506116185	0.7536606963628399	0.9007629613873459	null	0.7967441519247129	0.868700994366792	0.6037193438027341	0.75965432167905
OGA	0.9124328903710809	null	null	null	0.00438267727054642	null	0.00726323500539827	0.0127491956607714	0.0117566592594269	0.33319246604329494
OGDH	0.9865061787876321	0.321053815413087	0.28603836450047	0.5178156343532949	0.490017945931831	0.820653091135359	0.40367341778077503	0.372109599334016	0.30765215875852897	0.7660553658607819
OGDHL	0.131835548593024	0.561749341956896	0.376171258432948	0.772767390479525	0.7216511980518371	0.18731090877207604	0.29619673454384804	0.7788356745160949	0.0474819022507067	0.6765682960818289
OGFOD1	0.24237953465852105	null	0.0432879631440648	0.0248490767745667	0.15608465840583802	0.348230631684334	0.308024607823511	0.133287858038598	0.148551040259278	null
OGFOD2	null	null	0.9239184997443621	0.7846089994903259	0.251816820424159	0.620865336555519	0.545476510180635	0.147441265207895	0.107756591067426	null
OGFOD3	0.0423986216082863	0.28127054434008697	0.38991352113740707	0.883006063333984	0.10889987140106899	0.20553085516616895	0.165382085920968	0.169382909352686	0.585118883250939	null
OGFR	0.38812343315338	0.6863648791408481	0.0999271183640349	0.896358431293158	0.325585150953939	null	0.16380772625234197	0.841369857106005	0.61253651291891	null
OGFRL1	null	null	0.5726597754659339	0.56821325708119	0.35473987316714206	null	0.938119756324348	0.636191103796278	0.7410819193173821	null
OGG1	0.31515264170419105	null	0.511009725383279	0.549022269016861	0.0905687348735248	0.912564457993149	0.611803863692403	0.5718681963922391	0.786894441182709	0.332221375516222
OGN	0.0608113292729016	null	0.0446478669337357	0.0588735862452556	0.42873029203287805	null	0.7170867432348549	0.849668306347978	0.876048152077495	null
OIP5	null	null	null	null	0.983942632454722	null	0.17129071643452498	0.33122423541955504	0.36001183908031503	null
OIT3	0.409689025092807	0.0193741046626372	null	0.950929547233565	0.835020539516691	0.7619833625616791	null	0.7696270209613251	0.8473118133286841	0.6861858736517261
OLA1	0.8606456687105121	0.999332752724377	0.46095719262003004	0.876707131411239	0.534081238561731	null	0.47037227087919103	0.7990927923760842	0.7988010296673571	0.9786056667471621
OLAH	0.9246770364627058	0.8314225278069499	null	null	0.312304385868913	0.0739113405990581	null	0.951578790460216	0.976471342375227	0.978594824816718
OLFM1	0.32717679633009306	0.366181291058708	0.502428738646241	0.118462075134897	0.320294877620221	0.0531804088271957	0.635756762800436	0.6083227462677739	0.137812701718819	0.5750340084597719
OLFM2	0.27374440512212	0.505861863095591	0.14011951113100699	0.29347670840755397	0.631082048793996	0.38662565251718795	0.11488342189797802	0.161289898219234	0.21958102189216896	0.290226558763143
OLFM3	0.0655135880735953	0.665487060694807	0.664818090911128	0.545504714920911	0.31118441512227396	0.683078592480592	0.49206779923939703	0.342850524900596	0.17536228222132597	0.268875124165436
OLFM4	0.126335143495966	0.27170118969665696	0.32124270693332396	0.40808520242985596	0.453332129852577	0.8047191369811469	0.647224912261281	0.66600921317551	0.914356875207119	0.727228045311847
OLFML1	null	null	0.750941791194904	0.992851270962558	0.553861163749266	0.476383200474915	null	0.494061614883644	0.24516290187173803	null
OLFML2A	0.709897490415155	0.46522433085122705	0.677646557399964	0.127489812604961	0.113552534142106	0.0876903695220967	0.8524090018627751	0.9434121840962769	0.340539190864269	0.99444364964451
OLFML2B	0.378979752639817	0.9961771875578399	0.316375206737045	0.650207472264687	0.121068834516798	0.637517700254162	0.331636688155239	0.46427828357419	0.6546182941122041	0.349058013099057
OLFML3	0.20413976485927898	0.233788829960119	0.19624288826035102	0.114781834270683	0.9247292547516329	0.970975611949891	0.000301112275667315	0.185909898143813	0.000144185737573022	0.154190005894304
OLIG1	0.967294416175389	0.298612724146299	0.6520298076794561	0.154856599247525	0.42652564941986704	0.27069961561331696	0.985382113669382	0.908960219858878	0.7151924377273491	null
OLIG2	null	null	0.28608457260287395	0.37757129056546296	0.5728544084518901	0.946414875111443	null	0.307742385757424	0.35082534551413397	null
OLIG3	0.990644252461108	0.839111418960198	0.381324107180104	0.49128954278756104	0.48239377706953296	0.106860624816008	0.35393575328214205	0.653472473621366	0.21921461702661202	0.0927195166877746
OLR1	0.48283118850984297	0.0320654449681307	0.893527947920052	0.38770168474564	0.28980917741860995	null	0.36778087884445204	0.7888015868300949	null	null
OMA1	0.3978482513292871	0.335533023807307	0.28958201837703196	0.543176426466457	0.355299091738915	0.18150934943215302	0.338638118929089	0.18699651538144	0.0125098436201472	null
OMD	0.425947761766884	null	0.27465315254712397	0.0784535709233881	0.0659723751365959	null	null	null	0.0243601846722001	null
OMG	0.985053472364952	null	0.663812679856687	0.334974785317674	0.20856863879372198	null	0.6591705764516701	0.9606646006523091	0.8660570546198499	null
OMP	null	null	0.6974197204514461	0.8847482473031129	0.881994418006378	null	null	0.970248857205371	0.509471977351662	null
ONECUT1	0.9383899449018208	0.737488617478537	0.560145268379441	0.966950695442841	0.611080550230367	0.9105667026546299	0.572359148928748	0.296173157193819	0.6700859250130289	0.38759602625148
ONECUT2	0.353587680162577	0.5020277226552721	0.7136668762654929	0.818494416814105	0.39076279692540294	null	0.6752342129439061	0.7616414422371371	0.882434450584745	0.191366172332707
ONECUT3	0.04758420115539799	0.861771967219667	0.76036948849933	0.42755988651697596	0.37395655564098707	0.45126857225078904	0.34883306550270804	0.471598384590543	0.42398647643414	0.601362306480725
OOEP	0.0321371491003464	0.384680207177385	0.0682377381625134	0.162078532500103	0.7136810242828299	null	null	0.673691024835929	0.094372285139896	null
OOSP1	0.8998604189032849	null	null	null	0.707945771938407	null	null	null	null	0.180801091980966
OOSP2	0.192096238868186	0.518322419540036	0.588699422092357	0.573899338367385	0.18520947756458	null	null	null	null	0.0423696754579415
OOSP3	0.406721656841515	0.9647067225836691	null	null	0.346221548583721	null	null	0.8738198999867651	null	0.9924497612731451
OOSP4A	null	0.427711225191128	null	null	0.5853315912396501	null	null	null	0.36516029996715205	null
OOSP4B	0.995425952640734	0.000634900222730828	null	null	0.560323525490868	null	null	null	0.822448388492343	0.33503973584569396
OPA1	0.0392254247177704	0.374183075008556	null	null	0.221417636534392	0.0747410065287102	0.92875761716002	0.9063224792398841	0.34283724836033697	0.45880446977964096
OPA3	0.191549711716605	0.25337709696512806	0.014792347307598997	0.0190910654761129	0.5110035494811169	null	null	null	0.301872097306057	0.8663839295794141
OPALIN	0.287482905822045	0.00809746152427482	0.7837077556522359	0.102131094648818	0.38279008274497495	null	0.9332941804592149	0.21851944896861103	0.10404550634373	0.55518190750957
OPCML	0.296215902261521	0.0208873434483188	0.805361522434205	0.9579125714260401	0.0303056165729488	null	0.7901510920751851	0.8021846906172271	0.7596898744676509	null
OPLAH	0.20869227275659805	0.469038905259564	0.445166011458739	0.444899001838406	0.834469973556447	0.379606892952815	0.8613265840247349	0.8212487643788778	0.681040494352849	0.7181397344369079
OPN1SW	null	null	0.49615553458257206	0.184239326410373	0.9080387752847869	0.9000433474765129	null	0.00424291204011773	0.38855487922340504	0.0277816736541534
OPN3	0.263662031931661	null	null	0.355896334071931	0.893110942919594	0.8888136623554209	0.21660551943564602	0.21660551943564602	0.07715090993235299	0.942385384627635
OPN4	0.886959719522648	0.28650030254958697	0.0577393918872247	0.24119067389132398	0.0414121001701654	0.252005362953557	0.0554531156181801	0.0231112271749419	0.00284416773547802	0.164752688526733
OPN5	0.6555460164525629	0.6960491911819581	null	0.403224019588837	0.6028708303221939	null	null	0.43854636559320503	0.345404764335549	0.42171465733204605
OPRD1	0.144943758867083	null	0.6537549427752111	0.664468301731171	0.00120157828932155	null	0.0777024091158047	0.29541956658523805	0.6083019030580891	0.354894528255575
OPRK1	0.613031522464011	null	null	null	0.9181079579407979	0.3535640805279	0.543248723777351	0.5263866141021449	0.636851514833756	0.734011274248053
OPRL1	0.8611011519331451	null	null	0.804973315976105	0.151344544406565	0.902940904418101	0.6253906561859971	0.39069791622868	0.9945162286910041	null
OPRM1	0.8121639985264542	null	0.648826606617912	0.641415971530756	0.8780047953485459	0.728527658772735	null	0.8106260917198521	0.551482213343386	0.33822523434025104
OPRPN	0.270358236376926	0.344041245490274	0.10542971281271901	null	0.629824788046496	0.932516586575018	0.135276154477114	0.6679407392066049	0.5835876982455209	0.22742222526800698
OPTC	0.8535186165733559	0.219975483031779	0.824928833321383	0.31714955402583195	0.7164376749556769	null	0.501069458224925	0.8507731952917409	0.7220324649337758	0.5205178227163361
OPTN	0.565911925899995	0.430312497243096	null	0.862073931524882	0.9203418698396272	0.801529953991553	0.238203399383917	0.461963576568329	0.258414511732901	null
OR10A2	null	null	null	null	0.402651227926387	null	null	null	0.975753766162821	null
OR10A3	0.4309363356817771	0.8635788737343579	null	0.10518000697207	0.175998227877685	0.47448256531931393	null	null	0.101962172545997	0.742246692173675
OR10A4	null	null	null	null	0.6095995843021109	null	null	0.11622398020803901	null	null
OR10A5	null	null	null	null	0.989851160384524	null	null	null	0.22485366810757504	null
OR10A6	0.9778094880475099	0.0517275052062511	null	null	0.26349503000235996	0.0163525944954809	null	null	0.431094648686864	0.24346480087147102
OR10A7	null	0.8038504975114911	null	null	0.481285796359822	null	null	0.318241563806999	0.6077219045459399	0.18721824718982302
OR10AD1	null	null	null	null	0.29785705052290196	null	null	null	0.8357917117162041	null
OR10AG1	0.8029254389137099	0.8700707162761429	null	null	0.0702785150417584	null	null	0.0492502335355601	0.632877951206228	0.075320119557696
OR10C1	0.117569081562401	null	null	null	0.0253058074010601	null	null	null	0.0192961058504519	null
OR10D3	0.7192739291439291	0.655420743406334	null	null	0.0302065981764429	null	null	0.36260812911176504	0.24064874771393002	0.0439355173582022
OR10G2	0.597800785019994	0.535284997682328	null	0.819654917843847	0.18628177976172802	null	null	null	0.636549367354567	0.25667436333036
OR10G3	0.8943285472968809	0.37916466216204203	null	0.14298445870512302	0.0140456619465729	null	null	0.42863733365842	0.306433252079703	0.935445560013468
OR10G4	0.124220309313731	0.17101590015262302	null	null	0.18104426642072802	null	null	null	0.00824598677614574	0.493720563290978
OR10G6	null	0.148696313871325	null	null	0.7868108684847471	null	null	0.0210480335481462	0.0269458095557875	0.627918560918832
OR10G7	0.254857896385847	0.20345308167061502	null	null	0.30875386540078903	null	null	0.6534610820928679	0.7151376183685799	0.29494818860808697
OR10G8	0.023378060791061	0.212283954374184	null	null	0.16810171694355897	null	null	null	0.38947057692402104	0.0659921731584284
OR10G9	null	0.120044920424987	null	null	0.242109086621239	null	null	0.15314879783066002	0.876628055440947	0.13988925981709
OR10H1	null	null	null	0.337929976400695	0.835021941855019	null	null	null	0.23137169023139997	null
OR10H2	null	0.8723114252559989	null	null	0.00999439674762892	null	null	0.8440954358199679	0.41592281176528106	0.48991190529065703
OR10H3	0.4888097529777	0.5591955729841589	null	0.141361713642194	0.9839204243761949	null	null	0.796059369757387	0.04604529767548901	0.503492859681976
OR10H4	0.55096131291265	0.9003893568317259	null	null	0.42561544550790004	null	null	null	0.818761070153007	0.23514362538086606
OR10H5	0.740793797220753	0.674760592643715	0.14916660713955598	0.142221548458483	0.40632042040159	null	null	0.759236263797553	0.37443456861599	0.9611719597065179
OR10J1	null	null	0.621779248827656	0.608199678120579	0.331654881725088	null	null	null	0.41820572256007393	null
OR10J5	null	0.969123735708044	null	0.936276497837136	0.841015832830216	null	null	0.6401915114144301	0.9919904610523841	0.288541971787015
OR10K1	0.8533469158037191	0.133800640935916	null	null	0.76122470623724	null	null	0.613070146896161	0.747705067076654	0.593834936509514
OR10K2	0.31071432356790996	0.947340209531121	null	0.8035308748025429	0.266864524527787	null	null	0.8624586822182522	0.21765081041501702	0.418422095411965
OR10P1	null	0.0751404005499423	null	0.906842951346374	0.798816893440131	null	null	0.890138738983234	0.8458413137840172	0.722349902326982
OR10Q1	0.568113146218297	0.842559535353158	null	null	0.880583251463958	null	null	0.8565052419953291	0.737877563521161	0.827445069387178
OR10R2	null	null	null	0.611681624664325	0.778100199087313	null	null	0.249349836503019	1.32181032785894e-09	0.17340853890894503
OR10S1	null	0.027250169727012996	null	0.168195780414855	0.15800457195666698	0.558716998626943	null	0.169876642470541	0.5840298057291171	0.242357757423642
OR10T2	null	0.6515354378899351	null	0.966527361457245	0.777415111563915	null	null	0.7004222555797299	0.0430318015862587	0.7076156549314341
OR10V1	null	0.185818164332335	null	null	0.202564670118272	0.431829398900913	0.748823505263758	null	0.8412380714690358	null
OR10W1	0.9544876942780609	0.9082443114672349	null	null	0.6011847871838549	null	null	0.11573151701541001	0.000546796824276607	0.9931363996906071
OR10X1	null	0.6975626884118311	null	null	0.45728355575661206	0.513131345594397	null	0.665876982442	0.265043883572732	0.9141514875135259
OR10Z1	0.209059604519099	null	null	null	0.803536973819153	null	null	0.720630640195595	0.5575977517369699	0.852745074650155
OR11A1	0.5773260009998871	null	null	null	0.0327885284346474	0.0896925192912078	null	null	0.0323719745174587	null
OR11G2	0.8288828783311041	0.274473662357056	null	null	0.9354242790892701	null	null	0.627730457929277	0.0131837995636646	0.331536120963323
OR11H1	null	0.472284266452026	null	null	0.12484714559985499	null	null	null	0.182698568122314	null
OR11H12	null	0.31699154719691197	null	null	0.232644496351882	null	null	null	0.0695970849624024	0.0213300203550568
OR11H2	null	null	null	null	0.603908007638019	null	null	null	0.689045332097051	null
OR11H4	0.12907460360686498	0.0674016832333247	null	null	0.00803632404319565	0.35681280109981894	null	0.8423546139705179	0.242453400557095	0.519715506378135
OR11H6	null	0.7284394314648621	null	null	0.658937572115903	0.356948331249215	null	0.428103654226656	0.0754476068574808	0.687850889202211
OR11L1	null	0.29706029884942897	null	null	0.5173847132127051	null	null	0.0450247029729181	0.50180919477864	0.156741891999151
OR12D2	0.36029850034333105	null	null	null	0.247045990927769	null	null	null	0.32305763325627396	null
OR12D3	0.35080800891603703	null	null	null	0.469377321420689	null	null	null	0.0920624889014756	null
OR13A1	0.28993239634760604	0.0123195140368849	null	0.808734934629313	0.6992783693928369	null	null	null	0.960601549013516	0.26273809650594
OR13C2	null	0.780477387328146	null	null	0.005874573053257	0.180324322079221	null	0.7231513248256031	0.6724554541355691	0.0305161194754299
OR13C3	null	null	null	null	0.559526207394353	null	null	null	0.505028820296959	null
OR13C4	null	null	null	null	0.8811938195314059	0.18494523410416602	null	null	0.11824259975030199	null
OR13C5	null	0.224845362502578	null	null	0.0583948941137491	null	null	null	0.949401822114786	0.272206513865604
OR13C8	null	0.9472622294869419	null	null	0.497179406416675	null	null	0.05342813930276	0.768753954305454	0.560392987225929
OR13C9	null	0.656130616284373	null	null	0.0143889477259826	null	null	0.115713857450608	0.6469620192313039	0.210430401283915
OR13D1	null	0.0757206408112074	null	null	0.21412527800255302	null	null	0.0990750161948468	0.24459165922958803	0.0764814421128428
OR13F1	null	0.0646759999662397	null	null	0.280803830694197	null	null	0.251894982457086	0.22929762074549	0.466675811984204
OR13G1	null	null	null	0.8331788356576421	0.8010541934174878	null	null	null	0.0152907848089878	null
OR13J1	0.9407227597084379	0.512072193958702	null	0.787415971202269	0.347626625372139	null	null	0.4626502460545421	0.5663197564183621	0.24055914434215603
OR14A16	0.284474435417351	0.30194652711429804	null	null	0.017784879617453998	null	null	0.20569240631938399	0.7390123774699541	0.0716113725343548
OR14A2	null	null	null	null	0.503707035096635	null	null	0.336935507772889	0.771850467916116	null
OR14C36	null	0.787191525359272	null	0.7910778018710241	0.355361892114795	null	null	null	0.9203630660498391	0.158529357487289
OR14I1	null	0.343167333520406	0.8034742400531691	0.970374972140352	0.9470325641811178	null	null	null	0.897995344301032	null
OR14J1	0.123608583224202	0.128423609642986	null	null	0.0145108575489551	null	null	0.652317932666519	null	0.383597509755379
OR14K1	null	null	null	null	0.7419734618377879	null	null	0.25428343640045603	0.6786845962367091	null
OR1A1	0.630747593308415	0.21993589943179398	null	null	0.325625096450279	null	null	null	0.7076040700297621	0.281992295838098
OR1A2	null	0.253729871754742	null	0.578020495501584	0.568418311369379	0.6723321094001811	null	0.969272332307242	0.35785754861545704	0.7830984052332289
OR1B1	null	null	null	null	0.44027487050768505	null	null	null	0.338859072516568	null
OR1C1	null	null	null	null	0.7568186925356071	null	null	null	0.8575764257860309	null
OR1D2	0.984367329680193	0.962927519455576	null	null	0.7351208921845059	0.38427488473243393	null	0.673465583321379	0.6042643046277011	0.30557585661001
OR1D5	null	0.37384877215837203	null	null	0.238270396965084	null	null	0.980593202498495	0.8583986983958609	0.157449742217433
OR1E1	0.44797582616638704	0.110324794280651	null	null	0.915976214131774	0.19329382610072304	null	0.8625183496417199	0.7413463905400329	0.512678722613003
OR1E2	null	0.148221292064186	null	0.15622528269824	0.471943467323409	0.10202343292635199	null	0.7755573281798009	0.5745536680523979	0.834359862644865
OR1F1	null	null	null	null	0.5710665867398729	0.9895838458856879	null	null	0.26554698803446103	null
OR1G1	null	0.10610039629735099	null	null	0.9004272802984029	null	null	0.711424941606351	0.18042979845427398	0.91724572965499
OR1I1	0.168107545066192	0.0931515465270015	null	null	0.0710290812633598	null	null	0.21470301683778897	0.330053527802991	0.6875768596018511
OR1J1	null	null	null	null	0.36025168128803203	0.7600584881415029	null	0.5797588050736779	0.638629476132225	null
OR1J2	null	null	null	0.27615075249149895	0.0160112693249219	null	null	null	0.7935013316034492	null
OR1J4	null	null	null	null	0.0936578859875085	null	null	0.09509679916518099	null	null
OR1K1	null	null	0.6466564419390289	0.5979626010009611	0.0287614984502491	0.8768421667467791	null	null	0.6388533275984389	null
OR1L1	null	0.0624606313443081	null	null	0.485865167457796	null	null	0.808926007363337	0.8734388747217819	0.233424739598488
OR1L3	0.615375570883551	0.9944096830150541	null	null	0.4369600356079771	null	null	0.914271435070768	0.208228894076696	0.919681699704628
OR1L4	null	0.673816601101453	null	null	0.43969380652298495	null	null	0.12078824179104598	0.392917750806505	0.007251948618198559
OR1L6	0.6124573222828149	0.288519731240362	null	null	0.94330330613193	null	null	0.833116795618907	0.385845302175329	0.455224786832307
OR1L8	null	null	null	null	0.9853115829033241	null	null	null	0.538766838487009	null
OR1M1	0.7049267387365	0.0552923901704363	null	null	0.956381884665246	0.7179017204402719	null	0.453377661644001	0.54331748923915	0.9508530021967049
OR1N1	null	null	null	null	0.0521313043394191	null	null	null	0.557523532468826	null
OR1N2	null	null	null	null	0.0187373084132854	null	null	0.6101622093743649	0.0881044605313314	null
OR1Q1	null	null	0.686098415764746	0.866878657709083	0.16808340096406602	null	null	null	0.623209190062022	null
OR1S1	0.9177896379616429	0.8072578822310029	null	null	0.785276627199945	null	null	0.0881844424588665	0.23079692656298	0.564524108173919
OR1S2	null	0.7488960310714671	null	null	0.30003785901696195	0.7699729402859409	null	null	0.9452006342323029	0.756062260159558
OR2A1	null	null	null	0.222778469618004	0.845281753879363	null	0.986843110642399	null	0.27475144914045496	null
OR2A12	0.7105108083079208	0.553851383454494	null	null	0.00337409761299168	null	null	0.515390272566329	null	0.447749211428872
OR2A14	0.695849340374818	0.155011094046072	null	null	0.432074744080854	null	null	0.29434211792784604	0.5704550738283921	0.46535267145286896
OR2A2	null	0.0386996328639155	null	null	0.0520293601345858	null	null	null	0.37875652575250396	0.059203014542605
OR2A25	0.22685381330132603	0.7490733604224029	null	null	0.481802278453781	null	null	0.229385457223149	0.5642507997886012	0.332959928757678
OR2A5	0.890892316524141	0.0308096108391331	null	null	0.5930076351415561	0.9729102659207819	null	0.47532796069807703	0.972445457292111	0.30351843140023
OR2A7	null	null	null	null	0.987749747373596	null	null	null	0.721451221850664	null
OR2AE1	0.6713932058000649	0.0862732357234879	null	0.0461761868535355	0.376689066734153	0.37574001517767	null	0.198087271541523	0.953246884138978	null
OR2AG1	0.995355541140906	0.273611588959584	null	0.42736047168389	0.400137451776321	null	null	null	0.779381437074731	0.862614911346585
OR2AG2	0.98819561651696	0.63054148708552	null	null	0.802363882544475	null	null	0.7351463681983492	0.63188223736027	0.6496158252620721
OR2AJ1	0.471839051650235	0.472865153136053	null	null	0.0691965192272248	null	null	0.22335404751332197	0.629361659379885	0.331028661943271
OR2AK2	0.486336320127579	0.20580092516024698	null	0.37205967184138106	0.25607078156783497	null	null	0.39297618420898	0.34646613954008304	0.47917826171586103
OR2AP1	null	null	null	null	0.936002896083787	null	null	null	0.8860424400911221	null
OR2AT4	null	null	0.668776564369174	0.453602078288284	0.433022817413861	null	null	null	0.263616075797199	0.4703863265385129
OR2B11	0.573222542125479	null	0.32936625097684197	0.8568436186282379	0.157739755501773	0.276867315357966	null	0.853070066900573	0.8390796424939759	0.8126825521939941
OR2B2	0.47913088790041297	0.60147743442026	null	null	0.409762679720705	0.602107165844851	null	0.947064296790992	0.663183481040102	0.10719664117016198
OR2B3	0.10099559955426	0.20217464847854	null	null	0.49806570464211003	null	null	null	0.3734595031547221	0.6950446411470049
OR2B6	null	0.638733025132779	null	null	0.369504319245834	null	null	0.34116018718153	0.24059874807270698	0.145746686831483
OR2C1	0.781398389784932	0.6685539721881031	null	0.7538722268574309	0.329160577524795	null	null	0.252631317425673	0.0135305124784831	0.0923784989860412
OR2C3	0.9127553654653381	null	null	null	0.0419311571552397	null	null	0.7854860317574692	0.22048048095429898	null
OR2D2	null	null	null	null	0.347515661675307	0.48488895010674	null	0.9050031166119641	0.7302272652907181	null
OR2D3	null	null	null	null	0.8286196295196909	null	null	null	0.45462591106059297	null
OR2F1	0.613784212666917	0.299178170644162	null	0.9552237412720079	0.294720563156287	null	null	null	0.504857844359101	0.46684892102285297
OR2F2	0.22151137056424	0.0752084380482448	null	0.0905509715375293	0.52416288548652	null	null	null	0.7471562131773392	0.21936324481497002
OR2G2	null	null	null	null	0.234941896777118	null	null	null	0.594894886993622	null
OR2G3	null	null	null	null	0.794198260213242	null	null	0.998814904827268	0.549614049017616	null
OR2G6	0.760327755348006	0.6643102909907321	null	null	0.740400836431823	null	null	null	0.373853289715755	null
OR2H1	0.12742009719199401	0.6417888963544189	null	null	0.887846411367652	0.23067816501471802	null	null	0.41367163822388897	null
OR2H2	0.16925990945743502	null	0.0714204539215362	0.0714204539215362	0.736335471815484	0.4742022581424721	null	0.279903163816085	0.88675170781525	null
OR2I1P	0.0251091015101197	null	null	null	0.09461632851574901	null	null	0.0432106131623173	0.143086278784807	0.00915339188085906
OR2J1	0.662584462380379	0.34674984408980697	null	null	0.23260345301527802	null	null	null	0.645692365999302	0.33664220616922697
OR2J2	0.6958618655410761	0.35902083332460605	null	null	0.6096814551223281	null	null	0.30842943586678995	0.557643899762479	0.168820081521541
OR2J3	0.9378610973024641	0.868659648240462	null	null	0.15953555512567702	null	null	0.366052170676535	0.8487823061451291	0.45942586451967
OR2K2	null	0.515472020354784	null	0.302778724989394	0.306781388933475	null	null	0.191372017312836	0.38664758917442604	0.4824162240675399
OR2L13	0.593560703567359	0.5974985917912901	0.271696584231583	0.4576678368635301	0.12383147731888901	null	null	0.305041629808366	0.22522330212602698	0.838794755129756
OR2L2	0.0434282323166187	0.399045290643818	null	null	0.448818235194794	null	null	0.152930180967474	0.8877570979092572	null
OR2L3	0.11464236934774902	0.208014582412221	null	null	0.7936300062196959	0.13607558898188601	null	0.6207135892692359	0.7069908048053091	null
OR2L5	0.31637050140538203	0.70592533140941	null	null	0.9438434052739342	null	null	0.725108451656342	0.286999242820663	0.854045526974369
OR2L8	null	0.438883696079202	null	null	0.142285581288113	null	null	0.8682742897517459	0.11593680283980198	0.381661046350864
OR2M2	0.7776038517611701	0.9768315598248639	null	null	0.660656515775624	null	null	null	0.497989844456608	0.9564426977828691
OR2M3	0.7757198936771451	0.17776235380135602	null	null	0.00521998107872523	0.253020045562124	null	0.693688036802563	0.46263818393344497	0.324023183463708
OR2M4	0.09721748381650301	0.546467135962316	null	null	0.52701075611763	null	null	null	null	0.974056276722153
OR2M5	null	0.284030897625379	null	null	0.85916464268185	null	null	0.9498886029767599	0.167049244756369	0.9627290926316229
OR2M7	null	0.729103978454265	null	null	0.171157927398199	0.202760486934057	null	null	0.7176261048143171	0.978639354314065
OR2S2	0.267312939011082	0.15031190204432002	null	0.189519699061603	0.9161412469900921	null	null	0.15930437355799698	0.730302449501234	0.14223534917275
OR2T1	0.590119513597922	0.9250143528179179	0.7088485144494019	0.91006937912203	0.8567796602626421	null	null	0.7869803002858059	0.5124415191167171	0.38190150061557204
OR2T12	0.161385881998924	0.741772040182482	null	null	0.560432922304282	null	null	0.7797169512891519	0.25909186338742496	0.20891625691948604
OR2T2	0.484658068730892	null	null	null	0.328747590394359	null	null	0.509489824942297	0.39227953459566994	0.7882997676191621
OR2T27	null	null	null	0.5918360613845289	0.801431488202655	null	null	0.42764169119159795	null	0.9095463264425508
OR2T3	null	0.0189781227840374	null	null	0.593213518162614	null	null	null	0.819791476766725	0.47808783418383705
OR2T33	0.9131200034219009	0.778358497922734	null	null	0.6722802776550229	null	null	null	0.120346412838574	0.258877142712498
OR2T34	null	0.314621687803663	null	null	0.879590075339323	null	null	null	null	null
OR2T4	null	0.351138326081395	null	null	0.0618538716864836	null	null	0.51465945059908	0.548115211976622	0.665607706693807
OR2T6	0.474746220083642	0.6996644026919189	null	null	0.798343964221652	null	null	0.669248911580517	0.29102600510668797	0.698072880009191
OR2T8	0.9762858730490279	0.8405578472464591	null	null	0.6065691323913679	null	null	null	null	0.19889113574466102
OR2V1	0.8701222608919409	0.329149584602934	null	0.83876120414895	0.255296516959542	null	null	0.8982725522633159	0.9943898894701841	0.123836226922133
OR2V2	0.962653125512685	0.8416534525247291	null	0.0696425279295981	0.0214447957514394	0.4386353601125	null	0.332535410466069	0.86257769501429	0.811367141041295
OR2W1	null	null	null	null	0.603724627650551	0.0454334471691908	null	null	0.751151136392264	null
OR2W3	null	0.502144015980613	null	null	0.7579015593938309	0.21140366244882397	0.772913475896888	0.993632935869404	0.26710644903645997	0.26606656087204394
OR2Y1	0.85921380899728	0.538654879114026	0.862799046573955	0.386420945086927	0.34868121989465506	null	null	0.40558391321375	0.737165930995913	0.44355720781014896
OR2Z1	0.387328442409807	0.813094139133228	null	null	0.579568652944769	null	null	null	0.36056321150972903	0.268683238850612
OR3A1	0.7741286392145459	null	0.9103923029965251	0.804223817484898	0.28438746470115805	null	null	null	0.30779491019919003	null
OR3A2	null	null	null	0.844983861643237	0.529146754547175	null	null	null	0.49590962983960396	null
OR3A3	0.743449449038819	0.5805675409721271	null	null	0.34455591878794106	null	null	0.65119832242279	null	0.208685144063561
OR4A15	null	0.8877518949695741	null	null	0.48658788631773703	0.4572908619424821	null	null	0.527406369850301	0.8108616430734742
OR4A16	null	0.7506821266184379	null	null	0.38797609066934996	null	null	0.9589581245146149	0.746523506893859	0.9781269880471851
OR4A47	0.00362417162379836	0.48618848351108296	null	null	0.953189724714423	0.0878399609160251	null	null	0.24849657793167104	0.433215500158264
OR4A5	null	0.0251811564561217	null	null	0.0224011946715036	null	null	null	0.325161572495381	0.784689066313603
OR4B1	null	0.407302648068074	null	0.9411595935217479	0.432940837937644	0.47256103295836405	null	0.115230670048381	0.26995143205405897	0.482111306966185
OR4C12	0.591686353429036	0.35920209903843603	null	null	0.37714157984232394	null	null	0.549245295347074	0.182113272933968	0.29108405272360494
OR4C13	0.9789898982368141	0.448498857625714	null	null	0.49593879397805496	null	null	null	0.43309203255190404	0.699343092108126
OR4C15	null	0.643745619065108	null	null	0.39676838054045604	null	null	0.6044577003067889	0.31372019401888596	0.9042934785747729
OR4C16	null	0.00275258033873371	null	null	0.00288696264100508	null	null	0.0043137476385059995	0.792869179744231	0.851383973030265
OR4C3	null	0.9275178596486451	null	0.153972355601437	0.36571237919294797	null	null	0.361705398359942	0.37094308403648707	0.19541464985662502
OR4C46	null	0.951919030964774	null	null	0.21865124212950895	null	null	null	0.34772596985982596	0.7365303207035409
OR4C5	null	0.153689661837362	null	null	0.16471518071447597	null	null	0.15980076916998098	0.167946853144945	0.201104218821567
OR4C6	0.6421728943240821	0.793447088830479	null	null	0.335172249811067	null	null	0.0100123115032708	0.369917432007948	null
OR4D1	0.18184880253833	0.27552320440671196	null	null	0.0435478333469919	null	0.163648617126129	0.0828724194238277	0.624979331783027	0.47575835170593395
OR4D10	0.990210847242845	0.38370406438865795	null	null	0.9669243688507809	0.869554499116244	null	0.863351493467514	0.7443462920594691	0.36739684562571706
OR4D11	null	0.892139299167575	null	null	0.502557524322526	null	null	0.7135758474547289	0.631471002990655	0.878012877096578
OR4D2	0.419900500000606	0.6086402330368851	null	0.21934276016432103	0.317237598397458	null	null	0.8678305507985179	null	0.898407669479951
OR4D5	null	0.136631803541113	null	null	0.755822769406906	null	null	0.133557882133276	0.135128331764569	0.104349241263201
OR4D6	0.9723202527063559	0.275502891619533	null	null	0.386265483496387	null	null	0.245708225880205	0.4318299137496501	0.37377804696951794
OR4D9	0.124692610781612	0.9846611748892601	null	0.33584514840819896	0.635352594513246	0.610106859274016	null	0.20077325932054396	0.964497166278957	0.173320070743583
OR4E1	0.7745412908635699	0.76683999847212	null	null	0.7644625327609399	null	null	0.9501502220685358	0.290214469398888	0.525453549853761
OR4E2	0.6740704924334611	0.76683999847212	null	null	0.44976205619066106	null	null	0.812366638362049	0.6192608072395389	0.3586893050910539
OR4F15	0.0209963982955197	0.7193954554399109	null	0.8972373205271371	0.0195066603638565	0.9198800230244091	null	0.243472613624373	0.9429611524525909	0.340314475639002
OR4F17	null	null	null	null	0.9295158492847622	null	null	null	0.9016611703659971	null
OR4F21	null	null	null	null	null	null	null	0.00169005183656878	null	null
OR4F4	null	0.6735958907992139	null	null	0.5317349588758751	null	null	null	null	0.520568626256087
OR4F6	0.350382545944716	0.00015909962581450702	null	null	0.6321473730377509	0.451865533199182	null	0.403423014117433	0.13433870758352098	0.0436792305157223
OR4K1	0.461166467513719	0.24089921953795002	null	null	0.098509544022277	null	null	0.9046473528044909	0.8711332623509459	0.0514797570290481
OR4K13	0.873152133433869	0.9368854351233399	null	null	0.972291829904501	0.8210261190806111	null	null	0.823422069018349	0.444774416125187
OR4K14	0.32257187257634806	0.0688096276639265	null	null	0.267186226372073	null	null	null	0.448341984553351	0.104124987747268
OR4K15	0.962415143411639	0.952087071176809	null	null	0.178991684843225	null	null	0.6508932982929381	0.171355357962005	0.92276030292917
OR4K17	0.0958429880819801	0.314165235058671	null	null	0.484931060906725	null	null	null	null	0.0996382345240143
OR4K2	0.752312945442613	0.635201279249636	null	null	0.8599870730315159	null	null	0.748168054391884	0.111489137985915	0.832094497880833
OR4K5	null	0.326805795305532	null	null	0.553413359788377	null	null	0.578157076014077	0.14890664152852698	0.665260163322821
OR4L1	null	0.454734244352382	null	null	0.9355033307805308	null	null	null	0.759296459116273	0.697946659299901
OR4M1	0.829029141270582	null	null	null	0.487271724009484	0.175588915916638	null	0.667511318073323	0.41970285811866204	null
OR4N2	0.0958304028974197	0.7579627098005591	null	null	0.764217673206245	0.6335045317384771	null	0.544028088953428	0.19555839969841196	null
OR4N4	null	null	null	0.16823635940257098	null	null	null	null	null	null
OR4N5	0.0974421835033812	0.113381953470637	null	null	0.21347880907002104	null	null	null	0.626176976422245	0.578704844642671
OR4Q3	null	null	null	null	0.6144274965211121	null	null	null	0.163757711746599	null
OR4S1	null	0.7956694491479449	null	null	0.911022701236576	0.145864361315557	null	0.38747147610032107	0.49801358668143103	0.157910661401163
OR4X1	null	0.495569916691851	null	null	0.39317863751605103	null	null	null	0.8038399671542179	0.8012915438868341
OR4X2	null	0.6958516992538771	null	null	0.221599026188276	null	null	0.897141865980435	0.9390357462410909	0.34410123978931395
OR51A4	0.7276327104684129	null	null	null	0.454397965061886	null	null	null	null	null
OR51A7	0.377398473890129	null	null	null	0.29626322655647497	0.160462506914401	null	null	0.150413777004099	null
OR51B2	null	null	null	null	0.19948975852046602	null	null	0.341295220307	0.313236471059917	null
OR51B4	null	null	null	null	0.69522877670151	null	null	0.680774213341629	null	null
OR51B5	0.6051505202639399	null	null	0.838482061043213	0.698993734095144	0.575159857422597	null	null	0.71097676784458	null
OR51B6	null	null	null	null	0.7660790905784692	null	null	null	0.802346663833008	null
OR51C1P	0.46021979033093297	null	null	null	0.23482919734166197	null	0.254942265743387	0.369109505799456	0.0355846424757813	0.504829932214061
OR51D1	0.661511340825441	null	null	0.417064173126024	0.48983315333911204	0.7604767941068991	null	0.7059992667346451	0.194578536305328	0.0786015171112313
OR51E1	0.315442872870445	0.98470636659432	0.30466673961928903	0.17868057560567896	0.9656958357822449	null	0.30466673961928903	0.42539514072971796	0.9114053597211189	null
OR51E2	0.6285483195232049	0.7213507858111919	null	null	0.13402343280925802	null	0.276447225261884	0.49442081852038106	0.22450222902420897	0.5128827270692601
OR51F1	null	null	null	null	0.9279978739793331	null	null	null	0.570259329461183	null
OR51F2	null	null	null	null	0.369382014641174	null	null	null	0.54688230267923	null
OR51G1	null	null	null	null	0.37175717786499796	0.666670182553063	null	null	0.585163509055366	null
OR51G2	0.11050611572193302	null	null	null	0.844026175857859	0.5537915678138701	null	null	0.198552282938472	null
OR51I1	null	null	null	null	0.406722821712968	null	null	0.30985787591739694	0.892897058021717	null
OR51I2	0.46740673743672206	null	null	null	0.623240953616547	null	null	0.964129970670593	0.0924411899206605	null
OR51L1	0.894481172077239	0.585039493097478	null	null	0.86325235885527	0.576022710876287	0.982302314558692	0.547562261630391	0.8455667878135699	0.559872934000821
OR51M1	0.3519773460097829	null	null	null	0.557521030877688	null	null	0.595851382491204	0.7427565000579042	null
OR51Q1	0.958460988447251	null	null	null	0.185606679013765	null	null	0.9852938755703671	0.9538893452891619	null
OR51S1	0.36715408324006604	null	null	null	0.544554218504219	0.6932145851040369	null	0.635302896776875	0.549685740499661	null
OR51T1	null	null	null	0.37701117815259	0.179515095191098	null	null	0.5830820345040129	0.34674900269345	null
OR51V1	null	0.691597299700609	null	null	0.6757927386387779	0.460058586519516	null	0.524429711788117	0.419636799427074	0.8767121963593951
OR52A1	0.7011233172325649	0.46557692716685795	null	null	0.833506438919123	0.581310044979532	null	0.259197273800123	0.371141338816067	0.165760753553061
OR52A5	0.455972744615768	0.7914965731868421	null	null	0.59589168385087	0.807426163103262	null	0.84251357107388	null	0.602913124972003
OR52B2	null	null	0.0816134390713235	0.0840115823810345	0.7131768379128308	0.7622833880092429	null	0.223363508563432	null	null
OR52B4	0.403182697927051	0.9759498525413529	null	null	0.697292843991745	null	null	null	0.7997693863432701	0.949261368100751
OR52B6	null	null	null	null	0.08282316862469	null	null	0.41614004463590504	0.6975414761911329	null
OR52D1	0.4496774078519	null	null	null	0.252381866798225	null	null	0.4496774078519	0.5421243467707171	null
OR52E2	null	0.316512519082708	null	null	0.171481651739934	null	null	0.20945329052946304	0.7625974417097611	0.513826728685441
OR52E4	0.251634215718119	null	null	null	0.24813626142220396	0.376510205412189	null	0.192249474591	0.717458168502772	null
OR52E5	0.31313457299064695	null	null	null	0.31793642499824104	null	null	0.0640536356995577	0.409046803169173	null
OR52E6	0.441911317385538	null	null	null	0.7087218520871229	null	null	null	0.42411904291837393	null
OR52E8	null	null	null	null	0.435162316279331	null	null	null	0.6841776220198779	null
OR52H1	0.35458447621290007	null	null	null	0.0386011691095267	0.6686348301775611	null	null	0.869394018669432	null
OR52I1	0.498961567141461	0.7674255486759759	null	null	0.0742456903357691	0.9220230805577521	null	0.4932524736303429	0.769053712751378	null
OR52I2	0.543509563886625	null	null	null	0.12960131084154902	null	null	0.640129887800773	0.266242529632589	0.962997675533858
OR52J3	null	0.7253025387484241	null	null	0.032319133143387	null	null	0.00985687417181857	0.34126099685544603	0.476053460731752
OR52K1	0.534609223071807	0.48675232704130605	null	0.8386292519163621	0.59313534121659	null	null	0.36850650616650105	0.234863984597459	0.291763448914188
OR52K2	null	0.45524448608990004	null	0.47265929071002505	0.382686266245094	null	null	0.826507296009128	0.506654016225812	0.253964444695375
OR52L1	0.0594544758290122	0.7641414673983722	null	null	0.654819333031535	null	null	0.370753757731109	0.47812276749780497	0.960674124875025
OR52M1	null	0.30720105668776004	null	0.905170988262735	0.66535790529075	0.33534588073785604	null	0.923138888537348	0.984791710970625	0.47291682124012896
OR52N1	0.8066935000276759	null	null	null	0.675758942158696	null	null	0.272995471638609	0.19937817001497601	null
OR52N2	null	null	null	0.7411266085820429	0.41802245561576096	0.332230740535007	null	null	0.434049893158665	null
OR52N4	0.8890955537482651	null	null	0.851333691808825	0.7127112935628721	0.760933487637941	null	null	0.8539827170323441	null
OR52R1	null	null	null	null	0.6584289238191701	null	null	null	0.714400196868069	null
OR52W1	0.48625653358126797	0.456772117569825	null	null	0.22091979371453402	null	null	0.19700170272129	0.20193621518158303	0.311738083403912
OR56A1	0.8466865435354469	0.33018361566865695	null	0.173609433391792	0.610621396084181	null	null	null	0.5995361783463921	0.66357762576351
OR56A3	0.24240645097637697	0.899954925225018	null	null	0.9817594853428009	0.0191343116618198	null	null	0.270333551140264	0.972854109967674
OR56A4	0.7780103799331569	0.797931224943423	null	null	0.111252372262723	null	null	0.70666094142851	0.0393687818156293	0.843742770891698
OR56A5	null	0.8233458485338029	null	null	0.746493767818429	null	null	0.31709684327463	0.23741131171039997	0.9269968235549151
OR56B1	0.4188642349407671	null	null	null	0.8521057571100171	null	null	0.28816123540954497	0.222442160304198	null
OR56B4	0.6432967716223721	null	null	null	0.284409527640181	null	null	null	0.6646884644904	0.47519721689928396
OR5A1	0.43792914401033795	0.6306032986334389	null	null	0.682304924222378	null	null	0.32200806697224105	0.210743319733584	0.7284325105433441
OR5A2	0.92080809790401	0.7246789703733442	null	0.8376311406502579	0.8299819126035001	null	null	0.9620834500730779	0.8181718350901179	0.339391271807912
OR5AC2	null	0.140832094268699	null	null	0.7050234875411321	null	null	null	0.8573383895910351	0.599001889290811
OR5AK2	null	0.766614551074297	null	null	0.17533567951104503	null	0.273867763529482	0.304403310237493	0.540276791670842	0.892577916313823
OR5AN1	0.633736014464109	0.407828449578905	null	null	0.9277241188680041	0.243052719914364	null	null	0.7150432531339941	0.8931667460856261
OR5AP2	0.9041760328964441	0.855695084746417	null	null	0.26322651753909	null	null	0.6421310530915469	0.000132173545771441	0.367385617711735
OR5AR1	null	0.130419654972676	null	0.133568192776376	0.31088229129096	0.0387742384042576	null	0.9729173925642459	0.734089226266772	0.861844999800885
OR5AS1	0.5735015925643578	0.7339588876152529	null	null	0.43876959319218106	null	null	null	0.144817143637071	0.354768486546894
OR5AU1	0.970463887010757	0.8151302248396272	null	0.10329322858886099	0.5322362738651389	null	null	0.977023425015254	0.6656422883664229	0.934530336219006
OR5B12	0.0196535427582492	0.890646355943655	null	null	0.0110354534001272	null	null	0.251985604472501	0.586803618267828	0.0913380432785343
OR5B17	null	0.0155940191054091	null	null	0.256710489490412	null	null	0.0032765366835412198	0.7733357151213119	0.9879999669222191
OR5B2	0.7689137161968091	0.33897261765961895	null	null	0.742881285639515	0.8938119415475559	null	null	0.24139032401430602	0.8697238335910691
OR5B21	null	0.9009648570786509	null	0.28244039082295697	0.348699553489046	null	null	0.0921881040741692	0.0496937942045106	0.16779263988148402
OR5B3	null	0.8244376313638729	null	null	0.698291510679036	null	null	0.4610410152960429	0.16690021290196802	0.27167402095898
OR5BS1P	null	0.272801766383165	null	null	0.28022212682251596	null	null	null	0.5263435583233259	0.45434604342473606
OR5C1	null	0.143777521864204	null	null	0.5002544666872529	0.517168783775796	null	0.0788499643119203	0.904130183527032	0.000549068414302023
OR5D13	null	0.8849011115908979	null	null	0.08800311502044801	null	null	0.0560234396196502	0.17332137977581602	0.21979607607675103
OR5D14	null	0.88039031142191	null	null	0.232190362897573	null	null	0.546651573844993	0.9458277660089142	0.162612991603795
OR5D16	null	0.579308559226211	null	null	0.520420103003971	null	null	0.133818142135406	0.19880623797217603	0.0211610596647683
OR5D18	null	0.7090125772625201	null	null	0.47037247815328903	null	null	null	0.708024819180457	0.329495151496903
OR5D3P	0.066015399706794	0.8935600287902349	null	null	0.978977761566446	null	null	null	0.48579917798723293	0.20548281255290898
OR5F1	null	0.6695932062144101	null	null	0.23837098173976198	null	null	null	0.132819752773861	0.537533232581618
OR5H1	null	null	null	null	0.9989474409535121	null	null	null	0.7770689390438679	null
OR5H14	0.966944019066508	0.9065592987287929	null	null	0.8401131300089459	null	null	0.7974931427883141	0.7237282065120759	null
OR5H15	0.7908017154676229	0.9602409378038791	null	null	0.368890360681272	0.180256370812244	null	0.223874781784639	0.025911923650407995	0.537597738374841
OR5H2	null	null	null	0.347938508875111	0.954982502371384	null	null	null	0.286049173896016	null
OR5H6	null	null	null	null	0.10751914161220301	null	null	0.297617392396409	0.45160443936283096	null
OR5I1	null	0.30123561354960104	null	null	0.586098397033323	null	null	0.21246438758801103	0.0560990742418965	0.675189484487015
OR5J2	null	0.104263740711621	null	0.972511246257814	0.33824815887695	null	null	0.0321151424946944	0.0455709565350508	0.9815924012115329
OR5K1	0.350062748503784	0.9296591064297679	null	null	0.9893257536382709	null	null	0.22342864282456398	0.919598803043694	0.256014576104445
OR5K2	0.341768860820873	null	null	0.596880829859668	0.194403591693448	null	null	null	0.7888100701801122	0.45261313658913205
OR5K3	null	null	null	0.442476416315063	0.7635214268910401	null	null	null	0.68136368776154	null
OR5K4	null	null	null	0.727954026478308	0.0489310647596429	0.571202820650006	null	null	0.73646930975198	null
OR5L1	0.17403048682727698	0.9364026687699069	null	null	0.480664833704291	null	null	null	0.356588374756145	0.445289455591753
OR5L2	null	0.246526030513135	null	null	0.8748968776306341	0.168482346346391	null	null	0.5298909608351621	0.0232393586764684
OR5M1	0.562718792365083	0.37963991532123603	null	null	0.15528109032914403	null	null	0.339908160235237	0.842576538110522	0.929155478088129
OR5M10	0.346352136905078	0.63510532848933	null	null	0.587462868361671	null	null	0.666924376915987	0.259113064727621	0.34386336209725105
OR5M11	0.17020717778123	0.0153430113895926	null	null	0.133374316457263	null	null	0.677408506472496	0.913715286855015	0.5936392947303349
OR5M3	0.0985053083684282	null	null	0.845873422535617	0.92233566891818	0.7006618369203609	null	null	0.7857798898602549	0.22775142833731699
OR5M8	null	0.588549589972411	null	null	0.8821393102814681	null	null	0.930436828187295	0.6698203537586109	0.585976376061274
OR5M9	null	null	null	null	0.789488228214342	null	null	null	0.0129744935882676	null
OR5P2	null	null	null	null	0.930533265883126	null	null	null	0.879860752617553	null
OR5P3	null	null	null	null	0.861488638288734	null	null	null	0.9363864020053391	null
OR5R1	null	0.8391673668833621	null	null	0.28057305307796604	null	null	0.46038910228105606	0.8801449459125841	0.0691563060802106
OR5T1	0.7938267907105421	0.10331655994106	null	null	0.560443213372454	null	null	null	0.231770551407536	0.20004427021819
OR5T2	0.197697526768033	0.47925396138655	null	null	0.677332240306551	null	null	0.0418807048334033	0.264347120019942	0.8437528239627691
OR5T3	null	0.46275815590093206	null	null	0.8562811541923441	null	null	0.9863391293125491	0.5620689763369721	0.175252445703683
OR5V1	0.4891575634015421	0.11308708220677	null	null	0.234741584848019	0.46656983419906295	null	0.168114093548657	0.14062313696998902	null
OR5W2	null	0.028325467195858996	null	null	0.778669871929228	0.40193866427206204	null	null	0.609123220650096	0.0226639664409977
OR6A2	0.9177301057810329	0.273611588959584	null	null	0.222015824940136	null	null	0.00946576393043452	0.568293287131079	0.328524116204732
OR6B1	0.162430994992596	0.0964157297871017	null	0.424534901301957	0.541066927118785	0.1816340507976	null	null	0.6801573075797801	0.600685101299236
OR6B2	0.942790779008698	0.44589535773625205	null	null	0.682849767135781	null	null	0.749482116778207	0.27628246670503004	0.7243131237291709
OR6B3	null	0.954284235270587	null	0.088015188049209	0.0466568537897385	null	null	0.21224293810838502	0.304129818387253	0.664606889474043
OR6C1	0.244470372254739	0.24783160104944396	null	null	0.40492948280341706	null	null	null	0.519909293080401	0.237819172559077
OR6C2	null	null	null	null	0.535807893059179	null	null	null	0.422625058518772	null
OR6C3	0.21447374982755102	0.371939863081057	null	null	0.148566733853712	null	null	0.21429182213444697	0.049104202213451	0.7232722265511841
OR6C4	null	null	null	null	0.702476760304547	null	null	null	0.9212888822403191	null
OR6C6	0.432494533855438	0.897068714618372	null	null	0.994632214451486	null	null	0.5213228941646321	0.912860686930327	0.83423573372521
OR6C65	null	0.844035059897944	null	null	0.144449240539428	null	null	0.530589885274499	0.7320583552673979	0.0544413310283713
OR6C68	null	null	null	null	0.219783691930204	null	null	0.525191121813299	0.78452400561959	null
OR6C70	null	null	null	0.9947318358582791	0.504719107524296	0.232355986791044	null	null	0.48097546294834204	null
OR6C74	0.9453920927247329	0.120531701066956	null	null	0.20653565682627	null	null	0.7664039312062891	0.9697857785182449	0.434611458897682
OR6C75	0.874128274059936	0.93913697483877	null	null	0.600426073929113	null	null	0.148899530626904	null	0.995995148826828
OR6C76	null	0.62357647213923	null	null	0.741719863001011	null	null	0.854962109790818	0.12980908000098898	0.42426408433008395
OR6F1	null	null	null	null	0.27763015189544105	null	null	null	0.931790786983729	null
OR6J1	0.5175468213966921	0.956287248299754	0.35881024177720205	0.724373836931538	0.875359431342504	null	null	0.444886276951015	0.709576683489388	0.399413642371678
OR6K2	null	0.987450096391115	null	0.390309662075116	0.783510565472775	null	null	null	0.6713624316433829	0.170915177168614
OR6K3	0.9817277912375479	0.387839114790335	null	null	0.5141697377490341	null	null	0.19892719596504502	0.810577601132709	0.9149614769525799
OR6K6	0.6604758971112951	0.327778001262342	null	null	0.0708667360808468	null	null	0.644185701910484	0.302742471419627	0.0689175961338195
OR6M1	0.23320727408422198	0.9617845901940791	null	0.6457697699971421	0.810890508386109	null	null	null	null	0.0107085601430619
OR6N1	0.32034865394357304	0.270651474709725	null	null	0.244404154602063	null	null	0.6371906808569789	0.300408701289604	0.544876404860066
OR6N2	0.13551873045304902	0.41843495185093393	null	0.696384540164965	0.0786480851123463	0.338992372532683	null	0.234329408655817	0.31538664403452804	0.334236411863151
OR6P1	0.904188750939796	0.569587538795419	null	0.8903587423184749	0.6757427986036021	null	null	0.361177491932165	0.518894975908976	0.46160607832717104
OR6Q1	null	null	null	null	0.13598075960495098	null	null	null	0.0271313219443265	null
OR6S1	null	0.7187332762083269	null	null	0.804087771809567	null	null	0.7964084293930171	0.324070867298671	0.317308978362132
OR6T1	0.146626916526762	0.23080475183965302	null	null	0.125425305128692	null	null	0.13170418529456301	0.0460593531367406	0.229139763668691
OR6V1	0.914143670259663	0.483644092407296	null	0.113799416381051	0.33669810754259305	null	null	0.6597567728219721	0.216471443573094	0.7132232505769059
OR6X1	0.5754731711907679	0.937881192660075	null	0.0316831697970097	0.11970670767940801	null	null	0.808674671363607	0.756818459805913	2.2786217357406697e-12
OR6Y1	0.7130059937898799	0.516742629066173	null	null	0.33329604185733197	null	null	0.21096535014637602	0.8752722667954771	0.053576269079307
OR7A10	0.132608539205319	0.343070550918641	null	null	0.557527569565193	null	null	null	0.48554826579624294	0.18921776504508897
OR7A17	0.868308003114568	0.7530046010270849	null	null	0.436378958801138	0.5125678825565739	null	0.475384366331755	0.5856680073646421	0.26217489558609003
OR7A5	0.37543319562806204	null	0.16295415251518303	0.17598801571220202	0.596949396581798	null	null	null	0.22908726920467998	0.41999931945205504
OR7C1	null	null	null	0.15052333795102402	0.177566071704286	0.933492646953467	null	null	0.23724932999645698	null
OR7C2	null	0.00977566017913256	null	0.18647374736871106	0.739896430340958	null	null	0.0352101212871629	0.128777104184679	0.253018766469781
OR7D2	0.7711407677799972	0.38718509670065204	null	null	0.463139099067869	null	null	0.9876491605393051	0.8347366580551221	0.8465279199546559
OR7D4	0.313657918209588	0.804587088111192	null	null	0.15402402201711998	0.0229046641136772	null	0.6140721361967629	0.0861997665753623	0.8211128772049201
OR7E24	0.39674908898211503	0.224976934972786	null	null	0.770143770117158	null	null	null	0.960429101241298	0.28592501365671197
OR7G1	null	0.6475039261666651	null	0.9346819486454789	0.35917195667563	null	null	0.463439238708797	0.797785167944365	0.6441819236721379
OR7G2	0.17238843540128101	0.10814120985221799	null	null	0.0746324802262592	null	null	0.42293684490564704	0.602109371514701	0.602242024318725
OR7G3	null	0.8860858918059491	null	0.728132204843802	0.550733459392603	null	null	0.21026122785387602	0.5636144082046121	0.287487226630552
OR8A1	0.371036968584454	0.240057423479238	null	null	0.9447048134410441	0.8426500750908509	0.44596468996303706	0.44485149814517894	0.26380834266294395	0.9668440284705079
OR8B12	null	0.8456772747067809	null	null	0.405910513684865	0.6415034340700551	null	0.24504767353468898	0.5122482056068189	0.579537795338525
OR8B2	0.617420965399526	0.8827704674550301	null	null	0.457751917600009	null	null	0.26171878738500604	0.5771349040179921	0.9210410340723091
OR8B3	0.14910039445398202	0.213930051011566	null	null	0.562112325822457	null	null	0.0098438847042972	0.775491141971937	0.276898526407576
OR8B4	null	0.850068256982795	null	null	0.189496871158363	null	null	0.334131786599543	0.41912302323924	0.33004705963408304
OR8B8	0.7153528094510071	0.39996034201084896	null	null	0.43762123163670297	null	null	0.0590105569227946	0.785723625745582	0.6315368461873921
OR8D1	0.7584822507605259	0.306750682611561	null	null	0.270222906264213	null	null	0.675675635567841	null	0.30844457451191803
OR8D2	null	0.6145510053739239	null	null	0.9214609916895741	0.9675157039997301	null	0.7308996985556669	0.9795995421720229	0.785806831212137
OR8D4	0.9712299485699641	0.151722145829651	null	null	0.790250595384761	null	null	0.6271282937677399	0.0667194505687101	0.8402276854540051
OR8G1	0.8565856081308492	0.19601983533830702	null	null	0.909898855016861	null	0.270501972054246	0.42695723088194704	0.8881211589928879	0.460789018497866
OR8G5	0.7185205120570071	0.41394753212434704	null	0.44196143615808503	0.658665947840056	null	0.23932094083612301	0.255372118909841	0.35419944499877604	0.133066466897692
OR8H1	0.9873462524047099	0.150054384564013	null	null	0.540650130689392	null	null	0.970723307091103	0.6064581035244189	0.8255524498600391
OR8H2	0.23347156234466396	0.628976966709927	null	null	0.193785475667405	0.796069773390352	null	0.18028978835490198	0.12007241062228599	0.446256926602896
OR8H3	null	0.9805746302571701	null	null	0.0919417175056423	null	null	0.2588123670303	0.208698288199339	0.625395253248082
OR8I2	null	0.8114138719270301	null	null	0.502237119600654	null	null	null	0.101216656106779	0.271239063365381
OR8J1	0.681836351753166	0.34596185804940605	null	null	0.39894062421541	null	null	0.332346480924037	0.8796007556362629	0.187717807104045
OR8J3	0.0434873889451874	0.26260792406120004	null	null	0.972952135265232	null	null	0.0264198410210288	0.0142788089184651	0.0037757108022641295
OR8K1	0.0212793533087864	0.0201528507638857	null	null	0.911949249148142	null	null	0.44941195685435	0.705487949070684	0.6666779899397739
OR8K3	0.8115579150173491	0.0472656318199383	null	null	0.838374525920557	0.44112876009262897	null	0.6589492128380451	0.619940620454932	0.918145735503194
OR8K5	null	0.29413585589090696	null	null	0.426121139932501	null	null	null	0.7787043596445491	0.61924547310123
OR8S1	null	0.30021901828715897	null	null	0.9450845714003259	null	0.5131062208228371	0.5824878338194089	0.9456856957332891	0.761458416670943
OR8U1	null	0.664687809769552	null	null	0.499231660068423	0.278517617046367	null	0.260657450216439	0.99153422438547	0.0380455578034639
OR9A2	0.590837431382828	0.562460145796011	null	null	0.8661323635193672	null	null	null	0.7873480804914409	0.438147232860014
OR9A4	0.29096441084724395	null	0.428000492310175	0.25805530011442496	0.37245539674075	null	null	null	0.46431405218315797	null
OR9G1	0.214013883113463	0.20149879066023302	null	null	0.656427082384728	0.7231264747479641	null	0.505977594399229	0.991775966353605	0.8854514698010608
OR9G4	0.447219679847904	0.9008475319782759	null	null	0.283496389410028	0.913569480415456	null	0.6138420559200971	0.6815777995252839	0.456315283952849
OR9I1	0.8407028270698091	null	null	null	0.0796235578319683	null	null	0.340056134420867	0.10839954605305399	null
OR9K2	0.305168383458847	0.7535465490944621	null	null	0.0677109760877666	0.12082129770932701	null	0.0947137948399558	0.953333167717725	0.13433667800746302
OR9Q1	0.259922691731228	0.8681369588922191	null	0.847856550323099	0.258647712430279	0.865495156655394	null	0.36122132206463103	0.110416712913875	0.0057003990482898895
OR9Q2	0.9908154500092	0.442010327055118	null	0.673663525953142	0.366625628923652	null	null	0.508057292582263	0.43786377569471	0.8870854491085559
ORAI1	0.476503128186358	0.533429713658798	0.6296857545968729	0.329729428182269	0.126432743977514	null	0.6011876920952139	0.550591990224047	0.32696637275249	0.398748018021174
ORAI2	0.8116103976037429	null	0.13792193026147598	0.7925742922889429	0.49375002677832397	null	null	0.50218350975605	0.828007242639185	null
ORAI3	null	0.510108139118299	null	null	0.225176910316759	0.6325128437812491	0.555948381405728	0.163633280492665	0.267139166208389	null
ORC1	0.9662232411747791	0.993458050205258	null	null	0.0674130708076102	0.531614809194935	0.473595427966758	0.7389559172401221	0.7505497237727299	0.473595427966758
ORC2	0.759080728378302	0.582746191729273	0.41834941566313	0.895898908627789	0.170210052055319	null	null	0.615549912833367	0.0890151176933935	null
ORC3	0.0172138086903861	0.43739254410327	0.410166521273841	0.0124454849210325	0.009785673205618291	0.59848846633218	0.782600671774399	0.8123282559644691	0.010331055052524001	null
ORC4	0.17271583389829598	null	0.0822877217203201	0.34092143178716494	0.17295998163234	0.051232626462595	0.044277815384038	0.398219492547976	null	null
ORC5	0.858390312807585	0.0882597709802834	0.26032164367998606	0.7214179547002091	0.193441144521945	null	0.456882544811862	0.33558821631956703	0.33025685180037	0.465982760869419
ORC6	0.114785811422136	0.374581150626188	0.22991302456728302	0.27109157201300504	0.10455466552411301	null	0.19325984185587197	0.29906148502311897	0.372569053023734	0.22084009765476
ORM1	null	0.00941210850149132	0.0338875638939783	0.1559721873505	0.0310450072263926	null	0.0331441250663784	0.0900362589118664	0.263173435216507	0.0787898400900773
ORM2	null	0.9692362913105121	0.910587436736662	0.371553324036466	0.9436257324594	null	0.9717829683884559	0.7031985306488879	0.827217075680895	0.43847625272679297
ORMDL1	0.704982534771251	0.48147473940417	0.644594021480033	0.9634410371714291	0.11501978164749001	null	0.5854888584882371	0.685776232163264	null	null
ORMDL2	0.763737570454735	null	0.836360250622631	0.17918082362804	null	null	null	0.9829892171335379	null	null
ORMDL3	0.8645485161327231	0.705681059092374	0.670968064498217	0.8688525116950471	0.189122581565512	0.7863865677114591	0.653194715400791	0.7576501645674929	0.294966937337763	0.0404472024723337
OS9	null	null	0.0772048423377985	0.596480601659246	0.36539062787446797	null	0.3630995319517029	0.620815503215608	0.9456602131615021	null
OSBP	null	null	0.191954007820856	0.531953588079971	0.567508043941461	null	0.88260699648612	0.88260699648612	0.129939520291166	null
OSBP2	0.3926437492309221	0.311126343041209	0.149543936106782	0.30204441599747306	0.325456661353965	0.0556645667551754	0.153851713732883	0.504191961429635	0.4096083794867	0.8089839574762561
OSBPL10	0.8734020509600391	0.300349439978855	0.9798832030266601	0.07539350059656799	0.4557788149386571	0.31011863217869395	0.965963847013323	0.6687762836660339	0.7458951694712529	0.852152871013899
OSBPL11	0.39805554991496794	0.369062489045611	0.430954880155169	0.719224230983471	0.32663550822870197	null	0.430954880155169	0.7077862269397021	0.14237308049421502	0.991921126359583
OSBPL1A	0.39169065434050704	null	0.290458758539459	0.935847849341145	0.6200968026185351	0.547865320567524	0.20273895848161702	0.906294249158547	0.714112102731087	0.510049669595553
OSBPL2	0.051990175820412	0.641245226535172	0.22636394667917104	0.411537367910995	0.0595813729859271	0.16036494714427302	0.22636394667917104	0.30010712205159695	0.548980344956558	0.573691087552014
OSBPL3	0.411475481637498	null	0.491688645810166	0.6866101774938621	0.111169649507401	null	0.37585880973203	0.34157658578050604	0.0141362362379887	0.38453694611724804
OSBPL5	0.172294294101288	0.9996569679291031	0.36804288466262	0.642177011134563	0.188892022035785	0.77894266198881	0.5697042095436561	0.46864422377146503	0.168871823163956	0.0747351334067249
OSBPL6	0.6964428494073801	0.110588325787781	0.7116210053164291	0.8357737656516478	0.678990760859096	0.7654032323386659	0.835119775464463	0.8014319844544341	0.9663628769835721	0.614983831462915
OSBPL7	null	null	0.623003992045957	0.7021527535141789	0.261099549078957	null	null	null	0.7055360004708009	null
OSBPL8	0.0359142592976484	0.334988415586142	0.15718057880048097	0.27658923032758803	0.866662203194581	null	0.14493291060644	0.26875846248103197	0.7139696877776541	0.15076669937459697
OSBPL9	0.118149702862636	null	0.483788606849512	0.234345298406102	0.171085820317762	0.151539759732751	0.0892165460865917	0.27092184921479395	0.9500932569246359	0.707066059867496
OSCAR	0.5782417516440179	0.206820599887648	0.949649377890425	0.965480664003086	0.980639470307607	null	null	null	0.0877913428020082	null
OSCP1	0.835328956252208	0.647250793092364	0.993795059475432	0.31441098784859	0.410446473441117	0.21012554264603198	0.9777861243094259	0.837464684282596	0.8467709040239779	0.859535918276602
OSER1	0.291639143354767	0.0390883325205182	0.0644410182789924	0.348761462414551	null	0.0392297798457508	0.19514335620401102	0.356060974675735	0.0518664585430992	0.0451708040533833
OSGEP	0.4669005848793139	0.43642367887040795	0.36622038637427295	0.29602210502331106	0.044035051030784006	0.510761702826574	0.13708650073603498	0.184997796573626	0.182141084402208	0.562840820317026
OSGEPL1	0.657370278656324	null	null	null	0.779285827386492	null	0.747441737310946	0.6680452433230171	0.6363474827231539	null
OSGIN1	0.23821600523469696	0.9308592347695109	0.132181589540986	0.389259394544577	0.653190847169372	0.9509721257534841	null	0.599980199863584	0.27540457490448	null
OSGIN2	0.998340404629	0.365366977074076	0.997668781321824	0.985210847080095	0.400488189055698	null	0.9957748920645179	0.9967085709087309	0.128944431386892	0.913438519741015
OSM	0.6674547218410811	0.542090297527139	0.54464488766534	0.8243349240671991	0.0787780313507467	null	0.71809282963717	0.7357522461183299	null	0.703642179160194
OSMR	0.160662303783058	null	0.25284139919877896	0.552992749809809	0.15509432257876699	null	0.215044500443125	0.847850819608468	0.491290615419428	null
OSR1	0.126505681344454	0.16137808424782998	0.0791130278647736	0.527302043283444	0.5620545206193579	null	0.0795172054027902	0.25800728601104	0.8374550247143079	0.846908847763215
OSR2	0.228066935647037	0.0936944671028734	0.09839412376766901	0.0724687823033359	0.32018984371752096	null	0.0963053975154433	0.11157169699130301	0.9552064928379759	null
OST4	0.460873563616052	null	null	null	null	null	0.46338461902127004	0.655952666238854	null	0.54963867939516
OSTC	0.8107317973378149	0.503807314757633	null	0.323350693846706	0.49586601990568296	null	0.898328821077552	0.164040415958486	0.803306142726595	0.0542531273358702
OSTF1	0.821932382080418	0.5667879615728361	null	0.8007986251747289	0.7423099116329069	null	0.30846174730507203	0.253223599912293	0.6438841268906221	0.8484694607751508
OSTM1	0.830039615651245	0.9314979577332472	0.8206521584688191	0.775172881522018	0.919509212776985	null	0.5787354708699189	0.788181917175318	0.81412707966742	null
OSTN	0.0594434115161149	0.536802817528694	null	0.966239467329672	null	null	0.9608716804857929	0.18505206028931898	0.109641564072115	0.9879063403959151
OTOA	0.38730784452987393	0.591046359360973	0.412563504141915	0.506048283015069	0.44844677932305393	0.19313316622379198	null	null	0.509578370461845	0.914729213190231
OTOF	0.987562197920063	0.46022257593682797	0.9435368695531591	0.113432800328553	0.295182533860553	0.460864659058233	0.7877587244264871	0.0743302764015132	0.452256032270125	0.24284890011184598
OTOG	0.101173133003421	0.799833985899021	null	0.93776497815422	0.477862998954424	0.350519406006141	null	0.8239250274879159	0.779676774200879	0.73920826413255
OTOGL	0.15073179038805998	0.935163611170271	null	0.527114100224085	0.507149450949174	0.5965022387404699	null	0.9554854317196291	0.4062322003965	0.8306037981392579
OTOL1	null	0.254072878902855	0.518741741756294	0.941406902350501	0.416021765903592	0.971265706958807	null	0.55323002459667	0.938988473041426	0.940352652576534
OTOP1	null	0.0358325358482485	null	null	0.105662291249555	0.739681178082393	null	0.0157609839809026	0.21254365170203898	0.22072691946657397
OTOP2	0.740820793962902	0.7589443016802421	null	null	0.388091133022027	0.831504310166547	null	0.9946704947697741	0.31108890782006	0.9844679097429391
OTOP3	0.7993675143728921	0.9910301487083621	0.682923386841563	0.9143592101928051	0.0475230254770423	0.49796674816889	0.7712014075777671	0.99785418585458	0.8527190163075291	0.6023676017237379
OTOR	0.6822976064353791	0.8399479485636251	null	0.503931705195076	0.80335141342272	null	null	0.837851477055272	0.554912885860397	0.6324883202190981
OTOS	0.7459532639224641	0.800586910243371	0.143419557128128	0.30345880047872603	0.825109188167942	null	null	0.860009629779896	null	0.7464855548585991
OTP	0.135262793282652	0.25293401211859395	null	0.214740817248674	0.0333919747247752	null	null	0.280992552669731	0.205659987639925	0.9305614772955981
OTUB1	0.0678741041992896	null	0.44589209727261	0.6121673348420501	0.97865138296333	0.261000528889272	0.208380423326514	0.33283563427493895	0.10984056969329101	null
OTUB2	0.145758275754786	null	0.372050603426861	0.887555054986773	0.0141942500729433	null	null	null	null	0.070023641190593
OTUD1	0.8397940667609199	null	0.825246059731192	0.867759060276352	0.509432757443411	null	0.7933878298999009	0.5874864714959489	0.5664854945756229	0.6631948908648001
OTUD3	0.8968194839189809	0.45560779657517997	0.9595864903370258	0.9383327133901279	0.935557794627548	null	0.7726405454377021	0.5613638616809971	0.9647042717578399	0.426469879169048
OTUD4	0.312661199040587	0.0691379541010806	0.998566382368038	0.699877297143099	0.17151426882575102	0.44683319628362106	0.9865464234892769	0.494675286278386	0.508729076503594	0.572630375958589
OTUD6B	0.293788805267042	0.7891026018837209	0.0969980605127112	0.309949586824377	0.22865798440325602	0.33851012893041404	0.49765296393613795	0.646328428955076	null	null
OTUD7A	0.965998496203636	0.897357542192984	0.910256114411248	0.970290793004957	0.9314381238482291	null	0.7196984801672421	0.9738346674026601	0.377624587414245	0.818171629665847
OTUD7B	0.681562199019718	null	0.9730533666920049	0.100461851146056	0.523432829246887	null	0.979042781090229	0.163946928068773	0.467465407204611	0.0190202727666049
OTULIN	0.8224789806433441	0.476222008942063	0.566735870577193	0.609528101881262	0.790367048528641	null	0.9981785575291949	0.9737226789219441	0.375411553403449	0.168685363535765
OTULINL	0.48603230780489604	0.468516001038444	null	null	0.49361060853114597	null	0.19403058023961398	0.49373344642995903	0.0592502235662591	0.538691214432329
OTX1	0.7041149822392958	0.979093653405932	0.721352854218202	0.99054510006147	0.9894097653149809	0.763038070364193	0.677319162289074	0.832161306162367	0.11027757071639901	0.46248646594555
OTX2	0.0978175448534401	0.8993093792272979	0.811356940060829	0.9854606233810699	0.593187097414029	0.448143540963329	0.287320499157531	0.543259314291842	0.372285089281865	0.384158081157585
OVCA2	0.5316156794995089	null	null	null	0.9109268663872309	0.969427277313713	0.4243417867873239	0.31465562645192896	0.291990385962675	null
OVCH1	null	null	null	0.350646494200401	0.0782449953959752	0.7724122591604491	0.357364027206053	0.36209899548368296	0.542308848724738	0.6457182629015079
OVCH2	0.941473323946198	0.517214667786014	null	0.978919551406859	0.5534613630853511	0.271509591848688	null	0.17568039050954598	0.44666515721984296	null
OVGP1	0.32929410441742	0.26347644208500604	0.9585613397722671	0.589371472501574	0.49574350106778203	null	0.871867749251769	0.360864892250734	0.31246891459979803	0.715887763642835
OVOL1	0.0356456432540226	null	0.0176168074465803	0.318914795198431	0.354793929356019	null	0.0189134300683591	0.476750745222734	0.46149384991403497	0.641202699019579
OVOL2	0.219106136016177	0.6989994586516739	0.66219808965149	0.9674322498826949	0.0284034951111696	null	0.7743417249002551	0.8262279634430659	0.27356982806455604	0.9123657743342071
OVOL3	0.985797640688233	null	null	null	0.692286835814328	null	null	0.810597957427828	0.908424513961344	0.456091698873606
OXA1L	0.161935244541912	0.167667592463047	0.0859679460644973	0.11854427703305699	0.10799086495789399	0.46934419014971995	0.0665087386293186	0.0850749632029359	0.845680864078226	null
OXCT1	0.23879127048875898	0.526762555301207	0.0615013321634246	0.29998814475278	0.11481242139768699	0.30919888184960304	0.0144106005391885	0.74491714284594	0.626824346583564	null
OXCT2	0.549617895850153	null	0.7267147973167929	0.787401443287664	0.9238477584645408	0.7384449374233051	0.7267147973167929	0.8166809077591891	null	null
OXER1	0.0939190923169317	0.801914537782551	0.21989193732526802	0.7243315097242808	0.750880518695965	null	0.063527837296143	0.23192735779842	0.446739271189133	0.164149247166332
OXGR1	0.771709062288816	0.9156865030939509	0.0272995909750073	0.7512283917043809	0.0892071310097777	0.7280147426210519	0.015966297976046002	0.122078385837723	0.953465585630468	0.8885285374865781
OXLD1	0.7194493131720759	0.7859011091840079	0.970528704829853	0.7902966231679259	0.700188916603293	null	0.7726846784459491	0.446895689759859	0.379200681825633	0.14806842062752898
OXNAD1	0.323465123205364	null	0.128912325108275	0.350601623404505	0.46743294254554896	0.528195446552069	0.415556195508575	0.289773274660775	0.6059459970289269	0.429803229241671
OXR1	0.835546384862328	0.973586758173291	0.387916848005386	0.8519912489346101	0.622925462441533	0.955271074065265	0.37814757238880997	0.924502342966235	0.021784979562145	0.24195285934810898
OXSM	0.48164431353811205	0.360422166872678	0.9852841723595258	0.256258917955183	0.15047751741512197	0.0220197813663255	0.39896235421806	0.5540223821122879	0.579895035873922	null
OXSR1	0.0361379700956244	0.0524561712206226	0.583314665107215	0.75877858161645	0.6686130991599389	null	0.5723217586004561	0.0405726479456682	0.37256482935240903	0.0960382695299669
OXT	null	0.769545621834999	null	0.713985402923823	0.8691094621621701	0.7648497673804822	0.6660492810957621	0.7169695186243928	null	0.206138026666833
OXTR	0.9151507752047859	0.367531786308105	0.632433612510574	0.7120831118183539	0.0300464703121709	0.217373808917786	0.382144281201258	0.0859687054045627	0.21439387218489103	0.8766267108852099
P2RX1	0.33137289560615396	0.26978773915036003	0.38964433148865296	0.135422599424138	0.10334242517705301	null	0.6965126958328189	0.110115960721888	0.547948363800672	0.9282985540135251
P2RX2	0.486927888866194	null	null	null	0.18236791210518602	0.449184483479791	0.960904495889853	0.34813667199051096	0.9955239473357821	0.38981276374312995
P2RX3	0.687857001892393	0.617771370853831	0.8658978969276129	0.073776325572557	0.560608628675604	null	0.153547972059464	0.46149852191606106	0.646392651884316	0.978967428908299
P2RX4	0.273173064932988	0.440674073705086	0.197832761869609	0.461590239040986	0.94883209241152	null	0.590322016308487	0.8964562564751741	0.226460226309213	0.28743522923553305
P2RX5	0.20633912850809	null	0.441881636222073	0.21683560833150503	0.324873029397475	0.970083620119192	0.604529004985482	0.53977461956973	0.410281507395726	0.39231464754466294
P2RX5-TAX1BP3	0.8065507920153199	0.804567551296914	null	null	0.446072805866031	0.912762914090236	null	null	0.525666072851879	0.39231464754466294
P2RX6	0.252860812452105	null	0.312729749567703	0.683342476926817	0.556499154205656	0.590536141565494	0.259912668738317	0.515564780053179	0.734770866585445	0.152246693747961
P2RX7	0.224940241502286	null	0.258241045874194	0.23858567350416102	0.557404673051885	0.35779641900507503	0.24779455129586	0.40801842584824705	0.9159745209353709	0.833676441148859
P2RY1	0.6385627706448821	0.896083704831362	0.591165123456853	0.309541668339967	0.543820801707399	null	0.667990869131869	0.570605688269631	0.6567182455109439	0.659112767283202
P2RY11	0.3371981471427669	null	0.198364033972488	0.19350094767499598	0.49680834464907797	0.22551241972746103	0.18327035494093102	0.211015641525602	0.19553277185149598	null
P2RY12	0.399587243881452	null	0.12290997325945599	0.153436930165222	0.11343322841141198	0.957366066572243	null	null	0.0332844370553784	null
P2RY13	0.5850143202639829	null	0.8129243592047081	0.566782662372951	0.39261855373032206	null	0.130394521224665	0.538270124661994	0.5694482338152579	null
P2RY14	0.548848165471169	null	0.38951168133568703	0.142245971944856	0.9458903895293821	0.774028143601534	0.18066822562064602	0.18614996896573302	0.47177509716876	null
P2RY2	0.0368353469802742	0.29545461821577	null	0.28089039162889196	0.9240216175783069	0.300381029132096	0.142483070723717	0.6392597375930059	0.364434376091278	0.22622822684657398
P2RY6	0.0828989133328959	0.756571708917298	0.0536416416418046	0.48370726967702904	0.915712949446305	0.26751905093975703	0.00884558675159453	0.8909894806276949	0.0833712829267206	0.562802352441241
P3H1	0.4311462427642439	0.4789607892932029	0.319668299814372	0.603688709494499	0.54444577033992	0.500517243791018	0.0583978897278588	0.16673970411292902	0.348580095300795	0.449665336056255
P3H2	0.437196073877284	0.700132281979049	0.5717562304301489	0.159235979659773	0.6658732788041279	0.5287734386573929	0.498608401115652	0.48913459707138	0.471171824374696	null
P3H3	0.877516171026674	null	0.806325186155601	0.7115699949554491	0.7303164692734979	0.7801851229214419	0.859878899918903	0.480875294336113	0.9853812284470519	null
P3H4	0.819963969161569	0.503046938880804	0.5407759431792271	0.7369071799142181	0.43943187682068496	0.978305239423558	0.34868935248628197	0.6503179211618759	0.522571643981823	0.5405249911783889
P4HA1	0.480769331635125	0.21674369422694198	0.7167802824390308	0.7166166896561059	0.805163756163403	null	0.7167802824390308	0.7166166896561059	0.542201399779786	0.5413667706647011
P4HA2	0.0225419623728628	null	0.0439552026930293	0.0518501875120008	0.43753573225513703	0.706502934305624	0.7832732759396271	0.156196412312551	0.153330614354181	null
P4HA3	0.915468416906663	null	0.6585683629542629	0.577920234221817	0.849627730165853	0.547648671620116	0.8292860041125971	0.39600983796371897	0.8978488038735	null
P4HB	0.257491742937219	null	0.6074890617744799	0.293365464408194	0.78401530974126	null	0.706581163673453	0.250456491220302	0.49583365464394	0.7456023327998091
P4HTM	0.165668600836954	null	null	null	0.130306601523562	0.6997583269853329	0.29680378920481804	0.14111967218785698	0.536618129036408	null
PA2G4	null	null	null	null	0.43912040263912894	null	null	0.989165718113781	0.287829806638331	null
PAAF1	0.24671596799685602	0.24547606310192802	0.97142811249939	0.718576527725725	0.818104614543093	0.18593403633680605	0.8087850010403229	0.445270807654481	0.7627192405304009	null
PABPC1	0.660190630985819	0.626565769287173	0.536174410382247	0.988414489795052	0.688517684515003	0.628486853724468	0.630095519890843	0.8009191559505899	0.624405608597333	0.5330829887341121
PABPC1L	0.18646783470321696	null	0.443860174458963	0.865977390758726	0.693176489445979	0.44566952700414003	0.282615033492998	0.40533156666190295	0.607022474964594	0.17817149355324302
PABPC3	0.163330036641642	0.600581667866675	null	0.5299554214733251	0.8899585570422159	0.41262303356325103	0.951195917551858	0.9370157420002121	0.894826677358305	0.27615024484129397
PABPC4	0.523244784782632	0.8980945655109309	0.18484253125559802	0.17219850524029	0.9083839358082808	null	0.797347217255605	0.42015991641418005	0.355854731785839	0.36521539744189
PABPC4L	null	null	0.42712589366038395	0.599923569734271	0.23358989245279801	null	null	null	0.7755380583600859	null
PABPN1	0.361210407150567	0.333373561673427	0.45861078244268894	0.5516044315584471	0.466798293168833	0.543747257424121	0.136950430150863	0.125224780065038	0.343385958949991	null
PABPN1L	0.591535188199408	0.9592172171696229	null	0.20855051180727602	0.597901678113511	0.5710874860579821	null	0.259461160397753	0.42516812427856104	0.44765316434516994
PACRG	0.13561511513506	null	0.5682878854177679	0.135116618629817	0.7846992576001109	0.633258837842058	0.283407188793271	0.7086226015118471	0.26989448041278796	null
PACRGL	0.565589871421782	null	0.617903853650296	0.906835153705005	0.514473420957813	0.47169192709759206	null	0.622239924148275	0.699091749979451	0.420972117066266
PACS1	0.341129687433675	null	0.440689339117645	0.811431383618332	0.115858317588191	null	0.252619140032782	0.0459821427288141	0.8081784433679108	null
PACS2	0.32147764708259996	null	0.31920411887134803	0.37175867684398906	0.877433708575455	0.0153923868733921	0.841633474161678	0.39370138556251205	0.982168532881618	null
PACSIN1	0.6108278496699351	0.298728029182045	0.20949761230615602	0.187181835143057	0.652198893791383	null	0.356075948452938	0.282697632344799	null	0.0654431665553221
PACSIN2	0.9961773279541609	null	0.8940315853670808	0.405551157404432	0.0312600281044291	null	0.48087816327741795	0.0961051992536069	0.639859539440614	0.9978987337870491
PACSIN3	0.44690619424295597	null	0.7419551223965809	0.6496842286853871	0.4057229247719579	null	0.0127841007836258	0.30983300106972306	0.0060843813553082	0.841390629353297
PADI1	0.14790997917617701	0.8563252034112808	0.12403208519196199	0.262336865659091	0.8022835068667671	0.253467468177201	null	null	0.391652546966846	0.0231738582814314
PADI2	0.0463605717214044	0.15204166218916398	0.0493614550034119	0.230920168426135	0.767257244896771	0.7654754160425908	0.0485064736478784	0.0301012516748336	0.8598827845045309	0.00474598309270824
PADI3	0.847599727206555	0.395135835670755	0.079508903300765	0.281536747493888	0.6732237517600269	0.839919848249629	null	null	0.617355470163248	0.7134939674804391
PADI4	0.631273900349814	0.35918363840087303	0.8631619178579358	0.351180405212615	0.7843167619065929	0.171418328390059	null	null	0.420052329210398	0.00949826742953341
PADI6	0.925062142833025	0.7775560621136058	0.885133728249724	0.259002659221776	0.566912919338866	null	null	null	0.44580858495609	0.284624384284122
PAEP	0.24020830182017003	0.7565539273243609	null	0.0308893095027318	0.0420324171438239	null	0.6655520449778891	0.31420968638862395	0.241429565069687	0.1142435397855
PAF1	0.8935087233263671	null	null	0.32760731132758597	0.8583837592565079	null	0.6981971601830579	0.296707501596011	0.470264398767339	0.35629046843894707
PAFAH1B1	0.3607108831689	0.48353719137258905	0.216663993142161	0.25265817853253597	0.35656697113998903	null	0.21487943985494098	0.11266158384997099	0.49517705405468004	0.0785787062090963
PAFAH1B2	0.38395998281820903	0.25592290899802694	0.242296789418686	0.125003162784783	0.7935985197432901	null	0.242296789418686	0.142705935365708	0.0438040447358795	0.321678350761461
PAFAH1B3	0.0270989653376772	0.9997897450392901	0.0357881294650615	0.0539817625852828	0.00524709669586465	null	0.0301610405781336	0.0447796601557677	0.0888168024945967	null
PAFAH2	0.60452440995959	0.577763838417799	0.7883997581326879	0.0259517774784104	0.36397102235428797	0.271609338638913	0.982634943277042	0.121424931501033	0.880520681086261	0.680874217032557
PAG1	0.16861153686039299	0.8097644333180649	0.41012238034330195	0.391438208877828	0.0732147356719696	null	0.41210516354846	0.28142272457717704	0.21921639128436105	0.00103656306918254
PAGR1	0.7590928351166459	null	null	null	0.10783558138654699	null	0.663728986529886	0.7880906446135091	null	null
PAH	0.361158762943729	0.526858531736467	0.6877635548843171	0.677534867149902	0.0263456923965741	0.0380125295724426	0.145323863546347	0.0138680235667987	0.871201633312335	null
PAICS	0.591864264825449	0.25473092051970897	0.6576611493662471	0.619164430186226	0.35503471339545006	0.10971746057585999	0.7542439218487559	0.8770643695036558	0.298485812204343	0.9930540318421669
PAIP1	0.9626821389710849	0.850011970800045	0.9647366443903149	0.999232274061304	0.6294992220307819	null	0.9647366443903149	0.9944492460067409	0.5349495911857439	0.7727325263193491
PAIP2	0.7727887618455179	null	0.533035877015389	0.9514795801529029	0.710942763083196	null	0.5672001380179661	0.9422501570056521	null	0.907396035103208
PAIP2B	0.16138051248749	0.21336120493259303	0.645712628434973	0.600288688374185	null	null	0.645712628434973	0.041400136805544996	null	0.326551066807664
PAK1	0.5251476938621611	0.41637651351503996	0.779184566432885	0.585063700338685	0.174463437416161	null	null	0.26655360912304	0.766090797091653	null
PAK1IP1	0.0187245846954449	0.19921127354032397	null	0.590775630433476	0.0297131256096571	null	null	null	0.536938825736446	0.309676514103118
PAK2	0.529646755227852	0.66112337405672	0.6001379058738929	0.119058925323098	0.7039516128651071	null	0.5895767726986291	0.0713742949488906	0.6501354727227049	0.46102641380129394
PAK4	0.190496551626075	0.0291185716053888	0.955673148647933	0.6800447558471049	0.9761435460538491	0.591289129153265	0.45999017329297603	0.0614297956778499	0.769826158296934	0.883489607886185
PAK5	0.224029804862964	0.0537232289712666	0.5036403742939629	0.55400667740487	0.282158782204554	null	null	null	0.0594953661680259	null
PAK6	0.18881100854695604	0.801085296639657	0.704742377140318	0.385410459565062	0.532007384207246	0.3538474573635829	0.711667500560382	0.851677945805947	0.26547917604837196	null
PALB2	0.824910506459645	0.218085611450643	null	null	0.883414982527249	0.497135806205818	0.5757013761155351	0.791761593215604	0.8180641593914241	0.877680855440997
PALD1	0.254292801250299	0.41264142495772205	0.13821886554156	0.272581202731922	0.490309088710036	null	0.796710966811635	0.975894761652363	0.170749237435912	0.729557167044428
PALLD	0.00419007590741627	null	0.9810279680552	0.0794933312678821	0.505185448277367	0.273709997012326	0.24914169085154	0.41943169726199003	0.17142171889944402	0.641242724412876
PALM	0.542475851502141	0.29123471259426004	0.406325952006506	0.588214191626103	0.438799735615377	0.484239125042738	0.601945260051937	0.210973699357072	0.21875859545161602	0.393032312952501
PALM2	0.8674656691593889	null	0.7304432562318709	0.967974685532661	0.519262780125906	null	0.311206608228672	0.040342337912327005	0.0545612086347367	0.773963616008076
PALM2-AKAP2	null	0.29354851144889	0.20108496886485502	0.5980347239918189	0.352117403525507	null	null	null	0.691840593670131	null
PALM3	0.7058379244963101	0.6884059559781199	0.7266454967194972	0.6820530749630339	0.551138424743609	null	null	null	0.8181646115776099	0.730185255207256
PALMD	0.922313172857507	0.119094084425375	0.0472352259732536	0.0661519130689204	0.613295592302313	null	0.0134109758949383	0.0591396699547171	0.0346193963720001	0.013852245845508999
PAM	0.483196138482708	0.597908284689151	0.18066576817779	0.35256932319172496	0.5554279507886379	0.78323019031143	0.15277316740976998	0.270515272792668	0.504203355774054	0.425497831448976
PAM16	0.165036321563443	null	0.404928817917656	0.35683753728216	0.705320205482402	0.434196895900731	null	null	0.272824258670303	null
PAMR1	0.8732800748987329	0.8833947778702951	0.8896392122743991	0.958890914488434	0.9237376507684849	0.655912159877296	null	0.836847348748164	0.5415828527015	0.8754442883071459
PAN2	0.777520348073577	null	0.8806589224840391	0.9080256936151591	0.317623059293096	null	0.773160953543891	0.88268842785614	0.204018110640161	0.7591974423822699
PAN3	0.0155580702375028	0.382411140935165	0.0156218658858331	0.0422073228723501	0.122083107602145	null	0.0149212151608327	0.0196514161385635	0.6855778433587839	0.31744044241909397
PANK1	0.514825067728168	0.9025027295382511	0.9298287905738459	0.62311844548372	0.903924471281143	0.6893690587820439	0.9381167775284749	0.7408329076709109	0.36181112753451294	null
PANK2	0.177984732978522	0.7449194810412242	null	0.32488314591758805	0.16553208803988098	0.35262507565392404	0.0140689297932004	0.44460370670231497	0.15101968909211	null
PANK3	0.7410722001578559	0.352704002957	0.707990163184012	0.7825009881704681	0.8977617824631842	0.8977617824631842	0.731121212445213	0.888616919856362	0.626166704644084	0.627038873920308
PANK4	0.4371249392188879	0.160002149528095	0.00258740485896669	0.0100272921111617	0.0024473357683884	0.382354726574739	null	null	0.5712276306393411	0.9135829551419449
PANO1	0.11143331491884101	null	null	null	0.121691834463248	null	0.17215886208205	0.20877923274406998	0.532709989908759	null
PANX1	0.29708616496282597	0.10007991463639801	0.3981833737565739	9.85988538587668e-05	0.960047225887935	null	0.378018712310508	0.0718144767434749	0.19842288579359502	0.0211864223494587
PANX2	0.7087444642309291	0.27403399177083804	0.317410575161511	0.22368264385848	0.558502730052057	null	0.317410575161511	0.6258218257034971	0.305650131012807	0.22774099030036798
PANX3	0.39624172828721704	0.378541798198584	0.613404132908978	0.613404132908978	0.28135940910452506	0.15850686464497799	0.502894068484379	0.32682703006328	0.91779738157764	0.6796481594530229
PAOX	0.577887642163293	null	0.78825351055055	0.641715675670141	0.224480689917368	7.42930104306039e-05	0.78825351055055	0.222220396200978	0.423499644444033	0.0894786156140418
PAPLN	0.827915308766825	null	0.0981769851042169	0.8353172554179649	0.111060219723417	0.379748112488106	0.639443013219062	0.889114039193601	0.7131463235409442	0.6577977248049921
PAPOLA	0.490671061508525	0.0421775259541324	0.664131744420696	0.882155218417265	0.957902533673396	null	0.8267529550478541	0.7906722135336051	0.11332115321889	null
PAPOLB	0.0460932398705034	null	null	null	0.30004468656516303	null	0.319245338494411	0.0977626898521886	0.141730744808212	null
PAPOLG	0.896493410407101	0.42207474450512794	0.128322144986894	0.949793496738658	0.6933136091324361	null	0.14199029604258898	0.16002409867768802	0.842194933461676	0.10708718687672099
PAPPA	0.35266120105703397	0.675537457927198	0.850143740047912	0.825495952258416	0.298479301401038	0.45170371270142695	0.750749228598571	0.8527503542167041	0.466931045727494	0.9419259605470991
PAPPA2	0.277814865978437	0.3815734548337729	0.437134939216355	0.5330004809118111	0.0409522647865053	0.36803017924072495	0.49054428729024796	0.49308714228795797	0.510245527446587	0.4766895163592079
PAPSS1	0.866427844235022	0.28900160230496	0.0767012210705974	0.0229337397470273	0.215192493316993	0.6506992856342021	0.46616093661949604	0.5014223005920421	0.935920700987653	0.0409414683842759
PAPSS2	0.21887189896216397	0.4908366859591471	0.6449776346375911	0.0267392350784277	0.153196220135365	0.897387368310232	0.785731617203272	0.8514719639482491	0.683245728256444	null
PAQR3	0.8779225313078399	null	0.4016177010619079	0.39036280865952605	0.79147126318534	0.102821075141215	0.9677640327657678	0.48845581177057795	0.8166387879622079	null
PAQR4	0.7988341493669421	null	0.597209335583804	0.17263157481775301	0.5509944401283411	0.981001073298222	0.674235042719875	0.520992042003404	0.366312943716774	null
PAQR5	0.245621484763992	null	0.751571666819879	0.156024753790004	0.18458726037744802	null	null	0.39088586912759105	0.43017854725816795	0.6445542471460479
PAQR6	0.644860197001798	null	0.6501407433166391	0.18318041593329198	0.340033784720632	null	0.784188340158996	0.7889734886790579	0.13868540875289903	0.44778910377058295
PAQR7	0.7668433163821171	null	null	0.0102706530602525	0.9507497071511372	null	0.45358640074119105	0.328203268603157	0.15194631889147303	0.10503506703715303
PAQR8	0.892423646077433	null	0.104760144193315	0.48894340361950606	0.0429649195211315	null	0.117934934813125	0.0814055432240051	0.6368868726398311	0.6656147076123821
PAQR9	0.18565381309652398	0.103089083898432	null	null	0.5450263017022939	null	0.944612369005948	0.570570679400221	0.8319020596757161	null
PARD3	0.10078817414939	0.9700547528884691	0.9185059889004971	0.5869184128870699	0.13061416389344	0.341663757487938	0.22229819877713503	0.429497632520916	0.46746354490161607	0.7383579875132931
PARD3B	0.225426576405873	0.5988430850248929	0.20173785901216199	0.1577975356457	0.257998785411947	null	0.20548668829421804	0.39228613082724295	0.791203457406083	0.30550166200563
PARD6A	0.482869096227615	0.843964542258684	0.7622259240180079	0.511990208976179	0.28860050559963896	0.6174244479079549	0.7281068262859101	0.206527385698168	0.8765511237584129	0.840155950269475
PARD6B	0.164693203886853	0.39520125382569393	0.7295530325764829	0.50731612631076	0.0823854923971941	null	0.512573845857465	0.5096099510165549	0.5900437989677261	0.188180436938827
PARD6G	0.39265573088066796	null	0.199075444940398	0.9441013004249971	0.995594017773345	0.0510487256569812	0.47553084370513105	0.873652628889935	0.205576214548655	0.404027606854085
PARG	0.944385401015476	0.32624634283515697	null	null	0.9033984044144922	0.0856321503182047	null	0.797212272872588	0.499194617281459	null
PARK7	0.5999668575049589	0.7957926841208259	0.6329735167711259	0.7416688904959309	0.21326407629056196	0.327948434016391	0.402538730284622	0.15198098311860098	0.882710891481528	0.782115026134073
PARL	0.887736113236673	null	0.274517345768089	0.42679784500608897	0.531746447204911	null	null	null	0.61996698052823	0.38222608020694604
PARM1	0.8638084948603879	0.887980580961511	0.483210181378484	0.40000995082319296	0.254659233853032	null	0.483210181378484	0.927730913539589	0.643832447314968	0.501361557571707
PARN	0.416563335888839	0.12891981285925	0.9031969368719681	0.0812059777474803	0.000585748057454594	null	null	null	0.646551915227932	0.666487394275443
PARP1	0.414219957890151	0.6726558507918922	0.0983795383486357	0.18049413788970198	0.5010799423182539	0.0746796931309325	0.11668831052757699	0.11737643929992099	0.702970757671951	0.10484308370966199
PARP10	0.0700824722537903	null	0.224271720982633	0.63282845835071	0.47962728728981396	null	0.46658812568786895	0.503136571853765	0.466718232466991	null
PARP11	0.5880401857250129	0.28148877447458504	0.977761886907154	0.8872932855272421	0.5550733919643079	0.9146299098348231	null	0.8944596603159821	null	null
PARP12	0.24608345477170798	0.0906905702643153	0.0348455292469225	0.161711430259357	0.580126062109427	0.5270606072187171	0.0528467033395791	0.0842854301228145	0.6527159712305171	0.178492679664297
PARP14	0.277779366199707	0.315319065204156	0.5154065867469	0.335111716385018	0.178746831011483	null	0.850515026358902	0.894537460433771	0.14678104898287803	0.410877480192321
PARP15	0.536545690021516	0.15796047388227402	0.5741615463317039	0.9384860086403201	0.766742934830929	null	0.579056497810307	0.9203391837830129	0.611729941506315	0.125234676929758
PARP16	0.43912869455565506	0.9288000930348441	0.4447236438048329	0.0462158176090733	0.914070743861604	null	0.783371576744422	0.269771623028217	0.6952916605895001	0.235917221633135
PARP2	0.49366914232777903	0.264043396553112	0.15277028149657998	0.411875383095152	0.140014696146493	0.41751488077920507	null	0.514698991890223	0.21776213815495998	null
PARP3	0.946439772034736	0.49015786240946596	0.808054248223492	0.890212163502137	0.28135887407564303	0.47678669706377097	0.922742731163521	0.7822455231369839	0.9910398067907029	0.64353540451034
PARP4	null	0.74921518762501	0.231936699908675	0.913086214447795	0.9661103064341071	0.67568763474538	0.3436497339730071	0.7986226422349242	0.977560009480433	0.250948222701322
PARP6	0.0052436476420454296	0.61589350201135	0.968077362958135	0.0224969735847891	2.0168152061739202e-06	null	0.0913601745241488	null	0.13536311948936	null
PARP8	0.059240082835787	0.53467006286821	0.339743835801033	0.353645020144576	0.536631548140463	null	0.587528291227802	0.425989085444149	0.8666042055025931	0.628650833143254
PARP9	0.818676251969225	0.544201468450774	0.8743561961880679	0.962261709093121	0.964347954050558	null	0.579045338264664	0.715729697103353	0.210806828207682	null
PARPBP	0.21577163898088395	null	null	null	0.104938273442803	null	0.385354035510286	0.343230429757258	0.340252767261623	null
PARS2	0.299511998095156	0.400907778112555	0.38492233654624897	0.8656802540358621	0.7397369250634129	0.768240985878199	0.38492233654624897	0.971616071287807	0.45058789920068304	0.8340102108717992
PARVA	0.28014561210308303	0.219435495532369	0.7823213897951201	0.243672919646398	0.7772015482558431	0.624124941221373	0.9018717993867191	0.602763138605066	0.6846415146061079	0.807896505788694
PARVB	0.933291397607789	null	0.0981352263201003	0.0974083895520221	0.961574476586588	0.801508717599205	0.575594983933244	0.807943304096587	0.155679960933841	0.260793146052835
PARVG	0.0542442313952372	0.8764888534703811	0.0885551953358558	0.45148733569055893	0.347612038074831	0.45135495951248206	0.971801185746469	0.842584954401698	0.13703245337782302	null
PASK	0.18285950947382398	0.0209667893787984	0.520414538064538	0.46736750179381603	0.141707392581728	0.26674996430377	0.08842235183534801	0.62342068361925	0.8622804086385891	null
PATE1	0.5657303887928629	0.38442201615811794	null	null	0.162657703853875	null	0.246288004088239	0.33184167989769603	null	0.4642321572317729
PATE2	0.363659874489503	0.517868669184229	null	null	0.336002008228468	0.44239552322466297	null	0.40023291595716	0.536354220243259	0.39487503141465397
PATE3	0.214429122564031	0.763892484044374	0.334000158613721	null	0.950170463918337	null	0.249038823485224	0.757664440604104	null	0.357569825612252
PATE4	0.63046525476589	0.009149054478783341	null	null	0.15223062204596802	0.814169904436697	null	0.292162793836091	null	0.0466593646847647
PATJ	0.123498888403446	0.8951987858100731	0.7732929700148091	0.5872624175895921	0.14930809371080098	0.41980817035303003	0.291169674585277	0.5477035721383859	0.8679580692132389	null
PATL1	0.22006417694624103	null	0.185618724002041	0.0606313915290388	0.8416096649397099	0.6467417354717989	0.325910038719969	0.195925577942044	0.14805823279455702	0.9154004941283449
PATL2	0.359183690494609	0.43471186061853795	0.6449244898396489	0.0658872162430687	0.672850889353115	0.293124002410426	null	0.7401314771449911	0.9674080327107979	0.513015650900758
PATZ1	0.36365107423718296	null	0.898762084038577	0.574146101874825	0.674672325090271	null	0.7235409608075909	0.5290899731583939	0.919178330497994	0.184730500122553
PAWR	0.0769611964196598	0.5236070724793529	0.376867829868698	0.9955236117756379	0.556062678437299	null	0.6312319424862579	0.40904540231289094	0.671419029548816	null
PAX1	0.882806783011196	0.44680607746049206	0.345689749607017	0.44098981316933294	0.0882178214846414	0.11990935450970501	0.861305121733285	0.142510320188955	0.740254204764351	0.171411314862331
PAX2	0.0288043161509259	0.388648287996841	0.41956553597482005	0.310844188201932	0.3884201821697871	0.3884201821697871	null	null	0.25163315863769	0.657853195857394
PAX3	0.0734789584431967	0.7764306868562859	0.39319967234849995	0.236039503951264	0.21539844751533602	0.198073235683151	0.6483043167438779	0.152306188097894	0.45164909038813106	null
PAX4	0.0163032415560437	0.13937678991426503	null	0.923306234988761	0.42689691925589	0.193880331372846	0.21198630934712698	0.774332347253913	0.208066782740649	0.41584250036790504
PAX5	0.28252281624652503	0.6990293266803771	0.638109929057456	0.86601876875467	0.836368592035366	0.19214126584989	0.323638770313322	0.29292506492177395	0.637846130437746	0.707053412779832
PAX6	0.7153537990635329	null	0.992800713684674	0.0930253824597828	0.5835037216371171	0.592697093623175	0.8498108089071679	0.718236808839512	0.70931845757614	null
PAX7	0.803860317111967	0.4272840514500179	0.12956657210889802	0.453165249444883	0.301335550113251	0.8248177007008279	0.17332370844050304	0.8110823696939391	0.558913932937695	0.144286858480154
PAX8	0.387409912721169	null	0.9353566960404509	0.621167869493277	0.48132042994578994	0.46291557150375895	0.9484074242527041	0.7311886175782192	0.9903895455155641	0.8990061418436011
PAX9	0.29464322710490304	null	0.433384151954376	0.395591873154863	0.6149999237666789	0.6149999237666789	null	0.9635296590502029	0.6875574451792769	null
PAXBP1	null	null	0.152422768694044	0.208627223702449	0.154654322646353	null	0.418605797262445	0.485893642747357	0.22843937460163602	0.9130687938825971
PAXIP1	0.701040534349772	null	0.768735621224761	0.778522569638515	0.542428262066986	0.38106429689599997	0.40100293530661607	0.203855742654759	0.123496707325353	0.868018071819009
PAXX	0.334403846255437	0.151256131892177	0.263124632569632	0.263963591031819	0.7604272983379741	0.570681668332531	0.701818162155185	0.489719656731225	0.111335222671005	0.35294544476693496
PBK	0.39669515925670795	null	null	null	0.8114414819529209	null	0.5215861522899989	0.558618852482128	0.990664038613232	0.0432440267484442
PBLD	0.777990468548543	0.38032325632322295	0.389726218913228	0.38362764057999604	0.20602322812097304	null	0.6798669111130791	0.6840989624467599	0.13433055147363	null
PBOV1	0.552741460372824	null	0.866797106670275	0.269283186162019	0.9250614432560541	null	null	0.587853938274177	null	null
PBRM1	0.29434721383853196	null	0.00348431334477683	0.00411516913408705	0.9249830162331121	0.308694561632169	0.343400005116468	0.948805326963039	0.0265870061931778	null
PBX1	0.0346521775668324	0.00598154896826286	0.46511590403160796	0.86095977381408	0.42080742240535496	null	null	0.80483828661271	0.622712762092369	0.100008228093295
PBX2	0.356614319527695	null	0.536973922916131	0.8196932341199871	0.0695623591781362	null	null	null	0.7338898943632829	null
PBX3	0.924269961779711	0.9480159200205691	0.9532631369171619	0.8432826053025079	0.0883973008589309	0.00157381585619931	0.8967852852539471	0.999241025952923	0.11970236853765899	0.716423669114675
PBX4	0.515794014477114	0.258827587425602	0.6701552721238311	0.7723401062044171	0.0427326076917642	0.562756005880278	0.6819097244679371	0.784125036339739	0.877549321544857	0.875996586934188
PBXIP1	0.0708067789953377	0.481377183344558	0.153056547469082	0.00253950863511521	0.9460587779472199	0.4089413120225301	0.732799650603289	0.140899359241809	0.105953088105304	null
PC	0.5526361768975839	0.201965273774742	0.69184208578538	0.552878475638521	0.0844293712614533	0.4153704017937971	0.317576160267064	0.223783720736649	0.255204856146852	0.98843704271764
PCARE	0.0353008852432606	0.776431840402783	null	null	0.7915743081057081	null	0.20726955083029602	0.41066317228528604	0.0571279560575239	0.283566056328261
PCBD1	0.49607612281655106	0.7243262687199811	0.8407556923792121	0.645355764715419	null	0.627124765572574	0.7922411066893008	0.5597759455060389	0.29832456315997197	0.908873905206213
PCBD2	0.39497614895141403	null	0.370629889617845	0.4070857634306321	0.270640641833052	0.22411697624249302	0.446141162248079	0.20361186423675	null	0.12621466295426198
PCBP1	null	null	0.480097919352993	0.59297815176526	0.478797662636086	null	0.47424918857620396	0.64783294776446	0.112440954823038	null
PCBP2	0.0601986694465118	null	0.3748686867918549	0.20646767799829002	0.48145045954857596	null	0.6107103999029799	0.8776814637924041	0.959418407040357	null
PCBP3	0.37333466412394395	0.4424850704632871	0.8143867706514759	0.0244339690722648	0.21059280492121105	null	0.508814663355409	0.37582192481777205	0.7334349689330891	0.10673039347096301
PCBP4	0.18355694167484302	null	0.27987422183925104	0.0330146412664929	0.57724245154062	0.6770046020688609	0.221407815610489	null	0.571258768426141	null
PCCA	0.262025404496013	null	0.13245577622246302	0.157152986000983	0.130868235436265	0.5374115097575779	0.002461720792025	0.17612309264013398	0.7339928091373491	null
PCCB	0.9862916405672909	null	0.18847733923004198	0.633999476357663	0.359280795394663	0.48809373930130495	0.15920864199093898	0.37281052584820396	0.221674551115712	0.274370569115159
PCDH1	0.0480338683162327	0.7768548529018101	0.44755120314649605	0.7902040979622901	0.24803648067597103	0.9237195241969979	0.0917206745680478	0.8703361496739591	0.8138820805943909	0.749665611246458
PCDH10	0.9931362273763649	0.30424918752303803	0.147351205823785	0.990775918286518	0.651020824006982	0.83557373425126	0.192411261821018	0.612763742669242	0.303036701333836	0.00888318500487006
PCDH12	0.8020686456160309	0.256310464092029	null	null	0.9205269354789929	0.682254019302964	0.9797286850821372	0.6833519902679139	0.0274391589522316	null
PCDH15	0.809736067323509	0.537542325750975	0.0281375719790533	0.48847381816044205	0.534289402225099	0.7635603365961079	0.18514111872940398	0.638725935301996	0.22955684362094897	0.16175209852756303
PCDH17	0.5501712300453211	0.7657186302195451	0.623368026888798	0.587385686502423	0.785530684644125	null	0.48597263278740793	0.651956010160934	0.198204759645089	0.57161685193442
PCDH18	0.9201812122713292	0.8171370391946079	0.9752832893632359	0.9713391476003571	0.67982268132752	0.201474780762383	0.971978182157984	0.911042606074902	0.8047570549803309	0.7686559737214509
PCDH20	0.298542325135617	0.7162389508124359	null	null	0.10389072771480301	0.9126068693757841	null	null	0.780973223182471	null
PCDH7	0.857138325660647	0.5757540429067779	0.4401682220380171	0.7622633120818509	0.6873077891247429	0.690082512181005	0.296884678833597	0.9245523818681229	0.299771684630031	null
PCDH8	0.5013848494319539	0.295847792368716	0.7645591087447429	0.807401175587323	0.5802877894443189	null	0.365404735710539	0.47291871292517795	0.575043005935427	0.38922455170904396
PCDH9	0.96658485787827	0.315623019278118	0.9251885964529359	0.921696825794861	0.48935012467614003	null	0.25628276483795104	0.240313842684795	0.8329630506690892	0.531862860419642
PCDHA1	0.5983446755117939	0.682664844953955	null	null	0.9017133172363392	0.951475455599211	0.626366952198741	0.846877888921297	0.45741262912716796	null
PCDHA10	0.272503272701428	0.682664844953956	null	null	0.6303904229365419	0.9011654087545409	null	null	0.20024378714193602	null
PCDHA11	0.449042137988092	0.682664844953956	0.009017802932683729	0.21356087255542003	0.6215483685243129	0.9221468142017261	0.009017802932683729	0.249627371692787	0.152842930273548	null
PCDHA12	null	0.682664844953956	null	0.41610547208653703	0.503635225032314	0.857320095040453	0.40084475422676297	0.568841326875096	0.215229224563022	null
PCDHA13	null	0.682664844953956	null	0.355208683443057	0.493333396009417	0.571600363369393	0.334457033894782	0.868492088976239	0.285614264473203	null
PCDHA2	null	0.682664844953955	null	null	0.894840725334654	0.967283088048749	null	0.836796717342979	0.428888949153718	null
PCDHA3	null	0.682664844953955	null	null	0.873683523063833	0.9539975989147241	0.35753860690963796	0.187207446541496	0.359046039110815	null
PCDHA4	null	0.682664844953955	0.10195018816058198	0.10990633380429801	0.869053609555129	0.9339219336626949	0.46617047678860096	0.58280260031005	0.385859067379208	null
PCDHA5	null	0.682664844953955	0.33215752306549606	0.335340016682195	0.867824134758067	0.9340938438982009	0.8413102418826971	0.8102796938309631	0.36080962288072793	null
PCDHA6	0.562773457124317	0.682664844953955	0.309007988612787	0.547634664129985	0.8200050398183459	0.928182411332464	null	0.267815267797133	0.31005776720653805	null
PCDHA7	0.25672458480579397	0.682664844953955	null	null	0.7772696999462422	0.939229294165698	null	0.134497245344024	0.271123234757787	null
PCDHA8	0.508825317800373	0.682664844953955	null	0.258923571245847	0.8585847094097351	0.9317454755539009	null	0.34517778417271194	0.33127445165450503	null
PCDHA9	null	0.682664844953955	null	null	0.703576000641946	0.904068001085351	null	null	0.2240379002223	null
PCDHAC1	0.615009167938255	0.682664844953956	0.8371558704086479	0.7282083912608799	0.45887538378395504	0.485895406655679	0.706810095486013	0.229076919039837	0.213192099059667	null
PCDHAC2	0.5573453014970561	0.682664844953956	0.538007972173586	0.991036681685739	0.7577020587627529	null	0.53534755280652	0.361189531312854	0.27633295558884496	null
PCDHB1	null	null	null	0.36456194223250205	0.51869128232423	0.42663911555094397	null	0.445731171850796	0.828979412296525	null
PCDHB10	null	null	0.0532437514802938	0.0532437514802938	0.29095043330940695	0.355481485177311	0.0140119205504432	null	0.559230726888328	null
PCDHB11	null	null	0.297968683192515	0.297968683192515	0.20634456514957	0.5325076768843621	0.19560759950387802	0.418598533864938	0.22518596991729997	null
PCDHB12	null	null	null	null	0.0317789638414843	0.0641393149924222	null	0.623875725433963	0.68937827258077	null
PCDHB13	null	null	null	null	0.760315599059059	0.5968083100001229	null	0.0014198879249083301	0.396417908258546	null
PCDHB14	null	null	0.5871453422955321	0.52344304304361	0.9198825860876391	0.178837721549728	null	0.6319091971518009	0.8405475409804609	null
PCDHB15	0.40785456992669894	0.898637529068145	null	0.22577281867511398	0.7114170947939201	0.5341091135922921	null	null	0.9294037988306401	null
PCDHB16	null	null	null	null	0.129360424634447	0.059046980474418004	null	0.554675336204785	0.22572076842081398	null
PCDHB2	0.511500559181609	0.256973186402684	0.81772832402853	0.157639209932651	0.11413397954909599	0.7852516262985179	0.841391422684022	0.38512866373497595	0.793852061958763	null
PCDHB3	null	null	0.262140186956017	0.262140186956017	0.0500698001812566	0.287718776332342	null	0.47028018682915596	0.40366610698206	null
PCDHB4	null	null	null	null	0.6161444664236171	0.410231865144043	null	null	0.287955808591587	null
PCDHB5	null	null	0.696354824458077	0.8496541392877289	0.542070913007717	0.261240019656455	0.43197866833403104	0.24519370259877998	0.731258930988157	null
PCDHB6	null	null	null	null	0.904132078785028	0.555083051502542	0.24039805868597	0.166664165692323	0.42609839095122204	null
PCDHB7	null	null	0.306301602166482	0.4692522543789989	0.362280453216235	0.0575446893106224	null	0.303160611313667	0.20050818209273896	null
PCDHB8	null	null	null	null	0.45145068556353296	0.350494598377277	null	0.29083976422373997	0.9906819314714008	null
PCDHB9	null	null	0.6344948184545269	0.6344948184545269	0.409958787901776	null	null	null	0.00358525288278766	null
PCDHGA1	0.00158426673303946	0.536978598282411	null	0.868204609303083	0.0305103354254657	0.0179783526143802	0.000874302532412385	0.0283315907385377	0.039611981369252994	0.134771905595643
PCDHGA10	0.5273652895523779	0.536978598282411	0.346293223016424	0.25985506561524	0.020261966235158	0.658151727110389	0.320408633412011	0.302218019613233	0.0247845263565321	null
PCDHGA11	0.17142228094754502	0.536978598282411	0.387967643937033	0.38055967153868103	0.227735026582179	0.7436160030260558	0.389289472658758	0.34175792466059995	0.0683901976063062	null
PCDHGA12	0.007045502319856791	0.536978598282411	0.006046543685715001	0.015058667415921002	0.135281793476681	0.459953697653039	0.0065969069618905295	0.0353374308046764	0.0535324438802721	null
PCDHGA2	0.0417237422576914	0.536978598282411	0.8972503092174491	0.8972503092174491	0.0228412769151916	0.0176063918329254	null	0.0026245828113564697	0.0516870298949879	null
PCDHGA3	0.393418785314394	0.536978598282411	0.9943352314687851	0.9943352314687851	0.0642723785133585	0.0168411241041331	0.998595327621176	0.773187816727484	0.0469206486825344	null
PCDHGA4	0.855255641342807	0.536978598282411	null	null	0.0563333312933187	0.0143225587327768	null	0.131719196314487	0.0412417878732291	null
PCDHGA5	0.7453459117063821	0.536978598282411	0.8177808815153141	0.815129653857909	0.0439351875054399	0.0144418022269772	0.5465073069933111	0.226071763960653	0.0402499432566628	null
PCDHGA6	0.48138989240434105	0.536978598282411	null	0.0101964284054321	0.0409535906272638	0.0140559921305368	0.97555263609679	0.39901195627211494	0.0593366046377491	null
PCDHGA7	0.007521108678856909	0.536978598282411	0.0050125669075279395	0.00351229427747524	0.0325650568616533	0.0130927894117998	0.7814335807851359	0.00588973351006206	0.0548944745235833	null
PCDHGA8	0.497647984960697	0.536978598282411	null	null	0.0205013490127797	0.0109846135830045	0.178984725043277	0.621055722307397	0.0418284971009435	null
PCDHGA9	0.857964510441325	0.536978598282411	null	0.253036636902211	0.0173200449793595	0.639953793541292	null	null	0.0331567806527218	null
PCDHGB1	null	0.536978598282411	null	null	0.0580008598216306	0.0149186094944902	0.647514866238021	0.337267455678633	0.0461858530550351	null
PCDHGB2	0.256023382600309	0.536978598282411	0.7925784163895542	0.7925784163895542	0.0548467336958864	0.0144707026253956	0.8326743052761291	0.470016712392363	0.0411322968275367	null
PCDHGB3	null	0.536978598282411	null	null	0.0334295581523045	0.0151299937147095	null	0.18224988317330398	0.0510860103912776	null
PCDHGB4	0.0292099068457112	0.536978598282411	null	0.008918975922620141	0.0287526944072425	0.0125548278286771	null	0.0065058768161339	0.043814245876696994	null
PCDHGB5	0.771660388568836	0.536978598282411	null	0.9608914499707791	0.0213290528030126	0.6506800848964029	0.0603361982770352	0.0577065455472809	0.0266976618390891	null
PCDHGB6	0.0379519712618506	0.536978598282411	0.8282738008695569	0.0530128993726897	0.0187263878393112	0.645659064148791	0.26455257371315194	0.0578510257580496	0.026092225746383996	null
PCDHGB7	0.5406247696288139	0.536978598282411	0.5240970256756371	0.006094664383135	0.0243770814902313	0.655344067883798	0.8620557083737759	0.006022560408457171	0.0241921263332044	null
PCDHGC3	0.883281443810354	0.536978598282411	0.0754807393369277	0.37269506306262395	0.071261483075691	0.36984875216667495	0.0754807393369277	0.0590975766701788	0.0524910792742381	null
PCDHGC4	0.911761028462753	0.536978598282411	0.00826067509858297	0.0209501215166399	0.0608151730638227	0.202209525985191	0.7640174640321429	0.0277966973897164	0.0934834449094615	null
PCDHGC5	0.6203242904984679	0.536978598282411	0.0113770816268141	0.0131347130173434	0.176429557560988	0.30326671502879804	0.486127724420844	0.678881579512077	0.508779246667875	null
PCED1A	0.40307962106525397	0.769812283235451	0.321927064524813	0.57739980503682	0.10960339334848199	null	0.30947871819421896	0.41710477815582997	0.6656495733507901	null
PCED1B	0.946494727755721	0.729145323290438	0.34622479323524297	0.24922823231247898	0.931190619408632	0.62578920258397	0.84366767675469	0.0196329875250563	0.983642277131946	null
PCF11	0.781148642421297	null	0.0804732443738938	0.47697220153102204	0.0164023059180648	null	0.0643290682622906	0.147244180553039	0.801613047762627	0.30924982170495
PCGF1	0.518964116823653	0.10126887317571301	0.9501802335365759	0.208736417154083	0.148568300850944	null	0.9572452054295171	0.9018279488275892	null	0.950019321950251
PCGF2	0.6103325220421071	null	0.0931372148667535	0.027252492394467	0.659502702355434	null	null	null	0.0598324241394066	null
PCGF3	0.8423673714591099	null	0.27421602562862696	0.8477267705494671	0.887011663428228	null	0.485460418929983	0.525125774474593	0.9681298161285491	0.8331365552577199
PCGF5	0.0291771352509496	0.7800253721736999	0.9691654461316299	0.0948249653931273	0.663378672100396	null	0.933999514890902	0.0468456970609242	0.183446173518917	0.904090623551779
PCGF6	0.973089251484081	0.9802210565078421	0.986911745826256	0.00050682377595479	0.644305939657961	null	0.986911745826256	0.9921920996003559	0.8650834138089509	0.987854567151622
PCID2	0.961986540335192	0.773871448053865	0.741959904711141	0.633094051966103	0.6653590826771939	null	0.9555242687149801	0.827702030632283	0.9953089999692181	null
PCIF1	0.733767997985065	0.872887780913288	0.109088220659854	0.6911056398539129	0.31042560917350204	null	0.620098918041702	0.7657492802096311	0.8518384160037009	null
PCK1	0.36431989798419295	0.7577523331510558	0.8002260532380191	0.691857389577784	0.7428318461982449	null	0.5247307887801711	0.8130120536377521	0.7572207824368471	0.956729903826962
PCK2	0.447329881610194	null	0.207088362249547	0.952656339698137	0.30372848885617604	0.643164812298707	null	null	0.105095949940927	null
PCLAF	0.7656454620545571	null	null	null	null	0.6535974390904039	0.946746124136955	0.19810119575425503	null	0.94486464923896
PCLO	0.339509249723938	0.5491059462252179	0.207253985068043	0.306483100330972	0.873779449651888	0.110086483846974	0.207253985068043	0.233963649463576	0.5737302016982879	0.39307917978534795
PCM1	0.7178791268107758	0.8110335801649471	0.448189516371151	0.464245307959524	0.41788432369581496	0.711519736621902	0.213956011467131	0.327717392170138	0.7012223357375589	0.15931919061821698
PCMT1	0.6330828059306489	null	null	null	0.259337463499142	null	0.237114030656078	0.42040252320162697	0.9305348993894051	0.256707040194969
PCMTD1	0.9407992725293921	0.966562697353369	0.8482197073492191	0.589163210201877	0.7462323097152829	null	0.872713239390173	0.7090507693125441	0.71817110174208	null
PCMTD2	0.283066768616132	0.987515200307629	0.811268346895368	0.7792691368869821	0.727497733906653	null	null	null	0.38913336539864396	0.12894737849659899
PCNA	0.9012881218287021	null	0.8671697298367891	0.9792274570340079	0.7465854890465541	null	0.35369389491553205	0.81263767329238	0.485881064631839	0.7125632385680871
PCNP	0.792616777351073	0.7135650342534331	0.584257512521577	0.49539477877642796	0.819333513187087	null	0.47449166589905606	0.450138921304015	0.5275824013504671	0.45966655528284295
PCNT	0.7584630489580229	0.385970246446758	0.6348807016213299	0.576947542474626	0.0258728479348813	0.7776404230047279	0.6701333549602839	0.780161570487657	0.0010281250220043302	0.49934121442969703
PCNX1	0.7746600779453391	0.0507411453437688	0.943586205761352	0.5444970409689529	0.900223628244641	0.8998573827596029	0.871194754791245	0.9652335159270758	0.0290677724920096	0.781007869167131
PCNX2	0.008399255850954909	null	0.5665857292444431	0.43297889205861406	0.61292764869606	0.17072325824533302	0.5665857292444431	0.635322458445512	0.547132449543134	0.552769995322833
PCNX3	0.7959236435658591	null	0.18226394455668396	0.10930253039485902	0.49672051609974	0.620048492509419	0.93549718871923	0.214801633794305	0.6451786733262379	0.9967733910270749
PCNX4	0.22240714051412103	null	0.18175793719266395	0.18654830454573199	0.428660585690111	0.272497797239393	0.19299950630996104	0.18178254910870603	0.959999082263399	0.29528059585890604
PCOLCE	null	0.240494458863149	null	0.0388391908191427	0.945447447911423	null	0.813388908902331	0.651512399554563	0.8787550522000269	null
PCOLCE2	3.89023170167535e-05	0.0011843164155305199	0.00242103921301307	0.243605497889353	0.903236655610218	null	0.00242103921301307	0.0412813886840016	0.596802921937772	0.646753664443492
PCP2	0.295256756491755	null	null	null	0.980832668802838	null	0.390573398203533	null	0.156504940781239	null
PCP4	0.14233965332355097	0.7394762809828008	0.790900677687414	0.84416726639363	0.7849936697928042	null	0.7382783970398629	0.333967173181766	null	0.609753183823649
PCP4L1	0.0464641984319664	0.34444996308862297	0.8958311086772621	0.806273885412585	0.193586201810821	null	0.0463617019714269	0.43857578620319604	null	0.515778911216997
PCSK1	null	null	0.7468704286225359	0.41651607462926393	0.000870230358163138	1.9355414617085701e-16	null	null	0.916991164985497	null
PCSK2	0.6369044988249499	0.9522002580981329	0.0029442955774952	0.651670080546538	0.225980493281795	null	0.0905800404700929	0.0754791931042352	0.570166682232651	null
PCSK4	0.378819323701192	0.43966973071407306	0.746202064915217	0.15603751281489098	0.0756063138512554	0.9361211304672991	0.8857051288324641	0.9821444929898259	0.730719085120523	0.9670192834386191
PCSK5	0.49622598638792104	0.14379650420755402	0.0741174455571967	0.0147098156634551	0.9266471947427108	0.69431246649414	0.0608651037417784	0.0782023322650423	0.0533874984173244	0.0906875126693805
PCSK6	0.514928666209186	null	0.7933196279591771	0.280297428672195	0.754278787977516	0.0124625313344506	0.048346787266927	0.481762916666902	0.25932301421357	0.151748866942051
PCSK7	0.17155815890230897	null	null	0.33169707784265196	0.595957929900155	0.202482637908338	0.428213497128694	0.174707766323341	0.6328764274326141	0.392131359503676
PCSK9	0.9242113745761921	0.9394074192054028	0.570319663211897	0.0872174255610934	0.339141382070762	0.40165538576060994	0.570319663211897	0.43833291549517	0.8410128556733109	0.4472535738857079
PCTP	0.994881653723624	0.9885816421570699	0.9172511978709079	0.98764554235515	0.9781923047664979	0.699055198417038	0.9172511978709079	0.988183309970239	0.18003548531479702	0.707814169826528
PCYOX1	0.13079762333936001	0.0583245917038422	0.9925101237265329	0.911224348540145	0.49416266288714	null	0.7311817946263571	0.64787076703444	0.16776127496910698	0.8703578927133359
PCYOX1L	0.0584269743121805	0.90774934386942	0.029064353365497998	0.0361319669199882	0.5902861091965209	0.004165081248934	0.42165476984808503	0.10313535681614999	0.7545797150064929	0.559920686448755
PCYT1A	0.0144244661651515	null	0.524701485703469	0.434437037923585	0.22170148276003898	0.22957580367559802	0.307798901791489	0.0827901922469068	0.502934315458664	null
PCYT2	0.643357661418049	null	0.36718705332684004	0.984098806623636	0.7526744865049079	0.5611670669823161	0.36810267240079203	0.9749252710477041	0.714426600422507	null
PDAP1	0.49692722559848296	null	null	0.260415086542356	0.5262890219392461	null	0.561100362046147	0.995386464903854	0.0193443107484166	null
PDC	null	null	0.7167968803231809	null	0.43132953245783595	null	null	null	0.879320247046619	null
PDCD1	0.7839041591834991	0.990481653202818	0.00682935076114366	0.462187228533133	0.9991371699481221	null	null	null	0.994310531283631	0.0907316193576725
PDCD10	0.548506553317335	0.0410785668181721	null	null	0.7030255847490912	null	0.7298286802817141	0.6282082040487621	0.751846674358962	0.9820848059526
PDCD11	0.039297971995667	0.8576043639965129	0.865862959722923	0.52679745527992	0.604418556590964	0.0787018751081108	0.686354031876207	0.95723119254711	0.467809593058261	0.568589441776242
PDCD1LG2	null	null	0.0699228272459362	0.896908082764206	0.563994211132217	null	null	null	0.17516054528797698	null
PDCD2	0.12297460573250901	0.43951895918042205	0.617462136707242	0.912980654429392	0.840396706322547	null	0.598527599799485	0.6738289372342751	0.48805172874061803	0.302539976421669
PDCD2L	0.00989822000065543	null	null	0.872549283263845	0.9974502642405491	0.9312612832775551	null	null	0.28257868236210804	null
PDCD4	0.9157739484681942	null	0.637653883983834	0.6705773221054471	0.0436814212974013	null	0.862520387767056	0.9289168682182349	0.314099135052866	null
PDCD5	0.611654290322435	0.656100542889599	0.6269328345800529	0.94287003114445	0.23937488198178303	null	0.6269328345800529	0.831667562892718	0.7318517821737729	0.26567882469566
PDCD6	0.283627043679138	null	0.0876846862258607	0.157179489112392	0.28351814898300604	0.9377016968170669	0.0765970149527678	null	0.33441943765885	null
PDCD6IP	0.394144485283089	0.914663302624508	0.7115105627030571	0.967670752008232	0.563706288940311	null	0.597117075335842	0.946992836355754	0.34527856658189804	null
PDCD7	0.16702252405567	0.35700935340848206	0.8643121731257459	0.491248911954125	0.996300789186759	0.5882451768900561	0.8222009757642159	0.483905365357665	0.31364581424695304	0.331348621819554
PDCL	0.8716135638691691	0.41352329613096295	0.9383625709388609	0.21197469001242605	0.0299263310215419	0.8768421667467791	0.9383625709388609	0.477475490001653	0.567091195801561	0.0179888354913174
PDCL2	0.9640330303358651	0.366529162543321	null	null	0.9537622073001709	null	0.5693202450545911	0.55717156072142	0.564175206183853	0.423915628340119
PDCL3	0.26728245053127897	0.0598260269767779	0.543442610581091	0.342825774608868	0.0383343193307777	null	0.504185939589307	0.344233783957741	0.21908065693605497	0.34797640915565997
PDE10A	0.47623146036361796	0.44421416573445394	0.5361002769073411	0.799089400070019	0.501233181293961	0.19860716323951103	0.160546828112381	0.5436156350128211	0.37619045099259707	0.21368125469180602
PDE11A	0.00571237027529881	0.6096055307467869	0.7881381930771391	0.9911380658852801	0.590950890831518	0.142549435784883	0.8626146879941559	0.7414770508844709	0.502355865144032	0.405655724437906
PDE12	0.723788146797026	0.372840762794099	0.40653676297193	0.673660542891274	0.41340433336725896	null	0.389344013099319	0.5982449568895379	0.508724256456669	0.820654935524684
PDE1A	0.8968204807536521	0.727545572824014	0.20192710072424502	0.724180334008637	0.619731822857045	0.6777726294188701	0.5086996665332171	0.687266624077146	0.543149286876468	0.629843739491401
PDE1B	0.543450259517247	null	0.328174494178966	0.52258755759653	0.10440315458880901	0.8040571321898121	0.329183950670611	0.351399792936536	0.14012503122225198	0.683912064792162
PDE1C	0.34663283821769497	0.0434128413341155	0.6398467655181701	0.710795217311396	0.16470268638206198	0.857355735990823	null	null	0.22350596271189802	0.170182736826788
PDE2A	0.373363537742764	0.47138313272842697	0.697447193031519	0.5964440241960861	0.0842439071079899	null	0.335524457321428	0.765201011454567	0.5859929916243679	0.0271911890159835
PDE3A	0.18915647219489198	0.111265604595364	0.785822778561235	0.175577322324255	0.667919898170152	null	0.692246682155985	0.7055390269433192	0.824957225841102	null
PDE3B	0.37954749896277795	0.22067150299328603	null	0.0779561825338203	0.0480980661120716	0.9676658401996371	0.0407115589956515	0.0406629706077124	0.9497673982778401	0.798899701466385
PDE4A	0.801549905170016	0.0442704707956123	0.83692852555294	0.8702966475120419	0.0642901773661785	0.696637291551504	0.41214073952501495	0.460134091758848	0.496495284023683	null
PDE4B	0.43803633461539	0.6111777037510501	0.136052824146251	0.459758567730184	0.986449180873673	0.6616532707379179	0.6023024339209251	0.5457115269155071	0.830201735787648	0.276938325443427
PDE4C	null	null	0.128257763401461	0.48570466573806503	0.35974817637550505	0.42457299837885104	null	null	0.783285498452817	null
PDE4D	0.9162883381021659	0.671711980609619	0.5443500594459261	0.31617136971878806	0.6860149945781391	0.917790446127112	null	0.870535826989372	0.861315454477905	null
PDE4DIP	0.25779517103092897	0.6892662913983989	0.409990299468349	0.0901524589817364	0.322457981821103	0.6710299779916931	null	null	0.4133912288347171	null
PDE5A	0.271959582031448	0.0266934800324151	null	0.39425662764194397	0.34425027926375396	0.377808148125875	0.291599359839077	0.508398774846837	0.35489077487384796	0.36156876241268204
PDE6A	0.883946946325302	0.40179038420074603	0.935096417569606	null	0.903420797129117	0.8234178467991801	0.0873128850476323	0.0351417010737138	0.8679388344485329	0.00351505593116164
PDE6B	0.980796060416365	0.420840922286658	0.6028411175453969	0.8161398406297959	0.10030645035351402	0.79412790759155	0.5433774789572821	0.17643474255764202	0.683303473483943	0.014161039323109
PDE6C	0.943994509298342	0.446242010112861	0.44398050696150293	0.11647544246181801	0.672091689456978	0.615230076384128	0.8331462294172192	0.6982636068576039	0.0248226265726597	0.76369400288705
PDE6D	0.19942660166004003	0.630569403415708	0.430448687444845	0.413800693548959	0.0981988049748957	0.560896693428906	0.34275887521494003	0.329454342081612	0.000981725956499035	null
PDE6G	null	null	0.545511740970946	0.9682628874345021	0.247744933256268	null	null	null	0.574414830438714	null
PDE6H	null	null	null	0.45052904016692996	0.49639349653775605	null	null	null	0.7336510102765259	null
PDE7A	0.48194491261990297	null	0.642237814334777	0.8705332335119309	0.00041510691753821	0.00019129740838042	0.21816655117510897	0.17062486865013302	0.96059029663395	0.627879212300289
PDE7B	0.0974095239721972	null	0.416656719854771	0.12410812997369199	0.39644005237764596	0.114832194874497	0.0909935816417832	0.0876052722273027	0.0647026813911333	0.8175567200993
PDE8A	0.920718209729922	0.45067607138844296	0.7144343592745219	0.9565377279453041	0.703858395693153	0.9773223512297771	0.786035045793799	0.8802206899515	0.889309090897924	0.622324496237349
PDE8B	0.357452325158088	0.64919437639605	0.0586389617610961	0.075374005668603	0.9195411687422791	0.9106823161486429	null	null	0.872908357837148	null
PDE9A	0.11443501003780301	0.62204995135487	0.11955161400288099	0.585132465500499	0.9802719970526691	0.244610696761292	0.114189028568209	0.9484519169495891	0.913236407767654	0.47236907047201
PDF	null	null	null	null	0.0308646945522145	null	0.505495086671814	0.21047401756169604	0.44525319179207506	null
PDGFA	0.5222779206307789	0.7916471424698069	0.29910133688181895	0.838124536157102	0.8993159794721509	null	0.19955193872350302	0.22922739055393498	0.016726024251832998	null
PDGFB	0.7593939386109191	0.297286319009175	0.216912216531322	0.957316559245331	0.930827691145376	null	0.7352324587069841	0.6766064360319671	0.656214708611264	null
PDGFC	0.299853568341971	0.8595716531395731	0.354505898834728	0.710383473057492	0.531936435385451	null	0.374277687131257	0.47056034863973206	0.8932491229541609	0.201957872784924
PDGFD	0.293109880321799	0.16754800729138597	0.6225190942507409	0.944205697416192	0.45891915852935405	0.988500348172255	0.575593028989641	0.9368357736040959	0.918848476743422	0.0583979426112777
PDGFRA	0.0267081007759808	0.22395123774958997	0.10187502717039999	0.013467039115219	0.691400236682332	0.703988184249066	null	null	0.167009868139664	null
PDGFRB	0.197491071987923	null	0.9472072968654591	0.199272320331955	0.5174893755263761	0.7928701395940579	0.49463643938305496	0.730202580024448	0.715755024129015	0.5303888264661649
PDGFRL	0.31971902859121504	0.515929205735932	0.162226553755734	0.47022495517011204	0.9185941018281529	null	0.47279781944376903	0.453773157335743	0.686020800450051	0.11639320839861
PDHA2	0.952399362478398	0.0798489319215721	null	0.963848531070856	0.422074168778366	0.437785110512974	0.919303205432612	0.9893520851846128	0.293676984195914	0.642418412512582
PDHB	0.9272279451609979	0.999281916275124	0.0263562777442147	0.030321780640034	0.45642739639065005	0.298508404950777	0.0263562777442147	0.0308662100672632	0.35384397167330495	0.0311026522374976
PDHX	0.568436170432985	0.39001008178704605	0.9862607232605709	0.9125591430670601	0.52827979996214	null	0.957456340182137	0.549459574855401	0.5151407927104961	null
PDIA2	0.8039652749699359	0.17497352013884399	null	null	0.127576114487302	0.29254099155207003	0.0988506559674289	0.11073549117595	0.26960850980019396	null
PDIA3	0.27701887413716403	null	null	null	0.615080787576967	null	0.870970738937842	0.872214526778295	0.251357074916719	0.41179453669762395
PDIA4	0.868771288761587	0.31447914115919395	0.6894055010919531	0.58747835381019	0.47784464175876096	0.9461506204952429	0.6894055010919531	0.6329334721415861	0.919576719523929	0.834526657426713
PDIA5	0.7210362775680309	null	0.6537656529727061	0.721280810280221	0.189843223594625	null	0.6537656529727061	0.197911632711333	0.00470635648282924	0.42577133459608796
PDIA6	0.775525680470732	null	0.8006224157063331	0.5289259810727639	0.332345677801539	0.8533136510766609	0.281793667753059	0.802138134668757	0.811263387462991	0.7772411150849491
PDIK1L	0.274777562914415	0.9013880802620071	0.722729191056899	0.9280475865440041	0.43791891743532	null	0.722729191056899	0.879476265203682	0.907436280328044	0.47203878586242104
PDILT	0.861676702004596	0.194367995693828	null	0.600660561279694	0.45586816164775995	0.477231461520646	0.6930872615252621	0.0115032869122813	0.138873088283758	0.4014783135210411
PDK1	0.722971099227229	0.0302620726663578	0.39309529439248597	0.11344545309245599	0.6521487386791229	0.302785611991808	0.807464548342413	0.0630317862011605	0.29242031427223397	null
PDK2	0.31454429811921103	null	0.638347455171645	0.7467481211311321	0.137933127231676	null	0.8526712679633801	0.946611656760801	0.0593239567572099	0.122966444727774
PDK4	null	null	0.568240086775995	0.4962600195550329	0.633747596622765	null	0.865942274558859	null	0.0509223935332775	null
PDLIM1	0.247327885345918	0.146184617075801	0.31608495332981	0.5958823705080319	0.11253717831209699	null	0.31822568823735997	0.306975839041878	0.69802218750129	0.534402174642635
PDLIM2	0.181540376376871	null	0.0483873502891594	0.596053992752455	0.330849004344164	0.0363172486933543	0.0378294471474792	0.8478250352268951	0.0351116172542638	0.9138287780346329
PDLIM3	0.45471930897021995	null	0.0952553368984689	0.17734420182024102	0.29582491343637396	null	0.6421796197039841	0.259041816500643	0.0725745852283146	0.00947272465315063
PDLIM4	0.183399516290805	null	0.638183099001391	0.0374175083709262	0.748734047755441	null	0.0953530038325272	0.0627036037080086	0.04385621645181299	null
PDLIM5	0.37941956471154703	0.0754000929722156	0.536353909963164	0.5239153629859079	0.962807602352453	0.53724094739079	0.228653969415375	0.404457169807067	0.7190047332897241	0.801985055349658
PDLIM7	0.853262257087736	0.545960080019479	0.9390260295898679	0.6639748764893639	0.5155326554993629	0.31114598617075107	0.9947030152793941	0.8094261454724141	0.8253389126484201	null
PDP1	0.7953835130497529	0.11043065016896901	0.880582536448394	0.0984533981754834	0.8562390653202879	null	0.9006498630429379	0.55059263531054	0.42204349585378403	0.33082387014014597
PDP2	0.94515621230139	0.378669645229996	0.7510642528189879	0.9753203087882291	0.5536062495345889	null	0.8234176745395579	0.9824307105571569	0.6269013538759001	0.17543489161442802
PDPK1	0.191478366067901	0.30406354383949796	0.22411723632917496	0.0492914306723669	0.9682528648849459	null	0.263002389025221	0.22453111800798398	0.485305758342521	0.06501095758093199
PDPN	0.154653101037211	0.9201397050719861	0.11876505390526101	0.760740748612352	0.272577626184009	null	0.0778300595162338	0.4836747680256379	0.040143076592720005	0.32506850608934496
PDPR	0.77948800003344	null	0.558400439632585	0.0776438521900842	0.046093524838088	0.0772788921741826	0.558400439632585	0.0680965759740213	0.508480168503788	0.499665957717671
PDRG1	0.29802892959155897	null	0.6737881500724929	0.0969964174074522	0.7983756220670409	null	0.617899385475069	0.088003492207362	0.22397471922926102	0.5833476633795079
PDS5A	0.628170801530769	0.23591622329727102	0.336633208043943	0.0643286923290918	0.390634127768167	null	0.25381562392518	0.143357843317338	0.20808901540328398	0.232852793538369
PDS5B	0.501603230529656	0.860940382493415	0.553066579434596	0.474144130087089	0.5964773143850179	null	0.557162863052266	0.38061417557660104	0.6744317303160801	0.00149840242154986
PDSS1	0.624978307734549	null	0.4065888461021071	0.296048965041924	0.8847339715574459	null	0.454941443467311	0.209684691660745	0.0568998344432009	0.15810896110492903
PDSS2	0.619167773204157	0.7226624479643922	0.111721011194051	0.949101808090905	0.6369600776530279	0.9562892914232092	0.111721011194051	0.761640552197029	0.0606945775008123	0.650649475050804
PDX1	0.7455726344023159	0.761891946706794	0.744881542969047	0.309426581698461	0.7925032149610279	0.515147811884235	0.867882952065316	0.0220357584455335	0.6635892462879129	0.6516940142524711
PDXDC1	0.224841774591974	0.9308402377048671	0.693408359249831	0.665286324531938	0.0396358226577291	0.00796489531232858	0.9830198559165529	0.290802192364594	0.936200392063375	0.531186039685878
PDXK	0.378645706416573	0.629389303405464	0.33910334395112895	0.528055133561141	0.0636863261538274	0.763244793905758	0.42257924025450794	0.7232442694284271	0.789033884316497	0.112330132108752
PDXP	0.43307667284487394	0.828827257108798	null	null	0.692107519439556	null	0.9234502648825871	0.146718298196006	0.9482106433279592	null
PDYN	null	null	0.663143995942386	0.44282301991745704	0.7539106748720601	0.781495808166087	0.8533476916603921	0.370830660679584	0.43859970716883795	null
PDZD2	0.587582553723173	null	0.838023872712039	0.75665502914378	0.607551752310776	0.8950812906996121	0.199200708422431	0.6802572582994829	0.574394151136814	0.741295145704136
PDZD3	0.353105525536894	null	0.36847309677030804	0.185932177374212	0.10375195149565801	0.7320208040812459	0.36847309677030804	0.337763773530574	0.6464787190219671	0.874212174574843
PDZD7	0.707584316432687	null	0.9497896286172521	0.37714823383116497	0.426338576429329	0.19393205196492397	0.829780684039248	0.21081200237831899	0.5986696937804661	null
PDZD8	0.0634896611532467	null	0.0887511928203952	0.0128739716477109	0.156910724096235	0.494003686543734	0.0887511928203952	0.0319747379628836	0.639753213759026	0.023853481892063
PDZD9	0.465743956289286	0.45523992597977603	null	0.493748079541742	0.31253927765931105	0.54269643012919	null	null	0.0414547014778486	0.44316434282110995
PDZK1	0.18760920445716	0.722327398201542	0.24543211002647103	0.467369176856807	0.441360225792159	0.511561539019396	0.19253776062773897	0.38279436334100003	0.215838391491955	0.549137862870984
PDZK1IP1	0.9440246043268292	0.335576746906868	0.138675323213949	0.19053893528930604	0.41237353367121793	null	0.0591228599367686	0.0449285556053387	0.870632517669603	0.0181724342448542
PDZRN3	0.8145870881078079	0.49157729204324	0.3942561373891839	0.969340897622002	0.8714637754230091	null	0.312331872948916	0.0776423307457694	0.36751279153656796	null
PDZRN4	0.7284149761609592	0.867118031020643	0.509935479353122	0.34043261139572395	0.5004535588933731	0.20622073611615602	0.9302545333826371	0.952399236021454	0.279119022007998	0.9159029972743571
PEA15	0.864091246893624	0.541087775938404	0.08774957830171098	0.304454947521127	0.528283132074702	null	0.512240951608379	0.41678525938378996	null	null
PEAK1	0.9645569034510291	0.670804597902072	0.982148268593457	0.717284808335567	0.16913033563540802	0.8980963522252281	0.222110744819295	0.266560761381698	0.5191810290451521	0.602045949249146
PEAK3	0.853483025060246	null	0.7018413635463371	0.292482706493649	0.7379138669557009	null	0.5048121612139621	0.5048121612139621	0.150141941734656	null
PEAR1	0.246318320780913	0.32100271477029496	0.513052943090719	0.7534201968556491	0.15711436900227402	0.853690474048376	0.46735638173952604	0.526714938548394	0.0547624609051474	0.677223338647231
PEBP1	0.30272810505434194	0.265162417088712	0.370416017362374	0.465664041827885	0.5800334523027211	null	0.23146704213274502	0.44125336876752	0.502484571166673	0.761915258072331
PEBP4	0.7703203309503609	null	0.098913729166536	0.0684188559108573	0.9896137385795329	0.668937788248382	0.10120358713711002	0.46315065635825603	0.91668561347412	null
PECAM1	0.113157196123663	0.956298952975854	0.9832337693364829	0.7888846086490359	0.419630650729205	null	0.6500248008530971	0.9753724149306551	0.667443664040926	0.618363224380324
PECR	0.9990279293238442	null	null	null	0.12198224926505198	0.656623759662907	0.9281979966798091	0.8257722446511	0.5563628561834201	null
PEF1	0.0957351098281208	null	null	0.305224761561695	0.874682420136815	null	null	0.823697213015136	0.36691215523576604	null
PEG10	0.4133645988249029	0.8904928912560859	null	0.9121895009400078	0.391387247047424	0.6619684517675789	0.704763960151765	0.9133079002331009	0.13425857131000501	null
PEG3	0.0893358543618146	null	0.07066010175234799	0.536093898622103	0.48496733690096006	0.24205142889215198	0.17946800692838896	0.39418659914161397	0.17935711145788	0.0119199475888896
PELI1	0.37549491581134603	0.613746936175991	0.576866180168581	0.7829054575928879	0.0808583623455368	null	0.727059905184563	0.8228971516406121	0.22988441096837398	null
PELI2	0.8610770391702421	0.999196152001978	0.7957521672252651	0.223380919391055	0.24682880598464604	null	0.709234150410119	0.43004547004416793	0.6895142617227049	null
PELI3	0.31217059117239004	null	null	null	0.158241104044053	null	0.680388551626354	0.936890145127682	0.630094611506272	0.88787140107648
PELO	0.737653700790986	null	0.387808533591616	0.42621228168940706	0.7988705481719491	null	0.66834677553733	0.645617764824075	0.715500333037452	null
PELP1	0.844558062131307	0.414605188120367	0.902581167638807	0.0919279609109718	0.996025239731851	0.7543005799618331	0.9558025087728059	0.9438625771446649	0.443458551032089	null
PEMT	0.6649396874755921	null	0.259216293530505	0.514352661612211	0.349666250768103	0.15404450143277	0.20768579457604602	0.23583574610003502	0.51336133454182	null
PENK	0.8214033579216179	0.637657572229039	0.732133221671299	0.313213774497132	0.478034137343843	0.466489906643887	0.8861970395796941	0.8986129070810022	0.769303826890011	null
PEPD	0.313023817276024	0.716607820105072	0.538285647246671	0.084898770676343	0.35480380471310297	0.49193792847066997	0.689960837530487	0.0366792003172856	0.21144293497865804	0.7624115344482081
PER1	null	null	0.993664675431563	0.984841646099544	0.703001734389599	0.335533731376703	null	null	0.865854604836277	null
PER2	0.7529160785903299	null	null	0.195041667380976	0.37221567921651705	0.659525310878933	0.435016184983264	0.8885659251849408	0.4918240017397679	null
PER3	0.143366228011479	null	0.644317217299924	0.884453271338114	0.21370555456800897	0.0544349829369681	0.641601107534685	0.5734217510910021	0.8219019607726149	0.45943313847525896
PERM1	0.299438108453864	null	null	0.549191916984359	0.140488404919041	0.48489657049201	0.8296852489519	0.254549643475731	0.694651009145437	0.737984112453965
PERP	0.722976910521953	0.575785541429916	0.223560077333989	0.6265258877770029	0.41899052297462297	null	0.330234070141083	0.26547839182184396	0.75027974592073	0.126958357336909
PES1	0.502115149893685	0.12318404921176	0.38024839175965996	0.640679072913592	0.695798856315621	null	0.33053356228894504	0.611332464717516	0.600246928688328	null
PET100	0.6840483634792099	null	null	null	0.9486919587847992	null	0.845706800642695	0.845706800642695	0.31994918231070296	0.487478222759265
PET117	0.424253975764591	null	null	0.216577962045941	0.33538667313443105	null	0.133283120180155	0.5429311027403251	0.7331098940870621	0.16925554982388802
PEX1	0.36227130600154295	null	0.24768509387558102	0.4321930860543379	0.07385759736695	0.0301902656683628	0.761389762182322	0.983030121146657	0.957990714748557	0.772009236597251
PEX10	0.9339544929720509	null	0.9541382902062551	0.500416002922465	0.85739857782229	0.18277046936502497	0.5871061905537039	0.8624337842009041	0.29253257455217	0.9562097784037601
PEX11A	0.458740656592266	0.0529204335155095	0.30859338157384303	0.294642451672718	0.980142055578025	0.327029107246573	0.0175785921583738	0.0283201290905838	null	null
PEX11B	0.585725988584422	0.0913892939747392	0.0639943611097462	0.0837068277072242	0.7654355956731729	null	0.5686792512174821	0.971994602778572	0.141018359399508	null
PEX11G	0.36900399627863795	0.17719748053454998	0.25447841692063	0.8039233802389341	0.45820520359158595	null	null	0.409896153128011	0.0400523528111996	null
PEX12	0.8021957999719609	null	null	0.551908362275819	0.530002050251555	0.5169508856049929	0.7926845167517079	0.5842464297219699	0.984906399368225	null
PEX13	0.844025319662525	0.6521096842109921	null	null	0.629042212462622	0.43010541080320597	0.557838887149376	0.79503285565314	0.937595835892328	null
PEX14	0.0448619211407213	0.083466577880668	0.384255962700492	0.8253973807711279	0.23186272497035898	0.146682742156294	0.362289331288694	0.1329696942478	0.119384603208336	0.7353562488303791
PEX16	0.8500584143792119	0.595874089460542	0.505994261939714	0.0009703973793371289	0.0947755124161247	null	0.505994261939714	0.0024626216293413	0.9495064065377841	1.11061597753981e-05
PEX19	0.773125259224408	null	null	null	0.7717237920465609	null	0.9154124417729691	0.922531490665011	0.589109759430232	0.7786597175518709
PEX2	0.389762272197311	0.251371530267243	0.193746024360791	0.0508951255758838	0.42355505638619	0.11896926863660401	0.193746024360791	0.0905190327641009	0.138555562811174	0.34779778644997805
PEX26	0.13410408665397	null	null	null	0.583428143844688	0.612882528378129	0.572608106970206	0.157816550148736	0.8629134480841321	null
PEX3	0.12465067793124801	null	null	0.49677720040708506	0.10345536849187	null	0.107669798214154	0.6624772341798149	null	0.49875723491807794
PEX5	0.41723486721338504	0.3826753392579029	0.749603023481352	0.770077922734494	0.280071442882074	0.157648186253341	null	0.44149485624259205	0.8051391110147009	null
PEX5L	0.7132229674993259	0.69809080971452	0.271217201198916	0.9061166727879479	0.0172659566627938	0.369393834147755	0.121370178393588	0.13834954826146897	0.447787159135091	0.103695223004729
PEX6	0.11005756855465303	null	0.79455911350598	0.13950242571667498	0.28958990500575704	0.297759049459271	0.827997732242935	0.1340377136689	0.188911269289483	0.524654595194928
PEX7	0.790339936267706	0.32984149209685804	0.392584000034249	0.769175892464441	0.255321674350003	0.17807457466110102	0.480742293404436	0.7990844982548121	0.44228780778670795	0.34293746918551604
PF4	0.417425494836117	0.46741260278361	0.28437514102606	0.8667997615087959	0.12747436625140102	null	null	0.137138599619167	0.45621023525957793	0.689221201569569
PF4V1	0.90214507666667	0.916152933021337	0.6700200351822491	0.646721368872933	0.230497458956822	null	0.956705815956188	0.8646280037603709	0.753813685914364	0.9657629066163871
PFAS	0.266749553074162	0.8499333350217422	0.786292706236168	0.0853859015565298	0.59291663672995	0.7922943584832809	0.7449449742727521	0.8561125986719058	0.0599502238641656	null
PFDN1	0.874270471263128	0.9581366929397249	0.9729826569162591	0.562437717600063	0.6923430051413371	null	0.250543847533033	0.44004030034289704	null	0.659612765269049
PFDN2	0.9783063603329121	0.860089700392905	null	0.911828649750744	0.5606464375725649	null	0.4273286046420421	0.269870129520444	null	null
PFDN4	0.178664811506791	0.7562632139602541	0.0649465917227999	0.547797013515966	0.5008046977105599	null	0.6945336758965379	0.324665715027667	null	0.260240431439526
PFDN5	0.7070499822184159	null	0.40934152318327793	0.272246014868863	0.77304390510452	null	0.14487130482802302	0.287231862073227	0.12489220897036599	0.76187394329178
PFDN6	0.044669821688292	null	null	0.6372689860875	0.5353143077855911	null	0.79663130189925	0.5702669516992139	0.0879521610710899	null
PFKFB2	0.424288521081063	0.31746702721981107	0.662353950383566	0.322115299561932	0.65895972825015	0.562553229613854	0.341953860953548	0.601019868615146	0.5125581177231079	0.317601423247636
PFKFB3	0.332835565534131	0.814974378743059	0.694147853337145	0.6689015992533149	0.419287717092938	0.318985834424706	0.8704959476899878	0.6739768354759599	0.9272544991492851	0.11277826346345
PFKFB4	0.24792588311504998	0.47078735031997704	0.12497558397733198	0.580064645248901	0.5426053998212671	0.55455738335659	null	0.40121618661879704	0.686234271626644	null
PFKL	0.8918425602542379	0.640462050670364	0.242603268150159	0.5032419976891079	0.293024841779532	0.0740539071785107	0.20774567739583102	0.21946424831976702	0.14422601943024202	0.8649086957518131
PFKM	0.134906976719916	0.3548253889066049	0.9926363146607059	0.6730878328520059	0.0374506446983816	0.40125003664085707	0.133058030979099	0.24043760852787804	0.159301441350238	null
PFKP	0.38983471870320097	null	0.533500141872575	0.62731399821335	0.302354526503535	0.40829983526461205	0.0623869170696988	0.602761696932423	0.47720618987739705	0.674948611502495
PFN1	0.228878232720197	0.274918312214365	null	0.343880691859473	0.16311731772120402	0.848425622783874	0.35273744331529705	0.13191778134426502	0.311336678325579	null
PFN2	0.143118555280974	0.515074069340915	0.184617173303103	0.49135028359663	0.0937066207827564	0.0993188235464935	0.132390054812975	0.23535567249873002	0.11474725679894	null
PFN3	null	0.13504282267661	null	null	0.36956323387926204	null	0.9324091877476389	0.0557782504458442	0.712949762315405	0.0438075884578043
PFN4	0.939790540026085	null	null	0.437261281797702	0.8514459618270351	0.7725519812373259	0.808518249383905	0.923437364672433	0.20813734229729802	null
PGA3	0.94629770505151	null	null	0.9301118037467809	0.689203465211968	null	null	0.9409179985518359	null	0.794232421823124
PGA5	0.591433285606948	0.244978219250227	null	null	0.46944343379206704	0.21160056354700602	null	null	0.59723630184817	null
PGAM1	0.743895130526556	0.8343337790307471	0.388073659248195	0.19581777265951197	0.208913076799496	0.0794688894485166	0.146206780332435	0.22518925795603897	0.6361978013234101	0.50862712982869
PGAM2	null	null	0.38501109492399394	0.6276682877513029	0.378034820389577	0.6776753444522371	0.36108529416445295	0.36189927682726397	0.304412733077305	null
PGAM5	0.9284382561395641	0.6179218480789661	null	null	0.783640792254391	null	0.130907960980921	null	0.699463768339455	null
PGAP1	0.5141371187958389	null	0.070492444065146	0.391452259756752	0.504656010745144	0.25990570281314607	0.0710295305995556	0.21959629591198299	0.00893229203057522	0.9744187417272591
PGAP2	0.205880968177935	0.24101118061912	0.0740096607660461	0.243285735145927	0.10063786918880699	null	0.48156657496431104	0.5250857191778739	0.356334008038301	null
PGAP3	0.524568450885832	0.630718471027953	0.39419113976752707	0.6653646298043829	0.611049954598207	0.068627632687965	0.0635987043966473	0.736951152684346	0.27701381581045503	null
PGBD1	0.971666444289454	0.0836378718937778	0.334594997233423	0.7986640941930591	0.976169403281922	0.449797779757325	0.0891001647758851	0.0456965976707492	0.896253804856246	null
PGBD2	0.998530216826872	0.607218469779236	0.500299380195327	0.593563896615807	0.951692107821934	0.42417493721902794	0.484667268727344	0.323295162183036	0.9973741538526221	0.180624619509621
PGBD4	0.5199510721746761	0.46858558262809796	0.63863979132619	0.711449800218478	0.131916595702768	null	null	0.169784736090672	0.36260840973528996	0.20404380823785398
PGBD5	0.5929767493291421	0.610488170097739	0.0162138456550995	0.6197400601518511	0.0591834378465	null	0.844532294023052	0.701248235648859	0.957203099218795	0.659731434500002
PGC	0.510129242642559	null	0.79424218419475	0.966276970638173	0.985793409854266	0.804021048894619	0.6749152730292951	0.34019226116117307	0.853001933498403	0.6671381495032019
PGD	0.696158000574383	0.293881019806092	0.321672699243274	0.269923119025412	0.243264136757682	0.186011678926747	0.479642699855809	0.818500989329212	0.176772625889513	0.8000977460895858
PGF	0.0996695771604666	0.49952146934442604	0.0291197965922598	0.48011612983972796	0.10079503867293599	null	0.0291197965922598	0.26733651990043	0.343349342645823	0.527707968958212
PGGHG	0.609926538286986	0.8416147914724571	0.39095280149855194	0.528037524896545	0.337790503398066	0.10214391401317999	0.0750913577459859	0.731290354845766	0.643218008952504	null
PGGT1B	0.0621390946765659	0.18184040321350697	0.9850503746235358	0.439798469165571	0.8995862378107071	null	null	0.20378493726662802	0.43417136017528296	null
PGK2	null	null	null	0.9682730708814509	0.27817012297836696	0.27817012297836696	null	0.17652090348053	0.23420506018738602	null
PGLS	null	null	0.439489715415925	0.47532602665071505	0.29544622134489895	0.402288373245562	null	null	0.9632454796745871	null
PGLYRP1	null	0.945570234113357	null	0.962376853386089	0.856666760681636	null	0.44182307288439	0.986808781871053	0.458893862478841	0.670060374368899
PGLYRP2	0.443346198920031	0.8697746677020781	0.978287825443899	0.777013247140231	0.35637081692964795	0.9083754618167141	null	0.8037901291085121	0.39549276224242796	0.303217592940051
PGLYRP3	0.6657509666328679	0.9806478109832449	null	null	0.36498542659615596	null	0.13191992070140698	0.159198154182499	0.72512229089402	0.109085753652585
PGLYRP4	0.550460440209107	0.9048989035769771	null	0.9941444427508209	0.619104524428306	null	null	0.6516043488221489	0.20395812280470002	0.509644092900168
PGM1	0.7248937076949421	0.0493262596352207	null	null	0.782919762044083	0.57156637421403	0.272229415657797	0.366195796504372	0.531162759749918	0.415339224460831
PGM2	0.558145858675566	0.949632271092003	0.05702749788379	0.38637417845617206	0.864793332303177	0.5496223371695179	0.064184269461373	0.09394954680003999	0.5015872396021039	0.141068667144219
PGM2L1	0.5715300312431579	0.562405977173025	0.56808023294724	0.7130472077679731	0.58041473129592	0.877877300915443	null	0.519674187691164	0.47784331305590005	null
PGM3	0.9057929343826591	null	null	null	0.613167241151867	0.25865174536172303	0.735742219747761	0.8454154092802819	0.8170698173667958	null
PGM5	0.302799119841731	0.8434941445207521	0.772840746954413	0.9000041132565171	0.15321195784395902	0.7461217329772108	0.7854706499412208	0.956903877022835	0.46469185165580196	null
PGP	0.998256806532739	null	0.55873006431036	0.24483716794150098	0.500212191685288	null	0.55873006431036	0.3827518721573371	0.12331329169238	0.0972737330536502
PGPEP1	0.9028260996967441	0.893921425556905	0.654670616699953	0.23930024798353602	0.41982937462398706	0.276185544496407	0.274309271640576	0.18572482337309498	0.180955594263659	0.773576635517093
PGPEP1L	null	null	0.7023242223973281	0.11350367906965303	0.30281357865200503	null	null	null	0.0563219845074959	null
PGR	0.0160611283803386	0.00662203050266041	0.06782884594590599	0.10262062009304902	0.094494243289748	0.895504451768459	0.11151707357517698	0.149012984798902	0.864333451616749	null
PGRMC2	0.206103217304713	0.183549742655388	0.321887771672635	0.517722315865532	0.11376595179790899	0.807405049635545	0.324631437032117	0.21042934183593803	0.44734290533942	0.348598281912388
PGS1	0.0862704765957671	null	0.78247792667354	0.8526079090294499	0.885484038103869	0.829714003372516	0.8555143875965892	0.615089568528615	0.394037824776486	0.00708266176317085
PHACTR1	0.0460035044629685	null	0.266856984277531	0.648701318079455	0.7160666240340191	0.714837988352506	0.43975989458136105	0.432809487325235	0.0237093155416457	0.563009286491605
PHACTR2	0.31460333934277196	null	0.822820922304057	0.9664419670368422	0.44405632141742996	null	0.392052780425992	0.566959682423619	0.5958205645182281	0.0775907731433949
PHACTR3	0.7208964010525691	0.428802664381869	0.7971642668411009	0.9204963347841171	0.298593808140387	null	0.443644963586552	0.6321618013479781	0.181307706525568	0.696388576281364
PHACTR4	0.37890980430934706	0.16827243540838902	0.5099566389774149	0.8689068443558571	0.602868126218903	null	0.7105288566696529	0.665778212023923	0.43477519928064795	0.25217811971633
PHAX	0.278270452916483	0.485631744560743	0.7170623098449251	0.633310362630843	0.8435033858028109	0.10537218456324499	0.983996449887059	0.7398305296629399	0.21523822937184098	0.684461386651429
PHB	null	null	0.737570345553678	0.313197236714109	0.0619466513586815	0.0549753025243667	null	null	0.24633282741617898	null
PHB2	0.6543792853324821	null	null	null	0.5884621787933979	0.638873709926573	0.804092018486317	0.640490947091783	0.924070282614097	0.49678409699278103
PHC1	0.6369103682783841	null	0.5420770415344051	0.30291271772500106	0.656323435662764	null	0.7307810575257311	0.576959219766885	0.6752765877285029	null
PHC2	0.8466984697537472	null	0.19958020977133603	0.37147155609316795	0.11366960170111699	null	0.200643744351545	0.5335540937737151	0.9269975922776359	0.514726087589373
PHC3	0.9795274972403221	0.16148481944181198	0.788764044209491	0.20108019721810003	0.635411682833682	null	0.800030519175252	0.7894474257121469	0.958879907238249	0.542830921692443
PHETA1	0.48064987259245895	0.427430334788016	null	null	0.776235961772798	null	0.0627186771162677	0.6532338025391929	0.376695735325505	0.47918115803358896
PHETA2	0.2934609881104939	null	null	null	0.0273493381865354	0.18262476867846697	0.460002930206905	0.45981426442114703	0.23352321646027	0.457055021300798
PHF1	0.20893233168400602	null	0.293478545474325	0.5031003044960201	0.9602087365748991	null	null	null	0.0810599849116209	null
PHF10	0.75067849031899	null	null	null	0.0115050257715668	0.0165866866961619	0.44626850808778296	0.758256266348021	0.16091132643264902	null
PHF11	0.550944321031502	0.9214507136262401	0.10841402840208302	0.45897480603475305	0.7787926827068811	0.42140468177933904	0.16354320217204799	0.21769255181931801	0.27097329380644897	null
PHF12	0.8200654202935991	0.511510124305224	0.9035820721648191	0.735929212001996	0.513153441072348	0.30409487198956603	0.8975594462573621	0.6778529859781921	0.227773290059713	0.9042972564504109
PHF13	0.883362357273563	null	null	null	0.656145197776057	null	0.167513619940332	0.9278455908581229	0.518549090830183	null
PHF14	0.7592148446103629	0.377795401008419	0.419618482852951	0.106299440730252	0.652578372657897	0.32776172484470395	0.408159862192636	0.10062766372259101	0.649589560352515	0.00308314073910165
PHF19	0.0762655095971505	0.00232043931529347	0.160244049164815	0.24639801756490198	0.30031526943500203	0.59301332231976	0.9690645872683309	0.7640100020630509	0.904156170731975	0.5081364527065171
PHF2	0.7379899984314391	0.008688727743941029	0.660298506297077	0.829519280936016	0.709496136302568	null	0.647043730054035	0.67451145961744	0.911420708274284	0.944666114698236
PHF20	0.0383967541053929	0.626147735078904	0.518115064906958	0.456525571145179	0.10597861638871099	null	0.36386720985418497	0.467153595225943	0.879008371757831	0.34917251521943204
PHF20L1	0.34350476071158803	0.198375691801304	0.8875268456655009	0.98167550409002	0.509920495361485	null	0.9190511907453031	0.9703696362945681	0.946874260456772	0.861849038632251
PHF21A	0.95261169501444	0.15175449285078	0.289651738120095	0.486262286705681	0.738192508723841	0.483833594293855	0.247065691210912	0.27157269065094697	0.21945969522153602	0.50846850773228
PHF21B	0.17793693607905603	0.233185984888597	0.360702532762846	0.9020500985086151	0.9480456642829479	0.180778146846697	0.354592745398988	0.781849696321614	0.496114512000491	0.23302870311888396
PHF23	0.174819872663707	null	null	null	0.18623508686499202	null	0.133660864017256	0.4517967712892129	0.541985093685146	null
PHF24	0.612943361779946	0.13872814195716598	0.299665266342364	0.332741393076291	0.6509094827417761	null	null	null	0.991749938114417	0.170550437095263
PHF3	0.627536940846598	null	0.22913594556198102	0.0312722640285565	0.469368305798205	0.761021691139718	0.599969837337314	0.428240826666676	0.064460758415017	0.18295095634787
PHF5A	0.6702193815907149	0.262777084229463	0.0270243083859909	0.431492261265193	null	null	null	0.615805282308215	null	0.401200263780912
PHF7	0.21845926855823003	0.9560771618837249	0.924706519293593	0.166765730572154	0.507126059793629	null	0.9189114404135609	0.0579331234705565	0.0673198338300884	0.758074533851404
PHGDH	0.586772041290339	0.679751570234807	0.736934529397912	0.9745279029714731	0.8601493881016371	0.38883998540139003	0.6636616515183621	0.86818938763523	0.298301157092336	0.676822502998395
PHGR1	0.364312233059547	0.9821241920177192	null	0.0496198846541819	0.17648660396957003	null	0.47465498336296796	0.504793135253014	0.161933368999047	0.857590682664835
PHIP	0.553270473630675	null	0.6463685012292011	0.257043389679264	0.226513370604649	0.610569581589881	0.6708689796647579	0.652000837986834	0.8586275369010301	null
PHKB	0.85765670982906	0.466716865164786	null	0.7393252166236121	0.462530075124835	0.421686448699849	0.886429364631552	0.434578066399565	0.5610615005080961	null
PHKG1	0.292045945606153	null	0.106718462890849	0.24551588843012198	0.16031006228413097	0.561815690194166	0.106718462890849	0.18629458178313896	0.11497002030518699	0.6068708458348001
PHKG2	0.7520653797046941	null	0.904629728767288	0.510158537292459	0.6457473562961039	0.534631179984705	null	0.559942848342749	0.615806196778436	null
PHLDA1	0.7112332474906892	0.797450433097987	0.0753869458494327	0.251776247320945	0.580898242384333	0.279023730630458	0.606788383178369	0.360437611015365	0.703368306955244	null
PHLDA2	0.20494530744743203	0.42390633764578606	0.561719926502386	0.523035306580514	0.69168025284876	0.7315686057391501	null	null	0.349807318344953	0.32002621241146195
PHLDA3	0.00213222278215985	0.000289797297358341	0.241999835319371	0.0148886697041306	null	null	0.35434338293929496	0.0941222145873392	null	0.30990986819330296
PHLDB1	0.281117492480682	null	0.234720859527387	0.39174333204111406	0.269111622441179	0.32774137621031607	0.410615483587425	0.5119435812269779	0.784144889030595	0.9211027151229079
PHLDB2	0.473538414332399	0.92337537687892	0.9228521530145342	0.950512802279437	0.7739173930921501	0.51912683332654	0.962463790721388	0.8524359283045259	0.259666707822367	null
PHLDB3	0.579911403599985	0.849622606195918	0.753009923051234	0.8029954333316409	0.976097282220948	0.24727291830625103	0.896005795672542	0.94628650353256	0.335974672481829	0.777700311130523
PHLPP1	0.952668715045106	0.10268500203894099	0.0395090128392233	0.119459306122227	0.56800915448043	null	0.0335210789286539	0.0190455465263016	0.0158924206246016	0.82253387335274
PHLPP2	0.893872388831754	null	0.0782497702902095	0.492977224836952	0.636892104266505	0.716812274033654	0.5893379932591291	0.830191827998054	0.320874052565088	0.113405310449182
PHOSPHO1	0.0667498625869756	null	0.8737112714380251	0.6373857139294999	0.946549860961408	null	0.810210921886414	0.914706415991832	0.4869092332811789	0.8830002753541439
PHOSPHO2	0.430041235442089	null	0.0205453031478557	0.70268289124886	0.101632490968718	null	0.265352743510979	0.265352743510979	0.3932944163132	null
PHOX2A	0.8191667009188309	null	0.4320043450360929	0.0453448277307287	null	null	0.803825298229076	0.0671842206155804	0.0524865749707075	0.081368512580691
PHOX2B	0.733800252943597	0.7399751461153521	0.815522899751292	0.277211713226094	0.8976776381878491	0.8326440365115879	0.6723974344893089	0.491766512649851	0.570787345956834	null
PHPT1	0.022712459379056	0.75800320494874	0.12656856992812499	0.442565705346134	0.32104504096340103	0.510379753743099	0.0705856222471974	0.0969736983331291	0.8297613580281	null
PHRF1	0.7416583429513809	0.710798656537522	0.462777149303776	0.7747918504398801	0.7301539648533351	0.4264782065544171	null	null	0.143834275583037	0.37825957274177296
PHTF1	0.965189447961033	0.8637665462411942	0.647333212532071	0.6384883683714649	0.39416354340866205	0.711364999367277	0.647333212532071	0.49073282365861404	0.185232394914535	0.0971836788483118
PHTF2	0.5196775580230121	0.246474949826598	0.950013112054511	0.950013112054511	0.43170821829389294	null	0.665270375402485	0.67344259303827	0.974751568293621	0.459693574227871
PHYH	0.138410155379189	0.4331384886688211	0.18479491159139602	0.23475432691725898	0.477292020149065	0.745307461067864	0.18479491159139602	0.8360263336680269	0.154579443924633	0.148697134516172
PHYHD1	0.537098986906648	null	0.16889074259155298	0.29143229469586795	0.11509947899195401	0.0726099368589556	0.193475837874129	0.293523874139487	0.24883348326319396	0.168119793153411
PHYHIP	0.17847369678409197	0.15947915756457	0.24809043295064498	0.378835088136064	0.036214175239537	null	0.49634979024304504	0.0499122193380542	0.0114389372314492	0.42438516086155603
PHYHIPL	0.200628774135257	null	0.649581957125674	0.7546017468006079	0.229442774949474	null	0.7508040229294659	0.886870491226362	0.27812624115741497	0.6864504425051899
PHYKPL	0.25654730392399805	null	0.0364371731181177	0.207655091099147	0.31440881777467	0.7743913405658871	0.0651891659444275	0.23937579499491798	0.7513152110061991	0.6022600459976479
PI15	null	null	0.78402225836249	0.876535841637764	0.0168386620581231	null	0.0200956447911946	0.0539199576293372	0.820169589281465	null
PI16	0.23189539088103303	0.29672910989566603	0.14354999133166899	0.392553531526646	0.141811941743208	0.7384487628169559	0.19750234064846803	0.249565257601565	0.641522537183135	0.9145047062145729
PI3	0.147128549973198	0.11004246752936099	0.288327260972746	0.14459767064441298	0.284351920896212	null	0.19896712157678798	0.133895356186575	0.9127434385385959	0.21789189885819896
PI4K2A	0.8139244908920391	0.606610849867355	0.35001553577293104	0.6324769778460999	0.936036117657015	0.712717779701086	null	null	0.348781270896913	null
PI4K2B	0.12560650827089698	0.491104771033258	0.265515189069095	0.718619419889922	0.695599022676069	0.643397181786881	0.8558071445399141	0.332111890080589	0.973008260686457	0.5802519078797621
PI4KA	0.8774116816086429	0.888417636345671	null	0.43343864304517404	0.226395156008936	0.237995691157352	0.8962124307482691	0.9535173191463501	0.8026977999123008	null
PI4KB	0.655825744452305	null	0.705651517677241	0.8170682578733199	0.478286433632879	null	0.583954755713775	0.6428341168433891	0.976529930122083	0.8021952758058299
PIANP	0.5924227125286999	0.452928579813151	0.29190738424214097	0.25744464146131896	0.5669407599092161	null	0.9255756021420569	0.670410907262765	0.0527769032101852	0.7861910561939549
PIAS1	0.8015950232711101	null	0.100529960535573	0.43508732372929904	0.288141858643714	0.623667424592785	0.0858870051051337	0.34334665383698004	0.23185084392823802	0.524254977112773
PIAS2	0.255612918919837	0.547164384955487	null	0.33395752967249603	0.5973018751053759	null	0.00289145069717045	0.00561677567780916	0.213484450607216	null
PIAS3	0.147261834573295	null	0.989586437960532	0.5237713432259921	0.0120251749616946	null	0.0147970381946945	0.6843796929004561	0.33959027125320396	0.0776947053485313
PIAS4	0.5653999021983249	0.0594615690007374	0.057564137887635	0.639495899545726	0.73537468354891	null	0.757013848129871	0.970135937281935	0.82051046787349	0.590001433710065
PIBF1	0.0142002239628802	0.338898327516798	0.8741529065651309	0.0981876687763648	0.11097650587295299	0.6460378468023511	0.8293395145459391	0.5895904087951199	0.283179933608424	null
PICALM	0.5387649679811429	0.10636476498019198	0.27728027588548804	0.21076167950526603	0.0109300336294152	null	0.14281212638618399	0.0244557211331687	0.745088460089653	0.552325105198801
PICK1	0.25978497747616897	0.96436655800863	0.515105669065314	0.8695523392817329	0.5521331382965451	null	null	0.9510068991147921	0.354466474992326	0.938231728768749
PID1	0.0711772469931032	0.21909067097482202	0.613812941667015	0.271247776433911	0.9196730925615358	null	0.600800823990542	0.7343071509341089	0.9643669550318679	0.963058831988829
PIDD1	0.329484124380838	null	0.694762476354736	0.402153506660401	0.026735041675692996	0.418279889791072	0.6532061862076689	0.5758827869521429	0.753097993585304	0.0765557703804962
PIEZO1	0.720658131645086	null	0.296678641627721	0.133239622073368	0.12915823841144	0.664452712961824	0.17520207325236	0.18467008616349304	0.670077420377784	0.137922773774301
PIEZO2	0.174852214467129	null	0.118239381828538	0.253156281630156	0.975318791154547	0.8647324948816579	0.114699547916692	0.19582445551289301	0.43540731939365	0.0585466480131056
PIF1	0.5166962053504339	0.15401062043101998	0.8033570997355061	0.871738277481353	0.7190700617766259	0.71134975291116	0.8033570997355061	0.828686554002754	0.36457224558751894	0.967344859843269
PIFO	0.0694994899408726	0.9628336453384658	0.15080055016057198	0.559365819759287	0.9808215592595841	null	0.159155905502281	0.6127286259808621	0.44731305449477005	0.11948786988096301
PIGB	0.33173776918084197	null	0.15846191103367	0.9182241615988749	0.15174961204161402	0.147373898275515	0.373112698576302	0.9318488677067309	0.74631170208231	null
PIGBOS1	0.00493654379992825	null	null	null	0.9686603075029508	null	null	0.255469669951081	null	null
PIGC	0.628737011418078	null	0.0703597338868296	0.77301465589878	0.9100151093708531	0.3734130372736911	0.875856052721889	0.8242242016508299	0.473052057034985	null
PIGF	0.534256754290659	null	null	null	0.00297590954428284	0.849628075540035	0.928310257811942	0.272179013976518	null	null
PIGG	0.6133275831491689	0.46890452452777703	null	0.274492693509145	0.423425665567049	0.212698642396672	0.365984351569354	0.44815485419862	0.41431852150532594	null
PIGH	0.164555974988108	null	0.816243130229519	0.0825671084210857	0.28826467893027197	0.19862897103666802	0.860174951028128	0.0853566514081699	0.11124882130462499	0.0814121874734998
PIGK	0.62743980676127	0.0520413259952824	0.227182627899445	0.6456268758510729	0.585605226548077	null	0.227182627899445	0.784079921282102	0.9688425974889331	0.7506328955709108
PIGL	0.6064080571578859	null	0.894561608724589	0.765608943824583	0.542239289815636	0.6960911769621428	null	0.46943364864583903	0.288932654807045	null
PIGM	0.201284043865267	null	0.571514686033225	0.35351115356957896	0.27492471411941805	0.8435114908870971	0.569130018506947	0.41486587975654	0.559015738394729	null
PIGN	0.979077066964785	0.432545310503866	0.837161517968322	0.7609029717954481	0.0572139374322559	0.00810594423792599	0.8455718259041659	0.802959698328683	0.9089215228463571	0.0348686066943895
PIGO	0.7966950356587951	0.19714598759187	0.9174741706170659	0.190550007237993	0.21875369440268103	0.7995403998003149	0.319438603636233	0.6837978062756729	0.25402506997769503	null
PIGP	0.0901585475905463	0.545318613765571	0.3898103991158611	0.955679479419347	0.8915870486319358	null	0.15272438079379802	0.29501910673455395	0.19231535518878	0.023620692866462005
PIGQ	0.3946996633782411	0.8455546110667521	0.04994634065472401	0.0172307967743055	0.80412557655542	0.13715327484739198	null	0.525659450068124	0.596178504305924	0.9192597966525871
PIGR	0.6619102088819511	0.685307498292225	0.472208954013474	0.9922467888587071	0.39044908769458003	null	null	0.545747295312297	0.5502467156515269	0.404348039041597
PIGS	0.9596635670096241	null	0.5067567982606239	0.631966109048015	0.60360589240764	null	0.555678507675864	0.335561649240515	0.817514925493708	null
PIGT	0.8533478979831959	0.154442245782963	0.155360681570359	0.8165602772925259	0.204014160495549	0.181793162098738	0.24130479312725	0.711640136281285	0.8880435460354941	0.579928731118188
PIGU	0.12624272912901402	0.7912028442762099	0.14287869114639498	0.37867581993208105	0.743588893549726	0.42809168132087105	null	0.8025653191593399	0.21524359576080102	0.55570128245575
PIGV	0.0808091843050556	0.7758830699672371	0.10117381951810099	0.756256585364166	0.8813312367536099	0.49907077139589706	0.39270307477828204	0.15680884175124302	0.227762655503221	0.990819965549747
PIGW	0.009844361616215271	0.0346938384224903	null	null	0.19515357571907002	0.547255921829857	null	null	0.719127260704855	null
PIGX	0.0768984067842587	0.352159021780295	0.47996592648601705	0.999279764380079	0.893359992088626	null	0.0758393785775324	0.048147381787642995	0.0459063332875786	0.879856470408143
PIGY	null	0.283568485955865	null	0.44102888589549805	0.12029556674728802	null	0.6911361185914069	0.7715181558218192	null	null
PIGZ	0.508174158940375	0.399244772153485	0.9351088538493991	0.0704756265104536	0.422001563044034	0.885700833905088	0.9351088538493991	0.0985327423773245	0.296141658764264	0.0141385848224953
PIH1D1	0.18368435946097103	0.279727311911332	null	null	0.22843175699908397	0.0895549827391791	0.463555413956654	0.25289017294139804	0.0146951310841041	null
PIH1D2	0.0299459508480515	null	null	null	0.897860986419837	null	0.199879785253576	0.280534509995122	null	null
PIK3AP1	0.446664088183137	0.8249618132983572	0.5453912200656471	0.963576247283109	0.797943663145934	0.920837218380051	0.894094475908494	0.9883727842102561	0.0585346813021911	0.798707194620146
PIK3C2A	0.8476782559495029	0.315480486321885	0.39620566190891204	0.9482730115792959	0.18952014886212196	0.200328903236125	0.122700678169556	0.3829536733778329	0.0377061763919915	0.31523710365236307
PIK3C2B	0.369315284994249	null	0.15326663184542003	0.0882119009844943	0.112455949468417	0.334661502449427	0.47875167839865296	0.7781736325711259	0.265962614236485	0.6298891116719549
PIK3C2G	0.390843487172791	0.917312074675552	0.204439285677713	0.230647124583757	0.37928053609527795	0.38549163595025204	null	0.117602448071406	0.0771878511680109	0.640917191093715
PIK3C3	0.9742211603592099	0.492033573603508	0.135792123762022	0.311790010985003	0.5552883792713921	0.265307800896699	0.135792123762022	0.10914844852824401	0.6155858301910091	0.13065629327925501
PIK3CA	0.6706837311080021	null	null	null	0.397914010986729	0.9468936341172219	0.0645302511761537	0.0573165422255203	0.29068155152993896	0.391382442235686
PIK3CB	0.0239724640064921	0.05561544961184099	0.00597231787531194	0.22937761267756301	0.532437602507452	0.405256597683377	0.00597231787531194	0.007164295697490659	0.729962026215532	0.468518984438587
PIK3CD	0.179085554092374	null	0.7471252243159642	0.3657289316322271	0.833582596277086	0.31900713257327	0.33943935726816804	0.0589075579118175	0.0632355685592724	0.16527008360868697
PIK3CG	0.13841429220522303	0.877940687706394	0.11731174505063399	0.679157492769745	0.801060663712315	0.369067442140074	0.12434751822917098	0.31248157510433194	0.716249968555247	0.31221622676814603
PIK3IP1	0.345283891503471	0.9345577226882561	0.8608971640460409	0.9696198667538599	0.652594596596609	null	0.7522089337629599	0.9656360082330709	0.4262982621636429	null
PIK3R1	0.285721593543226	0.171572971531074	0.013567804157861001	0.205016223148828	0.936776663748211	0.7079163631656279	0.46010371487219803	0.41263047587828705	0.132954162674798	0.549829262310534
PIK3R2	0.15878433660372301	null	0.9407051475641891	0.8669129659497601	0.0117311088157483	null	null	null	0.875474099541482	0.624853992037964
PIK3R3	0.792346218362678	0.15778227810832698	0.6195851581226529	0.571064879553904	0.006696469280732529	0.115498678953372	0.569800597985258	0.626371764263954	0.224340483907897	null
PIK3R4	0.442905615919026	0.065652717899763	0.478160624076259	0.5144639184187431	0.198929048186935	0.9858023614380501	0.478160624076259	0.666346173747091	0.49021068171886295	0.520821628762089
PIK3R5	0.263169766263842	0.14624813290532998	0.195980861723318	0.007350130396581941	0.336894634801581	0.239574435674153	0.774675430686086	0.917280321033058	0.7019107550134499	0.81034983807746
PIK3R6	0.33931939928505706	0.216963469943644	0.374292311491537	0.7894894729957309	0.586703560423614	0.0469924363879833	0.21626652929466697	0.103207592200622	0.33414947044980603	0.273518992340841
PIKFYVE	0.8473081178905071	null	0.7660683636498491	0.9219067543471429	0.8241136443332628	null	0.740840506771256	0.907381020771918	0.7266447399256191	0.8575929515395979
PILRA	0.30785225767999297	0.554998424441043	0.21345590536382802	0.40711472980017105	0.913402813314973	0.40507683540052003	0.778258379171868	0.18884598153817697	0.8557100679871559	null
PILRB	null	null	null	null	0.6321620395564871	0.462757440812264	0.23817289237666	0.8569858306614829	0.530166639552365	null
PIM1	0.36641818771323703	0.859419438896585	0.319759169525758	0.708436255466749	0.785932826799379	null	0.20563506640239101	0.09178916839615199	0.39611784108554	0.110438772983828
PIM3	0.640729846869213	0.54627686469232	0.8954978393872809	0.446219162729968	0.0500193887115887	null	0.8717845136786241	0.7065351135245159	0.5929091831202801	0.929984141093715
PIMREG	0.53253662481985	null	0.6745173209683649	0.0965247481506888	0.292904528458545	null	0.748284816240122	0.0694881279535989	0.45087250541109597	0.0726126241346423
PIN1	0.626469785311921	0.18217120389435396	null	0.7813392556073829	0.39538409241328204	0.825669088616604	0.7395120672411301	0.744654494694307	0.586046664423903	0.0248540659638294
PINK1	null	null	0.145475224887807	0.0436857805266715	0.20055651521690196	null	0.154114112218753	0.179225075998227	0.931957680693588	0.845586910901178
PINLYP	0.574109989748541	null	0.285852430799775	0.634862497094013	0.758533976726198	null	null	0.6824443598708231	0.5504853889899649	null
PINX1	0.7301625689367809	null	0.8788110919783341	0.776447078857871	0.330609039406007	0.0167835152036732	0.837079140995585	0.378961325823991	0.685840096647158	0.302846661798386
PIP	null	0.21002835977957202	null	null	0.133429052704762	null	0.6992652727908821	0.939272887211203	0.959731084158154	0.5942680994160389
PIP4K2A	0.705464995223539	0.855004385172179	0.8472656235799659	0.7221042127466559	0.273056781114087	null	0.27945136434827006	0.35133291005515904	0.5062663267125129	0.5542363265630551
PIP4K2B	0.0547692926133466	0.306392353068897	0.890378131259058	0.219212779183891	0.444430090474563	null	null	null	0.0154506912132649	null
PIP4K2C	0.6802105477678541	0.7386232629568559	0.68985131236711	0.48523972437788104	0.0784329926524695	null	0.22451504663062805	0.373311135374886	0.679943272323369	0.867924284570698
PIP4P1	0.034665376251929	null	0.75030806708092	0.527965011455758	0.174544108281878	null	0.7494803992619979	0.679167374460813	0.8313066903157759	0.7828665927235309
PIP4P2	0.5052203277487111	0.8660959679476559	0.27248782875295	0.539346471526967	0.224278013440551	null	0.27248782875295	0.5347260805191689	0.9268744578983431	0.941441363417173
PIP5K1A	0.663776228144307	0.5787985201612099	0.5311400392233939	0.509595336748426	0.72520542632384	null	0.471281598403602	0.222465820100861	0.36467504900890796	0.0005451134762631821
PIP5K1B	0.48753889580684007	0.6531635671085451	0.787856765322173	0.6652762096247801	0.956393323350655	0.125780269618053	0.7843461739638291	0.893715082487154	0.34621052478805603	0.592681047248747
PIP5K1C	0.535176777741584	0.565060974833958	0.657187028381015	0.32489035598236105	0.131695443995121	null	0.591646074849059	0.48901445543762295	0.022408848388610004	0.28788619661153597
PIP5KL1	0.676426210804107	0.8885391481952192	0.716402995938905	0.972427481870702	0.486697112099935	0.6362529406177421	0.39667041383518303	0.8728105264271541	0.119635693520267	0.586411943191331
PIPOX	0.16475366053050503	0.11049497938684401	0.48196264499584207	0.10903015579475699	0.0272452937153247	0.160585666491073	null	null	0.779614621558222	0.464309394126268
PIRT	null	null	null	0.773862429009487	0.546569984459041	null	null	null	0.8189997372239008	null
PISD	0.514233994753075	null	0.519990368370731	0.8446472823069928	0.8810178104534281	0.236813039050163	0.561757682202869	0.645854651112293	0.648577890983171	0.6147914035101091
PITHD1	0.713757301534504	0.619204398749557	0.0823572002592639	0.351064914620083	0.7943345880838729	null	0.8784296342053679	0.9368437082279379	0.9268576181689949	0.577048885580519
PITPNA	0.9521749491830891	null	0.32090546852442997	0.140679741166262	0.0937858932779773	null	0.7573819506870308	0.39082418778657896	0.17901000950250898	0.255228695566016
PITPNB	0.0706322279154894	0.0658328114655802	0.688261314589167	0.34228117768636396	0.6253034366189371	null	0.5769274632053211	0.31202419255237396	null	null
PITPNC1	0.2133406208737	0.521891718068001	0.23252579630497	0.0145952167010786	0.17183376355208	null	0.364582134697856	0.45213089620016406	0.49893716058088705	0.6522817205127099
PITPNM1	0.36116658860341994	0.262060862440768	null	0.32085467771467896	0.367007113874235	0.266639765561029	0.74356878937114	0.547937507130209	0.19023504409387695	null
PITPNM2	0.982592372228046	0.8697778635085259	0.257582546876259	0.20313438698807101	0.31750609936469704	0.26969211234294393	0.18718581343149499	0.5980718030686679	0.133149529300559	0.447244473251005
PITPNM3	0.39622897393594	null	0.235635654613792	0.5586813133375022	0.639604648792839	null	0.270316055809446	0.27314842661885397	0.397149887396568	0.758884627047156
PITRM1	null	null	0.19218545485314303	0.90014857085115	0.881172540456019	0.622251357057572	0.212857617960641	0.947961620329944	0.899862900502062	0.991016356591917
PITX1	0.314916240505416	0.44689007620848104	0.956362329047278	0.296600839270892	0.813642335807449	0.9872470205007979	0.965631394793859	0.10445907604342801	0.4006203474555589	null
PITX2	0.0127053338354126	0.758448806252582	0.0365807743577475	0.0290489186386251	0.20503728281788502	0.7310279994257529	0.9738259298299241	0.747372379916432	0.19080079512557	0.12054582574317999
PITX3	0.588671302137042	0.21446237510018804	0.5949818877831661	0.10001486835236098	0.530734848702735	0.31360151208152004	0.516659309218892	0.055583982299733006	0.672179043785844	0.0190735921547691
PIWIL1	0.95108451041691	0.8480472665203109	0.69148312282947	0.762748946182378	0.432016682256955	null	null	null	0.46577482523345	0.24707871100632803
PIWIL2	0.7971561193579929	0.21934582077591502	0.252496945202797	0.609945385992184	0.8764758134262339	null	0.45134894456321	0.417689213955443	0.556545596292508	0.48258127228363795
PIWIL3	0.784404088555818	0.6289503798161059	null	0.758894266092737	0.687245824840411	0.170014402654914	null	0.562827334675531	0.36183120183830897	0.272414397237436
PIWIL4	null	null	null	null	0.0311280690894098	0.300731573327838	null	null	0.7944262235446892	0.384727891904884
PJA2	0.331918325660651	0.40747979260800304	0.44485345207358795	0.34342107205507005	0.130642707584941	null	0.44485345207358795	0.33879745189823096	0.7330207279108921	0.403095515526992
PJVK	0.19204657237646397	0.33485263626606	0.9713703290640401	0.403335506599307	0.7539028330057441	null	0.644562166365945	0.241405162296939	0.19801764730320998	0.6752061163812629
PKD1	0.252709358362295	null	0.823505307141083	0.286694482620854	0.149763708301768	0.318063326776442	0.555342318775523	0.88141777720287	0.9001349683194109	0.13053211950965599
PKD1L1	0.8818999415893571	0.110841009958006	0.9927131034870291	0.12790965261368198	0.48375961456347705	0.4774771091030511	0.22649925414255898	0.30832761450189	0.713940337165312	0.9103680290621279
PKD1L3	null	null	null	0.888278720941015	0.666556677635833	0.0421014233573186	0.414495638020136	0.42832485635306106	0.587824169052176	0.832088144501637
PKD2	0.537658798334287	0.0111190045563301	0.671636328095867	0.460019100996906	0.6993511654482379	0.6627781523957901	0.41513474683989293	0.5863335692517428	0.5117002487226919	null
PKD2L1	0.5864311770683139	0.33006692710200297	0.260320027682779	0.34638168561157207	0.8747395908572142	0.73305010131438	0.173704658396245	0.271442317563885	0.7439826909065391	0.67485158081498
PKD2L2	0.52723571580002	null	0.638177418953897	0.7852145240604108	0.24667681217319	0.0189151635043449	0.17799171103662498	0.76945272857767	0.8408974092316659	null
PKDCC	0.7531792109113828	0.30160538275511606	0.81841653831369	0.726815644128862	0.8615450929074531	0.5648696961102471	0.9487506993390359	0.922967598214889	0.7888317240861279	0.942849758952578
PKDREJ	0.40247518307375496	0.38798086610950605	0.7106077636461021	0.704355850315885	0.15458795477899498	0.855998605779447	0.9235511326864729	0.7008601055331479	0.7989905037996279	0.64354066342985
PKHD1	0.690459032494646	null	0.43538902364055393	0.67698265199076	0.39338976127131103	0.145973462955314	0.43538902364055393	0.14196145557519502	0.190045092197311	0.24363213026630498
PKHD1L1	0.265473841190285	0.0362615299576394	0.926343980767778	0.235814573973388	0.174421301391014	0.49036788049380897	0.926343980767778	0.15674057457032098	0.0405415700575329	0.065015550291363
PKIA	0.403869841421386	null	0.651656544950455	0.39252245748914705	null	null	0.626332071383563	0.844046372095972	null	null
PKIB	0.10854373522445598	0.243171421086872	0.648712048283727	0.0271312431424577	0.72081382970629	null	0.720632985189372	0.720632985189372	null	0.720632985189372
PKIG	0.9227070554293629	null	0.197977020564595	0.22365743396829002	0.8516255311126291	0.453030922495346	0.168443511658227	0.112559533828593	0.550480187734466	0.711971489127202
PKLR	0.0743586358255632	null	0.38428114911227	0.00985412203842473	0.41569104945307	0.42769420851685397	null	0.518991097189724	0.667830117937072	0.005847001074194
PKM	0.26025199559705803	0.9193039409355721	0.136207182482068	0.0661015855168696	0.0939930373169175	0.10787438543123198	0.16586622719277203	0.072706902594822	0.9362258346851371	0.0552465594290465
PKMYT1	0.37645246514636604	null	null	null	0.23942346926511102	0.994082214177818	0.189876272258499	0.16222992524991597	0.0371827704457155	null
PKN1	0.861553166919815	0.820105407633004	0.7292263142909129	0.916872351943427	0.0391384175671505	null	0.163246604328702	0.449838070973887	0.19986751402398803	0.75958804340876
PKN2	0.884181515867479	0.324047473689172	0.149971109612019	0.24068420665840498	0.0414039457599724	null	0.15252876382667302	0.242608931948459	0.38783696071846596	null
PKN3	0.613954913329733	null	0.827148380718626	0.580055544177702	0.9060656824769859	0.0504191920655372	0.425670051460537	0.141072845983976	0.454499852009656	0.270908225059279
PKNOX1	0.47448143894273703	0.587031427604636	0.9408689348470219	0.48259880048326204	0.0232846078493792	null	0.9408689348470219	0.559389579916172	null	0.633622042793836
PKNOX2	0.37791648661476	0.22165226735589103	0.9626747532295841	0.9537787606063549	0.7986130603820859	0.5983642802674201	0.7441207942657628	0.692724841448917	0.6803927519288449	null
PKP1	0.829286092676472	0.00185780841107719	0.383346285195238	0.18886546967953702	0.43078885994879107	0.9907597365459241	0.45666640862957997	0.781935451709466	0.542230834204365	0.6159723223604431
PKP2	0.635343658545803	0.539283063727298	0.14687047990749402	0.8433168982612729	0.28489697650285	0.16131606108457502	0.14636496377293398	0.381416330415351	0.0259831770398034	0.356164729298776
PKP3	0.24746279501481697	0.564792771791882	0.461656213487115	0.44033374735978204	0.324032248565961	0.0500362904986078	0.593038148583757	0.651022116758599	0.952576214571997	0.49239317675127
PKP4	0.8992960526414041	null	0.9712904025668541	0.530763725653008	0.727225991499476	0.90307922685261	0.9595250114067421	0.381452423334976	0.009215181809480109	0.785917908794872
PLA1A	0.672911888474924	0.981786273042854	0.726060271066207	0.797144871655093	0.4084733681709	0.623727446301724	0.145044970464212	0.210123017701316	0.8693513406643291	0.957243958028868
PLA2G10	0.7587049569694309	0.420460498605005	null	0.7779858869844809	0.4089623277481239	null	null	null	null	null
PLA2G12A	0.8646184368441129	0.8519787373768299	0.652956983373843	0.249958164332471	0.9945781817824879	null	0.9061975387956491	0.7766677326401591	0.47416628812016703	null
PLA2G12B	0.8673243855401	0.6174837836925	0.163637091477876	0.9510911795777041	0.310274359262059	null	0.163637091477876	0.9510911795777041	null	0.24371472320741103
PLA2G15	0.244243721059459	0.34237455689464596	0.265825096817816	0.811029698051821	0.11241301343801301	0.0766614184216801	0.265825096817816	0.6956997069182479	0.8907813923691508	0.649895857957869
PLA2G16	null	null	0.762134663382847	0.764501558043345	0.5815542078381479	0.8533727221909458	null	null	0.664358074621151	null
PLA2G1B	0.6338481058155949	0.671471935406134	null	0.0296720166448609	0.647777460899031	null	0.5239042564114621	2.44273926763849e-05	0.745303307456249	0.127155135767299
PLA2G2A	0.0322723713627304	0.860938174759488	0.294849032732572	0.5231005664861089	0.9348971509347841	null	0.30711492428599796	0.624791592373602	0.11410846034044199	0.39959667314997704
PLA2G2C	0.298017373705158	0.9569970215158391	null	0.0119777294121567	0.61002829555538	null	null	0.0979323117656754	0.0750709590190199	0.448676028357601
PLA2G2D	0.24124348124080497	0.31798684100316604	null	0.4381703810505789	0.0174759335341308	null	null	0.371913369201556	0.329929274703471	0.28521057312869896
PLA2G2E	0.9811858258353141	0.5066728438242001	null	0.27192749539018196	0.344382617046812	null	null	0.467534753098765	0.78686069136694	0.0547467850353667
PLA2G2F	0.153298320493037	0.130161093669693	null	0.5587129971024271	0.9594073985837099	null	null	0.270088071520704	0.77709040653978	0.22765018071385298
PLA2G3	0.34780941704466606	0.8683831092175649	0.125081832042183	0.381814393871926	0.6970370834932429	0.893928410312001	0.0752987178110793	0.7748322503242301	0.851429599820402	0.9141834174871499
PLA2G4A	0.20775142735598	0.8121103189434309	0.0770834921612575	0.889756112457513	0.554140367567005	null	0.0770834921612575	0.582155414673187	0.8326746805022271	0.832307772290708
PLA2G4B	0.7861890345669099	null	null	0.700234991437521	0.31090178768178006	0.930554925490432	null	null	0.0121454557208563	null
PLA2G4C	0.6046902391060329	0.734665394016619	0.0209846017018256	0.0804233925808426	0.112574264101474	0.7989335280135951	0.0362749344684986	0.0397112600029156	0.530167756276989	0.777983261847547
PLA2G4D	0.8635542217550871	0.576583944204662	0.7101667659590072	0.6331339458431391	0.5887900597822621	0.804303542713367	null	0.817292359923981	0.807665346154556	0.2925893107274
PLA2G4E	0.381997794717119	null	null	0.38856873566848604	0.9796318473204041	0.8205242064341709	0.8132199754413231	0.541819208662114	0.230579224630064	0.9440375072867758
PLA2G4F	0.996868727261533	0.597491429325465	0.7276385842722121	0.798282963425889	0.0795389141354887	0.18245818007610395	0.714401075645225	0.940702902349021	0.7741082896778629	0.7407849738633872
PLA2G5	0.643974957659939	0.307346321817463	0.6980896172560629	0.7411547904904409	0.652249706075226	null	null	null	0.638732905523092	0.6360099570686301
PLA2G6	0.35386219916031003	null	0.6758787047754361	0.575234601856533	0.576058759550353	0.6695787803603891	0.231114055689881	0.307297472437582	0.890448825409978	null
PLA2G7	0.969451567861038	null	0.332471163563921	0.10905650781811699	0.8653138716029599	0.436879593130917	0.319628685748925	0.162566698372275	0.25509254990643504	0.14669364907229002
PLA2R1	0.403178303695003	0.8081651993663199	0.886413266732134	0.9898409798575799	0.547572507099457	0.624335039182111	0.93345875597367	0.9715940899022258	0.0938774087026408	0.627659884781687
PLAA	0.516859532350438	0.9739914362909929	null	0.778335200073787	0.453485583313997	null	0.45416934921384705	0.5376792871184249	0.961492623112443	null
PLAC8	0.175901431198198	0.819165731778408	0.8118493791511899	0.8175521008895379	null	null	null	0.389648553969448	null	0.272057634044763
PLAC8L1	0.6602269677982929	0.871204367598813	null	0.00156404550026568	0.891007474187271	0.599453553127494	null	null	0.6933232322415279	null
PLAC9	0.9179994975578759	0.9403164545060891	0.59285120382877	0.629606021849631	0.7119320673477629	null	0.505712587569973	0.6206537283187861	0.0452517621979946	0.6112238185536949
PLAG1	0.6498262121356569	0.401026609376926	null	null	0.687576242162932	0.608391247831078	0.35348636690363	0.32600177616004	0.9304286541366559	0.689089758995429
PLAGL1	0.205032532975353	0.330724954587467	0.0310457640184139	0.29184682989135197	0.6636227592102629	null	0.966518770130469	0.186572255094737	0.8287098569425542	0.16460990394672
PLAGL2	0.44157426707764397	0.9289938310388941	0.161398852115014	0.171763060211818	0.75305925057561	null	0.741222122428734	0.37060850107133003	0.78517012246574	0.189196381098214
PLAT	0.5444144662428789	0.865602121641149	0.487314990954123	0.536171063110375	0.24452373546749498	0.364784112663427	0.487314990954123	0.69076657124928	0.660297110480093	0.900415822095386
PLAU	0.5733381292745201	0.0750895286905302	0.0368107499103751	0.0359995118723155	0.0328615694406913	0.7014525659411341	0.0668566089633736	0.0696238104562893	0.0180812162699707	0.104214967713568
PLAUR	0.51402192573289	0.5754794938420029	0.7348426090053191	0.567140110883691	0.7662290421268041	0.87363954920636	0.611886388139204	0.9732490255691271	0.42760559748986204	0.561425979810871
PLB1	0.8361330022502901	null	0.40131949298990294	0.7171749904209471	0.5629135932289929	0.5266016104888019	null	0.991062088524407	0.0766471960088171	0.582065189794556
PLBD1	null	0.735357286431136	0.456095576528835	0.22798247530073396	0.248548785957652	0.7316221949786709	0.23339031482874803	0.293541132783918	0.13760907577660597	null
PLBD2	0.642228762920533	0.545252455046958	0.563751297958488	0.2588938745594	0.48045094401059	null	0.52532074310805	0.783710417271419	0.344930051656444	null
PLCB1	0.13026965774851298	0.174017361900354	0.6738581663144039	0.7032946306910061	0.884082074852482	null	0.0263228001802454	0.10683397445540599	0.962999335975793	0.421072872633515
PLCB2	0.26068058082938395	0.804756938157447	0.889600387873114	0.62106489659223	0.0064396893689007105	0.0615348264179891	0.889600387873114	0.836460893725504	0.9597914659639191	0.8110356780327891
PLCB3	0.8135830076340121	null	0.47840706035321007	0.9013341000324631	0.927650425335822	0.477613365114194	0.553489170587673	0.683383148690604	0.5925773216225529	0.416515148022193
PLCB4	0.22055343363326502	0.30762556497613397	0.30496364848495	0.59845703725224	0.24000181978128798	0.23816643886923303	0.604100238564672	0.723783968173458	0.614931655952745	0.57382571135409
PLCD1	0.997280494365556	0.21328065459301798	0.9997128480170541	0.7488421227689108	0.860813017664347	0.5150466982139711	0.9673774212501809	0.7801992675355249	0.230960518320595	0.42042586332659604
PLCD3	0.703494732443513	null	0.11347699462414501	0.576089676928366	0.683126043646719	0.322248372117399	0.6679387102586961	0.7532090788031091	0.8157282788910091	null
PLCD4	0.568936510318121	0.736188215237782	0.38121334076571994	0.618081675358083	0.8090798756599459	0.9986214535448029	0.391687344463475	0.388296721361748	0.6640462496574571	0.217687944213315
PLCE1	0.273580299088996	0.7806878801684409	0.586444827255032	0.670453863656563	0.6247161313088361	0.601814676713344	0.615775006192279	0.117620182245112	0.7667006682876	0.325724127846592
PLCG1	0.39608423321212	null	0.656444843928583	0.8867362079762009	0.439906630940506	0.848100205767184	0.7145675256917241	0.8875022437856228	0.8560482444766391	null
PLCG2	0.0938859581702586	0.251215573543292	0.672300860424527	0.35165265695709	0.6906671921734859	0.7669931346876	null	null	0.340679082278263	0.9927450361418109
PLCH1	0.8865521140657391	0.17353759622400697	0.427035901734401	0.0784924586308773	0.147658274827151	null	0.183856761132343	0.0548336949892863	0.6624748989216099	0.6713697504827391
PLCH2	0.49052753062246895	0.959996857413026	0.49218093369355104	0.934331119435353	0.7133773838123689	0.882569706322356	null	null	0.0667894572822094	0.0269869925673296
PLCL1	0.9398363954804301	0.8824860919637529	0.175321667147197	0.46934864390600206	0.29992755099464397	null	0.766577151953665	0.696798149230404	0.606933164929294	0.9368042942236
PLCL2	0.573173972735909	0.329262986602967	0.431702644973241	0.7089014677234209	0.11751320752122199	null	null	null	0.997099631025542	0.6878517533656889
PLCXD2	0.9683622423746321	null	0.7468590837303771	0.162505788514962	0.47754801386597795	null	0.6573341748343691	0.417875660295759	0.28286671912344297	0.6932144115084631
PLCXD3	0.839383386810264	0.479210138351752	0.22498931214028303	0.348440333494349	0.950462848073948	0.574222266207853	0.18091765214412903	0.7410038007542059	0.25142940971685396	0.8257078732898359
PLCZ1	0.8634564866405842	0.6984295934006071	null	0.11542803409748402	0.9834926559300609	0.00357277967746339	null	0.8134121644295141	0.32948401761818497	null
PLD1	0.0894159510642308	0.450069927888745	0.281069138632721	0.407561195211382	0.45467752065449396	0.8891133936074929	0.487917264234296	0.21369070718932603	0.27961506895653804	0.766126478001778
PLD2	0.997949689921033	0.47124397311703103	0.666323303670375	0.7997399935972249	0.191415506035012	0.0421025917426008	0.7199769717520219	0.79264747566687	0.540544414175389	0.633349214442079
PLD3	0.45574871378436	null	0.0950818084741787	0.0260339555764038	0.692372542638835	null	0.042764845070225994	0.180514459453782	0.7327634079694308	null
PLD4	0.879370165519646	null	0.7666309348793091	0.6602629875198579	0.882163657251941	0.26238366553617	0.7666309348793091	0.67500759214269	0.49243757708761	0.301752523908413
PLD5	0.996184724021362	0.112909772841262	0.80908105271113	0.7731552915536719	0.523422142797255	null	0.893521358677918	0.39006019271951703	0.891222563467228	0.681785612616487
PLD6	0.38318313242809293	null	0.6803777293242189	0.681785337676135	0.70004263483865	null	0.7420707664938728	0.833462101748695	0.724052876837117	null
PLEC	0.5929131598077769	0.0851904565774833	0.861081534641364	0.854600142791194	0.699501880301233	0.521693556737876	0.457608139126248	0.8638552697416629	0.9373122532521071	null
PLEK	0.38440846574173204	0.703444323799991	0.587721214750133	0.9468978432013921	0.335773786039313	0.528036278949058	0.328553125131603	0.64971033244317	0.560315059429584	null
PLEK2	0.053747109161715	0.19785142857920499	0.103495971145639	0.620195568019618	0.643727873803502	0.12077171073903299	0.16445826856962698	0.42459080365105606	0.4074928192199121	0.0362160718316747
PLEKHA1	0.9843143662579471	null	0.659123175587393	0.638089306463128	0.524270093427956	null	0.575504921312328	0.876006641792611	0.7822788583260241	0.8749399346807291
PLEKHA2	0.19938886693827898	null	0.0346788014760959	0.11061493372671699	0.00334997907434009	null	0.0327402924032585	0.08824801280965303	0.10511447627732501	0.0214739977099425
PLEKHA3	0.7987015209559829	0.45751852032155893	null	null	0.549627568613323	0.652188281338223	0.804924185450544	0.365198934235649	0.8664591161683192	0.5681743903114489
PLEKHA4	0.06918531883587799	null	0.11631102732192099	0.268022364300113	0.5504561757555351	0.8307725942753521	0.156103736971839	0.31418530314605897	0.028959189736516	0.493018535162181
PLEKHA5	0.559451074521487	0.4929908789514051	0.6857805635582099	0.0766075476505994	0.40916992843817296	0.591598593661245	0.8326714774494491	0.426637312105815	0.6852509630709099	0.00330014360001396
PLEKHA6	0.7765567056612529	0.378656687446789	0.409888475111874	0.208459498540744	0.188426866701395	0.729242684066183	0.201276640374562	0.876744733964374	0.613461110459128	0.513337181539016
PLEKHA7	0.11293183569937401	0.698633684762825	null	null	0.0526802234143933	null	0.8677681442001179	0.7587718297070551	0.229521005088857	0.111821912527688
PLEKHA8	0.907937735515947	null	0.62627964143063	0.735819011820274	0.286508952272034	null	0.92222887999806	0.935430446357391	0.813256440479962	null
PLEKHB1	0.13139633285704802	0.718238470046909	0.37833403575276003	0.824996171046198	0.561220833719745	0.3543857965643761	0.331819308063553	0.7192155749663021	0.29992101375576297	0.493323032509164
PLEKHB2	0.980338057064946	null	0.9578957728612959	0.7133541393626329	0.9339625417041401	0.867158903020957	0.995612924711956	0.572365142567771	0.451518600840414	0.380555127664423
PLEKHD1	0.737007517425782	0.7813055879263431	0.0102238315407426	0.66043740881968	0.8287420653482389	0.531000509535372	null	0.6845084632756829	0.0423772948126803	0.48302076709484204
PLEKHF1	0.416775314427367	0.8071177656027809	0.8446105955135991	0.829183175795337	0.14047933462037698	null	0.557839718221229	0.7778786048405271	0.352281432183245	0.24093380249096602
PLEKHF2	0.78709052463232	0.43302895583901396	0.49807733796964204	0.271613963983091	0.997819767791963	0.997819767791963	null	0.8886843654978341	0.323016622722837	0.40583601954491993
PLEKHG1	0.0290896761645192	0.024280900129122998	0.691986171151205	0.357443910511106	0.0250051796470225	0.782553435679319	0.0121503527655549	0.625474618728215	0.00961632764379439	0.538467878504886
PLEKHG2	0.7626602917870909	0.947411681856659	0.153617482064324	0.509539255336751	0.810402366647811	0.512698197821182	0.195561779073315	0.961446533035727	0.560878879877439	0.49358961339741797
PLEKHG3	0.0249994559936626	null	0.0890867292374521	0.0545455015976822	0.253049197463884	0.457086849092815	0.0268806203436361	0.0689443413754927	0.259252141699162	0.0473057840148425
PLEKHG4	0.671861368658193	null	0.045384039853658	0.265795149199738	0.6104310395510429	0.664384610677113	0.045384039853658	0.265795149199738	0.9424734345170469	0.45556316955208503
PLEKHG4B	0.0523465934253033	0.6153111737722919	0.18866681568324498	0.18742048711461998	0.0548810623413061	0.5240046761627449	0.8485111885064341	0.0601636380095338	0.278956170445801	0.992249254190152
PLEKHG5	0.9607421300278349	null	0.7305818801399091	0.0460893493857336	0.320359594250878	0.21601530577176198	0.872218674804435	0.0446095456082976	0.0933988850776284	0.33568216874933005
PLEKHG6	0.500118741373358	0.764484452096625	0.116852391506345	0.740297180673927	0.13970550442042498	0.616317829068624	0.0722843396386206	0.491683202922585	0.6039413388991889	0.576525107200772
PLEKHG7	null	null	null	0.26433298764611496	0.8291739666494079	0.7423202429922902	null	null	0.9315619129655079	null
PLEKHH1	0.886451877309958	null	0.548116954399762	0.5563844755068679	0.36515317824962695	0.21510466960374697	0.934524690958205	0.669953163352063	0.0830380220094783	null
PLEKHH2	0.700289543277184	0.831584381066482	0.888138592984691	0.7549765043106569	0.7618749503714101	0.8316364385915601	0.418676387693649	0.97069949744351	0.41288947839990503	0.8481836322422179
PLEKHH3	0.9239123273405879	0.9682129500107829	0.7848365851776129	0.629897571447147	0.6956697156961639	0.322949493748325	0.991251275145876	0.23733335155245003	0.9368326172232629	0.15655922154412602
PLEKHJ1	0.468539147039508	null	null	0.24937206890376798	0.478491753920533	0.8998222000194008	0.13513476718332	0.24004778028575802	0.44180682789898795	null
PLEKHM1	0.599137691491791	0.7496883754144108	0.45461720986339205	0.692748271175192	0.972257363285475	0.9970571510058941	null	null	0.8829367358316809	0.7007779308562291
PLEKHM2	0.37054302540952705	null	0.908557058812627	0.616259681703891	0.6999616734759151	null	0.51450354960943	0.8968273241002859	0.49407622702612297	0.519194412528454
PLEKHM3	0.7326191473065851	0.844676460786759	0.8660153010287379	0.606604510296913	0.253577304396413	0.7283145054525679	0.8825105020236729	0.9107754725222221	0.34442376008943104	0.721586297808287
PLEKHN1	0.28391525810622	null	0.152789515666276	0.58306922618429	0.0271546589884739	0.0628822421572283	0.152789515666276	0.633544141168655	0.699102970063338	null
PLEKHO1	0.0603692455498261	0.43584495946535207	0.0185631228777445	0.344745034334797	0.255980980766138	null	0.0329889134600833	0.33547777281615304	0.7299007128145399	0.6831386079890789
PLEKHO2	0.6738051928916969	null	0.17287674095482	0.491963523561	0.48059617633653107	0.18800973591102202	null	null	0.557622250870059	0.434622005205926
PLEKHS1	0.28829476572517304	0.10948537430929302	0.885498401080555	0.6384102941816561	0.251972219225865	null	0.147995135893738	0.13522791585148	0.8050739647182751	0.352229771099106
PLET1	0.796936610951677	null	null	0.6386676427895961	0.582710796275051	null	null	0.756530507996106	0.8766205799972309	null
PLG	0.463816765205474	null	null	0.160345001481738	0.0306576678954746	0.449000508336199	null	0.10406633772594501	0.7687156805986061	0.0824326636951549
PLGLB1	null	null	null	0.6827514358414469	null	null	null	null	null	0.783662683348513
PLGRKT	0.321375360018064	0.22862336860923801	0.160191611535641	0.635010548916877	0.36246263444536103	0.371264064487924	0.160191611535641	0.169084329275253	null	0.8858321027601992
PLIN1	0.261841859716717	0.492299730711255	0.89842552319012	0.11503184973841699	0.013030092604806998	null	0.0879161016565062	0.115566356869625	0.6031507689097719	0.0519272540907714
PLIN2	0.201578192734963	0.273582964959116	0.14057286674962902	0.10493092353338199	0.194010092599348	null	null	0.674553783499469	0.111380088176919	0.269431624841351
PLIN3	0.28787914375101	null	0.44173243517395794	0.94021786971307	0.58671012941017	null	0.461246612265654	0.763642412843298	0.7710784645217751	0.780484199566538
PLIN4	0.649793061334771	null	0.324817707279967	0.0694993200131795	0.648340887994205	null	0.134118895143763	0.5980555392899151	0.6808019070458821	0.261566235438095
PLIN5	0.7490092058901401	0.8919403300502071	0.246185440130312	0.8517566286028759	0.0573116114176532	0.7243504851723821	null	null	0.42513254749369606	null
PLK1	0.39517076904650206	null	null	null	0.239421095011795	null	0.485401185927265	0.769805356167975	0.143863543128703	0.7284116639904029
PLK2	0.5895062231534329	0.282102556197755	0.299113436904755	0.309550107529468	0.12069734258977101	null	0.375707362105406	0.6275596210133929	0.8830252307948341	0.42298554575197994
PLK3	0.0700743991944885	null	0.7841390272054909	0.5244497185235689	0.185852217298154	null	0.768570371913918	0.46540553253649897	0.598114405421578	0.6231679270122
PLK4	0.405403672510738	0.487274098224992	0.128210412233718	0.325109194709351	0.111744931041573	null	0.128210412233718	0.255779224555443	0.6327479103261561	0.21233146350851897
PLK5	0.7938850514515451	0.0850556747423423	0.21340622118684802	0.214728959027689	0.7709010350472809	null	null	null	0.802430772592057	0.265078966033963
PLLP	0.761079179183852	null	0.302313332810186	0.6596533051599051	0.7003264184669089	null	0.15856851544231798	0.118496873296615	0.5313886123723499	0.121973744105571
PLN	0.0779131836779885	null	0.50718288031117	0.447218806897085	null	null	0.704603069172193	0.704603069172193	null	null
PLOD1	0.8962689741704241	0.6453677782779929	0.9703100075394151	0.904062014546976	0.485603777773665	0.875756679915598	0.913449419430612	0.9862690282309409	0.26230837700419696	0.520299301069807
PLOD2	0.304298063833865	null	0.5942791765926221	0.517816367451018	0.653978931318151	0.519478913002947	0.459343324886965	0.20500689738563396	0.42408827410571703	0.28575370150703805
PLOD3	0.0571321721071665	0.37773355360642	null	0.700428759514192	0.22538140474200302	0.722639202544454	0.0988046035927987	0.0833604430078558	0.564962332187183	null
PLPBP	0.160137243513092	0.0946937495741818	0.0842105473722872	0.0980285420396871	0.343876103003115	null	0.127151282864683	0.13394856776094	0.7143394371401909	0.0648239728090897
PLPP1	0.6273175018996421	null	null	0.954790232797315	0.15315447330977403	null	0.614897069621076	0.663186198559544	0.879385357945005	0.696589520140272
PLPP2	0.25072021910158804	0.316918982856284	0.3774321274880689	0.3875578987156729	0.19339681768828898	0.0499624951292112	0.44537304812498907	0.41647536705922106	0.276978038906258	0.21639708940736105
PLPP3	0.140214395456124	null	0.14708772353411098	0.637865959816898	0.7947693528875079	null	null	0.7488479536538941	0.0922294387815974	0.7138473636128629
PLPP4	0.686376196807023	0.636088670998855	0.672734151536846	0.0237399423327056	0.7419619824386829	null	0.578327901949548	0.822620322562235	0.744851223022191	0.625618993040092
PLPP5	0.0255320806253778	0.9206384887351609	0.984994807581741	0.21106331473179102	0.977928321357563	0.629183157724134	0.977497829355827	0.931703404671991	null	null
PLPP6	0.68962154992674	null	0.230634644012529	0.738659250512764	0.5888450806229829	0.5274527423511219	0.0839277545259168	0.5414898900109201	0.856350605370177	null
PLPP7	0.7992018526728221	0.668448575865812	0.638539928533188	0.7037387736456441	0.0969321724220813	0.302148896696731	0.412538335045627	0.34051065853789797	0.476936354804682	0.257400964610714
PLPPR1	0.899885700498299	0.9983530159811931	0.2401892857956	0.0917198524392668	0.9234696539890699	null	null	null	0.5878978931934561	0.0877965045208271
PLPPR2	0.43980851889639794	0.15253497847883898	0.603240877684772	0.608363061175043	0.7362113177783292	null	0.7203774569746428	0.913749920536197	0.39313512971421294	null
PLPPR3	0.709762284095978	0.8803019543915941	null	null	0.507181431420882	0.97348816261151	0.30368553201554305	0.326309511423548	0.285432015305226	0.274355470047289
PLPPR4	0.203198861198228	0.43435978519940505	0.9217932950275121	0.10223392578924302	0.18866478888395302	null	0.914228782962316	0.531659317606648	0.289395762582504	0.293774744660786
PLPPR5	0.33033548189232104	0.46779291318863	null	0.5669506118971761	null	null	null	0.431211647485521	0.27147358978465197	null
PLRG1	0.8973474301655391	0.0515405543543304	0.663531150718796	0.83821399126101	0.661461510524249	null	0.663531150718796	0.635663025203994	0.160274222057923	0.9117117681886929
PLS1	0.422295596281579	null	0.545992537386625	0.629367806612942	0.413455387759766	0.721662830929241	0.503074516108322	0.596112673399677	0.55488370592778	0.5565695515660479
PLSCR1	0.31089177090421	0.8196552107577341	0.7234907403360901	0.837148942609301	0.643710884807602	null	0.7434281583360408	0.9796120540608192	0.17179080443640898	0.09460731083522901
PLSCR2	0.269668122933995	0.571438357015281	0.643591947824505	0.634458773347889	0.00478418342892795	null	null	0.5714043889211451	0.428022524518815	0.235301042035781
PLSCR3	0.130557638935267	null	0.21402551552991897	0.45897933075996994	0.21630670558892898	0.255794538324835	null	null	0.53591880208171	null
PLSCR4	0.509754823791566	null	0.149000281085245	0.49528320819847493	0.795458287235641	null	0.09323024247515302	0.7245858667415419	0.604075416555104	0.34462126214958305
PLSCR5	0.471657661153508	0.8347923433782659	null	0.540594166791765	0.8063614650327091	null	null	0.897247660994553	0.24916447445706502	0.649970378151093
PLTP	0.7404422230416259	null	0.29351862751101193	0.490316292826932	0.890964094626481	0.6241167070421291	0.452273626511973	0.238267051302066	0.23847273206507602	0.544184885308763
PLVAP	0.556671618372687	0.7843816843352729	0.00570535338307776	0.0544241993332191	0.337556634734473	null	0.00674492104617386	0.234668926444658	0.306887388697999	0.0623404370668104
PLXDC1	0.5848081966671539	0.113366587012556	0.6793481434021221	0.0989672024595549	0.656067975144746	0.344862131827605	0.7826401847748821	0.24142423396243104	0.42950923772559596	0.35057548798455
PLXDC2	0.9130598027730409	0.879170191526262	0.9364474120485291	0.7762348140707299	0.6254302159432371	null	0.643999139955961	0.816814561249635	0.840849978785874	null
PLXNA1	0.6476107352503929	0.134409131320371	0.544228817432997	0.697292800654579	0.529680049005389	0.562726136087099	null	null	0.20315699759477202	0.33467267314855
PLXNA2	0.15154830229924698	0.0512748486666845	0.935374430114664	0.0919306286946602	0.196815461912179	0.313343062465074	0.7536980579890479	0.686358520742845	0.32471151478678195	0.9324124674268159
PLXNA4	0.97684886762988	0.146354374496906	0.9459633139892991	0.896423858739851	0.20267582440844897	0.654944732627604	null	0.640707204823276	0.955289577288174	null
PLXNB1	0.8020672603754051	0.307501606482073	null	0.9874805980948399	0.57726968754715	0.41578168320075803	0.235946376268505	0.0104651480523703	0.973201073408094	0.4501887105930121
PLXNB2	0.5964058874425501	0.251719860922941	0.145314243447243	0.105777588573466	0.10140903067268402	0.7097020792114459	0.15703237885257199	0.176810599259236	0.141660280143785	0.466340910543799
PLXNC1	0.117726587123155	null	0.8545473536696109	0.730410190440305	0.7932980340459851	null	0.764864812241745	0.27365488858157394	0.7801353725208171	0.59052775134199
PLXND1	0.46961793327763796	0.6676906744283371	0.43168453912171295	0.9926966176228821	0.117615349182741	0.582323776878069	0.3323313627762439	0.49176493790907794	0.885580663583001	0.0782217414097706
PM20D1	null	null	0.88975071996098	0.980725225900564	0.959773473747817	0.0247111021981136	null	0.9077944100427809	0.4990207273670779	null
PM20D2	0.19466233865544	0.6834521866341271	null	0.33701710397184	0.29732271114318504	0.449015269185301	0.981615045368482	0.20231468568544395	0.884144580886436	null
PMAIP1	0.105488750855749	0.0106275197514876	0.123328306309434	0.19410670357498103	0.239119923784529	null	0.441448467644178	0.296680953380032	0.7282255094055459	0.0211132223652279
PMEL	0.17649260814690101	null	0.0359101980833179	0.34461474388097196	0.929610168261233	0.637965778085546	0.462795282502864	0.44938179925636895	0.0713642295772383	null
PMEPA1	0.715843547518933	0.491991079250398	0.286152746830519	0.6060613088985151	0.19554788419330202	null	0.20675889612907303	0.542799734477976	0.7998664906655849	null
PMF1	0.261337708117987	null	null	null	0.428152987493924	null	0.451148115584315	0.39354675179769	0.446903356071142	null
PMF1-BGLAP	null	null	0.958838387589229	0.593461726511663	0.3819002002552979	null	null	null	0.4469033560711189	null
PMFBP1	0.416230214005211	null	null	0.124108576356328	0.47699212857486895	0.0332621922465248	0.37318771972933895	0.646717756050934	0.871264609444558	0.17949594083570897
PMIS2	0.0237711006309353	0.0417852702994838	null	null	0.967610994213605	null	null	0.0122391801472784	0.21738862231066602	0.0101601692320986
PML	0.0141043318812847	0.691830406934275	null	0.858827125851682	0.5285590745625189	null	0.0382384535166828	0.257126248254536	0.0696160038483722	null
PMM1	0.26397091415575696	null	0.6176653385196751	0.838996385983032	0.768490261046021	0.316689465236562	0.6176653385196751	0.920800229442977	0.396534082089134	0.8027576847559219
PMM2	0.310533704313524	null	0.19826555971949	0.21442413063616197	0.5695127109653499	0.5940532231991321	0.322420413966154	0.23970521187802402	0.36190031451290505	0.227306475362081
PMP2	null	null	null	0.375643834107418	0.8724857136668629	null	0.849404664099587	null	null	null
PMP22	0.9460418614207141	0.557715981490454	null	0.409674334083383	0.379566103576955	0.631453689853969	null	0.327940094934928	0.974826127011722	null
PMPCA	0.9197458175354409	0.249111148093709	null	null	0.9130558736820459	null	0.708892309375418	0.867736642913139	0.948545061436415	null
PMPCB	0.23387773521340602	null	0.483372049537383	0.321862698154269	0.283426820814361	null	0.543431006627533	0.9286407070822941	0.123041864484294	0.545914508098184
PMS1	0.111063101695266	0.554241195673112	null	0.697103803978172	0.949421642067971	0.830359968437129	0.0605542464674608	0.645942627574018	0.923718221430925	null
PMS2	0.467215500516652	null	0.503354935103534	0.8733332142917409	0.7936962387637171	0.31522262581956395	0.43197142733320104	0.873083087894002	0.8967526856381708	0.7533594749866541
PMVK	0.00740394238195385	0.7410924932368811	null	null	0.7090805240073491	null	0.00589852786178868	0.00587342906902022	0.210464426146269	0.164712579921853
PNISR	0.6355497544254329	0.373017883516948	0.473465949447318	0.5465945755418471	0.6138113558508461	null	null	0.548514958167954	0.43985136115457796	null
PNKD	0.344976100014358	null	0.581596871712314	0.861462027322167	0.730835881922282	0.46559420558739795	0.934015606532509	0.7245897668141299	0.7322655935699179	0.41603110508410296
PNKP	0.5326581150312341	null	0.723711705753857	0.141373933780055	0.26627509091106	0.212457847977253	0.583320435243621	0.774560510901528	0.0493149231634136	0.239388236315834
PNLDC1	0.960327815203737	0.18958761453385897	null	0.47375289240024104	0.8256887086079531	0.894483400292749	0.541699171834959	0.277879945053753	0.14190343666486602	0.5627453918775439
PNLIP	null	0.282608995524475	0.155647881691056	0.312733486543193	0.9704833507257159	0.983372475210424	0.480883640000765	0.35123581797808806	0.0291965617395322	0.7158142846219179
PNLIPRP1	0.9545061143951601	0.657300986237479	0.864387625992083	0.9863727735511421	0.497943262509513	0.520016327543831	0.8850994715063148	0.633948489704696	0.39912978432877705	0.0433871836039107
PNLIPRP3	0.436899033235596	0.00737771016387789	0.50701407954812	0.273237736322344	0.794180951556859	0.40252665284196293	0.50701407954812	0.272511833085346	0.5247576410411421	0.656305163290646
PNMA1	0.35974677064185706	0.30666350705165996	0.620417343691873	0.690311501891516	0.882631119647588	null	0.514521551965997	0.508949189332758	0.0560295943762226	null
PNMA2	0.395634219070686	null	0.0196467303753558	0.244332731917311	0.057379298146762	null	0.313073551182047	0.0536006636557209	0.371915636954651	0.6369379756062049
PNMA8A	0.24691759255178797	0.47715292250073205	0.287930990853182	0.0815287522697817	0.00187688604972358	null	0.253547172086603	0.0243969187434121	0.130076433609055	0.17810486583365304
PNMA8B	0.8941509990091141	null	0.161693745489691	0.336210450928746	0.38611577847986295	null	0.463401414017804	0.524075380984703	0.500054949003237	null
PNMA8C	0.12235745120237401	0.19029543698517104	0.153955735095525	0.297046405739638	0.847343811180033	null	0.156357599856629	0.24855719125635	0.35493608030731894	0.311027380857581
PNMT	0.976860676922638	0.630718471027953	null	0.40313974869607205	0.37591626259779604	null	0.382361099086181	0.42448923465092203	0.41743699448569	0.0953874982147542
PNN	0.559915770334204	0.21885386304500898	0.101995780348819	0.13539833749322197	0.0293587723153454	null	0.21292314453046	0.9522344034646549	0.951715086883635	null
PNO1	0.787476652674119	null	0.6912209283655391	0.847286973423182	0.731108885976455	0.156329801913137	0.551653650991905	0.6412861532732309	0.231162946844815	null
PNOC	0.750114062859742	0.58634013856646	0.0488459919167108	0.709480078657519	0.438778103881801	null	null	null	null	null
PNP	0.946416494322365	null	0.910294767835383	0.887746781346177	0.32621926413988106	0.28945473238245695	null	0.12448482810701199	0.40036495011075296	0.9193087988398321
PNPLA1	0.7213450909507281	0.488167412233157	null	0.363897112695152	0.0010402366866604199	0.17675662575192	null	0.8534314083984609	0.502190206004716	0.9303429235853259
PNPLA2	0.34399428065915993	null	0.690389821840467	0.436697005099876	0.14626101033866	0.30581613604145397	0.41970746947188603	0.246350180965051	0.581528207223914	0.22291006410814698
PNPLA3	0.106914179366077	null	0.0926241570450856	0.395139787920323	0.786627103253623	null	0.0840330057707777	0.15535528353179903	0.78600390592636	0.504846337452406
PNPLA5	0.323225338029322	0.15270123312377698	0.00969232483588123	0.428544681139958	0.313828523786317	0.0025611535485937603	0.00969232483588123	0.5603000409445981	0.624700925094033	0.8282717495194509
PNPLA6	0.8316800525188309	0.9433787870203659	null	0.539834739695117	0.476521666013937	0.794763381757558	0.314219855052232	0.879652775789109	0.537805802011446	null
PNPLA7	0.15580909458500697	null	0.7104879149482479	0.949590186110421	0.7207943627295709	0.356751747854816	0.524747318449919	0.9402761212212591	0.889217786661847	0.38148730810718
PNPLA8	0.0991275736717264	0.21598621558257602	0.324883243810675	0.254765717531135	0.768853871971023	0.441878542860934	null	null	0.569635672180611	0.36618790634536297
PNPO	0.35310366382723396	null	null	0.24293046724626396	0.682693583542566	0.6376131526369511	0.0594159246059947	0.701662572005498	0.0159122710812062	null
PNPT1	0.343965111847595	0.58411025216749	0.684572209122587	0.26871786846317197	0.612485576155766	0.285429243153959	0.684572209122587	0.385892256657649	0.746851889970115	0.0358001059260736
PNRC1	0.801757595786972	0.853629563281288	0.0214634435038257	0.107306737636604	0.16455951846717998	null	0.127941641179112	0.6742242873581321	0.22803062032839302	0.9670402499531999
PNRC2	0.6453804190784039	0.906789493595075	0.982242875195113	0.983367065899293	0.764150626567971	null	0.9359990519796669	0.9836114893703639	0.9763722919410841	0.806360970090553
POC1A	0.237572125220721	0.38489335450207	0.0840074641697248	0.36382908362283095	0.25459808435581605	0.7540444010637629	3.2502374454290696e-05	0.000126182511781425	0.634857668630459	0.00420750005862869
POC1B	0.157734902735826	0.269765894345939	null	0.8789404953369909	0.250214198814081	0.973982445302717	0.981234769272577	0.981818444431463	0.443000488911049	null
POC1B-GALNT4	null	null	null	null	0.263113663348864	0.9553864734191109	null	null	0.415280141510754	null
POC5	0.273560437041647	0.313867904434975	0.22545385314755897	0.8607504212840981	0.978894687793284	null	0.30582485586008	0.8296744358667528	0.0542415919849389	0.32628876353860303
PODN	0.9155060140314959	null	0.194338388082304	0.17339340806246303	0.0980372259336757	0.0368905693285233	0.18618799316234	0.270185288114798	0.44257898531338796	0.7621661113408991
PODNL1	0.651005496253286	0.9895605645257222	0.7221711081188779	0.9872441363505259	0.8021058884119351	0.190304333238245	null	null	0.547648153849182	null
PODXL	0.087467069396225	0.8138062473448711	0.543013254881338	0.720205476664878	0.33513952999599295	null	0.44620093229760105	0.759812479564504	0.13468955544470598	0.293802298144882
PODXL2	0.0987315941739279	null	0.0184801143127754	0.215141041196137	0.30676708554450205	null	0.102782563749681	0.118438504290205	0.48561218226994796	0.020462094988112
POFUT1	0.18213681329632397	0.7324554702384641	0.213278181328746	0.264957570708234	0.351636764304119	null	0.00469231680705373	0.474165078669032	0.724110671691194	0.189196381098214
POFUT2	0.16880406866518802	null	0.991353688442792	0.9271355540675259	0.601033644628291	null	0.11649697218544601	0.176741095308403	0.449036818400682	0.0551757542929744
POGK	0.46361699497331393	0.4980335619202729	0.7179871201884709	0.415626898206823	0.27891506789046	null	0.774737621302627	0.408815040836623	0.588698108588828	0.38584109323002896
POGLUT1	0.8541515908530579	0.0297934160400861	0.49814944270056605	0.8535562922555329	0.242827066284429	null	0.49814944270056605	0.537562199021315	0.9575671203630028	0.17824285206491397
POGZ	0.918949405923417	0.20495758602747602	0.993516030199078	0.189198455153493	0.140210675794903	null	0.904806104270232	0.837130443173437	0.6852360288066178	0.676374809975708
POLA2	0.6144931881076271	null	0.663432403981514	0.8344259992725241	0.988713484359958	null	null	null	0.849682439070154	0.7703931016453421
POLB	0.769627928372136	0.23796415496745899	0.586317069206147	0.7864294390088029	0.690045333354682	null	0.638398791572867	0.524159901469394	0.213973516830908	0.429933994289209
POLD1	0.47097732846721796	null	0.45753452849819504	0.17332316234075199	0.085614430910676	0.375886024471085	0.43216718174191704	0.0403131553631655	0.11605928435560199	null
POLD2	0.513578937640438	0.6694595594755749	0.7780585249944879	0.19026215754356499	0.827934555616951	0.19149995222528604	0.7780585249944879	0.200814284948432	0.7978407360262808	0.6907893064414861
POLD3	0.35103461765752897	0.38597116829647704	0.0849575327041465	0.237934180647935	0.170900439779931	null	null	null	0.8002565975083871	null
POLD4	0.944070602121841	0.0171958867936143	0.981094520209641	0.9904095645248471	0.0501346795274205	null	null	null	0.0907270167607068	null
POLDIP2	0.380171428154399	null	0.882443030397169	0.120585601655959	0.617992644073301	null	0.460219834531589	0.601463977968357	0.10275502540090199	0.28719537192025396
POLDIP3	0.583150043220299	0.5835850469177779	0.327521832545114	0.842434069605404	0.5492142216100461	null	0.296141456062478	0.824368325588471	0.29896753159916806	0.49514596054455495
POLE	0.766838828735103	null	0.43865150535818204	0.0399755315062761	0.4549298900010929	0.28312010456904196	0.312925645941441	0.274061096255447	0.578391694349364	0.867918262828283
POLE2	0.691302469001541	0.27595080600957694	0.660265775122593	0.5652026625371601	0.0513193333936011	0.0398550467251291	0.660265775122593	0.854274602153125	0.0147226768840407	0.343345547673458
POLE3	0.532990921197606	0.593673356438608	null	0.22450221083304897	0.8310393688095391	null	0.451574384303536	0.624601789235179	null	null
POLE4	0.801438046471537	0.44295779747151703	0.8409599860214999	0.9113402246182959	0.0354203347320523	null	0.8409599860214999	0.5652356226586079	0.9990250785196669	0.5800809223911989
POLG	0.341598001845482	null	0.8351307245008779	0.31647997533652505	0.359281028858676	0.32052997390400106	0.981615349268706	0.19167345389883303	0.5465217998458171	0.5954291669207261
POLG2	0.41878969498586605	0.515898548197176	0.7631078513533671	0.7620728612064399	0.72309888340628	0.5040100364097511	0.8303582896115892	0.7578964733005409	0.00805648845656615	0.7200365177616899
POLH	0.24635176987431304	null	0.21373935615883	0.6056121548774089	0.247153711523415	0.816180996024632	0.0775086674864607	0.0966702274874236	0.710560078139326	null
POLI	0.0371398953442056	0.685371614035506	0.9151572855817471	0.148890827052639	0.21723281821720802	0.331415143915915	0.8713896657732679	0.7382375013517121	0.0960105724405886	null
POLK	0.579780542684106	0.34745565107292103	null	0.7951192284194221	0.7941319439531529	0.47978341589877793	null	0.18502371974565196	0.495469576632401	null
POLL	0.7448820163155891	0.0230709352104408	0.654491729565795	0.7294028413064191	0.7556917267272679	0.958997534790729	0.587190899720158	0.930504882090884	0.17394326623890602	null
POLM	0.9218675280360229	0.466296719812964	0.857114802313688	0.8635566266789579	0.134023154884962	0.461303340107253	0.931663969302684	0.7898665367611921	0.7821255900106859	0.873279404331267
POLN	0.42581419494336104	0.818738217326146	null	null	0.5509402609940179	0.529369804640775	null	null	0.98811941958707	0.5566200467428489
POLQ	0.7420256272954929	null	0.6690412962310239	0.7308855365459409	0.187159443822072	0.7427956935366591	0.6690412962310239	0.77953875062183	0.6818440761939499	0.788717476490576
POLR1A	0.9368103953908309	0.50542497987332	0.683564484050037	0.745965766488319	0.743555724252033	0.0105471106163871	0.47160337836498106	0.744149779553866	0.292507481763302	null
POLR1B	0.992587083619865	0.8160016609704591	0.739314087012133	0.0352240989738087	0.5768507589399839	0.17754828858853103	0.602597176336409	0.0695558571304871	0.41578318003910497	null
POLR1C	0.30899499624700605	null	0.15328451860419298	0.19399482778056598	0.35776237178002296	0.9842785807087049	0.24388883354173102	0.4804031733344679	0.15986185109398598	null
POLR1D	0.9320470114658008	0.833450183232628	0.968909379451877	0.16364080223927802	0.37598734135557005	0.5315174217786071	0.9219138703655021	0.632983814199792	0.226894026491946	0.603230676937471
POLR1E	0.9384469551741059	0.860866290925529	0.619985741668545	0.346140886347389	0.828840908215543	0.107828334374237	0.619985741668545	0.603361982329629	0.878469478482537	0.439187317438322
POLR2A	0.785049090819573	0.700468511541093	0.873124600311004	0.78546853307247	0.272199838641341	0.0879311544976096	null	null	0.8348604784574158	null
POLR2B	0.0827237181256272	null	null	0.930695634592629	0.7112588517990799	0.627652542894261	0.0638367439481907	0.0165852430847718	0.333444593760054	0.499970219689557
POLR2C	0.7576294500834391	null	0.16639018018027898	0.295184173003635	0.5369273652270671	0.636028496736001	0.843085518578715	0.312535190934789	0.852329880196518	null
POLR2D	0.743008327353702	0.32715695176465603	0.993004106800229	0.28592773951373995	0.37313596983110703	0.36331254183999107	0.993004106800229	0.23055292246099	0.004832395838643371	0.498693391625078
POLR2E	0.9669300842905519	null	0.555785790929871	0.460284975558253	0.758171012338095	0.64003700783018	0.38840053348846504	0.780915203631241	0.7387182318166959	0.259344841539733
POLR2F	0.492813494395031	0.527644025503724	0.774064373152433	0.192057944463929	0.889447890078665	0.898539116461673	0.469535497909673	0.8062434971948391	0.467406901860205	null
POLR2G	0.158677626821702	0.874747846459001	0.21269658652522103	0.271177966172765	0.38947411306905605	null	0.234561638209043	0.75440526700985	0.851857223491427	0.175303729138953
POLR2H	0.905500644509092	0.14676755755165802	null	null	0.38036037900927	null	0.8448274494899741	0.690543642463867	null	null
POLR2I	0.871027272779279	null	0.632254816314716	0.852070527142354	0.155097957426735	null	0.8510596794326191	0.8398295978641128	0.300115833501956	null
POLR2J	0.20896795904259302	null	null	0.584291133840829	0.723622956914098	null	0.170765094965112	0.55830176599898	0.12275446095418599	0.8865985127673491
POLR2J2	null	null	0.64083809101135	0.551601660144369	null	null	null	null	null	null
POLR2J3	0.7903702017087909	null	null	0.979213401460593	0.3880504104259871	0.8227153675397479	null	null	0.46708532469076797	null
POLR2K	0.139391293095569	0.753317350193646	0.163433131107675	0.292789971023813	null	null	0.15724932430816402	0.291349076821966	0.327049087441188	0.156774631555931
POLR2L	0.22056261151504397	null	null	null	0.0687144808170241	null	0.180000172076911	0.170333689978454	0.9066862342347098	null
POLR2M	0.9606780676735981	0.38496884960536504	0.610761808926698	0.7421348737030101	0.905637337043456	null	0.902387358915585	0.6051405014518529	0.97083578881519	null
POLR3A	0.7834621551889591	0.49107311693326294	0.627047567329377	0.7725973039346379	0.9686239862476508	0.876541250422135	0.5903550100471839	0.500443741719082	0.5329616929037371	0.454973254986805
POLR3B	0.14297605657794699	null	null	0.912352326393732	0.248329592329929	0.8609624314073651	0.18481206556784802	0.379142106768779	0.446426565832016	0.27072716725159196
POLR3C	0.561778985825668	0.9926183383940179	0.865388641554035	0.967396282350014	0.763882029937167	0.77418559862951	0.8326728509212451	0.49736840231927404	0.8812296022586741	null
POLR3D	0.502677521782498	null	0.9719978535435171	0.9509190293889991	0.653004688369319	0.0469924718416075	0.8506251196208701	0.8265641583418879	0.9451174128983291	null
POLR3E	0.611028068187625	null	0.16200469786461302	0.309997740674966	0.628875611434783	null	null	null	0.22473103351999998	0.937288039853148
POLR3F	0.69196487535221	0.17139243557107	0.8578409058929141	0.162605363871239	0.0379445337380986	0.258345503517893	0.7684511874598929	0.822129940934891	0.994339014909967	null
POLR3G	0.6397101130917839	0.489863834221106	0.9533321950330781	0.984223141656721	0.651924720217476	0.578762027815051	0.42850063251028503	0.18631397871975103	0.97627896976587	null
POLR3GL	0.36926220320191294	0.583900847420073	null	null	0.0140823100106346	null	null	null	0.8559883803686459	null
POLR3H	0.638418078510926	null	0.91195068809764	0.827064517656596	0.83250813206597	0.9706896691676881	0.950550412487158	0.00932376899016352	0.9554472026032801	0.00252336657886421
POLR3K	0.37837213389158597	0.0123741990632537	null	null	0.961338465710778	null	0.16461585964853	0.657158283667363	0.44661205425531497	null
POLRMT	0.11307892859548	null	0.0277103317316765	0.0414532314433746	0.015098817613026002	0.875901940066009	0.0251333877306411	0.0459973044262799	0.137558836832483	0.0672900440981152
POM121	0.6399103408353399	null	0.7353624027436909	0.587735078431849	0.8902053148907791	null	0.545390861288495	0.3807231527179579	0.252314837233339	0.289361594034605
POM121C	0.660825108628995	0.34011386616995903	0.6903545756409261	0.510905659054974	0.8427083566784741	null	0.658048445606992	0.506914237378698	0.337176801434042	0.359129926829525
POM121L12	0.14488822456396	0.6040823208561489	0.6636747251811489	null	0.713247467333173	null	0.703728798939996	0.662463571213271	0.8966765154757421	0.148353942938139
POM121L2	null	0.502828748553298	0.716878649600742	0.8238599733474571	0.45202698499968796	null	0.7265661130780471	0.5474412908169389	0.7352154315211441	0.8871070780056751
POMC	0.6814475880612199	0.45680093963113	0.65599307042503	0.44964409528641996	0.47600562774174804	0.351705041392409	0.9121153047720321	0.6382943860146228	0.0283870425507066	0.617106482217656
POMGNT1	0.10273336511971799	0.819004754533753	0.856860556523063	0.245367523856327	0.5170319182280271	0.15747409966372	0.5019796684391071	0.611255688281155	0.637904611650178	null
POMGNT2	0.691053054239942	0.244595937066436	0.7687117013506191	0.6036283833127479	0.364818100960968	0.0633831024889392	0.7687117013506191	0.716256679856452	0.0722871714053788	0.322929643754115
POMK	0.8807813884566891	0.0959122015092237	0.9657710170086309	0.22311590657833	0.78443878697266	null	0.9657710170086309	0.22553478393958198	0.848185438905845	0.161642839688307
POMP	0.680541078744668	0.24979926352626897	0.6201161896434	0.348016497925097	0.341725019220905	null	0.5487202918095371	0.909869535707095	0.9921410325806491	0.844201858583455
POMT1	0.23749004281497102	null	0.6996520547446279	0.22267449353894897	0.091960627117246	0.743605955876986	0.0913034927561551	0.262420315328147	0.5670293470830949	0.467662135038104
POMT2	0.401477991593443	0.981910940321054	null	0.995598684028562	0.0873651538295923	0.0610800445119427	0.7168076746506441	0.6716533952470211	0.48570867079091706	0.735366045373008
POMZP3	0.6026799142761421	null	0.34262770527786	0.31535488088191604	0.6764644570497601	null	null	null	0.791039282813239	0.668115059489282
PON1	0.37181713027388497	0.449172251023556	null	0.18853197654098802	0.701676098063339	null	0.938998549872162	0.615360467318886	0.9904804846833319	0.27370678978179896
PON2	0.598641977614682	0.0795042358449611	0.560955369281464	0.0805790093182521	0.4440983193171629	null	0.63695386270223	0.13323746829459301	0.38991675015386795	0.3183941007662
PON3	0.143605991099565	0.27486860182525197	0.46174803896776795	0.18055915787604998	0.9920398087586669	0.164821354099806	0.46174803896776795	0.31614143291243896	0.112263659158886	0.36359656252916406
POP1	0.7494660332623209	0.387729795104384	null	null	0.42785547992429396	0.878860758350183	0.766497223534068	0.5598372082281861	0.832807362970037	null
POP4	0.159292295681952	0.41601270456682005	0.704968590881982	0.7477629893917459	0.0233148042209862	0.0176756893608482	0.46903343298183703	0.6125594257825141	0.882291945495722	0.379763750582002
POP5	0.5537440548335589	0.8026181978931091	0.8139739490250121	0.633219218956453	0.275679177474485	null	0.772647016220339	0.6828132391432011	null	0.512312174840972
POP7	0.7940501073649	0.757333939032251	0.718387347675032	0.5387599218185679	null	null	0.718387347675032	0.674275388913151	0.728296014687075	0.797843711573647
POPDC2	0.730545525609894	0.7593798952314059	0.883306356576084	0.634938241587879	0.31929515915784995	0.8795404719384209	null	null	0.904004357756383	null
POPDC3	0.6817817736620321	null	0.982301707492152	0.187861683422205	0.6434308410993179	null	0.954673506494675	0.35423339679174604	0.9584760702724481	0.9191220850398409
POR	0.11906355182538199	null	0.181596090150063	0.28352915956494	0.370462545206932	0.643460820683683	0.0699281536911913	0.348595111585353	0.4998228746238089	0.0769611343520213
POSTN	0.8152773015833491	0.20440742625116798	0.968512724808757	0.0049011375731437	0.462030033744152	0.9700255047886509	0.8796540451751171	0.6613371199560409	0.9846930765633699	0.47516093869392895
POT1	0.7524817022094108	0.318157587844221	null	null	0.956550853731485	null	0.5790170670106359	0.376780356453284	0.0969518736032779	null
POTEB2	null	null	null	null	null	null	null	null	null	0.9308704690428821
POTEB3	null	null	null	null	0.41496085136774896	null	null	null	null	null
POTEC	0.33485480992543704	0.0665877383140863	null	null	0.0784240263638967	0.189693630323308	0.902156312776639	0.4308096008729821	0.7454316633217621	0.476817224173598
POTEE	0.21849179611268602	null	null	null	0.9668172203398601	0.835440872610876	null	null	0.279478028210763	null
POTEF	0.6299287763049439	0.0845165341533954	null	null	0.8066334887246129	0.763857359513932	0.165520453574656	0.957452886093884	0.7331485673019379	0.23277631599470802
POTEG	0.813327067588076	0.294876090524581	null	null	0.41280607225667604	null	null	0.0223882419972823	0.9741268048954691	0.0261257752916778
POTEH	0.313762863087397	null	null	null	0.121916646417388	null	0.270517617033901	0.17554993902373803	0.305372916958419	0.21660970626030804
POTEI	0.845733737652654	0.0563229357278099	null	null	0.2815379591070539	0.529860750540722	null	null	null	null
POTEJ	null	null	null	null	0.9746920121418381	0.859223918757456	0.7904099086372909	null	0.7643037645601909	0.8560412812092071
POTEM	0.27710847848067	null	null	null	0.46634749246703705	null	null	null	null	null
POU1F1	0.501059259608613	0.851523515578382	null	null	0.620809010402362	0.3556580755083171	0.515192707366485	0.8001873330753051	0.624607052322632	0.4054671270434079
POU2AF1	0.496169587223531	0.19588928167731198	0.766615560558085	0.5260352672503521	0.8386532887169449	null	null	0.27182916461933	0.156400781629833	0.0727752036706291
POU2F1	0.231394333373934	0.7066043206734659	0.415521053504873	0.511610395470073	0.957918195652506	0.9603787988115721	0.40050543302758596	0.19981902977514002	0.677334072288486	0.0710511416051272
POU2F2	0.0790737361982534	0.899635210801174	0.0930808042476642	0.11802010479766499	0.717870534546216	0.5705491780476422	0.22888918033647399	0.0111179328104143	0.380724023228739	0.33440858653440303
POU2F3	0.261488348053632	0.665252516543837	0.37466777274292207	0.9441226776102192	0.8489959145132071	0.6083377763003951	0.5385630729664039	0.674941487289976	0.7140105149913771	0.82710843117468
POU3F1	0.15490385229331502	0.0857321780173139	0.518308045788721	0.843424163181005	0.0577427833983335	null	0.0518559853447351	0.0691429832266277	0.636975156510896	0.8281588492819559
POU3F2	0.44887743835044	0.906136313641945	0.219301896684937	0.504581209338932	0.230150078863868	null	0.163402835294101	0.35358415530922704	null	0.220460772897403
POU3F3	null	null	0.42856121712763706	0.49075778258011604	0.587307793954572	0.36284043697443796	0.653124888541051	0.403885478143346	0.428695410242604	null
POU4F1	null	null	0.531452608769579	0.0530626954875837	0.0376979523131487	null	null	0.0471235758755557	0.145860513218723	null
POU4F2	0.6286771514669389	0.240458207670206	null	0.706732274029488	0.5559533833018381	0.634775700482084	0.5154696628276789	0.684596323813116	0.32399108619840195	0.58908235066393
POU4F3	null	null	0.598070535493506	0.567960120610969	0.8028363062990971	0.23096934999662	null	0.676298638647641	0.692538601330735	null
POU5F1	0.0663097155039876	null	0.267221913084734	0.280969866625169	0.510505218756138	0.151090983138499	null	null	0.8090281308579509	0.910656942304203
POU5F1B	null	null	null	null	0.49040936351416	0.35792050079392	null	null	0.0381841193073285	null
POU5F2	0.6096554904470219	null	null	0.0702422304303136	0.18224702167792603	null	null	0.691895986018143	0.8744933401591791	null
POU6F1	null	null	0.0741713739100867	0.471263744324712	0.29717508386395697	null	null	null	0.6141966070605009	null
POU6F2	0.650082888097018	0.675281701006658	0.934681788813776	0.785942276707763	0.9926104036415709	0.9198317237428678	0.229252266569648	0.9245837668370099	0.0486123964476534	0.934223632068634
PP2D1	0.7978813907437791	null	null	null	0.0980768966320744	0.296499120912961	null	0.74340961388397	0.69701609711594	0.21366779730672003
PPA1	0.23299172201935803	0.625838083000537	0.7987325553304531	0.341952242497368	0.0156832529854185	null	0.313181441901918	0.115461535153565	0.8625739739225501	0.6654974423247979
PPA2	0.9533498682266659	0.0311391921946673	0.7016408928637651	0.95663947295537	0.843459322287413	0.37613311001720295	0.706872380087509	0.7908045863243399	0.403140860434269	0.49233794041791795
PPAN	0.0815346412427675	null	0.7219180259870408	0.474438936380902	0.21795737058581602	7.90723042598529e-12	0.160552374987043	0.704005853267705	0.381536981072821	0.45200371425186997
PPAN-P2RY11	0.324432402682883	null	null	null	0.354381881420853	0.000175303120725445	null	null	0.28286977922784495	0.44148905643545205
PPARA	0.546987960444267	0.154411377180396	0.40195354380911996	0.506274189850543	0.13011731493749698	0.13004352563085197	0.487873620308178	0.44231189087164796	0.647167635258585	0.29172089784631294
PPARD	0.9178244576807241	0.46334116111335605	0.256347172861867	0.618327634379442	0.9989462266462231	0.9881922023360009	0.44469197167226204	0.15074925439983702	0.00448554033742565	0.8073892667537841
PPARG	0.991130237048942	0.9609431039444709	0.66281488500488	0.280931537456041	0.8111242074196949	null	0.650066354083542	0.8583230150809509	0.0780750903034608	0.134125612206752
PPARGC1A	0.572466091644928	0.114379033231124	0.5575537616716291	0.538495367959734	0.0430822345951777	null	null	null	0.804341622532775	0.0923925985787063
PPARGC1B	0.986504745459905	0.0147593380338535	0.90829345532858	0.44057606936344706	0.8892587911057439	0.9522343790643159	0.90829345532858	0.419800860016253	0.8212735122247191	0.9630425944356931
PPAT	0.7089844630706892	0.6821003912071509	null	0.20018705183177402	0.8228414480338431	0.771153754401713	0.4676746223007461	0.370946410268521	0.875654807576375	0.9930540318421669
PPBP	0.86226598792685	0.962414407674804	0.9345579309657149	0.9867660577764341	null	null	0.9711061859892142	0.975910597527778	0.737604417518334	0.8305199715632421
PPCDC	0.572273134998836	0.757400384923407	0.4803559782581311	0.5233200719079171	0.693069311506595	null	0.23912848935964603	0.0803512127723129	0.213938713600216	0.895114538001038
PPCS	0.79787309410933	0.893839277307957	0.852645252381576	0.9851023445907869	0.9692886967584721	0.564668242304473	0.803197413405467	0.849287925865577	0.655226050454953	null
PPDPF	0.12040477644296	0.6349558004363081	0.7599134063412439	0.6775740435285319	0.334430425137318	null	0.7599134063412439	0.680915387632958	0.7695526963269229	0.9551675385939309
PPDPFL	0.14890488479221	0.78014387096607	0.975695359048581	0.176233279752892	0.36337321333966904	null	null	null	null	null
PPEF2	0.44755867830121504	0.574018211777067	null	0.891562892938434	0.9840992128123149	0.983820151069509	0.0211272409883885	0.75514589625577	0.626883643656582	0.160347691145693
PPFIA1	0.598118080771208	null	0.688680408279119	0.238861352932216	0.0213194020920673	0.140675477962164	0.6645439716741129	0.0690824222556734	0.454601273867942	0.178755069342665
PPFIA2	0.156796024224578	null	0.18460171454129898	0.0276312649828105	0.9355962420477091	null	0.0136218780309914	0.22152839207476002	0.10752727146613901	0.032548399596092
PPFIA3	0.255156556292101	0.364560086458772	0.8458673957947409	0.00038780590721077	0.924589576069455	null	0.650837088512069	0.0739115181204808	0.786081224121705	0.36818645906136893
PPFIA4	0.828358627245049	0.961097012778102	0.9355706450314879	0.191167717430592	0.6986044616629979	0.0199719716938804	0.8708411424802691	0.130922000765685	0.94994483349487	0.253658951226189
PPFIBP1	0.427335592231379	null	0.47838608269859606	0.131101464790946	0.341999357946544	0.598669920551825	0.413992038423506	0.163004460995184	0.229730214630636	0.0256210908552467
PPFIBP2	0.46080847974224604	0.7574723594484409	0.0512939121559364	0.0688413990387504	0.996710405115914	0.9122655097360111	0.299287307384503	0.42665334120783205	0.146485922022584	null
PPHLN1	0.5874164941430601	null	0.306468739716078	0.319079356694783	0.0950768814656064	null	0.552106174216468	0.907699549746261	0.836166596026303	0.912998374438366
PPIA	0.412508836472945	0.0826522085628859	0.13866829832910002	0.2823477636686961	0.5332435027864589	null	0.134172409043469	0.247124559815799	0.0880882438310047	0.08978829816945
PPIAL4D	null	0.487667566109669	null	null	0.916245103151272	null	null	null	null	null
PPIAL4G	null	null	null	null	0.944531504207386	null	null	null	0.7198397437307769	null
PPIB	0.429406724016765	null	null	null	0.200101566601393	null	0.6886839917369371	0.48614778755114396	0.798078516750402	0.5801397704165179
PPIC	0.41934881933516205	0.0718566014040553	0.20887324343630198	0.0404411183085538	0.295353717648223	null	0.27609541001024795	0.20930845463461897	0.8094275913974659	null
PPID	0.726115321079751	null	0.106109663454224	0.25954626299517397	0.440294932617707	0.460734899204178	0.941629260281254	0.6949982720201899	0.90382899576233	0.347855662392217
PPIE	0.827630314203017	null	0.655210832855052	0.692514896928439	0.9061042744182819	0.544675223648543	null	0.0887655399157297	0.501113117134677	0.8147581676339641
PPIF	0.666160915921237	0.5787093805475361	0.36596005790978997	0.8898897976860229	0.4685226343813039	null	0.3707197162909389	0.6814149613612829	0.544330481764019	0.272065866957525
PPIG	0.938728872774147	0.6204237507975661	0.36271215332468204	0.8878159332239071	0.9317830283561022	null	0.345122853939464	0.8224626441589681	0.206346273696202	0.633331265783734
PPIH	0.90733080416062	null	0.8353993345140259	0.633889515567957	0.44615261062745604	null	0.8858890052957159	0.7645301931494329	0.9941243415306049	null
PPIL1	0.00023808129715075	0.470920080388126	0.7590529223276709	0.10845532630239099	0.48803031014807596	null	0.438197712460009	0.6724128927200711	0.5256665832052221	null
PPIL2	0.668353166017047	null	0.0201922343814787	0.637711658525103	0.23724539162500502	0.0649638147764088	null	null	0.689836789331834	null
PPIL3	0.727446346260445	0.9153141282788091	0.8285317372398721	0.0243190225248575	0.00379937172940037	null	0.7039234083760899	0.8224924706906579	0.896644786290006	0.9011919378085109
PPIL4	0.65028386251703	0.789500241986897	0.39588996922486497	0.5640743103526129	0.256538210439901	null	0.39588996922486497	0.486278769817428	0.318028541494435	0.47561128466552205
PPIL6	0.00037196632798330896	0.34398686522925	null	0.24379647158104398	0.9800137084532	0.8866960615988628	0.103854597542715	0.503269286872334	0.531792697075232	null
PPIP5K1	0.23314362955383	0.0344497154982938	null	null	0.312440588625333	null	null	null	0.0180677018326469	null
PPIP5K2	0.317461149357628	0.47765283045059204	0.24498181782222503	0.602128094883324	0.886829844830616	0.872640527906335	0.0723193962677019	0.7304747140857841	0.109248280386751	null
PPL	0.7653872685044999	null	0.8380608418061981	0.368946296963819	0.14621156280487901	0.6673559619129761	0.740124137343747	0.6794325784744639	0.373177486390234	null
PPM1A	0.37414785909259207	0.611641072324102	0.49971301915543803	0.759189568265319	0.0733119188456468	null	0.20195535300458603	0.36991791696089	0.6896709347007162	null
PPM1B	0.339646323620838	null	0.8848745732501179	0.8610685921723481	0.6358501002141049	null	null	0.79805885379729	0.501437892744657	null
PPM1D	0.0345415190766531	0.40000332134460703	0.132749479945585	0.453296306897875	0.419621982922119	0.5294892591245141	0.132749479945585	0.22619907951239898	0.39861283224732397	0.0559634734105823
PPM1E	0.16884116998444698	null	0.9308797035220279	0.8986102600626241	0.716880366998266	null	0.565692107696632	0.7527485244668621	0.288211293144978	0.428505046073562
PPM1F	0.8895930633281559	0.31181266739579	0.611471902888884	0.257958001655611	0.412288911470424	null	0.884231072250308	0.0121006460613637	0.8372684363157131	null
PPM1G	0.551535258064548	null	0.48274931251898795	0.574034204337625	0.21419273693500698	null	0.5858581750616371	0.7642581506011541	0.308100488233483	0.38403551185590296
PPM1H	0.42910159437615797	0.4510697879134	0.7533324128832971	0.22062536136458397	0.38692217295907	null	0.7533324128832971	0.16635617389251098	0.608111033719457	0.9551722918534692
PPM1J	0.222664567732778	null	0.520424140958501	0.8224889331503921	0.0387146237614197	0.11195952574994698	0.30270012183041806	0.035763938368372	0.726292136404995	0.40678023709443
PPM1K	0.58646087431498	0.793411021120106	null	0.711800801317293	0.9456786402990441	null	0.26641665168539497	0.388546723741206	0.817200529308073	null
PPM1L	0.511655011265841	0.0782361508773085	0.7714517522569491	0.7327305373374191	0.9204176987146842	null	0.22478778937051502	0.522501678581882	0.6965091937390229	0.49586506790541296
PPM1M	0.616369218783943	0.47487007433339795	0.970178553216414	0.22646989105603305	0.7193626390404699	null	0.978326235816177	0.33707258558489	0.217777119582901	0.0210226696315404
PPM1N	0.660842863586786	0.256088978104826	0.272511530267848	0.316877559267208	0.17077924664521502	null	0.6311626884469	0.280198008085789	0.7275960089374649	null
PPME1	0.493861851311505	null	0.42593119429899395	0.514075023893635	0.32677884802069607	null	0.477006065483094	0.26298595879847303	0.168686762874844	null
PPOX	0.0915713967271372	null	0.1691311047885	0.18520589363487097	0.0702450740906124	0.410242676990741	0.18254172702370602	0.204622143309779	0.0920602599229987	null
PPP1CA	0.9105541954698579	null	0.41370285456346506	null	0.808382327496759	0.927363395975925	0.745779795194994	0.9354581501751079	0.7356897684522501	null
PPP1CB	0.0159278605915885	0.0090450390643777	0.0106939277104998	0.7438858961743209	0.41505155867843607	null	0.0114500650190703	0.0817650275475823	0.0773014014091573	null
PPP1CC	0.8226997100133181	0.89811692755984	null	null	0.6609150968917329	null	0.9681530303735479	0.9936927532053471	0.36583434341738896	0.470439202819817
PPP1R10	0.558702142482324	0.0397061989706399	0.344707261220729	0.0606886106438884	0.53739304656768	null	null	null	0.7249381330623901	0.0844805464572161
PPP1R11	0.641268654990975	null	0.289572799224261	0.545537078006777	0.15457930389374697	null	null	null	0.28292094976654997	0.46721600711848205
PPP1R12A	0.587315042673056	null	0.6426168237925101	0.8998578484467671	0.318879900634133	0.420879247178457	0.641806264734373	0.884937476069048	0.0915406927168847	null
PPP1R12B	0.594872824722607	null	0.527448386237386	0.0642966404730805	0.439472241361399	0.896856857538786	0.23638487210708603	0.0353403191569921	0.8458289371152801	0.0519086102014086
PPP1R12C	0.390698471147126	0.47312930459959	0.908241663766838	0.5796894340318721	0.8391510823321541	0.287132742688404	0.5824047792224689	0.5713683970407271	0.556089858696312	null
PPP1R13B	0.0324883913456609	null	0.769159991434157	0.375028389668885	0.112831314699309	0.0667361893973973	0.376227710933685	0.439232264187248	0.15123960898341798	0.0276840918882596
PPP1R13L	0.8802269014110919	0.558621856739392	null	null	0.232137072134655	null	0.42354278206940793	0.07844200452367599	0.203400740548247	null
PPP1R14A	0.7345881951308091	null	0.974233475243119	0.311468445119473	0.264963612991584	null	0.640260007992232	0.241132159472341	0.27314901475277903	null
PPP1R14B	0.0273846000858502	0.934206200258551	0.145413594405945	0.193145777513762	0.629775110258682	null	0.0216859036916577	0.39145631133326897	0.38551980953832893	null
PPP1R14C	0.30379463301439696	0.766192284813803	0.9998000655940691	0.059804513058057	0.757393653166438	null	0.999540575518345	0.726239323737673	0.0714906107986533	0.19811207027420302
PPP1R14D	0.545610029989386	0.5341792020270291	null	0.0056303620418275396	0.264473367997091	null	null	0.7087225718731078	null	0.137797775359841
PPP1R15A	0.253454314306776	0.0289125500819727	null	null	0.765845492349186	null	0.7696498364671139	0.8226247698026949	0.48050477948980397	0.683369581617422
PPP1R15B	null	null	0.300450352671197	0.00653972896795851	0.540072779654435	null	0.18338871934552498	0.04668003356527099	0.15773772638266598	null
PPP1R16A	0.934649338609203	null	0.41045053252366903	0.6370627378062039	0.39828009091936106	0.297838539421778	0.725463069425437	0.79200084253519	0.658627119606508	0.375539525309121
PPP1R16B	0.576140481662838	0.734550261189898	0.7020542129401421	0.728402987795805	0.46166088149767803	null	0.40341051766062697	0.263943654482766	0.36115458440505294	0.146797509701456
PPP1R17	0.7592836261605931	0.8421404015183701	0.417765922051729	0.17085814683949802	0.7645225801927249	null	0.149825638615237	0.127404822365392	0.5601316625728879	0.27592775774415
PPP1R18	0.10011035458696901	0.10255635944297999	null	null	0.44504036705921596	null	null	null	0.14429223872931699	null
PPP1R1A	0.818337891708016	null	0.2863260129311961	0.206213060649916	0.622845091331098	null	0.398464939837692	0.673584707432771	0.137846518725561	0.511644165152022
PPP1R1B	0.0974215800278719	null	0.13032062236045697	0.430942576992011	0.4593852739128979	null	0.136481035717101	0.44353753263727397	null	0.233870731482008
PPP1R1C	0.48379986114154205	0.485561238307975	0.438297804290958	0.7463342076537959	0.3748718199712029	null	null	null	null	0.7999461155948859
PPP1R2	0.463646496614596	0.0549201926645114	0.789006912424512	0.172546483149882	0.622836131121673	null	0.233518771326038	0.349131333294511	0.184416330828368	0.0637089918252507
PPP1R21	0.0289192054903071	0.9343065645217149	0.0217957404414935	0.24953753520257604	0.0598934453536653	0.609290494144812	0.0165903963889973	0.0933312907364046	0.8637141699206741	null
PPP1R26	0.131405662452797	0.695939444798198	0.22483556107106398	0.22018432357979603	0.633640592795295	null	0.23181286417836997	0.377065392242415	0.5506583557502479	null
PPP1R27	0.8052744684009059	null	0.3613658755071	0.693408003125629	0.0838002389432448	null	null	null	0.28039872550167894	0.659934720748076
PPP1R2B	0.36460907454122105	0.52801657244637	null	null	0.7529227131034009	0.31203075454427504	0.672178244071756	0.16577497963293697	0.533188721790801	0.6312523548588139
PPP1R32	0.362443624642174	0.7370992949362328	null	0.116832948529272	0.471528560489873	0.6375873011070841	null	0.6460608583182329	0.210053109037482	null
PPP1R35	null	null	0.9951624961727041	0.981314814151794	0.42895326497707104	null	0.8906081657309709	0.7746114506657109	0.88148626763954	null
PPP1R36	0.9147578747155319	null	0.30305159009799	0.9897096937490221	0.737226309967466	null	0.30305159009799	0.7156917344942472	0.38724704590965503	0.945524818167607
PPP1R37	0.173102673459194	null	0.574598047888869	0.159946123254047	0.7903123822443839	0.6976472224562851	0.18920718870513398	0.15750327827376598	0.7245981590377429	null
PPP1R3A	0.0858110327988328	0.31201778402825203	0.34233230462852904	0.0746289533174287	0.928414831751606	null	null	0.739738053004093	0.971242260719609	0.007929538615979559
PPP1R3B	0.7179877292923559	0.508330486044887	0.706652449471502	0.27870387400261104	0.828727772702381	null	null	null	0.258415099942386	0.954620103027317
PPP1R3C	0.0851322369803283	0.220665805239165	0.106108865908081	0.128764149615997	0.230754166443212	null	0.10647676994819501	0.061120146643411	0.0588441683266301	0.10982726829606099
PPP1R3D	0.8405435510893751	null	0.8460353140920308	0.583165491397789	0.196171772400735	null	0.9127311877516671	0.47746513103518895	0.318381358731725	null
PPP1R3E	0.0863014354961054	null	0.659724689583177	0.640672736384536	0.998582543773203	0.958734409200062	0.9955038244477621	0.186554218659892	0.41632323279649297	null
PPP1R3G	0.185789319693143	0.19394641759205603	0.151997637574787	0.21220091605529098	0.15604253947216598	null	0.12898802335411	0.159107741663003	0.102834155666678	0.0127020887240087
PPP1R42	0.600199256311179	0.931235324968462	0.0816190394693985	0.8772213664848991	0.5789545104944549	null	null	0.9071821944254119	0.74525840133176	0.725772222496941
PPP1R7	0.48617023187293795	0.851373833993931	null	null	0.181506385939716	null	0.6930766723840961	0.927731739946101	0.43640091238896206	null
PPP1R8	0.7512237919828871	0.953419143489265	0.781433917439876	0.6943731934809689	0.907781395594543	null	0.832104650658848	0.9948333683183481	0.32719895872425103	null
PPP1R9A	0.163565277348176	0.104403450872109	0.22005024852210897	0.0551655846900228	0.532944095211716	0.21364398358798803	0.22219731211077698	0.345177703509195	0.16844488194148702	0.179021354250099
PPP1R9B	0.938813895925548	0.9243282003469171	0.48380453379182203	0.9649599116719749	0.20989299027152603	null	0.530200482315977	0.9092309665307559	0.683761326195617	0.246008140236442
PPP2CA	0.6644864111160229	null	0.50174222834819	0.679204942038045	null	null	null	null	0.94753636482778	null
PPP2CB	0.19839097547281198	0.22493695600954	0.331171626990098	0.403095054614359	0.9470395366014409	null	0.328432205341349	0.14453998647601302	0.0353695059054899	0.342528175196989
PPP2R1A	0.28639572259597806	null	0.5870591408027429	0.41894308627900606	0.6142625052262161	null	0.74764305750586	0.355107715524845	0.653775507410318	0.450070153914221
PPP2R1B	0.919334250431554	null	0.8584055441204709	0.9341908387684642	0.555416556365923	0.0099802516812586	0.763435379026306	0.715489798128187	0.9231591710614051	0.9637009766770279
PPP2R2A	0.38181622079243704	0.0784726395530714	0.6818922557826	0.7366337564174159	0.191952233158227	null	0.660909166553975	0.7407929339042472	0.568566155761377	0.646748838337663
PPP2R2B	0.334892772933883	null	0.24573477201567498	0.44969215862080203	0.9724448361036329	0.755841767826492	null	0.4806836110155539	0.309335456031471	0.17064225952173698
PPP2R2C	0.35321166222458295	0.515326963617281	0.997517467003235	0.7801740436086391	0.8815289437217919	null	0.7933515712958149	0.232746948487328	0.0835682431186383	0.707896952108351
PPP2R2D	0.104933929958013	0.520699796237242	0.173589797772756	0.23250024067448397	0.5809461251344089	null	0.31385459372371505	0.302146777594671	0.138915245310312	0.0396460186957862
PPP2R3A	0.182371021856955	0.760709376847443	0.16883865329908804	0.462891668317509	0.838733481662916	0.0348524773539524	0.423189476764292	0.59583264669478	0.34712554980687604	0.635535682269964
PPP2R3C	0.0250372440326246	null	0.6393756254723779	0.971020435597997	0.0012686800645052	0.11518481523489199	0.37383666610845095	0.49200822839546793	0.658340247497764	null
PPP2R5A	0.0920524623490144	0.230918299907142	null	0.0237616702839554	0.0484525928430918	null	0.100359952904035	0.0409585167178901	0.551712862536444	0.0864392356687087
PPP2R5B	0.0212010004392449	null	0.21322874323696603	0.672318116105626	0.14739398774011	null	null	0.5393034102226211	0.8123600087208399	0.7331057184047299
PPP2R5C	0.012002225936934998	0.19314216621967398	0.7780604685145459	0.471278182710699	0.7728116956612571	null	0.9557421952384091	0.971761748844605	0.46593988318175206	0.961992294898908
PPP2R5D	0.8826554470010981	null	0.7771213751896049	0.0104207365125482	0.614653265659973	null	0.7251866497071321	0.0568602914757959	0.71976095977538	0.0538393592785382
PPP2R5E	0.10925576139071001	0.5192756577554609	0.384248612756659	0.711499931046597	0.45181624983091206	0.772613412383185	0.295734775217139	0.305428233973419	0.328188719579718	0.131510001761882
PPP3CA	0.873156063793475	0.8259836778627511	0.660043536385924	0.9528479700779741	0.718689626921183	null	0.41323780610881605	0.414849904580125	0.667467743749564	null
PPP3CB	0.456848199732785	0.22166492421488102	null	null	0.0179398575921552	null	0.3588090469683279	0.6038007952783511	0.131657330378747	null
PPP3CC	0.156951554578453	null	0.34865788608736403	0.7547044331231558	0.0533103917266247	0.12216981493199401	0.205623568030197	0.7197470877040741	0.9964249687293342	0.931876336008394
PPP3R1	0.564512929868662	null	0.963929951770813	0.8690480278009429	0.8217549471620309	null	0.19026939550122102	0.24679000958145897	0.349394152926099	null
PPP3R2	0.120974022393962	null	null	null	0.124986989986393	0.0624073546642221	0.146394000223541	0.139413213700504	0.8985821053884899	null
PPP4C	0.39153603442591994	0.0828057069109371	0.869422637003613	0.6966597324574999	null	null	0.8436377220437521	0.428999213666967	0.143435028723751	0.309649742284354
PPP4R1	0.659586937923353	0.8091733926285779	0.8426841886554081	0.719293208195162	0.58248337934454	null	0.971384989981797	0.86009862276583	0.0434896716848368	null
PPP4R2	0.503987009459265	0.7241744983866891	0.0972132097101316	0.837603005929202	0.0530994881204558	0.38308777043163	0.32117269168634305	0.876588621228767	0.30446600124713297	null
PPP4R3A	0.532290611726236	0.9032315170843319	0.49866645330841997	0.339052981391767	0.7490557217683029	null	0.410735876613286	0.41335272680835905	0.533787085269694	0.163811322049975
PPP4R3B	0.262925865057618	0.89483717294257	null	0.7685472229619771	0.806800543020712	0.8574441432817701	0.39240467448152794	0.788041333476615	0.68951735165562	0.37480386861879794
PPP4R4	0.23020121543420002	0.645309316999148	0.6925780546901059	0.36205419474743605	0.0264532690008141	null	null	null	0.475537354765146	null
PPP5C	0.867428286093636	0.9924511936286791	0.567342105380611	0.802728105870932	0.150865294321931	0.983836043223578	0.598097470752068	0.925629727874654	0.923054764303001	0.9057335652237021
PPP5D1	0.8098226203296751	0.145913759022268	0.8520818206938661	0.326839182884198	0.541489012724368	null	0.613131562326036	0.877809729250993	0.506080618385941	null
PPP6C	0.8900913227744309	0.687790160956994	0.259357859508565	0.8519049176255791	0.26159914237319803	null	0.259357859508565	0.9648235695684759	0.995947647326491	0.7357477398133772
PPP6R1	0.788248422957914	null	0.5001419852961011	0.9086908272685841	0.43414150016191205	null	0.646260770794437	0.847617770455629	0.642825554294268	0.523565673044052
PPP6R2	0.7688126625269058	null	0.67658612298788	0.635165742722694	0.185967593145257	null	0.462227860935287	0.422415336407625	0.8258528092673001	0.41153389420358294
PPP6R3	0.320455151006908	null	0.9976033873267521	0.552994300854223	0.610603279869895	null	0.9995530453345931	0.17219585040732097	0.8555725686113009	0.136219560963926
PPRC1	0.38964779873726396	0.55710633851281	0.7464528465027879	0.647540640584413	0.700256634934911	null	0.591762016965804	0.34744790983182505	0.8622525464454379	0.23224244196649302
PPT1	0.839750710070061	null	0.645251103804614	0.965832220322583	0.8873502440099691	0.9455783991436899	0.528096265697736	0.7276948310023509	0.942127127671702	0.0103381718483663
PPT2	0.8049087436662621	null	0.577032081856925	0.42291601274527507	0.35917347802533595	0.366487535785488	null	0.581214907912905	0.36055677261728103	null
PPT2-EGFL8	0.7172520672125859	null	0.7326932242279549	0.8634546440798929	0.31524594497096803	0.0605912740371406	null	null	0.607096203370848	null
PPTC7	0.195918659053026	0.593326517662661	0.980254327952973	0.450176430226433	0.000723695904442101	null	0.980254327952973	0.49636312248220704	0.0458455859667621	0.8639405448808171
PPWD1	0.6768548666105301	0.501499886992044	0.9270038368334229	0.91471487223763	0.7851421883720641	0.38455671161018895	0.7682415518122929	0.781892278899716	0.46290689246830796	null
PPY	0.664686795201643	0.7962370784720101	null	0.427093719352704	0.637307620482592	null	0.454977265304387	0.45609297028653706	null	0.424596829918053
PQLC1	0.0254422420203757	0.211498849532915	0.996045939241032	0.593373868048194	0.608191200071058	0.504448129173774	0.9966178451661171	0.989635236186559	0.7161108881919209	0.9599880017081278
PQLC2	0.238650426868278	0.704304501198467	0.194067928476215	0.42154167235109796	0.65393539573755	0.6607706202501129	0.23285203252711498	0.763583598150527	0.27110725006216	0.40458792772190294
PQLC2L	0.44495850971785905	0.00640950422828968	0.7856972517677671	0.988926755112669	0.12113605975674599	null	0.7856972517677671	0.0986569175717054	null	0.735605707067997
PQLC3	0.7588477518409051	0.530377415012461	0.363613236852027	0.57157173475362	0.667136304349487	0.6326220731576621	0.33281339096074397	0.44733896131534795	null	0.502955262388701
PRAC1	0.99840909135934	0.20140526383928	0.33930441766648406	0.8029445198724658	0.283961410813632	null	0.48687060354749107	0.6091405381916251	null	0.29351960675849703
PRAC2	null	null	0.721207669279528	0.781699253417107	0.0428270687091135	null	null	0.560824466154732	null	0.29351960675849703
PRADC1	0.0357655564829814	0.48418151925512204	null	null	0.827403529622775	null	0.00594614333647159	0.224714895118737	0.35085369395907295	0.6408676878653911
PRAG1	0.623236903774482	0.367759739056099	0.7512605236447769	0.658429947372474	0.93167214914783	0.510436208091011	0.783971313934205	0.5638719087668399	0.616606561772381	0.631670693027159
PRAM1	0.8760356689722621	0.678807707186311	0.878885917262065	0.633339635928085	0.7267661245338809	null	0.9769703141045308	0.514985136817503	0.114692380265614	0.2304485445133
PRAME	0.9707404791997141	0.17379805657787603	null	null	0.24449617844848603	null	null	null	0.6386649398967309	null
PRAMEF1	0.147739506842062	0.509965180887713	null	null	0.0670329292913285	null	null	null	0.116237594779694	0.0613060730649482
PRAMEF10	0.9689981447814241	0.0261362812348063	null	null	0.0340485524224055	null	null	null	0.0182735342045059	0.44153536927877
PRAMEF11	0.0595380001441597	0.406125046309655	null	null	0.0381770963071586	0.0618059202193521	null	null	0.0196968403882444	0.46281323288125703
PRAMEF12	0.555324382459269	0.0441419259502505	null	null	0.0468223524248177	null	null	0.514804035118347	0.11004049321930699	0.0952698983359213
PRAMEF14	0.10151200488133098	0.66628275483635	null	null	0.248648505254382	0.125434203860602	null	null	0.0619017520361377	0.313409611795956
PRAMEF15	0.399907444265192	0.528825572796386	null	null	0.7744816170745541	null	null	null	0.9513953901380641	0.555240333860731
PRAMEF17	0.0127942352248298	0.22156464843762902	null	null	0.141999716026828	0.7414104317928191	null	0.0628758491801293	0.7126677868700759	0.031538338360088
PRAMEF18	null	null	null	null	0.857251952439122	null	null	null	0.0363276973694782	0.8638587338410001
PRAMEF19	null	0.11450222965486699	null	null	0.381658954828567	null	null	null	0.311445037332838	0.359182713396998
PRAMEF2	0.460323187960372	0.36129415138247295	null	null	0.044277925412823	0.14474348161761802	null	null	0.0449676093260849	0.6253880171785839
PRAMEF20	0.236266679701395	0.406502646054449	null	null	0.0374700205352718	0.23195438574818897	null	0.0664056212980204	0.0312694284477588	0.7393600712598359
PRAMEF25	null	null	null	null	null	null	null	null	null	0.0121250133939532
PRAMEF33	null	null	null	null	0.109945182964612	null	null	null	0.9057291435008359	null
PRAMEF4	null	0.0026897639170829803	null	null	0.391773982744289	null	null	null	0.174266468046708	0.645516337779203
PRAMEF6	0.6988211518421701	0.542174226819706	null	null	0.193303167890157	null	null	null	0.163930057585257	0.884118151180483
PRAMEF7	null	0.41692483131580704	null	null	0.0262261622130401	null	null	null	0.366356664783545	0.613634989631859
PRAMEF8	null	null	null	null	0.21902630323955302	0.628191864050435	null	null	0.231152773371132	null
PRAMEF9	0.0384435839272832	null	null	null	null	null	null	null	null	null
PRAP1	0.9708676457380241	0.67379219380472	0.830598191303703	0.6072115921484189	0.541747082759962	null	null	null	null	null
PRB1	0.517140321509138	0.441186441546509	null	null	0.0575211423026012	0.615840015771719	null	null	0.3446455533987571	0.467249428369447
PRB2	null	null	null	null	0.49588151314285295	0.142638299243526	null	null	null	0.467249428369447
PRB3	0.32794047684039696	0.48017404274611	null	null	0.552020737850838	null	null	null	0.42841512361013795	0.7821300973697699
PRB4	0.5135188377297071	0.811830964325121	0.18909586820299498	null	0.599615779320304	null	null	null	0.9704025957021071	0.816005980306986
PRC1	0.39193365981014794	0.124265911510983	0.4372655387335139	0.8947215603350671	0.537395645075439	null	0.871995434596797	0.031990995330518995	0.550503640972237	null
PRCC	0.8655935426634209	0.0622491491111948	null	null	0.267235473182867	null	0.9546811805083429	0.282811626955427	0.0999508310406896	0.0855487850858159
PRCD	0.274018273604982	null	null	0.397830623106995	0.7364844787536271	0.640742004035334	null	null	0.899190859878522	null
PRCP	0.179457615930835	0.311388746393853	0.613301260689778	0.9693348967040122	0.58693203715184	0.14303245123858802	0.698090140760083	0.30669500629874896	0.44874163778147497	null
PRDM1	0.0386958520806957	null	0.205882653968377	0.268679342425087	0.152758621358456	0.14908603352334	0.287142276278669	0.215547076678238	0.424179375004973	0.20649425249715
PRDM10	0.44988177169266297	0.4935537526212879	0.0894147894312842	0.0714165336879251	0.440540861765178	null	0.0576986458355825	0.237433251193333	0.271990180617036	0.6852511568768039
PRDM11	0.6048205970712529	null	null	0.5946383120977711	0.165392118877021	null	null	0.1035280104624	0.20678924846313604	0.692161823170221
PRDM12	0.437211368359345	0.46458307646321	0.0027376103102234603	0.9748335066517679	0.16876526170833497	null	0.786278481171889	0.9424227894198041	0.898685066818797	0.630037148978433
PRDM13	0.0691173368590146	0.0245756813627442	null	0.202209661993932	0.6799117777046171	null	null	0.20638672451522	0.6557536857234589	0.359502869264312
PRDM14	0.382916201654033	0.21598786881262197	0.31318465537556	0.524507595309402	0.112534351778069	null	0.383119362580894	0.778143066646685	0.964960201701196	0.756155328934305
PRDM15	0.594878848489327	7.472274399045191e-05	0.413259460491199	0.23899678745739703	0.931241738595435	0.185246199537106	0.6439663950524979	0.8704262382792389	0.709226848510067	0.216207691109078
PRDM16	0.0438059289642567	0.551736676813419	0.952093730611673	0.8376645676445981	0.640312916359406	0.41254387577521295	0.966010541977716	0.0791829598870992	0.11711585278800699	0.7921169062948521
PRDM2	0.6923511038005661	0.6436359591610389	0.598688720346305	0.356395887867872	0.346187726265091	0.10852931375144001	0.74777860996586	0.507378233875725	0.183800127543837	0.7641793560761709
PRDM4	0.20078440190030605	0.538996355318747	0.22285785268638503	0.50803531080287	0.6889396477052719	null	0.232678763501272	0.41338738725033	0.276951976519082	0.456344931849826
PRDM5	0.184805152744418	0.40947328752474504	0.379933886705589	0.8736367007442171	0.36772095250425896	0.138687683853299	0.329754114511546	0.577614166856347	0.624129023046775	0.472892051929893
PRDM6	0.414816623174544	0.976417704657612	null	0.727083153532803	0.802847178488519	null	0.709194374117852	0.683413545078253	0.155730334022133	null
PRDM7	0.300078075085027	0.463556894615372	null	null	0.469862607903557	0.21464723231154603	null	0.993254198534473	0.3909391655443879	0.417546345121874
PRDM8	0.25599585212878	0.0171217429818186	0.5379831485974099	0.752614114484426	0.0296356155142934	0.407680535685694	0.347361665566424	0.326250856887807	0.931364491119196	null
PRDM9	0.7081574558398349	0.49842290704163394	null	0.760272487781043	0.47797344099515204	0.38168111607421	null	0.763725622296515	0.5774119003434279	0.5272638193721529
PRDX1	0.759123876858586	null	0.8893454203707201	0.7379514767500691	0.4421685898812371	null	null	0.0935902374938286	null	0.33825030638673403
PRDX2	null	null	0.11316496740209699	0.53059759518562	0.614087433020739	0.41329039925800204	0.924717222136843	0.9258794292357059	0.188133231954923	null
PRDX3	0.0544188587790972	0.46470274281748897	0.207280500290392	0.9562575987035258	0.948795487343232	0.5716858924541159	0.314447886096863	0.9626289150918609	0.666510849483698	0.658940475515844
PRDX5	0.22403151584156197	0.622601225968765	null	0.744582913963813	0.4815912738849121	null	0.6595547199689891	0.291151428661475	0.792941486453145	null
PRDX6	null	null	0.251002902612505	0.625792477093026	0.436791534277964	null	0.42187254035750604	null	0.370922761165083	null
PREB	0.49986191199258095	null	0.49037223267702795	0.42703524993139297	0.28738225537236894	0.387002460791667	0.38894927279834896	0.43523581175369397	0.0920257381430899	0.9063982724999391
PRELID1	0.593265978202538	null	0.20456290457558396	0.780943776947173	0.908153650178228	null	0.10932540402032198	0.16909332038850597	0.34765303405940695	0.10467592868691199
PRELID2	0.90436376383579	0.0429503403898059	0.5821364340189089	0.95265451406166	0.503707175234583	0.27496474140694105	0.5821364340189089	0.949142360610047	0.29115257982617304	0.938145856561787
PRELID3A	0.19562698698342898	null	0.98852801223407	0.496981580368677	0.0303823543674089	null	0.9836131414571451	0.534129910935638	0.34858213498450896	0.761329570590211
