## Supplementary material for "Multi-omics Integration Identifies Genes Influencing Traits Associated with Cardiovascular Risks: The Long Life Family Study": File S2: staar_summary_fvc.csv (part 3 of 3)

Genes	p_val_UTR	p_val_downstream	p_val_enhancer_CAGE	p_val_enhancer_DHS	p_val_missense	p_val_plof_ds	p_val_promoter_CAGE	p_val_promoter_DHS	p_val_synonymous	p_val_upstream
PRELID3B	0.0515735637827757	null	0.573742590105161	0.954811228070652	0.238483516061785	null	0.802201251779958	0.9222784959408721	0.862885581906215	0.7354920985550358
PRELP	0.855801588302747	0.131835264208622	0.5084747652310799	0.1278546729211	0.40276751790964593	null	0.7329634672451809	0.121968656164789	0.86280735344475	0.0439383171984163
PREP	0.9390535445469549	0.520153344229736	0.9609054244082941	0.753577732408907	0.392329565049695	0.541537098249767	0.8939402656012719	0.33175972998933195	0.769147460021775	null
PREPL	0.0902885520844798	null	0.9332514159472741	0.699306934452234	0.496113914716873	0.776228106307982	0.899643412412491	0.8723800231319301	0.16137640133204997	0.7999367078505469
PREX1	0.7512264952631791	0.100612963259632	0.28339358327626696	0.553052225185635	0.669044012970972	null	null	null	0.8566660067426971	null
PREX2	0.355565787127762	0.496600360111674	0.5626436566120401	0.732492127300428	0.6104950885521939	0.811355576497692	0.5561597267822379	0.36477047720718	0.930419031653364	0.526891436361902
PRF1	0.39505754853351205	0.5124326843295329	0.3994945426915179	0.19282117604830998	0.830431866884777	0.864653248075639	0.841989789102862	0.478319232176113	0.608271236386204	0.531720596069315
PRG2	0.155098330191107	0.318395215369998	0.0378712842587313	0.3537027630637679	0.0977698281275322	null	null	null	0.230097933387923	null
PRG3	0.122315074885991	0.137094316421028	null	null	0.292091616479982	null	null	0.343731488158523	0.20713295871769197	0.139779804150099
PRG4	0.105442740933998	null	null	0.420798348582877	0.0829544534733769	null	0.855390346362897	0.806922729992701	0.33906076389859696	0.39666766030220396
PRH1	0.247725117208885	0.37412472340313396	null	null	0.697476637743647	0.83745732664582	null	null	0.746986885745488	null
PRH2	0.422661309930609	null	null	null	0.175678758454142	null	null	null	null	null
PRICKLE1	0.107816600443127	null	0.6581323524382	0.0532724358882108	0.7735017668514399	0.652218684243436	0.45880161920130397	0.722258549918468	0.16052181179234803	0.6717351390044319
PRICKLE2	0.380229717082436	null	0.967961274235033	0.437271663964804	0.718131077132279	0.959809013913183	null	0.0648863074815536	0.620812586807511	null
PRICKLE4	0.5607080026505871	null	null	null	0.22218640509416301	0.42647878163726	0.304322304957847	0.498454308892385	0.91223112126064	null
PRIM1	0.9726516612271321	null	0.0715196327072274	0.170892745413769	0.203093169060145	null	0.0772227368673226	0.17300501784711	0.0908378872643909	null
PRIM2	0.93366887346028	0.626859940877479	0.514986322884079	0.32272049268225705	0.9482840460244379	null	0.0280187720264059	0.140794515120202	0.6876463399327579	0.145427583593974
PRIMA1	0.0592158397085585	0.26621465305100894	0.77934680322026	0.132114571983175	0.27767966017483303	null	null	null	0.35606542388084905	0.23206742018632104
PRIMPOL	0.8489862593213241	null	0.555698837589939	0.5879484074356379	0.28915415564724894	0.273263623107728	0.8712459768786651	0.769253353532889	0.207812927124654	0.00020249076942557801
PRKAA1	0.684437116191501	0.118959171454494	0.7330629257716441	0.0957436884308362	0.819531012385432	null	0.7330629257716441	0.0929605732143129	0.36301378127838296	0.397650007676133
PRKAA2	0.566996724543844	0.5844413471906529	null	null	0.865405215144583	null	0.795691876077863	0.30190293385259603	0.595065396739744	0.467243011249678
PRKAB1	0.183078259161457	0.20935098775216102	0.772323949845884	0.762748028034989	0.5943957776819859	null	0.6789009294988679	0.41647396797273206	0.0745896635188361	null
PRKAB2	0.611125034926172	0.50844682694828	0.6014158897976241	0.8188258733112149	0.45433921291314794	null	0.7653905650082881	0.496227552399021	0.43500930098421603	0.5105495612539299
PRKACA	0.911530707303451	null	0.865478694759224	0.415868223991209	0.394766509543227	null	null	null	0.0146658759578633	0.5514773102517478
PRKACB	0.0255246934793136	0.594650095714799	0.7043896924786569	0.5941753731588679	0.51315397451159	null	0.0824935471298764	0.0754187991507915	0.51884165274571	0.887560329865744
PRKACG	0.0209322761071723	0.0240806903185017	0.19598424080452104	0.187150395096207	0.350822828528198	0.569790369440365	0.6836000759294361	0.0334873585294579	0.431786484445648	0.829950257311037
PRKAG1	null	null	0.328200338541313	0.352196601400289	0.334642820951723	0.323241685198457	null	null	0.10933165141842699	null
PRKAG2	0.254546390288231	0.11731497699548402	0.7703037598748671	0.9992438994550559	0.528487224706071	0.35598776035572405	0.405246980584177	0.7285195662892909	0.629742632760477	null
PRKAG3	0.48692472060819	0.698565160079483	0.340028829597459	0.38758672732797206	0.6972139240387979	0.848510319537118	0.33954594588705195	0.301631603320053	0.44975162867592894	0.599472280839992
PRKAR1A	0.449031758591706	null	0.8980202129430391	0.920413110204744	0.791254058842111	0.0533085211524718	null	null	0.872386265029442	null
PRKAR1B	0.252749688726265	0.6744685565611601	0.259166475820455	0.249584156797757	0.946032962374413	0.784995920349521	0.46965178652159706	0.582762793154593	0.80612752575651	null
PRKAR2A	0.0214220585208189	0.953154107981734	0.20731404496891503	0.734785438913683	0.8702402454863879	0.803325611094902	0.5585765808965961	0.268405553754823	0.5162503198783239	null
PRKAR2B	0.231017422247377	0.719020902833011	0.500639377749876	0.6878847528626171	0.541225223345301	null	0.31147132675156103	0.0600003438429214	0.207299238369102	0.36753211247244605
PRKCA	0.5290828351932639	0.70436491361355	0.112407668659111	0.227774893746478	0.14416504297828198	null	0.19193747394041602	0.258330248818517	0.48733670826942	0.29318651496569603
PRKCB	0.287336381070536	0.444198408422456	0.913571433442086	0.8916065022880749	0.4926466919008571	0.0572583526371488	0.924878444871043	0.352125203528445	0.514758386988471	0.0658306323601491
PRKCD	0.127401255517035	0.28081813084681395	0.129141672738528	0.13222439409494802	0.26724252414361	0.0186743907221418	null	0.165876714475095	0.13109901670932303	0.35309360407299295
PRKCE	0.9480686758142309	0.8874521424988249	0.616509840541795	0.45166595446672997	0.21818365988012303	null	0.9747989529587779	0.457676063031691	0.4732922471837489	0.5488119556922529
PRKCG	0.6310048265130269	0.9679790504524641	0.873197500436178	0.7201736021323181	0.010195595489040001	null	0.837192439745277	0.7722619169642579	0.810303545574826	0.923116525670723
PRKCH	0.670771582995643	null	0.287585208863399	0.0787394974168059	0.9032609326512321	0.662457400811899	0.864114043443537	0.386168778964035	0.784120600490717	0.20839299260391395
PRKCI	0.263713383072428	0.543396023669674	0.32090245283932695	0.613439442472878	0.0651343808310811	0.0671590209517109	0.32090245283932695	0.604441713476352	0.835301837848275	0.4051356916654629
PRKCQ	0.34846579037955605	0.8236038481882049	0.8398242770761079	0.770262394366612	0.9526400813043371	0.8762515103283471	0.960536011807835	0.5284102429480441	0.12306508842739802	0.7074471511742081
PRKCSH	0.10981056525296001	0.494044423165432	0.0289230884712923	0.00721831170793308	0.7141033664382009	0.256023580488742	0.0133761519641785	0.0268293258928951	0.748761371974134	null
PRKCZ	0.144939179307626	null	0.24212944628814198	0.7541941651210099	0.48786561815147494	0.00154169457194986	0.21830905320579302	0.700623272231396	0.6442634403158439	0.464077086995771
PRKD1	0.143873867036583	0.349148811331443	0.0124733969132087	0.770102401301004	0.91196259994959	0.533121967917523	0.30750121038416994	0.172944882887833	0.8722004200727349	null
PRKD2	0.742314434618725	null	0.950071214479437	0.10548737770181499	0.21187300001802803	0.644031547279782	0.8302653895783041	0.0056422681011479795	0.7943568529833859	0.36452241538492003
PRKD3	0.271863208368113	null	0.42683295242418395	0.470480171898868	0.297729729676708	0.25857328907127203	0.15614856076445802	0.44128283985156397	0.121657316038777	0.7958440167710699
PRKDC	0.28172697745381103	0.694912139379227	0.35187840693543204	0.532823507486955	0.0211302930694013	0.0605773157503866	0.15403809399107998	0.210111851123314	0.736248124338588	null
PRKG1	0.844711683810894	null	0.90161789150481	0.9907286349448811	0.9160536528101579	0.177647829074649	0.7406780739522241	0.817536819217801	0.890029629100961	0.6661500652675361
PRKG2	0.6804887474776469	0.16059508040667403	0.49265755107908205	0.22063428160555898	0.346435927816797	0.979706576827363	0.49265755107908205	0.248153969001859	0.769716414167515	0.435761205607621
PRKN	0.0162114367284107	0.8031665607816278	null	0.275615526957795	0.519567314949109	0.46451329632465704	0.743052128795238	0.901139937258163	0.282734533456438	null
PRKRA	0.937744338982523	null	0.9730411151306608	0.899750193902795	0.890250933500236	0.549046460783846	0.9255183363037579	0.9349774892533141	0.793019864129686	0.6752061163812629
PRKRIP1	0.6904972443271011	0.668929700050546	0.784391378682493	0.263879977179316	0.218773086054455	null	0.5555402289092739	0.926303833427535	null	0.620814036880428
PRL	null	null	0.757500225955098	0.24075033281716898	0.5741677278175771	0.409836505111996	null	null	0.170610055959014	null
PRLH	null	0.232422773405599	null	null	0.994284150784114	0.281199900888647	0.9902035241506679	0.15170913427590801	0.892938089768499	0.4578402081155661
PRLHR	0.0730818999916834	0.45957417275598794	null	0.34494307116747497	0.7061881867980259	null	null	0.51766947550787	0.32881926831697306	0.8571250293268609
PRLR	0.49245595446692	null	0.8699660911456228	0.325021944489221	0.070771984725558	0.0104904454684409	0.649802349076325	0.467032576357266	0.969242670577797	0.48174796943939097
PRM1	0.6565122131735389	null	0.899931104198127	0.00685906306120732	0.5295623224770971	null	0.6023786449055439	0.72895743035595	null	null
PRM2	0.265354528117461	null	0.8930659588299801	0.40371402182100197	0.31928692675422	null	0.716047825826295	null	0.776145448405764	null
PRM3	0.30345148691263696	null	null	null	0.0556892130562717	null	0.231431086541633	0.0597507381885214	null	null
PRMT1	0.26206242466686896	null	0.447575285669659	0.0360775672928084	0.33625103644618803	null	0.43882247931279494	0.108396481612653	0.38485554965604996	0.34759979260311996
PRMT2	0.0632082392038318	0.461544566826633	0.7649032329170121	0.23705467759845397	0.568243846999499	null	0.8162143072405309	0.25755597708371697	0.6153072576561479	0.622252044959313
PRMT3	0.443952100802221	0.861573151546343	0.768732811906516	0.473171083937165	0.37385844798004503	0.26327246172306895	0.768732811906516	0.473171083937165	0.36835386550108096	0.535541656196298
PRMT5	null	null	0.9630314797617221	0.317086183500704	0.27751905493609	0.628144246379103	0.98608688789968	0.36472570906946994	0.820479788553254	0.134398809195466
PRMT6	0.48971833047973	0.610934086049606	0.770117069155254	0.321168241296036	0.8474402234784291	null	0.7902320418522378	0.3778580014178529	0.5390066865626371	0.5126101389210099
PRMT7	0.641814177074898	null	0.902686299962302	0.8845474960975941	0.9603078765900709	0.727199986078523	0.28464161664775894	0.544708205861418	0.283902783783892	null
PRMT8	0.724216102180095	0.4246368098156021	0.6222607972507029	0.881645775913952	0.956140599858994	null	0.61951711932453	0.544371699759202	0.9492835276872329	0.11831021870119
PRMT9	0.957695354084597	null	0.746066667789875	0.770958815272236	0.904526809429073	null	0.746066667789875	0.937225981608497	0.700687154699618	0.614811596441473
PRND	0.864183829111223	0.8151019988753471	0.48048283243308904	0.5322196559599821	0.40153398112646205	0.0674916921418244	null	0.682485360189388	0.22727553078316898	0.6377387739838001
PRNP	0.52366302023387	0.937905386708279	0.322995421466288	0.0417233013650488	0.0939669287515164	0.0837172845401126	0.32132310079263104	0.00786003319536155	0.570429620257841	0.00171091404690493
PROB1	0.260581531134096	null	0.916639659844279	0.11846128062947199	0.41173752504184297	null	0.152790031143742	0.27614843945165	0.5031064574863	null
PROC	0.9967650551457329	0.6881624295172291	0.960456312621384	0.603032348192072	0.0692570121305283	0.0742981427599991	0.102138736154139	0.41265315186015894	0.687149228963229	0.28714991640517
PROCA1	0.676734621631393	0.0908638147130835	0.34974356325316697	0.66514248925841	0.256647165831425	null	0.796732202050012	0.6146116525619201	0.84322621808214	0.6421160044194151
PROCR	0.470160790373206	0.753269034933539	0.47701540822332794	0.579356616297211	0.805120592269197	0.0410479787172027	0.686242498400865	0.45548828990717	0.8323527531509369	0.691547740261892
PRODH	null	null	null	0.47725514075454206	null	null	null	null	null	null
PRODH2	0.633346128679223	0.0140683955876602	null	null	0.23051224452007	0.687882380024558	0.278939052456769	0.42873143836318	0.8967494720491072	0.981139124502954
PROK1	0.7847657957656992	null	0.133714845103841	0.23074295504651998	0.44732595092669897	0.331215538791489	0.5887599059185891	0.956963854282102	0.617364564854838	0.811780028401587
PROK2	0.338389765215293	0.844450248831662	null	0.0334294652598535	0.8001427323597808	0.8119978462594999	0.8735064849451791	0.109913651803481	null	0.513848034981056
PROKR1	0.8215113040625	0.545675500641315	0.6441865437492321	0.223898002898648	0.5445602551426211	0.318138547794957	null	null	0.36276191168275795	0.676625551226855
PROKR2	null	0.0647539616896029	0.00883503160689547	0.00883503160689547	0.389575279247096	0.37235720114541704	0.0354947023349438	0.26088136399870604	0.5211481827199671	0.249577499043745
PROM1	0.42845233882908396	null	0.26463788007204103	0.473302338735364	0.255960654019077	0.0559995830195299	0.19246791727348397	0.14120772229767098	0.17264175576838198	0.14460840765844798
PROM2	0.8231014991460072	0.738005950713346	0.612192850616434	0.40453028160967297	0.28645061996150606	null	0.525483262175956	0.843812576516061	0.43403779103301504	0.868047249838427
PROP1	0.4893304058920871	0.24120969813002102	null	0.49497104483570203	0.968555642175377	0.9516466906926601	null	null	0.418362116371281	0.597295218040152
PROS1	0.5553348023061639	0.0035568253913249603	0.993397941742203	0.655397537352692	0.6175351962192459	0.4923800662031911	null	0.56261867103486	0.0152957291101696	null
PROSER1	0.5991506195827221	0.25889584816628697	0.48353362714269	0.73076580818185	0.7968715587441321	null	0.35887044290574394	0.209436964338817	0.46742814206735706	null
PROSER2	0.6174649291905839	null	0.125607017970544	0.35067774767790305	0.392874792091456	null	0.0426446054220575	0.6715400841222819	0.49573778364228205	0.6377586356203421
PROSER3	0.11584365780496901	null	0.374662622670125	0.560363457483209	0.38848281158018	0.7206059293749599	0.565347165907327	0.9853885059972439	0.0284767257145679	null
PROX1	0.20684945538496805	0.273261124875036	0.541441077887165	0.6099668580451839	0.49351470199262704	null	0.376522344670735	0.195963874220743	0.725777271384058	null
PROX2	0.0524220836393772	null	0.35726215279003504	0.0510623921814775	0.86915202198029	null	0.7143579533012441	0.164349227771773	0.894365615889712	0.613477266776888
PROZ	0.328453556014818	0.0344990939123577	0.271060911893313	0.450423502867928	0.903360711139808	0.8865144822618671	0.6717404762023559	0.8850145884484741	0.545036209454452	0.372880570877906
PRPF18	0.14253129151349697	null	0.258822332006737	0.689185864298606	0.673577483965601	null	0.44215029598352795	0.8735505955584079	0.8752249247616201	0.7037023033710229
PRPF19	0.008306318024686841	0.628702546664569	0.12735082744160098	0.0235084049670213	0.20204079865153898	null	0.239888966975923	0.275499364149138	0.13917722267899	0.89015651931511
PRPF3	0.995962455440175	0.42136710732025706	0.0504635954164971	0.187823133354786	0.00156551457471643	0.0513438959161754	0.520872147725588	0.815178402489816	0.28587928881985397	0.0596484172369762
PRPF31	0.23549704362222001	0.0522039074335956	0.20498325716772	0.253123440460169	0.544987124243868	0.507694468475034	null	null	0.116090797870611	null
PRPF38A	0.28279205032755	null	0.572606261887063	0.0772161003858188	0.5398323154229571	null	0.79876091123588	0.00428720254038895	0.9980701913284821	0.473595427966758
PRPF38B	0.548263280416741	0.536614198472956	0.633406697083735	0.30102211000504603	0.717393498982495	null	0.366561544681131	0.333940859351091	0.5569592757737	0.168668234995173
PRPF39	0.36451999947500496	null	null	0.322089373732458	0.033634230684422006	null	0.194113818551659	0.7411581940863229	0.713009815470552	0.5587235724719151
PRPF4	0.501072975335599	0.51473893920184	0.21571080188924	0.16028408163743302	0.70264240297921	null	0.630828136766519	0.5083799714803421	0.8085720218328271	null
PRPF40A	0.906269199080355	0.76912147405789	0.10372881715406	0.306434596818487	0.921253341966932	null	0.990819644287688	0.731805347273884	0.226838227353015	null
PRPF40B	0.524179988608687	null	0.8656145938318391	0.4344633341429339	0.694738598778599	0.21171154933179104	0.131874207839012	0.08606816293778799	0.277865669847527	0.604151435462606
PRPF4B	0.9546565493752142	0.9808783586380679	0.9607444752720921	0.6787662962011999	0.727666432490841	null	0.8625451331187909	0.9078886945115819	0.523558256250983	null
PRPF6	0.33362694575062896	0.49922197598939205	0.297432082281612	0.394950328723778	0.668790119714686	null	0.37648164513596794	0.209536492241249	0.6805038926544039	0.583955674158168
PRPF8	0.0565452158162851	null	0.44096395636450797	0.9691198826604691	0.9611507639032509	0.8176626915414681	null	null	0.7958797507061501	null
PRPH	null	null	0.337383973535912	0.5799707113836989	0.323900007203892	0.21844343633827898	0.248123197700387	0.27761054428092496	0.251446796211785	null
PRPH2	0.5598925837287441	0.23570487708007898	0.994750287648553	0.956835796951495	0.6596245394178659	0.972942430571249	0.6855152336581128	0.7314330617634359	0.8727635710578342	0.0250357627192794
PRPS1L1	0.8282157633248409	0.55173673077802	null	0.266212486542374	0.792098105407335	0.661766897148277	0.914112267817187	null	0.596872973296162	0.661779447530824
PRPSAP1	0.210806398185104	0.518612813169683	0.0771207835571911	0.19039393742034197	0.43147139863628603	0.43410782011022503	0.28228691946978995	0.29938248627914	0.13607056803239598	null
PRPSAP2	0.277139554721493	0.83499757033304	0.23456432243354802	0.7643094555355601	0.6636242336389151	0.25921698599230697	null	null	0.0212073171495051	null
PRR11	0.027452990352121	null	null	null	0.383347921525317	0.110125131920179	0.127132328212291	0.46017588889003797	0.22569708276844502	0.28185695332782695
PRR12	0.7548989425048359	null	0.873808005556117	0.546500335472617	0.18868909813890397	null	0.939519038826557	0.21009615272247198	0.11145484084239801	null
PRR13	null	null	0.842819843444343	0.635654924003544	0.366685436102448	null	0.804895084126027	null	null	0.21806819957235396
PRR14	0.8100396213899991	0.7214161368359759	0.918726075912504	0.961346867013993	0.10784726149043301	null	0.8802035231246321	0.9178265650958721	0.509142276184684	0.309088265470796
PRR14L	0.142405283948028	0.9476127546773209	0.160020185500998	0.350459314856914	0.9855109742948059	null	0.152644485823564	0.363051141951275	0.766723348226521	0.26409921071913
PRR15	0.9728402972417991	0.295366982453394	0.43688981808661104	0.753725315293044	0.14102927963810097	null	0.369287590548942	0.7446003946319799	null	0.568921286683869
PRR15L	null	null	0.0228286969826725	0.31280468604952505	0.0949485111154825	null	null	null	0.196321361463855	null
PRR16	0.00040100234357765	0.8021238261087391	0.761799589387603	0.610542813012196	0.203742876491335	null	0.3890677390917461	0.7849037747364209	0.287880676719761	0.38370774160570503
PRR18	0.446220262483368	0.0647687279359512	0.00494038788839379	0.7354079205965459	0.6515183170919929	null	0.21859347259286102	0.24057738535663198	0.5993289983601421	0.0969247987458851
PRR19	0.339010730928398	0.7623716475479742	null	null	0.48990679127418196	null	0.678441661703131	0.503766561090594	0.827162918828161	null
PRR20A	null	null	null	0.934229585212582	null	null	null	null	null	0.188276986215913
PRR20C	null	null	null	null	null	null	null	null	null	0.188276986215913
PRR20E	null	null	null	null	null	null	0.604346500709326	0.794400671866751	null	null
PRR20G	0.5772758791169871	0.12534496437449402	null	null	0.887866739654668	null	0.298242668178438	0.6755877425239288	0.33466891233377194	0.9392899678380742
PRR22	0.610578386116488	0.18492209846510702	null	0.7453601322445419	0.621802049179548	null	0.524404654001526	0.5383831809588989	0.22339740820322604	null
PRR23A	null	0.5685040766676049	null	null	0.35896563407449794	null	null	null	0.14128364071010097	null
PRR23B	0.5533125337706739	null	null	null	0.6351928586663671	null	null	null	null	null
PRR23C	0.581315072700645	null	null	0.103757327454348	0.400619526495744	null	null	0.24500646670600898	0.566623245101594	null
PRR23D1	null	0.203498677474976	null	null	0.8707706093828741	null	null	null	null	0.6264130893298321
PRR26	null	null	0.7958039919828409	0.145172510107691	0.0879001782779809	null	0.49994968787405497	0.9222627969942759	0.10742447323089098	null
PRR27	0.33123311855706894	0.545041178478311	0.20824327179543498	0.9734553755425219	0.632635136949433	null	null	0.490945119251059	null	0.542572662276241
PRR29	0.44782156884827207	null	0.9375702302164741	0.27954981493651504	0.560018474234344	null	0.5577588321768411	0.8207235004227992	0.10879012536769	null
PRR3	0.8548979053896509	0.47254581820503294	null	0.750511512793715	0.126593105161438	null	null	null	0.32202273476830395	null
PRR30	0.348568183296391	0.799470566226167	null	null	0.217963140175195	0.27821593068823697	0.828220015307603	0.035368720628449	0.541938257369685	0.50094706391778
PRR33	0.9932814504410401	null	null	null	0.56451407831677	null	null	null	0.664004185968961	null
PRR34	null	0.665442004114145	null	0.38318902017533296	null	null	0.0166274038544422	0.25474121396842103	null	null
PRR35	0.757092384699726	0.16629895835689903	0.0900913203237087	0.23211673098453303	0.129286393903907	null	0.177251708026708	0.15601092322699697	0.895905518022721	0.557424744168285
PRR36	0.305926813529876	0.742144245834534	0.778667066211461	0.45484632022902005	0.49259562725425105	null	0.8882892770823481	0.6561341642199661	0.65429006568063	0.9560995360491271
PRR4	null	null	0.9612522567813249	0.9288898382606791	null	null	null	null	null	null
PRR5	0.994545355548365	null	0.99287868345404	0.7744001727477572	0.8979135064788599	0.17461646438082198	0.9255694826933009	0.48932831536093896	0.541153948439502	0.7127142815763969
PRR5-ARHGAP8	null	0.9184900618211479	null	0.10478757385351001	0.147141670446143	0.179952624866969	null	null	0.6317406452035961	null
PRR5L	0.7263680266020991	0.752652036826918	0.7461623569866751	0.00511995856250702	0.502487319644953	0.320294993082543	0.22848522545247898	0.274393584130254	0.8997914575361291	0.314623315500774
PRR7	0.204454880553683	0.152619659536883	0.776308118823292	0.903984302332972	0.572115192755188	null	0.598705885747618	0.7527255221568381	0.637589660761166	null
PRR9	0.07734860650124499	0.6836501500007599	null	0.9448817309758921	0.50913778590191	null	0.688480140566713	0.7998142225680809	null	0.627583386480903
PRRC1	0.39836319088988903	0.722883064828548	0.0229845102235393	0.573030097907115	0.12725015828967098	0.5415298101903411	0.0163260901744138	0.173404457207478	0.037783780067833	0.0901472082145059
PRRC2A	0.0553406739238453	0.448287582358461	null	null	0.034130570323055	null	0.33528561215166097	0.47458633797179706	0.118887950449614	0.407390896720993
PRRC2B	0.0372403967940148	null	0.324641809485655	0.77936388824316	0.552268807280488	0.5174487263526301	0.7152789018812109	0.0282293521169099	0.3177508734640169	0.38294886866230704
PRRC2C	0.972966695150735	0.00405202103898572	0.906863063573376	0.27570317298450003	0.119832076551196	null	0.472086464671221	0.5079890801904079	0.19254143881817698	0.590318493814043
PRRG2	0.321395396426943	null	0.223416503007452	0.33632814905731295	0.0187787453774595	0.0191340764549079	0.4846588758148371	0.628827145785552	0.173448621256508	null
PRRG4	0.772263152464606	0.44006821651562394	0.24194997114400602	0.477106480164714	0.443634381312304	0.443634381312304	0.24194997114400602	0.542713093053785	0.0709605625857166	0.177607766151204
PRRT1	0.7699322848298392	0.0403820925765753	null	null	0.416549214870466	null	null	null	0.6125800908435489	null
PRRT1B	0.48745195564169197	0.12847637371540302	0.5887527115301401	0.7175388345519058	0.148946049304071	null	0.637289156747457	0.6372254000153621	0.512782650471374	0.9633054972944559
PRRT2	null	null	0.00910288874312026	0.0077225013539346	0.941381671694825	null	0.661927580551029	null	0.6366353570326829	null
PRRT3	0.0783018994748677	null	0.29042916277371505	0.164918648021409	0.674535031846017	null	0.34061002676718294	0.370865088434873	0.322107087178592	null
PRRT4	0.47721115226060207	0.708929876376245	0.0394164305717057	0.6591434004493381	0.00716195048684765	null	0.0394164305717057	0.274032043035841	0.11557460113889902	0.11130820034951999
PRRX1	0.6760867094693449	0.38681198260422206	0.54075240161795	0.243194863264867	0.406696605009835	0.34778250968877894	0.198757208576212	0.20003398029366	0.583583509388646	0.0891752103322725
PRRX2	0.360916706011549	0.426799229497416	0.48475201862266293	0.34948354994383296	0.201972802252887	0.65019959347903	0.6468298113100479	0.397829711053874	0.404513828150044	0.44767138402704
PRSS1	null	0.7878855483688821	null	0.7828627642427092	0.0579871377803742	0.43726583032030203	null	null	0.0448381629021304	0.853409568699961
PRSS12	0.945685115909147	null	0.995140915049698	0.865641738087355	0.23642951143692398	0.7077978643127439	0.9965838585517509	0.43207892747956395	0.6444194400307449	0.5210499015865061
PRSS16	0.9047194830487659	0.7018354360167299	null	null	0.998218306105485	null	0.220866465761681	0.0900337576431521	0.261726370238878	0.500334780735599
PRSS2	0.672543188971929	0.28768523763890097	null	0.8431813513614158	0.527423624815286	0.379730593300825	null	null	0.258263005092614	0.8158369209258092
PRSS21	0.256211583118013	0.196280719265077	0.48503535287984295	0.8129433012734929	0.24998891310995802	0.24236759354114	0.29842161983445503	0.443359363406512	0.18936450073911	0.390083550608097
PRSS22	0.898416426386467	0.8853599453351619	0.9942359912979141	0.105201770368801	0.11648941486756699	0.0964491832708875	null	null	0.243127748789418	null
PRSS23	0.097771883961552	null	0.682124520764553	0.5437667879121579	0.103790185854827	0.00332641976396564	0.913579262340324	0.447356321782623	0.776404648391194	0.37496203945275797
PRSS27	0.764259176238203	0.7881708015305009	0.819938847031965	0.702123869090455	0.431787602978453	0.33411274088857895	0.706349508182915	0.456038425505101	0.935940471080668	0.929427277574066
PRSS3	null	null	0.706374924166218	0.294180641421067	0.0873637116277115	0.0338404482379211	0.22947730583942896	0.753253623679427	0.611895210005453	0.264423057002602
PRSS33	0.676193912701862	0.626438418554077	0.8677745985984191	0.22375677489666398	0.173312015384219	0.9973965604706271	0.8677745985984191	0.25342218989028603	0.889442498380497	0.147476197706875
PRSS35	0.21838025644029999	0.6188032045172029	0.0456609851158638	0.44503543201060997	0.5544707929099849	null	0.0479493062150924	0.14466239484521698	0.273300290292279	0.115741941074129
PRSS36	0.278539066401353	0.783267132610212	0.936616920367761	0.9735455887802971	0.642201317176894	0.693768002937607	0.936616920367761	0.6897434954988491	0.619142203146538	0.842344932095231
PRSS37	0.105146446812803	0.792758070702855	null	null	0.0834986655759525	0.41585682447866795	0.34419602631234003	0.686192882766769	null	0.539056141472845
PRSS38	0.671870030705605	0.103468473284351	null	null	0.6160480996903179	0.277550428476331	null	0.337042334404682	0.32511985804468896	0.0441931313707234
PRSS41	null	0.427040124626261	null	0.464262091711777	0.6461676168926371	null	null	0.7054996786767371	0.7158457007508409	0.831212514258011
PRSS42	null	null	null	0.49611775558751003	0.623789049562661	null	null	null	0.42696959425607706	null
PRSS45	null	null	0.9167091644412281	0.381757763815402	0.470476495003596	0.527765422442526	null	null	0.0181703497403866	null
PRSS48	null	null	null	0.8192769981915831	0.54796316414432	0.0706348597877879	null	0.0690272226661883	0.369965394068473	null
PRSS50	0.319485902108614	0.202921552490729	0.6590708584678591	0.0186242291401056	0.39572793514007504	0.774345218474104	null	0.0566795591562868	0.10086704758539	0.617623962191708
PRSS51	0.22271281942789897	0.658031861742425	null	0.572800274156323	0.6710931327628149	0.23700428264535897	null	null	0.05135795324845599	null
PRSS53	null	null	0.868734993011373	0.7731093068402359	0.457198039073649	0.517321349100855	null	null	0.977448504601729	null
PRSS54	0.11733074968057301	null	null	0.18320248624642604	0.205026622397939	0.12555716430756803	0.12858103634542697	0.299972588453901	0.548450728287239	0.186380087532904
PRSS55	0.34730222008224704	0.35397913984622903	0.546742482598893	0.20554019023092396	0.69736953852842	0.30342468816351803	null	null	0.0445273603214609	null
PRSS56	0.12960275339861502	null	null	0.56482595932193	0.780628812408585	null	0.24162337085057	0.750171207507847	0.230846635485714	0.66108469229791
PRSS57	0.849224981534919	0.732338972742698	0.7928827708399759	0.889798593525845	0.387168430122759	0.5433448816115329	0.7928827708399759	0.7841983906013091	0.63591822004376	0.960445549494157
PRSS58	0.659167540238069	0.12191340868268302	null	null	0.8269205675843571	null	null	null	0.18826776999105901	0.544731969481127
PRSS8	0.0817660998208256	null	null	null	0.622395625901452	0.348865584248156	0.24299354244768304	0.126434858265444	0.0530125379739091	0.8442143663762149
PRTFDC1	0.723797518722936	0.156950534911766	0.0219956948146049	0.0411108292764861	0.0230971361466501	0.0232121464115984	0.14053964105657502	0.0432927493501888	0.000346792215514702	null
PRTG	0.622488851380013	0.649367642212251	0.473550853409584	0.874558206477499	0.625858973967424	0.073551468380588	0.49985318010025104	0.7869855780311931	0.9448545349934971	0.8187024562168771
PRTN3	0.0247446672982655	0.366133126110824	0.8377725769311299	0.879292216052655	0.894123510007884	0.8827466776827709	null	null	0.8384192785035249	0.155731287858839
PRUNE1	0.018877918376965	null	null	null	0.26816936897599103	null	0.6783287481052579	0.656002983262025	null	0.0987721808200148
PRUNE2	0.9905390187005821	0.20096660514281797	0.28341678318575503	0.215782624367613	0.39836838971525396	0.7906274895167829	0.705693276629213	0.812084235801371	0.583228849724072	0.553672098656051
PRX	0.149003464923023	0.6890792597702541	0.5756465018168061	0.480101325422794	0.499738240668339	null	0.585147438842069	0.8941428211140608	0.373416581790735	0.7984982336981971
PRXL2A	0.632439794114097	0.799964485045691	null	null	0.096841509550436	null	0.548996080633159	0.142669801006002	0.28597627538323805	0.0701695355000109
PRXL2B	0.37309560684051596	null	null	null	0.065218777759857	0.19483521385452301	null	null	0.0222642287663672	0.32651502801350607
PRXL2C	0.135603342148981	0.8484089064473721	null	null	0.916364850214473	0.06704350251305201	0.236197638919287	0.641977423488876	null	0.48013791281631396
PSAP	0.248102105878501	0.0543843480855161	0.18210119318051501	0.204531418858813	0.554885499571515	0.112889124276285	0.38967395593077503	0.14830888957036098	0.18577990152155802	0.367551245221498
PSAPL1	0.877765517967013	null	null	0.9791891133040258	0.9206074557665821	0.542049142692584	null	null	0.0175478365782065	null
PSAT1	0.14135021901257402	0.8411835127971229	0.13491520456372802	0.283072041537347	0.759570635492655	0.800448964455777	0.13491520456372802	0.31838320808004805	0.9419022569894341	0.7044715652543481
PSCA	0.0690985096129748	0.651924281342939	0.423510526021161	0.255841458419505	0.59122035015228	null	0.4198691610338	0.347012783531481	0.387019141762916	0.26242731184929396
PSD	0.848578166900932	0.005940175196791579	null	0.31480655381982003	0.8208901966720229	null	0.31210606674943	0.577703607284222	0.465239983974474	null
PSD2	0.8651916761738778	0.860321630159522	0.11865063350900401	0.9018572112526759	0.312717392640896	0.15032107369093803	0.630488936389662	0.728006649908741	0.711786502969448	0.648840056706158
PSD3	0.178135039693846	0.0333774163667926	0.695138439356306	0.450190674508941	0.33701835803025604	0.6866299295783371	0.758150815076183	0.9954112314354749	0.5016939273490361	null
PSD4	0.62255000788353	0.8109892345565799	0.37168905728008894	0.223780070845673	0.713093983663061	0.281228893448219	null	0.324766524484051	0.228915719605703	null
PSEN1	0.320488086201755	0.29701093780282395	0.851039355906447	0.591110697775839	0.548932664527616	0.5633462631879089	0.7227615079863628	0.959820238506072	0.191872159465838	0.0352871580085714
PSEN2	0.219453433808342	0.774118318255365	0.20946271982573497	0.571682768841898	0.971021838574869	0.945164496737788	0.0550487287936386	0.27466759963460696	0.30842374832824393	0.32381473987980797
PSENEN	null	null	null	null	0.8509267693425301	null	0.681196932147157	0.900448446514237	0.504847408402388	0.131974546246612
PSG1	0.38673785810029904	0.38415877620689004	0.36802043930822204	0.598413045288816	0.20812808437980201	0.813650332895927	0.329438018320218	0.298376727971148	0.514959678322348	0.058108232218042
PSG11	null	null	0.471032017676481	0.471032017676481	0.494623708991777	0.8386356686534041	0.471502246038783	0.3588286198956071	0.457592001155787	null
PSG2	null	null	0.8340402252375608	0.8340402252375608	0.8683732191514829	null	null	null	0.699301790233555	null
PSG3	0.7514113479314352	0.6806376476269871	0.883499208760553	0.890142997692103	0.605435242169277	0.0378217036014252	0.7473675476778059	0.8806534182749879	0.0211118619451748	0.38598302607957197
PSG4	0.986743060616149	0.40301872993308	0.22694979085494899	0.291076395714105	0.158966011315494	0.7798289454321291	null	null	0.863021038841066	0.333624069061782
PSG5	0.261809222580434	null	0.687031663906842	0.0643313422810561	0.470622284775538	0.9015396640850178	0.687031663906842	0.970828002008678	0.21564011807611802	0.794397044037777
PSG6	0.545068666911687	0.405342291773212	0.40259752729734705	0.661213962830763	0.40373646383283707	0.173330410096341	0.12266309840292801	0.0353211591290017	0.5644718598039971	0.606761390879177
PSG7	0.17901887206951897	0.20460770928185898	0.7962815884861549	0.821946663516153	0.351977140634624	null	0.321399421708072	0.62080313232925	0.21320379789241797	0.479691063813399
PSG8	0.8640670209124559	0.0143547047372623	0.6888006455845079	0.882962173901933	0.15415731264879	0.5457068277225671	0.9724831153929759	0.0822963038557156	0.0463009108247836	0.213650172127323
PSG9	0.489995895057372	null	0.9953321116838771	0.6488209755652529	0.9717825883196609	0.8459902613644409	0.9785565397981121	0.533882537612724	0.753735756055963	0.9159613035418721
PSIP1	0.8848527810411391	null	0.136285897665778	0.113376623765444	0.33734505015726596	null	0.14241750785798	0.11110945151464499	0.169851081279709	0.303176603889904
PSKH1	0.747880702172793	null	0.293440734469759	0.297944148125886	0.7366006211018671	null	0.276746975747815	0.28059824382203197	0.789625912266693	0.30829529837206104
PSKH2	0.186484267642843	null	null	0.774094846237528	0.7934005704232701	null	null	null	0.9187407086082908	null
PSMA1	0.0297644746598189	null	0.0226630930675171	0.0990919126507925	0.15350380180056	null	0.29182312335669	0.252453697294013	0.455819284864465	0.798899701466385
PSMA2	0.535329747980123	null	null	null	null	null	null	0.782114167752076	0.9868896170325251	0.8306178335443041
PSMA3	0.9830290464044928	null	0.985498284845683	0.419419494120225	0.0989115188007181	null	0.987697508490979	0.793540120614226	0.0907161971768226	0.831708474885692
PSMA4	0.0899501724903584	0.31584362286285	0.053443888159217995	0.516930025304318	0.820577215600615	0.476878718212574	0.0536711357374964	0.38013566854610203	0.238122931048728	0.3982684416153321
PSMA5	0.6788312503934361	0.31541543017376	0.0198843166521065	0.165585429465656	null	null	0.0198843166521065	0.22463012375806102	null	0.018888630819983
PSMA6	0.024692008086902	0.0560002410168852	0.0723115702940582	0.0887549704151172	0.318123010800297	null	null	null	0.129992751128974	null
PSMA7	0.6295196856973979	0.290518228197657	null	null	0.45136821127366106	null	0.19903944832123802	0.907104367160136	0.498940439062524	0.524531969061818
PSMA8	0.23132853891154997	0.4269604709316471	null	0.9792047197071899	0.8878758718508171	0.8331883591746551	null	0.327862954384813	0.18354033666652803	0.25190633875580604
PSMB1	0.7977165732022842	0.234711037219034	0.7741834556459419	0.10064228628892802	0.461608074039902	null	0.7435790271405491	0.761439934974134	0.5534282670509879	0.42057821995487293
PSMB10	0.33870529899207	null	null	null	0.413971311793849	null	0.413047245917539	0.454213567257682	0.7609207230986079	0.528433445878816
PSMB11	0.9141526167838979	0.25500564168615697	0.9510179591074599	0.903028399257389	0.0158459593461485	0.13927766129055402	null	0.280107999691753	0.215659409462629	0.7161156474164351
PSMB2	0.857027484149548	0.41084344156248803	null	0.8359592686423459	0.7660143461061071	null	null	0.368729617534187	0.6896828539274539	0.0627600755662333
PSMB3	0.782896259941386	0.366035858967584	null	0.557401254181338	0.33789903558975803	null	null	null	0.130421121573073	0.68630693823312
PSMB4	0.30978067664263	0.20495758602747602	0.30595681886716997	0.679608358639109	0.189128569115123	null	0.23615959688407398	0.674376841390765	0.246919368278658	0.29854205090660496
PSMB5	0.631094954724995	0.8838253159842321	0.12350722635305698	0.196354344612939	0.429176114594483	null	0.12350722635305698	0.163781265703151	0.25618385869876104	0.18112305394920003
PSMB6	null	0.266164275387911	0.7457720973022991	0.005594897091339529	0.9124699979225258	null	0.401342685899113	0.006711665279704571	0.00453956309431369	0.8685621207010649
PSMB7	null	0.676235824436941	0.597051578714183	0.662115912658386	0.489048487512735	null	0.6063352119526171	0.66710894738378	0.161465738297426	0.693600605004459
PSMB8	0.7418748351597659	0.14630778283774498	null	null	0.38625179996989506	0.0398799507570466	null	null	0.8567133203287179	null
PSMB9	0.5413229601600901	0.575932124613755	0.9451808340418659	0.8978478130537181	0.9648377103942141	0.7688730971802141	0.7545224900563079	0.92381092949	0.647037043306915	null
PSMC1	0.0618486303194411	null	0.218946067328369	0.305351961263157	0.8885810947134909	0.818986834869307	0.218946067328369	0.26985303306838104	0.17209706782266698	0.668186978596057
PSMC2	0.0261332008337399	null	0.151159335126576	0.10545302064732	0.9221442404028091	null	0.9983473156111421	0.0410481437030441	0.681579759989859	null
PSMC3	0.246818855972781	0.096744043035399	0.227860268980526	0.408581341753092	0.155036119177865	0.10645589633338001	0.223146224436317	0.428592393767615	0.6722112848209761	0.49602778655709207
PSMC3IP	0.0852204078529999	null	null	0.6254933465765561	0.614665008955505	0.00117466377081454	0.00404806397443636	0.0298481605579189	0.686008339349996	null
PSMC4	0.818328541399115	0.8662124635811199	0.410215541009681	0.790120908717543	null	null	null	null	0.257345941733911	0.684031672544422
PSMC5	0.9113233514758341	null	null	0.600267750163579	0.20725611301870397	0.950862472313818	0.0991971475872488	0.196834275072417	0.0981196593090834	null
PSMC6	0.955181481851938	0.0543756887953339	0.23273441839005898	0.5152681677834129	0.328360705626646	0.370822388303752	0.23273441839005898	0.513812589211442	0.18553701333654601	0.4720121349373879
PSMD1	0.18007662398402502	0.8266857100873609	0.27228616006213896	0.786855338890666	0.6868782233358249	0.651239796988326	0.278223614563099	0.7828920291534591	0.953956352847254	0.7942402911673621
PSMD11	0.564134241398786	0.0263463456779167	0.37738505843821896	0.869215398123988	0.41634026982467504	null	null	0.160331669861948	0.19562705632077304	null
PSMD12	0.108631187016601	0.8035486997333191	0.649121878220025	0.713303091205569	0.726612604399832	null	0.769481206265918	0.5188546603712479	0.7896242851704781	0.0295022210718443
PSMD13	0.769936570526877	0.996764670896864	0.6624343178951501	0.792779031544882	0.502642990209017	0.6091269611109389	0.116882386099749	0.33197219294426394	0.529305164031351	0.12071134291639501
PSMD14	0.552310737398312	0.573683848511283	0.89456801391818	0.9264905306329709	null	null	0.7523251237061921	0.9334084067232091	0.899065881029074	null
PSMD2	0.37889246648197206	0.4142358905148	0.35240635307178797	0.747859344955876	0.391643047552701	0.537316241293641	0.343573970832365	0.6584263799740071	0.34635094867890404	0.3924105276321939
PSMD3	0.5953460860349561	0.22694794801569299	0.936149927234973	0.17477973282372697	0.863310918985507	0.0228820180507223	0.736764840102615	0.17309196897783202	0.0379732335273667	0.36398416975776704
PSMD4	0.194337009327618	0.984324876635382	0.8060062517487622	0.0610797430506054	0.5893835209778779	null	0.727299274416239	0.0602404145620601	0.817487642298478	0.5693030372203061
PSMD5	0.2433133620606	0.7306724967913949	0.975464430780264	0.0483994549756123	0.8570603168037109	0.3765736293460801	0.87078927410008	0.759751939557672	0.19833699228291898	0.31519714608683
PSMD6	0.6415340245461321	null	0.759503153033018	0.919490661687733	0.664673600113191	null	0.859621455219908	0.875649651750642	0.8620186405462359	0.453786365707665
PSMD7	0.16201826769947697	null	0.0922630696160384	0.530327575842191	0.508323391981009	null	0.13561040896422802	0.359890853052984	0.250433179895933	null
PSMD8	0.6497157376736961	0.723041918174878	0.845937261725803	0.529622029625463	0.642456190402168	null	0.851981098384722	0.588498551124458	0.134143169284193	0.730982170110677
PSMD9	0.718487690441739	null	0.226893731811845	0.13441385968125802	0.000919574785453792	0.686635447198473	0.890220296629125	0.8825655620291669	0.625050184877318	0.041819401218642
PSME1	0.9517140526409741	null	0.494995016274382	0.8827014318842271	0.453650367681432	null	null	null	0.881460650806107	0.268243965408849
PSME2	0.670424459013895	0.45906171957109204	null	null	0.371040298460484	null	null	null	0.502741079567915	null
PSME3	0.42822486324789705	null	null	null	0.9782081835869699	0.0990712971087762	0.385541654303216	0.5975602563720971	0.621278873810245	null
PSME4	0.16633544830354502	0.8457247102660279	null	null	0.00749987550985187	null	0.9782882869723891	0.49081279621884494	0.0840040822576044	null
PSMF1	0.23403249975238502	null	0.0705532749575208	0.414831705086189	0.866637218520298	0.8372159770017579	0.152861035881278	0.227183943836624	0.0438100630670635	null
PSMG1	0.8785605992884129	0.7614395841405591	0.9427889901845259	0.1114951865573	0.00893514540910412	null	0.9427889901845259	0.0789127251096375	0.6772227258823471	null
PSMG2	0.7567996881552859	0.36727852577819	0.8958384800035991	0.0804312591670315	0.799073022688812	0.48087067320471794	0.93268746783813	0.0049997754283142	0.0394027808608608	0.0275434303353075
PSMG3	0.6278102696719849	0.0434964662738886	null	0.111866137361745	0.0168337501375734	null	0.612703701849083	0.43999791480485106	0.829941445467619	null
PSMG4	0.7972931809336349	null	0.605983367966131	0.27647627552603804	0.27867909713608197	null	0.8318211584857289	0.682980737260092	0.572629015194645	0.16267161635691
PSORS1C1	0.7104025756303921	0.9710548601740969	0.216485253816288	0.91303738796652	0.662002120615401	0.6170341072783989	null	null	0.38640310873026706	0.692572697830655
PSORS1C2	0.856311768744818	null	0.0288524162018933	0.10359800352715302	0.7235557392349109	null	null	null	null	null
PSPC1	0.472593399508605	null	0.530143587562546	0.22559534703922302	0.698672668240833	0.699596133534018	0.7370383114971291	0.564821227841806	0.4519837503139079	0.35326148009744107
PSPH	0.356256239770993	0.551167885060588	0.5914112908419289	0.658802967701303	0.8020360287863431	0.6625825264505589	0.567122495222152	0.7186274353429849	0.640460812291223	0.469694638073868
PSPN	0.5041395436492411	null	null	0.280266688810041	0.6969286163687961	0.178716543907281	null	0.406975858469006	0.25226838956504	null
PSRC1	0.8657952961962231	0.5703483540169271	0.46461618326379905	0.680315336842009	0.9666089627375641	0.248192609575499	0.9325331101523121	0.821427164188567	0.755135750443428	0.23722490418286898
PSTK	0.22061531725378197	0.223034743861996	0.396379556350341	0.19203692253766197	0.9218478412838471	null	null	null	0.0990867638168764	0.44366728917749604
PSTPIP1	0.96984596605755	0.575236568044019	0.9760592449628208	0.7701407300400691	0.9069249383485121	0.8825150841407942	0.902452395967698	0.25196323876558396	0.9736876246735909	0.20255469272883397
PSTPIP2	0.33147388317056803	0.22813469151971602	0.575141170596376	0.33497350304359996	0.37764910715651506	null	0.885645005131411	0.611994766403584	0.9374232868905391	0.846263308504307
PTAFR	0.8700216849022371	0.5194268173117841	0.37781117604740905	0.531011893887056	0.662490313340787	null	0.348713406500061	0.17790213914851896	0.220187945714494	0.8930717177119
PTAR1	0.7252870329793208	0.42684076063564397	0.823760381099679	0.831404233325174	0.864647769267728	null	0.823760381099679	0.71792921059552	0.348775319733235	0.9875839856550649
PTBP1	0.424487917678348	0.8803019543915941	0.177499777035341	0.17731797512894396	9.465298318600551e-05	null	0.17896195987123703	0.19256032245905605	0.28926075539799606	0.979989738941935
PTBP2	0.111782302378661	0.7759765380911021	0.766375535529138	0.375040229226486	0.556506019903509	null	0.7137004827366009	0.748884887581245	0.0750179209981863	0.8410195271102041
PTBP3	0.7855730665448419	0.554482951634593	0.567172801290978	0.663285712499599	0.234167944662867	0.25147599739028603	0.49708484554278	0.590185859959283	0.699603568725635	0.723295219879728
PTCD1	0.0178259156950058	null	0.272683914518247	0.31749336916364	0.7502877900662109	0.311810101332766	0.6403941939438089	0.6403941939438089	0.501975394188752	0.588971302301135
PTCD2	0.956257309705807	0.0226621257143099	null	0.29150123911111797	0.23378801227096396	null	0.355141038923507	0.7453441364731429	0.165142671473681	null
PTCD3	0.805472173297118	0.956022505780108	null	0.7010298102890781	0.420841329373136	null	0.670010461028405	0.421020695143335	0.7459080949375629	null
PTCH1	0.186876654416117	0.0365954560892765	0.489471561166389	0.605145868972454	0.0694721402146457	0.5544889333960129	0.950416633619111	0.963321600982491	0.738667477023556	0.9011715931576559
PTCH2	0.459098491637606	0.489956061502735	null	0.671990862803379	0.0109228173849931	0.0686519019279688	0.0182051426717004	0.121157881113129	0.198209905767992	0.5953691827321359
PTCHD4	0.607711710775996	0.7523232980420871	0.5807115294583759	0.49707573839690505	0.8292083139679399	0.7937710223658009	null	null	0.688702636419101	null
PTCRA	0.250672041180888	0.557305165917647	0.18547913029912	0.18547913029912	0.0926229076223051	null	0.42058592414829404	0.47324278801602604	0.8932599814117379	0.241838341745985
PTDSS1	0.9366644477081829	0.9018397661590691	null	0.6230650625390539	0.0036354274474763603	null	0.828384093454798	0.9848478655573121	0.499213857931015	0.924458844928939
PTDSS2	0.542863584915772	0.34285330823083304	0.773869450280447	0.753982406078002	0.208752143264321	0.15376712622378602	null	null	0.643251686971746	0.0417266109776596
PTEN	0.7534321535801899	0.97238459316426	0.400713426989318	0.210932994198015	0.45787117231336993	0.524468601898197	null	null	0.7532713076488321	0.363907761042541
PTER	0.0617083035100729	null	0.364599380551494	0.856279140073269	0.163994245550239	0.0145130686109169	0.364599380551494	0.7415979309844699	0.5480112895014739	0.764049205146982
PTF1A	0.627434755051595	0.22042820691255302	0.891238787269568	0.524741330685606	0.0737198348539497	0.0711520610745436	0.681802718887385	0.46131806406673104	0.9350965711867459	0.8399774332418101
PTGDR	0.16367733359120198	0.0604027359252172	0.0363941058536817	0.0216228729173797	0.661378721206474	0.4034508022159439	0.0343057962299023	0.139473685891684	0.5949552613910261	0.16907835042377498
PTGDR2	0.602865752357249	null	0.672049218851224	0.8506662181890721	0.165931638030748	0.370406752842754	0.0749480480390106	0.43543058375379895	0.184843831297197	0.39580565296602294
PTGDS	0.21144747857712698	null	null	0.221045695719879	0.9872501709068879	null	0.159465985470775	0.20187958588238	0.14597556620375401	0.171521666254275
PTGER1	0.0771230936328029	0.820105407633004	0.21466789926870303	0.9724963174701379	0.360778631571259	null	null	0.9120127526090189	0.948511540587054	0.9339903959667679
PTGER2	0.7258423821222358	0.37147037868304206	0.8645904981783291	0.0745484179747298	0.30098816625941804	null	0.40249759623880105	0.562743762862656	0.42219970513777205	0.48724998023536803
PTGER3	0.9586848792981141	0.231868915709391	0.7069373418182059	0.118463461681227	0.867665591478538	0.0658297613252741	0.815947177055866	0.696890327727042	0.0366380784741864	0.36687115558703004
PTGER4	0.238917585196933	null	0.268652978155743	0.39683056528298793	0.5679099615628821	null	0.15977030847996102	0.0324615391929496	0.15692989810322902	null
PTGES	0.793810113750568	0.5510385748351229	0.0367527176385258	0.939310027199591	0.7311239010378191	null	0.133033488507779	0.546871968007166	0.6929710386861511	0.0583547287273019
PTGES2	0.008105464109720021	0.7206531247104059	null	null	0.4477337734702	null	0.00564463694348227	0.0229507621093941	0.520345115160449	0.23744606421624898
PTGES3	0.22945405522436702	0.182203341725324	0.948997088814539	0.9780508396696659	null	null	0.932830379013548	0.9896974694772149	null	0.9962507903554431
PTGES3L	0.618890615401048	null	0.304422859608284	0.40850623231768696	0.649607986489091	null	0.346402940717812	0.7140682379658079	0.308592601711197	null
PTGES3L-AARSD1	0.29718545586588696	0.383305006327232	null	null	0.921807434544355	0.5504558567577621	null	null	0.18725586491138604	null
PTGFR	0.167799992138989	0.236689941138779	0.354078763953733	0.534552825781707	0.328924438322771	null	null	0.0593318275693087	0.44147057942016105	null
PTGFRN	0.934744561592495	0.649709241136982	0.55654122124121	0.267018134230171	0.29326274673612396	null	0.62854653513573	0.580914101012491	0.49029943762792105	0.135320668290827
PTGIR	0.453450922340411	0.947942058929871	0.455636746585994	0.948275081482687	0.0202226852304537	0.8528519412344641	null	0.699214051293014	0.42521157247773106	0.9293583472341991
PTGIS	0.25824270458076604	0.6633125285348779	0.014673758139089	0.0423955143903042	0.7788866232776409	0.606845899435097	0.0117497423278929	0.0057162734340895395	0.587165837467793	0.5267946646776359
PTGR1	0.7490097131004109	null	0.880887630506516	0.8107965309498079	0.861887439058616	0.335574845935515	0.880887630506516	0.9364275740961758	0.9162766252449641	0.8585152056648541
PTGR2	0.803902509238078	null	0.565784186860666	0.47314427256811703	0.49053425650291294	0.294484168823265	0.470455113303495	0.470455113303495	0.29897605972992897	0.478781286695169
PTGS1	0.768883447770135	null	0.350747295322307	0.293216293385062	0.9009313641370401	0.11112690295884199	0.776394081959765	0.40835406634094396	0.143900276835162	0.458279561324552
PTGS2	0.964327641963547	0.143413696174333	0.0103952555774531	0.297790045426371	0.6578473710304671	0.4911135162021629	0.268046948011327	0.21024704788467102	0.00438108704951956	0.7970532242563909
PTH	0.6970001807510949	0.788838678970481	null	null	null	null	null	0.43356667459792503	null	0.5905358745471719
PTH1R	0.6905271213993199	0.507294652603873	0.7564382764212209	0.9019559423637908	0.0429326780977984	null	0.836210733127923	0.694385224627509	0.461461228656884	null
PTH2	null	0.0909463605234024	0.482155566096338	0.7903062813546858	0.5585818767489471	null	null	0.0825445073738996	0.8083830896547142	0.37657503452081503
PTH2R	0.9049041104951792	0.241936292854353	null	null	0.337326418537241	0.5460103970336699	0.710842159064375	0.868519360718873	0.6684807099701	null
PTHLH	0.9769078626250111	0.322608695460977	0.20160290334442102	0.710811090728239	0.5678015643813349	0.8161234822240551	0.57647723197391	0.788713843615807	0.23168091162949697	0.0486433642029471
PTK2	0.146882163270548	0.863814941800535	0.0591774177990834	0.698512741770809	0.637710630833393	0.583814605524562	0.0403948411241792	0.3773357663797349	0.702934919346375	0.8311217586598509
PTK2B	0.0628094690088199	0.961241247220699	0.34275828971040995	0.29863965669120196	0.47798495924808504	0.804097029584827	0.299319813970526	0.34421430798133795	0.819262826630712	0.36489591139692
PTK6	0.6185513404469429	0.14149913499496303	0.8096601868227801	0.8933869289025942	0.988399635673326	0.9335610225964279	0.7782094372727769	0.914192402643261	0.8827357960645649	0.8025730787202329
PTK7	0.397104061531266	0.385822326963542	0.6638392357496441	0.569086362027024	0.018650021716916	0.7693679000000079	0.5851370040174471	0.49588316481107203	0.6567187192462111	0.963152620665303
PTMA	0.736968939911286	0.23534997962550197	null	0.5578608923916	0.737708248235893	null	0.574303624532384	0.610215582712371	0.578919927720239	0.599447770507803
PTMS	0.326287651510827	0.913844920891909	null	0.6534728480336021	0.531621927424987	null	0.33005541731746196	0.165319478749612	null	null
PTN	0.0928411690926041	0.6056229068126059	0.42975266506583104	0.745302086449595	0.7035393243531801	null	0.0907588533125352	0.470717824075377	null	null
PTOV1	0.16810877444168	null	null	0.969432157030756	0.6120028056962911	null	0.493233910075178	0.21995245837574803	0.917217860323032	null
PTP4A1	0.702211310687669	0.21565678965905302	null	0.15999393476581697	0.6984999473608791	0.05647633037947	0.10073361054796999	0.143862214013014	0.0274503647980655	0.122751223180218
PTP4A2	0.228165640362615	null	null	0.5768298902408261	0.35081590468615503	0.0657260663199468	0.9658528552558051	0.93301895703056	null	0.66802943786943
PTP4A3	0.9904666458895959	0.984688671717086	0.18316247434191196	0.280272311249683	0.0439934586540331	0.0305798585569238	0.598488423120835	0.347104736848931	0.594606940585882	null
PTPA	0.0546856446248274	0.150916935760582	null	0.25600552117400305	0.330987367205598	null	0.0968270950307748	0.0759276671394427	0.596651253909342	null
PTPDC1	0.97425977674601	0.219766976529833	0.7863912141442679	0.67555356466915	0.6257507838939449	0.669605680045051	0.7119037420402979	0.9099501275301279	0.11170578372850802	0.445835786126425
PTPMT1	0.008882677583366359	null	0.013440618535945999	0.126359355427715	0.213359547876994	0.9565976006520179	0.0130015752420002	0.0216950587178033	0.913693948527735	null
PTPN1	0.0592844682816884	0.37558419047581504	0.743552705963933	0.341393459118225	0.260796881778345	null	0.07101778720143902	0.691631640666808	0.274215415698439	0.381365045722151
PTPN11	0.814425917006482	0.43655167766291103	null	null	0.905045680214141	0.9701341304628379	0.26530248447375604	0.37173029495652793	0.339526619147375	null
PTPN12	0.543205560176285	0.677315690724226	0.4654535239848161	0.412040393089582	0.253849645475442	0.99949519361998	0.534384963644994	0.7215499760137529	0.955230060760895	0.646357969841643
PTPN13	0.10749758934513799	0.163686914478508	0.508748921787192	0.43506445278652506	0.271897434565579	0.787517590849258	0.166919776730937	0.435533477856409	0.833195086848608	null
PTPN14	0.46096013928005203	null	0.0263481104925107	0.267118947874822	0.7226171078219991	0.561675605401616	0.0585820500752212	0.320293414822973	0.472755464635944	0.0232724917358376
PTPN18	0.19732621657808602	0.0143212295189278	0.19629151345304396	0.502540711952888	0.12415866276472601	0.15038314975449402	0.995069604649397	0.999713105802729	0.227997820239607	0.975839730985949
PTPN2	0.0607725661907607	0.0821535877496385	0.0845074608317203	0.0479705467547169	0.0448468391139525	null	null	0.911058994987459	0.713764188789681	0.9586447800016579
PTPN20	0.826073557646407	0.647202431033454	null	null	0.33577108490519203	null	0.594558516473409	0.321165606568997	0.5922318609299361	0.0572341821925283
PTPN21	null	null	0.00541966333461197	0.940041469760231	0.35532242450248397	0.944208030079534	null	null	0.757733242170721	null
PTPN22	null	null	0.956593806501511	0.7930031525982919	0.867468125711583	0.000286816294629677	null	null	0.45749779424515796	null
PTPN23	0.984000939367196	0.645993465161529	0.39119855121425395	0.45739773502710795	0.13770460771465198	null	0.7381146967608609	0.7432153350713959	0.556500910565009	null
PTPN3	0.841048123610972	0.94336603641613	0.12396285318256199	0.235794643252308	0.9579508245872529	0.7902463015559911	0.979958881622355	0.7186005794694741	0.9142130964171469	0.993510872601525
PTPN4	0.119228260411876	0.34668586861101197	null	0.893846521939686	0.401730106986642	0.617932827160203	0.0812664820186895	0.31877297069339194	0.533789411526319	0.153698917488335
PTPN5	0.7863112273327499	null	0.533433216463909	0.180442357328759	0.0355470883718503	null	0.37722050866214396	0.898569749487011	0.13509569871552	0.743952658451522
PTPN6	0.17033700015801903	0.8093728333335709	0.6734898956552952	0.7378792431849441	0.971868197232399	0.7896304949417059	0.21620688018117604	0.0542445204360176	0.5520566560445179	null
PTPN7	0.959201872755332	0.824410435186576	0.861618996905232	0.95067798798659	0.6332003478895649	0.0270276765110607	0.799818192341685	0.926528984038357	0.9350036822776149	0.736534852922163
PTPN9	0.692335450257885	0.139447373426113	0.5791099097648629	0.655717288498803	0.39623442538098996	0.896940043155918	null	0.40194812042545297	0.8331309055678751	null
PTPRA	0.4348314596640229	0.6027820029554879	0.515691259659409	0.557580362128059	0.0834383332837816	0.42419512404568105	0.721397328635765	0.540556118309624	0.49150749710198405	null
PTPRB	0.6217509231752739	null	0.7603240729740791	0.349892846914208	0.47923789829749897	0.280943141013475	0.672562703256213	0.644764741168635	0.91777460047633	null
PTPRC	0.8901498950535249	0.611975238165802	0.37444006089704995	0.364425541028048	0.617411240156631	0.680629254533002	null	null	0.443176389359858	0.270647063433258
PTPRCAP	null	null	0.57745147523345	0.7052244750799309	0.21308391668134802	null	0.245922922432728	0.198063084708686	0.5443506964507839	null
PTPRD	0.245936276692934	0.122775763032047	0.0760359034904404	0.0758162947518199	0.0842241828806944	0.0732267211659513	0.11790359629781	0.13195575082504302	0.566231896883298	0.0762247214692106
PTPRE	0.942391018223835	0.965789333477315	0.37122511967752503	0.0997283073749444	0.5923364277041719	0.8341207948083129	0.424656599020948	0.45078428994235203	0.785976436125264	0.43174757674780706
PTPRF	0.222912311082541	0.869826506783551	0.9315902853517201	0.8770279991392149	0.23681892860850604	0.190411941067508	null	0.059221095814935995	0.0128892815705122	0.995885744249596
PTPRG	0.999907418277702	null	0.9518324815442769	0.785193841624324	0.5398961033975349	null	0.9908950577371549	0.90990232827728	0.296194377545658	0.9886774519769341
PTPRH	null	null	0.9578707275539351	0.650062957924846	0.8849595468986079	0.7807176130330359	null	null	0.8422641902896508	null
PTPRJ	0.23004274906837302	0.006124034874383621	0.5162415984479221	0.10882396939526198	0.945239298226168	0.375825550756247	0.6938210161215881	0.203999986842598	0.35039171094754396	0.9057565778063199
PTPRK	0.389906773843492	0.377582076796178	0.21914512062573102	0.8495354446109771	0.9145919363974659	0.994185127174864	null	null	0.34214600775164394	0.49680271717815994
PTPRM	0.7041922324977758	null	0.7811811693267571	0.9435622435060309	0.726269655449131	0.6709767989849921	0.5837331599236961	0.8438590949018441	0.715805416368134	0.676173147665907
PTPRN	0.315689384962911	0.7122495875467031	0.0926900925070226	0.7998135127062379	0.0634234766207232	0.14583658906503602	0.235808159586204	0.8926629222470022	0.930357715139346	0.6067189002834399
PTPRN2	0.6357613186880889	0.50351549119261	0.0598707882516195	0.0817077835129739	0.10208415745109199	null	0.37495683445518396	0.8916465967985541	0.924003920166363	0.486321328380833
PTPRO	0.256691940658927	0.6279415711012011	0.5607954367762171	0.5201365993930039	0.7743012277428392	null	0.718917966945178	0.616991686658625	0.9773607407503492	null
PTPRQ	0.9851766192467192	0.50559686430003	0.0217710257301007	0.24320778539570898	0.208302460595554	0.975378369634425	null	0.8062121354826559	0.9820774113938839	0.297776514533215
PTPRR	0.684486592597346	null	0.6578411152983671	0.00412233326255929	0.6004502213484311	0.312640086689249	0.870548033969895	0.41990731121625796	0.0707028627614769	0.0525325423443086
PTPRS	0.0544527556647487	0.162796224469058	0.0252411088795466	0.209695887278477	0.0767064509692492	0.928627774639874	null	null	0.25268370479750396	0.63667938327846
PTPRT	0.43516486020091294	0.649487193527567	0.11083289952619302	0.670232401009471	0.8920787743825931	0.402229996136688	0.0682415985773785	0.40807988143068	0.0546016972491428	null
PTPRU	0.007271390009549459	0.0629898811229094	0.28583258765674396	0.20700601816558603	0.337568251085957	0.0377338163940524	0.29646718855367	0.110873385690374	0.821683774959323	0.968144354421965
PTPRZ1	0.8931605919455241	0.028982347866265	0.9713177478273108	0.567424820686865	0.919317291366049	0.9947385488537979	0.975197964600973	0.929009258424782	0.0011215956691331699	0.418119577918529
PTRH1	0.0578680216478872	null	null	0.32713469610263396	0.476690273132545	0.667958104697679	0.6435225540494589	0.287641067113233	0.776601553338484	null
PTRH2	0.663005564541908	0.32329736150973404	null	null	0.218497421121922	0.257435030200563	0.126520393946794	0.422202902328984	0.7517299153972841	null
PTRHD1	0.532112503616491	0.068297042400349	0.243081081198006	0.33543502718595297	0.0302583494492099	null	0.19092614585696302	0.181489377269626	0.0848163422841435	null
PTS	0.8221890433092521	null	0.0400669693200337	0.473155718860462	0.6214583664790899	0.538910033890764	0.0400669693200337	0.7437091227828159	0.876216037579631	0.585668352709824
PTTG1	0.26017929179857296	0.825790641906648	0.5442184840821179	0.321186358311283	0.0770421714572124	null	0.5442184840821179	0.357917619155164	0.24494568621897198	0.17567330019141397
PTTG1IP	0.336489943388396	0.8427062543190941	0.169537496823615	0.5438754752875129	0.79624100653769	0.8543035464171059	0.24119031860058396	0.289382218730586	0.913697602598776	0.31424383674412
PTTG2	null	null	null	null	0.7910854995844672	null	null	0.7474931328033471	0.6950845855955798	null
PTX3	0.0137032368176684	null	0.5575832072484971	0.6528536678825749	0.8985672023135981	null	0.913528591353053	0.6733632502005421	0.6910243664815799	null
PTX4	null	0.9780813427846999	0.7399374059602779	0.546994601228754	0.908696345330583	0.18251550784869197	0.491076666221243	0.9567112133222191	0.519336669538164	0.811402983361333
PUF60	0.783121579984611	null	0.0771144135363384	0.5854941863064029	0.9294461447360881	null	0.00657538147806469	0.15489865421666	0.165802881724953	null
PUM1	0.87122804367039	0.854878004467917	0.7539112591642919	0.797221126903352	0.41498048285590605	null	0.789519817466261	0.8372914790631228	0.758295485906072	0.53115127355726
PUM2	0.4199562599722829	0.8226563712327599	0.42376365966725604	0.7531334086964939	0.279291565801519	0.28013531398322306	0.30000726539252004	0.4066633825248	0.5404939945547379	0.27611805834267894
PUM3	0.20595713769684304	null	0.169396093753375	0.7597691121111592	0.766673007207548	0.194400271655268	0.7837118260081279	0.8710979476784692	0.823170024538452	0.593043016488317
PURA	0.14966929666456	null	0.0414725062008311	0.46621054762523295	0.983943375440149	null	0.3117170422138811	0.5548337852083721	0.963517686433522	null
PURB	0.294967686475081	0.6457805229001179	0.632449710604636	0.22748814774859	0.7730696287862159	null	0.8917117411274509	0.42739735809600604	0.443683923667216	null
PURG	0.405232531534601	0.060274092384783	null	0.395946611655553	0.5147675658584029	null	0.559251257074022	0.930663335145984	0.5514430645958461	0.9645780629010029
PUS1	0.483296763239573	0.7141167801358109	0.8412423904979741	0.71096527790501	0.9853755501619291	null	0.8729667786057541	0.7324204982485729	0.7925443706100079	null
PUS10	0.8337102835814899	0.442347349379383	0.7480471640843008	0.939023774973373	0.911115407800232	0.12634336901083698	0.5108008955176601	0.970007785866043	0.890042969483746	null
PUS3	0.6009547749566669	null	null	0.14989738474911998	0.79209585981748	0.0769050786652788	0.393449044547203	0.878744420406034	0.602099551316122	null
PUS7	0.9259269904166719	0.142597630914513	0.7991024602801171	0.716714938619386	0.9997245582202099	null	0.864980999325638	0.8647936010297951	0.550844297498675	0.734836409161067
PUS7L	0.389993148425813	0.0272218113738047	null	null	0.5976712357509449	0.5199578419424989	0.7527479317204671	0.0630739661014358	0.696218921465397	0.0867966424556192
PUSL1	0.0591053729356253	null	0.46759978318696	0.9039782004299151	0.35815573078187396	0.6313986219833271	0.0426495447613221	0.19349701926032398	0.7104884482788871	0.549488742809833
PVALB	0.64142638196434	0.0949419394476163	null	0.6938886947803089	0.863736427788945	null	null	null	null	null
PVALEF	0.133017722650106	0.5592146458929229	null	null	0.7274425293754159	0.930156790839155	0.370884424597738	0.8134724067843809	0.558569461228144	null
PVR	null	null	0.45609912552386406	0.0787460793426267	0.401138087877149	0.397564393261116	0.535172621491584	null	0.0292293843718331	null
PVRIG	0.164741913865597	null	0.862876375728525	0.613965253769885	0.9653171809395251	0.9486975215165129	null	null	0.36581382657816797	null
PWP1	0.0102698409493999	0.33409858000917103	0.0245689144633752	0.44131000946756804	0.366403309850254	0.22294388814756	0.0166331953337854	0.53847337804802	0.0337492093491589	0.729813332553384
PWP2	null	null	0.366483092496925	0.0779427324712383	null	null	null	null	null	null
PWWP2A	0.22341435919419	null	0.12009113938139598	0.8988271714978591	0.9751651737659721	null	0.0879822757202717	0.275724284025331	0.46023933483347296	0.510713298858104
PWWP2B	0.663483996938941	0.8296404022965641	0.9811676102022471	0.336573564752349	0.9110802108682691	0.220316811124935	0.785485339800067	0.461453981946161	0.48062205779041	0.23889398671034398
PXDC1	0.8385992223900101	0.13698056980205	0.37374073239047206	0.0174790605294597	0.134272794487757	null	0.596580553733175	0.505999681243091	0.41459030240862804	null
PXDN	0.875038898292232	0.976476418249888	0.8295590619336559	0.38541949726024705	0.273979642436693	0.8075697496636891	0.9665363047635491	0.644082949938456	0.778443377336391	0.344747918361603
PXDNL	0.618549248622011	null	0.601663168454777	0.639764980294689	0.695997592692433	0.684284326328543	0.601663168454777	0.265776931755234	0.502404459531329	null
PXK	0.526092072409163	0.576633697972108	0.719480443210968	0.8621230917878281	0.690944919244778	0.404913308601645	0.657195936137574	0.10670151571984801	0.680552103705249	0.290614316295933
PXMP2	null	null	null	null	0.553920080695634	0.582294195571513	0.553213188568607	0.38984038304849794	0.269388707026	0.867918262828283
PXMP4	0.573686349306324	0.35588991884551	0.155642262274009	0.274781308815559	0.932063182607885	null	0.13416014853751299	0.0491048117217149	0.43667457925112607	0.14567282189762
PXN	0.784931832098905	null	0.779979097446322	0.853950617023146	0.430722410304239	0.17022529453693397	0.35947805553264794	0.672919013552403	0.600503099633152	0.7241050643042279
PXT1	0.49912464794776	null	null	null	0.64988191533342	null	0.6713125432538061	0.8950252595643559	null	null
PXYLP1	0.52141291699691	null	0.821807453359625	0.87705693684085	0.49849486659969894	0.0014437593030201	0.960837758330587	0.665353203654689	0.0848381127132545	0.0737503556099504
PYCARD	0.524357231015993	0.9085609943702091	0.40596957902616904	0.4240837217497829	0.148903639438069	0.326805381031462	0.40596957902616904	0.9055500016352841	0.0134174398758766	null
PYCR1	0.687623744391634	null	0.8640440281883851	0.9216457093836479	0.9298504082782859	0.725445599461481	null	0.45347435199684205	0.9373808053664928	null
PYCR2	0.9704721961678601	null	0.18432488085973603	0.8780304308669351	0.48567443134429605	0.00884901484403899	0.996653735652746	0.818394692685827	0.05629303997237001	0.0669549854040721
PYCR3	0.0622759017537982	null	0.14686104609173	0.14339120306209802	0.7515234620542741	0.517261412049285	null	null	0.340979798201352	0.596423444007307
PYDC1	0.54782389530641	null	0.171440936477594	0.390839437460118	0.46227821716795103	null	0.35662706338512706	0.652073529417033	null	null
PYDC2	null	null	null	null	0.440004084940139	null	null	0.424067229628802	0.887705196533698	null
PYGB	0.186959863943053	null	0.43412150541352706	0.6777138089740209	0.0353635689023195	0.0418758535172931	0.186866484818246	0.288758713609672	0.35860871033761604	0.356199943562103
PYGL	0.574003816462422	null	0.3856154604433621	0.588457437571324	0.273571482763196	0.6805350227413571	0.29907500798171605	0.257891623018471	0.6157895724605961	0.413971122618512
PYGM	null	null	null	null	0.31891685006264003	0.166652993368918	0.0804429226324304	0.9297532573689219	0.24954156133399102	0.236383479505904
PYGO1	0.31989375239724605	0.5540509158666109	0.0322897486106477	0.17778150484188396	0.9898812799019091	null	0.0559940338070352	0.349649675766344	0.0565375097076303	null
PYGO2	0.004415478335647371	null	null	0.684327170963902	0.848028214437852	null	0.8823016263774979	0.0037986048418788797	0.28410429748403304	null
PYHIN1	0.113552444727049	0.25064544059050103	0.236932129577756	0.485905297471775	0.452060766786365	0.861139727573861	0.236932129577756	0.268970591452276	0.441678752318354	0.739811451662568
PYM1	0.43662168742794	0.7467009917421129	0.24910942322727397	0.0102465179888273	0.368835387726195	null	0.6638041944229439	0.440168988617606	0.772497692780333	null
PYROXD1	0.63424606341668	null	0.19015839669919501	0.40870223994052796	0.13940257698784198	0.650666040348553	0.19015839669919501	0.233014075172273	0.0466965483676229	0.272583523393682
PYROXD2	0.80222333756181	0.780743660862011	0.254578650223999	0.12291314538345	0.543791351862922	null	0.252217167841994	0.026303731834145003	0.398704758142215	null
PYURF	0.718576830720828	0.230591637180827	null	null	0.115887328744616	null	0.24929001594210698	0.6395837254998511	0.11106205473470099	null
PYY	0.564906292866683	0.4425097015704779	null	0.878919641129657	0.690389702870678	null	null	0.9312145517214679	0.5335401170951231	0.212446494065514
PZP	null	0.5354361887771271	null	0.9423401693044791	0.345946903919653	0.9214769375676429	0.0587777572844319	0.940865408217215	0.378998743656335	0.391736910109949
QARS	0.828401938129193	0.7394045311572429	0.7040406504851529	0.807399939773495	0.5795161343401128	0.9097498871485871	0.8892457676045419	0.840046517115685	0.958983955766837	0.185733762448282
QDPR	0.540227831516836	0.992857211328318	0.23721943962931802	0.33845928444622303	0.364951902128848	0.32534253050498496	0.0202652132844989	0.227956759029668	0.46770361354009005	0.0136898983260231
QKI	0.514774303854045	0.419125116994775	0.187940812566849	0.12656172805475502	0.844465585289731	0.648446776876326	0.10420024192668699	0.18887300334978196	0.8863989923994409	0.36012300110456896
QPCT	0.14451053134695002	0.24484593547539998	0.0607873919191191	0.11347311146422999	0.9828740122333941	0.7336456498794971	0.0415096463378338	0.0564418972689843	0.0477541601676064	null
QPCTL	0.9742794295666709	0.24707099910264604	0.128396743489378	0.139332605642043	0.160291935230743	null	0.09018026911214698	0.14257681667487698	0.568479309520464	0.060870647910760994
QPRT	0.260815117997509	0.870639618530234	0.523966449949901	0.80030660355546	0.6904797058395771	null	0.958690447306926	0.8807373186349079	0.168685293223785	0.5089943753094229
QRFP	0.846708016374625	0.4701194113199529	null	0.8470795527364651	0.46532032588506805	0.6857153978589471	null	0.9115046427912571	0.6775295284213011	0.37674968159051203
QRFPR	0.256912063276923	0.21416886660870899	0.991156388259711	0.45403002579160795	0.34864902204949894	0.19636860158233	0.991156388259711	0.37877997636880606	0.0239408928264024	0.8952692801159279
QRICH1	0.526048996714594	null	0.5708669369051079	0.93656208462611	0.0333545581852187	null	0.643311544471875	0.931847803501459	0.963041859517198	0.772389624276381
QRICH2	null	0.136613247328572	0.30658961444403904	0.230335352643557	0.59535422439713	null	0.8263137767761279	0.364437618429145	0.266825803610883	0.220008921215055
QRSL1	0.667281579187708	0.10431483806566098	0.498998107598977	0.7427266341776991	0.321441018018065	0.691375584325331	0.9714975210625909	0.48570914245731606	0.454956171114552	null
QSER1	0.21208061560277106	0.211760492516125	0.3792438169447679	0.28699873041856605	0.24625473030490302	null	0.3792438169447679	0.362510710822829	0.20374862309863698	0.40657041690126394
QSOX1	0.22959825894355	0.15702796105195901	0.532863865698582	0.671573178045224	0.170459775172989	null	0.751180275962266	0.24846502331009498	0.29900588444103604	0.156856279336077
QSOX2	0.14090080277588599	0.41208661681402703	0.11251157484292901	0.441751595014635	0.7210946445792091	0.373690801598547	0.234001219399013	0.276831219845808	0.43967810807810004	0.308345488612369
QTRT1	0.8495723152077891	0.11696032254133601	0.53996469406367	0.974001136243476	0.9621340335408429	0.8400859966559059	0.53996469406367	0.9996163614113721	0.483399268004303	0.843079917123256
QTRT2	0.7798356291559109	0.0394035175559748	0.47082912918222897	0.0675422040312632	0.11623927186571902	0.6309624212028709	0.215660391276285	0.0677102248950971	0.40966731676353096	null
R3HCC1	0.272558770716287	0.583029084067796	0.76821562625016	0.7433921384479399	0.40338655273740204	null	null	0.29984674674260103	0.0669777826512685	0.349087487594133
R3HCC1L	0.0363625069287877	0.807612543576352	0.6970799001619821	0.7476884722188141	0.0566204801946766	0.6021597860197271	0.836323359005985	0.8343334378464019	0.623628663109485	0.6446389250189211
R3HDM1	0.0250031333253593	0.123872901905345	null	null	0.579001120393703	null	0.724687135927825	0.17345873753323302	0.815259553047329	0.6064111566173089
R3HDM2	0.965280343624285	null	0.678527415148101	0.544591471056	0.31190725092651395	null	0.603833827511339	0.481776981474906	0.215024382239279	0.76160411738777
R3HDM4	0.5698715901417181	0.905208782328832	0.42126378734306996	0.221797161629659	0.749477221740547	null	0.42126378734306996	0.41501646187315294	null	0.323065229958035
R3HDML	null	null	null	0.22516387467641	0.560002405907619	0.0666091098896184	null	0.8885078791814319	0.7178095898145219	0.0717487060171129
RAB10	0.18485414276936396	0.290654912455566	0.13284166624169	0.111198938605715	null	null	0.248911367325063	0.430048145989646	0.41762092304670706	0.587899474955271
RAB11A	0.706399646880471	0.42357825955087103	null	0.8366423951732591	0.461173522708247	null	null	null	0.527047502762493	0.7787369719804491
RAB11B	0.29349641481239	0.232722315947719	0.6574517177993671	0.28879052290843604	0.7043239574809609	null	0.6190254454262011	0.373982405843354	0.266522512002782	null
RAB11FIP1	0.35596703458769396	0.11427489991524901	0.490209885510594	0.377350155383873	0.269414994641691	null	0.0759838060801936	0.109177066755331	0.169081648258091	0.0510494055762881
RAB11FIP2	0.28112248638525394	0.4752959007163621	null	null	0.328718445270403	null	0.7347193266707499	0.766517388798638	0.9018278960699799	null
RAB11FIP3	0.0903028154614139	0.649917284113994	0.0254488683068251	0.101128859536393	0.940019438390512	null	null	null	0.5890768576640351	0.0871051605018076
RAB11FIP4	0.322189173787172	0.9356345204888341	0.0011523812214369	0.108743730139291	0.6730709161729901	null	0.000203533243830489	0.0234370564331932	0.6927659618064921	0.0021996612605105197
RAB11FIP5	0.8008226007879008	0.0577527677944749	0.8242477787418849	0.920453342334501	0.371581511517442	null	0.306312131519541	0.125265225771212	0.22146269542008198	null
RAB12	0.0926525113099457	0.136950305976831	0.346482716707317	0.951401277786447	0.811522245513518	null	0.507158436376456	0.544807695143335	0.756488434462723	0.0812065907382439
RAB13	0.641039963920932	null	0.924471425504576	0.813538983009945	0.2981662919433	null	0.769149674105162	0.9678112968366059	0.7551143098739591	0.409129004651521
RAB14	0.0462644628859374	0.262296298422166	0.856772838348222	0.271792990603869	null	null	null	0.0671561380079048	0.9338443989154629	null
RAB15	0.7193473652738309	null	0.8649381529518778	0.107358051292479	0.9004442719824459	null	0.8165696654522149	0.7987507454195241	null	null
RAB17	0.7569333687998541	0.262343026031799	0.20134688195795997	0.489671324257625	0.132401476249177	0.910296222211325	0.204343266940654	0.107023775227517	0.587387835419662	null
RAB18	0.7246800437470641	0.182002214223249	0.0622359828102614	0.538947835730424	0.34583680160164804	0.49429644651933097	0.18054690703065898	0.42887556371148794	0.47349333750603206	0.349102397238821
RAB19	0.125728691876567	0.891234443592354	null	null	0.5541359729177601	0.41714657783106995	0.14454338877297399	0.4274891868819679	0.0658237879540459	null
RAB1A	0.152453371794932	null	0.16282048638330202	0.477529154869475	0.7654938984274571	0.616326714875675	0.161272135135866	0.335851974506401	0.8629297824507819	0.202931992829147
RAB1B	0.9072472852899591	null	0.542133783805989	0.0323420419078437	null	null	0.112183495320877	0.0352229719868498	0.6132725761422471	null
RAB20	0.39591307554678	0.359821913186704	0.900702704562603	0.733938396748745	0.60116527373896	0.5687512004410239	0.851649957846226	0.294831625773972	0.0528587075022832	0.35757230158937603
RAB21	0.482964157401817	0.4672160479889671	0.24208038886033603	0.592069114964415	0.5754425119268299	null	0.24208038886033603	0.530064937769151	null	0.329876345041443
RAB22A	0.4678424314645539	0.625524259186583	0.655104004174172	0.481601951355052	0.64224818393178	null	0.42216295028397205	0.47150312850609494	0.75493945608919	0.5582812749592281
RAB23	0.4173030794951189	null	0.256938692042861	0.583084634019281	0.904311467511306	0.559658113417311	0.256938692042861	0.38160167032717696	0.46591039749249397	0.57110468537065
RAB24	0.39968412488681204	0.941072198204563	0.44878464650202704	0.285281893279746	0.494948587519934	null	0.21446798132448996	0.595725447482013	0.00939761768508607	0.10467592868691199
RAB25	0.28411013362163107	0.8754108356469879	0.28926335119257895	0.890337227715843	0.6856389184788199	0.7258578570626071	0.28926335119257895	0.7857766734886409	null	0.269472395702844
RAB26	0.021130502405287	0.189994371740057	null	0.00314431933586956	0.174804857018135	0.497059260570107	0.468780923704795	0.34469205470611497	0.824529735164939	0.531580202753438
RAB27A	0.5443641104309721	0.247239704559298	0.549357378332906	0.6737222539882889	0.382589381477134	0.0363320373673595	0.934446869968048	0.714674715087161	0.567139928382224	null
RAB27B	0.7055903998639891	null	0.458804638486799	0.12648768436718302	0.272947866036661	0.139123255063875	0.18377801049080103	0.20280448717973198	0.7850216745304941	0.44024265666204204
RAB28	0.350721425052099	0.8781313402527959	0.48651469032209704	0.25820986794815803	0.14365786244099302	null	0.5738840282806429	0.36486241005240905	0.217461404343946	0.59269434607285
RAB29	0.355102896165332	0.184593116535017	0.276041207322116	0.7332610501063521	0.604769268437066	0.48473611934156297	0.828705281914438	0.8383050735648822	0.20092654822732103	0.8511832577281692
RAB2A	0.88076727713371	0.551804266508952	0.12336892218198299	0.5877604209204029	0.9826322544408891	null	0.42697388702596395	0.0307856385534859	0.931385591753429	0.656535165983806
RAB2B	0.331813780971816	0.28928775874613105	null	null	0.25304883052441796	0.6417568794054711	0.639420375017856	0.16112667718066298	0.728704856112947	null
RAB30	0.521498787298238	null	0.365295954779233	0.439621025998014	0.765556892996409	null	0.815711400026522	0.0756807283292373	0.568241899024679	null
RAB31	0.847171574335628	0.577655291703008	0.30158052848559197	0.657019864878325	0.414649155692567	null	0.219921971989629	0.513393893325602	0.8765357973874269	0.14037378247770702
RAB32	0.325400346399925	0.37675577209708794	0.7916294394510379	0.78901508494627	0.289574678391729	0.304265825461846	0.7916294394510379	0.8619285386136271	0.594376080222171	0.912310614211805
RAB33B	0.154213784201482	0.14807966005495402	0.405340048033664	0.38753613114883506	0.8831829940161992	0.555100228608925	0.9919673877000369	0.619634829271433	0.564465607272375	null
RAB34	0.958228849859568	0.46196760731483794	null	null	0.8034509811199979	0.8164411954090419	0.950550696090109	0.85723303664093	0.873427764112345	0.9250967587637791
RAB35	0.018940864415450998	0.41850905306852604	0.0254363790576748	0.434589892426885	0.7049169991894471	null	0.0184850490703009	0.8423672137363291	0.467209411497436	null
RAB36	0.35917711646915795	0.321092033300985	0.342859248044525	0.0304303879485062	0.18116261307471104	0.186393435385066	0.278836061317861	0.38607861965546203	0.8269362268993291	0.18670239903071204
RAB37	0.6195250705543229	null	0.953086367345049	0.92797226035662	0.721875967251331	0.8122997588892991	0.583789428798552	0.8417992170713801	0.816495830624557	null
RAB38	null	null	0.37027711597105706	0.121415801357988	0.371647966696793	null	0.37027711597105706	0.40740856729062297	0.35710106793201	0.22027452815370102
RAB39A	0.0297661276991741	0.5228756229041599	null	0.722982740051791	0.908541691890639	null	0.154356460509864	0.071486915461938	null	0.0483726762184875
RAB3A	0.718424109788907	null	0.9363948211302858	0.4282636246920589	0.406216675543111	null	0.577285138087822	0.0617539614491545	0.28930376605103303	0.674205214298588
RAB3B	0.142205921007532	0.19170156316266002	null	3.935438863678089e-09	0.52570939634236	null	0.46965384105632	0.629500520833058	0.11118279869289599	0.9368830539458041
RAB3C	null	null	0.467062111615466	0.49555525203475603	0.889464505992093	0.49107740554596296	0.467062111615466	0.42318955369107897	0.7849474954494959	0.47520278677500605
RAB3D	0.997879928192038	null	0.723475602488829	0.0922171336264368	0.178944589359771	0.185155731723057	0.5320504728450589	0.111291612633928	0.0519691216359879	null
RAB3GAP1	0.526182074254715	null	0.0944843335312719	0.168023500667093	0.6158666595647609	0.429460937872156	0.0252607710470648	0.139717670136078	0.216943429133971	0.11905110811180301
RAB3GAP2	0.310551770709069	null	0.321224796694287	0.19314668509213	0.621867874701416	0.0471443745889617	0.304348121426077	0.9092088973153141	0.12604404809143	0.735719073798715
RAB3IL1	0.175053202401578	0.22511768503666896	0.26785422829016103	0.37980170989330997	0.0946106327375774	null	0.221066151433672	0.5102120415881279	0.573870644452926	0.112169566358744
RAB3IP	0.0644388637222805	null	0.9696874515281471	0.30253589772082	0.739897084985489	null	0.649447480226479	0.309197857821497	0.561813588917511	0.38040257973335206
RAB40B	0.15324411506108898	0.0346242227400158	0.0176529333727712	0.0325241038719242	0.7781543762201971	0.43065729827455396	0.134308696398642	0.0670668360445054	0.8966270842910841	0.0219202239414089
RAB40C	0.9631780153447859	0.8044535451735891	0.839556418910374	0.383759713878994	0.106922241644199	null	0.8235601798440491	0.37308907995883	0.259269776597808	0.527342975364447
RAB42	0.9218487104318109	0.0350935535687907	0.7487719244123291	0.5280683042840429	0.6033737014380309	null	0.7416282797153559	0.514792574424519	0.23637207224446602	0.576237076065229
RAB43	0.31861345704827904	0.984383344557195	0.478152241818062	0.527480073305166	0.0163157561940679	0.0505393547384881	0.178357526329357	0.347568242950977	0.6490360526875789	null
RAB44	0.492136348264954	0.83713177409437	0.953592343138694	0.42984228790575296	0.5081572818442001	0.185746685427925	0.867635521070251	0.9203702550412901	0.143159319949768	0.724378500605547
RAB4A	0.43555918658109205	0.7932490901303141	0.645766016296771	0.136198524506232	0.9396238595065279	null	0.420324790150068	0.0469590793430741	0.0013003359627359302	null
RAB4B	0.8171724526633821	null	null	null	0.8388769619915579	0.9174020474018479	0.858522608483299	0.8563577422991079	0.713000957901275	null
RAB4B-EGLN2	null	null	0.213540196301111	0.11577398043483	0.16028255152178303	0.9642986512978421	null	null	0.801455924747022	null
RAB5A	0.8678388376263009	null	null	null	0.7269502332164329	null	0.925036859553338	0.614745345727624	0.986356181666114	0.588418384997431
RAB5B	null	null	null	0.526569126864559	0.921436172871145	null	null	null	0.0218265455309654	null
RAB5C	0.8276770997622651	null	0.42179599365051396	0.11642260504853802	0.219673645365863	0.107366652602643	0.46813214967211797	null	0.629078975283219	null
RAB5IF	0.65611551023291	null	null	null	0.336774927064095	null	0.88699352167889	0.7674290178486891	0.511980101739615	null
RAB6A	0.0092210269003643	0.491674217923431	0.454125578895872	0.0481433110459947	0.6193362565045141	null	0.240930964272826	0.33498031802355605	0.643054396322188	null
RAB6B	0.140299594269819	null	0.0137147873546304	0.0387985958420813	0.793613127681146	null	0.0135320872439886	0.24442949066239003	0.739362861584146	0.0263999239371258
RAB6C	0.935811728591693	0.8185788312143059	null	null	0.402245655795724	null	0.903210028520766	0.9579918110135509	0.45080515319313197	0.972591986080067
RAB6D	0.7262939098304171	0.9736229585088829	0.14419848861868498	0.2896645326865	0.8259019820091501	null	null	0.604234874566303	null	null
RAB7A	0.37518286675230295	0.671443010194073	0.7875784610954409	0.8133481056523001	null	null	null	null	0.6835498493613599	0.106862917744789
RAB7B	0.519686531413981	0.15278058625925597	0.29961275015782	0.816767423317684	0.667122482997744	null	0.17018927558011	0.0567177404882162	0.557849412819453	0.0598035598966019
RAB8A	null	null	0.247681001186233	0.402723220073075	null	null	0.24722185494128	0.24645885139595103	0.5732763894638161	0.201418293913031
RAB8B	0.0694762048471724	0.768180915691532	0.40102551618761895	0.28089459027679803	0.28833055038797306	null	0.27105793490998603	0.253708146577345	0.96457876264062	0.5483878363057371
RABAC1	0.12757395303778502	0.65080377849732	0.247924732338409	0.499660720858421	0.184678967296814	null	0.185960795022549	0.145552687844786	0.20868872853917603	null
RABEP1	0.097102087961095	null	0.895129756148337	0.504350183724322	0.00288548152351908	null	0.910332541480552	0.637213056541503	0.22026109499507104	0.443377432618758
RABEP2	0.521420006727387	null	0.6522055618214461	0.523596276652225	0.5301165118864051	null	0.000767923691514127	0.754453461327914	0.992319357659692	null
RABEPK	0.8622319405841221	0.6014939976068929	0.8668042154017741	0.960541619580497	0.905258231925338	0.801774105256134	0.879575559388715	0.0254205263231695	0.139834239786788	0.322724903393885
RABGAP1	0.34268979992271403	0.140861908950008	0.7496449700173199	0.517142014577658	0.270159520542841	null	0.500386807674158	0.066136607474631	0.296785247004101	null
RABGAP1L	0.29494343282980295	0.13185204025088698	0.22461977263266697	0.742162817607123	0.438703103832677	null	0.424129305939131	0.12736511152348698	0.191298818627538	null
RABGEF1	0.228716543706966	0.968786151811744	0.0600918742645142	0.338380048037608	0.00595070512381346	null	0.32340722399127597	0.611513669262802	0.8120841177865741	null
RABGGTA	0.27818038884790997	null	0.395183119749586	0.7695880935844649	0.239756025892515	null	null	null	0.421697875370562	null
RABGGTB	0.522483643940117	0.748272710040695	0.954004565677626	0.9750458445435609	null	null	0.5582341605819461	0.8268978082523639	0.34187477904406505	null
RABIF	0.9442477137806299	0.267626846410832	0.630610744214808	0.5948183430024251	0.888115453415053	0.264682980688417	0.6656237693447211	0.6158701893011961	0.5581517807766171	0.4972643441807821
RABL2A	0.349521084306485	0.615707744190791	null	0.88084521869204	0.150828055773808	0.661907217793823	null	0.88084521869204	0.21116759109767602	0.36733859003790403
RABL2B	0.8699745288484392	0.621127715880275	0.39399993650912396	0.619644634383265	null	null	0.945677695847125	0.9493933645822321	0.48012685526794396	0.915131045653394
RABL3	0.9135297349604571	0.982105211425542	null	null	0.7408564567378679	null	0.476123490311341	0.5554419775252121	0.865190120692742	null
RABL6	0.397647298940536	0.638067806330659	null	null	0.764389748475732	0.736181374449515	0.862451504003893	0.512774059172431	0.8344661724265692	null
RAC1	0.9217138901479441	0.438519761987848	0.294725546914273	0.212806543273678	null	null	0.269596270298007	0.18614686513698	0.800802203980171	0.0615788416839769
RAC2	0.0364462665685596	0.9577538377348129	0.13379569481235198	0.19583213028397797	0.340791690592004	null	null	0.128093230398058	0.0611018230513585	0.41545710891725607
RAC3	0.919044895139173	0.7034990140781011	0.0224630795779823	0.0340062764426687	0.913654408220939	null	0.24946281059503198	0.84903461455253	0.6629506670213461	null
RACGAP1	0.573030413725124	null	0.603004345313602	0.874272533616581	0.7526300669324009	null	null	0.985966709049886	0.7863520352495881	0.9769451787571078
RACK1	0.0617304302362153	0.36521455641416206	null	null	0.424339009323163	0.941995128134395	0.117606900775333	0.669990973349478	0.471789016771724	null
RAD1	0.192178523612748	0.764419670795588	null	0.321445748133452	0.21688756202328197	null	0.598412160347828	0.45167118789026095	0.6590200196867879	null
RAD17	0.9972974683376509	null	0.292759105667064	0.239490094328926	0.7222921709888759	null	null	null	0.6848671347338221	null
RAD18	0.566895905690006	0.547950712754358	0.32531083915210496	0.31116802899738694	0.43324202480021795	0.8267347361158149	0.29934777518345596	0.0872186677024793	0.771940949063481	0.6459822002997601
RAD21	0.17385604225408	null	0.385816690062275	0.24228798992678102	0.409449950766486	null	0.447818897487313	0.25437712300806303	0.732123078224638	null
RAD21L1	0.9650978835966991	null	0.9283284086230459	0.42300095534095206	0.998778166889228	0.872659803995365	0.8401489645690692	0.573045883905973	0.790709957965678	0.6491524723158929
RAD23A	0.0619640780859646	null	0.159225001212606	0.34847743092829697	0.28920463439592	null	0.27437122304212	0.45010359711583503	0.41716345870054794	0.523387891126233
RAD23B	0.14253773753742802	0.7376605971381809	0.178357539298762	0.167755247076845	0.720846713469353	null	0.101276399512697	0.19417309953736103	0.475955723532121	0.405194875268894
RAD50	0.0949081189978358	null	0.0577820884871529	0.0287106818994958	0.812192391682209	0.18985746063724201	0.0363776298852432	0.00496688324952044	0.606007960277453	null
RAD51	0.0285449072114849	0.345997093912817	0.212126415218012	0.25516150083647304	0.0863792417420965	null	0.212126415218012	0.30285977684510806	0.4007557694432589	null
RAD51AP1	0.339506127619678	0.560378518834604	0.3964863011809389	0.30008540120067895	0.49872100878762604	null	0.41633178355642	0.36206726482465795	0.926181399220105	0.132173814996845
RAD51AP2	0.738987345705544	0.672490442394784	0.170618679607637	0.45382940393774396	0.543894369595551	null	0.170618679607637	0.44015806560584503	0.7452787796079751	0.555227054615015
RAD51B	0.923074475251555	null	null	0.502551945513414	0.0462216006086624	0.751333097643221	0.0899563264418052	0.44956082246942697	0.9332433040383509	0.722272239623119
RAD51C	0.23710600940253101	0.981299913840795	0.847466664474739	0.0077555545810735795	0.8339251780141659	0.565725567571134	0.9988306492506659	0.590828454021038	0.91051809277481	0.30991726856589397
RAD51D	0.8935625842736709	null	0.9564388211613659	0.9955117527822409	0.9795659662855241	0.316501645183447	0.9564388211613659	0.994876020531455	0.9247661253996271	null
RAD52	0.36458440111609897	0.20679841974918303	0.513698024718125	0.5642084558827011	0.265013975420359	0.0521871966296743	null	null	0.6143534700405601	null
RAD54B	0.363476289203832	0.7686403094295259	0.676935164298443	0.531741150126756	0.734113426383068	0.9696843035441289	0.406536830727068	0.484199528008466	0.514936291486754	0.44127216779103295
RAD54L	0.664201422713097	null	0.32524563251019106	0.373215939189356	0.7066095508784741	0.8445650712665601	0.32524563251019106	0.179724349393942	0.9621740075908589	1.30998425704743e-05
RAD54L2	0.0634611842105033	null	0.353765464017032	0.324557138196893	0.250294820535563	0.762905479164825	null	0.9107668067669301	0.9556794310151508	0.17095922728268698
RAD9A	0.9822195880682341	null	0.39174284144402705	0.935248538749188	0.105558913397341	0.8110597553168639	0.484611817567435	0.9778131991708141	0.742526168389333	0.0495402520780472
RAD9B	0.647311451135317	0.612450374466883	null	null	0.961486598355241	null	null	0.565591396672115	0.912964173318666	null
RADIL	0.220821965923713	0.0711436568973933	0.189544122703699	0.0833879879626604	0.300097507405252	0.7745264422222479	0.196466256111454	0.0260954918966301	0.3559134432186551	0.8080665672200309
RAE1	0.61774087959486	null	0.6794256442603679	0.869397137482152	0.776804836662758	0.33587520347051797	0.34058691601306496	0.6257434639818841	0.8483332188845091	0.39194162005361105
RAET1E	null	null	0.37023491350152393	0.201019119137783	0.267524011667578	null	0.778276903323734	0.8027306031075121	0.400598088394426	null
RAET1G	0.9293655524006371	null	0.9293655524006371	0.20376808184117198	0.7419660872330931	null	0.911193850794406	0.578081411842131	0.0266150386317934	0.0322264460761836
RAET1L	0.3858412219644529	0.9872246554532221	null	0.98674215210166	0.34000862741339305	null	null	0.991870660899972	0.745970043682786	0.9594144909191279
RAF1	0.6344486824738629	null	0.13851046562601702	0.669087744265644	0.7540332815181141	0.144218980316293	0.118133095488734	0.36287680673542105	0.752695892053394	0.29698369641650396
RAG1	0.32577789504068894	null	0.0244180138907992	0.106573225471745	0.9879980963441021	0.93074865957427	null	null	0.25703320327201695	0.5783965076466271
RAG2	0.475092785608265	null	0.25437181943400605	0.539709024685977	0.9674770136248441	0.870082597622765	0.776094453390818	0.809861436867373	0.233392901762467	null
RAI1	0.29268179860268606	null	0.663340065077432	0.340584095258492	0.6996008713595561	0.921678960184223	0.628008470054403	0.640059736907333	0.40833742604813	0.642138001509992
RAI14	0.5910455104147561	0.22477715267744197	0.24740093552982603	0.20783035875173897	0.921328518652236	0.5656559651363641	0.224386124332087	0.16282748831899	0.295383921978338	0.906395771463337
RALA	0.983723819152575	0.965769924027953	0.966197243859335	0.876604827671008	null	null	0.966045877657862	0.772075505784172	null	0.755739646786519
RALB	0.3573231972373401	0.15215323276416	0.870684746936454	0.606102243796694	0.683144500275971	null	null	0.643135333249215	0.0645243089320346	0.7017568132860761
RALBP1	0.45332600471126505	0.153362823008449	0.460855879603993	0.6829853937875799	0.198593624362643	null	0.39415021838185205	0.463884898092739	0.465992482190348	0.605792875158708
RALGAPA1	0.9983695004501891	0.5518735118137901	0.0970379877297023	0.0465997145868073	0.22141836716552696	0.0202771550528332	0.0970379877297023	0.202632292718677	0.43976482241930104	0.17599507801032802
RALGAPA2	0.636584505232481	0.12779144157688802	0.363484906164243	0.3948538837215	0.26047371480417697	0.43903912936333	0.797143074361631	0.234220194998531	0.6028243650114261	0.6509172370560339
RALGAPB	0.941911490429696	0.8734818766079459	0.73605954618265	0.824851236248619	0.546899271842866	0.656384730750826	0.731698778284528	0.717448526810819	0.9456166194136261	0.920357829679994
RALGDS	0.6608985818863	0.8989972977014069	0.943081113465315	0.0802217513534977	0.400830835310807	null	null	null	0.10925902916927001	null
RALGPS1	0.130172126866161	null	0.301935909026109	0.8649970854540991	0.7070839484003331	0.634565725648679	0.824196364776313	0.888175841145395	0.766022831164537	0.4905846855477
RALGPS2	0.9517918494419592	0.343508423184448	null	0.938778012303277	0.4054770771105179	0.41105197448151	0.262192141632302	0.45790700377894605	0.93325881477608	null
RALY	0.47476409075315795	0.879727186792124	0.769834593039543	0.38371760950253203	0.8606771367788699	0.5520982200801781	0.791133502719283	0.8427334402182328	0.14162127556471898	null
RALYL	0.358814805427182	0.294702610649211	0.167147928368063	0.0668465995814791	0.419017976923742	null	0.201132167920309	0.20714887377823302	0.9419532774802801	0.7256068128785419
RAMAC	null	null	null	null	0.48265457741167406	null	null	null	0.43121748955161604	null
RAMACL	0.524047994254004	null	null	null	null	null	null	0.555451557912411	null	null
RAMP1	0.588509121737561	0.9285022375168059	0.8400725602164779	0.381702823061805	0.615120558678046	0.28163665163621504	0.573828380457795	0.20495252385899201	0.66531049572349	0.10976526293763099
RAMP2	0.664156405940615	0.7231141520001371	null	null	0.4041432164244021	0.28313540250202895	0.5918742528786579	0.35490066714343704	null	null
RAMP3	0.453190822996734	0.690193553115719	0.752723152301078	0.8786081095925771	0.4743382581973089	null	0.791084717840687	0.920855611303412	0.9772424363662241	0.9389600597899921
RAN	0.7522814658076509	0.27801115566636203	0.000348685324297104	0.00328534370619615	0.0916527704316822	null	0.000348685324297104	0.00130403086796349	0.803084674824878	0.0789220833655682
RANBP1	0.5925395502319879	0.43731988494175	null	null	0.7242089462259351	0.339517446888372	0.8806222833972791	0.19060137868458105	0.929135103473154	null
RANBP10	0.9448976956916079	0.266335490282197	null	0.411942870648361	0.13797672272200598	0.0962337245000391	0.331858012651239	0.554388249106297	0.962635098967527	null
RANBP17	0.71531448109601	0.467124147872914	0.9565015825461071	0.313151859377356	0.979205846352604	0.9635602832509929	0.93985894331813	0.8361605028160369	0.48784492809830204	0.9881152011843071
RANBP2	0.986440862679268	null	0.971915002281081	0.662411029170832	0.505954705012711	0.392025057142914	0.9716836849716501	0.7128254648646679	0.983649709906684	0.8567250065274801
RANBP3	0.987534149312633	0.925160550082261	null	null	0.965292356201634	null	0.8651684810295931	0.958535865616128	0.822250039306146	0.10247895871350501
RANBP3L	0.311560307525454	0.49683559398678995	0.45429467398912293	0.74327792426313	0.26379878520689004	0.8093860118593471	0.46729481690996505	0.474168155143224	0.134396449279521	0.269323802788078
RANBP6	0.0937649631552107	0.728004535098084	0.179255605686572	0.0465315476207004	0.542091131263102	null	0.179255605686572	0.0465315476207004	0.0472573816649207	0.0968168182019576
RANBP9	0.72754862757723	null	0.9071043350752221	0.802581599080056	0.658361837289362	0.8939339810182371	0.9117594088622141	0.234604277923945	0.584577690990006	0.845356225538217
RANGAP1	0.9158141900329849	0.0141125121161441	0.773969467859223	0.667309604398806	0.534307486384862	0.20378264166668802	0.819834147666727	0.715978802752842	0.452033701532341	0.614044916840217
RANGRF	0.14544307425016298	null	0.8880519279875531	0.7177003280371299	0.224495770085963	0.921179205961265	0.6266345551426871	0.49644064428785706	0.809713365667896	null
RAP1A	0.6748752187647522	0.7824961633385721	0.338649378383805	0.252332066883315	0.41845945825451003	null	null	0.373700095955973	0.506022484004884	null
RAP1B	0.894997458304303	0.7348152537556191	0.820436903590286	0.842261122629436	null	null	0.859492393134678	0.8361035704523209	null	0.272957247284127
RAP1GAP	0.830369387473977	0.683733734194047	0.5759786767804761	0.9236990999512191	0.129024263951341	0.24008973049741297	0.0592794680454836	0.861768930695545	0.667049401329	0.5883516430391079
RAP1GAP2	0.0877325760931484	0.701316201869329	0.0551620012662526	0.0105089805052635	0.812757583820359	0.8855508861637379	0.273874621623843	0.33838096645427695	0.676705788016547	0.910307947573621
RAP1GDS1	0.453820694170017	0.328514421770658	0.768305678912662	0.780858584291072	0.6103178981613211	null	0.993601127737973	0.25303299678922603	0.697011731925078	null
RAP2A	0.762904176869112	0.0417764876239149	0.11588014380369699	0.104484618961505	0.00811742860957643	null	0.7519684584121479	0.7299544493390401	null	0.149942506828083
RAP2B	0.4197275437152229	0.445991431746068	0.147149858494052	0.109198879220341	0.5809454259794129	null	0.23897504901066602	0.120936112404162	null	0.5537906403594219
RAPGEF1	0.845293001061238	0.8433507840198929	0.274006290880684	0.0350746163683642	0.8295537646860641	null	0.957493018706071	0.762723336709062	0.45231845851808794	0.9015182366025959
RAPGEF2	0.753926907035125	0.36787018658584403	0.461417927182992	0.0884354668499546	0.382182116272275	null	0.501632390060837	0.6635314847514561	0.478889991171425	0.17687105361482397
RAPGEF3	0.497366129157405	null	0.254081189781377	0.41685550381113795	0.197558211542518	0.46725646912191704	0.16328817869276901	0.25721574860739604	0.282217607680624	null
RAPGEF4	0.42498547937242204	0.12549324447073198	0.35282110451255	0.790114258150665	0.883266985823797	0.66894398022494	0.8352400017888281	0.30927210299598196	0.00659705753778006	null
RAPGEF5	0.532364275896558	0.5763413618875971	0.146240589933704	0.172422011706887	0.8071351528120291	0.334399750950078	0.15123287505558403	0.16151624746555898	0.16031054999903102	0.204818003264535
RAPGEF6	0.271145663951671	0.35413235084340106	0.8132022987259799	0.126408572354098	0.351831133497737	0.9903143035720791	null	null	0.6179926972356751	null
RAPGEFL1	0.7731133882646909	0.9180436196413749	0.48443636471909096	0.9169278789924058	0.0511232623333444	0.635196446008196	0.508205568506778	0.660248399118702	0.689001225217552	0.841348516466482
RAPH1	0.558231304854718	null	0.0310745721028289	0.5502768175264711	0.9722767264672969	0.51739371696737	0.0330068674552522	0.322909771691825	0.578037676534795	0.0210105761017734
RAPSN	0.719251322639495	0.5347593642721981	0.8733217688691729	0.9928875165533091	0.9735979714995259	0.9224997545151501	0.7783602110205909	0.975549295838666	0.0608347326683474	0.7806963505095109
RARA	0.857894817250659	0.28816338361416804	0.5578299847049499	0.44594810011627706	0.0515162803143767	0.866366229905735	0.323857601156328	0.5442177462965759	0.552289951862583	0.248932507882311
RARB	0.0907865045350469	null	0.386705783710421	0.992472218812412	0.139297538763942	0.61318874970227	null	null	0.6628052215725121	null
RARG	0.293867880441844	0.591725973906846	0.960341059882992	0.0527870343643408	0.686816903364513	0.259612180713167	0.92946599060562	0.58784150438844	0.74614757451851	0.614064903691198
RARRES1	0.7235633963190921	0.7959562492065899	null	0.22919197002830602	0.0308363732552577	null	0.0297867930018563	0.113518768320419	0.0969732476921346	null
RARRES2	null	null	null	0.368976433778428	0.0108849736584904	null	0.8350071665701879	0.9134288134081909	0.919304211571261	null
RARRES3	null	null	0.575794105855966	0.18241302780301102	0.47250471561289503	0.500282871093609	null	null	null	null
RARS	null	0.925767512440646	0.46843539939934403	0.197227052946566	0.4589514466050129	0.97209010090928	0.11686397919033502	0.0828576302732232	0.0669387659264404	0.29727924141183
RARS2	0.0204926658639815	0.0177457324259462	0.871802528231688	0.0244784334928547	0.817001780774633	0.644565505646277	0.685709059525321	0.296135188772219	0.943425613843731	null
RASA1	0.488708741624005	null	null	0.881175082900693	0.0241768965959626	0.926010910425283	0.0806818455362786	0.0782760954850846	0.25030255113069894	0.388965132962228
RASA2	0.5853927425463821	0.542934007056105	0.520006687694914	0.702624886126528	0.213713722284496	0.868433884591136	0.22264056094039197	0.47498347669368496	0.0562920366441759	0.466544949373565
RASA3	0.33047666586396096	0.623293840479456	0.306410779952872	0.551280345506288	0.341667581029735	0.412554670464665	0.165204551843073	0.7595872235185671	0.123015971940719	0.44996908010740505
RASA4	null	null	null	0.333015300051758	0.165070748690778	0.07182157573963902	null	null	0.22495327334816698	null
RASA4B	null	0.14915576513352602	null	0.12302800196247801	0.235081310188969	0.0789382745374168	null	null	0.7138590563185891	0.594162362059052
RASAL1	0.695692008424201	0.713765821002845	0.13209653336586802	0.815361006849495	0.557926717745312	0.42570736718680896	0.0906168062099024	0.8798182381702571	0.332003060673468	0.894709859671448
RASAL2	0.633399014056428	null	0.8495502736724091	0.9286131852911401	0.00545939356879854	0.909933498827346	0.493507792192111	0.47823595859364004	0.2842315620073	0.263672701325432
RASAL3	0.44852442781565294	0.528388167901012	0.7051386630327829	0.814772526545745	0.9543870400227851	0.18939770614101897	0.7514254310608379	0.938499570027023	0.8489054248433371	0.267876606587319
RASD1	0.44169197847553404	0.691339298287559	0.274405331082411	0.49217660565011406	0.297247680851839	null	0.274405331082411	0.483842413688765	0.034014343321628	0.640170347823958
RASD2	0.710784172648152	0.91719927186048	0.7818162445728319	0.855172120486653	0.429024582721122	null	0.968732039681846	0.055214463644445995	0.307443119326891	0.0269479391600462
RASEF	0.8101627759282101	0.338544651782991	0.8643393362386049	0.717497609070856	0.9785741268610642	0.8721639796880759	0.827532378115669	0.8980075048470869	0.172416223363276	null
RASGEF1A	0.26398640297913	0.7257960264251501	0.6341856041681241	0.49410320554967	0.694799183710208	null	0.603402201919499	0.275463179940089	0.853500906196614	0.8057734670377759
RASGEF1B	0.23783948176586603	0.0299586056603367	0.778089126639084	0.23712711764402497	0.7338288690085479	0.20662575419646104	0.9039997871340459	0.529808520685093	0.803175726683683	0.39445000008472203
RASGEF1C	0.9879546563546391	0.7329073303492359	0.23037483563991	0.297146980947466	0.726097472604646	null	0.25018367441991196	0.9541732958876509	0.562179890418192	0.8745086190075191
RASGRF1	0.19848481906881602	0.34725785822736704	0.557765503522467	0.266038772798876	0.45895741173975496	0.614781436601718	0.372020372713115	0.3616324777223	0.7269755882204171	0.500876138702938
RASGRF2	0.7194234554061658	null	0.629454210907891	0.9149550684329459	0.674402666009831	0.301735337490297	0.6246893114537371	0.9211957016446221	0.29183019774301	null
RASGRP1	0.40763842880901396	0.556596953745673	0.621167643658682	0.270271220598443	0.924795016869053	0.47542701322255393	0.8512451680582741	0.77065582924503	0.652182737389901	0.843309512463358
RASGRP2	0.580487801877686	0.9404735973859408	0.698234649228836	0.288623953150289	0.26060570730557103	0.0515681354207131	0.538847992495642	0.269226549067162	0.60757125884879	null
RASGRP3	0.629112246134709	0.7853455002115609	0.9382547539082141	0.9438515768699541	0.49852480361061496	0.244631498118865	0.9303396012873539	0.6031879407389361	0.439714967012439	0.807506615902092
RASGRP4	0.9248532708945759	null	0.49149311815114605	0.8192260042498749	0.29103962520136306	null	0.562265469287779	0.7891364081581651	0.0165277712092775	0.8155560887204909
RASIP1	0.9209262120401159	null	0.3668041839721529	0.286570551516814	0.8295964027808701	null	0.696667015939383	0.414495242728945	0.04234197603619999	null
RASL10A	0.0709075894176425	0.6697682116790439	0.541511601198133	0.05952297672493401	0.574725977278937	null	null	null	0.916536199293201	null
RASL10B	0.600000338290371	0.8369643607094019	0.357068830279564	0.437225942262695	0.38955305912191296	null	0.357068830279564	0.769291267306065	0.12726623674468598	0.974771829992778
RASL11A	0.0788215451585059	0.0796962482659664	0.0399820589228549	0.33844180523794604	0.9322104845219108	0.9317170911946291	0.035661506099154	0.0637441235949079	0.145709584417206	0.9166669141914471
RASL11B	null	0.700521838851663	0.10560820867205302	0.315313648879331	0.8515652808960981	null	null	null	0.606881410397286	null
RASL12	0.5199097689892921	null	0.17955880415657896	0.419545861184764	0.795170558274325	0.7689951031258531	null	0.973759986856164	0.321426456335602	0.8649875275080791
RASSF1	0.331384223766422	0.849100481474575	0.648029510838839	0.0528991889917731	0.212119137001261	0.839931492302853	0.6731252267570921	0.0535157203184967	0.44388626873592696	null
RASSF10	0.42673775581061296	0.9656586646739	0.671528810146157	0.543012753298132	0.777887541128164	null	0.324183010219501	0.686375715879357	0.387598899366884	0.295752612336981
RASSF2	0.9482100678084999	0.968288367837763	0.48261003903152006	0.544412341161137	0.0685489762700556	null	0.13343874877439899	0.29955826045542	0.43656505562213704	0.54229537039835
RASSF3	0.8336027237182091	0.866491444203999	0.34518869538355607	0.4581930344966049	0.954889882188422	0.642189473730707	0.32492561144521803	0.187801437077284	0.435401835896077	0.0634729054302257
RASSF4	0.867846013231501	0.37339923065326197	0.8462727364119509	0.513701478123518	0.9205245251896271	0.41640299634025796	0.370892815365175	0.750417068452775	0.6380618817841421	0.47375383822465705
RASSF5	0.519494065982559	null	0.38889084843703203	0.6718397518090121	0.832250227727925	null	0.5224707380031489	0.496701569479955	0.559743445475531	0.441682455086825
RASSF6	0.844495143570333	0.976714043441115	0.22859721068316002	0.9456139040419158	0.8612568054899101	0.11206155850741999	0.0675386313389367	0.38255244268170496	0.41428535691270596	0.317977705800805
RASSF7	0.984941317122397	0.94300015920322	null	null	0.9009159246447029	0.811381278912787	null	null	0.7757396076233449	null
RASSF8	0.0279046628048066	0.47700140871890595	0.953872642562518	0.11332168365836899	0.5935796913751601	0.651953126808839	0.0799855218583722	0.0836451968785566	0.6316119740903821	null
RASSF9	0.890798252002772	0.900605125587765	0.0927469166487853	0.27530425145216497	0.0574851015723524	null	0.0927469166487853	0.16715409295880898	0.7054219972645849	0.138694292834559
RAVER1	null	null	0.9081107456797659	0.6636409984049101	0.9235770505431891	null	0.43752167945687503	0.44652239478500605	0.334426092432916	null
RAVER2	0.291328929259268	null	0.779463241505358	0.6974982887194822	0.8680876665136279	0.5235914054527929	0.7276345776169671	0.56181732504166	0.40184600949874794	0.0117197863095926
RAX	0.371401812438868	0.40587673726663204	0.6081845770854921	0.77587986288124	0.507720546366793	0.5976347552714371	0.8729979112392409	0.18397723839143104	0.20795477390476896	null
RAX2	0.411616841590042	0.11226699033333098	0.6160356653419531	0.8177142000570791	0.646181191584209	0.63993102133992	0.600222623593788	0.555561161566435	0.82768057321731	0.361195454739757
RB1	0.09567654514195599	0.0714428467025647	0.643322625460328	0.0286802642225039	0.5762390331292321	0.966107439280833	0.717004051127937	0.0284227003703411	0.0599716880742487	null
RB1CC1	0.317039489942357	0.364848287317761	0.837709624216841	0.791226083955955	0.210626886086277	null	0.059246758088611996	0.46875407432159705	0.8303901894441891	0.8131219663841851
RBAK	0.398032656931305	null	0.510815695581597	0.09933524862411099	0.83622643553092	null	0.48182197770109103	0.33793714708366995	0.215580395537746	null
RBAK-RBAKDN	0.7501219470162042	0.0653746615502122	null	null	0.5165037753188421	null	null	null	0.287046056567746	0.49837529861177704
RBBP4	0.53047760643629	null	0.43238374750447994	0.5593606942164289	null	null	0.34057146557631396	0.383914683188974	0.0820539208711604	0.30620808245925396
RBBP5	0.920292255028882	0.801919989317576	0.29350012864055003	0.751830549048607	0.11229303569082001	null	0.346479940150224	0.751015615480524	0.339404261532904	0.751656406398878
RBBP6	0.212135669088821	0.254858084348045	0.18965243846225102	0.187452586439046	0.408187042845731	null	0.40090143995451794	0.905221235710735	0.293970766517356	0.0365127341092656
RBBP8	0.13859832902214098	0.5880958126498621	0.5720021727622371	0.15037999517568698	0.395533527638512	0.5838684040114189	0.33704438450598606	0.0870671523113022	0.22499157880221102	null
RBBP8NL	0.29364960043169397	0.7541053321722441	null	null	0.7690066046789521	null	0.267624861159797	0.0437642603467225	0.973044826910364	0.47989951730282104
RBBP9	0.0393406121312114	0.13845903904757598	0.7523849238229771	0.915578655627823	0.234889668033607	null	0.7523849238229771	0.891764439823373	0.7287077021977	0.0908664603900126
RBCK1	0.0499138524792596	0.458589064694411	0.0948880112132631	0.09622798227646198	0.628446816426479	null	0.0415001669894464	0.0709046052626492	0.13106892157158098	0.843287815619567
RBFA	0.560564914989524	null	null	0.511137647430832	0.0298038748833641	null	null	null	0.0222954248948721	0.930288267492432
RBFOX1	0.722524508656979	0.8872537903720799	0.7424495764996959	0.660925574832761	0.37462636067397104	0.23454995247602803	0.846074934619235	0.175827739813492	0.338857240412729	0.0244083655436262
RBFOX2	0.660851555049321	0.175056560190974	0.382409180547126	0.37856860817942606	0.6444332281950099	null	null	null	0.47411556805863997	0.703072758855685
RBFOX3	0.801743730749241	0.7412593255643359	null	0.914482819405433	0.9404722359092871	null	null	null	0.427686167719133	0.0130171851546413
RBKS	0.7922272049682769	null	0.23752305314170002	0.426937754105067	0.8927807307510391	0.961591955523867	0.10756523023141198	0.33215996640468104	0.124333361897775	null
RBL1	0.0548645519828846	0.26873101693028	0.64067678976697	0.971367711429284	0.376559697222281	0.8812322279775	0.0548197145844598	0.114106915900082	0.8360529340815691	null
RBL2	0.709072616358633	null	0.779562214208189	0.44437149699880196	0.7616182028426149	0.577935713134421	0.8247720250843	0.5891801866001021	0.342426236102852	0.342700372208073
RBM11	0.82780471801899	0.915574616983234	0.8734343567949701	0.254912464949246	0.8605825048826901	0.45671336880869	0.8734343567949701	0.9058445080809959	0.5804265362085121	0.9306097814072621
RBM12	0.181544553499918	null	0.5810167169454	0.150774212645179	0.5313936714949821	null	null	null	0.485877379087757	null
RBM12B	0.253991600895612	null	null	0.7562765045383399	0.629477343504413	null	0.6613565645693149	0.65443248351398	0.465664607832431	null
RBM14	0.13364194838698	null	0.0115842814204843	0.306844234012594	0.422745958874624	0.347110565474596	0.0120818838921716	0.0902974311083329	0.333804221297162	0.233997226424358
RBM14-RBM4	0.852553087802846	null	null	null	0.285336717650625	0.572638671670539	null	null	0.0224377032631915	0.231381464078417
RBM15	0.995291621315435	null	0.999491395133888	0.9698868098214329	0.8419345087110941	null	0.999491395133888	0.9781061587668879	0.696440360913402	null
RBM15B	0.740739695148239	null	null	null	0.609306995323302	null	0.302553060231011	0.676279101652687	0.31026339219037397	0.448220830752733
RBM17	0.407413639629984	0.201248000649346	0.5132842214928259	0.48556585602774	0.994942732185248	null	0.5132842214928259	0.565727568904817	0.7822069189901351	0.34032296657913597
RBM18	0.23192669744657501	0.847648344848432	0.133777269560033	0.19867070816950103	0.716138699044909	null	null	0.165248431572089	0.5526255921416711	null
RBM19	0.27720327211105394	0.23843495778893203	0.583471339982042	0.8910335726208749	0.9613778013806971	null	0.537316579241009	0.514854870915576	0.306264916751817	0.473516197244566
RBM20	0.923861191648359	0.23696616095870998	0.8349193117160949	0.9472567360151211	0.398728752041098	0.8299075743086709	0.45161057530730797	0.631446246940035	0.530992301336878	0.384820078560723
RBM22	0.9795135769260259	0.16540988402517998	0.9768502351877171	0.8812475089864449	0.982243461199153	null	0.9768502351877171	0.7009383534239749	0.0497146782450331	0.349776618471867
RBM23	0.0276014020558024	0.0572226943074809	0.921540672883528	0.5056452664713571	0.47336044783996	0.872210541029192	0.8197754721880791	0.5276424672189001	0.98785466922889	null
RBM24	0.9212910623834429	0.9737493613201991	0.40844685935027897	0.46107751884376	0.9723276579445359	null	0.21623654395956501	0.29413075359930396	0.48407577280069203	null
RBM25	0.8361364783857951	0.408559363204778	0.0298068173010286	0.189401381834864	0.15380795986177898	null	null	0.391607263502924	0.831863973501226	null
RBM26	0.24150022045459	0.5414657578457129	0.0525367740061324	0.8229291499768041	0.338800405073665	0.252526590757212	0.6697159348964	0.633834425069538	0.584061003620557	null
RBM27	0.19645582101755998	null	0.796475041230112	0.20928675711115	0.186739530713918	0.329939051978439	null	null	0.41813211819933704	0.626625595403369
RBM28	0.9786910157091141	0.676633058960579	0.53173819970547	0.49962350644146203	0.0411474408342364	null	0.618412388462619	0.257697341693662	0.8250577996021751	0.537714447523288
RBM33	0.306420935743929	0.806726103208484	0.18072935984440397	0.26047844008391	0.27546041786018105	0.32140840578280394	0.6123178524332951	0.277573025327384	0.340683694601523	null
RBM34	0.860984441439503	0.980900003843833	0.964984353785369	0.9777686254395309	0.976730524080453	0.723382405824732	0.8600268633984379	0.95804997803761	0.7750608545738641	null
RBM38	0.868980925093848	0.8706843948061751	0.56435200967796	0.843428538876027	0.9459640142844441	null	0.413548181939478	0.6929446051307852	0.756375171129153	null
RBM39	0.253761676675541	0.200167857488867	0.145980570853636	0.30061559470684995	0.287769574815437	null	0.107908603615949	0.35032467112803006	0.5986386307204721	0.34743922187822
RBM4	0.10782381223475698	null	0.20223576646719998	0.049074496741217	0.31946100557999796	null	0.23471043180332002	0.0847911538143447	0.0206622825258957	null
RBM42	0.749461760549723	0.870757033549799	0.473330522499594	0.36506260720014294	0.925951155295981	null	0.349869326489969	0.225780424606327	0.4120976380512371	0.141048336033366
RBM43	0.18122878518666502	0.9127659499988822	0.913718695236457	0.7679473184468959	0.300176094913478	null	0.650702662682891	0.559189859279286	0.016357364111115	0.22321196417854897
RBM44	0.21451848788812303	0.79581992619654	0.733240687455255	0.893444972415654	0.24800411704435602	0.9997657198522378	0.13760318338272698	0.85087524360688	0.489045557108326	0.7617414176837429
RBM45	0.3894603342149821	0.0401765662069113	0.898415230928995	0.754015296211396	0.345671505702563	null	0.898415230928995	0.8662526239311229	0.9579856083457321	0.46759799752980796
RBM46	0.31035866515298	0.492279379594035	null	null	0.7148675330974731	null	null	0.526791920414036	0.31222607929413504	null
RBM47	0.9494386729760091	0.8917903930858859	0.247271443907973	0.53113578626351	0.224272743994662	0.49158249825393996	0.9292252258203622	0.939546900374643	0.36187950109702605	0.313390833582852
RBM48	0.227457334438877	0.390841399153164	0.6634405915283421	0.238121594537406	0.11203827239180099	0.0452172524189294	0.170506487937697	0.0776468749040964	0.313589851498995	0.772009236597251
RBM4B	0.5542356204318671	null	0.395683009529349	0.46666281827678097	0.43547547626943106	null	0.36503308431960096	0.439574483109748	0.00158452888357474	0.5173696358391401
RBM5	0.851493456378784	null	0.8936829659600369	0.8696017235447571	0.983080614359512	null	0.864015266621539	0.964700454356978	0.4429243584919129	null
RBM6	0.790004243005256	null	0.0655976141114466	0.869630088305616	0.779725812178707	null	0.104103079878268	0.7555030429645809	0.911112747182314	0.39903902169537103
RBM7	0.258690505058794	null	0.40542136897563597	0.312467588946081	0.983356962445923	null	0.9199132902528109	0.9199132902528109	0.151721793511547	null
RBM8A	0.304341022856826	null	0.5562175682369389	0.00543423443201385	0.16458500116813599	null	0.0574164952193077	0.10292005162010301	0.0540119693112535	null
RBMS1	0.21727457079918303	null	0.8396811208897079	0.295006530005164	0.936167141598153	null	0.42911460994779	0.43040239494286403	0.387213013068949	0.556610418319012
RBMS2	0.44651876189395795	null	0.778679970169628	0.37585636277896894	0.919642661735241	null	0.388735172694354	0.10678046981183098	0.19183875534535502	0.932227993996723
RBMS3	0.0119931827181005	0.894740720572989	0.35616550110924794	0.0597981621916233	0.0247075423921097	0.578090761959033	0.237872434810587	0.21633041719835003	0.714988801916053	null
RBMXL1	0.767201318718604	null	null	null	0.257708166112547	null	0.7669174590258192	0.211019645803602	0.537601843345514	0.606643636474095
RBMXL2	0.18332309088462098	0.6811343711524039	null	null	0.7161994689956841	0.49965958943322203	0.876521032210061	0.738010952548022	0.488631178149849	0.773197509819756
RBP1	null	null	0.49038326566078	0.5794725730243621	0.520535814581955	null	0.794424074067807	0.794424074067807	null	null
RBP2	null	null	0.0855762678787325	0.529998795042467	0.748227878713309	null	null	null	null	null
RBP3	0.392407879959355	0.10147843825697302	null	0.9194887591145259	0.31640254336086	null	0.20291986052889302	0.873685257112917	0.27388909481686396	0.362430630624424
RBP4	0.171699295855709	null	null	null	0.13801776904581198	0.7089340359430542	0.33487861666584195	0.30071249829166996	0.100561527653959	null
RBP5	0.97064874093309	0.326299286174253	null	0.467173980922067	0.7424832671382571	null	null	null	0.0708184906264858	null
RBP7	0.0676739087533607	0.251755977874363	0.12104857434525099	0.2914812411384	0.829453264515692	null	0.15931526904091597	0.11496204191278901	0.00173999739020547	0.185681720192198
RBPJ	0.273973508525724	0.21106698902678897	0.24942197905984198	0.764296304428374	0.0052019213460468	null	0.535477662965207	0.822652990335903	0.4684535051509579	0.924498838991723
RBPJL	0.0775671028940828	0.465674945842076	0.646826921110848	0.862592812548709	0.0563174638455994	null	0.666868678354959	0.126607740976252	0.19350519293785398	null
RBPMS	0.8963546620464009	0.447375911542416	4.0490577557506e-09	0.35630374401166603	0.736347669198295	0.00769442202311343	0.212448598087763	0.671339956616947	0.49275563553403706	null
RBPMS2	0.325705656455349	0.267725691830657	0.40544379562146	0.589720048567367	0.97951107574939	null	0.796979680776805	0.6569691684334901	0.399200928616076	0.634647834964741
RBSN	0.289638501657261	0.302998077091063	0.0309550036547847	0.0233159499799431	0.29984996818140197	0.758854198773474	0.0309550036547847	0.0902914200673748	0.333138877877925	0.117358827836335
RBX1	0.96765011106402	0.661434597717099	0.9125739319107221	0.9711187204630419	null	null	0.9125739319107221	0.940012630396409	null	0.914997901551376
RC3H1	0.800116836279836	0.0533480884979676	0.258453733726689	0.17725997690675002	0.955012329357113	0.48524708661472404	0.372768253215071	0.149873845261868	0.468714025260031	0.26337792196431803
RC3H2	0.0296752645218405	0.0468329960057257	null	null	0.9620328837054509	0.7822144568042579	0.000304976496128151	0.8071523220155741	0.814962102612854	0.7948948314927359
RCAN1	0.8901693373641129	0.27031298024141	0.8667459948286079	0.6293637193101209	0.196542009776502	0.285689696164317	0.578833815739802	0.9597156505123399	0.38841905694562	0.4767067838581289
RCAN2	0.9289820977097729	0.27182805152816797	0.41890357260308103	0.0167935362087368	0.0665505933054955	null	0.4956924366079021	0.25546078745335	0.303995944459643	null
RCAN3	0.5247050051518339	null	0.917453757105792	0.398460048129727	0.19077069409235	0.6198788728461441	0.758751808108928	0.168158030807768	0.0651196531200666	null
RCBTB1	0.0804314003738118	0.7041581340770959	0.34529878767710404	0.874365284832947	0.746740008796442	0.5389423410502079	0.31990315267839897	0.58220752142361	0.8928516458322571	0.412449666629439
RCBTB2	0.72944269879374	null	0.036231057023982	0.0263261793905297	0.358117536948307	0.896253849495671	null	null	0.9373501690771279	null
RCC1	0.5718628983600921	0.9128710171723969	0.0138327898696029	0.52907690099582	0.31030598626965505	0.74780483699925	0.893623382899509	0.451649801217946	0.47139410742984295	0.47644851794050397
RCC1L	0.7937800073628231	0.624446985416327	0.111463239991121	0.138897559600699	0.6180466090219929	0.872104014933388	0.111463239991121	0.141419395391996	0.349312807518988	0.34283599840233
RCC2	0.354848939283545	null	0.464065062545118	0.5200072304191949	0.276505024843902	0.904671609546289	null	0.0490432135736814	0.386180976015734	0.423866341820174
RCCD1	0.48766769526466797	0.4829285474798521	0.309727261698448	0.6990127963379599	0.420238987961561	0.535437187434067	0.226790736925537	0.41572781761495897	0.468126162545967	null
RCE1	0.659105047827527	0.146873960599474	0.17606119277684	0.31904669717144607	0.406116351843326	null	0.18503740787867104	0.305000956739874	0.484573462253342	null
RCHY1	0.9750008251533191	0.306038549278307	null	0.604335738117968	0.480252591123182	0.6663919091665029	0.235957874352385	0.7727983893029109	0.321911089771807	null
RCL1	0.584701070217198	0.0530257010944666	0.100998902590196	0.500517700856984	0.8576009798930159	null	0.0528292048360224	0.7213372546187159	0.176586944214078	0.221590448849275
RCN1	0.7039022320529861	0.9550519263394691	0.13469269493593902	0.307068783034553	0.842334180853543	0.8574194061347958	null	0.294718583420706	0.941573286627733	null
RCN2	0.7800218149831991	0.32693593447181	0.382098686105825	0.41353310450002	0.434336315957943	0.939185349409769	0.0825801028680302	0.425099220542795	0.505565251499886	0.3678365445981289
RCN3	0.5654557247800899	0.162003746396068	0.922697574462989	0.45627890711654207	0.97723179963302	0.424891571279863	0.922697574462989	0.0365195906054808	0.5539074069008101	0.7597955051861371
RCOR1	0.154848276142187	0.335575619170101	0.692828883519807	0.854483271331519	0.719376628068427	0.8445089367370601	0.903800057686614	0.656934789235144	0.36679091074835907	0.403421735344317
RCOR2	0.237301313676659	null	0.8901719363615401	0.8655423842625051	0.20810301843385398	null	0.900622321821864	0.8925194884116171	0.579164755384448	0.49415203915321904
RCOR3	0.272413010768351	0.650506006354255	0.37530395670646294	0.7362504946850391	0.309679604054508	0.163257801538489	0.37530395670646294	0.352455929858623	0.613904207084085	0.602229949547869
RCSD1	0.789116425131875	0.9242775548689179	0.7931015315799791	0.7943855095835279	0.170733984099931	null	0.35444312912582104	0.496673560310947	0.146944404169044	null
RCVRN	0.0479256835217976	0.0361510767082934	0.10590744141161	0.502164128079314	0.0922839072835167	null	0.8241354066949279	0.0700332129930769	0.5513478204209991	0.0482674812216355
RD3	0.141372398572624	0.36303868946668794	0.5822362815166	0.0853209245323979	0.695731467648372	null	0.309834776614225	0.31440471862018604	0.46738146067154207	null
RD3L	0.37927141019045396	null	null	0.7935971593736669	0.299946622430623	null	null	0.673853471644137	0.41264921948010497	null
RDH10	0.265421833751904	null	0.786949413821978	0.899056126805783	0.231675796933862	null	0.245538057272673	0.0856807835636488	0.695143284213469	null
RDH11	0.7604396054479828	null	0.5081491416160661	0.0326139664822356	0.7008172059306379	0.660508145387933	0.304095970974315	0.0780979635733958	0.7479478707670401	0.5217034342800471
RDH12	0.6003537776434791	0.968801613907302	0.31822697727336197	0.267846022050833	0.955623037472754	0.83934727252527	0.31822697727336197	0.5501212805646729	0.000864419141181516	0.504679113578848
RDH13	0.279145554141374	null	0.0396115453671011	0.0103947583988151	0.0600613688057046	0.10062304137703501	0.25305745957582	0.582287336925579	0.232088050106458	0.551500850299027
RDH14	0.5390002724444171	0.7475445449740091	0.0713736253080404	0.12574125691855198	0.0544498910048644	0.564815921889559	0.14462346774067097	0.235625405250282	0.413798956833359	null
RDH16	0.0576125874076389	0.20284746468286802	null	0.23885835361538899	0.620545111397041	0.3879408646909989	0.38507627240118103	0.0964088317372263	0.0560547170762197	0.449285337216961
RDH5	0.775564914118274	0.380919545656975	0.58906825429036	0.6334776668229711	0.0964414682462506	0.324429370854201	0.29858534008082205	0.313068532849598	0.150347481009093	null
RDH8	0.696355828436505	0.0933702341314817	null	0.6152036399009051	0.986714497564644	0.556501229028999	null	0.39289256906562703	0.739939210289408	0.0892626334423869
RDM1	0.0674980600982762	0.9991136202298678	null	0.9108953521781691	0.9849838908247108	0.156153363916904	null	null	0.6978295002462961	0.776908905749484
RDX	0.655470926478184	0.22050056131608398	0.705009435711749	0.6855728874400819	0.0395558697568403	0.717203317540181	0.412985187810618	0.831568818482643	0.18316805297574498	0.8253752966074192
REC114	0.13165359126384898	null	0.616333272744539	0.482599758525057	0.9372668292113661	null	null	0.0962490198756198	0.8667561917034771	0.26005322453022195
REC8	0.574341075416342	null	0.503421349591748	0.686700510223587	0.229562845040207	0.493327063062985	null	null	0.355322737283308	0.569307741222699
RECK	0.20527914721197896	0.6754983290660639	0.92189519041388	0.908850242960428	0.41448295395544105	null	0.92189519041388	0.855876213151779	0.585668890020996	0.907211120493135
RECQL	0.227884935238523	null	0.21784647190078799	0.432715904140049	0.4418618913575871	0.827361568267121	0.23285750575219002	0.198304664192985	0.38257686374779204	null
RECQL4	0.704478330496255	null	0.389266510267481	0.39206688109633603	0.5397674608588421	0.6640450158275379	0.34632717627278403	0.418060749108489	0.0587926390750766	0.7431779138108849
RECQL5	0.181682743584432	null	0.849096710169479	0.8728116283584679	0.664475558188349	0.5888599128143239	0.5746594841633721	0.806992712064946	0.8503995592079949	0.9496040599743321
REELD1	0.283838426915675	null	null	0.7844766625338321	0.9306344218906	null	null	0.0406473858799754	0.150012271142448	0.0309890124129835
REEP1	0.7066571628417719	null	0.0837569579622961	0.3774215475054461	0.9158576469601899	0.462434555801159	0.0843618856092707	0.288432461162393	0.654213170869646	0.697944932761096
REEP2	0.24212666201638003	0.784973327776205	0.362893936812772	0.9765283847237809	0.04672281678159299	0.507361291083097	0.247697827069466	0.0999773185409221	0.845142486112732	0.31700856222393
REEP3	0.925778301268866	0.7062262997376941	null	0.9345341408346809	0.935567441089115	0.7246171158508392	0.8644086477388822	0.9764220471376079	0.14808268699941	0.9160615960805141
REEP4	0.669003713219617	0.171152335308261	0.98170136314389	0.18085585085418399	0.4615806844426861	0.9378770350774591	0.9353075996131559	0.23383796591989003	0.972964654784677	0.22628728826944397
REEP5	0.767235989252316	null	0.635217618113587	0.42146317128364297	0.39274490843834897	null	0.635217618113587	0.585424738985885	0.177830935674986	0.260946026230763
REEP6	0.31846342918745196	0.5629410529130071	0.0964339149220466	0.171788027657272	0.43850057852544105	null	null	0.205542878401177	0.35307684033990205	0.9670192834386191
REG1A	0.038696510163219996	0.939889779106043	0.734943258666687	0.955716430232147	0.5727527781474411	null	0.9166155476143659	0.7825612694555931	0.8981025676681029	0.676579704792935
REG1B	0.00841611253109331	0.7676586719412629	null	null	0.69852398750843	null	0.31462462861421897	0.840314179320621	0.681811339682807	0.618037591000096
REG3A	0.48909524457748704	0.9051082179973309	null	null	0.983714623949897	null	0.701160816287657	0.7253122470513951	0.5174860491285961	null
REG3G	0.517753288351611	0.183195440047527	0.23529623361693103	0.38450869379826	0.125907639649642	null	0.5367723101144021	0.0378362664422918	0.930960377984132	0.0736156420643113
REG4	0.625573428016662	0.046131598211425005	null	null	0.36910606894054204	null	null	0.9575923414706491	0.7516635443687699	0.6080034694889879
REL	0.0276998130990722	0.9944437808253309	0.8473520674496301	0.846467365822632	0.9543576359049291	null	0.594101834344989	0.6989032421913579	0.246874922182856	0.977669115101771
RELA	0.899250415731212	0.479108146327899	null	null	0.495781351496486	0.424414469609325	0.20374636196384302	0.0546441494624876	0.564997168307364	null
RELB	0.24688610845496398	null	0.19491772079341602	0.0625107354662984	0.5872594191690821	null	0.20324972736859698	0.400253891843341	0.57287453026571	0.16832492576879798
RELCH	0.902766517501405	0.540606544808907	null	null	0.28574740920930897	null	0.548855694140715	0.694533510583626	0.8970046719940891	0.0348686066943895
RELL1	0.204438722772356	null	0.627740436186009	0.163128110494186	0.156795978781184	null	0.6722819746362739	0.350841317630454	0.9940272028260051	0.435485401200882
RELL2	0.11853297084510699	null	0.10435529032639801	0.0617652316561974	0.107592223976785	0.5630910068593941	0.004710918031700429	0.0855127762777979	0.546082707361129	0.9099125781758342
RELN	0.366683174697906	null	0.396854602614456	0.636771571612348	0.0237743238065296	0.830312167777595	0.396854602614456	0.40175541339699394	0.694741271601484	0.834794233549029
RELT	0.6183214779228101	0.648992372992234	0.807462467608205	0.46105730858750393	0.579927149298933	0.50466371513426	0.39734386361859797	0.0758319119546728	0.933932208970563	0.576358227688058
REM1	0.6212507150196911	null	null	0.872093898690558	0.542483240504943	0.070659394362546	0.0974885736544363	0.7201682557261642	0.0573277749949722	0.5208609782935061
REM2	0.6647920045649399	0.251972908925353	0.6949755302920569	0.923011350469075	0.538528830170433	0.805452094057432	null	0.8821708041119469	0.8820683941169971	0.4201478596380371
REN	0.898719589398125	0.6888119490251291	0.991209749628619	0.471116939960951	0.514717168895317	0.8638433778209041	null	0.679568002766837	0.0674253285863731	null
REP15	null	null	0.9670124629370551	0.620805712621816	0.512917642666769	null	null	0.463312735246284	0.734072595155758	null
REPIN1	0.0395958021950014	null	0.15805000621599	0.0123351844462841	0.110838586784434	null	0.22719284102943202	0.0476826516544805	0.37072608244833	null
REPS1	0.100255666312497	null	0.9238668553737379	0.8416505228721569	0.009769394496263909	null	0.9631352457448629	0.8643217781831741	0.9750990114665641	0.887129020798501
RER1	0.8756679027687271	null	0.8229393824511378	0.7617273206616708	0.7810266668380471	null	0.46284477247757105	0.7457055907638259	0.9832787172183379	null
RERE	0.008818120381896671	0.474085991189613	0.11938331316030301	0.330485074628154	0.437254576084431	null	0.271309679939525	0.0223702160792221	0.059932599306715004	0.16022727794439
RERG	0.613740050479452	0.9813604324821751	0.0812430364564559	0.44785409184328295	0.29435411340389395	0.0563665471480701	0.0370891993745446	0.106880313008269	0.6938406817000321	null
RERGL	0.35768402812982997	0.602836769475102	null	0.8740826729562429	0.435997180793259	0.814005382838621	null	null	0.109556620704468	0.668185971655814
RESP18	null	0.9057250183410999	null	0.0174478459340704	0.5673422948595861	0.384402545023065	0.63847570384901	0.438295325232544	0.47845632035559604	0.0190095677940002
REST	0.61581897546819	null	0.471333560027539	0.368421081075465	0.34315164290408195	0.196693054737443	0.373626170620325	0.269048261627066	0.20566978793644197	0.19793233282746803
RET	0.629290509321668	0.199779531001506	0.223824326110023	0.17554671927400303	0.118248240026125	0.00213875117683615	0.21449759086709697	0.9733541816396691	0.374643208978105	0.511261465202745
RETN	0.991100341378268	0.903605883267374	0.983386537670702	0.999461020761652	null	null	0.983386537670702	0.9977750564979849	null	0.9833585815872701
RETNLB	0.371548498609757	0.272283616988944	null	0.394219775507124	0.867868917229646	null	null	0.268727703683732	0.506154230472622	0.470448878623985
RETREG1	0.338729360259411	0.176769380636464	0.7096922785668109	0.594031981872551	0.11618626001889301	null	0.516764338030999	0.6031141285824101	0.31165261562977803	null
RETREG2	0.419347652159115	0.44721640261898493	0.10704204958854599	0.551013863518856	0.9268651554958759	null	0.3623431363030711	0.422585116715128	0.770391607632578	null
RETREG3	0.270263027877781	0.29123901648260997	null	0.310576922723641	0.885714939455135	0.502575673561509	0.33791775721943795	0.28388186164978196	0.16218606707064598	null
RETSAT	0.999062957319059	0.7108623039730021	0.359664723150106	0.0509900765305715	0.682920814135478	0.635718704788874	0.71947119416784	0.19052481810370603	0.9126536895960692	0.190863610413599
REV1	0.282691255466661	null	0.5291567799385171	0.0272739852619784	0.7071412121237901	0.949284447169538	0.502898308148504	0.0328533587432813	0.9431579155526179	0.49792572268232504
REV3L	0.282504091179272	0.219774412221744	0.259804810629727	0.244675012252392	0.19731194818023898	null	0.373980000901637	0.8025922473390709	0.6860584737214	null
REX1BD	0.935190764977629	0.32295908831041104	0.6306881869196329	0.952714321906373	0.414151988783334	null	0.300965447523754	0.9562665647400959	0.6841466645978009	0.545528929318461
REXO1	0.46241398844735704	null	0.809518040407196	0.767881156482312	0.6904994455484711	null	0.3519458913425039	0.586898435587754	0.0848388905138302	0.0984731304733069
REXO2	0.5493033866157621	0.40047336194907	0.707953507889197	0.579993109583446	0.7115819595936079	null	0.6201709839279119	0.5950989923232249	0.0827320363232966	null
REXO4	0.244139644251004	null	0.767668780908707	0.432826969081387	0.762923979627742	null	null	null	0.494673397536624	0.658159255532311
REXO5	0.205849329821187	null	0.28401139738576503	0.915233698585272	0.643797537700967	0.965381679839091	0.460980142143339	0.598482928581539	0.29428525609390804	null
RFC1	0.8523482180562231	0.49742934831046204	0.367480869763924	0.739889172769033	0.748882899888251	0.440945251429231	0.441845167180966	0.476632047985443	0.05576524694934299	0.4263239084171861
RFC2	0.988017310740792	0.5178226284756641	0.9238881373996429	0.0795904250768047	0.8599493598056701	0.846690698396338	0.904082981199708	0.6143366854015471	0.614585969709264	0.548966614674061
RFC3	0.55370835484392	0.21700288206945498	0.9920096880156508	0.46315031826759495	0.0928561736347746	0.059995440953019	0.9920096880156508	0.270940354778983	0.664650355717708	0.42363029879010605
RFC4	0.93220767961596	null	0.683614809671553	0.6487731991952901	0.830728107629867	0.22105953427417396	0.8437677993399442	0.9807941564053699	0.260276056715867	0.152762894125486
RFC5	0.831126659905384	0.647287444080186	0.436789563233174	0.665767241910842	0.7424096604515229	null	0.8620436892399169	0.293283707654086	0.6079352752072421	0.549570388901514
RFESD	0.605438659269206	null	0.252904539935902	0.505289523966645	0.693076893709438	0.460325975420084	0.252904539935902	0.6929265258923	0.397937947559684	0.344876346253797
RFFL	0.3954087864072629	null	0.847480514702438	0.7965340287480591	0.0874695625761704	null	0.141458439943824	0.201395219088835	0.699720497738851	null
RFK	0.20275386759419103	0.20241127908535197	0.174963171864096	0.128965935241432	0.8871889965190491	null	0.11523004456758698	0.0195634401539311	0.6162781980102671	0.846773261520822
RFLNA	0.19067676418878102	0.329626253081078	0.466249531782322	0.843537865433161	0.9428387147109429	null	null	0.5822837190876671	0.474409698666365	0.421706090224849
RFLNB	0.26639575131015397	0.0802075675501479	null	0.5889437620917081	0.30850681540416497	0.7145373455570141	null	null	0.11506678673292099	0.592777595650826
RFNG	0.13053595360248998	0.6971948689944929	0.0605310341683432	0.0794781626980968	0.850717759179562	0.486765179702142	0.5615156954489909	0.398489318522757	0.40290272962090795	null
RFPL1	null	null	null	0.406334286846146	0.262275263157661	0.435653778149759	null	null	0.7530627235979069	null
RFPL2	0.36722847361891797	0.441168199053948	null	0.287941684861776	0.82783279362853	0.627718268647777	null	0.0608349103344351	0.529170240343543	0.8513622371836379
RFPL3	0.7111617521274771	null	null	0.326903617078114	0.40472496042656897	null	0.913485615446488	0.301045703066185	0.188016549618876	0.0034693997675185897
RFPL4A	null	0.246088130887361	null	null	0.43609807554514507	null	null	0.10486197292549601	null	0.0818368921561498
RFPL4AL1	null	null	null	0.43707732125157794	null	null	null	0.45541221093644796	null	0.389205540625709
RFPL4B	0.7551058398335759	0.403593667774904	0.924201000793409	0.681804156578652	0.0703517652307868	null	null	null	0.7122201123764179	null
RFT1	0.0257273324618319	null	0.16037817780769198	0.006996737457455771	0.0617782449413974	0.9133135436297131	0.235785740409276	0.21757167703540303	0.730015590860288	0.25764106937528897
RFTN1	0.33937406007362997	null	0.18797010813244297	0.329809161008299	0.528211014507888	null	0.4134013988209579	0.49888039969012105	0.48673927691332897	0.7536808577388481
RFTN2	0.00817749000158075	0.43305834753190897	0.733421664778475	0.309635604624426	0.642572866061727	0.687433235362909	0.906656652332713	0.177223852664614	0.49327422611138894	0.16869104835404197
RFWD3	0.723989206695336	0.750701145782006	0.650227341145271	0.713660514753522	0.38694527481662294	null	0.7926999917971891	0.811100137070833	0.9413251776409741	0.9606628260911271
RFX1	0.0477628217988603	0.7804296747539058	0.7931974110709059	0.8348681061932192	0.458800593968591	null	null	null	0.9949071445573909	0.8659732318675379
RFX2	0.40133021369609206	null	0.187727731098055	0.609291885048004	0.433395314614911	0.162682250474157	0.254815294288272	0.363496683948974	0.534122667400579	0.424970592307748
RFX3	0.9941037762220519	0.29267087388482804	0.0756728898997366	0.3821312761130779	0.5206580585368129	null	0.0616225347784471	0.0872219474194665	0.6161091253166011	0.3591585442371721
RFX4	null	null	0.853105477020189	0.0685597710407218	0.509293477527681	null	null	null	0.39067690484936296	null
RFX5	0.614342501433141	null	null	null	0.849318791662659	0.90113795699038	0.739293670348713	0.248615578221956	0.10841624024209101	null
RFX6	0.928248865692522	0.74997682102149	0.469088962843877	0.469088962843877	0.702270079822411	null	0.19024963840192702	0.054001646063396	0.887829862314986	0.084739015534149
RFX7	0.493644614515685	0.50964785851991	0.390813684999532	0.32051226461859	0.8943739767913291	null	0.36635993855924504	0.17216938025272696	0.116551572871127	0.0943769642818902
RFX8	0.0638659081168396	0.361654242262341	0.495588685961891	0.44339054063057504	0.62182957311537	0.839428161276021	0.657384220748665	0.192363125158243	0.789222673136033	0.9916314421126279
RFXANK	0.24185864958493603	null	null	null	0.48553083263549895	null	0.291808307566188	0.333657183357885	0.6731950741839481	null
RFXAP	0.8822184983255971	0.44148476695428296	0.199185208379678	0.188038448869411	0.217170030490883	null	0.199185208379678	0.0810036012013364	0.651683568372913	0.10936814236363601
RGCC	0.336661710033107	0.9365385564946122	0.411628377864736	0.334025272199802	0.492537442462677	null	0.284291049947661	0.9260191929660309	null	0.9749246724462719
RGL1	0.614676607446192	0.752445596150792	0.126391980025739	0.549466202063133	0.992248719837378	null	0.694436160862952	0.8409660731762059	0.571403180575217	0.9112857363176771
RGL2	0.8510339904016251	null	0.38251875339241603	0.0894340983454782	0.454691499474588	null	0.503183865548136	0.5087860316871851	0.0924861094158994	null
RGL3	0.065294750021645	null	0.8618099606612151	0.8429194283958821	0.931320126965923	0.0902384514296191	0.62492719725238	0.8143044432073221	0.578396246670635	0.17317467162049902
RGL4	null	null	null	0.0334623534136724	0.31110180097778195	null	null	null	0.18523305397105197	null
RGMA	0.0858825433751778	0.822192989482625	0.13210649487631002	0.293634696684428	0.5189539161925371	0.7228027231927819	0.24807569780834302	0.8679064617732959	0.499837976688921	0.45678991760371296
RGMB	0.7496892764215699	0.0714799745231907	0.883100273651624	0.9570220774988342	0.8456560734615161	0.231069719639913	0.543418002182202	0.756322401674625	0.767603751502371	0.744925795829124
RGP1	0.860416354181608	0.0760333973381973	null	null	0.636661338709617	null	0.619500825103362	0.7742566366387479	0.279823077476767	0.748097851736763
RGPD1	0.22664088145824499	null	null	null	0.8275479114794159	null	null	null	null	null
RGPD2	0.0379894556589296	null	null	null	0.32960101807964504	null	null	0.0302611641683364	null	0.8151399983597329
RGPD3	0.9410924051308269	0.0117879832392334	null	null	0.9525866036232041	0.740970579193393	null	0.9976890589519091	0.740262651054183	0.34503061301994503
RGPD4	0.94220811963653	null	null	null	0.58370167874824	0.8762583321078891	null	0.5694685059856379	0.171367126932685	null
RGPD5	null	null	null	0.5243953594983299	null	null	null	null	null	null
RGPD8	0.468628248082693	null	0.858571834683174	0.157036513448505	0.642337102278265	null	null	0.8813143152029659	0.14591445792208	0.738443339208586
RGR	0.7708032346345891	0.417497110914177	0.7011859136447101	0.0973883432742042	0.18473126334990603	0.202949204330305	0.428817052063379	0.27179160939088504	0.581575889912934	0.0749326913844051
RGS1	null	null	0.5541996491134449	0.36685856526270705	0.753853257612634	null	0.261350262656277	0.261350262656277	0.8446293622123459	null
RGS10	0.864007269311509	0.918631211001695	0.358753637577286	0.38666884666875706	null	null	0.41127445933811796	0.9008548874716009	0.9763397808220841	0.33057129939837104
RGS11	0.6408030380027571	null	0.3796181817523289	0.274024506557323	0.6558035498623891	0.0647600427462702	0.876459896410761	0.25369187108797797	0.8846621439105742	null
RGS12	0.0656457760852285	0.7351746965525309	0.676492468284182	0.299466303363849	0.0497472806959753	0.704660916594212	null	0.7502046670015441	0.556157803988047	0.6756339946658521
RGS13	null	null	0.660081293378864	0.918746442378167	0.8268693671839631	null	null	null	0.8515955022908158	null
RGS14	0.9623784328149201	0.945849707420128	0.0473451229743742	0.6102802203116671	0.9198134139636891	0.884372980484383	0.0353462779006315	0.5833558247481949	0.9949533076934169	0.0349048495944088
RGS16	0.35934879036390505	0.5717913622100821	0.0492437706667544	0.12388410804114598	0.564410737023831	null	0.504009728260649	0.0950325461816832	null	0.329038426408685
RGS17	0.7759030978390721	0.47880166457309	0.9626779042251791	0.9257159213409059	0.546376398558026	null	0.9073285977182791	0.8785762851125899	0.991847006510424	0.683141185521528
RGS18	0.309283384428015	null	0.909312059627563	0.250645748495551	0.9855576895633901	null	0.9306579303836361	0.93898689120894	null	0.524383168030026
RGS19	0.18074672904715097	0.892296149142108	0.177377638731311	0.0683334098434859	0.988885057957672	null	0.0604334112422612	0.0603231739515109	0.836103871038237	null
RGS2	null	null	0.0859265553620105	0.113177754483206	0.734999130504535	null	0.774786651155466	0.49269345728425	null	null
RGS20	0.44722100221365296	0.579204848369942	0.15431765807497502	0.8435329836457209	0.420844982605825	null	null	0.866102751158885	0.6394413122811371	0.443831716777493
RGS21	null	null	null	null	0.796663563134445	null	null	null	null	null
RGS22	0.8817451346592371	0.251082773673675	0.45644102231628003	0.16830318648134898	0.9561691934764641	null	null	0.300057130975575	0.46283164549832395	0.0286892253707639
RGS3	0.7258925633276309	0.584185113388594	0.252522715349666	0.490284142804913	0.972236166132584	0.41336969960317105	null	0.0938951918568607	0.6344869482014829	6.11565908559264e-06
RGS4	0.37457262751066295	0.7522513883618991	0.21732731855412601	0.8043379414299899	0.0260244660460192	null	0.0532004568083282	0.135161856490857	0.142082040894738	0.17059071485414698
RGS5	0.7122056243018721	0.238515912978548	0.20124339014626802	0.8817652368943509	0.201840949677954	null	null	0.8964364206658479	null	null
RGS6	0.977073367656692	null	0.0986811770778445	0.13201166019431002	0.6911095840943311	null	null	0.102363542886685	0.19837610761253602	0.539027713094894
RGS7	0.513090049441595	null	0.49833989637378706	0.593199999082581	0.0325907174186639	null	0.238235390973098	0.728179192114855	0.722740432659473	null
RGS7BP	0.6524755075620289	0.907923601280323	0.7742199637726029	0.6550835408329799	0.7202097555624379	null	0.7742199637726029	0.0881290249614037	0.00432813361739448	0.9497403708535559
RGS8	0.20820726348743698	0.31321764029896604	0.06767962207829199	0.11288771560216	0.0635152780017039	null	0.354946962791979	0.309821247522982	0.0666631561673952	0.0700116857854232
RGS9	0.5616795119497379	0.604707362131175	0.735974924857457	0.6678981557953699	0.151565041908875	null	0.46062116203456605	0.8521369007495708	0.334441429318201	0.491846405698928
RGS9BP	0.0755284617442976	0.0966477042444466	null	null	0.291787881572718	null	0.0278672138239606	0.0457145914707234	0.0270489363146007	null
RGSL1	0.967835674120628	0.504944684247183	0.8126002156637231	0.795753106848457	0.351068719588022	0.7904678746323242	null	null	0.9444126643095649	null
RHAG	0.604011514752818	0.10675433514804801	0.694504400903322	0.0955134641790689	0.13628415641066	null	0.877902707932215	0.32807226209412604	0.287654360900792	0.990136339370673
RHBDD1	0.6635268682532379	0.564914855786573	0.29834541588249397	0.42260609841031105	0.8007356067222041	0.899553666159964	null	null	0.13841507056392302	0.0185871189391307
RHBDD2	0.320272514673201	0.665922714022309	0.8298476032321941	0.87429646158603	0.778093747859365	null	null	0.381871409091741	0.451694356203183	0.24352567933917899
RHBDD3	0.7626091672106721	2.28847762713258e-05	null	0.450524392721941	0.9377145349164191	0.912463201975898	0.7608676700753609	0.34920607764421097	0.13610448164876598	null
RHBDF1	0.8605953283428041	0.6879866231534	0.19840756484833497	0.322410386235024	0.343843931134286	0.0226143057210355	null	0.44858968685991296	0.435030009837813	0.814719618869966
RHBDF2	0.35946201418980206	0.288557653772676	0.657317246437646	0.884739374784315	0.37342084225103206	0.13760381350784	0.41598196409231203	0.46106117370976396	0.793021750850479	0.71869091875395
RHBDL1	0.9810999405808459	null	0.9711695995571139	0.702407634145893	0.571666301556741	0.88440084934611	0.9711695995571139	0.7349323370239399	0.9433947484382079	0.9998185525195609
RHBDL2	null	null	0.288113631593315	0.170791874439772	0.39327382825871204	0.41632925116485403	null	null	0.849343165381403	null
RHBDL3	0.680597195455036	null	0.824052642975478	0.0454008343778429	0.806053010787208	null	0.634769182952571	0.0376822710798406	0.9379461429168191	0.907301162747303
RHBG	0.24583254388738698	0.0841074023208146	0.31087222759009703	0.975597560391083	0.628545578755739	0.241141529058595	0.31087222759009703	0.9585878052821791	0.965090873231668	0.45932011030571507
RHCE	0.399959307848283	null	0.276906769356471	0.308296243485893	0.442972576935955	null	0.69556171367752	0.8202127086913159	0.18940608868727699	0.32706148647955396
RHCG	0.47392587515768103	0.577382701633234	0.223206637294026	0.898726227550796	0.188268901352642	0.4425390111003739	0.373428133042927	0.0623331827723194	0.20811914935193804	0.38379531276128903
RHD	null	null	null	0.163605502046601	null	null	null	null	null	null
RHEB	0.825104988889432	null	0.843654804459337	0.7095143811905409	0.62862861305721	null	0.843654804459337	0.625883856287763	0.304014589031047	0.736318164906583
RHEBL1	0.7372724574986	0.0523516341390304	0.6343037566965469	0.707918826770936	0.6540224127123471	0.455676749939188	0.647264347001532	0.53586790385201	0.823689368924173	0.769743083978533
RHEX	0.32407538150555104	0.506168835341179	0.923787136384134	0.11243781637630601	0.359751566258764	null	0.9393581069994709	0.203274233061472	0.504392639680636	0.158233073660249
RHNO1	0.9970663912769699	null	null	0.313875673518404	0.0138563004160853	null	0.16639579950692002	0.226376986483596	0.00155923197710872	null
RHO	0.9149258607732449	0.223483591625163	0.910834208619888	0.6008506600432161	0.0248921449811466	0.111129644675643	0.445711799266224	0.0920007043470262	0.806945616941133	0.19203812658599698
RHOA	0.482828753239206	null	0.33270329583915803	0.20382209756883105	0.537069951875911	null	0.455228582312326	0.582973424424953	0.844952631702416	0.647368680852082
RHOB	0.229411674599082	0.0910948746465399	0.0923023143813588	0.0670262911344395	0.35294126147627103	null	0.43466282934274203	0.27465008921075895	0.599830763374448	0.6436754205230021
RHOBTB1	0.82579115771964	0.9132902974592529	0.11037516440636	0.078101875162379	0.47290069088263603	null	0.11037516440636	0.0286681860982236	0.34487790616474395	0.14281633010285003
RHOBTB2	0.838489241638417	null	0.644151361825375	0.6459567420070229	0.296319545485914	0.787025085657247	null	null	0.6140541453725971	null
RHOBTB3	0.9164709610282781	0.6048419181413139	0.573833391715485	0.5444142257040491	0.618280379189079	0.9291264611662281	0.839702339139849	0.6384399405222559	0.8050756608622521	null
RHOC	0.45058837960582704	0.881553324488001	0.496987020832322	0.672227920417272	0.26412866341035696	null	null	null	0.06289652796318401	null
RHOD	0.12537748393725698	0.8145684487634659	0.437734654004718	0.5834925835064511	0.30045389219876695	null	0.0652872076536749	0.046364528750770996	0.007918188220648159	0.32265264360180895
RHOF	0.0253887494853646	null	null	null	0.70401691577932	0.8327681010675579	null	null	0.37472379064932304	null
RHOG	0.5527926536939379	0.24101118061912	0.7498990405013579	0.474984005146888	0.510806003331331	null	0.72981179024518	0.542964205612649	0.384785458277811	0.462336794867632
RHOH	0.996891949195154	0.51545086328675	0.24502191585873997	0.222649327735168	null	0.698192626354971	0.0249227531443952	0.15281449816821202	0.527347955508664	null
RHOJ	0.926110427051624	0.8582441494713259	0.786807132389056	0.37544292466196	0.383213630964861	0.0308380373629011	0.786807132389056	0.4392250585505901	0.8722897589795999	0.575704286198183
RHOQ	0.626875387898769	null	null	0.8510183267388008	0.616039312875944	null	0.8668236490029749	0.7577934015188309	0.583871552444432	null
RHOT1	0.553115572915902	0.40175770754784795	0.16370422599934398	0.40184547781221597	0.11672428208254101	0.98357319689284	0.800043320478204	0.40818618471346996	0.316354187398143	null
RHOT2	0.374735802123226	0.990656288596991	0.0443943905326507	0.136388079793297	0.7721165307215409	0.9266959131034179	0.316992559141704	0.13618975836095198	0.8529513068043449	null
RHOU	0.528865335555592	0.195398292097274	0.453819117016944	0.675907022205842	0.49184955292121296	null	null	null	0.141155728008304	0.272036282399185
RHOV	0.186551801788017	0.8243761162927571	0.8813489640890708	0.0652525981096694	0.0387914666695526	0.704937645263766	0.787165092097466	0.233328881471221	0.306494723793503	0.9323005931258259
RHPN1	0.5670417095747671	0.48178373303222	0.846799248612639	0.5572780441944661	0.28659864565687204	0.38181728073179	0.324528988866963	0.430954313078676	0.447171596036523	0.8511802783861859
RHPN2	0.725419823537077	4.8979493783019e-05	0.30484860848384804	0.0545741123134105	0.171791076566512	0.83337482574772	0.30484860848384804	0.0988966959493891	0.213665996308654	0.0385901913186579
RIBC2	0.07343029803553	0.962216013216535	0.730950958127352	0.151802778545053	0.711847733934432	0.699887359526571	0.29123289593962504	0.9433136486414141	null	null
RIC1	0.618376625115666	null	0.7878933854329909	0.93246076031883	0.311587251855107	null	0.23849489669748	0.689689939058859	0.7512764198635999	null
RIC3	0.9025264910292651	null	0.479019270330964	0.53772470965622	0.5348521063562189	0.6134180414993039	0.628045287873819	0.7061564623096059	0.5469429664021279	0.223307819906498
RIC8A	0.7622984502791709	null	0.355599984218607	0.8333991762061371	0.7088424996642729	null	0.316598378905214	0.586706905840338	0.0865751965956391	0.8373067973795449
RIC8B	0.945212805694504	0.505372936811177	0.0849505362150613	0.632397541178844	0.9644850943449241	null	0.979299954174541	0.9938309129357541	0.877472277714601	null
RICTOR	0.34670088978503494	null	0.866137925470154	0.458120392484959	0.42379790561782504	null	0.536602633861301	0.222986957937282	0.313954307718773	0.313440743678484
RIDA	0.6728140081951021	0.484396589092228	0.6947126523887021	0.500850202928219	0.33921897817898805	0.28627311842813	0.159795841227252	0.18625045034585502	null	null
RIF1	0.34838747425307603	null	0.471401935312469	0.50626602700156	0.970595358215725	0.9114166631309891	0.31486056337823903	0.884047002542362	0.509635922038581	0.621895028784963
RIIAD1	0.0231841003290745	0.303531582099051	0.509280669948883	0.565174573560349	0.385788367261831	null	0.164619269976578	0.0308626259978442	0.655478806412852	null
RILP	0.8515463646515441	null	0.0578502715484978	0.052083631152823	0.34777996285102003	null	null	null	0.0279812427034034	null
RILPL1	0.785241430900048	0.6249688902812409	0.111084152068274	0.135777151180328	0.224256604866641	null	0.12181740909175699	0.0680589991000873	0.7401909021209301	0.4665771286323279
RILPL2	0.924877603693979	0.888264053552288	0.619877383340589	0.614672150747777	0.173100407239746	null	0.7678306946822621	0.91730468293085	0.32971019623017306	0.9536128542305179
RIMBP2	0.9088917123568531	0.5117664816459749	0.536192398433303	0.360268469840596	0.0610521790872616	null	null	0.250293811154363	0.8807696855091959	0.582131999948517
RIMBP3	null	null	null	null	0.9334170630442041	null	null	null	0.903188418814587	null
RIMBP3B	null	null	null	null	0.31837095920174496	null	null	null	null	null
RIMKLA	0.24040724491906199	0.9045312058011759	0.754384286474572	0.7540957715426471	0.0629188249398258	0.682296226374567	0.754384286474572	0.752462594211195	0.916945025209128	0.7195948856302901
RIMKLB	0.685910346668869	null	0.802869130076236	0.949964244692096	0.922964213693375	null	0.7130788553264509	0.5701934684149079	0.5668932455236929	0.7947985199642679
RIMS1	0.794902938976192	0.8024714159761579	0.23825012417057	0.324281575474652	0.37549757606158	0.445813848130282	0.30865842386695297	0.539819700334263	0.0673827541555507	0.46315353240569607
RIMS2	0.94347459139301	0.8702747604332159	0.6569527668281839	0.15823374245569	0.140390098042423	0.120950696655224	0.0703809122786505	0.5688628785878721	0.296110850851986	null
RIMS3	0.47799463883803495	0.860270197529611	0.314411466185114	0.336922153237728	0.307000877250075	0.44300702285395704	null	0.7791278335727879	0.522150954066795	null
RIMS4	0.7132160985638041	null	0.0496247736584114	0.482575542560459	0.253529168387793	null	0.07830876499168599	0.47487161360593294	0.95942552122842	0.33160995175796504
RIN1	0.65652964249042	0.6308836673258571	0.37864768821849504	0.17917834200584304	0.533760992696447	null	0.653549845983275	0.6787438531904649	0.996153351121203	null
RIN2	0.690727185223479	0.824875060128921	0.629449739373473	0.923015989940924	0.719261042355979	null	null	0.753564552360346	0.338878840592023	0.920009340305828
RIN3	0.870702999613097	0.85461015294736	0.0631913643910271	0.063645997009558	0.00750759807384238	0.5174368809653711	0.305462526459792	0.210345943993371	0.300300809016485	0.765360115107457
RING1	0.33477298074517997	0.659685049188578	0.769107232479874	0.14108807199575502	0.00494882156386911	0.458189979409502	0.8877267426135009	0.6276845964418821	0.45866475316590993	null
RINL	0.175320648636925	0.824533674629347	0.013145685955101998	0.129493795424777	0.0211799361589213	null	null	null	0.632039811688922	null
RINT1	0.760206128636861	null	0.15594807096389302	0.646103987035126	0.44473564055254206	null	0.641598174699712	0.21761693602655702	0.8957396116214059	0.20117431411203499
RIOK1	0.0445081520215812	0.564260675583861	0.0337357652772559	0.145325552644931	0.19349161561464898	null	0.236116353509177	0.0591653660250954	0.315962983411253	0.7519732547765491
RIOK2	null	null	0.8859173549950209	0.98946706404709	0.8690720692156879	null	null	null	0.8515986163655609	null
RIOK3	0.49556928514557796	0.663173063443079	0.7323901411739581	0.628752888473596	0.190521653665692	null	0.7323901411739581	0.47397303706846705	0.326153406556646	0.746372229923553
RIOX1	0.820112988158011	null	null	0.626056383610521	0.445267817685759	null	0.9373027643037478	0.963523037781615	0.929583027743604	null
RIOX2	0.0145966962004802	null	0.32819161973768396	0.742927525041669	0.132905555041353	null	0.322572170184554	0.16017737458793502	0.711359944759395	0.7709012546026859
RIPK1	0.529973808061139	0.8928061909808349	0.37200110386703605	0.38705637585344604	0.630835918373189	0.810973014074232	null	0.9732976331942809	0.776117361364522	null
RIPK2	0.111882231956878	0.733902766177237	0.9103798855873599	0.8907661883057121	0.67120169410864	null	0.36314380919852207	0.23885987152962	0.30935575614976096	null
RIPK3	0.6050060336873011	null	0.203500766153266	0.912542253427471	0.7052150287284921	0.36103855439079796	null	null	0.126550414608797	0.228005305036338
RIPK4	0.837388522010135	null	0.8477260197080431	0.8571668927277378	0.104645196419761	0.00617636261248233	0.8589069738696659	0.8865144320444409	0.7992398597663171	0.970648650848046
RIPOR1	0.667790714894049	0.111693654502736	0.12605425635858	0.11802566142599401	0.22498421119338502	0.9148271561114321	0.17320204439697198	0.0553875342719656	0.0919809672293103	null
RIPOR2	0.9101250345761719	null	0.7156035922307641	0.6083161246833929	0.6318974251788051	null	0.503861454675612	0.22872971295327302	0.910956928906223	null
RIPOR3	0.11387961845478001	0.37558419047581504	0.20303609743478498	0.150668516411593	0.0716712789481286	null	0.106172106777345	0.8766186711529941	0.134732126981438	0.334374328317996
RIPPLY2	null	0.41695792570465295	0.277601437643493	0.45701683221582107	0.8013241155852571	null	0.46246705636931607	0.32909696631472996	null	null
RIPPLY3	0.9410914729479649	0.8864686630146079	0.9629112721920741	0.803504304074489	0.007229504903454529	null	0.12213698409589	0.876120676591481	0.530043449100853	0.9620137658041109
RIT1	0.757849903777655	0.622643693324746	0.10378766870070301	0.050520955997965	0.0188869845673864	null	0.7796369101114861	0.237520052278995	null	0.09238108822999999
RIT2	0.17826234121117998	0.898034425039575	0.15652175846497302	0.22197387931691895	0.7583179731941531	0.710771465957218	0.214869244828499	0.23572783846218898	0.725617225149357	null
RITA1	0.772110014615601	0.617617029668735	0.457013953457586	0.43466759450996206	0.200909564806963	0.00458495234079526	0.564715886284831	0.793821597074595	0.8471192531692361	null
RLBP1	0.10378402400025001	0.401353190411227	null	null	0.0732772139807794	0.25336222650199897	0.191919704785726	0.27397408013099	0.8175614915473509	0.259845201453619
RLF	0.8460555164649409	0.394200316931255	null	0.26583089042812	0.39935348476736	null	0.34556235688704	0.16218248663847198	0.0772693967358962	0.42115814576949606
RLN1	0.389749976988969	0.327604255346471	null	0.5461976837112009	0.9475920947345741	null	null	0.539074096652738	0.425981865081942	0.541000562197392
RLN2	0.991128617046407	0.138447930026603	null	null	0.9471104111916441	null	null	0.9594080347237359	0.8504511451793492	0.910693632183245
RLN3	null	null	null	0.00822789103254395	0.9424525126984441	0.9742543697274549	null	null	0.8818880240235992	0.50406856519129
RMC1	0.0524452345114181	null	0.115120723353511	0.19760300338673104	0.7063623280822751	null	0.060266760680781	0.20730976590875302	0.49094659873437	0.44201329219155105
RMDN1	0.617062199622533	null	0.8047525551150921	0.293851664246505	0.7070886293570291	null	0.38011005457786895	0.41883285280234905	0.477433107960671	0.802756507266977
RMDN2	0.128875850852175	null	0.757800605679133	0.159194908360107	0.6968824972938311	0.30629068009466903	0.0829096380011503	0.16036637693638298	0.8585646632040541	0.8336062637700109
RMDN3	0.655098267302941	0.5940894877180201	0.596565677503141	0.44792120320782103	0.819555574629365	0.500364907836056	0.596565677503141	0.511632051139431	0.457066042313613	0.3873674212973449
RMI1	0.9869243269376808	0.276985580552392	null	null	0.69880256576436	0.7926338500290109	0.953214110006562	0.8778016122109251	0.8754105861811629	0.27202110738491303
RMI2	0.578784078524364	null	0.934577222527824	0.253480266570929	0.0802284255992924	null	0.671436559799816	0.577650160317239	0.48987980423599803	0.593752223643317
RMND1	0.841798027468252	0.970543805298201	0.671612769221825	0.55072267431089	0.644702018046741	0.42524669973819895	0.849832095880726	0.501456886758119	0.513904362190966	0.0325193703111391
RMND5A	0.64036613214647	0.17885654517968	0.520567382991802	0.19673578122453697	0.9952290729407249	null	0.489920191279383	0.142866749070888	0.0962529667418168	null
RMND5B	0.47538143315197706	null	0.9325374362454509	0.355128983183675	0.6187947106697739	0.778367742837293	0.7628925979814909	0.539100204833562	0.583788710359329	0.200134635398087
RNASE1	0.525897924888788	0.374235571314549	0.528951946608626	0.202098214734657	0.684597573710328	null	0.316743479812308	0.35917211413220795	null	0.489929291605908
RNASE10	0.561351830579505	0.534209503223428	null	0.0810748968413636	0.921527356722105	null	null	null	null	0.0363133912841096
RNASE11	0.15287405745183802	0.108544270617445	0.595699141405093	0.9024850568485441	0.297585555965063	0.9605798354432661	0.159551757476901	0.674079585242668	0.18586778280244395	0.893419715826543
RNASE12	null	null	null	null	0.17953522736502103	null	null	null	null	null
RNASE13	0.656189863227931	null	null	null	0.7389720741011159	null	0.656189863227931	0.802729466366603	null	null
RNASE2	0.0397523996791047	0.24629018380436604	0.141513498103166	0.109347643989713	0.183200895011352	0.7483281156299519	0.10430125619336	0.162185007455763	0.117721072807103	0.25444630947896
RNASE3	null	0.0683639417753265	0.5311486410402391	0.950413372212058	0.6833211498503929	null	0.5311486410402391	0.784621560010196	null	0.10793280838334801
RNASE4	null	null	0.21094251774723702	0.16882885358546898	0.144916065084657	0.0899760805788835	null	null	0.42944247588286993	0.131956186780831
RNASE6	0.660307454154048	0.36419897391860606	null	null	0.16094067828637398	null	0.409419210921063	0.700753420472206	null	0.10013902346097699
RNASE7	0.545918794718135	null	0.432131797918619	0.9078714528489141	0.88685645473694	null	null	0.6516719934038729	0.46824722289296	null
RNASE8	null	null	null	0.7036754439203511	0.7307732777324208	null	null	0.883799528960949	null	null
RNASE9	0.8339590766464101	0.209022037463721	null	0.5882060389407839	0.087656983130874	null	0.19737018598507397	0.29817351486224203	0.10594838518016499	0.17863850914522197
RNASEH1	0.0954448447212941	null	null	null	0.87445023788356	0.6008848766860301	0.0938977374403194	0.10490000426531099	0.7876880800408721	0.9751874034904822
RNASEH2A	0.615024181028503	0.790794279795931	0.861205611747597	0.884424070766898	0.49760384251657397	null	null	0.416301432546084	0.739268203576515	null
RNASEH2B	0.9887735667815609	0.182274082986995	0.7909150512051031	0.505672843895969	0.0521147724917858	0.135392995826055	0.7909150512051031	0.796843224645548	0.22024120955389603	null
RNASEH2C	0.34463353859357	null	0.29785018613342895	0.472346144804864	0.8782999824744621	0.34464437668072	0.302841401430222	0.614808986873269	0.328627468697477	0.779967484849093
RNASEK	null	null	null	0.867478339535685	0.457065860096349	null	0.43187212543144504	0.5354559152917999	0.212547280604309	null
RNASEK-C17orf49	null	null	null	null	0.339463410649702	null	null	null	0.4457725304220971	null
RNASEL	0.46769531570526895	0.374211467596367	0.40864011154226104	0.0577643432287533	0.6819049298762401	null	0.657224366816652	0.118118415382605	0.673122248981605	0.0042870571626805205
RNASET2	0.40728298443807	null	0.479085272141993	0.218645403587691	0.174073461299613	0.529149886312352	0.492093500646321	0.27945990769667106	0.7997742538009409	0.152863133452066
RND1	0.0510813013882713	0.618948308067612	0.41783340202600705	0.3621509180927271	0.660703519664791	null	0.41783340202600705	0.5630299499225999	0.7484540791096291	0.103351405128864
RND2	0.6155816961721129	0.364781317624505	null	null	0.152791891120578	0.0407540045375447	0.7107281557067859	0.40472289671667605	null	0.776931484991879
RND3	0.6496312451949781	0.987266260160342	0.6135630051403571	0.891838572306812	0.799905147461449	0.5938381674623779	null	0.822307309860306	0.6761143362623661	0.918186953991327
RNF10	0.5045299013675589	0.8043070996658441	0.6938562873316121	0.4311996042476	0.9991937040525221	0.982769386954542	0.51556053955944	0.568916766821753	0.594862082515068	null
RNF103	0.550916427737816	null	0.690953159361266	0.9354866258802371	0.00885647738415951	0.649416935547299	0.708393840136362	0.8372031718019479	0.462472597117495	null
RNF103-CHMP3	0.30723253905550396	null	null	0.0137272263875081	0.009421743686048641	0.54164799245188	null	null	0.22091793096110698	null
RNF11	0.121389907684181	0.408779564878396	0.124312606135992	0.17822461941430104	0.6214542006863399	null	0.0964946367750896	0.0797578955643032	null	0.0766021208462944
RNF111	0.5896377527013621	0.7337515251887401	0.447981818387349	0.7899429445807141	0.30002789112831396	0.45294602735728706	0.25583530902144397	0.33842882459707596	0.30161016130021195	null
RNF112	0.282323402479792	0.25490932315357	0.35698716890100607	0.383562757628865	0.409985186938115	null	0.35698716890100607	0.35079413326373904	0.21331375639667702	0.259735775972753
RNF113B	0.36572946401752504	null	null	0.454383159627205	0.386366810239558	null	null	0.39911944543710903	0.46435160808518605	null
RNF114	0.38087098398451397	0.6920146148056372	0.6869720622025091	0.572224452997723	0.208985988631987	0.0917294546238943	0.6466588854962451	0.253146439469751	0.656787874592621	0.518319528246059
RNF115	0.15107454598724698	null	null	null	0.8558969396294649	null	0.749382211019444	0.798817238517243	0.9146517078996942	null
RNF121	0.44364610997442605	null	0.841725772208126	0.8684206432042609	0.973518071018005	null	0.783629642272342	0.5528233414155699	0.748868968743139	0.868487009190725
RNF122	0.8416720034815408	0.132524463223814	0.0854394974671009	0.137029124442375	0.650689488467947	null	0.0854394974671009	0.14072570147091598	0.702072224389302	0.0903094845291212
RNF123	0.18916391696431	null	null	0.24026376241404399	0.746910662777439	0.25715428156855397	0.188531835824146	0.20967361326962802	0.8466262145056049	0.9045469893579631
RNF125	null	null	0.46059657557335204	0.8898850640976909	0.865246830806521	0.417675286493676	0.426846442864827	0.550338953774281	0.5141785049554629	0.0448293122122264
RNF126	null	null	0.319379951088318	0.4967330258641429	0.26067198167626	null	null	null	0.0167775068699536	null
RNF13	0.8493279420621089	0.539197497081125	0.662886752453631	0.649698516005586	0.297393781030019	null	0.657237341543025	0.562028853354115	0.5972791409239739	0.8646451098202971
RNF130	0.105803233417576	0.81004045234732	0.25144948621524804	0.23987317532052	0.8478953162280759	null	0.791540404579197	0.189846021047317	0.9113799119452521	0.485990889838823
RNF133	0.880965294511837	null	0.7107385716798141	0.27500567940501897	0.420402897968634	null	null	0.38168456206823603	0.875106527840396	null
RNF135	0.190922379386191	0.37810537154750606	0.33113988707468894	0.30786808825129697	0.350228971491099	null	0.13062264714155	0.325086319907539	0.273501064953228	null
RNF138	0.548411730102794	null	0.424540490769879	0.441031966934564	0.614706460942606	null	null	null	null	null
RNF139	0.46127874127413504	null	0.48974861165166494	0.25326290730337503	0.8342248413641921	null	0.48974861165166494	0.25354779057644394	0.256752499890562	0.0248512335017974
RNF14	0.8003428465190899	0.0855148777690871	0.0660775241929812	0.479081364104421	0.357643846602221	0.6433870300483149	0.311202820282085	0.777467142086691	0.794041894232967	null
RNF141	0.987026524497453	0.7711621284615571	0.8917087593490329	0.99754442347511	0.9845174941879229	null	0.593077950949189	0.8728754050443109	0.651859178683852	null
RNF144A	0.10715098560160101	null	0.00169778594963788	0.62902728528439	0.137044848297765	0.0179477187619235	0.28233471676080296	0.9353124630314259	0.6279514338165649	null
RNF144B	0.0580822730707024	0.158978520168478	0.906961221502876	0.68589288848821	0.267167587377077	null	0.8920448218771858	0.958093772716437	0.8538695837073471	0.853506870525112
RNF145	0.41066072384280505	0.23928214937253098	0.35310650888878703	0.498844750670574	0.007952633528539371	null	0.25462666835298103	0.36733286690413297	0.6935160304639539	null
RNF146	0.428618379212057	0.027857543259455	0.946103425062453	0.23282136098079503	0.9754364350997942	null	0.900676827582085	0.127998527480389	0.376067967654104	0.0555109015086046
RNF148	0.267068430024694	null	null	0.0876133594712369	0.887870938090141	null	null	null	0.116180172385048	null
RNF149	0.871024690056175	0.532001804148051	0.425055334699734	0.0567790130407448	0.9385487353700891	null	0.42417750505177104	0.44210895557473706	0.600761185082355	0.7649399761055601
RNF150	0.877298553066418	0.395597087211861	0.8980651624573409	0.8347018100335759	0.8546463591037621	null	0.0850789321668478	0.283548597048154	0.6116944910588361	0.265929245873586
RNF151	0.3655363377625179	0.355307557749532	0.4742050458210129	null	0.316414627920913	0.994743087189582	0.4742050458210129	0.329623005083976	0.305262796710751	0.0348987249758443
RNF152	0.508031475647104	0.18459655148424398	0.44750959415991604	0.0318506552326417	0.702432558567463	null	0.18065926522545103	0.49279524478884795	0.11750717099853801	0.6359365922684511
RNF157	0.16867274615182198	null	0.817658278676455	0.0214021169040493	0.79226639209868	null	0.643310824344568	0.188840922961403	0.9713108810653779	0.372713704972559
RNF165	0.125252340927898	0.8740611170692009	0.686792764933923	0.522781723630374	0.8068389769224241	null	0.522018130754136	0.7220194141765021	0.9496842699042858	0.871263330112509
RNF166	0.8372950856268639	null	0.701216988657339	0.980693923793235	0.741098243594576	null	0.45460732109024504	0.704956152742194	0.159624037637526	0.7635865685099101
RNF167	0.410257267441493	0.274918312214365	null	null	0.7425885432384871	0.313321302126606	0.465186285618411	0.35486437993461795	0.555659004066657	null
RNF168	0.322986664470836	0.7230369155403209	0.433512851289206	0.161577325845249	0.154481592836042	0.286197927748966	0.433512851289206	0.153048960448108	0.923218248116149	0.5175959750087129
RNF169	0.29221111927121	null	0.0606141367128934	0.454384216555368	0.0764818706963246	null	0.0606141367128934	0.8664156380225659	0.684190896964882	0.34652406043224104
RNF17	0.8692365972216519	0.6615311304427329	0.0942814907990002	0.084894919901336	0.18547686250628895	null	null	null	0.562996443210694	0.844748224988372
RNF170	0.291336144036326	0.359253395769252	null	0.34553716778243104	0.199563292634204	null	0.24918105184556	0.6683642466220721	0.012302299352302	null
RNF175	0.0793915527907781	0.152009185091313	0.535530325890026	0.4326816032990321	0.0483608408420386	0.777000715858437	0.856226976146491	0.9796198086357181	0.9031494652161959	0.217705322662412
RNF180	0.47457651418286206	0.960368150967083	0.712430581465352	0.925775249782575	0.349027221552957	null	0.735474946404967	0.842202753247361	0.508829220584287	0.738204209585914
RNF181	0.9395732269078979	0.9755816826830441	0.432609249803679	0.43584661127293	0.36471563714216604	0.705479991042663	0.432609249803679	0.6629694390040269	0.40278845390973606	0.9288315310860791
RNF182	0.9174229278355021	0.8706853168760529	0.9746156637913219	0.5880834996102651	0.922946061076693	null	0.9746156637913219	0.23354998509599398	0.53532071023932	0.216068476846083
RNF183	0.8028401919011	0.5567314859726761	0.20789615886945	0.266794311159798	0.5876014239745029	0.9623988649177009	0.20789615886945	0.194629633924683	0.217107033247689	0.6155144238470149
RNF185	0.90591602299509	0.881211689554386	null	0.606332360863701	0.609176236732999	0.43225628980315506	0.894383105160573	0.868933155645493	0.696581858209497	null
RNF186	0.18828869960120898	0.32691540348370096	0.14693549418189902	0.0894953018316227	0.283825870935322	null	0.0467088457251548	0.226318783441591	0.0475181702796463	null
RNF187	0.34836627645570695	0.783645702229808	0.39351314066337706	0.257816337953433	0.12411421388571302	0.123764261085169	null	null	0.116274366361238	0.27605035383384896
RNF19A	0.6551618612888089	0.640058430622749	0.9509545179503	0.999671856090865	0.9999838030609879	0.9937683600260891	0.582888085807181	0.355756565808875	0.160376564632379	0.312739247488515
RNF19B	null	null	0.7534090927314441	0.171730300764832	0.857961269749032	null	0.8645211690423721	0.0465094661247742	0.820973993181992	0.9679448974329979
RNF2	0.965697637153256	0.7968675078508709	0.918579627560915	0.9119935896523119	0.31083162672470505	null	0.77742128072436	0.8696271280553921	0.30500063506856895	0.7834568932241659
RNF20	0.0172816710786483	0.5861736046445141	null	null	0.37668327415524	null	0.00834663569574323	0.32726883232900605	0.278355885333271	0.717554695470848
RNF207	0.689451644371063	null	0.5374293298434201	0.648038588095074	0.6362738238957111	0.17673329731485501	0.9321706494882719	0.957388388446708	0.792229568810823	null
RNF208	0.8114119734256579	0.58584755784222	null	null	0.823582152533077	null	0.38448648082157894	0.5055488466586889	0.196193188228557	0.18288428188103895
RNF212	0.5668123364802911	0.6348488991088871	0.672049631561245	0.924249158156938	0.8143600187725509	0.297567904720484	0.7625185844382649	0.874329251867603	0.7352044941882329	0.70774614775425
RNF212B	0.35246248798741603	null	null	0.4862171814240301	0.13520212848414698	0.845581296568133	null	0.575250369450684	0.491064823592524	0.461933149228549
RNF213	null	null	0.42243360779805295	0.7282834700276479	0.0877029934177553	0.0290750693670662	null	null	0.136397050721411	null
RNF214	0.66090005429314	null	0.28931181458759997	0.158854359490437	0.22746546466646697	0.8769690736141891	0.37350394160237105	0.45925329549729	0.7801168265743391	0.392131359503676
RNF215	0.218846487992048	null	0.254537077198084	0.44967605796232296	0.463093125981532	0.33030864255549897	0.8544307676695401	0.28569256504034496	0.787373003018489	null
RNF216	0.399883901550251	0.443357841085411	0.783082294589354	0.7561513067469878	0.93711202241925	null	0.89004162319849	0.8084919555861301	0.444791256019913	0.29503174939381105
RNF217	0.5705754806822659	0.563551201257806	0.7015496900842271	0.7926536869105409	0.961690981198186	0.285576679822771	0.811134328640825	0.842518087030552	0.9798557412314591	null
RNF219	null	null	null	0.93487754978204	0.730558415964534	null	0.550506727711548	0.5561997992253891	0.457771138371561	0.8600287458766129
RNF220	0.9813672348258091	null	0.137580750715352	0.933057808245235	0.782214902176209	0.92569012954658	0.8760606403232261	0.651937344094914	0.8031839331918879	0.8063880133511808
RNF222	0.43387410143762	0.6983355016834161	0.7670529260109459	0.9858050285679971	0.752613004929337	0.107461196200471	0.964047546344669	0.384207805259589	0.14541542853582098	0.6279044711176279
RNF223	0.277231266400998	0.9233495766198909	0.40620547969617204	0.387585554680896	0.50195050952678	0.998147616277456	0.40620547969617204	0.269681613247154	0.992411120172931	0.956303218639422
RNF224	0.286099023952701	0.00048423293852129006	0.600163584692972	0.8879852276661719	0.476806568346057	null	0.8947921698156	0.8712628861945879	0.898188865254837	null
RNF225	null	0.0150754600467855	null	null	0.6392246105034921	null	0.744883943441208	0.0771048832354075	0.188226274507009	0.8518611724800259
RNF227	0.439303394324855	0.837849077179749	0.429029402469356	0.48613116323760597	0.670685296721045	null	0.429029402469356	0.40739594284994396	0.12654168733673699	0.39716841494571203
RNF24	0.205016308216746	0.7449194810412242	0.4557614352835929	0.912995132118919	null	null	0.452570096283365	0.41379820603615003	null	0.671758845165768
RNF25	null	0.7673962741567671	null	null	0.6889568055159311	null	null	0.965267755723923	0.720738763234856	null
RNF26	0.6797079961816519	null	0.667405296231422	0.705767197357869	0.00315348989563136	null	0.6340826190183929	0.552264415960146	0.33285817859334005	0.25919153497862
RNF31	0.9501467097666051	null	0.6805230208196539	0.7067750956173471	0.123677941622968	null	null	null	0.0906439242450744	null
RNF32	0.719373821705983	0.593995368917199	0.7195445480210279	0.308173886778379	0.546935161657633	0.547916273127131	0.39790254113480894	0.548217990521481	0.396015758702196	null
RNF34	0.777401726495	null	0.8314361994996781	0.9752841542400451	0.62992939614779	null	0.748417472027207	0.0403348273228372	0.909233192419097	null
RNF38	0.6441734186550799	0.356501942728592	0.824815093662303	0.8966147056460799	0.36367592219828293	null	0.0057400518157894	0.517200960463927	0.479446583998946	0.928629360288201
RNF39	0.897661839817288	null	0.7074033453214821	0.8461169450421949	0.301349368242457	null	null	null	0.5388971112344411	0.7150491231278199
RNF4	0.4270543973387779	null	0.723588558170553	0.561856691483416	0.0856268350342135	0.458325792971225	0.66898585804288	0.9912872142326801	0.9934950392818191	null
RNF40	0.159482410528991	0.0179163666004076	null	null	0.7531963192877941	null	0.0565082302438822	0.7073780656366949	0.617934500948485	null
RNF41	0.927086830879379	0.0388318098907688	null	null	0.572952712426764	null	0.610452860010734	0.5928766739005071	0.322180579222416	null
RNF43	null	null	0.879034410512899	0.669378203053408	0.7601954394231359	null	null	null	0.63672570080088	0.775358988608128
RNF44	0.425262222513354	0.212398860205458	0.25839739535201395	0.0826269634163932	0.31103506441207	null	0.36565990041871205	0.0870220704361662	0.4972696004527511	0.156077828180453
RNF5	0.37453544008851	0.528643690770872	0.30083411457997805	0.501116149008308	0.17151717624836502	0.98778576253122	0.24476327463327802	0.635820054927119	null	0.47049852602234604
RNF6	0.21368706724249104	0.3198688922399	0.732116567006963	0.186791819369585	0.710168973958304	null	0.307472285804192	0.44863336666762205	0.264940112326749	null
RNF7	0.855994081442101	null	0.754857201607321	0.216493609309489	null	null	0.650282319051146	0.7978176385574358	0.642055626874942	0.691356877891861
RNF8	0.47505616534988704	0.18966065551652697	0.24886062004194603	0.9476302060826859	0.7178805475639529	0.9417525751022742	0.24536877683785602	0.40461947887269506	0.40246927103222296	0.23730631307626102
RNFT1	0.8508478220766	null	null	0.5110758424106161	0.7749118548051551	null	0.8556275245694591	0.472631405383993	0.609388533823106	null
RNFT2	0.333763883064514	0.18927730837342702	0.875094360792577	0.646991063459117	0.931630848985673	null	0.6736374995096961	0.9448829752016491	0.79540276364892	0.9198526860159699
RNGTT	0.15423945207847198	0.388889171263464	0.498689876037805	0.597058972017521	0.8570549973340901	0.643560277245533	0.13755722491775302	0.46300007093643797	0.30787187704471397	0.7052755063105429
RNH1	0.93217691821467	0.8904343923212521	0.8210135210751529	0.758343920807912	0.653577683838348	null	null	null	0.466300417216718	0.81772878516369
RNLS	0.0533045110851701	0.569617125979058	0.25501456618770896	0.289627308746435	0.0873964367979734	0.469588494514544	0.267592265455697	0.289627308746435	0.959364076248633	null
RNMT	0.46064964703798494	0.600811071006341	0.5739125938825179	0.8874542209104159	0.196222842174062	0.94165798439014	0.237349434072153	0.20425137687532197	0.93108263001645	null
RNPC3	0.41950750406616705	null	null	null	0.594933047765098	null	0.470233489437386	0.317968581209544	0.235126289452114	null
RNPEP	0.755095319011655	null	0.244026501388244	0.790780630609403	0.424570369838311	0.257820177661075	0.0343903044615081	0.822739364878228	0.47477464068360203	0.151648340931029
RNPEPL1	0.611796257820721	0.28133608301635	0.7591553699030942	0.8019173025207199	0.824897316010505	null	0.5584892934069761	0.496603229602706	0.614301247015611	null
RNPS1	0.6627208137066279	null	0.187148714730068	0.312744699273353	0.292041533870436	null	0.339684729564462	0.779136033426543	0.39357050926233395	null
ROBO1	0.48120966490837397	0.5587455905331851	0.201631835951299	0.0203132439688406	0.171117460630949	0.783273117717424	0.45669388448949394	0.9999212219344671	0.9178814009621379	0.548585659455807
ROBO2	0.10428736535573	0.615883423594829	0.17144685897821602	0.173534441411802	0.262559576162725	0.710849698351516	0.17144685897821602	0.153611838476594	0.47365565509624696	0.755741739233152
ROBO3	0.24739822576430998	0.726022707322754	0.462300658267074	0.925866251789015	0.183621829173401	0.2889173353806	0.537089163749308	0.11636828660389001	0.355264873498586	0.7945026551265401
ROBO4	0.54463788051335	null	0.627091229255348	0.6047815508147629	0.7312866862219971	0.245553386793916	0.6242282290518261	0.592940486597285	0.491836824696863	0.4874804964001311
ROCK1	0.35614662663077795	0.30092001377182104	0.254532970415159	0.340716078072812	0.9603020657396629	0.970243722582874	0.255940520869237	0.287989102024683	0.721262352755157	0.0423157032100979
ROCK2	0.500408634419061	0.530377415012461	0.55272342426337	0.839962547377908	0.94614864053872	null	0.7401337716424291	0.6235336920715411	0.35750941683051707	0.335525453117841
ROGDI	0.8427096185434491	null	0.156648206809505	0.182741394887867	0.78149350833252	0.0822810757288448	0.683490552499822	0.772248511584208	0.654546241233473	null
ROM1	0.5919221519245059	0.157617295866975	null	null	0.9421824764746429	0.148875665267819	0.4183150537549	0.487514235376558	0.266382875351006	null
ROMO1	0.5224261497468521	0.319389304065547	0.588243183671249	0.7760671820384369	0.45251328305608796	null	0.539226249778184	0.291930611720898	null	null
ROPN1	0.519607756096316	0.8386805357149691	0.716292254544621	0.810539354733025	0.993545008109754	null	0.16203883807174302	0.0590167597117499	0.85285772152359	0.662934009626706
ROPN1B	0.7521071788931669	0.308676044505122	null	0.691112911824561	0.190359843641182	null	0.878549174446317	0.895104648198734	0.35039985593175	0.8066457020077691
ROPN1L	0.24969704528798897	0.0752277394438206	0.34306726240119106	0.380635991277235	0.210662807040332	null	0.34306726240119106	0.36190277251010905	0.354438903033448	null
ROR1	0.0764698337649585	0.9104997327170591	0.9145646391666709	0.927006498461465	0.9413362924046991	0.899861128829012	0.9523067514566981	0.574549994532474	0.7191269346029309	0.167879065101026
ROR2	0.25185742417720103	0.756501568296451	0.235759753983842	0.112578069685225	0.733799126364967	0.239213581499363	0.7536270501087041	0.165259568844246	0.37511026342452397	0.0265671872884541
RORA	0.697019428601123	null	0.6295208513999829	0.258547052038353	0.6843055967304079	0.6999084250945711	0.641540753599353	0.9527143601829201	0.6958602077595301	0.5384967003008461
RORB	0.38678179642168	0.0571460320153134	0.849857025293461	0.9548584912574379	0.7703165392246101	0.7519450728178291	0.8054409020404201	0.794950651907929	0.39421172844671704	null
RORC	0.177924386991673	null	0.204943905479158	0.39914339630243195	0.4957623239297821	0.256307195043537	0.0744136774108706	0.145837330425966	0.74218005815737	0.205747843111121
ROS1	0.882969076674148	0.779010352417686	0.9616165231210871	0.7868638351681558	0.065622930300818	0.00109860124858108	0.9030151947793291	0.9361247675119542	0.579882647683936	null
RP1	0.0939877237408389	0.315352198011898	0.8400243844879329	0.9448391089589571	0.44663515597484904	0.690442103667883	null	null	0.257421786888347	0.968807590088463
RP1L1	0.22598048553833605	0.726904746937723	0.6593122710755339	0.6109343731736511	0.14141801619676	0.12520418441834902	null	null	0.7680389423115129	0.825128717278253
RP9	0.143242859342507	0.60291497972399	0.139195850297485	0.47684164166876597	0.7327624688240001	null	0.139195850297485	0.479478421552961	null	0.638217547699678
RPA1	0.0489181729172264	0.0317755055802235	null	0.85820616256175	0.991301952570354	null	0.5107683277431889	0.619467524194341	0.32127282648575606	null
RPA2	0.416368668452441	0.756967996384203	0.618735403099255	0.23927407638731896	0.544934862224231	null	0.68749937830659	0.742798769123834	0.823144150792013	0.21929534385762803
RPA3	0.257911289054899	0.7729629200822379	0.14319229944758402	0.8992317663110541	0.455220461484377	null	0.644489755858185	0.627641701225388	0.972298343299993	null
RPAIN	0.655583712472043	null	0.612692410534854	0.471369073257258	0.9741828752924471	0.447741559146812	0.6156057122565259	0.415168027292455	0.30031270746155997	null
RPAP1	0.9776681689309159	0.9846516908175509	0.534667128436373	0.664368390107261	0.990527396638042	0.371395835571234	0.668386986440203	0.18059240790345102	0.345168349316466	0.5290818853844221
RPAP2	0.442007279373269	null	0.197205491414233	0.463221863338211	0.237196945883478	0.5878263068303571	0.347590810990719	0.7250195175675981	0.870876790477729	0.0840893307927356
RPAP3	0.298056046728632	0.0906129192108511	null	null	0.372274896635781	null	0.42431371104465604	0.11178253909792801	0.387273755470896	null
RPE	0.563709766367304	null	0.7629331808543091	0.640723056279158	0.6979075167385961	0.637021986283818	0.8160842174526991	0.577264905437381	0.45033448874503396	0.9630829033429141
RPE65	0.49265958823949396	0.252514551443626	0.628796660909408	0.000519742466031703	0.6805079970781881	0.506925906460985	0.000221697949807975	0.10840154133743199	0.754816453688425	0.25291743203454303
RPEL1	0.9241638005465379	0.806315008624721	null	0.94678322561692	0.657091677974146	null	null	0.998382758805217	0.6173658418736501	0.639420811759237
RPF1	0.0815856014144342	null	0.823701494167991	0.3790998016058621	0.0939954016693911	null	0.8344970252199209	0.18919216963773103	0.47740970415193495	null
RPF2	0.38912864707310796	0.194821822429603	0.840846347682582	0.733579998011956	0.853949416668327	null	0.43762036277076505	0.256416569076025	0.0649350733095518	0.29198828476582694
RPGRIP1	0.0247627398367638	0.5559877212270931	0.532426389021014	0.8811683454275692	0.32280710890018205	0.26930074548044297	null	null	0.333476592737987	0.212726051266951
RPGRIP1L	0.898044685557123	0.8566131647455091	0.23550075524724398	0.971941894834956	0.8274287870121729	0.9093674763682109	0.41848860353002204	0.7252759555938292	0.9128968687069801	null
RPH3A	0.8014270358994241	0.159577481605437	null	0.144509996748119	0.783525671998116	0.7667865180152691	null	0.6799204442312621	0.534829788365317	0.33652512594894796
RPH3AL	0.10010609127713001	0.8661605165741909	0.662668199053087	0.506414273994495	0.900610280012999	0.4592086407542921	null	null	0.684213283170093	0.15960967889770097
RPIA	0.141518097795518	0.429880826071219	0.267697189731823	0.255375250872892	0.9899749660166121	0.965859170933904	0.2413261983034	0.18389614077029298	0.334130693598357	0.958801216463008
RPL10A	0.46574485470584703	0.9388739648037919	0.8941400849102611	0.5188089946045159	0.0336450663158715	null	0.891002046223938	0.457016776525563	null	0.910696950361193
RPL10L	0.0879188637128108	0.34839131381714694	0.0810595769466154	0.0810595769466154	0.562577269713656	0.171558217160568	0.090059235361592	0.0376815877091672	0.332008037757217	0.0742096574798332
RPL11	0.814545601882968	0.951936374216633	0.8401488446501278	0.6893575061348809	0.8235363842024369	null	0.330714365733086	0.425866397058156	0.211895835178573	0.618860070594699
RPL12	0.138115304997663	0.435674088105776	0.24494517689175502	0.21782306970823803	0.00339175916736623	null	0.36091261335710295	0.5389125319448329	0.713932222874067	null
RPL13	0.0982632045640053	0.0559821062459884	0.10578084911151898	0.0710004323663822	0.651924933195704	null	0.100143689926982	0.0335644899753536	null	0.0480032955063594
RPL13A	0.8721653288105521	0.7991412223342259	null	0.8192717994703069	0.5208784881355001	null	0.826272506008659	0.7368074486635999	0.604155543385247	null
RPL14	0.556982502212474	0.45675544767515897	0.949751353744657	0.484448238289224	0.656827394569739	null	0.949751353744657	0.987158679325635	0.8072922460753571	0.9638167351420279
RPL15	0.0597301707540767	null	0.8469937800659392	0.636887469917405	0.7736548965338621	null	0.37273865535345896	0.9827724534303071	0.8192477756235509	null
RPL17	0.866725945671007	null	0.0214122452100176	0.0604365861933394	0.0012535909820152698	null	0.9707932563140601	0.9098160604003249	0.00378130376775376	0.0106846285060889
RPL17-C18orf32	null	null	null	null	0.196111219685971	null	null	null	0.00378130376775376	0.0106846285060889
RPL18	0.26812171803595397	null	0.187998678230682	0.19872958790702697	0.49361099722601504	null	0.298647019417225	0.28095152799866496	0.407493102551928	null
RPL18A	0.587812074589661	0.55447148726622	0.600095960712691	0.615728845119618	0.81230655316898	null	0.400951419408374	0.49383431897472596	0.9056207571079921	0.330828731697346
RPL19	0.9656168267542851	0.963309843885542	0.8532927137179319	0.670935390084871	0.56604826795316	null	0.9204762402107701	0.9678668941629879	0.778467262883105	0.861979919991664
RPL21	0.7737614785448129	0.26177252050094396	0.53687879412227	0.43800272029583	null	null	0.658348602760749	0.743626610030387	null	null
RPL22	0.423172895877996	null	0.8270944249188701	0.7547634667602771	0.680673408472233	0.0853577527594667	0.44553380871812603	0.45351210380651	0.814467568393952	null
RPL22L1	0.131454882624275	0.6070037730900589	0.525025351843871	0.087603343290495	0.0361701225127483	null	0.559250514700261	0.066419997324966	null	0.0223903725415819
RPL23	0.0232298035912889	0.914590201313504	null	null	0.9982318177804291	null	0.019371173488211997	0.00243107229591333	0.0918060683785515	0.0278668814267921
RPL23A	0.7755532737770559	null	null	null	0.6816978619756671	0.16600242602591198	0.7354637774105649	0.144227717646142	0.245229679131012	0.25092349192103797
RPL24	0.8658690655415321	0.0458901586784571	0.11978963059253699	0.571782027934586	null	null	0.35933690017938	0.6355284937419721	0.96619862380412	0.078455841217715
RPL26	0.512700201980087	null	0.37546597092385203	0.11300806293852199	0.5702381464873629	null	0.605189135744166	0.785875012716028	0.119191569716991	0.542351059515255
RPL26L1	0.944172997755356	0.0053530062310083205	null	0.0130750879020211	0.635595138223673	0.0559230720275783	0.49534360488611495	0.0100434860762884	null	null
RPL27	0.103581958613662	0.775406489070123	0.0393634069356394	0.851862647234768	0.0891425163126564	0.377502096303475	0.0393634069356394	0.625282114395764	null	0.8875250266798359
RPL27A	0.35338198882261607	0.12389289962180498	null	null	0.871155918016345	null	0.9971010485916999	0.247328339125703	0.414582792413951	0.9311594548658779
RPL28	0.97874024780405	null	0.828091552930068	0.9347093238992679	0.358548691644219	null	0.986896316712213	0.9917495274492399	0.767589430996743	0.269888597473441
RPL29	0.521527989162162	0.0010634616755878	0.324062489863632	0.360518546750156	0.6829921999752661	null	0.329290775449199	0.120039004923837	null	0.404211993610776
RPL3	0.0796261872599671	0.5490252436400099	0.263249786033811	0.887107037136792	0.575543003221276	0.724756818411254	0.32432562111240304	0.168729049821922	0.251399401730748	0.16895857508454
RPL30	0.791652220635466	null	0.8741795818849559	0.9104195126314559	0.0477736774348566	null	0.8741795818849559	0.9085649099999359	0.6777765331991519	0.16420839005124302
RPL31	0.361408459918236	null	null	0.710159812622865	0.0679978822149078	null	0.4345019413918211	0.39700909900362397	0.536897268588587	null
RPL32	0.11099782461375099	null	null	null	0.8944483247902021	null	0.110267716070721	0.0691688810772666	0.41998760873877206	null
RPL34	0.939695698250984	0.5856392627841871	0.7609960230750992	0.170018441864955	0.790542988238472	0.7740995651234891	0.791800369423535	0.5729517964681179	null	null
RPL35	0.389506341773724	null	null	0.20820685511327103	0.899022207193266	null	0.18908782672833302	0.5920460679521999	0.325891373294761	0.395810690295722
RPL35A	0.43730552226673	null	0.322664559622625	0.447299818333427	null	null	0.263456706645829	0.24161776366113	null	null
RPL36	0.18946324267511	null	0.11613854989269301	0.0982915234508777	0.6271801007068161	0.729118523448932	null	0.0391812462328889	0.9512661094021752	0.0433712301194173
RPL36AL	0.0388854119944069	0.87949171425439	0.0467584016125906	0.5398593766041521	null	0.031883486064511	0.0878450048387183	0.8097420980766759	0.5257214035822361	null
RPL37	0.8341975395735909	0.0486885409512525	null	null	0.619650654022451	null	0.553767292873169	0.5895035879160999	0.45251665009719	0.35691959154497205
RPL37A	0.0667417634548489	0.957738411766292	null	null	null	null	0.0950545670701503	0.125571237852642	0.512257259447055	null
RPL38	0.8661484670038471	null	0.59991821977587	0.890839090429119	null	null	0.32701649667655497	0.7250681147994851	0.8906545926613441	0.9733211644938929
RPL39L	0.915387477464167	0.9883133077184499	0.919623710690419	0.303608439393632	null	null	0.8448849910401629	0.421574034981731	null	0.374496100738247
RPL3L	0.41890470821580894	null	0.0504028403832057	0.0517911317637335	0.975635501308423	0.619034976546139	0.0384056744315686	0.242885661261061	0.17148805110285598	0.282808650192573
RPL4	0.9166345098903	null	0.7675669710310309	0.3501120922884519	0.983679110289089	0.588671836304217	0.213572299246904	0.576924216387998	0.21605370354171202	null
RPL41	0.05662049910518	null	null	null	null	null	0.159630648238053	0.38353626074419295	null	0.406857520676425
RPL5	0.115949496950058	null	0.14236821029903302	0.30815395593588696	0.149688350289721	0.505623036561835	0.141675425399788	0.274429328671128	0.42507014408171295	0.976075035382497
RPL6	null	null	0.7927651865062758	0.3954100424054821	0.49368258014574495	null	null	null	0.697943878376394	null
RPL7	0.7014271066357171	0.23287696574309602	0.599240053737516	0.46529197345891105	0.6271627095166371	null	0.81409612002646	0.7961633372574242	0.7626880236201421	null
RPL7A	0.322119862592766	0.149217782077159	null	null	0.7270482624106669	null	null	null	0.921778499970735	0.00408020030533396
RPL7L1	0.14099458836610698	0.9601623400776079	0.16740190513806	0.13278225132377197	0.260154978015534	null	0.156519101324879	0.11946862175688	0.16994173731343	0.104368684112316
RPL8	0.0274562945558247	0.255273245556149	0.0822576374636602	0.36625945048023206	0.581254862129169	null	0.0717908684178493	0.167670839331597	0.0897217423304246	0.118481627630782
RPL9	0.0530325483092304	0.5925696000098349	0.0676791942882792	0.184563635154036	0.968508477792055	null	0.463985263813086	0.385664945173782	null	null
RPLP0	0.0741847996836593	0.806461540759643	null	0.8400193906766629	null	null	0.0594601741694094	0.20591918249429397	0.5863415119577969	0.0895758911835768
RPLP1	0.459826263363711	0.8300700007697192	0.25352631038852497	0.716467860626826	0.712833082070244	null	0.22037552121236997	0.744484823063345	0.15037900565946302	0.23625866977204002
RPLP2	0.8116985357566999	0.410406703574336	0.7040506458728291	0.6982778178243529	0.9949476898148849	0.956932441696603	0.660275846680552	0.7759586872711091	0.6407390669979761	0.368254010874524
RPN1	0.8852723933094391	9.193392240536279e-05	0.774476692740302	0.0647139576207989	0.234901107620151	0.6670602093447769	0.5921420608607629	0.0154461088052589	0.828126203502359	0.956429620730629
RPN2	0.947468191537168	0.9999372018385351	0.945226922910735	0.339671567456521	0.640982046993434	null	0.86798314538514	0.130218147344736	0.7882014189501261	null
RPP14	0.223700140030814	0.517822341360308	0.635358291200309	0.980136281251082	0.284497675317772	null	null	0.7969634727404341	0.53002095183113	0.7158682802855291
RPP21	0.7893243410821541	0.129272882902785	0.119950368005888	0.201504786339503	0.5088906512261729	null	null	null	0.0787034304746461	null
RPP25	0.863532278613889	0.48363459170769496	0.8076085209981141	0.658358982958216	0.491788412129096	null	0.7132966961474301	0.9430806289952509	0.944336676405629	null
RPP25L	0.7941123259976051	0.102795546678134	0.07550739134339199	0.47793464681303705	0.41912884411494206	null	0.0717737154290573	0.135989695206293	null	0.00531538436753776
RPP30	0.41795040841817105	0.0233777135009059	0.673484489625051	0.0143140964933575	0.7746170526781858	0.574757219099103	0.65413374556301	0.7666085849524741	0.797917348267505	0.9729831541523231
RPP38	0.810431107262865	null	0.832664642131743	0.524696269754921	0.6856213871951489	null	0.832664642131743	0.7593847102381049	0.796730980376612	null
RPP40	0.0667775156569412	0.0230716351482445	0.020842370393188998	0.082838196797629	0.10513930348093	null	0.0206488085494079	0.0033402865027860602	0.0208120915827001	null
RPRD1A	0.685977696924227	0.6437341054922011	0.750430889101184	0.365563250836756	0.880799266570193	null	0.750430889101184	0.147632929643918	0.268541558978721	0.859573098459313
RPRD1B	0.976168130819317	null	0.9212487298420409	0.7282897320816341	0.0975234451073878	null	0.785067017733985	0.38383289593997205	0.737076094742385	null
RPRD2	0.7100386624127909	0.603000622117475	0.813147533675326	0.9414255692263721	0.206674291695466	null	0.504053598436995	0.8036984803482858	0.397574918455345	0.6730370864819271
RPRM	null	null	0.398874060607336	0.38497189543305704	null	null	0.32795809784109103	0.32795809784109103	null	null
RPRML	0.440964031773009	null	0.23464903085318498	0.714770336770544	0.30295305120966604	null	0.333857822275596	0.250787503329115	null	null
RPS10	0.0791871773166312	null	0.8067627804230442	0.680204968318885	0.8497410209351669	0.635277943962297	0.0921671000553201	0.110596103544681	0.49626847892197495	0.6535841579612359
RPS10-NUDT3	null	null	null	0.017451485461865004	0.5497166364560879	0.635277943962297	null	null	0.547319531172886	0.6535841579612359
RPS11	0.302522281465639	0.667651083135957	0.03838179879503299	0.44523639741702103	0.0574462260692622	null	0.0330225129846105	0.11704829473688799	null	0.6999286887541499
RPS12	0.104693955449155	0.8668144139890172	0.16485648880785198	0.612562461539059	0.378979637889641	null	0.159652089944964	0.859539846754915	0.44278095203116	0.7115146227679691
RPS13	null	0.7888520841578621	0.7179043524847041	0.8373239209260429	0.938989623175405	null	0.704850130804651	0.9551080483542621	0.12657705301504402	0.69227916816645
RPS14	0.429993970420839	0.45349367705049604	0.3862953807160871	0.176308416486847	null	null	0.929605979484168	0.11512819492681499	0.24746887233691897	0.9137464131951151
RPS15	0.24814140028514	null	0.7495711245691601	0.0175212901245392	0.294449537621174	0.173237697056288	0.7495711245691601	0.0120345375724007	0.670807806672623	0.107522691044854
RPS15A	0.8845238970920941	0.46722655430049004	0.927759828701948	0.423265174504053	0.642556461028385	null	0.9018339132458091	0.8479792058713649	null	null
RPS16	0.9658096000431441	0.271557511900479	0.6942794900916011	0.44286278431509296	0.4831023438296	0.34718505009462997	0.552776800731546	0.5277358513003151	null	0.31634444019572305
RPS17	0.474817674806877	null	0.859922600272354	0.5835692698410799	0.646921291703614	null	null	null	null	null
RPS18	0.505934436520579	null	0.00637360377302054	0.0062773851620416795	null	null	null	null	null	0.39249963233442703
RPS19	0.706271744432548	0.407192231438076	0.600449549933451	0.13752893265924	0.0906040528888536	null	0.482615014142731	0.440809110379318	0.10353791912393302	0.281070400955536
RPS19BP1	0.106154396428726	0.43781998895146007	0.45917752119435795	0.7361280840169839	0.8380006335313979	null	0.452920842912044	0.477018173180573	0.42514180319828293	0.0372914112767526
RPS2	0.6043346414431889	0.39786823759219103	null	null	0.167008665215475	0.204456880578807	0.422248613219266	0.37319625355751096	0.680131699112061	0.393885175363895
RPS20	0.387591438198075	0.5288239822793279	0.558446799899046	0.7967438800022242	null	null	0.48724665465565703	0.544762082017387	0.00844122762566735	null
RPS21	0.638532702840234	null	0.7880908275028679	0.461536040953726	0.308197238786233	null	0.9709983022467908	0.760765889376049	0.871230563092416	0.7429131312675941
RPS23	0.533468736089081	0.3496561705359861	null	null	0.7688214222323921	null	0.912674665356376	0.580884489036531	0.833073256299822	0.591433058463829
RPS24	0.85833915949636	0.9759737702467209	0.451699951031663	0.620390183850798	0.98284459617538	null	0.414490711184019	0.5826048073725749	0.541871897733214	0.0879883684695209
RPS25	0.465454140389264	null	null	null	null	null	null	null	null	null
RPS26	0.20619609382158	0.0715576441267268	0.0350102973781052	0.7093203584053179	null	null	0.0350102973781052	0.7521192406852409	0.26100524224782395	null
RPS27	0.770430354442509	0.8843496846132151	0.30190234546510303	0.0715736037560959	0.025930853007752	null	0.30190234546510303	0.0682033469588861	null	0.13687183809872303
RPS27A	0.15781244807925002	0.40330058172608296	null	0.36443436353967296	0.9955630376643141	0.8661389364779479	0.9033940174200199	0.58034973791888	0.246576695497957	null
RPS27L	0.43125136948095394	0.9271062670977691	0.907093691693182	0.133297971898328	0.33276511977892603	null	0.6280423120630589	0.543639628898134	0.40707984400690994	0.37851000247749106
RPS28	0.191036629445545	null	0.9667592695035758	0.790558204866687	0.33436744711921196	null	0.7716924091234051	0.542090375077509	0.14816386193388098	0.9430275200280508
RPS29	0.9873811186611179	0.7846548876094259	null	null	null	null	0.858141701545978	0.8282860258653849	0.0555991202902009	null
RPS3	0.930636406513207	0.666270999828818	0.22367933200764303	0.6740714406646329	0.015532112844407	0.4532406553895061	0.0263548799631044	0.044129672304639	0.27644509704824394	0.490100296698715
RPS3A	0.692603906373809	0.6702587519898511	0.612654945456858	0.344307486578223	0.838896920033757	null	0.46639122939689504	0.6772779899982071	0.0104390176788957	0.16716400892896302
RPS5	0.730632554119286	0.0702681265643752	0.637060519836083	0.6247961276828851	0.16352406110164003	null	0.623725090312629	0.29886048620092603	0.6654104364414201	0.522365147545933
RPS6	0.914312643658201	null	0.9521892453959079	0.9065934465395831	0.4971175989272629	null	0.9521892453959079	0.989657996305528	0.9032695877129929	0.78859082921568
RPS6KA1	0.46010551244322295	0.680817634566492	0.40371935530928	0.584489184908706	0.6971046406034841	0.21633013703715698	null	null	0.800901124066949	0.973827386724545
RPS6KA2	0.9190645641653501	0.660826328701708	0.686205068699049	0.37297820380045793	0.11021530226496	0.21730678022449199	0.907546127693437	0.20940770799268202	0.530401397136973	null
RPS6KA4	0.00690228142126192	0.266335460708244	0.00661377445853795	0.0221866782294154	0.6852049931849019	null	0.024198358748645	0.0263576161430942	0.247582602899072	0.00518023937513501
RPS6KA5	0.29266568330706605	0.12832160114778998	0.454844912046948	0.658987224170223	0.375865436369206	null	0.665891171799172	0.847638411624447	0.9820131113514571	null
RPS6KB1	0.31342583185648604	null	0.9997591315793679	0.8410711114865409	0.622018876053115	null	0.968125258375659	0.977601199090136	0.893036632528786	0.979541642016977
RPS6KB2	0.608668243794656	null	0.47372952778133504	0.0107116483132839	0.835470364171164	0.973849474741617	0.54180113190236	0.0709105957472833	0.7797575872115899	0.6975390048704431
RPS6KC1	0.823040022378775	0.9686932061701571	0.477100813187684	0.8428780500635099	0.367355253225588	null	0.007366634139118091	0.8816792454733509	0.6739824277221191	0.761678129857356
RPS6KL1	0.454752252263325	0.9453202945821271	0.35169369968090997	0.416168094905323	0.7157313390129809	null	0.7499596721873181	0.7098718260864151	0.7021526448723471	0.8937217564926191
RPS7	0.9492106452771999	0.0649643295471949	0.154462305283884	0.217632130692319	0.2386399695705	null	0.7273745838105551	0.7634293202441809	null	0.688864106509741
RPS8	null	0.5203618361969989	0.754084573156349	0.0229408724264579	0.9724695964663249	0.8865100458917429	0.935052164528355	0.802595734106843	0.747083347938387	null
RPS9	0.47475281183946105	0.24445182336413604	0.125877636781836	0.780498593542948	0.5277938308000429	null	null	0.46052031085834794	0.250241924404856	0.554375929726012
RPSA	0.108382133991387	0.5699479514111551	0.0565892108412409	0.3636988446003421	null	0.5659148171088	0.10524006064180698	0.36503015271566897	0.23062849109504502	0.129987878961879
RPTN	0.0755847141561117	0.5378167289810051	null	null	0.431839272799858	0.895373230402456	null	0.0993186226720779	0.381364231328229	0.964306198214771
RPTOR	0.41141050307534494	null	0.930662869819472	0.996217322699264	0.9481217175318479	null	0.5532103855918431	0.292916355197224	0.647462886329869	0.14413659038069299
RPUSD1	0.20053392318510999	0.8023419279268609	0.4940301599826021	0.219952204123647	0.0777995265794945	0.80128688233486	0.6050142410983089	0.145146462218612	0.112112289688979	null
RPUSD2	0.7709901320246999	0.34065079968281103	0.47083719759843795	0.635879479361553	0.7283903510287421	null	0.47083719759843795	0.652802672279311	0.722551746390667	0.30862195194651
RPUSD3	0.845546452869716	null	0.8809211621563341	0.0329218597475449	0.8284709199353829	0.06571679434066201	0.632856493932561	0.0297333616298345	0.6881235529120229	null
RPUSD4	0.8551932792413349	0.17381653649922402	null	0.4832599588319749	0.694486481290282	0.0149938042655504	0.6885210881262751	0.6743565795882359	0.460945817846239	0.42959635518812894
RRAD	0.574505664970367	0.0914848560773335	0.38115587131059997	0.275920657371065	0.6566958816016579	0.7180122784979251	0.309389909861427	0.13072890711781598	0.218740708001474	0.19939359550859898
RRAGA	0.10514948868687199	0.223664374608762	null	0.511711530245174	0.672441037884662	null	0.353416053199192	0.239855432156928	0.628545933140331	null
RRAGC	0.5608084929865129	0.952229832031679	0.7256782690113929	0.12322807677887701	0.8045172536775149	0.23373445312785604	0.638888263688693	0.717566356781944	0.739374865819975	null
RRAGD	0.5312174131101299	0.977892152641251	0.7929884419091591	0.902825236255504	0.403468660574706	null	0.7841266196813059	0.64494464307413	0.0431043167644394	0.919820509692257
RRAS	0.0803033086277926	0.613447938418818	0.174958830741699	0.506915357400205	0.756391342433629	0.48122484859233705	0.512438408763022	0.18252662756611102	0.474911808072765	0.44284032592715794
RRAS2	0.555749251891094	0.628261700920701	0.5329729298635321	0.5725212304230071	0.41560021953514503	null	null	0.362633043928176	null	0.318718426291778
RRBP1	0.141636099467471	0.43151909381093606	0.18243527230695003	0.8523187386364649	0.796552771008354	null	0.195327203404753	0.0956017720353421	0.699604885550915	0.576020539555303
RREB1	0.517964374230233	0.651776870409087	0.176182294021677	0.709510804486765	0.27046164208067	null	0.172896028137053	0.195879414385322	0.639650437771408	0.23791393372284603
RRH	0.9767317144095021	null	null	null	0.678717908402182	null	null	0.698652785231014	0.767775574006007	0.647588995721723
RRM1	0.437505159927698	0.5297254764996551	0.41048461418754295	0.13237082116075502	0.871877984555898	null	0.410088327348004	0.6201409785316488	0.9235714041551509	0.44121455237215296
RRM2	0.38818420396703995	0.268784939433594	0.858244597377	0.977676272170137	0.688938511732032	0.688938511732032	0.8156515888018809	0.9727224560255749	0.883013664188091	0.910569126011238
RRM2B	0.372638567284651	0.526760503680317	0.653353715601996	0.54656449501314	0.42982428786066895	0.39145803938002005	0.715971563182547	0.773593146049553	0.94933667491502	0.10270558880667999
RRN3	0.0249474124206265	null	null	0.3769553608670711	0.0372766058896385	null	null	null	0.961642618880146	null
RRNAD1	0.489401337015687	0.230156564047442	0.12261205058455302	0.466440036890094	0.0942590101747842	null	0.465937577414055	0.739530460177045	0.6530957820744849	null
RRP1	0.29629246956402694	0.251894773820499	0.0709617303665374	0.748423278043009	0.0157292350475795	null	0.0642936054819148	0.344570640047957	0.5946734358067379	0.672514820632657
RRP12	0.261568052169108	0.0143178836593536	0.0097251411630136	0.0147557804729019	0.7431431445809259	0.943727790504645	0.8835326284501891	0.765953252252575	0.00626004433110827	0.50862712982869
RRP15	0.39332858788340397	0.48038651566985496	0.0821692062817747	0.5038368151307561	0.300686480332032	null	0.075762277681212	0.268694807173105	0.0715054732893807	0.27616460027807
RRP1B	0.988168264335063	0.5997869987855821	0.628155260358716	0.347718499806652	0.844293576888942	null	0.0561296943296394	0.0874749270948025	0.0240967099854779	0.7153713560463929
RRP36	0.446510525728232	null	0.704856182722317	0.316244383049718	0.7410697934778879	null	0.922117877068122	0.258421197521778	0.27129490401641	null
RRP7A	0.331179272691817	0.45930971386206204	0.432145306716844	0.576284073151388	0.299452494961743	null	0.7284985954290959	0.6044044159440961	0.430767280658859	0.717694574237784
RRP8	0.26097679483607394	0.525271553955571	0.837199132549479	0.6847780030958879	0.28410408660400105	0.5647069671454761	0.23010695169358802	0.20999360214906498	0.804777000056149	null
RRP9	0.19519336047711897	null	null	null	0.618660925221917	0.600552110366818	0.29073409240621695	0.651698973207796	0.597498123634468	0.64353540451034
RRS1	null	null	null	0.26486972181366397	0.503916050439863	0.207404640728545	0.68984445386151	0.692809572984478	0.7720363883055659	null
RSAD1	0.0757283819489549	0.222899340214018	0.895314047489838	0.7321446969836609	0.5546111283877789	0.7022831651471529	0.808662707501937	0.8119736425415359	0.9110426065664691	null
RSAD2	0.294417812515493	0.974467034967119	0.8654300918698191	0.0592748977221462	0.400902129690768	0.20236778971661298	0.78890840429855	0.759467541463873	0.9157227965984941	null
RSBN1	0.0899689401378343	0.8592977377797242	0.40222828662463	0.915736678787207	0.0145788114799918	null	0.0470424259594333	0.951644839410814	0.7170956954940401	null
RSBN1L	0.8428575153930921	0.564466013501851	null	0.022523029425555	0.948055010561572	null	0.110170117914382	0.0806914768292373	0.13128477527833	0.05612755223354401
RSC1A1	null	null	null	0.7881903127726071	0.974477607254774	null	0.7544555404437241	0.9717669528991341	0.7649303946848179	null
RSF1	0.507373138182088	0.0796080677871643	null	0.10736473156584801	0.9070996010699549	0.485583242275854	0.739816606452889	0.21282497362755998	0.486985919970798	0.651690887491229
RSL1D1	0.8085562060508391	0.282814243197798	0.6838498614038571	0.572558330742098	0.178088523317271	null	0.154523408459379	0.6662668037700439	0.508508961136568	0.9410071339047529
RSL24D1	0.5134584646916649	0.8471095869635709	0.757841531820842	0.732693420516564	0.408659150086823	0.0456446803748812	0.791518440510532	0.922852348190771	0.9906225141707221	0.975571715795663
RSPH1	0.559201336549761	0.9017546650286071	0.619520936617365	0.13798175496166198	0.76237982763155	0.461743208965229	null	0.83775842859687	0.25235000847267697	null
RSPH10B	0.153089675573807	null	null	null	0.209634283388643	null	null	null	0.304705972485456	null
RSPH10B2	0.365296074433659	null	null	null	0.09327567164661302	null	null	null	0.7057445879687271	0.665715761121591
RSPH14	0.574938495261619	0.7516491060916999	0.7114085159144379	0.509398040765926	0.382304032182628	0.10931897244999901	0.974539278750501	0.262185544670698	0.602544906079401	0.18670239903071204
RSPH3	0.0545130524473161	0.0785864545109518	0.0672663530189308	0.057367408829559007	0.04983476908995	null	0.0311981819934766	0.15066282759157199	0.0701844065967445	null
RSPH4A	0.661810365155657	0.570323482756277	0.8467133749294491	0.7956739391841079	0.284888463385094	null	0.8236384468577289	0.851691781143559	0.397241051464966	0.81071893356683
RSPH6A	0.0367701565323939	0.0298801408702307	0.0164268704246433	0.240930437372802	0.5587548995438361	0.9967243107520029	0.191998904358054	0.86966773359585	0.9727929731376541	null
RSPH9	0.9724600441990171	null	0.8566927966988009	0.443006508116449	0.0889145868841494	null	0.678300015717897	0.14448997586246698	0.128274907625953	0.356706962117521
RSPO1	0.977013784873883	0.257028553803825	0.873646023369136	0.992720593431457	0.804004615923006	null	0.875487091550005	0.9152833842989201	0.4535516345382679	0.535587424004929
RSPO2	0.0096402072541466	null	0.48829093945107105	0.680216358186419	0.612411554186948	0.47137508111984705	0.635424083922736	0.5097905400129871	0.751238360780397	0.997664058335315
RSPO3	0.09381280811479302	0.12524682089569	0.032883440307927	0.133925664189255	0.8699887338366121	null	0.0344979896162287	0.14693800932363	0.8520632226335729	0.552511923629111
RSPO4	0.573404053126017	0.559524495250854	0.910782686101626	0.744571537992482	0.9740489715218771	0.20818213948664002	0.396024247894213	0.7430393692028159	0.31340328148866997	0.154605765420434
RSPRY1	0.7887440763743059	0.6891555411406739	0.9463634949071759	0.259980628681458	0.8899220499274672	null	0.8190147423487372	0.618163271615407	0.43605763026537203	null
RSRC1	0.46038257453514503	null	0.8816020220452819	0.112805732336563	0.24608561726494502	null	0.16590307312857802	0.554096502869907	0.24324885797614398	null
RSRC2	0.5524754523441999	0.742357908937354	0.9002847949158921	0.881829085416072	0.39336420751660706	null	0.993325131348913	0.8818482132422621	0.728928014139364	0.429070790646755
RSRP1	0.578284416838313	0.741462263702413	0.11042998161303601	0.592674211729344	0.125844176995351	null	0.694705657494753	0.23060237370122103	0.8557450519418309	0.8745081723866421
RSU1	0.681021938670885	0.839870072676679	0.6322271156977181	0.6018236328449	0.9879789990196508	null	0.34788003974575105	0.6499810743626939	0.7001824360821011	0.8949862777124359
RTBDN	0.6258521912901329	0.42700262974152503	0.248533550006712	0.8304178100983721	0.5827668022036441	null	0.204881981008608	0.726180592801606	0.7990416921467289	null
RTCA	0.9615874609512479	0.20634059742119898	0.931246364782272	0.9973483823011109	0.334499548218736	0.0653387610916383	0.8161944530046059	0.9992605148337901	0.8564321601367649	0.167889103739655
RTCB	0.6742890798217911	0.0021845979241779103	0.792815538999979	0.0300828452682008	0.8627326810681459	null	0.792815538999979	0.00930457181980637	0.00555420179850219	0.00807860829575091
RTEL1	0.24109070458329604	null	0.8000711784180079	0.765763666924224	0.950625272393139	0.10885820014869801	0.0142014750163298	0.830706685055106	0.644093645935264	0.601591294140313
RTEL1-TNFRSF6B	0.00104922321586232	null	null	null	0.9056346475606941	0.11253859026490899	null	null	0.689124822053805	null
RTF1	0.14916639160230802	0.22290966474833998	0.17338636857435502	0.615260505870036	0.8141077127717629	null	null	0.27477029074904397	0.6623785163101961	0.283113400269917
RTF2	0.0650285466090772	null	0.741332188526241	0.352855633166163	0.259302744306052	0.7011328610624079	0.26664561724947	0.0481120181254794	0.607280314551185	0.0617198418381287
RTKN	0.929105637555039	null	0.507067540784568	0.7406849875978572	0.318983830768745	null	0.503984495229345	0.6113308675357261	0.6627440409855799	0.371169142393976
RTKN2	0.925011284872978	0.0484171174943728	0.727708957341636	0.316908011586773	0.9185281495172009	0.275869367523584	0.579277399390686	0.7367594371107671	0.694071510869234	0.9565542964908059
RTL1	null	null	null	0.50953324720467	0.27986173064935305	0.32085158536539504	null	0.575774183395695	0.23371572759014497	null
RTL10	0.5649992512256129	null	0.9143175622412559	0.0616738998443332	0.31732920801757003	null	null	0.385982044150322	0.846802257721082	0.75658932310397
RTL6	0.0745698262662648	0.177292551541543	0.0393231655291262	0.296686833458868	0.853741480734435	null	0.0543204466828837	0.17530968123742002	0.539752522525259	0.15568639917686802
RTN1	0.0987701987894848	0.8266377009813471	0.20836107899070103	0.13751385499514301	0.142056702819926	null	0.0711658578340596	0.0525973536122066	0.932389960260261	0.685361101034084
RTN2	0.39004998944863595	0.820150869295997	0.36391388617521203	0.9386236164009308	0.909800937406384	null	0.481401543427545	0.7578713486578491	0.797001014310011	null
RTN3	0.42853494611869397	null	0.412429168043039	0.767299472169908	0.642581058019886	null	0.412429168043039	0.714823395673071	0.937495293695203	0.313916412291073
RTN4	0.18657119810592898	0.29391507554324603	0.9921610172077809	0.446013824661394	0.10275225503379302	null	0.7434004815777521	0.0594290716387447	0.989860598469529	0.739050477949305
RTN4IP1	0.16434402997773	null	null	null	0.6796563973201489	null	0.16146274960252302	0.34612973927249496	0.922206963294501	null
RTN4R	0.56758161076363	0.0393095523615782	0.643295392944949	0.0284096270039972	0.36087219226760603	null	0.9870446034189159	0.99853976433701	0.12513455551755498	0.6674061643383511
RTN4RL1	0.422211762091679	0.370790332069515	0.15060008584286402	0.201119148798448	0.7798029377748191	null	0.26654872859523604	0.00993889484232335	0.548993078271668	0.675923355815755
RTN4RL2	0.693243154021478	null	0.7622284101186791	0.26418386209001804	0.872336275276245	null	0.813248478258629	0.146875788334894	0.0337191801370339	0.286754718600485
RTP1	null	null	0.946813247381486	0.271089857034836	0.7715487714034259	null	null	0.832299896750728	0.391551558698553	null
RTP2	0.43520240291689294	0.61143366207126	null	0.625535490585927	0.6629786151787129	null	null	0.6515085509964879	0.548651289394774	null
RTP3	0.294793106371088	0.0276328839227333	0.294793106371088	0.325247033262011	0.534828356663932	null	null	null	0.227611962424469	0.8249888763365859
RTP4	0.845466954690622	0.9391086390804251	0.8205748978074509	0.718781362916132	0.00779877264027928	null	0.8205748978074509	0.589404438622709	0.8769281758385999	0.999742638691823
RTP5	0.9127898809667049	0.49751978263375995	0.11156394047318499	0.988776963098049	0.751448361111854	null	null	null	0.767667261662546	0.9730695685162171
RTRAF	0.519877826808568	null	0.8088500673652671	0.9973736282896641	0.7246100074596691	0.42127834819102206	0.356365420875932	0.5947328071385111	0.6950206338610301	0.9569271428688308
RTTN	0.7298714956308229	0.8393092155261821	0.9067807030133299	0.841504558236168	0.49517771036653896	0.37817484079203906	0.9511960780024781	0.941723519455745	0.9895003996901429	null
RUBCN	0.740258945190503	null	0.7807922173092221	0.926845834381135	0.919482825257157	null	0.689941750598345	0.9514404411707191	0.256759937852509	null
RUBCNL	0.917702036747641	0.126864896635461	0.5978328288578559	0.7295626922503442	0.716815470585678	0.822888451233763	0.00267771683439255	0.39378345600035497	0.275063202429981	0.592905626992843
RUFY1	0.6084300611272989	0.0325280866713559	0.6042978388542559	0.0847345495216757	0.7506676977470408	null	null	null	0.315568698867905	0.8065588786437391
RUFY2	0.9599149864252929	null	0.9999556211466859	0.9943966624153701	0.827975775589751	0.527911791335151	0.9999556211466859	0.9925094834558399	0.285286317247357	0.988199734995
RUFY3	0.5735843222420551	0.612812281283315	0.8058648231859592	0.33953247101258	0.683238297502864	null	0.990349140007404	0.424098335469817	0.816218456646698	null
RUFY4	0.724031576171588	0.5948077335784471	0.8006408224000229	0.974643407440231	0.25462464120548894	0.168527181288248	0.255913214371742	0.16816006471298	0.0266804121480986	0.0426510536188934
RUNDC1	0.30829709497144303	0.0893729860848385	null	0.723617461205443	0.880987185492076	null	0.258340189392325	0.421763883406358	0.101887509598244	null
RUNDC3A	0.387525731563794	0.9640685041581741	0.9496185439566178	0.482740416660165	0.14612494789449898	null	0.38801179331462704	0.12878270402394998	0.24742140121730105	null
RUNDC3B	0.432542409487757	0.276960703559569	0.5999289831760289	0.682676033342434	0.8951965095459351	null	null	0.585188654653165	0.6837477154673609	null
RUNX1	0.206020484008064	0.0869816511110075	0.6192288686324351	0.726377473672981	0.969046409360342	0.88494385178764	0.39485118488823495	0.144740336255137	0.338934795517491	null
RUNX1T1	0.000588696916449249	0.0276075120917347	0.0951862875757237	0.42254349529868995	0.120025023990755	null	0.232107684971818	0.15474546119806198	0.507837080407875	0.7784934646339791
RUNX2	0.295484007789976	0.17973193314619199	0.180983865436978	0.37677758390245	0.111794923371211	0.662451238046719	0.110218256287713	0.5233994861374429	0.780918501629846	null
RUNX3	0.23250840968551104	0.0978516141450929	0.78579021726348	0.0610682829458307	0.628626008266761	0.491323829079715	0.656342070189184	0.259360685114005	0.7218914398149321	0.8519438185864191
RUSC1	0.197071792982582	0.36766657943192793	0.68842275920989	0.8549815309042841	0.77269124749225	0.852251627076022	0.832231800375135	0.8376409518432142	0.44474777792642994	null
RUSC2	0.14785420891859802	null	0.542987706047507	0.0181524676968902	0.7006749656885071	0.45592690462366603	0.571617973402518	0.0737594443326879	0.9883279354966741	0.7989357452111651
RUVBL1	0.381007332930367	null	0.579814453871808	0.215611939935926	0.22757233286490697	0.9133918548714709	0.0312435443295025	0.0200310294192949	0.28360408774861606	null
RUVBL2	0.529428156441206	null	0.8795714030474789	0.641767621676839	0.685262997357107	0.58870960547462	0.6605394715116171	0.22469825215997896	0.208774361733117	0.809582350057246
RWDD1	0.8342631916109291	0.305750786335835	0.152815889320538	0.0509792977745369	0.808128412355243	null	0.15316730854446398	0.0513575812640519	null	0.11292851984789001
RWDD2A	0.21476691743388698	0.420071640873951	0.9117816901092372	0.919880297870203	0.993177033451839	null	0.989183362302561	0.234922774907832	0.196372932903768	null
RWDD2B	0.12500096155378	0.45490146186240704	0.0730733318386737	0.0794986432987846	0.00028922206817561	0.6447356593123941	0.33825324235202603	0.612317863029943	0.284795590772159	0.459495450846448
RWDD3	0.9019364664939851	null	0.8453557883722779	0.747569107640251	0.424425310743539	null	0.689192896979686	0.7679399356120379	0.301558149741101	null
RWDD4	0.518125268135973	0.5290399200133471	null	0.83741221375165	0.7325142493195401	null	0.9994984642334541	0.962580556890121	null	null
RXFP1	0.881287815150508	0.502394606403219	0.824415013415592	0.7643443051334978	0.81197103325893	0.42030241907926097	null	0.637323823848856	0.29869061916223	0.47231788546539394
RXFP2	0.364719403675975	0.6144028271447011	0.20733364642458105	0.650993089640984	0.753103275100293	0.326101945098519	0.8885571172565849	0.39633112111791496	0.163457556733583	0.48321694776908003
RXFP3	0.0435219173951398	0.7844020746805258	null	0.289047660318379	0.084494587850086	null	null	null	0.0350382943971221	0.0879109907063911
RXFP4	null	0.16764429010959198	0.39715289413319105	0.0900225167159917	0.604682070555364	null	null	0.26147726478180106	0.46722698263280293	0.598396283731147
RXRA	0.329574668447547	0.0894429294898731	0.120525965532363	0.264677987624591	0.55975972690203	0.929000130959395	0.4321151741111379	0.235088429531641	0.332315386051873	0.106517702587614
RXRB	0.8683352764588499	0.606164407251337	0.867964139672255	0.8579551758488271	0.511697082692907	0.213743246279613	null	null	0.550378832667806	null
RXRG	0.168459541246635	0.721058277293624	0.387745003708762	0.204672657858966	0.9046050062337059	0.848585002740466	0.19669029254066103	0.7850610779681021	0.866199950757309	0.4429614444840129
RXYLT1	null	null	0.7386211203642241	0.941519385141199	0.97972843249469	0.409195223162359	0.243994309422739	0.8800284549263739	0.5592513440165721	null
RYBP	0.40442957801428003	0.574006092968906	0.504294857996363	0.7224870542140021	null	null	null	null	null	0.357507304398198
RYK	0.300080380547559	0.307201374524828	0.639433809212936	0.293560166253078	0.785640804669203	null	0.696699758698266	0.737331430157814	0.234427852413277	0.269375464685706
RYR1	0.538629896280416	null	null	null	0.32573306591541806	0.808850120219684	0.920930287265576	0.780810773251969	0.24003083706564002	0.25668513242201296
RYR2	0.34196938026258505	0.7507479624785659	0.20633536064027697	0.28672473194063697	0.7164567881776729	0.981449526302864	0.224994586759971	0.37485996596987603	0.9412719561619541	0.19006288134930202
RYR3	0.9729122214922049	0.9502091859729721	0.9306677688449019	0.7627832142288772	0.803833083848045	0.35101211765711704	0.693298301504924	0.7284767319610921	0.9229432077411759	0.9982039924439681
S100A1	null	null	0.6043067190341279	0.599097693086518	0.137646341916417	0.117193781031401	0.31880862551494205	0.38380601596720293	0.9335338993831178	null
S100A10	0.33228107696739895	0.3023375362102	null	null	0.9852044409210141	null	0.08330147882253901	0.100750887881203	null	0.10342832366167698
S100A11	null	null	0.7130558862260759	0.6079405065968779	0.852981915032347	null	null	null	0.595077970584316	null
S100A12	0.45763557354172707	0.444967627569678	0.685059789986826	0.9415160463220841	0.39161204940518396	null	0.685059789986826	0.550122005676886	0.6857287530222471	0.515541537337353
S100A13	null	0.00505610031035642	null	0.6397887999915861	0.624425747256885	0.296014584322476	0.30826535819753004	0.11937963963899499	0.25507335953224597	null
S100A14	0.487936157512033	0.48913752217099704	null	null	0.5785161287737679	null	0.5896791109894499	0.606694592678889	0.5562280165967309	0.82650971805271
S100A16	0.428540534291632	null	0.300327841839016	0.557668275907497	0.391327502687234	null	0.44004024384706497	0.624862923988515	0.05924290815007199	null
S100A2	0.9797392022678358	0.309095592956258	0.666938497348459	0.9855290963312042	0.983441273749871	0.34800807313328996	0.340256709363319	0.9739014305563121	null	0.667464675408955
S100A3	0.0562713596330506	null	0.7505839508628579	0.8829671461258359	0.9545690878073101	null	0.188639560592115	0.40685456371348405	null	null
S100A4	0.60269323815102	0.9820048122049799	null	null	0.9833624360471469	null	0.816498656272654	0.9893592328112951	0.42747526034834005	0.810817413052692
S100A5	0.0659791698549421	null	null	null	0.0248889099996903	null	0.44786815408508895	0.33732473001652197	null	0.07515618890481
S100A6	0.8791368171711141	null	0.8013127501976421	0.7875345728720251	0.154966168877263	null	0.7844754902737829	0.848930370154902	0.059837695228062995	null
S100A7	0.246874925137207	0.6374310777802429	null	null	0.4439744109353089	null	0.9801281860967199	0.6610626186188571	0.8789070936968779	0.5720475772809029
S100A7A	0.882612908961445	0.0692321629585581	null	null	0.6431529675497479	null	0.127382005056269	0.6279202476119521	0.58652848876065	0.806077109855037
S100A7L2	null	0.441207016501276	null	0.5854885307787729	0.383292974052452	null	null	null	0.9666148088206821	0.432090485637089
S100A8	0.804118652132734	0.9745430003181	0.539008580992997	0.659262259073498	null	null	0.620821143594894	0.508458969515051	null	0.7283301088924999
S100A9	0.5861088985097621	0.24003017610407001	0.894269290954193	0.33172350698980996	0.9398979767553369	null	0.9496966343811201	0.342560070426135	0.803353100305205	0.4420402083884539
S100B	0.000210040629442076	0.21231799792268302	0.00183299138604798	5.82599791631999e-05	null	null	0.13653133243477303	0.00023389009408536499	null	0.20813819099054198
S100P	null	0.630496230294756	0.0682578743806181	0.5773083049794749	0.23367501837257298	null	0.286659351882702	0.469501431112731	0.0582767356420948	0.33103399108824605
S100PBP	0.668989642097813	0.50313908229647	0.85281257705528	0.905265953836671	0.615859016428844	null	0.48713881852987995	0.7148396416022759	0.8270793767610408	null
S100Z	0.194606031311999	0.828489315951718	0.511208234827865	0.5663355817899921	null	null	0.492864695674845	0.39461082239606	0.620122008471059	0.8909890679951221
S1PR1	0.534128759875645	0.703344088831809	0.0726299371577849	0.0246014694345225	0.0392217067527787	null	0.0414169903448469	0.0366746567723617	null	0.37032199472508
S1PR2	0.318574168654127	null	0.295069352152104	0.194418849424376	0.25402355647789704	null	null	0.742662068820438	0.8657916160042791	0.347450469935002
S1PR3	0.32554162808564396	0.604630235831594	0.44278724539393605	0.36186959108416705	0.29828351545715803	null	0.26336775437949	0.071194396834489	0.19310472110399102	0.9940970311547409
S1PR4	0.0701832596127582	0.713639315121166	0.0992268125968518	0.30356904453114597	0.25172073441062903	null	0.0992268125968518	0.421172455933114	0.5013969047330871	0.554106364083459
S1PR5	0.147445923301331	0.251581106637214	0.909446090851803	0.0878600625597785	0.808759212574393	null	0.8418969001845931	0.069661090234883	0.973555057878028	0.267233824203981
SAA1	0.87533515253627	0.65929002459066	0.39604637858485997	0.39604637858485997	0.7242873208276709	null	null	null	0.9209807052359921	0.502697387726184
SAA2	0.34715596783355296	null	null	null	0.7696921539511679	null	0.537964675779104	0.689718538718162	0.338301052204528	0.0988971217253108
SAA2-SAA4	null	0.4818078515003979	0.992751556476183	0.997226480262649	0.47534271800662803	null	null	null	0.338301052204528	0.0988971217253108
SAA4	0.646682135447894	0.4818078515003979	null	null	0.254413680063198	null	0.609522259427038	null	null	null
SAAL1	0.40097076511712393	0.394974526675878	0.548798435319399	0.5991989563346469	0.989338951107707	0.58940606458626	0.5172404006461021	0.304659338483393	0.17714201590415501	0.8009180327808321
SAC3D1	0.7515375152954291	null	0.876514289155077	0.240945860993945	0.9863311095691819	null	0.876514289155077	0.30972726020398306	0.732444992209032	null
SACM1L	0.267732140145804	0.285027989930086	0.25387798113141197	0.006757105062856979	0.394125080484249	0.603664175407556	0.5684724433930229	0.0219128124495257	0.7653176641106171	null
SACS	0.8244824388363481	0.409668374587154	0.8898974507842429	0.876044417687168	0.17122847251166903	0.192385664571327	0.7582352652163109	0.8426101877438541	0.9334152503230071	0.599251849307939
SAE1	0.26729503833742396	0.9404538176789491	0.8092035729523299	0.769465844082275	0.17586478903739802	0.273070935350969	0.578343230113646	0.972783396858065	0.0391219390118429	null
SAFB	0.227855968204499	0.16179174184738698	null	0.626670238526552	0.460367364427896	null	0.229128835270298	0.616645379830928	0.0886170359529205	null
SAFB2	0.418791833258611	0.307131488351346	0.19674291893319398	0.271847622685234	0.24912222927609	0.313984738870097	0.777750276628129	0.467305101948307	0.36396586392082797	null
SAG	0.8947238748924651	0.20753691460128698	0.594121480814148	0.18770586613320198	0.674721724340404	null	null	null	0.6258640366451711	0.245511330538656
SALL1	0.9251398713768471	0.81408175671096	0.32435290204213396	0.9537508903047809	0.556299714331993	0.835066436358414	0.241093130560778	0.866931925949782	0.4599298791663929	null
SALL2	0.536804673638266	null	0.681701919359669	0.754264199861217	0.45291695991486997	null	0.976652224167576	0.8004355206500859	0.931319064197481	0.9598319350487029
SALL3	0.14975065589528	0.820755957919491	0.9814020077735258	0.992182382831734	0.30603847979638504	null	null	0.5794688603248449	0.9391142076483521	0.76379047551842
SALL4	0.0654763694391697	0.202176936746615	0.9024787314907041	0.9123593193962191	0.4829301084605429	0.836432202861418	0.9007165516934951	0.917480588678806	0.103279486146678	0.11920577082663901
SAMD1	0.3569756376051889	0.759719417675782	0.614819841640851	0.410290292370726	0.24565274868620898	null	null	null	0.973903108279215	null
SAMD10	0.9264779245647371	0.796388220493965	null	null	0.31210481553899894	null	0.18270146404342302	0.11321415642242698	0.330446477731317	0.6925415191877221
SAMD11	0.39893374567784295	null	0.42297771447101296	0.421418220840414	0.177529943676122	0.804835118265884	0.416614102132966	0.323329727934712	0.34603726684951597	0.308180793559627
SAMD12	0.926328945402203	0.798034554231517	0.42197746698243893	0.259666860601081	0.785580033098516	0.3772854666381071	0.458590418843999	0.43935372460002503	null	null
SAMD13	0.0972154762769626	0.0813086697119814	0.303484220574709	0.47769569299002096	0.297262459565873	null	0.34303949719742105	0.5137799186681861	0.231498398280724	0.40197250728652
SAMD14	0.159664008524608	null	0.9159777392746841	0.15505117048550499	0.922601552274116	null	0.9051039852896521	0.392192570645324	0.6078976973081371	0.976841888550394
SAMD15	0.764983801349805	0.6187418533342071	null	0.633549126260063	0.162254074448492	null	0.404151579352974	0.35359859531312504	0.573839611041915	null
SAMD3	0.5730327092523261	null	0.6820102671165639	0.38962718733546897	0.9626933122240071	null	0.6839311812220781	0.703635573129026	0.534548960847578	0.578850230503228
SAMD4A	0.19081609624176898	0.667746504882066	0.0554744785906757	0.0865971932324447	0.37717647144237	0.939832850131808	0.0221111866113668	0.23777394232769103	0.8996332697878979	0.0481257331710703
SAMD4B	0.372178919559746	null	0.375085915348401	0.278806480276231	0.581063670636281	null	0.3643720467669129	0.589485765198516	0.38820609120342703	null
SAMD5	0.9228319016770791	null	0.0628306955588722	0.21067226181935197	0.11933178793827699	0.10730997934336599	0.0581028663383976	0.115406417721547	0.98215185530016	0.0828966757528391
SAMD7	0.9787019847278571	0.532754607049672	null	null	0.109949005662521	null	0.771930839958093	0.260721212398662	0.043052075743484006	0.321745831163575
SAMD8	0.521626210340904	0.636428133991845	null	null	0.329473202721671	null	0.0809860269497316	0.0764733011601162	0.409377431190959	null
SAMD9	0.97056150075342	0.6134760150101379	0.357126114504187	0.715010169915462	0.8794724946870149	0.30854012996601804	0.357126114504187	0.7703715589547141	0.8395738018090729	0.8799366081364081
SAMD9L	0.9811347519655559	0.28425026169245	0.0189180045320483	0.6054142505082359	0.982482930593892	0.15459865623170801	0.316907269691956	0.579601955105273	0.205124187078604	0.294356276457654
SAMHD1	0.12466399406854	null	0.398087517952872	0.302385931455563	0.7704672366187391	0.680466426941701	0.40564549877069006	0.29833216578016497	0.783878956131359	0.285936763513623
SAMM50	0.0461872921929457	0.9714348449463279	0.38906240247662	0.601657707188782	0.9662301900276141	null	0.44197477921276	0.705335400050917	0.844472369977808	null
SAMSN1	0.0312888491779106	0.319452767280591	0.0747910455669361	0.247065942237425	0.7245726202146942	0.0657115403607229	0.22961803861529298	0.25307349214249897	0.123042967854554	0.0494416686227459
SAP130	0.820370972266808	0.71477859153749	0.98392811575038	0.984408932605048	0.9822184401427859	null	0.98392811575038	0.984408932605048	0.74128341441706	0.7482806690823459
SAP18	0.0725775954887264	0.725229126213641	0.443015406527962	0.358498771027295	0.23298846515984195	0.489678645420461	0.109482148117699	0.12527340859209402	0.40312655083192894	0.625098226804198
SAP25	null	0.5383053224840179	0.987358667909413	0.0080938974230591	0.949698779005321	null	null	0.26966404833276303	0.257887035448681	null
SAP30	0.8328254715496259	0.656262553695797	0.775326167221853	0.572584732399558	0.736517394523653	null	0.8085222243213299	0.520460772391004	0.25338902081632897	0.609186714484291
SAP30BP	0.180485667901227	0.285496215833341	null	null	0.334812128106515	null	0.944212611016102	0.50334444723773	0.909302745115552	0.9496040599743321
SAP30L	0.518036022350971	0.462736915755984	null	null	0.9095302391662929	null	0.142736463413316	0.48553320830746993	null	0.251830710428622
SAPCD1	null	null	null	0.0840275734557858	0.168127751601936	0.25922874572752397	null	null	null	null
SAPCD2	0.068264569902228	null	0.909850085356218	0.768283998588164	0.663084280161667	0.21358769133398303	0.909850085356218	0.7191604131670221	0.4118920453666429	0.197820205425715
SAR1A	0.71514467681566	null	0.797478239304293	0.8876340312406871	null	null	0.6953791389853871	0.9292698141615351	0.934467990311996	0.8799241046338941
SAR1B	0.047513669191056	0.0156888953544685	0.0827256908914107	0.155832453481483	0.206370878975018	0.147704401433636	0.081528853202135	0.0863486387851891	0.68150244155741	null
SARAF	0.783330052326338	0.8995240731697131	0.90529589328272	0.9975231027385841	0.29371283376740803	null	0.979813758885394	0.948828962358332	0.7166201365150279	null
SARDH	0.26375844088668104	0.887363496590876	0.6368671677185961	0.272239006498357	0.252940247169656	0.560253918026349	0.268796292582717	0.44307135273465403	0.9081236184408821	0.716269268596648
SARM1	0.0202631122868475	null	null	0.727801992637376	0.112103302211981	0.379069193543591	null	0.391858937338745	0.534615527736197	null
SARNP	0.230217938147052	null	null	null	0.601046847993035	null	0.49959198278697403	null	0.773457336264034	null
SARS	0.624561055100901	0.948807189331697	0.778139636793647	0.000167383180427749	0.240316176599483	0.7277625886871391	0.40755307624141296	0.3131078377825	0.0742422541196783	0.6588638041193621
SARS2	0.8608949142694899	0.192369423637411	0.825229728704174	0.9419883848378969	0.6445366189862309	0.314837909135506	null	null	0.0755404300523778	null
SART1	0.833511792048091	0.329966364462837	0.7200555060659929	0.9326237465677741	0.901992533214307	null	0.923061309589361	0.9442287584315849	0.516864639378517	0.792536705881246
SART3	0.562044443977907	null	0.708579410856044	0.8773830435187191	0.8789529579504959	null	0.732191246599126	0.6731868402673161	0.5458520262884899	0.826136262008854
SASH1	0.970754102113734	0.7037746811178921	0.875521949593866	0.15044346808473902	0.9921672901092728	0.0847607516946265	null	0.501331445510525	0.505082036449343	0.8204422024078121
SASS6	0.87012232886197	null	0.356595064396815	0.470527652229367	0.114692380175633	0.9904944498726569	0.6570671264662851	0.541654193636299	0.856181115363006	0.443951524164571
SAT2	0.617771742004265	null	0.3619322890806429	0.364528096084074	null	null	0.8722688088248249	0.803631079577057	0.5132616462467829	null
SATB1	0.465313431592073	0.181670812051721	0.845027790465101	0.6454227754289741	0.62432256342633	0.725447209883626	0.0406803589309248	0.0961750088074963	0.16255825022755302	null
SATB2	0.425437436634058	0.653012814546948	0.980044107385933	0.969209872838069	0.415529510743624	null	0.988008770716432	0.9651394925379941	0.492840884808775	null
SAV1	0.5654839080199929	null	0.37593752197797	0.8371916967212859	0.7274453373669619	null	0.245599205651776	0.701718154237806	0.31501936612459996	0.38411579606234997
SAXO1	0.0687975882062261	null	0.0503866093034702	0.7087928430981859	0.39615370479845896	0.260662439618492	0.44237946393561295	0.7844225514687679	0.0362515585875263	null
SAXO2	0.565205462228968	0.299911634365195	0.6464585050559599	0.704905072002894	0.17822338265209	null	null	0.611135847451375	0.0636599661835938	0.36325259133476206
SAYSD1	0.931292049635308	0.5619853134954189	null	0.8267868538537891	0.9037179294057339	0.829876871541971	0.8889354872898381	0.889158725636117	0.6744717850094231	0.0908015929312467
SBDS	0.273293672312949	0.7446609868609251	null	null	0.31508051947137894	0.49204954659495004	0.762034919063653	0.7880326053792621	0.6812625283238299	0.843120896056311
SBF1	0.78008187519197	null	0.199601690010757	0.5058608874691121	0.7513988642990731	0.5559615048596321	null	0.528600988848517	0.24746330205517802	0.0135337393667092
SBF2	0.695952268300504	null	0.43056347989259797	0.432780326537298	0.36281558998115704	0.122203004914152	0.0696593547029076	0.957112800881003	0.5443149783247171	0.38047611542966203
SBK1	0.509374398293745	0.9966419135976892	0.24224591810267102	0.7953733761715269	0.19408843589427502	null	null	0.542643562894034	0.33568602650684104	0.49433321703303396
SBK2	0.18202188126428198	0.8650257797871821	0.36581939390585994	0.154787571789345	0.33593300465776504	0.7423751068888371	0.355551514612052	0.0418875521046983	0.315478898096142	0.0484454907451215
SBK3	0.288811531166712	0.806225069262273	0.0923583439522087	0.100027434009893	0.31549110918668893	null	null	0.0550530362125481	0.013108081402738002	0.00941300152205116
SBNO1	0.41473517391782394	0.7069165917885959	null	null	0.21960506991750303	0.481470250876573	0.29534938317318604	0.145329943602166	0.955981959457689	null
SBNO2	0.5826253145365711	0.293798142959864	0.523424403353611	0.40013504589329707	0.966062208367805	0.9761632203708579	0.0402754092360075	0.746213357265699	0.259946865677516	0.584689500482414
SBSN	0.40485633438651003	0.16988946141590805	0.0567223350358326	0.33277747911762395	0.8196082828215631	null	0.37708239702793606	0.256576347388005	0.39051899576258203	0.4536690884120129
SBSPON	0.363921046823628	0.262422707686509	0.4376846210271071	0.944905693885864	0.306643694250777	null	null	0.5912934689499499	0.22376471492384103	0.976566644357246
SC5D	0.0799091022124665	0.690286834140794	0.23802425737744498	0.45807031676646504	0.698604944235427	0.42493269267258793	0.267768589558093	0.7045814143561422	null	0.279396498465593
SCAF1	0.11778868848637	0.10117915286776799	0.23059996215348397	0.321297215646408	0.2051481431103	null	0.037422922682312	0.6975464423881271	0.193845594600632	0.6261190798730579
SCAF11	0.686036824784277	0.7173342504085809	0.5596240576247421	0.9930026599870341	0.700937187966109	null	0.562448095718252	0.925452043786746	0.0584318322320871	0.177911962433877
SCAF4	0.237846371241779	0.152875873025881	0.343372722786645	0.21124505494238802	0.933733408566194	null	0.49248280069300504	0.335091602816337	0.8165963373777541	0.810219828654646
SCAF8	0.129213751733173	null	0.0369677597356949	0.899846545934429	0.8872686950006229	null	0.205351132213448	0.5453575659087321	0.27148379463781397	0.163047944736039
SCAI	0.669325346383976	null	0.398674646899116	0.774803996542496	0.7743841936318571	null	0.36189586420086695	0.920476825172366	0.0213235933454181	0.40034083801825204
SCAMP1	0.0835006998854353	0.9206798477549829	0.0817221228857143	0.430468745057304	0.9815759636705859	null	0.0736928646900512	0.0768492054285064	0.23317863353804602	0.44219446970442294
SCAMP2	0.303795937645022	null	0.447803808679063	0.0234660178284392	0.394670308620842	null	0.136705431363224	0.0192605644543288	0.126491053921807	0.662984070675645
SCAMP3	0.561694419748923	null	0.40982965784140296	0.17865625104523897	0.6073392827250129	null	null	null	0.509209727681417	null
SCAMP4	0.304196133491037	0.635682839959538	0.237118576119207	0.246199041132351	0.5347149348740011	null	null	0.331962526545453	0.44576906305119895	0.11258285176490199
SCAMP5	0.638944006601752	0.8664675503964621	0.576290406372957	0.282649283408598	0.0840100759173921	null	0.37658465660789897	0.27550740973494703	0.762736751828269	null
SCAND1	0.170013876519715	0.254136290977122	null	null	0.347864033324807	null	0.666588865868334	0.38479480868024796	0.452932469291925	null
SCAP	0.7952749410631891	0.645993465161529	0.931138601960301	0.9227972087063829	0.127019018674081	0.221828664803712	0.931138601960301	0.9684095110434671	0.37349441696496705	0.749568084226726
SCAPER	0.00745454677706925	0.996966191575321	0.384545431403284	0.26769592018412697	0.767299217590586	null	0.33488643406594204	0.2610107048686	0.9303928147954441	0.720423043112749
SCARA3	0.255225489547367	0.159933903430758	0.672754368618928	0.685219869482454	0.267298669033375	0.63739240842065	0.678101975610884	0.767963067263612	0.877600737770215	0.492498714019111
SCARA5	0.348680782288351	0.209466408695551	0.0170208004223913	0.16761939860656103	0.99622605169577	0.9901985042947871	0.0169385850583025	0.313469399645594	0.220741598966607	0.31672031197976896
SCARB1	0.717681506156306	0.23697957653084603	0.7742216428145291	0.183000157216754	0.31027415892768	0.646547129680714	null	0.37348799356841705	0.35054560531337703	0.228168169965928
SCARB2	0.7616998746500879	null	0.8296016003529559	0.7971223751235971	0.639220580208738	0.817039841836192	0.7659381694056859	0.291004913092912	0.801191565935495	null
SCARF1	0.4007552078713	0.6971926104423299	0.46580235572093504	0.571707370136538	0.360156158267738	0.634829591798843	null	null	0.39726411973371706	null
SCARF2	0.4291006393702821	0.54211924675358	0.8881130223663349	0.164216320645468	0.46582784026962704	null	null	null	0.343600620290823	null
SCART1	0.16807670469427102	0.826144592158875	0.497821031953796	0.0668562850412129	0.0622157497762119	0.9837677233398721	0.295231122680687	0.17120108676105303	0.46168321912362004	0.6424767082705539
SCCPDH	0.0984032444812868	0.0683960336662752	0.24953940667218	0.126590444029328	0.0330123162729099	0.9688328513805501	0.24254979827827397	0.277198767093698	0.0679923036449257	0.158252513912535
SCD	0.25134424508698	0.18849167312939102	null	0.948355941577532	0.37022651713220395	null	0.19866424688534196	0.340471039963569	0.10138877226410002	0.4139661320578811
SCD5	0.40222359618972897	0.6926175560402911	0.947444758861032	0.26876706233806197	0.6402170899169499	null	0.922105726217535	0.9572721695374209	0.318173652649458	0.956179991148424
SCEL	0.7307533898253978	0.3809965927724529	0.7702280019516892	0.8041470891571858	0.0364890030321521	0.35230928398231104	0.7702280019516892	0.977699815302106	0.335692894806135	0.7396270368433661
SCFD1	0.6927168348104901	null	0.6027328531753721	0.47153381031420594	0.5533070619586229	0.7213207180985309	0.526452474134428	0.94698887519922	0.364025146025334	0.0143878324078843
SCFD2	0.7087979593826992	0.194671336369453	0.528922308660034	0.8636325678057879	0.5729944208606039	0.0442028781908159	0.9962972128107191	0.9055994131326508	0.0322427836650854	0.7887502279247322
SCG2	0.6793778016434829	0.180042045393212	0.141446396963854	0.9418941050441371	0.3381230367806681	null	0.377172232027478	0.9047201301743729	0.43230049075484095	0.414951245287674
SCG3	0.850396261314252	0.8042195929699401	0.352796646511446	0.212551656501943	0.944196105682423	null	0.358717267406939	0.27265054403843203	0.67221770734981	0.34664119611264
SCG5	0.7797388879764581	0.959819297401792	0.665326092012795	0.974475069657345	0.48392233653946504	0.9524202489743749	null	null	0.62612340073438	null
SCGB1A1	0.7883563342681429	null	null	0.603952410795084	0.736388358351617	null	null	0.0250491757416887	null	0.874800688289365
SCGB1C1	null	null	null	null	0.7778166520376422	null	null	0.6323753113434039	0.0883627780863678	null
SCGB1C2	null	0.0444566926720951	null	null	null	null	null	null	null	null
SCGB1D1	0.24688405597075	0.0880609353674863	null	null	0.0998337149287571	0.9368651635305341	null	0.8719587092950679	null	0.7952368756899642
SCGB1D2	null	null	0.235692148277793	0.235692148277793	0.213844160310753	null	0.979347229974712	null	0.5636364595804979	null
SCGB1D4	0.424545351990045	0.0873284728746043	null	null	0.42536514530202096	null	null	0.28522897529521996	null	0.4377231212208161
SCGB2A1	null	null	null	null	0.357103485839265	null	null	0.0561419746617953	0.36163752215869605	0.0477774085650405
SCGB2A2	0.563708057603303	0.50315553473274	null	0.370645734974915	null	null	0.620762054440803	0.44361697596440003	0.0219682282807669	0.537043054090719
SCGB2B2	0.0660002051582063	0.177777430968388	null	null	0.577534151179287	null	null	0.501250829242691	0.604572556953855	null
SCGB3A1	0.713093239514965	0.6706581234062111	null	0.100591238929158	null	null	0.460332976989706	0.5065854609646571	null	0.6533970068667659
SCGB3A2	0.0686836524562879	0.270382473038721	0.304083225404147	0.139383531510587	null	null	0.273951469677836	0.10498729349910499	null	0.5716677528606011
SCGN	0.311692815039191	0.889587219153524	0.493766036057659	0.801941070483592	0.9714517508742561	null	0.241211157835696	0.287483383129966	0.566301129814338	0.9823612255336559
SCHIP1	0.8706934230206129	0.146328515914638	0.8629620353105458	0.566302553494761	0.7037188163344459	null	null	null	0.142127155138754	null
SCIMP	null	null	0.5281507578198329	0.9724599314195329	0.24505479073792302	null	null	null	0.0295452045532449	null
SCIN	0.426511366020576	0.21150023851351504	0.807708966978717	0.599893559798362	0.540695812219202	0.214298354613745	0.9109094430807281	0.465874775997141	0.0165921232881253	null
SCLT1	0.9607515864490259	null	0.174853461059211	0.5228792202061839	0.6071416146146379	0.480687782774762	0.9742643767286179	0.00137037338298507	0.0298141101566219	null
SCLY	0.173164129715949	null	0.0326492882618455	0.302641060467155	0.25803225236730803	0.207500327393042	0.0342014416530643	0.16878500586881998	0.5709307119272491	null
SCMH1	0.138171218293239	null	null	null	0.921327775161234	0.712680614406347	0.0481803228124387	0.11108392689697198	0.373122483221704	null
SCML4	0.327523049122938	0.12022861630399401	0.24249584324586398	0.360300297513011	0.991345346416095	null	0.21988130563901603	0.431270240144011	0.6193111457703729	0.0233496187313944
SCN10A	0.37913208870893605	0.46099777700624506	null	null	0.10590200768734599	0.354349338252365	null	0.255155314676647	0.4751581626706529	0.9216491410126171
SCN11A	0.0546901143694927	0.371121622421986	null	null	0.228498514283359	0.6797795950681409	0.6882997751286961	0.178612292080524	0.0925223111902818	0.7275327726786891
SCN1A	null	null	0.118944379679161	0.11111493960929901	0.916209118172971	0.9758245743510041	0.3673990745767	0.321818648844372	0.315760852315559	null
SCN1B	0.446442098295916	null	0.0723319676149026	0.522329245595369	0.0261681674547161	0.14578665726707	0.517425530461354	0.396673152258754	0.7285182019773551	0.500882438631778
SCN2A	0.9232023769374681	0.623497515256797	0.77328072949642	0.9913058495833009	0.18750790647010798	0.463115068144203	0.77328072949642	0.546817835211363	0.0372229403373696	0.167021283004828
SCN2B	0.241565019359592	0.240177279607307	0.0946158025165394	0.20839435509873602	0.0964172770815236	0.342353580397833	0.0935833045892124	0.3893818395907371	0.0766394777811814	0.0779973911101345
SCN3A	null	null	0.48265701028099106	0.97525392780875	0.182366256537425	0.6674510929412121	null	null	0.17058694171114003	null
SCN3B	0.40789913400167205	0.48179615268831394	0.790547888069893	0.520919575188636	0.36639754098570204	0.17649572413352801	0.6458228789128371	0.636596785293668	0.947295524025134	0.0862473324874435
SCN4A	0.00184056397696875	0.39168148100650196	0.924989304868918	0.0272621501535686	0.5925309425843729	0.704360600291392	null	0.0690097229662663	0.5771680400157579	null
SCN4B	0.9372808663913621	0.9933976695015759	0.650611169652225	0.764756609943868	0.996567116626381	0.0604795870418873	0.8573301618381551	0.45781252632281805	0.592937525708952	0.925128433573681
SCN5A	0.357300860645713	0.427523669389738	0.476444010706089	0.541913295719198	0.47863038597791796	0.45615123036004	0.476444010706089	0.765060156142527	0.9832921107452759	0.54836356131405
SCN7A	0.660338748289475	0.46228305913994105	0.10366477732266802	0.995701682818009	0.100232751242151	0.649572581359429	0.214710911932968	0.9202295623639201	0.777654789680225	0.275854961827269
SCN8A	0.135487902637592	0.46251449989290505	0.7114167558101959	0.0244716144873436	0.658850111529214	0.68318939043524	0.552649399285915	0.0248882862476337	0.124191470292124	0.610320096098163
SCN9A	null	null	0.139725754701803	0.357870659941953	0.677557518851802	0.45718865666312297	null	null	0.238458690012102	null
SCNM1	0.560309394223352	null	null	null	0.254749298175636	0.6914564353339251	0.45422009903419003	0.256832940395689	0.23858804549892101	0.610729261439118
SCNN1A	0.966307956647528	0.6673470315110389	0.327580680266879	0.936604078658755	0.983599077243097	0.977154157725005	0.278344836757591	0.9216252575866529	0.9154899501693331	null
SCNN1B	0.7909401802936641	0.34998750193184497	0.214845368097708	0.27985962603103104	0.431916634745627	0.654200232858599	null	null	0.224133179539623	0.0817545081165202
SCNN1D	0.668803584048676	0.7544418582790859	0.817485270438103	0.6347945682476221	0.7241372957019601	0.303516253942276	0.817485270438103	0.231535441608621	0.9525677092372241	null
SCNN1G	0.983289668959537	0.9433663823229308	0.207389909852176	0.503909569554193	0.152401917463656	0.14826507961366198	null	0.22069289948968698	0.5344085894710631	null
SCO1	0.125860693471383	0.327689532270396	null	null	0.9788996185116899	0.9594190208042479	0.816624000750992	0.372240536848544	0.14629713951257098	null
SCO2	0.376050194697115	null	0.264248036891494	0.583625192400176	0.8831584164692959	0.9372071463337299	0.06722469764952901	0.331394951533809	0.343335589981831	null
SCOC	0.662196590370509	0.59659594525281	0.65753828888961	0.7542415778361359	0.6410330846584471	null	0.39280338350543204	0.59572467259444	0.8793520859796079	0.407020136786709
SCP2	0.8274397130305308	0.10021369684846401	1.94452620227992e-07	0.173450185148914	0.312304577982969	0.6508811090356011	0.9513158249108149	0.8138086579091128	0.0531735402086708	0.7529450550905259
SCP2D1	null	null	null	null	0.390848901482099	null	null	0.38690612857258705	0.0782868574738165	null
SCPEP1	0.46164470744934405	0.9941298462143751	0.962682893686976	0.10178220244990499	0.826952532414477	0.6553644143466539	0.9840175137819039	0.9590244215152858	0.669189165019214	0.9563438546366569
SCRG1	0.7363488692872641	0.328814548146761	0.6580881649350669	0.640669737842097	0.61682483465673	null	null	null	0.427684331444021	null
SCRIB	0.23917209508423198	0.18847467235911203	0.26235540431456	0.149756768382379	0.0462717910248367	0.917954512552958	0.550454572475593	0.26186129075146003	0.875103104988455	null
SCRN1	0.8720740312960992	0.265114851220058	0.6358671522304089	0.654824212516427	0.9233757148952021	null	0.957832434252924	0.8098057278281291	0.6273567170769561	null
SCRN2	0.632461972216087	null	0.954767977464003	0.553170585532307	0.8194562766858341	0.188659553031384	0.46698447441372604	0.881677060494367	0.815203209236953	0.69211169928552
SCRN3	0.7792057358854421	0.41015173083193895	0.530019854672473	0.7971575497022522	0.695305510316293	0.917613883596652	0.601791060072562	0.641150379914551	0.514489750370671	null
SCRT1	0.253507625634803	0.11030256507319	0.105094671877673	0.8824861244545479	0.0299302551079124	null	null	null	0.0434012677676541	0.962776603203035
SCRT2	0.838786154471025	null	0.884714098572758	0.5897577208848671	0.6955709481855761	null	null	0.4091304944835229	0.713307170646933	0.7142887212527479
SCT	0.126002336259945	null	0.237895990009395	0.19297891533822	0.376724657989571	null	null	null	0.596378985453982	0.914660294443386
SCTR	0.142241907225669	0.353109704641897	0.158647338253169	0.821702562958369	0.935068856690501	0.389884129917024	0.158647338253169	0.512798931089744	0.11009778140186499	0.513521606443215
SCUBE1	0.702106651247302	0.4067238735688739	0.566837387247224	0.30145794695912104	0.7832813648671709	0.666839934967182	0.46504574036259705	0.651577193478836	0.37235898377049603	0.142525226006021
SCUBE2	0.337054646238152	null	0.125609332348568	0.10742356409149799	0.10298786924262801	0.46197938773293706	0.126593643135731	0.4079820092598571	0.541056114002784	0.7704716505388192
SCUBE3	0.3793976544003811	0.729403875285672	0.84311221985882	0.818872442456134	0.564548596912423	0.26974822732245	0.882649253407708	0.5788056165776629	0.272896401091219	0.9749523813664269
SCX	0.8784150287386819	null	0.7204028730567579	0.840429071533187	0.8897802975817021	0.819918056551467	0.7693304261726841	0.954119290672059	0.250181279531255	null
SCYGR1	null	0.626600114020995	null	null	0.712996417053535	null	null	0.0142847990402298	0.0353889788345316	0.0566421404619593
SCYGR2	null	0.022112925193347	null	null	0.46545163471075396	null	null	0.4442471720184679	0.403344867650844	0.4180576455384579
SCYGR3	null	null	null	null	0.615502344208798	null	null	0.44804640972404597	0.416831192759654	null
SCYGR4	0.714758056033384	null	null	null	0.622745631968375	0.558338155182419	null	0.712461540133246	0.850784194139492	null
SCYGR5	null	0.0558817878273887	null	null	0.0990347362817596	null	null	0.8567277067597451	0.381580881022146	0.9517075852491659
SCYGR6	null	0.299817168518225	null	null	0.6165383053800649	null	null	0.5900709889303579	0.0590374352651321	0.8317931273810101
SCYGR7	null	0.367748562060339	null	null	0.8946558279231259	null	null	0.44040400647653605	0.9793135132344251	0.794205043572785
SCYGR8	0.21437293091465698	0.232889130684698	null	null	0.8387234027885071	null	null	0.28570457014126505	null	0.200336538461438
SCYL1	4.88152547230003e-05	0.0686121548209658	0.656478981307252	0.802282475721855	0.971804858882192	0.337715528408437	0.58899926429503	0.531058750919888	0.8322262382374741	0.654973781840675
SCYL2	0.15145693008608702	0.9769158444455992	0.2173415670089	0.455362607404154	0.43687910627623205	0.24292854820415802	0.22075405318051503	0.20282848374229398	0.22309073446403696	null
SCYL3	0.0696402081051501	null	0.939744211453729	0.0177909445065061	0.659727523681969	0.128459314580165	0.939744211453729	0.0416212550695407	0.682602117614339	0.8640341664437451
SDAD1	0.5042955540285939	0.775168991211877	0.49019514635095096	0.315291307572332	0.30807432873443	0.0219917707737745	0.6216388933263829	0.8586761749498871	0.648704688122883	null
SDC1	0.8091704220419871	0.8709244085356541	0.7327791322493209	0.455432025680315	0.72118459815177	null	0.61150766010352	0.381790989552054	0.8297678719256529	0.9413518556222679
SDC2	0.39480029398855704	0.7506116432694809	0.0280154037649958	0.218415397224245	0.248636037719343	null	0.863943181312958	0.681200978645727	0.561667590574417	0.9703057641181619
SDC3	0.6787966295247011	0.25058102987387804	0.546224223745941	0.0955212823466673	0.8300402493039579	null	0.40686757174453003	0.521823840061102	0.180233049436029	0.60664642611413
SDC4	0.289273300850719	0.0501411532490006	0.331828988736982	0.44576561929507597	0.0467469997258618	null	0.214633651823778	0.255223165110921	0.8684054519366821	0.591556974935735
SDCBP	0.0861822807170629	0.972373407663979	0.16698794708275902	0.623028769589308	0.708101365789487	0.691080384761191	0.499604224395291	0.39165061145670793	0.215175247862643	0.421848664528249
SDCBP2	0.701503018272946	0.840594384301703	0.9965460082783221	0.7589527601269961	0.16346690199528302	0.560210561341291	0.9693596036364351	0.220327796923774	0.48053989426327604	null
SDCCAG8	0.39345182946017293	null	0.968697773035363	0.9282445362277859	0.6425124627063411	null	0.508331176315604	0.41137352814724604	0.885774980461538	0.613735255311116
SDE2	0.354387260681011	0.161582602043698	0.23075280370937	0.7976167123326071	0.5747805172048941	null	0.23093313649464	0.57346349921159	0.21571736192653398	0.188646940075355
SDF2	0.5644518896311421	0.350834669695296	null	null	0.251163086179539	0.189948037355375	0.583835361293612	0.8677523933724891	0.5570820199987879	null
SDF2L1	0.449653814632601	0.909209146955257	null	0.126412587199273	0.715094422235576	0.910531040912603	0.40837718552743	0.48857348039493204	0.8867689122334641	null
SDF4	0.5767582421965141	0.762929238440496	null	0.6222851320070439	0.8320112436520251	null	0.9553657262983429	0.0732934613667368	0.209503268206262	0.93964804184293
SDHA	0.928104465167391	null	0.0475545944692368	0.395027012419134	0.660013807040935	0.683281896553824	0.22854956630381196	0.201945630645189	0.3865524915070979	null
SDHAF1	0.505370081565669	0.527073934975798	0.519737057641973	0.5882047836878411	0.7386924905097909	null	0.519737057641973	0.580056043767571	0.17566833055744197	0.318665157048349
SDHAF2	0.5964766963281359	null	null	0.622138673061033	0.365435213123743	0.555723404613864	null	null	null	null
SDHAF3	0.8294720846003921	0.7510638118408359	0.763447288438476	0.0484599824438001	0.04273116502359	0.9226597342228471	0.763447288438476	0.0480571723961953	0.7279034397767231	0.47801838272276603
SDHAF4	0.556918325914643	0.0773497686905555	0.5393746804846179	0.46425213868967397	0.38020282019185	0.310191408327962	0.500064305118242	0.49331266973031296	0.946982667489961	0.646963301936971
SDHB	0.19513434686092399	0.48203378728359797	0.25909477885042803	0.6074866498971949	0.8644664653629731	0.8644664653629731	0.157957393515841	0.12513533153749	0.34009311553595095	0.21187849937958497
SDHC	0.7976821627148379	0.371878506186768	0.634523508219793	0.4288215973665921	0.9511492126845892	0.390097953348399	0.0293707261142255	0.150822450560422	0.4628254832031579	0.16146846337490803
SDHD	0.7716701690677221	null	0.164361835906846	0.946616983638318	0.381311585425377	0.15433513379448402	null	null	0.49887582695739896	null
SDK1	0.183668300879503	0.7612913607558499	0.943369759612833	0.964126303427201	0.477789292999552	0.5692016319237939	0.959071577851771	0.246878776647166	0.502028762830725	null
SDK2	0.00833541008103755	0.637250817167012	0.348861337119721	0.11017398072132699	0.791943639959811	0.5600963718424301	0.340322166976782	0.7580627309523821	0.699459358355167	0.511510990973102
SDR16C5	0.108285519805164	0.11006128561499699	0.0385906089928947	0.0383669465194849	0.861698185312688	0.7762713425193191	0.0385906089928947	0.0671271671320228	0.223193694464518	0.22338608982083802
SDR39U1	0.518070523421291	null	0.162533009548328	0.265621991456494	0.676763578225303	0.576617763956046	0.628182369253364	0.684629326329449	null	0.0650122839084324
SDR42E1	0.111973075520399	null	0.326295252923859	0.0705607615363399	0.539075987606688	0.6058678104572529	0.5889141167356949	0.339105029507558	0.35644233549286297	0.7972129623655609
SDR42E2	0.73961903505492	0.19780357784095898	null	0.5636804673803749	0.5168286959572911	0.9665615595922099	null	null	0.0664853624757791	0.816325431960671
SDR9C7	0.836008949185143	0.920092058472873	null	0.6760880513596779	0.870207960883709	0.98802623773416	null	0.582443969251591	0.235622077699606	0.790671698373475
SDS	0.307762479485572	0.545252455046958	0.895046356338515	0.9221927619563	0.9562459352009108	0.7357997586327042	0.8602990382220671	0.7534441382983079	0.0507149132658948	null
SDSL	0.603638779231838	0.734347817677397	0.902399393190515	0.9184188142573159	0.7052548578824019	0.510789022583002	0.7355742173765201	0.703110705692348	0.0342539292308195	null
SEBOX	null	null	null	0.326642645330313	0.0581465828992778	0.29626262931345804	null	0.0181927542418645	null	null
SEC11A	0.12040380487233	0.27004415952057703	0.46822304775690005	0.0323794111608865	0.310841282980298	null	0.46822304775690005	0.34771859077389694	0.5678202120222441	null
SEC11C	0.8008665817280041	0.673695221586324	0.667268701736889	0.5113155332225939	0.778875772564583	null	0.662827870292796	0.5570996369028001	0.767212469697696	0.44096759021319204
SEC13	0.574282651429416	0.8855008874306992	0.5888322444585811	0.881898669008864	0.44203702658449606	0.295525445704533	0.6986474809717851	0.7200976433156271	0.8958571307747429	0.8298553916461259
SEC14L1	0.0292760019045128	0.944335054346054	0.0286418305689398	0.0727672984823101	0.536444869247407	null	null	null	0.161587943082677	null
SEC14L2	0.280569205606945	null	0.252956302727726	0.23556046272999104	0.6921933850621651	null	0.139786090642765	0.261285622871226	0.131659589882724	null
SEC14L3	0.438593001178446	0.8897560630246991	0.6516451682940639	0.726566488372782	0.29513096894848195	0.994271498862498	null	0.232025207827938	0.500020474059736	0.00196718882369473
SEC14L4	0.86692954419074	null	0.8761387216308459	0.7073728954484559	0.302726864168224	0.50280032964972	0.86692954419074	0.48640421948636	0.00852479246154569	0.21086616101899602
SEC14L5	0.9811190430739508	null	0.0970449186399966	0.0160987464312068	0.585432128541503	0.640820219636554	0.85471726338018	0.4603619522365	0.15192183959784802	null
SEC14L6	0.39444340600941497	0.382028185078442	null	0.839687446382381	0.536519207115674	0.8013120828939742	0.6897866963585361	0.8566711090282869	0.318054417007227	0.8792247879220079
SEC16A	0.44174067114788107	null	0.8902639906237759	0.557311619578811	0.899415336632144	null	0.7929387669042142	0.9397644348353399	0.7715463957847559	null
SEC16B	null	0.9442204575998872	0.793038245318631	0.24250133940158802	0.8084817594238108	0.428326798286366	null	null	0.0901122616345758	null
SEC22A	0.10614204459118999	0.592503287647289	0.192361842414591	0.264086645574365	0.8721317512987959	null	null	null	0.914224713811001	null
SEC22B	0.6588350656992951	0.5887793105403679	0.854228356961324	0.824888758841092	0.823949960027294	null	0.7684937996120359	0.7546076083033249	0.18083694710742998	0.951152554544197
SEC22C	0.8439299931569691	0.961280691086975	0.692473804549891	0.9881922034482421	0.106822253953657	null	0.332015521875823	0.329466527568979	0.6791374540131371	null
SEC23A	0.137048024820881	0.512262393466306	0.0833742459503184	0.11438073453218	0.653595112807555	0.46625039775629296	0.0833742459503184	0.12317053534963698	0.409113010579492	0.10862011552101199
SEC23B	0.648418494568914	0.5026298835009679	0.577433181720896	0.43434706452223293	0.630057891445856	0.842669056774338	0.23951816830415498	0.413654560201839	0.373862664823924	0.779361326161924
SEC23IP	0.7596424743290431	0.975453714453049	0.9864637632431351	0.207296634751142	0.448760079107007	0.24370751113234698	0.5493768471813301	0.467505284564235	0.6098572449765	0.9485628242677149
SEC24A	0.115000167101634	0.498934896825292	null	null	0.23955204452253098	0.23304207134358604	null	0.15786578170100599	0.5911517840079841	null
SEC24B	0.839695909267899	0.80675934678488	0.78169640855931	0.6020550088386021	0.112860526776182	0.6520629275207479	0.776632928379833	0.593036159262563	0.616864813005125	null
SEC24C	0.892671312124251	null	0.6758075282888679	0.210084533998488	0.20136750971768	0.315978802945332	0.000130104041484724	0.922145750614029	0.119586334885726	0.0413524949882147
SEC24D	0.36921720279726	0.19549473505517498	0.33384847727827	0.382239930331276	0.0443750240855936	0.180749133631709	0.320514102811625	0.131419551663279	0.9140283982307661	0.127534369618407
SEC31A	0.45004449204968794	0.309294164187522	0.992578052798063	0.9995140423460749	0.938606093913665	0.7072572137968349	0.525680299738189	0.49485140231222896	0.987575063587713	null
SEC31B	0.716236269853462	0.6498798838136071	0.041050495424129994	0.00780985234066511	0.10890962159124902	0.74236389516413	null	null	0.69893152003922	null
SEC61A1	0.7700300109820419	null	0.742203632360183	0.955183242030935	0.391120987070971	null	0.805231360289312	0.646515017114645	0.18162187532116297	null
SEC61A2	0.8501602841894379	null	0.5594352041033149	0.478795144820954	0.7359631900839341	null	0.611149673095178	0.29520635482340196	0.576047648494776	0.637110851217447
SEC61B	0.644459998252326	0.143824565143878	null	0.36623404535721504	null	null	0.8321710471322091	0.924266170900833	0.31506456079331896	null
SEC61G	0.541684520177325	0.8998045832774849	0.47789002336426706	0.41813976833862393	null	null	0.471039993521545	0.29659417772148	null	null
SEC62	0.07491676124291599	0.199317498357527	null	null	0.760448342701923	null	0.366459614446628	0.42519487464222	0.32060342021842997	null
SEC63	0.338967353679645	0.0331057994246438	0.8701978514175959	0.690702647579381	0.35723317534701204	null	0.8204265202734001	0.369640196015689	0.528941394124891	null
SECISBP2	0.883640562091284	0.7012425594604561	0.7223288163777231	0.0466732506835315	0.948135609451992	0.8649141354095641	0.7355131833469599	0.8366309704087199	0.6337294912305489	0.8497942580986769
SECISBP2L	0.592278305292712	0.0788037961317076	0.27876513585862106	0.8782645163997559	2.1993080660309697e-05	0.144079472980539	0.24774616142724998	0.526295628212416	0.240181535951644	0.44256373764709295
SECTM1	0.351151333895539	0.45293045474712	0.455743196239757	0.39225985435699	0.15442121280281101	null	0.39177421201642604	0.19050192550895198	0.3873354037312379	0.32969947712688397
SEH1L	0.773000220635184	null	0.975879198337014	0.6084643880490049	0.27599341491103	0.0554613007887443	0.975879198337014	0.7053437032802379	0.994479920406958	0.7797615679662959
SEL1L	0.3856237818886521	0.915930878722744	0.0146077672641911	0.7773639940773579	0.0705263947409949	null	0.01084920211416	0.580470005263829	0.0594269854226389	0.35820947932999203
SEL1L2	0.681021653479806	0.486588924050251	0.962088734949322	0.48936309800893796	0.570875004339352	0.804844996457823	null	0.547141858178535	0.21648860525493302	null
SEL1L3	0.9309809932839209	0.5198010943356409	0.248413619333689	0.531307337447938	0.426922825070628	null	0.24627494979282397	0.314341017675796	0.67532156531465	null
SELE	0.823033428572817	0.0460474840799587	null	0.316164062722052	0.210709923402808	0.988445641770087	0.46519385821628495	0.190965032642674	0.134917968261758	0.164240065413357
SELENBP1	0.155890316913066	0.346147510218701	0.987929356770528	0.285427190584481	0.19194861655282397	0.304349059367315	0.7578672830581421	0.208625757413147	0.526432146721941	0.469399938343984
SELENOF	0.135143606518098	0.48496865106021003	null	null	0.681123213632156	null	0.323957910886848	0.11600295674678	null	0.23273785197288502
SELENOH	0.330172287925688	null	null	0.749192539339336	0.0991117927010097	null	0.352185451770047	0.358453224499346	0.253037993002112	null
SELENOI	0.692293120190902	0.8442279862816701	0.7952039734557029	0.558910890912874	0.33177644756333197	0.0213668462917926	0.20817512465177498	0.15768887777569598	0.9798450499430941	null
SELENOK	0.164012418663062	0.901727527999335	0.6792626728952961	0.5493992619761461	0.8678179633598109	null	0.6792626728952961	0.0268902031982545	null	0.561302140837939
SELENOM	0.0363713595643935	0.3715766054902229	0.38300456987693	0.5334668392744121	0.9909805759015559	0.674964324376278	0.493707713277611	0.636697582667057	0.14285724133282698	0.405792699392021
SELENON	0.26023022304766397	null	0.7901290923197621	0.699438704206036	0.505999029435408	0.186064326481332	0.20172214216851503	0.0705771860472298	0.11641590212308099	0.9966611388506679
SELENOO	0.0431942602169006	0.232359909923352	0.33832302257288205	0.664098829866769	0.48889000065220795	0.0104814210980873	0.322260662854307	0.5345422515316021	0.456695592670305	0.20291775867747103
SELENOP	0.652250063157808	null	0.670087880348441	0.972370928448517	null	null	null	null	null	null
SELENOS	0.670131119193586	0.797907211493275	0.907143561364004	0.997219475744487	0.48628943269111496	0.459723327558327	0.631590516445278	0.9922463755569549	0.5505249872767379	0.0912666763444764
SELENOT	0.329309243602646	0.462872903459275	0.40097966422777204	0.939927515399279	0.5090510391327551	null	0.383541976371686	0.951079658529073	null	null
SELENOV	0.44759749883429206	0.335136816125219	0.8228537987606078	0.873760639109619	0.7456900635600681	null	0.8228537987606078	0.8929542778810919	0.9321417131954309	0.9872596614380841
SELENOW	0.7988459609283721	0.24463649726332	0.877906685101173	0.43082522885077706	0.8228262240194909	0.7564330056639449	0.9295752798798549	0.794414616031724	0.754298646680282	0.8334480745076049
SELL	0.6344058135942889	0.23927826349305398	0.0478430099318565	0.0115402394822881	0.9133571149090249	0.534310738954368	0.0455049120042539	0.0178223022977986	0.538378147508626	0.017044032371217998
SELP	0.526066107224905	0.21725455775171698	null	0.8406129510759901	0.8187771780617769	0.0919428942305209	null	0.142596070496861	0.7718187500975899	0.770381700841743
SELPLG	0.546672065210728	0.0887719572080047	0.73504689070317	0.471571361438678	0.983525376366203	null	0.493434991256897	0.6139846460048511	0.46026866931878707	null
SEM1	0.089121722233376	0.252649419121452	0.793443185321054	0.572689178525821	0.246017609637024	null	0.793443185321054	0.550559918162102	0.973541454983946	0.392620422639913
SEMA3A	0.296940145838173	0.27834380840677103	0.32312232759138	0.818032060189686	0.7724062734942428	null	0.9685059590657892	0.824686638281759	0.0225464754760646	0.994122781374186
SEMA3B	0.125252785163776	0.667610673064709	0.0870947464775422	0.730566123534861	0.846176272574747	0.597150517593972	0.11644283248560698	0.7109113367131721	0.053655565105454	0.160094030780089
SEMA3C	0.7583133170299872	0.48717686947164796	0.889174880974504	0.966094078107442	0.97943484650126	null	0.898767828879354	0.9024201466168991	0.514091332679625	0.9987210032095141
SEMA3D	0.314090525299972	0.686844197759272	0.70610610052302	0.754224932778586	0.8001877479178929	null	0.70610610052302	0.7846207160882058	0.760677028486924	0.859717899079407
SEMA3E	0.7767813096642401	0.701818802166573	0.339707177086281	0.29848823013320697	0.598236517663199	0.0300081076265303	0.319474751406428	0.6845531226971769	0.33119672942456496	0.781677475408755
SEMA3F	0.188837720057698	0.5110632273461541	0.0943418493775325	0.0059353579159571205	0.661800911505395	0.6840957443441039	0.146260518331353	0.0666323953931108	0.236305005628446	null
SEMA3G	0.983354584427624	0.0060789848952445	0.42236667495268204	0.32061914442934003	0.5543714828891	0.32221757091777103	0.240217379683754	0.0048669710127363704	0.683144844962523	0.919638370640365
SEMA4A	0.39387519549308503	0.3505157025455511	0.8227129199024409	0.79451678822101	0.017748082537946998	null	0.409124322663894	0.585261407898663	0.693983707589954	0.40813096680521294
SEMA4B	0.7219281567773029	0.31988961462377696	0.44804253143290296	0.594000151303984	0.742047029405855	0.668488254419151	0.842969535908082	0.313913362859067	0.00593308612664889	0.644293237847249
SEMA4C	0.521853170844693	0.649958316866754	0.22540777189365196	0.38453166793554	0.0163399977468214	null	0.414827750345193	0.5953370662361429	0.566597051133964	0.709441907078146
SEMA4D	0.935421302019971	0.693499627674527	0.8151958222555551	0.0703324372833731	0.953918576508975	0.6996388519521201	0.8695789889939491	0.43877002054094205	0.8199446575497259	0.215868461967441
SEMA4F	0.30567584587779806	0.0886088923645735	0.8761935902970971	0.715715376117624	0.7076463508634899	0.33901348026147404	0.848906113813543	0.617043600531295	0.378850427296825	0.842879435322237
SEMA4G	0.613710821875056	null	0.664689215895473	0.298902165681455	0.7511474905419059	0.534580029555241	0.527495845219035	0.169058707800814	0.242576133672279	null
SEMA5A	0.9870695817180529	null	0.557732432823473	0.910978131507517	0.6822108643740741	null	0.8014888215404441	0.942612518250195	0.0884109269782363	0.8134294310764592
SEMA5B	0.764769391634043	0.0994361315837486	0.6983019759106861	0.8344048535468492	0.311796722144831	0.31420778545229	0.904333605911355	0.92905397787663	0.350160190979212	0.8575319651440391
SEMA6A	0.14652970881210997	0.740161810127177	0.599876829341636	0.239403242711897	0.24848966389083502	0.8039351903030899	0.46449151559850105	0.40951721266158	0.5215105742315379	null
SEMA6B	0.5180474026262899	0.626310092950816	0.79516514409241	0.7912968934071809	0.254608404891282	null	0.6899712839457671	0.824787381607758	0.28038953702923997	0.25352695949251897
SEMA6C	0.16318936191570302	null	0.0110575450209269	0.0606121132041237	0.491335320412817	0.7709429709690758	0.00687071023268804	0.0202410805936204	0.24927800667307898	0.595165890870977
SEMA6D	0.500476040817882	null	0.155765873074272	0.654613093002083	0.539635619281385	null	0.146268739643576	0.28439672902017704	0.9723496377698492	0.17599806854407501
SEMA7A	0.16169638505150596	0.6522684225449721	0.21749747717699	0.234378852265159	0.54547940495003	null	null	null	0.19431203339141	0.319224621030089
SEMG1	0.695053696990296	0.44916781303723796	null	null	0.3723974419347079	0.911264568114043	0.6790281950607769	0.33725885500290803	0.53081073110981	0.334938791224817
SEMG2	0.29060436139308804	0.9186209002279151	null	null	0.450078347147009	0.509329152958633	0.546086278206911	0.8092147372118199	0.32611216626760603	0.935653235671252
SENP1	0.9453621234403579	0.7817457445824321	0.123067156856327	0.553832844802987	0.283448961281763	null	null	0.22375400580904997	0.41568441337830997	null
SENP2	0.412206299674954	0.365123599636139	0.8132987764861991	0.0224465398004823	0.0613021640260358	null	0.338238108479831	0.0792936417887796	0.8602289794516508	7.67103430909799e-05
SENP3	0.0172609641572135	null	0.127312031036785	0.38591792147810994	0.301591391228248	null	0.086146535229132	0.220949731592696	0.535392575659642	null
SENP3-EIF4A1	0.403693231084266	null	null	null	0.30476337572378603	0.950061299299589	null	null	0.126676582454224	null
SENP5	0.442120994514433	0.346065923491415	0.727425455972746	0.330280163445928	0.292843300356643	null	0.727425455972746	0.176414132842714	0.285650912851451	0.5158828178793979
SENP6	0.7134417508487908	0.5750061772429621	0.49014880841335995	0.540045391724255	0.388532414414629	null	0.46262966691846297	0.274399310311084	0.572143968495071	0.870790305518797
SENP7	0.7338074856776741	0.5331761310029861	0.290690228780425	0.582169243870902	0.0796008359645564	0.289391224203836	0.639893410466801	0.841657591064343	0.674284557668995	0.402200213713558
SENP8	0.12601787562664601	null	null	0.179309792724886	0.7663667801472421	null	null	0.348833613342161	0.0837254131398781	null
SEPHS1	0.0173517740850684	0.9562176755365258	0.32820780967100605	0.84206418780758	null	null	0.30559822737778697	0.7460451485218801	0.929103303153753	0.34051155354430496
SEPHS2	0.19579533458169002	0.247725063625195	0.381331754096691	0.14397313473315	null	null	0.38197292262085997	0.203400721905968	null	0.718870697080039
SEPSECS	0.130311185242986	0.0469981420884511	0.172830790429887	0.210234771886466	0.11012713524011802	0.131746245902099	0.163691874996474	0.18858019048402697	0.8968382238962941	0.5802519078797621
SEPT1	0.6850403990626611	null	0.9589757080168789	0.805091532703582	0.0634193911712801	null	0.0815406242261598	0.459630868432915	0.909022432992554	null
SEPT10	0.383870209497872	0.333708089046847	0.330464253686001	0.334758814747168	0.289031804904021	0.941828798524567	0.274017398313818	0.304070538086607	0.25237452373163505	0.0697590748443225
SEPT11	0.26258395233864396	0.421539839377702	0.0664411803819773	0.14925839961552698	0.947015443951516	null	0.00799793430210627	0.0186563993957368	0.8637141256115021	0.0141696101856547
SEPT12	0.0311685288790734	0.7251988424448159	0.8292872245859879	0.7478887910426549	0.65607113606346	0.25275632373689105	null	null	0.0742120471718029	null
SEPT14	0.8159621571641981	0.384724434787673	null	null	0.597520663472912	0.518575621438501	null	null	0.0955678806178998	0.6835393140636371
SEPT2	0.0372724150295662	0.842115100446083	0.00834255153338459	0.054663617677294	0.836674875652598	0.969381190943145	0.0359804577552862	0.0834419721335935	0.0528792386515258	null
SEPT3	0.8000522491908578	null	0.906293400761293	0.8879763749048729	0.362422301294521	0.53265100034699	0.7040502432779409	0.435923389402764	0.42882390647247703	0.9614411089799849
SEPT4	null	null	0.129837923473856	0.757045288385207	0.218846871935963	null	0.4691588722029679	0.154904042695515	0.45950705970299394	null
SEPT5	0.12481595216891199	null	0.43979312425764794	0.23679306789068802	0.111301733600014	0.0830156240001482	0.465297558033437	0.0591951951426021	0.355088768643526	0.388843289929241
SEPT7	0.435699809147641	0.560097847667162	0.9980015020515319	0.997718384012514	0.22377717464467398	null	0.997625119202134	0.9945979484769009	0.602644318785923	0.9717834084203321
SEPT8	0.856231123890888	null	0.419205549334173	0.220762509150282	0.106466467293804	0.25391203085216196	null	0.719071983527402	0.0897243740663239	0.617865465771527
SEPT9	0.9946375748400359	0.7096233107131691	0.25093984829717203	0.192764916055134	0.775569667389722	0.135758879461751	0.932639915884235	0.520049686576225	0.635418969994511	null
SERAC1	0.523389479780067	0.37481570593807706	null	0.772397532551756	0.268084422069797	0.15439768132257098	0.933780288601522	0.923739820186026	0.614393340040179	0.172722854385281
SERBP1	0.0963821184232472	0.7196809161138409	0.668759271059972	0.286932505733823	0.989241443638763	null	0.7052441720659549	0.25046694651093504	0.951322589434397	0.9629812446724941
SERF1B	0.0814524804053824	0.401093790261442	null	null	null	null	null	null	null	null
SERF2	0.432797064862493	0.814043434845052	0.7091495225720171	0.601279111026279	0.234426702212277	null	0.25648447619827697	0.166407533405451	0.806686598996159	null
SERGEF	0.0780485814966825	null	0.103338764685385	0.862470306652116	0.9216742582318671	0.723044898918753	null	null	0.42420215361151004	null
SERHL2	0.8587711391401508	0.581764378342724	0.775179827511397	0.7716782563569281	0.343290603664343	0.485816484424825	0.933849481434359	0.797239688526984	0.15852892679792002	0.9216607484474929
SERINC1	0.9285862043286641	0.176034816473736	null	0.0764235874474366	0.47586262004887203	null	0.0589027913297269	0.0157800729594773	0.0930110976991338	0.720632985189372
SERINC2	0.807382187012303	0.326755665156072	0.841801543885722	0.740586114161418	0.875937976965319	null	0.595615322125363	0.13672236000822	0.587937817006808	0.137331480077614
SERINC3	0.662239504677379	0.0855641140357847	0.9836741436016558	0.303132772511508	0.12495234273192699	null	0.995495805045082	0.6959472009818399	0.0344925197765686	0.866336693866169
SERINC4	null	null	null	null	0.65873630657877	null	null	0.750882637488757	0.992255374253952	null
SERINC5	0.6825928195495831	0.0995562419719682	0.41881814383396904	0.591268561921088	0.26418245121177497	null	0.533213079778441	0.232603035329413	0.17855146375463396	0.4608812872462729
SERP1	0.875235137939104	0.45450095766778603	null	0.703730023345341	0.42451947667946704	0.7302277261097959	0.747217447242582	0.636309024409156	0.252426778690356	null
SERP2	0.35773445744376703	0.7786338968906801	0.29240961238640195	0.543439237489299	0.0937901380774468	null	0.11945359432636699	0.35918475216588	0.236082241383856	0.257739230881902
SERPINA1	0.16936421445087102	0.508015903688246	0.0315980271548217	0.0487363323245831	0.373173462682933	0.35755467965558	null	null	0.740167978547332	0.140843487249193
SERPINA10	0.32262447590180604	0.645309316999148	0.369579652218671	0.36993189056737197	0.416135385863087	0.586174953583964	null	null	0.251057353353099	0.908152068412052
SERPINA11	null	null	0.501304798500116	0.463775551054582	0.8562835975235359	0.442457929771981	null	null	0.31636252999884495	null
SERPINA12	0.470232723392331	0.108589569247767	null	0.734388807864841	0.71032471153974	0.9247559367517191	null	0.19548056653111898	0.498199314816333	0.358314001787373
SERPINA3	0.376752523013539	0.0680286600344493	0.521638534626634	0.4367036209779421	0.37377843911015796	0.8239739279400291	null	null	0.346187470690284	null
SERPINA4	0.852016861010643	null	null	0.899699107039805	0.07240253156214599	0.0122251165082934	0.0544485049077592	0.111904836606268	0.497617807909308	0.121263570035995
SERPINA5	0.41684548343219197	null	0.0530513669419856	0.184013105607248	0.5779910335437329	0.16551594345767	0.021603382168933	null	0.549170503200803	0.121263570035995
SERPINA6	0.864705166173915	0.8198798613967522	0.917624093562325	0.7257641024348579	0.293734513578531	0.529096742595122	null	null	0.35407858769563505	0.96988999569924
SERPINA9	0.719677542195525	null	0.66953209928577	0.560579971601248	0.14485684720928196	0.44737230779390996	null	0.606220954337594	0.775984587796859	0.367904949677321
SERPINB1	0.763136429911258	0.420208104334813	0.44770917311600605	0.36565713479999296	0.209556262623105	null	0.520338664406393	0.420513786672622	0.688957364202244	0.124209435560035
SERPINB10	0.44926882954316993	0.6141551408453481	0.49665999902036706	0.4870715744373111	0.47940839017450804	0.666336641307651	0.6785017889572579	0.131344071377782	0.397724488251242	null
SERPINB11	0.530254584770659	0.36363391745502793	0.259214852006088	0.661000004738005	0.25291530966534	0.350731591988736	0.9437689685087679	0.24247791728914303	0.516223666141529	0.215587917891335
SERPINB12	null	0.6747353979030409	0.35132431303920597	0.7170704123788101	0.39502541131280394	0.00222323176567452	null	0.0686921325207608	0.35509867898476205	0.573431368474578
SERPINB13	0.452797617334473	0.0248417563007537	0.0832938517362238	0.0983256810898316	0.9848284186256481	0.9264879247524609	0.0901098022154029	0.191795453246492	0.14270329166201598	0.223010720363246
SERPINB2	0.41316136227047795	null	0.111482435063727	0.25944993146322304	0.30194791780311697	0.9118238814599559	null	0.515093688587598	0.30226052812365195	0.6770796446007261
SERPINB3	0.9684584523440379	null	null	0.0823075735203816	0.24767433976713102	0.800992842765578	null	0.9198512183218258	0.341497811316529	null
SERPINB4	0.0616387312121762	0.585902581652131	0.8800292727246009	0.937255910569658	0.207130924038001	0.010174423963479999	0.842257920592729	0.6915776836785419	0.8876134302875359	0.37995826527828797
SERPINB5	0.29849307541119896	0.43087371227470295	0.7860000906442471	0.458979437369935	0.200032281364035	0.736420575055132	0.810795489184432	0.29496484546392104	0.783926948571164	0.19398617475137497
SERPINB6	0.11064140090713101	0.37409613038263	0.058472906265605994	0.140547958068874	0.281331629899443	0.6921880095503989	0.0749466293304342	0.100044948471741	0.8266166953226791	0.498805310882947
SERPINB7	0.7209370898638231	0.763892102671813	0.5101313741715421	0.8719244108127908	0.986638797046244	0.868761707925394	0.00554808009866914	0.5014668189946121	0.35086975203510606	0.44034901530402204
SERPINB8	0.0373899924058594	0.9849192622087121	0.43101215020612704	0.302611492880348	0.196342378610476	0.647575117850429	0.39719638971941396	0.7662787816402379	0.8290518532341371	null
SERPINB9	0.019620644433564	0.00369553552822299	0.202092543560898	0.0414954603875487	0.9890097338195891	0.967884884067052	0.272139376373042	0.12414399433939399	0.333101960810786	0.18714911038635001
SERPINC1	0.6971370355859972	0.00354556899367242	null	0.935798596176894	0.0298690890061785	0.845245920803313	0.35565966846432595	0.396657537767859	0.135253532508047	0.835979835165143
SERPIND1	0.7297070810251759	null	0.903511832641112	0.970001123370374	0.7292193761892191	0.49744934223284004	null	null	0.22005740323557602	null
SERPINE1	0.843208896912153	0.9734323826669559	0.613120826849874	0.34401353819365005	0.244655252073845	0.7623228778423299	0.5987108075061469	0.71796453599583	0.850811154332149	0.9398667166431619
SERPINE2	0.7562371102515121	0.10874985627805801	0.765551213676973	0.28554177348145804	0.856056646535772	0.7520344416886741	0.22576231802660998	0.233644775013344	0.6596122610261639	0.5272957717742629
SERPINE3	0.933222543534652	null	null	0.9095020197229391	0.9923678498972478	null	null	0.918092367147568	0.00165233089073613	0.9980449969595401
SERPINF1	0.6746774063947171	0.8714009277741569	0.6195098152544309	0.21654000599348702	0.6967577418809859	0.254007176281845	null	null	0.0022941212409848303	0.14254893084036
SERPINF2	0.689633889744397	0.22003471371401198	0.39850825982833205	0.207344295468566	0.7794444545379108	0.49282100374605703	null	null	0.32577916764262105	0.0666540918622908
SERPING1	0.944634392769054	0.137880998871649	0.10045304699217301	0.0994960752306807	0.0863780535031633	0.0497878223377399	0.163176897327346	0.15917486627678798	0.883882733067269	0.52706554815531
SERPINH1	0.29176420877969395	0.0029398537939480103	0.48591581920759097	0.49550352730822206	0.921684614324657	0.723209228016369	0.718154234958385	0.153960601569671	0.135129183193036	0.0725592181682602
SERPINI1	0.759581274997093	0.5846232818496719	0.777955574103822	0.784826033992027	0.36811995852183	0.0241006106485684	0.0768945740457446	0.751845449223029	0.843861989009832	0.9820848059526
SERPINI2	0.8042110931280508	0.46244997286937395	null	0.7884993270953341	0.7354346303295909	0.673320354054394	null	0.65964413177513	0.380316078951822	null
SERTAD1	0.786717750002561	0.31858609142240996	0.0261145479607938	0.116154816789889	0.0960518371722882	null	0.0244166330463629	0.0625903292954969	0.9448843806494219	0.0149042941048603
SERTAD2	0.6575717124722049	0.45060145417767206	0.7440970167575909	0.6683379608899329	0.5760899076709661	null	0.597016147197702	0.44754856970748497	0.559621049085682	0.210459587374623
SERTAD3	0.6923760237396149	0.43211797805393704	0.125725570081962	0.31479613304383397	0.0813533950146343	null	0.621121711888385	0.9441832202197741	0.30175088479768003	0.516706876139405
SERTAD4	0.926497532068751	0.114963779668726	null	0.934247988848333	0.527092212115248	null	null	null	0.6006974165010319	null
SERTM1	0.49058128980538895	0.6372301868984119	0.669587819095489	0.42877206738809004	null	null	0.8289950877947049	0.13461975728764902	null	0.124225473479729
SESN1	0.6095045627409189	0.154888285493652	0.820113825468884	0.411648338130337	0.703558994961247	null	0.39030462801680105	0.0887114372207773	0.21963259286397502	0.9750817154573991
SESN2	0.8494013998143929	0.979781730761711	0.8890919965157281	0.8576637588427909	0.31501398637858197	null	null	null	0.228967461089041	0.9777057367434399
SESN3	null	null	0.500629760571985	0.46044408132354403	0.948978081588943	null	null	0.9830431271605171	0.365202951564481	null
SESTD1	0.6763322423977121	0.20021905929484501	0.717871475224021	0.9711305590349839	0.526978714767776	null	0.29943787304054603	0.45740122491527707	0.899084373869348	0.523825684431098
SET	0.997848290924055	0.43070593444840605	0.5432582538448839	0.177232359432064	0.778496754202847	null	0.25235673619076004	0.0523497018499716	0.34737555673500703	null
SETBP1	0.193020791130685	0.0839263577603707	0.552703540618447	0.557244133894005	0.8613990269174291	0.687857410354722	0.834539369868208	0.0839971988369304	0.763200863002752	0.37650800509719
SETD1A	0.856028762922859	null	0.5846933238915041	0.9232630189779579	0.8004925883524731	0.389848068493229	0.641861974446871	0.703848736184773	0.8925829243700759	0.257165260652811
SETD1B	0.46651886472092396	0.236706559784452	null	0.00600866063021299	0.90570502125926	0.717582298623574	0.94993225959453	0.27749444824267	0.84295106259726	null
SETD2	0.846498514985899	0.732957471484498	0.896733290631694	0.38576397105234495	0.654504147985711	0.12374913590327401	0.9663046025788309	0.912093432997489	0.0386965297291957	0.21681025335439605
SETD3	0.968678716312356	0.16463371450100198	0.992845500974395	0.783860057924793	0.0783442027402093	0.8178564054248059	0.616791491435136	0.84205106580236	0.438818122350334	0.68856459941237
SETD4	0.53774374039416	0.516144047186747	0.43520995352978004	0.858434175445427	0.7058517524709269	0.9727223315109129	0.7183991546956601	0.49295829994787893	0.8199942320160891	null
SETD5	0.37038273045096204	0.737257730563264	0.9886003663694399	0.7653892271713929	0.937447724615323	0.6856454817913559	0.9419194843265591	0.730070630614979	0.0646862875676157	null
SETD6	0.337489062879264	null	0.706179824607066	0.0458931324329502	0.879348725567017	0.509076906590176	0.8412375582864979	0.11539407298308801	0.6141839154926739	0.437350963597021
SETD7	0.0267825323969666	0.352368310244131	0.588419670428218	0.650615209599684	0.9924553862604399	0.58943618697164	0.816477847589925	0.5209878353823879	0.083279093240877	0.252619431055573
SETD9	0.8765536884400641	null	0.737248001739867	0.0848762462852897	0.00012668720779152	null	0.47563028601468	3.01303065219916e-06	4.988328454968991e-06	null
SETDB1	0.390587838692341	null	0.0514854335082308	0.403064991118647	0.9495984611868911	0.437697091934269	0.0451109111016832	0.236657795551775	0.35096518047576303	0.41953422842664706
SETDB2	0.6577317444863471	null	0.0443630770979477	0.446344172137916	0.0894980312775618	0.0770171671861831	0.0388658662174163	0.276283501593662	0.37710307955256106	0.47048964260896603
SETMAR	0.204909925645869	null	0.8881935657113651	0.10933566371990401	0.47361232790463204	0.51292441877001	0.85287286063885	0.0743152667976746	0.18409665766943997	null
SETSIP	null	0.0633842652563394	null	null	0.356788249280904	null	null	0.6328598716769971	null	0.324014195886237
SETX	0.22532878855427602	0.8306507542489009	0.507922252428126	0.114445593380619	0.677201005017554	0.4835872136549871	0.8376637522594391	0.0609445714316674	0.547769576727029	0.449450415586039
SEZ6	0.6876760885001071	0.921652712001579	0.596418189874928	0.586335940025094	0.0288966316731225	null	0.9425507042229241	0.925084744195417	0.662981373929584	0.650359396194698
SEZ6L	0.156385324057578	0.0960834825167136	0.8221531548784392	0.8227424163954659	0.455357401465271	0.5212131185100201	0.567129566264841	0.531485715153982	0.818691467770337	0.817972767396553
SEZ6L2	0.7893529120399759	0.0569697280969235	0.5739413129290419	0.8935632861058029	0.3860196205248279	0.7870754019353309	0.27966519105776194	0.717080245136537	0.885094788655148	0.968252971718154
SF1	0.7306702638961411	0.0118984417655943	null	null	0.331646200375708	null	0.634445244119823	0.38437908798143	0.274048192318555	null
SF3A1	0.208177894539482	0.353909165195925	null	null	0.0281723724921321	null	null	0.432023355210853	0.6800262236961191	null
SF3A2	0.285639711441465	null	0.167567030575289	0.15746325987044102	0.17903099424669103	null	0.037102665574654	0.0876273017450002	0.1108868374408	null
SF3A3	0.5554295699175379	0.4465990770889821	0.0519169484819957	0.44121072142095497	0.13805833153251001	0.3667817088273379	0.11401180071672	0.7872827262226608	0.595729029297572	0.40419970403754296
SF3B1	0.0825512627504134	0.686784834772982	0.393567775692334	0.645357894544032	0.453307370397579	0.880754807402867	0.13857145377091698	0.0407226154936582	0.11545139971427999	0.45614618804208895
SF3B2	0.278019775284009	null	0.4875654330548789	0.0229147096429141	0.672662022824436	null	0.732761200270356	0.8920962599640191	0.82923983007236	0.7657449523850949
SF3B3	0.39488201478711893	0.768312246171318	0.9239904198168349	0.56320498309404	0.126806968119147	null	0.8117864876400679	0.653327426436681	0.701104549880063	0.387806977510961
SF3B4	0.5193846771769699	0.644358791123453	0.0386401518626716	0.11827907545854699	0.9022254248172191	null	0.259704874491889	0.0183188099608051	0.363837690022408	null
SF3B5	0.8834680021939351	0.9450779094311109	0.44531184837018395	0.519029227843834	null	null	0.577703547510629	0.22440439522999	null	0.500332387640481
SF3B6	0.5842049660317951	0.0263129468883501	null	0.6082792805555489	null	null	null	0.983070791613771	null	0.9258216069799109
SFI1	0.737565339929155	null	0.30347280660694703	0.807856982041752	0.6199999341804411	0.841057116105067	0.88990563769153	0.912543863253832	0.362805716646299	null
SFMBT1	0.8444855527477341	3.78644744665202e-05	0.9611948679312471	0.41704806669402206	0.0783846706598819	null	0.9638250313561529	0.9112616563315808	0.0146899789658888	null
SFMBT2	0.596704126264915	0.7080805751560709	0.275776704250428	0.787174458286088	0.899918072539272	0.965939902568979	0.023035199072743998	0.34544471037018704	0.332405526548247	0.4011821588522971
SFN	0.501746237448327	0.265025858940695	0.22716697927242802	0.642747114650375	0.691333600610861	null	0.22716697927242802	0.468819362646882	null	0.671833181688369
SFPQ	0.47148628942021503	0.265311254898026	0.349241373857286	0.11837606193974198	0.9708453749313721	null	0.3661840678310949	0.19026425597386398	0.26687766329831897	0.18075628687877
SFR1	0.619240724324504	0.719386830693549	0.8717461771622249	0.9688032436142191	0.5686789275165339	null	0.84205123165948	0.8971271868437819	0.30302208697944394	0.810046678272682
SFRP1	0.0224361915266177	0.659868228747823	0.201644095550012	0.130060899199489	0.0487480338556391	null	0.0835868015245784	0.170924593386495	0.471119564595716	0.12129205260999901
SFRP2	0.11963290563659901	0.062985466094319	0.100879060417801	0.14748697821939	0.7651176081816341	null	0.0912721332288883	0.1615634910165	0.0796654070635899	0.299254605587909
SFRP4	0.0749171276496787	null	0.17377457652405298	0.238176117970566	0.8975951064788349	0.564557715020629	null	0.841091609998127	0.13727561891732498	0.48135708377422
SFRP5	0.543123705179026	0.38299352691765504	0.241954800893035	0.255648987553312	0.0507491028053204	null	0.253089051205049	0.45182799040804705	0.467625368303786	0.43018101898840005
SFSWAP	0.42416810895866996	0.24110747098787602	0.811409084290445	0.7493543070789971	0.20848817164653	null	0.850556672455374	0.18270654142707898	0.639069278956547	0.13228633566568498
SFT2D1	0.779047626370498	0.707333124765234	0.60767261618672	0.801422007542571	0.35864948240176703	null	0.23814607075147898	0.590964611543638	0.979570667135448	0.7765994781711899
SFT2D2	0.6458985600861321	0.275765255693961	0.38714397832027203	0.94973603003438	0.151858209773354	0.258189557911053	0.340457665602192	0.9508325879197951	0.0572493765045528	0.8358224881233279
SFT2D3	0.0605550962204275	null	0.922659889517734	0.45088952870684496	0.0447361716021257	null	0.151731043481413	0.232380087208124	0.777219785114408	null
SFTA2	0.903357244865154	0.75055840875777	null	0.11613007275020402	0.7703584990583899	null	null	null	0.29841493059374	0.7789406377648179
SFTA3	null	null	0.6952838063218241	0.358458570923823	0.6234153932396049	null	null	null	0.209882593895388	null
SFTPA1	0.0328339309677419	0.1202470233818	null	null	0.644959890238111	0.616505962996829	0.305240024971268	0.17063620242318897	0.24393296167688397	0.964465913145628
SFTPA2	0.181586304915887	0.398463752986707	null	0.0128787062036515	0.734458563168688	0.898884671407239	0.464466376138649	0.174785515053224	0.5786948538452379	0.321429969717732
SFTPB	0.93740794158939	0.980780103322807	null	0.374934826275794	0.141768674256516	null	0.0211770243212195	0.147587650294286	0.46302310920229905	0.5236186267363089
SFTPC	0.8179712471843609	null	0.6018097373246939	0.462212025006486	0.120037869419188	null	0.137309571867857	0.31850981785449295	0.7954546085717191	0.10619656851404302
SFTPD	null	null	0.231232989788383	0.322316321812526	0.0850035241536973	0.104460420487181	0.250346566998824	0.24203270955997302	0.23551743688982998	0.502064635103835
SFXN1	0.0940193466790374	0.547925998166203	0.9157620539583861	0.101843500524489	0.790069814488658	0.816104654691206	0.9157620539583861	0.7237501008354621	0.861904262188015	0.9934442238438359
SFXN2	0.830512806795205	null	0.9751758554073191	0.7520893015206229	0.768828697263405	null	0.548642873602472	0.176146106936614	0.2328396051562	0.9738493060298741
SFXN3	0.888881346748224	0.0557073979101362	0.0175359220238941	0.596022845213479	0.11351972480126099	0.0108017127484198	0.890809180052518	0.584714027592287	0.999478451601149	null
SFXN4	0.7445387116550072	0.12357906137635	0.7186649643706191	0.525194372727253	0.00473789789182744	null	0.750354991862992	0.257369292308467	0.579560233401949	0.9006345866825229
SFXN5	0.13715650370756802	0.9045474660560849	0.0521255198727844	0.46597638775532996	0.814591581354427	0.9515609518260358	0.0521255198727844	0.8309629612234419	0.6444256262349699	0.636216609291944
SGCA	0.289726488739951	0.118119942927946	0.7829342931266441	0.660161253376051	0.631368396014499	0.715336381534539	0.153886458280314	0.22389514062257898	0.23777798717213697	0.7377253922596658
SGCB	0.6809690530140141	0.844687428388654	0.10564617068368198	0.29536590778473804	0.939809711171293	0.7782824400730501	0.39343978364152604	0.028504962395967004	0.7568198648690649	0.0515978434662937
SGCD	0.690365726248024	0.8485114551867851	0.0553978059330544	0.18593922836909196	0.481859933124618	0.41962000452652	null	0.10761336298573401	0.9830710348222309	0.796259547314177
SGCE	0.44838553616278	0.0605343986009792	0.257890292962517	0.8260304895633571	0.429845523042552	0.5753620433177049	0.0612532898746959	0.23663647342246	0.9027701834688928	null
SGCG	0.513656029507025	0.938624716793486	0.127122311932937	0.7172768996920942	0.522854483607753	0.490121378536136	null	0.677425869859506	0.6641527571832281	0.146378070448544
SGCZ	0.8469181185398349	0.32990960326558805	0.547533851288889	0.9612808040953721	0.0780434412725457	0.0654308937848699	0.667385006273602	0.550841427925802	0.407236959935468	0.38503550705043205
SGF29	0.0597617886412871	0.38140931033065295	0.83222517132287	0.641311859470855	0.564995058530936	null	0.675911231857297	0.59616162615764	0.38511048352507793	null
SGIP1	0.6104071124076059	0.268913795414765	0.64786932033783	0.0868355951998743	0.8258960243621241	null	0.902704207367862	0.33309295423512497	0.10695315822841801	0.22778358476342603
SGK1	0.8485877166890671	0.198349237292205	0.873432529101547	0.9765649303488891	0.22911304630252202	null	0.983514345975647	0.8596853529626178	0.11083445458039999	0.0322908252499358
SGK2	0.599350917393155	0.983003302820341	0.38994878411521205	0.627537188224786	0.14501536433856602	0.795644198714275	null	0.976281887020693	0.41485369851835296	null
SGK3	0.583522408499306	0.362017965648714	0.5363332455231989	0.101458609662907	0.0183927601425333	0.0171532763738724	0.5772479297303399	0.601154134131194	0.333009339224368	0.534355168853083
SGMS1	0.41595799948389395	0.31050851890565007	0.9531600728363959	0.636148950887213	0.375178302054355	null	0.918656986904802	0.550845146738444	0.333135647731886	null
SGMS2	0.134917633090406	null	0.140717389849186	0.655554502724806	0.576134594728441	null	0.12088795747817999	0.46220519306433094	0.5394107426373901	0.20084968363232697
SGO1	0.6084772002314399	0.5476483913945289	0.8157211925149359	0.84524193501952	0.723068983434609	null	0.8272733881107279	0.8239590524392751	0.0446027886647501	null
SGO2	0.16173767634803699	0.414252000621291	0.7746748803937399	0.965450133840408	0.379578854165956	0.655804078582599	0.14779106462008498	0.218188343975471	0.8394781794184292	null
SGPL1	0.8663786047865071	0.388553275267322	0.970860229250028	0.8848368517933359	0.6995531050086939	null	0.69234571419853	0.41930833623628794	0.6860656966594499	0.47737520409744105
SGPP1	0.0148276927525119	0.5743090082995871	0.896767852367893	0.00747166230338747	0.336649484013169	null	null	null	0.0121861859430068	0.0196790991131108
SGPP2	0.8720906034483409	0.6738572274839449	0.825397705785307	0.8234101398631171	0.947541126700322	0.963445323352836	0.5985292640148161	0.217368223770517	0.403696893707658	0.8725590938729421
SGSH	0.44368838013914397	null	null	null	0.393112034794783	0.2670403257893	0.37160886114338704	0.704705447149879	0.7613951137351291	null
SGSM1	0.438432824512463	0.583593572101155	0.225419414311447	0.7642850150047851	0.22478435327586	null	0.22426203610720102	0.551686506578956	0.5431626093751201	0.41551926275537104
SGSM2	0.27301739304166	0.643448900224906	null	0.917049388359389	0.273547559614532	null	0.424979347410174	0.869023444045994	0.518002043662764	null
SGSM3	0.536713503904105	null	0.853265387391268	0.671382213415238	0.141775640397501	null	null	null	0.265382111169309	null
SGTA	0.9366795498529731	0.310313723455234	null	null	0.752193382651296	null	0.970789910127141	0.333102893282225	0.0400954027746133	0.706756069979987
SGTB	0.719348919947938	null	0.9411347175774659	0.988381703382425	0.39867313014216105	null	0.31948429755331603	0.100239138206298	null	null
SH2B1	0.601643665666074	0.60937620945768	0.8009216837528309	0.42761340542118	0.601313075896342	0.389007305855558	0.35842515034379996	0.8976671936207791	0.9056594324246301	0.888225696343617
SH2B2	0.16959646023241198	0.17891788593997798	0.8122174175841079	0.42719259741366294	0.809757713610933	0.92675729379864	0.609467859823618	0.190099612608094	0.19364859853275304	0.321684632134706
SH2B3	0.293416398557472	null	0.764571677040203	0.8849260146553799	0.975052216495643	null	0.256274652553216	0.207598196461212	0.38061788384027007	0.7376526757701499
SH2D1B	0.871798822123208	0.161304397123974	0.305773455857642	0.0809281918081137	0.728295437515038	0.00394223319300702	0.305773455857642	0.5022499179758779	0.8793789155087242	0.986217896466963
SH2D2A	0.14665157820351002	0.6112421806470629	0.116553518282614	0.144346662894663	0.0854595075501146	0.144350923849308	0.116772514826079	0.148999619677791	0.687639407822755	null
SH2D3A	0.6920697565090219	null	0.274948428825516	0.120365190350928	0.591962152534114	0.15731308441519298	0.138910604907194	0.0489165552129422	0.926447951790017	0.170627584565792
SH2D3C	0.32357182495249603	0.948162650079058	0.224572537466544	0.26603622852865	0.517882465694656	0.750388147307927	0.668249872186088	0.501776971535208	0.8726018850448031	0.474973288794247
SH2D4A	0.226211264296512	0.63578650244119	0.923012512887537	0.924293650030759	0.5950881300695631	0.9503619114598539	0.956490204700524	0.865798319392984	0.6594278453651371	0.6921159279232321
SH2D4B	0.0976851449295246	0.13988135326459397	0.967943951170135	0.163928078270423	0.840972879314203	null	0.780431255785309	0.14815110170688	0.697007680521979	0.277875555476464
SH2D5	0.789019538215371	0.500769609346072	0.433087245468501	0.49393321548583796	0.6265956867199921	null	0.679500080487243	0.655920881821953	0.607058549911506	null
SH2D6	0.288070513335703	0.7715925106892109	0.0164316657044566	0.80491842072985	0.5940883778401469	0.00814330070773517	null	null	0.823133026419422	0.9517390410693249
SH2D7	0.655061559839074	null	null	0.149662291903008	0.16762296445080702	null	0.39420114487780494	0.14987954639384501	0.818710294185319	0.46576930721557497
SH3BGR	0.886858882023598	0.0973296427302595	0.341614551551538	0.37957002030378995	0.501731888656141	0.095823465271389	0.127233315816063	0.0433981298313901	0.14717707171142802	null
SH3BGRL2	0.187045256563696	0.144272525903091	0.0551873510802257	0.245269158033407	0.783763623829131	null	null	null	0.6108695979722739	0.222990310659864
SH3BGRL3	0.73567861581928	null	0.9423345037671881	0.7579398202454158	0.884137601421718	0.770184976076998	0.960328036746788	0.827575540971598	0.991479232504125	0.639172272315713
SH3BP1	0.8336260115936228	null	0.9594597945757429	0.8649678410115971	0.818607491438603	0.988046051332144	0.6103121835065389	0.381558590318608	0.49186881189734993	0.7033893714867351
SH3BP2	0.0262666630166835	0.0679722361425582	0.007636598569355391	0.025112662841709	0.44123749762094294	0.379849173753353	0.0831644346800476	0.0526654184808151	0.0538549775829654	0.034127679509147
SH3BP4	0.16591957606442598	0.45214386333316897	0.1734500858533	0.0181412410305423	0.789238218199484	null	0.166754038078696	0.17481066412953697	0.9506481673319208	0.449412012474615
SH3BP5	0.596174482237187	null	0.8955665646699581	0.230713912083237	0.506001258774407	0.7664617711159449	0.8522997038073841	0.14825201746699598	0.725677054121523	0.140967884153443
SH3BP5L	0.14940681812547302	0.6813801761027889	0.826483317917985	0.422264213974606	0.428430708389498	null	0.9856331435718341	0.270439009767127	0.535460580807736	0.5153838726267139
SH3D19	0.0416328536894756	0.8827767193115759	0.19103877737818598	0.382427613542858	0.7919523542440079	0.0707606929541211	0.165753616419383	0.254841458400279	0.43548951885079296	0.250330769384942
SH3D21	0.79170956062836	null	0.9383494119261808	0.98329163503938	0.9632542871517008	null	0.764972044330322	0.37324761643637605	0.24500606553709198	null
SH3GL1	0.569282983613717	0.0804998441157175	null	0.146146086542874	0.397836779810376	null	0.40056524528985205	0.965647160622139	0.608951256958323	0.936483923971938
SH3GL2	0.48133429699964203	0.0517393417899752	0.398745179995424	0.514820598007336	0.5740575907739139	null	0.6812810770302309	0.46849014067779704	0.33169335931327804	0.37134499560181605
SH3GL3	0.8857411240577041	0.386866471225435	0.884418532854905	0.324041736174612	0.555041571730753	0.0721681713341875	0.9720315212377622	0.00937607208663649	0.157379877933651	0.44601267688338003
SH3GLB1	0.41076962257686495	0.5974713741888671	0.547729697144532	0.0758765221172162	0.554148192412418	null	0.35031311504414	0.100266686723496	0.81859036263641	0.617935489400625
SH3GLB2	0.704752057929192	null	0.65447630849963	0.5655321461718039	0.510875194537239	0.760222340234719	0.50058950137271	0.9114103297722099	0.366001276486933	0.583359550739932
SH3PXD2A	0.8528686901572509	0.0224964226098578	0.7406196642368179	0.185763217387131	0.41222397791858895	0.758829570489324	0.747611632337005	0.84200978138033	0.9400436026621201	0.8056242736148779
SH3PXD2B	0.8452868036157372	0.101575262019134	0.6032057842951191	0.149799959646556	0.644715929543286	0.0684115427084304	0.7128445198925529	0.210403452438244	0.321200044638349	0.386146496876956
SH3RF1	0.375295983808928	0.9252800639980251	0.3786979925261211	0.31043683547784495	0.34454124785902196	0.133388488194874	0.366313919946064	0.5663485002686579	0.744365625032098	0.7370531084947192
SH3RF2	0.22666948654344196	0.0409249016256753	0.7511163872830879	0.329182054652128	0.432744614090991	0.12014805116790801	0.7850499258431791	0.0756381451513259	0.836203127801006	null
SH3RF3	0.968619410232992	0.640337881343115	0.5522002210380239	0.674181742042083	0.0995695644795013	0.8238091671982289	0.8971928390483779	0.928635779617942	0.349171000685694	0.818705205303378
SH3TC1	0.20563763250395997	0.40413926181659005	0.215841696060359	0.611651984786396	0.8512503735268101	0.7937279945983009	null	0.903595593233329	0.9734456002404491	0.212778733413499
SH3TC2	0.010243732126229	0.581938341886878	0.841528468444133	0.0555790162670906	0.222140130703029	0.16466445550057998	0.24242127095306001	0.916862363184388	0.0529695228927762	0.848608312854984
SH3YL1	0.610316243443797	0.432868592038939	0.14486424270015197	0.7222243880308029	0.0559749326633733	0.55336002622414	0.11422236301773701	0.057929890421322995	0.42050319996117896	null
SHANK1	0.948039350376148	0.782480466712458	0.09567326808933198	0.36758767170259704	0.882671282751337	null	0.09567326808933198	0.529951716717594	0.582081356985609	0.258914873375296
SHANK2	0.0924576178331998	0.8710106020680891	0.315351374571134	0.244690613617971	0.741294349667352	0.98005114047092	0.294479204407736	0.550399907151361	0.8869053521540441	0.119911685331626
SHANK3	0.0496206696564746	0.0312304887515232	0.6439846332406679	0.32935896588497	0.84705088336457	null	null	null	0.7410865078158009	null
SHARPIN	0.131722040589254	0.570444539725729	0.0732654882367891	0.0271364052733341	0.46506544059796706	0.0209795771936682	0.154053118983567	0.0291775020904768	0.00137362013183173	0.321547029933539
SHB	0.453795778514183	null	0.450078618476056	0.643660134516125	0.707547180856576	null	0.335856403528681	0.5385202665651471	0.31039923138225106	0.844255196707311
SHBG	0.7538773555628242	0.355916852243028	0.8674388300746441	0.9758685394193051	0.45363899522983797	0.295761936087907	0.258134715321929	0.288672845116408	0.302242683578658	null
SHC1	0.0312761242310569	null	0.0039678563357450295	0.0195566954054929	0.0207631258163653	null	0.009123462355561609	0.0231421334140809	0.0013965585793276301	0.627046971449031
SHC2	0.47926837480839796	0.550375518010859	0.8263477224310909	0.994503771423101	0.129733319163236	0.0955311114251565	0.915803502498255	0.91109313637164	0.802636339143437	0.989211678596606
SHC3	0.209855956222083	0.604630235831594	0.8527493104600521	0.69173937921978	0.594043740545634	null	0.8971341352336791	0.786179681458757	0.725737625460157	0.9053142388396801
SHC4	0.180989162153066	0.9091450135558051	0.7523524054836559	0.386080756816347	0.327478767776103	0.711511940314289	0.407704800509036	0.574072011649386	0.0514047280358731	0.530665332600702
SHCBP1	0.42893142812387103	0.48425184532940296	0.6648524493668461	0.201209234018072	0.998417825040964	null	0.689019379115136	0.0997715726139498	0.9225206559264592	0.0192555163370088
SHCBP1L	0.25063695068465197	0.21520120203506302	0.17690437789376798	0.8516551298773779	0.549361345393978	0.322795253544516	0.139273553776619	0.35200044862585605	0.0983921669108292	0.294828416956123
SHD	0.8502115543237421	0.275494592745139	0.86053506263695	0.8403403548347249	0.868319467402063	null	0.939496395767355	0.9262281661052671	0.21509911138651003	0.906936166255621
SHE	0.09356789100416099	0.667617974715668	0.0992907451476174	0.0920434212084333	0.152158730386126	null	0.08090381988128999	0.11591564981445099	0.8900920878227359	null
SHF	0.224532875442773	null	0.68297797744947	0.450367006740849	0.321670194395227	0.7946338843129308	0.0644076760141963	0.0813066148459372	0.18019297422114397	0.39519130672713504
SHH	0.00458280398265631	0.48350808180699495	null	0.8672356003353009	0.332437720829194	0.232032918830011	0.234593074011097	0.885183645145985	0.18212857545590502	0.8205391014279381
SHISA2	0.413595073387303	0.7331548146342641	0.45283954084237205	0.2023375584244	0.48765620236031304	null	0.895434674190698	0.171272283297104	0.21114989247927302	0.9189194683772969
SHISA3	0.30558507317060196	0.46029621706669105	0.762621511922359	0.9118573763119979	0.42732560985002005	null	0.339041343821445	0.33965079675517	0.286969880947466	0.29932386158530605
SHISA4	0.0769361760272997	0.196111364655045	0.461568631580346	0.385498980609649	0.7122631628339441	null	0.416329083998835	0.0773789432828359	0.785974172461051	0.0135621667342025
SHISA5	0.8900886524553101	0.5950842096744879	0.967935849467897	0.878871801786729	0.000623920481118589	0.5836420659802879	0.8370265443911842	0.9354650918969001	0.518153985677114	0.9256572312917858
SHISA6	0.936961310267516	0.8738218662149009	0.725811600496032	0.0999907527140071	0.7515561692440309	null	null	0.5993416922344761	0.0055102997833482706	null
SHISA7	0.18894500610232398	0.331444750045026	0.10217269361568301	0.0939407111160999	0.8475426431063059	null	0.31678439159981503	0.32963507484793897	0.355045323557019	0.31996290825512896
SHISA8	0.29599573430577303	0.19415888150378	0.7776292686827059	0.8356749468175	0.128214314004578	null	0.731963276542284	0.219682971707187	0.825159752618228	0.89833361329056
SHISA9	0.21196962438056896	0.0986045336363083	0.00750108511536562	0.14643039609619699	0.586414422708305	null	0.0075251908905738	0.12331220304676199	0.9436471382465049	0.00711323944535103
SHISAL1	0.314481447331298	0.8855447362266129	0.0923794836870201	0.6048371233801171	0.0206131782862001	null	0.47277974424899494	0.535658887525228	0.851296856119039	0.500690543357965
SHISAL2A	0.45354757565738	0.352773881655349	0.39775230920951893	0.326950485346039	0.0136900102400835	null	0.458289427591269	0.48341959633963794	0.0292514843128081	0.518915425345023
SHISAL2B	0.812884138051087	null	0.37298274367309897	0.0994855810890041	0.9759159583485579	0.00139047964119687	0.309550845184774	0.604719864651238	0.680922522888032	0.3462615747275721
SHKBP1	0.0833939584621517	0.249068189514805	0.221564423902601	0.26887245512818303	0.6206875165837379	null	0.14506569640723302	0.0519323827575591	0.79877599221013	null
SHLD1	0.867566203319241	0.6315029545597399	null	null	0.0342337721328638	0.4344699607111911	0.290605222711896	0.143544122847933	0.260404284226388	0.39830106206978
SHLD2	1.31121804317713e-17	0.6475806810106279	null	null	0.22214868099756	0.33246491152680396	2.33068442772044e-05	0.00836759502630291	0.10217413964064401	null
SHLD3	0.743663011309523	null	null	null	0.398889865319674	null	0.604983101984954	0.38379126985598794	0.754988385618687	null
SHMT1	0.333019377127508	null	0.0830821351059948	0.307738821716466	0.18684162607205604	0.10169810408537	null	null	0.638992920935108	0.39054381652146203
SHMT2	0.629187633088218	null	0.475158454198867	0.533641586465052	0.382821591676431	0.14399613176949203	0.541779536260425	0.5031814108150959	0.6174500593365589	null
SHOC2	0.606448798160009	0.707683385763527	0.776900874064697	0.994696220225617	0.978846253417047	0.906103396393218	0.645531695995196	0.299540484323348	0.36008345547663895	0.6564680319890439
SHOX2	0.564990621336681	0.9977426064102042	0.0611387410431254	0.524753539000564	0.0479043439889165	0.8269126321799499	0.0486402081678488	0.17568290821692	0.0741642819428496	null
SHPK	0.467099106663379	null	null	0.310208672528543	0.23299111900516398	0.106187374221444	null	0.177098573595969	0.659509876606022	0.649841876352564
SHPRH	0.50037221838975	null	0.495560336237967	0.786478226287405	0.640904852178209	0.42365769852547	0.490108114558654	0.593519415807336	0.844711334448992	0.418349627866406
SHQ1	0.26124597314022	0.7321970895771809	0.978211710820753	0.693845347242013	0.423325362559835	null	null	0.49316254203714105	0.41504619591823794	0.281883042378637
SHROOM1	0.3529316360356551	0.242415308931261	0.255075991542291	0.0464239028622982	0.012984908109942	null	0.66698343150007	0.7537387195698051	0.311153611760701	0.962929693511089
SHROOM3	0.14354085600784303	null	0.451614229587677	0.995388867991321	0.8916382485590391	0.19601925198216602	0.148589636361851	0.23790008378684901	0.6146638285407829	0.259382925103639
SHTN1	0.18488015398242	null	0.364280991829433	0.0197780455164621	0.36795719759134005	0.964058606806566	0.0498506111979002	0.8915423456391021	0.939682757007682	0.8852803597785079
SI	0.7762834157160451	0.0296167916489375	null	0.38825001080758603	0.9633937458664692	0.94044148434984	null	0.0260036506470323	0.584608612149886	0.9103130729664419
SIAE	0.9463418286779951	null	null	null	0.346223527697233	0.0647842150173087	0.829479131575645	0.890377742847596	0.9216079392585992	null
SIAH1	0.8429209610147329	null	0.4406258130953529	0.8116946946051461	null	null	null	0.0281153429513307	0.718589338527696	0.8714808926655121
SIAH2	0.786637328788059	0.8982018423916529	0.28617415325021806	0.20911878620639604	0.38424925902081897	null	0.3799200231830129	0.256618769355047	0.0734938279072377	null
SIAH3	0.6060918533990429	0.51174595277088	null	0.27159195132820496	0.46612982965684296	null	0.8772677335246	0.916864419475528	0.43475868076606	0.40897280807195
SIDT1	0.8522163500637929	0.40890768223482	0.638097485880518	0.658304844096826	0.442338846191252	null	0.5842791552590739	0.57322082655575	0.529255241102281	0.5996046377085439
SIDT2	0.306551279705017	0.8108714359150491	0.235375156707361	0.38519796114823796	0.0850647750056968	0.8103353025194209	0.25498323238837	0.33434554182325704	0.357283304111105	0.290800349364456
SIGIRR	0.132218378726428	0.564792771791882	0.0287536166294863	0.409934204783631	0.502680125591776	null	0.0268614580274358	0.567138546306	0.9428048544463371	null
SIGLEC1	0.18806173479262603	0.0759829850188825	0.6565834808616451	0.0799887480509195	0.0951439742652024	0.31640312396617104	0.6565834808616451	0.0424474129167443	0.18393854312925498	0.773163630301117
SIGLEC10	0.258190872776303	0.498819114821549	0.331721221452204	0.179639445354272	0.0309539922622124	null	0.331721221452204	0.448442608324591	0.0942364860631324	0.388140101992224
SIGLEC11	0.12046630609157301	null	null	0.21876452625272602	0.0365489850097644	0.30673598725454604	null	0.19129912647549202	0.232743716202175	0.46629703154755703
SIGLEC12	0.48184127391774895	0.5534846344911071	0.21029600638732002	0.774318530244311	0.7064239848738991	null	0.21029600638732002	0.226820130498433	0.9874286345177241	0.19396562101781398
SIGLEC14	null	null	0.369039304406775	0.648635993844427	null	null	null	null	null	0.560671895688371
SIGLEC15	0.18403809678151603	0.408548659487129	0.5347434125537229	0.976317849489879	0.977477425295262	0.7829075628511349	0.337653714419265	0.16573052515116599	0.14820744405153302	0.24625345793329398
SIGLEC5	0.8373225992810028	0.8839787429913579	null	0.914082387326455	0.998456760609625	0.851428082956395	null	null	0.8974177388322879	null
SIGLEC6	0.169865390014111	0.20435098486227396	0.0463946019654105	0.0875758931724541	0.165765888494191	null	0.0478139278729344	0.0338586794980685	0.0519446261243468	0.0850062853537545
SIGLEC7	null	null	0.474400191165358	0.0377105170255119	0.333443077069846	null	0.345399419485903	0.624664047828964	0.4518758839701121	0.31961274684040997
SIGLEC8	0.913166174158345	0.466124694817274	null	0.36639527479026207	0.15079457729591197	null	0.15394591402240398	0.288303040788473	0.0250499025350024	0.245645780770685
SIGLEC9	0.244342250009968	0.143863439795118	0.0325663240528404	0.6888476363139651	0.70145246392465	null	0.0668145352355449	0.0279256492928908	0.0148982186280848	0.8899358041306791
SIGLECL1	0.9766833874196128	null	null	0.387143990324674	0.5690028885656	0.539721415804407	null	0.43313112584805397	0.788772834238945	0.4052940077319
SIGMAR1	0.5065381543279099	0.540324456114567	null	null	0.765912603328647	null	0.5271643943848879	0.540423565581906	0.623258380929627	0.46779263171532504
SIK1	null	null	0.24393761463822197	0.887129479534173	null	null	null	null	null	null
SIK2	0.41586198914291905	null	0.82781014057538	0.658527496936423	0.6907109408733728	null	0.665297446672872	0.5784617627849991	0.231287452604979	0.775637289883261
SIK3	0.545253292267658	null	0.170830181920159	0.23945037105986397	0.8497642460118571	0.6480305761966461	0.699521938679714	0.440194278242938	0.791573474963359	0.12514481562501
SIKE1	0.532843552648308	0.109896339591044	0.465982862195549	0.263098999895865	0.0447107299502777	null	0.465982862195549	0.5763469891750601	null	0.645854269026215
SIL1	0.306655626808427	0.182903813236277	0.472782604104175	0.5341174987138111	0.26252870533326605	0.606675698464562	null	null	0.264134488115947	0.878286717699807
SIM1	0.6522560529913211	0.461014183843806	0.5053538774545471	0.267691346341562	0.0973370871076815	0.3526189213625471	0.6142625694975821	0.397100207499218	0.8395014767454441	0.5216875528109199
SIM2	0.8517936554718231	0.508195533418818	0.477922798153851	0.472568801182144	0.727077363602207	0.00685980136116848	0.0073294200034778	0.161260311132327	0.563868994270067	null
SIMC1	0.6808292858422349	null	0.4707383056956311	0.227075380362684	0.8047556080733879	null	0.4707383056956311	0.227075380362684	0.596310753137801	0.15988183668647002
SIN3A	0.7012502525616788	null	0.990146775138215	0.252173841596976	0.0925879653190113	null	0.984330826883325	0.7648307660765459	0.314913854691344	0.902747771288013
SIN3B	0.7431855515433241	0.533038328026925	0.0866253452722421	0.137976901430207	0.8799460927826509	0.28762036481526504	0.0860274195530903	0.129492877918371	0.0978411924720961	0.0984318409586314
SINHCAF	0.0917594031670954	0.17727775528117298	0.0621089982849612	0.0407763459474568	0.6101412777219829	null	null	null	0.18886944024246902	0.0427086385193233
SIPA1	0.6838971967051589	0.800702151351177	0.779140366897082	0.891863004301665	0.5095357590814971	0.0305288977553828	0.7644544628747919	0.5875548912254169	0.5572214598145799	null
SIPA1L1	0.641994113453817	0.13378121571204402	0.6347324337537629	0.711456434483815	0.750199244624462	0.778867913242777	0.385665184929776	0.483649265000032	0.490919438118689	null
SIPA1L2	0.18254955011073998	0.367660748208894	0.952895194743523	0.876049434849097	0.222272942660914	0.009619769953567841	0.832817174220927	0.965539565720858	0.407145390227693	0.0484079068112158
SIPA1L3	0.475851748910184	0.31385551068892403	0.430395820502959	0.267360973000141	0.6824992899578829	0.34391087681005106	0.18871827366395	0.46506911112238797	0.34193726246302797	0.51227910514593
SIRPA	0.782103693391932	0.65191927890239	0.316086385494051	0.933861517625304	0.11942791600342599	null	0.6457326949735339	0.29402607471320197	0.9092068696562959	null
SIRPB1	0.644894549393548	null	0.378303881264522	0.4801426512848621	0.502672954792856	null	null	null	0.321771471512594	0.885929635883083
SIRPB2	0.728562559019515	0.142531359302127	0.907827349043117	0.4908141353089529	0.7665392910173381	null	0.959264405615598	0.7676826053588749	0.9027778585202271	0.7601777496710179
SIRPD	0.288453995247949	0.340830302841883	0.0162806618901391	0.024874764852578	0.175453150486992	null	null	null	0.42731291369502095	null
SIRPG	0.19853291267366896	0.8079466745740458	0.364881119013059	0.88695812630595	0.27416686915335997	null	0.653207154369795	0.376611511093988	0.8411876080803341	0.508497279298201
SIRT1	0.629769144269883	0.481107475120015	0.63278038608024	0.16619568336776097	0.520703477143182	null	0.7781035881494541	0.502591207840925	0.56227374225551	0.8818409109983921
SIRT2	0.6390505447038161	null	null	0.26207785540788897	0.18844730504197305	null	null	null	0.39623040580522	null
SIRT3	0.9246061510414221	null	null	null	0.3483417923143739	0.472769020236585	0.46368528919822105	0.39677641696296	0.477626034695104	0.12071134291639501
SIRT4	null	null	0.6495292687890029	0.6256516392512149	0.76200072483988	null	0.737749403238904	0.567535297342388	0.6497906114098221	0.422994983385923
SIRT5	0.846360300624737	null	0.9556894781940749	0.56083787141294	0.41922332548035496	0.8659531717370379	0.9556894781940749	0.8684671380337621	0.250525223036854	0.8145818674889241
SIRT6	null	null	0.49129794758695	0.819680790849496	0.8440665796755509	null	null	null	0.08038078725930099	null
SIRT7	0.470256789928086	null	null	null	0.48035448343487	null	null	0.7244895670664449	0.8896791311881809	null
SIT1	0.419690480195074	0.102066276895125	null	0.295173834445489	0.250779761281525	null	0.710598815439827	0.405086719227599	0.6146684538220649	0.7193746920214219
SIVA1	0.8996248861930831	null	0.9061011570098421	0.24054583350186298	0.9586881306298481	null	0.8821960169963791	0.31505187208585494	0.608083613618671	0.30212713059872104
SIX1	0.46599225303536995	0.269943091098998	0.0763597466407877	0.0986916228835598	0.974755413974005	0.980874213412226	0.0429567181164424	0.0168734360453862	0.266142612090869	0.0416189759265002
SIX2	0.450814810343359	0.44675744688669605	0.533704030203178	0.716274442125697	0.7340703119801609	0.579285723363923	0.15240630036713002	0.46859543546978005	0.40804572630521996	0.20476480717452697
SIX3	0.6748259291794909	0.663989427244676	null	null	0.20741419625024	0.652526347199058	0.593790159695576	0.5584273930587579	0.364149810133878	null
SIX4	0.17198608036846	0.21312616853212196	0.0849834226547559	0.5384300206533129	0.43764825802788204	0.17329311105450798	0.068468977545575	0.35754339180285705	0.0498437266296137	0.322672716991345
SIX5	null	null	null	null	0.787659011087054	0.103869998069398	0.0997555668194885	0.0853236941517168	0.0719502838094008	null
SIX6	0.00614732237858151	null	null	0.9272491246463791	0.215756156222937	0.10198614549357	0.46078502676523797	0.40033613558172904	0.280538886918682	null
SKA1	0.188551481584992	0.17508732476715197	0.185372747303899	0.274502908456761	0.112310370501987	null	null	0.452795250812572	0.187100351776462	0.133679322577658
SKA2	0.5406927009294661	null	null	null	0.30910267326823	null	0.190684144530099	0.195478812508221	null	0.28185695332782695
SKA3	0.7499600698892741	0.8875327985964709	null	0.912912327856686	0.13014442961947	null	0.00293989038138021	0.00283982875530775	0.00563237039695408	0.590760433744216
SKAP1	0.140933885394765	0.25749709927644604	0.456905797936019	0.37940725070552705	0.990431424292792	0.320517671403505	0.908949829507284	0.076745268012357	0.142570189190365	0.5249589843984039
SKAP2	0.7538432570441841	0.637792203065324	0.23177227052884303	0.5139209705608629	0.454241232068172	null	0.38573921693175106	0.642707687183868	0.7799722879669179	0.701751657618703
SKI	0.832850315800311	0.0515056158374407	0.0186012362113971	0.0398909390083234	0.76200662638586	0.0521251537624119	0.00552641229036777	0.0053963522812566795	0.0050225023903973706	0.378773141536093
SKIDA1	0.852342105692958	0.525900027636912	0.328850532723469	0.19143674593878698	0.30049763901949794	null	0.961620337622405	0.837844186244033	0.525364243520434	null
SKIL	0.9240792750260679	0.7528406603056751	0.6286899659920129	0.7949028775154449	0.7360519135719201	0.0677174769167841	0.4832893642245	0.363435825248567	0.811602053135971	0.32674289307849397
SKIV2L	0.703753776885878	0.605283677493634	0.316774108969453	0.430683001603954	0.9985814920508829	0.8166186510179009	0.62761459832921	0.6494611289411559	0.0979966939783832	0.42513606981366797
SKOR1	0.0677496071807343	null	0.8012483688918801	0.962996710379795	0.32648349056367104	0.942647620015539	null	0.76802175569828	0.7192316560021309	0.87683166118121
SKOR2	0.7616660707097339	0.6739879921499561	null	0.105885621314775	0.791069418973639	0.49126296673512804	0.4448630671946371	0.490581498661969	0.850145600368527	0.968324410668716
SKP1	0.35144083605280196	null	0.226066396310823	0.38100286615312	0.6993186290765339	null	null	null	null	null
SKP2	0.44843342990300106	0.12889517829646	null	0.809840444187193	0.538324585883412	null	0.0566972915176618	0.10528533950481098	0.838998475583552	0.329383028870502
SLA	0.293175290289885	null	0.0359176835652839	0.16711437705472199	0.54595872606593	0.673577325434346	0.981302771294961	0.7800212484182779	0.7435876904720959	null
SLA2	0.450944967774823	null	0.516301501203242	0.454463866648397	0.47069323082779996	0.0642407113259253	0.502086447284771	0.702010258007744	0.5456782575576379	0.122158871481158
SLAIN1	0.8321341047419221	0.518846515065017	0.811813864569381	0.941150270963119	0.648263977650566	null	0.277355324824844	0.9179576360634171	0.7105848843419291	0.602552563599677
SLAIN2	0.134610455399011	0.47786708661476596	0.859465972008021	0.24548301612672999	0.9760649760942229	null	0.859465972008021	0.18110214692075302	0.6777251900630239	0.46245979758837896
SLAMF1	0.40675991804497996	0.354369391979664	0.9251275388771508	0.7669159550515608	0.49009655997370793	null	0.8837291949859559	0.887123917919425	0.8458724524714929	0.23097364343481
SLAMF6	0.473264877289674	0.961642779480033	0.138768493353553	0.112637881799591	0.947118613442675	null	0.337789939624598	0.294235634529799	0.0173465500697846	0.412207051296141
SLAMF7	0.00491552699645126	0.0143382059264798	0.0530505299745163	0.0151447973772134	0.0017942277170397399	null	0.00683696007904344	0.0189729088290235	0.48107781351866796	0.00264704279369621
SLAMF8	null	null	0.6757137096429979	0.7046109677493351	0.286834710552695	null	0.708214251301646	0.169833105715352	0.23936721775467198	0.5889258151868211
SLAMF9	0.924041272523978	0.351570555107884	0.599378997873141	0.14328496522937198	0.5160755319068279	null	null	0.9914649764070691	0.201056575122392	0.8520046481992091
SLBP	0.19989221887802802	0.31457595259369203	null	0.834146314198817	0.34285814766923195	null	0.793350710512053	0.9127114474134749	0.518990825829224	0.0147945348008536
SLC10A1	0.050704371728602	0.321564014935027	null	0.557017767342593	0.110679597674436	0.370220946417442	0.13116718403222502	0.43580341961892605	0.6823908604383799	0.24559232799863503
SLC10A2	0.49675343995138	0.20620661794010003	0.9930670139544959	0.24565901058512804	0.703697484587139	0.903211088474947	0.99597047240832	0.47898089533799104	0.668599532435032	0.40786441420668496
SLC10A4	0.595639419288369	null	0.10936435536455902	0.67650337176145	0.376132724998343	0.302048669396158	0.212549736412523	0.719190724570445	0.867219561920114	0.0796893867515839
SLC10A5	0.930160737517484	0.0882011064589588	null	null	0.5457649860748279	null	0.651234161753237	0.15753755655468699	0.244736911429437	null
SLC10A6	null	0.00179642089489418	0.49132553481844105	0.0770254858537726	0.5042148710015221	null	0.5297543119081961	0.45757371018476395	0.45564123819339	0.13669314147630998
SLC10A7	0.687664073973179	0.0202666408906571	0.5558729041054179	0.171954917535169	0.116559114979869	null	0.559366828077525	0.150403041318297	null	0.162916178612178
SLC11A1	0.574663191600443	0.460785126636445	0.8815622877401659	0.9330500425400851	0.922099810282318	0.36962404182891206	0.305113283854567	0.694901340140572	0.2425519999989	0.58338494988819
SLC11A2	0.023718080715474	0.931269219965062	0.516258834461532	0.0245072728143307	0.311611058326623	0.42489251877662704	0.40551808893469604	0.687473174310081	0.0758632000405823	0.918046687851485
SLC12A1	0.9842775946832271	0.19605891953488896	0.305820864913319	0.8345800613473399	0.6019301835972081	0.569622310635947	null	null	0.8699962599612491	null
SLC12A2	0.612096729610125	0.47807774263997793	null	0.26543129212135796	0.12737764344002	0.0545709595755728	0.445133487725369	0.7119988153433969	0.40299563950737893	0.403126482440485
SLC12A3	0.944851057147048	0.70677010493271	null	0.373875281391547	0.150815902281728	0.648904672004124	0.914970189276307	0.149460490534248	0.8554727335617142	0.788160578529037
SLC12A4	0.5899067630142439	null	0.84367483500569	0.733047597589203	0.494091274793266	0.7193693928032521	0.797741007191886	0.196943370564034	0.0336678399174072	0.638092877126787
SLC12A5	0.8697479677625459	0.21625059441904299	0.8552728061394741	0.9805383271384971	0.952969729282354	0.49291279941374294	0.579506342931699	0.681283323051766	0.24086559421208104	null
SLC12A6	0.64694500809637	null	0.8362734337886091	0.899427868656172	0.456746594693354	0.128845521502814	0.8903962171117321	0.7101934976473759	0.5542216782658199	0.7657584999399291
SLC12A7	0.32583537624374703	0.188529363400173	0.0251362170578739	0.0771621843318875	0.760528299295602	0.515702345337293	0.972779256981739	0.0106259942671086	0.899360807770751	0.76974589925391
SLC12A8	0.455559515658291	0.345943307022806	0.27579885796374	0.472198884715515	0.0550094717352164	0.0111351350728406	0.500441861147044	0.9404086651939391	0.478810660169845	0.85587246155073
SLC12A9	0.65351218789122	null	0.45902718298764295	0.5075894045436561	0.0924897684724539	0.285923644560223	0.541509560747682	0.36488301613896007	0.7675273331372909	0.296268893940162
SLC13A1	0.9475394499349271	0.0888298617486497	0.829549631952471	0.9362283245686841	0.311636553466224	0.8826537382469151	0.829549631952471	0.7983469640985501	0.9307222371399909	0.852967882614864
SLC13A2	0.862396094608145	null	0.9726660471586039	0.589630060309288	0.578536012178485	0.9909085431871371	null	null	0.8582881803208872	null
SLC13A3	0.786290037429167	0.839018612625495	0.691412331299604	0.5629393880247471	0.177732988070813	null	null	0.5594728177126279	0.8703886435648771	null
SLC13A4	0.7584542152425909	null	0.6540589641039859	0.5839104051191479	0.5966137450516059	null	0.932318308321149	0.7216108874456859	0.354273505833733	null
SLC13A5	0.27061182560727304	null	0.176515460648994	0.471732545199614	0.341612192601584	null	0.17805410251792103	0.40028569640096595	0.630488381086748	0.516573411970923
SLC14A1	0.823371834480202	0.421268885100758	0.343792891257697	0.6574070969868361	0.33282306891297103	0.7323221031583779	null	0.794066637772424	0.0545136031053517	null
SLC14A2	0.0690729112886659	null	0.0368796977049024	0.34378763967802	0.30607620488723	0.14008586571546303	null	0.352685869268051	0.27417607658951604	0.243588101810252
SLC15A1	0.31124220653606	0.47623260504501397	0.7538372656285072	0.33410895949555197	0.0262680810851357	0.497871560623451	0.73891008388153	0.631103354065141	0.6950002667176379	0.8149882928856391
SLC15A2	0.12048290482992599	0.716940835479539	0.511484398360753	0.794776083552404	0.151292492500355	0.6088633288050611	0.41420816302503705	0.7430359462039301	0.227375454911187	0.435983656470003
SLC15A3	0.0107876207444002	null	0.0049101628700037895	0.266028038134519	0.658201097656389	0.43984372264573796	0.0164810308683782	0.386783072768709	0.9991080146974191	0.0847646173216217
SLC15A4	0.671464101468437	0.117906779787929	0.732560822160253	0.585713472222845	0.750253451867407	0.323754118085656	0.40426965840869	0.9088903405366229	0.9760691919205301	0.32056489577588104
SLC15A5	0.893270115242337	0.540152561234725	0.37788252311396003	0.14798979467892	0.9580489607373349	null	null	0.372943872224522	0.6479635823848271	0.17536207978178603
SLC16A1	0.11672327423014	0.460431708900771	0.6499034031520811	0.0942741721789707	0.8312806996132309	null	0.8868968881551759	0.062276682771933	0.6169467770006221	null
SLC16A10	0.17440652179403196	null	0.693387744861505	0.752134294740047	0.0177269675702497	null	0.9789741247162141	0.7351106319601729	0.38944822603754403	0.8719959880113299
SLC16A11	0.906302939282313	0.7402858308903689	0.9521372422115729	0.85116297788861	0.5921428131862111	null	0.8255467959063459	0.47002038237732396	0.20334716283636398	0.934274785994042
SLC16A12	0.0652934965027493	0.0958081140097838	0.419150402434151	0.9662761283733499	0.8383007400376691	0.929812871391688	0.983599136178774	0.938941008687717	0.841940098977631	0.507602388432439
SLC16A13	0.139100154004395	0.414771380207448	null	null	0.049149538651922994	null	0.921229668706222	0.89783296775475	0.597667832959312	0.925527225147558
SLC16A14	0.15593641319906698	0.27413157484275696	0.0531941768520255	0.0181613909166407	0.297952679250497	0.406573842979463	0.0647323128606265	0.296540050916826	0.9109803930320309	0.0646115060989803
SLC16A3	0.0444375030533577	null	0.9729275125445451	0.8173837368946801	0.8804807107756222	0.835677342871496	0.9920038411690079	0.9815434171222919	0.0536625763945221	0.47418421023747204
SLC16A4	null	null	null	0.6384406655512421	0.23126728634099	0.28756090700509196	null	null	0.807046679436516	null
SLC16A5	0.37983742369162105	0.273889445515878	0.0435459058516907	0.154648665430269	0.12107880676677302	null	0.0428954039032159	0.160409028734139	0.391040077041827	0.23946096952557
SLC16A6	0.20228968578036902	null	0.7609748050139059	0.8846467973954021	0.269428983307914	0.392171174711603	0.429001790076315	0.429001790076315	0.09359597698420698	null
SLC16A7	0.45882525426267495	0.499049726205926	0.8674350815494591	0.428753679683541	0.545685206711424	0.46470165664489	0.540531218325954	0.539195464337015	0.0677647249440596	0.0103566792348876
SLC16A8	0.245314485055129	0.897668316933614	0.7792376449470051	0.6085647311453171	0.6823562206561209	0.81986813681089	0.8519079232327859	0.8075070565115111	0.52565467291962	null
SLC16A9	0.392721366158117	0.973377265301439	0.253890368191747	0.779475763766043	0.175514884714353	null	null	0.831166112272708	0.0656820236379609	null
SLC17A1	0.30985870307575897	0.394704542214465	null	null	0.6844938656938	0.243676425111503	null	0.21254379610470298	0.9908236019988441	null
SLC17A2	0.565624519540843	0.9264827112626751	null	null	0.47904616807586103	null	null	0.0289581208913259	0.556450853699202	0.0260504566479476
SLC17A3	0.252259779889052	null	0.5936905766579761	0.6574242783072951	0.9026661748573199	0.775944371812305	0.5936905766579761	0.870805235236067	0.33340837092124104	0.249585085311888
SLC17A4	0.0413031894550069	0.276827214624061	0.600918799759067	0.06212189571584599	0.990530784056885	0.45451244347431896	null	0.0467417080627182	0.14953831313562102	0.0612098331768738
SLC17A5	0.213478039079026	0.8229290560732159	0.388970249722687	0.545388444677143	0.15643110300631	null	0.9290350747414541	0.16870832274996098	0.000509708916002438	0.0957418802718515
SLC17A6	0.0008835753369227369	0.11070451828322399	null	0.20525432519593698	0.447996720750235	null	0.973458460368131	0.33994473228635197	0.834043294726041	null
SLC17A7	0.8515785963402529	0.644490077548763	0.241849063268887	0.37299419683114	0.48772008741037304	null	0.263740701186043	0.761863784232235	0.443782331406181	0.31386560428184196
SLC17A8	0.106741036032358	0.5951068304996701	null	0.49774512507910795	0.084392696834952	0.7151805736957321	null	0.937441253875923	0.890552561066182	0.928001839285146
SLC17A9	0.262870615746178	0.437065650988726	0.0680905929433249	0.0260069700285257	0.849041294740119	0.626186782034826	0.0680905929433249	0.031759495071187	0.131857055401157	0.161940767760185
SLC18A1	0.512284623248437	0.8226180070435971	0.427866145018767	0.4830004457112271	0.8555124952924101	0.7632891209316741	null	0.309800380960253	0.810729660300595	0.30675012473694396
SLC18A2	null	null	0.753191153102675	0.134499583499778	0.80712012032149	0.587697476766894	0.549648409887871	0.826569559336241	0.6993665731953851	null
SLC18A3	0.5017981653504461	null	null	0.15643799616654902	0.46352106578631497	0.32921425078655997	0.432209245433757	0.555701278037357	0.16638405976066298	null
SLC18B1	0.82035529190639	0.0842423285596288	0.5866944318018621	0.7861070729852009	0.9866012030220409	0.5248416039809001	null	0.9899014354288821	0.730293205833277	0.9813055497132259
SLC19A1	0.8594477509020559	null	0.066745509476589	0.6459390574568921	0.251110622025695	0.0845577844668034	0.092026240854262	0.168291027402725	0.24162429879938502	0.35585495175523496
SLC19A2	0.145167207795222	0.18285453570225302	null	0.24394182733137001	0.153380217705879	0.00816333832067495	0.07679422192782699	0.158622699555577	0.21939545898859802	0.0533745710694131
SLC19A3	0.113809035463848	0.11569224012158001	0.657016012349814	0.0739593539923402	0.231510964450184	0.568031947283588	0.437925195017368	0.0554906849284165	0.040890111866588995	0.88125435175622
SLC1A1	0.16225041391249898	null	0.13243738648955802	0.667488633887317	0.484132486071264	0.0304419693711149	0.17519994254170398	0.23083568906204702	0.5984667961915179	0.435704984171406
SLC1A2	0.683902815014391	0.762049400833382	0.498034747343832	0.9660549018180609	0.9952249841702908	null	0.136674821544018	0.5785632853121021	0.283528224789586	null
SLC1A3	0.0115145314697233	null	0.0186898984474425	0.19220122201604803	0.5139083790758979	0.6192901522372011	null	null	0.525632210964345	0.629057062961713
SLC1A4	null	null	0.5111576343559651	0.3136048158285061	0.57931879668472	0.38325598405829603	0.574351391061202	0.690599793970367	0.41831908740276097	null
SLC1A5	0.7242584721254591	0.136100000946373	0.12417376317435698	0.17163149386663398	0.889516037458135	0.23881295012363601	0.756540566555794	0.8813615161270191	0.345000304248661	null
SLC1A6	0.8951932950276451	0.844416165236139	0.633990603284083	0.120686822299613	0.635356449811012	0.20142755610711605	null	0.26084215932256	0.6452218691313101	null
SLC1A7	0.113773371880136	0.149259803726958	0.480547856806467	0.261821161505188	0.591613424586629	0.156182379658115	0.43566264122183	0.20642382298039702	0.201866843736347	0.5977112687463809
SLC20A1	0.775104449166773	0.23379340321254197	0.912604482323546	0.578452837648004	0.698407280682814	0.47767023586782004	0.963784020916895	0.9096474780114041	0.322034300114924	0.9794878564536099
SLC20A2	0.244410448239209	0.49962567685536696	0.627479741828241	0.499025163697026	0.926255133845355	0.41756072909022895	0.0522997257974247	0.0776509144649083	0.8162156501169409	null
SLC22A1	0.058630893307426	0.32626960052987397	0.6155862705242651	0.405506511020521	0.318023086560326	0.303469864111287	0.004743183278489879	0.651768111835678	0.828319780405318	0.129296267386436
SLC22A10	0.831709089607116	0.276604587775023	null	null	0.7026308989869019	0.600460702292385	null	null	0.45765362651210495	0.347430480987534
SLC22A11	0.974289870266142	0.614374437044505	0.462903647132153	0.78821906003942	0.447518985235693	0.9550212936893601	0.462903647132153	0.507533170263544	0.967491169594236	0.639115449493316
SLC22A12	0.8806366909856479	0.564790766799895	null	0.788983630251178	0.00328031409118268	3.6786218593487503e-07	0.595376980507635	0.5864115455435871	0.540903387013541	0.687737776259611
SLC22A13	0.165946999755418	0.0809846834935359	null	0.146319550231852	0.769645649251104	0.0778234098606152	null	0.30456553461465197	0.0947118729407505	0.205720459968017
SLC22A14	0.868231146187663	0.127982645034625	null	0.6514074073947429	0.14138276415457599	0.0951658054473699	null	0.0174868115366262	0.25745873194160995	0.160706886751668
SLC22A15	0.8065237333778991	0.16599475048124404	0.586597001548694	0.480707150272051	0.9752082481753901	0.996079900861836	0.5922391812620171	0.5827303071548039	0.8515014844636392	0.3611203912159289
SLC22A16	0.999772240251217	0.7696618143845201	0.899179952604121	0.0883158970588869	0.0620149796428179	0.0525011756623559	0.95035627223647	0.825547583231924	0.997801705382119	0.519299745967972
SLC22A17	0.49801319344625006	0.5340988815067229	0.45496227178345794	0.49341515860430396	0.45499604916528297	0.0833662586583149	0.49090170147089707	0.579014716276072	0.531073184761927	0.730337537001107
SLC22A18	0.78525495872823	0.9029486802067159	0.875981247929697	0.6041860965894511	0.447876139194636	null	null	null	0.6504018714926801	null
SLC22A18AS	0.0623521516338758	0.30152328303304304	0.26768550681944603	0.194120929199453	0.19515056291491198	null	null	null	0.8692890054704719	null
SLC22A2	0.295013368843252	0.30834174517629903	null	0.0747627938041433	0.951806776641103	0.8476925881394219	null	0.124656503903043	0.9690509328585909	0.149108194070349
SLC22A23	0.38328547554326	null	0.9850770220659549	0.724728738893727	0.9647124455913779	null	0.986698696078944	0.867467738612798	0.301933850367429	0.923595747242652
SLC22A24	0.618108933580799	0.287951611792578	null	null	0.286601914993796	0.8524928862266469	null	0.469366756238308	0.18424843455613102	0.283646463883421
SLC22A25	0.904292540547331	0.572542689482602	0.85128460280021	0.833936836386223	0.6835972505299631	0.325923600179884	0.48914001213291897	0.9718835894401372	0.5645749257746701	0.548542122504532
SLC22A3	0.745531569368861	0.184611915490494	0.39051197114408004	0.837697727340221	0.252962672917503	0.45747451011536	0.37151133106701395	0.32314790578360403	0.387598425177053	0.71468910163204
SLC22A31	0.522099048476415	0.42202286525776794	0.423214960776229	0.287269410748582	0.0596033122968443	null	0.359937905188215	0.166941053473283	0.982626609993805	0.484450145348247
SLC22A4	0.8530973918480551	null	0.858806292550939	0.679209570578959	0.48616637046241606	0.843070596066249	0.549863085600186	0.29650299825443605	0.844597529059326	null
SLC22A5	0.79030769237076	0.654661917605658	0.0291336515724814	0.016805581516026	0.9843645141336079	0.9711540167992181	0.32695920590305605	0.8431729871157719	0.525190292255744	null
SLC22A6	0.33044085699436304	0.12046959083161699	0.30407937229425896	0.334704452938095	0.7208911216622209	0.098704132001471	0.322247070177831	0.170220120503968	0.14242876546637398	0.942031965378328
SLC22A7	0.190230844995386	null	0.436075180463844	0.3724407361579721	0.9297459471850871	0.440319594932406	0.6350757426418759	0.178162870183178	0.4300067000988329	0.16750038831498698
SLC22A8	0.905092765805572	0.958775640965032	null	0.9361120490980859	0.19799037045434303	0.758114780058168	0.784588456253634	0.8732941102493359	0.95462850941605	0.694727507277874
SLC22A9	0.8692278510658249	0.29039977995666494	null	0.472640461442789	0.707698170734283	0.121599950944919	0.451295726680021	0.610652535972274	0.669128636348019	0.48507443476806605
SLC23A1	null	null	0.011103476260975001	0.163235257993952	0.8018733421455849	0.33591966062212497	0.19869872815276102	0.309568266319112	0.700679461709183	0.156242427100501
SLC23A2	0.972204081928725	0.28247791151562396	0.6767217668448161	0.9688644065099271	0.612723983381038	0.569751700013026	0.825462305552506	0.7403249480894241	0.515675556580645	0.752489497567491
SLC23A3	0.597046029161648	null	0.459909343552204	0.409620067539455	0.0769081358435852	0.717018540217236	null	0.21573003056389303	0.7453342472214091	0.7323601800011129
SLC24A1	0.72812555833901	null	0.643518271596639	0.43265707291436895	0.875209619485489	0.5028324514871649	0.124401111617636	0.214476924897887	0.19290865890982398	0.7838010264485871
SLC24A2	0.577056099522292	0.912240358584225	0.383447004201091	0.700596337830291	0.504436854590795	0.9265932509051709	0.079611395104347	0.0587236587923696	0.15849753031066102	0.990498562562788
SLC24A3	0.657031066748984	0.5940629890990761	0.16996787385107998	0.5086666273051961	0.683192894846157	0.0066259269284295605	0.18010218848754397	0.0659118170306376	0.648974689286407	null
SLC24A4	0.681678512032019	0.259342182622895	0.48161813749335103	0.032951842661082	0.10164580053958	0.64498021936655	0.00479474809580049	0.18464875434648498	0.492113164874488	0.351056727655188
SLC24A5	0.26990301067030503	null	null	0.7887949694974241	0.0626280213076078	0.921243499173923	0.8069497765672199	0.318687352377917	0.6423284948213019	0.524348412522026
SLC25A1	0.7306154353144569	0.491395926886397	0.5421081961685921	0.326588781542965	0.8273611497238359	0.927442946047893	0.7152803768743609	0.533011563994553	0.678042343539194	null
SLC25A10	0.5124911760856691	0.31357185284105604	null	0.270021454796046	0.171137598588211	0.0465187472644083	null	null	0.54396661530846	null
SLC25A11	0.36147679743722794	0.46094444081777103	null	null	0.9043673198962371	0.732127163203659	0.7647386618251809	0.683336405132564	0.455758124266555	null
SLC25A12	0.7631119158752521	0.13968016993658802	0.8546538971414991	0.698830964802411	0.0583346111618827	0.21818151062142802	null	0.986262816843085	0.607161675275116	0.6337297638185461
SLC25A13	0.695352367710551	0.870141316091577	0.14859927609588	0.586769242902063	0.9265458573107851	0.7641954743308079	0.143786733085892	0.28572764147171004	0.9056859421000258	0.699908274260249
SLC25A15	0.604392067096707	0.779796653244859	0.985034352962378	0.9864403158676172	0.430510252621549	0.9983288217567	0.985034352962378	0.905269942658158	0.14426233740193697	0.602517704044581
SLC25A16	0.458402684602214	0.94852999451022	0.8141543340132141	0.93623585241943	0.611060111470345	0.0263356570944495	0.8677188021276009	0.960943837256183	null	0.733156615976889
SLC25A17	0.382056887989571	0.796008104422553	null	0.8575858744582351	0.9026388000208679	null	null	0.85796655550691	0.7089974017092021	0.883761769066409
SLC25A18	0.0184279781207437	0.326193202720735	0.7332970747828259	0.260848533271498	0.7695970289926329	null	null	0.0380410055042093	0.790049532472762	null
SLC25A19	0.37461834600227506	null	0.38997165921212396	0.374280246583804	0.552328344206466	null	0.4573471586162029	0.842145577660023	0.266298804084018	0.92268841560964
SLC25A2	0.000261035169076496	0.41745632567993896	0.7777666221673821	null	0.11111974786516801	0.7179058221781249	0.7777666221673821	null	0.6247614328239429	0.9443101608895109
SLC25A20	0.17217720051849697	0.5488696662640821	0.12786539926165	0.40695685119175606	0.350666351850093	0.6244993411422951	0.12786539926165	0.510803191636467	null	0.0810223938590344
SLC25A21	0.292395299867511	null	null	0.19592084945410698	0.16828960252100303	0.45898894186343797	0.524676207950984	0.8625926791389591	0.11347537918716699	null
SLC25A22	0.131197829895641	null	null	null	0.117753205711354	0.0625338154942646	0.253362978087479	0.6248882904303511	0.7495131621508521	null
SLC25A23	0.274846602547736	0.579077148151563	0.0441331405184764	0.0246367290715011	0.9224920425202021	0.639434439484739	null	0.9837663212436271	0.415279148456997	null
SLC25A24	0.27720516306758697	0.417349084647025	0.4789760376499671	0.40436147239443504	0.665562236736291	0.6378857787277421	null	null	0.6566517449301109	null
SLC25A25	0.0222509826341259	null	0.9006413359214799	0.6700940470094979	0.128263720307634	0.6945043395451221	0.273362190798784	0.55617636325582	0.9463910906861809	0.268935973430974
SLC25A26	0.0817726288304041	null	0.295317732437376	0.0134551972672363	0.351782133729712	0.462517576742421	null	null	0.35561038765314507	0.27481396498128197
SLC25A27	0.195115516874186	null	0.778002322697131	0.5954909451700311	0.756100052800476	null	0.332086818028115	0.544203418338832	0.34132575603766097	null
SLC25A28	0.24155961996076603	0.851527989626658	0.05296668839694	0.0150429889992945	0.172194428702173	0.279208201463372	null	null	0.7249879345486949	0.31989865447038696
SLC25A29	0.44695465483909397	null	0.309171547427683	0.401270579340644	0.932259766676192	0.881803945874777	0.0606522699361827	0.009461031542480791	0.9758142785430999	0.28587879141681605
SLC25A3	0.10920912274506099	0.212207318951954	0.336181186415578	0.42965740716104	0.564357756315542	0.5802949804789929	0.387819547910197	0.3551659915673471	0.644383776929786	0.900464430581159
SLC25A30	null	null	0.5014754910315821	0.384038771472742	0.6896974497745889	null	0.06854227491702099	0.586489872851562	0.37373755959221794	null
SLC25A31	0.449484401558878	0.8081368652200072	null	0.695341054019454	0.61012505027313	0.323703534799736	0.24448116931388397	0.0760029972771425	0.483475363250867	0.131091241910774
SLC25A32	null	0.593346714430312	null	null	0.25795885472151897	0.7747551221074301	0.219126023211674	0.219126023211674	0.8094609997906059	null
SLC25A33	0.920207465483629	0.200763755912487	0.8661326138189129	0.447035965768685	0.838044899220985	0.5570186699877621	0.8661326138189129	0.5695258264339611	0.0116959892161166	0.28036370865179805
SLC25A34	0.8833330671327131	null	null	0.7794742950355409	0.445044890036356	0.28259426325183	0.5360462254365991	0.8445126109619291	0.6293953422272459	null
SLC25A35	0.967730356753229	0.992229259840987	0.632819396236891	0.49039935802110607	0.8546643053078019	0.968162731927322	0.867684973271802	0.6056144068995529	0.9593526747022109	0.4296056313259461
SLC25A36	0.35380777288634097	0.8858184570140821	0.5004133675321301	0.18614678594547102	0.0293508606559107	null	0.514982192608176	0.33777843879241104	0.7882920870983431	0.46560392670899303
SLC25A37	0.445350052532689	0.600441193746129	0.7131256993074492	0.20776137073344603	0.856194104542	0.872070438401777	0.922102853680438	0.15572043260464902	0.15822561716421302	0.22152544131510601
SLC25A38	0.23977791080074698	0.13661192919045098	0.702131601544971	0.9134828912215559	0.395278779820026	0.9432123921798791	0.62043751203649	0.511620322013819	0.8739891286526391	null
SLC25A39	0.607278939109027	0.9640685041581741	0.9738628714897192	0.263654720487102	0.24396975072529398	0.11670236319155401	0.9651919138769379	0.399407529473337	0.130842569859303	0.275258776395653
SLC25A4	0.9528604734230679	0.5125176028912771	0.862504385439015	0.39634485948791204	null	null	0.819007275854578	0.978181498453908	0.17919173429281302	0.5741828990587929
SLC25A40	0.666848252506563	0.282485684751352	0.265404510874402	0.434363725337595	0.0579675346659893	0.24020976987905301	0.9056451199491701	0.316287829008834	0.5540192633615	null
SLC25A41	0.554487479126682	0.29643171160875803	null	0.77639236180103	0.131067376545464	0.843423361015824	null	0.6009645874040079	0.8985648999085529	0.9649331495335659
SLC25A42	0.505876132719519	0.444156794358587	0.9848835733516801	0.966497299895113	0.622743547763077	0.9428199011612991	0.670991845808087	0.8077877179365691	0.46476329579174697	0.688707275599075
SLC25A44	0.571526130425054	null	0.7038074100984492	0.619439775177288	0.857452623682958	0.686982302751657	0.6951187303081	0.95731730061362	0.524252117827798	0.5368141755944411
SLC25A45	0.21010269208640697	null	null	null	0.90936078090917	0.958932431309277	0.603839280255996	0.213455539664295	0.891220517826194	0.0565907125063181
SLC25A46	0.7779788506921609	0.31737798022312297	0.478834940444881	0.14774686788483699	0.71352594540626	0.956156848652128	0.462051016269928	0.503838919712667	0.7759755624751671	null
SLC25A47	0.656060734871907	0.9396286670132059	null	0.300509971105738	0.7729506257907371	0.6629168083792379	0.20015351884124302	0.794250082136624	0.725403056361067	0.8240373277419379
SLC25A48	0.784280265535047	0.17329937198534898	0.384822841732397	0.682749742555369	0.628198881239833	0.32540204562123104	null	0.411572688397817	0.4223312456258839	null
SLC25A51	0.9090017879026461	null	0.414007400883736	0.954014578414443	0.924849585918736	null	0.7393379011288091	0.6852923274725919	0.9135894033705121	null
SLC25A52	0.6801153838626259	0.611590995083942	0.939772991569994	0.983757661984576	0.0854573595635141	null	0.939772991569994	0.7606492933228859	0.40842743106793394	0.705506404457082
SLC26A1	0.931834005953567	null	0.7019616594261829	0.8536210474861321	0.5687109627746469	0.706981937562641	0.669724989676614	0.7958673763938611	0.35363643612220297	null
SLC26A10	0.8998139716292209	null	null	0.643272920456832	0.7163764779881321	0.6296849683965121	null	null	0.8989876691653341	null
SLC26A11	0.4241169890241379	0.5291183353302801	0.84599758598314	0.536959006301036	0.19985816652439697	0.14574511369593598	0.953920347166943	0.589931929815169	0.132925657332406	null
SLC26A2	0.0435415294377354	null	0.8761767609037758	0.899244600963369	0.0828484841353815	0.343857305229801	0.9045467342633441	0.54859651878731	0.50609445034231	0.787026495223477
SLC26A3	0.7726746936691241	0.677367496159408	0.0863802812491303	0.393127269474084	0.574172544055475	0.5948756209777719	0.38554011032214797	0.329748000643337	0.242545100976278	0.5186988433300851
SLC26A4	0.076557658997032	0.6837279916512261	null	null	0.0489084286402874	0.15969904272931199	0.522748031382036	0.5778648466630489	0.00109882451737908	null
SLC26A5	0.15776151985303302	null	0.699460584797942	0.251227544456834	0.985155278649538	0.9921270355984521	null	0.43586818433979796	0.10655148074443901	null
SLC26A6	0.167286640540894	0.0480737486652009	0.675144373396152	0.8350375923333259	0.41803930695600205	0.250927480290346	0.677751509672938	0.9419062279327559	0.586439873594494	null
SLC26A7	0.562550936276943	0.5668434059692161	null	0.9392529112222131	0.38678520301767	0.839975431219876	null	null	0.7107671570163109	null
SLC26A8	0.8732656138213241	0.704663839246393	0.331161354550872	0.581290327475342	0.591940878202127	0.21230236001808497	0.497562385941521	0.271943130301861	0.7621134396207809	0.8068199844063421
SLC26A9	0.591328099458729	0.7915443853217571	null	0.657953997163589	0.186351331599238	0.28389276232022403	0.699889609573695	0.587385177217645	0.499142486980338	0.0342840280636025
SLC27A1	0.00132242887282852	null	0.0224266695344344	0.111661106647554	0.0026367039527011	0.30810007460002803	0.0223157103686513	0.0318151982941629	0.21797227903277497	0.39686405608463204
SLC27A2	0.547512950072534	0.621899650663585	0.9720718543260659	0.672696826170838	0.0137734213200369	2.1215438076048298e-17	0.9325773643245201	0.457336212266201	0.29447379435270504	null
SLC27A3	0.9489560585642991	0.20331947417105	0.48874930620330104	0.6272591187543671	0.6491693378108641	0.9424959403586879	null	null	0.00955434620442697	null
SLC27A4	0.625368877955764	0.424970019788291	0.309286071280838	0.448938095029549	0.495341470089688	0.2764247300526	0.32301775667799393	0.6592059665927671	0.372464303529733	0.347793474193158
SLC27A5	0.195104128612248	null	0.0370331482773379	0.23618079888476898	0.00986285213413507	null	0.26963623073502	0.0957047837462466	0.0775659540814135	0.41027454321859097
SLC27A6	0.0127289899875234	0.33765077241979397	null	0.853730294528187	0.340094344507389	0.43144960417374895	null	0.608345182941842	0.798949326372953	null
SLC28A1	0.9084906893768699	0.789008663007343	0.574229259098267	0.4987637154805011	0.403917733869697	0.0445982372161667	0.5617482027465981	0.5352286417531311	0.000107751195740802	0.8334649119008369
SLC28A2	null	null	null	0.12327183437731698	0.8819624104986441	0.19856038624827899	0.61027220355127	0.2755139580634461	0.42762654010531603	null
SLC28A3	0.28949746925247805	0.801929144012326	0.697272025982099	0.9520148841583771	0.0258009693830799	null	0.0280468604779331	0.8911620391389449	0.50630377010744	null
SLC29A1	0.9186675148454058	0.8027583291057421	0.9571063947078879	0.8415710433233349	0.19842912560979198	0.196978018447588	0.8384887389148851	0.9652037152571601	0.819394981624538	0.9425734749908249
SLC29A2	0.7850179055343429	null	0.819443184225815	0.963930932587068	0.8736108712957479	0.888979619277063	0.8063193990330279	0.9611720879184541	0.20238376411215903	0.9419739063703171
SLC29A3	0.8355865484096371	0.808534201669054	0.6993262245945709	0.113328042203619	0.7615859442631709	0.44358491741400896	0.330338398469052	0.8739624129904731	0.709128124817506	0.587034808706227
SLC29A4	0.597476054602766	null	0.5087493500060779	0.7983259008099641	0.368681498154174	0.5034195657247871	null	0.8189699009133279	0.447934140708722	0.8190873233830309
SLC2A1	0.26299721458182	0.25389465001470896	0.45002686999716796	0.247532757510637	0.162559195902729	0.6839093551712491	0.4638650619660071	0.287904643913996	0.24041326818768	null
SLC2A10	0.803645476583068	0.8376512418034979	0.7216015392759549	0.5028325715233529	0.252846047064919	0.9738758061365141	0.6693216819578629	0.4794768119903579	0.20144622598117198	0.5946130858957529
SLC2A11	0.695224051380379	null	0.9472415686175129	0.9090475382461489	0.904089306995041	0.8869133859049301	null	null	0.0994915567593493	null
SLC2A12	0.796622933703205	null	0.0268514339424827	0.0290311399772492	0.146737185799297	0.439323445960996	0.0241322761466931	0.0442463798087391	0.10701366562533399	0.0146024076061769
SLC2A13	0.7877898752650501	null	0.919233828676265	0.9451303131067559	0.849814489381585	0.19812539852196898	0.635098939202526	0.8151449250569279	0.6836504141893771	0.883573452405663
SLC2A14	0.3940417219034129	0.145137455869807	0.934172977682147	0.150217455353029	0.20881464205201503	0.607882596413548	0.655979350744227	0.0178048841576885	0.962174779359207	0.271083563048784
SLC2A2	null	null	0.5605150329151128	0.129864771485383	0.493152095699288	0.320947118744094	null	null	0.435217994612402	null
SLC2A3	0.008590821865257059	0.192595931098481	0.00015665937756925702	0.00155578008916102	0.94409813099109	0.643065237251922	0.000281139119586937	0.0010394044186388099	0.0539676549623864	0.615682470135057
SLC2A4	0.444315120069002	null	0.9932083700293471	0.0187664171728407	0.703951174705999	0.0913756270023405	null	null	0.37453849994928495	0.208693601629004
SLC2A4RG	0.860606773941486	null	null	null	0.197852910236412	null	0.547138836831306	0.238093483960006	0.812248969776614	null
SLC2A5	0.7082793558849629	0.504418394991119	0.6866925956093609	0.47777456160823206	0.058852708048850996	0.462252246566772	0.14992094733437197	0.270394017885108	0.0599414487978611	0.0988211941235106
SLC2A6	0.398230304250791	0.845780790058227	0.18485543571116897	0.0764335440513237	0.470152812484758	0.957109614026834	null	null	0.34211405351163904	0.295150092949163
SLC2A7	null	0.174219918143653	null	0.175179745155702	0.6529904833551751	0.49614096102359706	null	0.38466300286488203	0.0166129888817397	0.16831692379695
SLC2A8	0.8843882368165071	0.361876230728293	0.0989133828901937	0.214912147753715	0.8299262388265111	0.7997901454552829	0.26119637135468	0.338998707735481	0.252071118601773	0.7709089398689171
SLC2A9	0.728045285055307	0.7766349181792149	0.9661492694865891	0.8240315330582181	0.5681940725140071	0.34913981477545497	0.532838230175692	0.8048523144400251	0.305682919132527	0.558634915455802
SLC30A1	0.0632013360372933	0.6316891031148111	0.0540254651387966	0.0582678542899574	0.358767600311396	null	0.8515704858395191	0.8300351173330881	0.37929092088602795	0.876401881101422
SLC30A10	0.041011425238915995	0.30849797537977397	0.4262253329258449	0.0675022376225316	0.90793092902254	null	0.937363119763861	0.888126315673506	0.572775665841488	0.192930422944321
SLC30A2	0.536048105602635	0.281333008588799	0.246761049922559	0.11796695131911698	0.0743763677370577	0.17305674227109902	0.836193496170049	0.15531529776337	0.473741785318337	0.43972939255458204
SLC30A3	0.813281916726085	0.204705313698477	0.8368949013290079	0.811912298803807	0.853679785155612	null	0.9443815302134709	0.761200829960313	0.361609635768372	null
SLC30A4	0.716160582209965	null	0.7461698582416519	0.879392124005235	0.93102298916284	null	0.8090642225056759	0.8457477195457429	0.682304092373698	0.765994846484227
SLC30A5	0.423161674938507	null	0.8308376245112661	0.8097890635762641	0.7711511794746809	null	0.865125322398662	0.7258360526382959	0.609617629441128	0.5286289693413879
SLC30A6	0.5318358260635979	null	0.0996079942902344	0.21064699796744	0.98740941056554	null	0.242630197470816	0.10692079181556599	0.431271176881318	0.9842691890187809
SLC30A7	0.0553137445693189	0.28568025001119396	0.0683474996126052	0.188381042051083	0.8934991793855099	0.975967251811486	0.0313478872417201	0.330493942554287	0.127594167164311	null
SLC30A8	0.666879650965723	0.890045033207664	0.32946276692923804	0.8841048374589059	0.0292532440115587	0.254694141523434	0.0128710825896017	0.107305736714375	0.8001161097811909	0.155194321746284
SLC30A9	0.6761559877418609	0.886657998535655	0.657287222243674	0.8427825591195149	0.9319822626832959	0.9597383005887892	0.657287222243674	0.91433134886747	0.960881340612572	0.535651623268948
SLC31A1	0.573568893333527	0.417932592673338	0.8022686231638299	0.5362356688928289	0.0406862053444849	null	0.934445894401744	0.17112057003214098	0.9515656714747309	0.794381753768828
SLC31A2	0.955841566744242	null	0.828453333754527	0.8656732748234158	0.34191424053793795	0.34191424053793795	0.9947660977891591	0.9453605106556959	0.9557851030690591	0.0444455651190035
SLC32A1	0.316479782522893	0.0573182701888681	0.242922195058342	0.373431137219073	0.62193145452737	null	0.9483215407572541	0.835156424285222	0.633372128748471	0.987206082397968
SLC33A1	0.272815100720516	null	0.190826939594676	0.21758788933103	0.6723484939473849	0.6514148391189211	null	null	0.504679965766481	0.0897228278062033
SLC34A1	0.0334687720791202	0.278781372775846	0.9033103504085459	0.8313925520079829	0.510414720262585	0.8751741955679129	null	0.643926533860975	0.33586230705684805	0.484504202041956
SLC34A2	0.8595194994981559	0.7958357565485691	0.526813359012613	0.327151584440236	0.157193988461984	0.0996387510601748	null	0.16686622376135699	0.29571306311898304	0.8379081267154731
SLC34A3	0.16037282197495098	0.7609915910306551	null	null	0.11540459879335001	0.0589184848095851	0.928905236654522	0.5454081021392071	0.520915396621493	0.7524167766571049
SLC35A1	0.0172238126844508	0.8941784366717559	0.7962716661976279	0.0223651109571068	0.29142866788364397	null	null	null	0.60296699504793	null
SLC35A3	0.627887892766953	null	0.6859547533498791	0.977219120913398	0.8474067941182479	null	0.62304032877977	0.648151358452942	0.9244486875290601	null
SLC35A4	null	null	0.35342202021705604	0.651083717398444	0.600330470805982	null	0.508243217962175	0.792282452812475	0.0077426912673183	null
SLC35A5	0.663632915115703	0.23746314151719897	0.7145841844325841	0.8620234936813879	0.128344356323226	null	0.667486533751265	0.9165502467814208	0.804998287202898	null
SLC35B1	0.714085604301609	0.15087834671529998	0.0420403946175301	0.0244317087696616	0.8263584694297281	0.9824023014414109	0.7804383917000179	0.9254945624982841	0.0446722449452135	null
SLC35B2	0.482884537380163	0.496402968151722	0.526344351445431	0.153685722738325	0.764606384363545	null	0.860647370826505	0.19169019111082103	0.48955761554248295	null
SLC35B3	null	null	null	0.0860675780663641	0.40764126814112106	null	null	null	0.552519321228031	null
SLC35B4	0.6487535026072591	0.265354103331338	0.980199263412734	0.9971662338905659	0.0956902228785474	0.34931101299028	0.881654593255017	0.914490723274979	0.33405741925140103	0.6698876975521469
SLC35C1	0.762717508523068	null	0.558219413445629	0.266004334316706	0.483381242089049	0.0203122341325084	0.43478747410134494	0.328823165404243	0.12976556521843802	0.297225308572612
SLC35C2	0.365601654725556	0.49969745035603796	0.538095036280801	0.6946863931456441	0.24129251003697702	0.45742225364166794	0.35451324605250895	0.393352347121005	0.7762092634903499	null
SLC35D1	0.270642567905486	0.697236668817747	0.6388012609196789	0.8051403739714459	0.40938703860596204	null	0.6388012609196789	0.719432163306773	0.9256391904794801	0.652447923883598
SLC35D2	0.8350423002959471	null	0.744940949115858	0.756009715200867	0.0542212234946631	null	0.744940949115858	0.4032325672658879	0.6770955502411489	0.32094869510866
SLC35D3	0.16003181699289598	0.875802255269908	0.42627239827294605	0.309147345310318	0.5845002861080739	null	0.42875596643701597	0.257664812125482	0.521985203427307	0.0416427448136605
SLC35E1	0.91255684159789	null	0.27303105216053103	0.683220900646615	0.076949187629936	null	0.241915793999362	0.241915793999362	0.947423389751951	null
SLC35E2A	0.28897213815782397	null	null	null	0.8361895525046159	0.8068482522467441	null	0.0103572687633809	0.607727118970661	0.506557072204159
SLC35E2B	0.22951858204476397	null	0.086146890901071	0.381935359449833	0.20472509677840098	0.41333582573651595	0.49972365377261796	0.506492526245428	0.0527040314212313	0.582817804568939
SLC35E3	0.305674212594818	0.518416633030539	0.8960505221930469	0.8293886002251971	0.718243009625896	null	0.9175697722339681	0.5734920633330239	0.00020681099308084098	null
SLC35E4	0.7615148975205551	0.835307042915132	0.5086161478999129	0.245359792271108	0.8161159606330579	null	0.41519862168592697	0.8414659951162109	0.00759293828819219	0.529006618376174
SLC35F1	0.7968662173965649	0.779180875121871	0.5761373426468609	0.879549268678234	0.49218521004050797	null	0.906622722036451	0.28190162374094896	0.701632474221563	0.349351916562715
SLC35F2	0.614305043887979	0.256443829490612	0.10962175714147301	0.0827572171350377	0.40344645886535796	0.648138105787533	null	0.39587618667240293	0.6251543896565539	0.0483726762184875
SLC35F3	0.6112090149465451	0.350065537938321	0.592368848266009	0.9498655491373851	0.9111283321719471	0.855684855454645	0.493701903652011	0.682407974636323	0.731833700273871	null
SLC35F4	0.7562137204016529	0.458417017163169	null	0.8797335619665709	0.32504815660433195	0.166434381004212	0.463048701947807	0.841360361265002	0.274470632990656	0.0712456437331472
SLC35F5	0.91958516050099	0.7397593704193249	0.402148367654889	0.947897099919225	0.969047024633029	null	0.580366813607698	0.8733612711300291	0.00942742477358194	0.391167852091394
SLC35F6	0.0967538012398271	0.289298481206774	null	0.45470406597194896	0.242543421282597	null	0.10012550441045599	0.0104947866706279	0.0912654065861642	0.33517565690613205
SLC35G1	0.9032207140413492	0.322869818643507	0.896995414556427	0.881967771498093	0.960674412729935	0.8096263653077801	0.8862487588651461	0.738893784948463	0.224689096989655	0.836668869741261
SLC35G2	0.44695979139259207	null	0.5960069606729449	0.901091197896254	0.48041680074485704	null	0.5960069606729449	0.779318258146467	0.223286754846643	0.7889833184041558
SLC35G3	0.8413739105310859	0.285389757285242	null	0.9005952707361591	0.90103488662326	null	null	0.8029765281715329	0.8321429265999591	0.135472574030432
SLC35G4	null	null	null	null	0.0604162609579146	0.194381096652404	null	0.9877362179189091	0.453642325565396	0.817143126285431
SLC35G5	0.39027517144913004	0.617321830088615	null	0.518227807976307	0.12636530989818598	null	null	null	0.19367243959765099	0.791892864060483
SLC35G6	0.6934634448371011	null	null	0.478138632980824	0.8103766725275899	null	null	null	0.9507962726643199	null
SLC36A1	0.9842595194841769	0.885059310430135	0.407010722650835	0.039183568162202996	0.12448931819286	0.893630625977813	0.740606843938236	0.869001039800178	0.15781054141526502	0.766374887843483
SLC36A2	0.8830755980683441	0.69463955603398	0.625829334726219	0.989796945046674	0.337581197640193	null	0.625829334726219	0.9535398590619492	0.572922127419071	0.7463598877446529
SLC36A3	0.984501395835492	0.525455477493316	0.899370832677283	0.822914822428469	0.8638975257921571	null	0.8860836553432719	0.8332430275291179	0.8180650892534591	0.891857480862411
SLC36A4	0.6979528762974921	0.40875058114889207	0.45253540817878707	0.9211205959309742	0.774495243002568	0.612497808718867	0.492895675519396	0.871991221875813	0.524505199220399	0.578425455695616
SLC37A1	0.8409293451900829	0.541497143381993	0.980839369263171	0.499750418455122	0.8244366983683079	0.24834591408009	0.412645189103652	0.502255040567609	0.876746257049371	null
SLC37A2	0.860165235556034	0.532050092833264	0.292313763329774	0.199738854795386	0.4860223514022971	0.624644811757714	0.19345638447393398	0.4475797096636961	0.544050085117217	0.0851176841493488
SLC37A3	0.0603681634667501	0.250313902142968	0.3777909760979	0.399540253338579	0.32299529452632697	0.523482402881408	0.0488488022896273	0.27278560022481096	0.17616904305952102	null
SLC37A4	0.6036696756580849	null	0.8155370207803491	0.46670962976960295	0.119337228785199	0.9534351594119671	null	null	0.9475003643665699	0.985202600234213
SLC38A1	0.733390900253173	0.867366494725253	0.0976780305274214	0.5854469658177751	0.22037035251761802	null	0.0149247188911268	0.0255309808126641	0.62585598698305	0.34332392158489505
SLC38A10	0.9060679684686841	0.114431633452319	0.7837931150508091	0.8167614352204811	0.9100474647818841	null	0.785406691208756	0.814188410975945	0.729147557946375	0.9163917201346808
SLC38A11	null	null	0.302157865993668	0.41798539264705503	0.0736883788339648	null	null	null	0.48726580099495204	null
SLC38A2	0.24147642328683203	0.258390770055153	0.187797629188647	0.426714237288868	0.7260778146999399	null	0.7640842993331501	0.618872745391226	0.533617717313577	null
SLC38A3	0.40305739219710707	0.621462032083687	0.9454863745983351	0.765436491360002	0.9127243077620721	null	null	0.430970404850484	0.12509393982731298	0.6970634636251889
SLC38A4	null	null	0.708617182499432	0.750604958453948	0.17446873565603502	null	null	null	0.28445933785967403	null
SLC38A6	0.8403630968790791	0.18261081018019198	0.910685850861336	0.199584559909684	0.655723714502845	null	0.6773066195448401	0.6234403382336949	0.561369334689742	null
SLC38A7	0.479758620371903	0.759464065719853	0.346224241752641	0.5389929377911551	0.500673499847275	null	0.346224241752641	0.753685648788587	0.0338107006970807	0.38152720876284996
SLC38A8	null	0.5270714281401799	null	0.932488963408442	0.35622592530351505	null	null	0.7370788364296509	0.610133011555145	null
SLC38A9	0.940240480423429	0.5155768193643461	0.929637181009303	0.891374891345187	0.538269386866742	null	null	null	0.537420639830043	0.37089323746506103
SLC39A1	0.9773815575135509	null	0.875919154134327	0.9858357711656072	0.7884810608503209	null	0.9866727219289241	0.9898563768139058	0.5391532881991911	null
SLC39A10	0.0387974852090808	null	0.38882118176519903	0.044110374011836	0.10709191237237	null	0.8138257750987921	0.739132864444054	0.38258169388302	0.7373281394253901
SLC39A11	0.5711044035837171	0.0152389046576896	0.537988403435664	0.710925375651483	0.9243334613417942	null	0.527037860298639	0.691398074095702	0.8287543703013491	0.8027287925963041
SLC39A12	0.549947121873906	0.657253750895503	0.337679726392071	0.584414420561779	0.39931764142528703	null	0.415955640184614	0.482610378263948	0.769139026626665	0.0910701424871401
SLC39A13	0.9475799633421129	0.9844324236696971	null	0.28320701796576897	0.0385144320480033	0.648274200771077	null	0.0615034770591663	0.43999439290284	null
SLC39A14	0.6535183328692321	0.5984406219234	0.103683154991017	0.0928646838344916	0.41144067121741207	null	0.08098758099343	0.202834995282317	0.559177057046393	0.0699352527970825
SLC39A2	null	null	0.28594115603564696	0.893405794647173	0.47442352587274395	0.21626326558208	null	0.292381279084979	0.506589804707313	null
SLC39A3	0.977991947781364	null	0.42392046550198	0.48023335186025895	0.0954033182085029	null	null	null	0.140111613115092	0.126350497111752
SLC39A4	0.037255189795823	0.0619956892133877	0.697046526460489	0.649518657989167	0.370958557612287	0.527102227600929	null	null	0.9429546930156891	0.6896342598749681
SLC39A5	0.5932835291355789	null	0.917816186018138	0.9741953031108549	0.9876286946288849	0.157026817007171	0.435125284742802	0.982522579684447	0.6669309786691661	null
SLC39A6	0.364441379998445	0.35606552074165704	0.8361083812858779	0.7657866803497622	0.192394371635781	null	0.216996943791356	0.333933416759016	0.27756080480335305	null
SLC39A7	0.8891241636412092	null	null	null	0.901620366994548	null	null	null	0.550024762918118	null
SLC39A8	0.832301184800885	0.7427643441473959	0.53763113778992	0.6631366878620171	0.735160730698738	0.796557369961481	null	null	0.325434537285533	0.158580228267946
SLC39A9	0.447968878204597	0.502789190472204	null	0.753386668494541	0.478847573502865	0.9078370142726329	0.6783808248327521	0.47713607857578	0.817733919903601	0.9860106771907321
SLC3A1	0.722405718839052	null	0.957119525971661	0.463625216153859	0.7476736889197441	0.730678318729043	null	null	0.8279232421571779	null
SLC3A2	0.829163827869914	0.685727326355823	0.262741388364027	0.27860337914961303	0.7388022198829789	0.764919960560333	0.883660510209278	0.629914567428713	0.722488764088047	0.9756879230009441
SLC40A1	0.685994690403755	0.886806296903572	0.21332096662849698	0.0125059367186855	0.46372321803204	0.08761860966657299	0.0842622852681552	0.11788377336180801	0.11125134862210401	0.16305946587238698
SLC41A1	0.22393502043847402	0.541007114054026	null	null	0.37161025126075103	null	0.000973109210794743	0.0177348386060665	0.7070763378970509	0.265486332133697
SLC41A2	0.8514122662326209	0.8610109539872121	0.23873370118638798	0.335074819384883	0.16136511181214	null	0.232608102124854	0.258988549342046	0.423901320382048	0.261779397831057
SLC41A3	0.672221159259452	0.831004867015631	0.509016469471583	0.9284321754562099	0.5983846530455961	0.907216210816453	0.44130499763586795	0.28339256466609997	0.770632290257856	0.22066328777010003
SLC43A1	0.0425339701809915	0.235740770469123	0.15919387894876902	0.0706671103834989	0.298158880200885	null	0.15919387894876902	0.0683176258865478	0.284471943660197	0.207697230606811
SLC43A2	0.990812451672231	0.33606783511043603	0.999717460402793	0.9951982733862591	0.9443440245317891	0.998708277308457	null	null	0.7731578569069759	0.355935976816797
SLC43A3	0.27509605331857	null	0.480648855031548	0.858694447717226	0.22858381655711102	0.41627339302017896	0.489338022607983	0.7780289618213141	0.397778117731446	0.37786629236775204
SLC44A1	0.6155114608681371	0.7379997890696199	0.325643448077513	0.14308415073084102	0.381011784753566	0.157670776124734	0.364991186920315	0.135697786897991	0.22598360310690102	0.645911391623968
SLC44A2	0.463061612268933	0.4690682611692639	0.11829867336676801	0.45996174872775003	0.0207751775360598	null	0.9985314969063741	0.0921650032749666	0.0878065891365957	0.306584964224568
SLC44A3	0.135577653463916	0.874417105918072	0.27219156974597497	0.683835160297087	0.55952423063263	0.9648586136198429	0.205614684400739	0.642925252898073	0.24980089431916896	0.180426957398508
SLC44A4	0.237160456919212	null	0.362443539992676	0.169195226106066	0.800631082343663	0.9924335240581709	0.36844911988752405	0.465932448544307	0.238798601871474	null
SLC44A5	0.20401020718758398	0.5328139145449	null	0.7940995221330699	0.24546147177475602	null	null	0.39802649070547796	0.4265010771132321	0.767800258811665
SLC45A1	0.626594256800736	0.279579098867187	0.436098067033502	0.8409886425116808	0.315662530789867	0.35769688221150503	null	0.9388833021796429	0.672998375396483	0.9864869869234221
SLC45A2	0.643785023484704	0.5883515873607901	0.793228608265643	0.170951439772467	0.439081220781581	0.31013948260046004	null	null	0.7200211535934851	null
SLC45A3	0.211684688335741	0.664785934324843	0.608623741729771	0.6659769839812371	0.0750226037912457	0.17100498875447198	0.564905854739746	0.253042672154971	0.0940081074196872	0.579733657107731
SLC45A4	0.904113522328167	0.508620012598201	0.8306309879945419	0.505616326116229	0.503545429870278	0.7602584429401991	0.67007978894195	0.37233384785355894	0.0913963983432058	0.40802591131103205
SLC46A1	0.437406214950741	null	0.7770849033665179	0.0243759352837393	0.646136520763937	null	0.344664263075969	0.028067789390372997	0.836776976455131	0.0569221147340025
SLC46A2	0.433690180092142	0.720928952789347	0.340698639078911	0.7774088353273009	0.1585452328555	null	0.841474813725141	0.598403021837815	0.421036402232	0.625592965603913
SLC46A3	0.527990182224196	0.765742905857435	0.20358106141122698	0.414574364283363	0.7707765136787529	null	0.20358106141122698	0.347731793069126	0.725268857214593	0.243606727991496
SLC47A1	0.67644796980554	null	0.895953121585121	0.678761066677583	0.206538853905995	0.675636335280672	null	0.158417590281944	0.591645806967965	0.285893248901049
SLC47A2	0.0124967784422028	0.798346132206324	0.0714581648697439	0.277120050653428	0.185328687940636	null	0.000494741530738585	0.378548977494374	0.7593571904113671	0.940738114130595
SLC48A1	0.7609383846898009	null	0.0920851400657606	0.17110315844258	0.0016835208927910002	null	0.901288357107204	0.9927701767722892	0.4749898709483039	null
SLC49A3	0.151994017459596	null	0.127629970290227	0.38321006181730605	0.49896851202377507	0.7522863502326991	0.127629970290227	0.47095917893052897	0.23407672551407102	0.537072651796543
SLC4A1	0.0823803280234781	0.617820209088057	0.832411028086197	0.39397670605433793	0.670335685877354	0.605248394662349	0.599801743658432	0.44422727171758203	0.389460216430272	0.8909150457825379
SLC4A10	0.758636264814643	0.17513526594634696	null	null	0.48341019745274	0.31395272894781606	null	null	0.981223487713059	null
SLC4A11	0.732183273085868	0.965485995895669	0.503468381303516	0.482728788906307	0.121992561915881	0.799580660665205	0.58346688954128	0.544412671593779	0.304528692340292	0.298298645286033
SLC4A1AP	0.405883477327651	0.175080960675309	0.48549839335604295	0.178268326040462	0.893515021463259	0.716926215282159	0.6166145951039879	0.64073373719851	0.32711608155369	null
SLC4A2	0.102807547797635	null	0.45807720994282597	0.44315327542694205	0.8702977704250741	0.0355467279137414	0.0406545956370281	0.389899904359074	0.401517837358964	null
SLC4A3	0.250695443768723	0.23327427309557502	0.5981499430501539	0.645481931941519	0.17688325057015603	0.44400464756044106	0.8523054423870658	0.8931760738657729	0.5528335106081429	0.7887234810652
SLC4A4	0.735164603051922	0.0682143754350819	0.0812385467751702	0.7430230883436659	0.6002697932072529	0.38352904593526094	0.5469214211993499	0.515229307845066	0.419603225395681	0.384277184374493
SLC4A5	0.918789265257438	null	null	0.285069957411209	0.895053049484133	0.0843627661015462	null	null	0.54156083234106	null
SLC4A7	0.447255688076456	null	0.494843615397646	0.33836410385974	0.0751658061456486	0.746068623508001	0.4959164862279671	0.350884564222957	0.251028588214401	0.41732945818240796
SLC4A8	0.617451713138121	0.769041337950724	0.44647074427584404	0.163821068639593	2.58130880337326e-07	0.8348846143302819	0.37493822784248404	0.443152670552909	0.5427670709639091	null
SLC4A9	null	null	0.815237690698674	0.9636115257086691	0.00693311457640777	0.0115159020857143	null	0.6719950829770172	0.660196021285455	0.8786902633468
SLC50A1	0.059088411822726	0.683599191000319	0.0613663314237619	0.0862789940134454	0.306423299576078	null	0.0585747946394137	0.10622179537519301	0.7702007854027371	null
SLC51A	0.201213040231464	null	0.133405543516098	0.100538207246034	0.211627653738751	0.15322083766523997	null	0.337322250663069	0.535852310458875	null
SLC51B	0.449848993860401	null	0.396324764916109	0.39944370975638	0.39580265351011207	null	0.35531859335242505	0.585781685850557	null	0.43778077894845596
SLC52A1	0.21217642021024302	0.5753966315696011	0.639527857672625	7.66748608904688e-06	0.490254465658197	null	null	0.6779503554566291	0.24895534882881898	0.8879275507041422
SLC52A2	0.37660187804684103	0.950324176140271	null	0.8665754417328191	0.8964694694249399	0.5982854162563039	null	null	0.151121445132884	null
SLC52A3	0.39037608845255395	0.12464468733720699	0.806508651234757	0.126465597511793	0.422198997486543	0.22725469947372398	null	0.7220997066252322	0.120284501019358	0.48188413499382793
SLC5A1	0.169792379092522	0.40354954774112395	0.45743609794778994	0.15268336602282598	0.7006831059962461	0.7625607252889609	0.449376927444373	0.296767836495728	0.31869228924979104	0.355114659350928
SLC5A10	0.978377071634572	null	null	0.9190018439980779	0.7170218632068199	0.563189611883449	0.983183727337359	0.9409194109181329	0.734139203353922	0.6899266729404971
SLC5A11	0.153402114175324	0.20592301585095302	0.30719139603198	0.29098974265874	0.39713011846294605	0.12106194128230902	null	null	0.801148198347405	0.736214279492647
SLC5A12	0.267938995663281	0.9605855417414569	null	null	0.152797856327577	0.0738059122687669	0.44141630422369205	0.651688307769675	0.453645434159646	0.418135023352556
SLC5A2	null	null	null	0.6798766563575029	0.930557691088571	0.9035703691516851	0.64767367558125	0.6107717114107779	0.229132963349738	0.54335900682015
SLC5A3	null	null	0.352438230917975	0.502482866230206	0.862054729908192	0.792765527146727	null	null	0.253077407315508	0.0447888943318889
SLC5A4	null	null	0.0657218496322565	0.020414855160207	0.486423941058581	0.8402492725665671	0.6440124194863069	0.37830869192726896	0.2858399424159	null
SLC5A5	0.976972673435217	0.961069423505631	null	0.515912797297284	0.45122013872059397	0.71900331950553	0.809896447823914	0.967030912330887	0.27752373508826894	0.452944873355356
SLC5A6	0.605466867058474	0.8475965854722479	0.37532414994244107	0.8543794897744591	0.279436658159118	0.892427994056262	0.750703701800929	0.839404718363644	0.551666553646037	null
SLC5A7	0.5979204920443559	0.914856903999394	null	null	0.8971269456912321	0.6994599002042461	0.886180268126052	0.49783905746003904	0.183165444376832	0.7712043891846959
SLC5A8	0.0619176786285245	0.4873516646328329	null	0.21249192425652802	0.986802114421443	0.9794957681849742	null	0.22708296546820397	0.0473587853899073	0.9310173260302509
SLC5A9	0.5136304276678489	0.55657822891143	0.69205007913644	0.6498567382231999	0.810167944740855	0.54958539446517	0.0178744852990349	0.888395051352987	0.823373023213736	0.970215405409996
SLC6A1	0.26783481535414005	0.41036410632923404	0.236825987531192	0.9788289353367591	0.6781970905054991	0.00210175845251748	0.158371365240376	0.619164782136788	0.664152297582791	0.8150258248026991
SLC6A11	0.7309175083758961	null	0.286781396820814	0.801041438911155	0.6394521402178729	0.996654566923316	0.286781396820814	0.6643901748589449	0.893007569819513	0.662114424183506
SLC6A12	0.433388247994356	0.0589515361169946	0.536089859312035	0.24599178960725798	0.849031301202655	0.46575284442312204	0.49493617307107896	0.23074136100229997	0.179326747624985	0.8757574507909921
SLC6A13	0.153902107889304	0.06844202543239401	null	0.821317499443808	0.023033284388257004	0.14980874321149	0.32592564482127895	0.5982495922062621	0.5929371338823449	0.0672319814326059
SLC6A15	0.42781011534935	0.15223709278962	0.842313698647741	0.644175393862537	0.290273725274334	0.39830305011172207	0.842313698647741	0.307712169616	0.0384182417830168	0.8231377592829259
SLC6A16	0.256507650468449	0.180769442862355	0.495257241534519	null	0.37688369491787205	0.0288822662054882	0.191789361170553	0.233507138406327	0.19626343150491	0.696292228367586
SLC6A17	0.787955177569623	0.535519930439643	0.5757748015448471	0.372337617148614	0.18618345126577698	0.840440540858815	0.8569367373518499	0.5989792526238871	0.60698749646628	0.740388218006204
SLC6A18	0.7471965773702242	0.5061545138005661	null	0.6912478017025171	0.507901860795736	0.46487742202091603	null	0.0791698248364652	0.5504265445011529	null
SLC6A19	0.582901446419107	null	0.927540605583463	0.725296656371174	0.905041692452277	0.9464754739917042	0.988367184949168	0.0858236589312729	0.9455447872456031	0.638049125572129
SLC6A2	0.11610947274651101	0.20956563907906198	0.21514662087642497	0.0544344352413605	0.140243884692964	0.45350677947240897	0.0941653798606055	0.0210330902740437	0.0311717255424518	0.7968740053369799
SLC6A20	0.935626440706242	0.14698110526726402	0.479032965051421	0.758601364327632	0.4577860499489149	0.6815303684547379	0.479032965051421	0.8119980256781549	0.7069053775926079	0.527940050087633
SLC6A3	0.705081593844906	0.0622544164775892	0.148662139125141	0.23509081679826302	0.333990578881916	0.7096155399812141	null	null	0.382100635659943	0.628158362591922
SLC6A4	0.542965328706426	0.8363061557962149	null	null	0.7297441029468029	null	0.30329851096391497	0.000877741205164928	0.226533712719315	0.35995780877953604
SLC6A5	0.0344445746744684	0.25727232778354897	null	0.132447178303992	0.165542848084868	0.386857517658438	0.480255779392594	0.155719681905164	0.41598042081864095	0.0261280945123648
SLC6A6	0.23333200040802501	null	0.7108304853948479	0.9671018205259201	0.36840979704261995	0.38522036674683297	0.5952296161190179	0.964548112760226	0.7067646737706229	0.41882546496087397
SLC6A7	0.576126814430325	null	0.7541437930746641	0.340628150634773	0.11858891258427	0.6628762220797951	0.46380973888530397	0.32330154384048404	0.6010343721676851	0.6313643191056021
SLC6A9	0.989260813164721	null	0.7071351148183941	0.23656511330866	0.8452442571600309	0.34236606387004304	0.6972456560994311	0.604374964849352	0.809543518907862	null
SLC7A1	0.44279622461454493	0.506043953268761	0.865730574424575	0.6653632755265051	0.7120348523305992	0.129990828540769	0.6715018146314741	0.74288986448246	0.544628649215734	0.453339837713916
SLC7A10	0.9772843289648421	null	0.330559976037401	0.165267937060913	0.38789849445263197	0.6437467669925699	0.7134549256763392	0.29951959096567	0.49248128135473496	0.377568416901645
SLC7A11	0.203690408864983	null	0.35358451310268396	0.3694685870366529	0.137253510656181	0.19824471090882603	0.196923249086328	0.132608451936342	0.347491126202727	0.0950093429999523
SLC7A13	0.8970775708099821	0.9113455188628141	0.9394906285185909	0.862304834620692	0.4656608866905271	0.622970161442689	null	0.182654106548455	0.7968497065354531	0.552635800254683
SLC7A14	null	null	0.62269979311791	0.5110910350130411	0.8028111529583009	0.6053185638054711	0.62269979311791	0.21678463240620602	0.7642122976433009	null
SLC7A2	0.9667197759368008	0.6050923375053721	0.0782559407582135	0.557790049126937	0.921925377617074	0.7432762257746609	0.0722354328281588	0.143071534439215	0.919240725919233	0.0451073770647854
SLC7A4	0.549440232842516	null	0.7848189287302328	0.911202588182619	0.24942123763055898	0.271722859221028	0.48474552092680295	0.0996905759957691	0.0247691187638912	null
SLC7A5	0.9373590257768459	0.9516662351501272	0.867130741000639	0.5478178724973339	0.3826749905306961	0.704964076455345	0.7456823937419291	0.507590294592893	0.9057048116540509	0.490510241706034
SLC7A6	0.316017447847033	null	0.994095339558861	0.9419377948161229	0.6018876060498011	0.9853210264067951	0.939159899934828	0.8581551926309309	0.9165008573353081	0.830005191408152
SLC7A6OS	0.388851457759272	null	null	0.56676569423101	0.799099817528447	0.947694897645563	0.41834660274943897	0.9904669908036241	0.910915690129095	null
SLC7A7	0.155772607364073	0.167667592463047	0.544691620668609	0.09486856299403802	0.383382506267413	0.5466919330211311	null	0.241263665064767	0.181236717261666	0.517714225242442
SLC7A8	0.766825368678678	0.760600225552713	0.266054175002595	0.194990839357288	0.47194288218911795	0.277212585380359	0.112204683929894	0.7788036904222192	0.544404377432049	0.693880441503391
SLC7A9	0.0427156023797427	0.659487449119963	0.9549412705987321	0.6159100329096379	0.0526366186239692	0.95894910135909	0.9549412705987321	0.678329933860965	0.388912840386245	0.286354669784485
SLC8A1	0.926241250008467	null	0.26437828889896	0.19678694684052103	0.137195888058266	0.59419356760754	0.873614718272027	0.13911750224108	0.7004395128691059	null
SLC8A2	0.0348129583272714	0.938336837680501	0.78676015165329	0.666010465292862	0.37699481666927503	0.0783447316609387	null	0.165842434301087	0.9397329818889641	null
SLC8A3	0.111116650633204	0.41784423528625303	null	0.418494991919161	0.805277644480315	0.25794486974542497	null	0.8749861045858991	0.757502293272768	null
SLC8B1	0.28862400470226196	0.8575395278548041	0.385724538512405	0.257983068067597	0.371447949099091	0.8676809936525992	0.7882280428703491	0.0684648531778747	0.5628743992481391	null
SLC9A1	0.584761980292039	0.6462274369203771	0.11507878673673101	0.9370246993812329	0.0875191268429015	null	null	0.773693963574951	0.8404696715772709	0.824900867251523
SLC9A2	0.146484973768953	0.5953342026150029	0.228481175306153	0.0318315564105309	0.0004522466443736	null	0.139521029291792	0.00641581146258385	0.7613631750214541	0.0069909441883093705
SLC9A3	null	null	null	0.6359688880665739	0.707692140787919	0.8696765957617479	0.951314535617023	0.952371437258673	0.9556510993985559	null
SLC9A3R1	0.9649561067956871	0.100330875969202	0.07166808736767999	0.16461147016118602	0.14556634975337499	null	0.104724135729275	0.256125749795089	0.9268881560906509	null
SLC9A3R2	0.214109380262344	0.369935793944153	0.387502673677392	0.9404836699795028	0.48127047979015203	0.11336261900919901	0.551680585432196	0.637153059679089	0.5377171698749911	0.317660784306406
SLC9A4	0.62867679589279	0.0490541549750944	0.7070368117586601	0.954785591315871	0.755721946338315	null	0.515217437868446	0.48529777094069804	0.451586065142595	0.540590326053096
SLC9A5	0.8203955096845451	0.7776079230590749	0.49425962216516206	0.47621110445458004	0.882353195112469	0.582654402973645	0.58119832973517	0.9608499643703861	0.22701260111458801	null
SLC9A8	0.895896955414373	0.5076017490256161	0.7926037469410141	0.8461190502147441	0.20295151536824801	0.35403373994081394	0.521393448679287	0.6283873661399301	0.23474583496841897	0.78622897322227
SLC9A9	0.7441566927425219	0.30258948028429494	0.560063514029026	0.34563882089417197	0.7440377071554559	null	0.48596949569280795	0.5031420807974639	0.808203946507348	0.19977740932377397
SLC9B1	0.5923619591711321	null	0.836713735636892	0.892050007159871	0.20112404518651703	0.7007400426635421	0.928510286649227	0.8776070248451852	0.109476616753981	null
SLC9B2	0.7046512481196959	null	0.0940044094988191	0.121605715898214	0.109748670612703	null	0.388077469007252	0.11988685516285	0.42968981419148	null
SLC9C1	0.330685239279115	0.447078003343817	0.8694306695650491	0.586335334580076	0.7201612690632829	0.407413257075409	null	null	0.450539953074682	0.9809352772740259
SLC9C2	0.976844356622212	0.605948600457576	null	0.6137078297143189	0.0767056750678354	null	null	0.497750326962719	0.9875808368979141	null
SLCO1A2	0.0673775096039886	0.107597273797908	null	0.156006869109999	0.5571540982686309	0.971454918350031	null	0.373294038337888	0.261836171125744	0.187623875781094
SLCO1B1	0.296222870364575	0.396637882203207	0.8592335333489929	0.8592335333489929	0.9828489979500831	0.564547322247808	null	null	0.99670989495991	null
SLCO1B3	0.278494457724688	null	null	0.36286381865142203	0.18399266837504896	0.133933102590877	null	0.7464292288390421	0.7534498153159301	0.909000784781316
SLCO1B7	null	null	null	null	0.11474836635752499	0.0590918124744383	null	null	0.883034085047417	null
SLCO1C1	0.49889063799080796	0.47853723630323497	0.48547566076272103	0.0980328674660418	0.205260433205195	0.892996678242485	0.202551223854442	0.961555237087747	0.5368309442050421	0.6974619685548559
SLCO2A1	0.0476513721502678	0.688855619743406	0.0381092158265364	0.0584308434155826	0.18036663905145603	0.838755469297113	null	0.33555838274838	0.292982362385118	0.0317881985746558
SLCO2B1	0.46237740749660605	null	0.104243810551735	0.0920638833614442	0.7083325064958109	0.40679453686353295	null	0.33904777993449703	0.574430180590603	null
SLCO3A1	0.256622417968094	null	0.288886027837484	0.672781835948325	0.6204573822876172	0.9260601786078629	0.169814113838987	0.169083380321077	0.126967642744144	0.0958288206398887
SLCO4A1	0.31499951502017604	0.47290494166970903	0.014219275176154001	0.0296609124944271	0.427227828936522	0.219309095489519	0.16966694242816596	0.155198047014219	0.648207829528019	null
SLCO4C1	0.0906654974755114	0.8400576728079109	0.705671363619322	0.913763846947644	0.903044191563378	0.8108208219180921	0.705671363619322	0.9543237298254951	0.14839169927856602	0.377942363595122
SLCO5A1	0.801862564991979	0.983670819038035	0.836295879457947	0.951969857003092	0.52603499981938	0.820529864591021	0.543051023726536	0.687214392937468	0.26965422963029	null
SLCO6A1	0.28063454922041	0.877448026407173	null	0.30403287717220695	0.48508284743284	0.368711704176072	0.450671566734003	0.82003067251617	0.0825272974003107	0.807780004084457
SLF1	0.394476223911067	0.347614733191073	null	0.654587694719867	0.6171284333673279	0.0192132301756668	0.14340077298099302	0.398023530710724	0.736257390523102	0.907916589302697
SLF2	0.941027561172599	0.0875956283947726	null	0.538535463620493	0.7699860537183559	0.60009112314068	0.886233028789458	0.460655092232663	0.634666860138526	0.9330065412442909
SLFN11	0.7876662024364759	0.10264069760363902	0.342989495365187	0.205492579708214	0.545561727411041	0.35291886477195794	0.38238880943691106	0.23421627852387	0.22970741701494102	0.15787055500546698
SLFN12	0.242943460033436	0.227907425764424	0.8215121932763101	0.733708689777382	0.8935944089270981	0.527587948976122	0.8215121932763101	0.800084696839762	0.9814972024858241	0.5819082170241839
SLFN12L	0.635614393014957	0.742575004408485	0.67953280740422	0.9350375271649191	0.0819545444707668	null	null	null	0.786040188751814	null
SLFN13	0.8629783181516659	0.6084406749290721	0.7778858320261569	0.455255879481282	0.533365827888461	0.44210548530918703	0.775056630955648	0.45726342458415903	0.9863303721410871	0.381808726342133
SLFN14	0.22556572582795803	0.8014579117897719	null	null	0.8739273420129708	null	null	0.7002539682570821	0.22488560185551998	0.6254025210538721
SLFN5	0.181635151056227	0.37096484295237103	0.225674267240666	0.369314946996146	0.299113262871499	0.488990035073966	0.155236550427989	0.7544669211322671	0.827423467854165	0.707293418913982
SLFNL1	null	null	0.625502884671207	0.145251844656429	0.12022866377137101	null	0.673260544031031	0.0388119318095901	0.843628711754657	null
SLIRP	0.740653270567722	null	0.7398956787260291	0.892199309653855	0.269650732473768	0.82164062001469	0.7730073192139019	0.885787722729485	0.657097610455117	null
SLIT1	0.208147952650813	0.659063810211913	0.44799489015729205	0.00515215479542275	0.7327870909267579	0.22695047127958998	0.686750280222065	0.819976172094306	0.8642505729489001	null
SLIT2	0.843402492375337	0.766225549802398	0.907666160049506	0.756225908508774	0.0815800773542226	0.194044031392917	0.9054670945052791	0.39508509352549603	0.366146525552046	8.54760706658908e-13
SLIT3	0.18912020858682502	null	0.44546251705193496	0.9074239344771791	0.689351533402641	0.9963669294596751	0.44546251705193496	0.8739391359627171	0.8852032342669459	0.15819224311211902
SLITRK1	0.904054673315893	0.269951991887749	0.0239069916273518	0.162150062136568	0.2739563451428	null	0.68377333533213	0.13461291992965302	0.14440534426385002	null
SLITRK3	0.9764619860742441	0.612986235117158	0.832935407463428	0.31660181694866496	0.605504472442709	0.93056684320461	0.38941188894592604	0.7566020249835451	0.0182622418543885	0.926177355568745
SLITRK5	0.8920190460351859	0.68485443302151	0.565008425704057	0.446667363721008	0.683715368961246	null	null	0.658152202372701	0.249657319988311	null
SLITRK6	0.8256451562284829	0.893653649041907	0.510449178321599	0.622304374730965	0.7753025628627328	null	0.574121760969433	0.611769021150433	0.6010560566612629	0.625266184666658
SLK	0.859551084319104	0.7958703956577501	0.377196573529552	0.10377617248868301	0.48395554260245205	0.127148591599902	0.19105368276418	0.71188575013384	0.5976296028314431	0.39917367002806897
SLMAP	0.7706132412394691	0.7365106380003109	0.284302903769178	0.93830891673007	0.8969897912122421	null	0.313741725577572	0.907327230619024	0.7371404414192471	0.5547273090002071
SLN	0.9469581959981941	0.12041678944683501	0.7989691757186909	0.31064803642419503	null	null	0.6091002914069891	0.470069237478105	null	0.433869519959988
SLPI	0.9565292372528159	0.666205957727	0.11373591302345099	0.384091228434395	0.65254438917089	0.484130840084899	0.44083515756735	0.20742894504581103	0.507384877898034	0.0496971204592045
SLTM	0.6916693239403578	null	0.6452556729307161	0.679223020855076	0.575771877820446	0.884285535237899	0.495170934056118	0.692208673165312	0.8981849432473008	null
SLU7	0.894066247165977	0.6250336368088829	0.8760769501978679	0.9193251001921	0.342851330289434	null	0.969333918449303	0.3717183215724721	0.42567861864059797	0.17567330019141397
SLURP1	0.130557168247512	0.668935888916665	null	0.291179038481037	0.35985390963527897	null	0.0886721041164624	0.15662786408314802	0.0993043942599338	0.7127626579340859
SLURP2	null	null	null	0.9144459572782131	0.9124418781770942	null	null	null	null	null
SLX1A	null	null	0.9352994219192329	null	0.169010966471072	null	null	null	0.0293856334036974	null
SLX4	0.25413675712107	null	0.857434929248438	0.8802199751158559	0.5981599577814971	null	0.14417617159785198	0.192042861599562	0.866563739431717	0.8236768002020441
SLX4IP	0.556237523600355	0.93058322318963	null	0.961317127051952	0.406537551093111	null	0.8215736481457059	0.670589874488126	0.744008595842691	0.6039942421717911
SMAD1	0.38177273957136104	0.8103419218990541	0.361486159493051	0.0918440843300047	0.9819429163730841	0.9819429163730841	0.35487223288699393	0.28790941072919396	null	0.305376162076877
SMAD2	0.43643635306826795	0.291838711370419	0.6408639613863989	0.7045357672888471	0.133972269334324	0.146680530121849	0.643651817440213	0.592922171397193	0.766963950645348	0.405662207996271
SMAD3	0.9675407401035421	0.8775795057987459	0.137306850707998	0.0147972223994645	0.0533295643937839	0.917477935617734	0.7416770623451121	0.793874345264065	0.576245988247312	null
SMAD4	0.5878286804762671	0.695863485335159	0.0287680951589931	0.5792356061254489	0.059414750687133	0.44294427024573707	0.0878213106191907	0.303135966397579	0.7249065947291758	null
SMAD5	0.7028510033800949	0.0385256353979839	0.21071245418657802	0.861542880172746	0.987329297265703	0.977330358961087	0.186647073555575	0.41513738738118	0.473914424440204	null
SMAD6	0.30311927170902003	0.7756228202482641	0.13960953423766	0.0697876994344786	0.20421310615702398	0.6986744354346429	0.0698329629720683	0.034447112544489	0.0627785938632387	0.45691368299734497
SMAD7	0.625282395133459	0.267145767980216	0.522978356349079	0.341155455335502	0.269724462774285	0.6735200459863872	0.40424078169869104	0.43501696063143397	0.241998920107828	0.244124045144215
SMAD9	0.631098350999458	0.32438710929910397	0.8279901455868649	0.991490430431606	0.49384542525663105	0.881319110712662	0.8279901455868649	0.567335892678124	0.6545423723480229	0.834169037494322
SMAGP	0.0649234744633563	null	0.0374261817412496	0.0446193489710596	0.0412004917161818	null	0.0667667781395482	0.0625661353307441	null	null
SMAP1	0.606943903497339	null	0.5848764716130479	0.48572702624174496	0.521568190778425	null	0.5848764716130479	0.5168365196097221	0.946863647373797	0.557475689152236
SMAP2	0.7712811173153951	0.7497339828911289	0.648407676421207	0.9190499176374259	0.8978115480163829	0.340808586557258	0.13598273565516802	0.0402746541573651	0.988929235521212	0.0460290954749289
SMARCA2	0.066657176757192	0.597627778113083	0.36767772792895204	0.45863843030201	0.910631772776971	0.53788822680935	0.635715396485121	0.9877079103749359	0.7758687014696769	0.944532650260269
SMARCA4	0.874572081239246	0.0510993719726889	0.8696981384571161	0.9942349581814129	0.582564540415051	0.747730779816421	0.579409689692501	0.8190343183629109	0.862094209142261	0.7472673511971949
SMARCA5	0.9714763603206921	0.7127167767812479	0.46715322592511105	0.586865480197895	0.5290320642937371	0.710346564053528	0.417477408128788	0.735924121345913	0.32471251056138	null
SMARCAD1	0.28001167495249496	0.65734700108922	0.289921432546398	0.392136396501925	0.29347560274164197	null	0.25784880698663803	0.175633227217414	0.29115508552271696	0.637097889057822
SMARCAL1	0.7483577995108199	null	0.47952393149229	0.236662922318577	0.187567661716591	0.4487676276898421	0.0527905536713473	0.858168800832648	0.305891841045895	null
SMARCB1	0.9025987878790229	null	0.969951036975767	0.99746011639444	0.898360832901484	0.12338467540971498	null	null	0.6722564315087739	0.8744496972646091
SMARCC1	0.639719431826936	0.8264147594692389	0.131572656388762	0.275804530949415	0.357723872486711	null	0.131572656388762	0.235647788868586	0.4389115826792321	0.48612344636172294
SMARCC2	null	null	null	null	0.744496392031008	null	0.838443455257052	0.49139020399234495	0.7018024059495661	0.631360492051361
SMARCD1	0.688692957528622	0.0750485481064994	0.84997904793454	0.41430854492015706	0.470467690104675	null	0.895547813039412	0.0889538474410678	0.7357688871308349	0.6940120091912622
SMARCD2	0.13628600029375298	null	0.53499303717514	0.113768311754601	0.280171012778048	null	0.8030061220434621	0.8450997754078791	0.6474761057498399	0.758673898704606
SMARCD3	0.9161749270018721	0.8997845684631871	0.122998670832302	0.210419983954409	0.6616545795329151	null	0.32172253631846903	0.24204369759290098	0.23299274911610196	0.312429790183007
SMARCE1	0.101242714057358	0.9474076201388779	0.871897649514365	0.741339509731932	0.180540879220081	null	null	null	0.0756907825452569	null
SMC1B	0.640776346846833	0.794777593968659	null	null	0.8473466902733299	0.48984237450083895	0.4633699660411721	0.656650329563755	0.591911633985469	null
SMC2	0.8143170876368399	0.00947410546140537	0.529889466325498	0.508094565672264	0.0828182618966493	0.354714260266094	0.529889466325498	0.39151398481147104	0.7965206641121049	0.120280604871055
SMC3	0.56185940532335	0.8560678029192281	0.397983115119782	0.17984472582876498	0.611261962370511	0.6311636812741739	0.355155767915313	0.119351635699476	0.141061048994434	0.039871619429915996
SMC4	0.8937771034792371	null	0.915741528485432	0.945065833824448	0.628813747491144	0.36022350490368604	0.907896968955379	0.93549823345274	0.35975744218784994	null
SMC5	0.8043369233436991	0.527388638897182	0.510011832340937	0.23300448537243304	0.0514400622237143	null	0.8899738125586629	0.846962299846364	0.9435477107726501	0.40185655352940397
SMC6	0.163710615027477	0.22771815012027397	0.7164044837118541	0.880824248249384	0.19653268841632998	0.919582802572016	0.8412003567740358	0.943691960144493	0.6618028610012571	0.9515267959992991
SMCHD1	0.0678446281481571	null	0.7304702248838321	0.110003911398833	0.814273747298582	0.523903642306943	0.4377358187998279	0.427712795832495	0.689163234729995	0.79715682580101
SMCO1	0.0539710565051786	0.5699396609931271	null	0.257767128467342	0.440704379899463	null	null	0.262868933727182	0.0719194150344252	0.106280638826035
SMCO2	0.311238041611695	0.111656077953248	0.50202662630942	0.14225147075459502	0.0290160352039743	null	null	0.760700294680987	0.199661252565452	0.8776199622118199
SMCO3	0.681164394678755	null	null	null	0.8598146905366171	null	null	0.6499213626361949	null	null
SMCO4	0.232898511442246	0.952148095940353	0.9444464719364191	0.8006120461900831	null	null	0.8370694544060769	0.707824391848042	null	0.451717641686195
SMCP	0.0688413620985389	0.0023635236299375303	null	0.18137184443851798	0.338716601654786	null	0.933574098575328	0.448225295616434	null	0.563433296322453
SMCR8	0.123351143557848	null	0.21865478768607102	0.312569347720094	0.0875991392522328	null	null	null	0.519202021338377	0.9963167375674091
SMDT1	0.295931378350095	0.8002821476247579	0.30792700343282	0.7228097714416759	null	null	null	null	null	null
SMG1	0.83755098777876	null	0.9502508226808292	0.327141995135969	0.39053943444101097	0.533611706619005	0.925767322624287	0.11945938312010901	0.7446577443181829	0.9481818782223509
SMG5	0.596022233659128	null	0.7809564377518241	0.798773114183055	0.8694974906408539	null	0.8587773678742571	0.678889627431961	0.8945841385757808	null
SMG6	0.9509160622133191	null	0.9546811817584548	0.409514338086097	0.185208582722275	null	0.569941172656187	0.11975744659234801	0.20592114011043303	null
SMG7	0.8536847964958291	0.680731361710304	0.932825584131641	0.835266357880195	0.05381724041897099	0.5479082253121811	0.7603481927621241	0.327265120586734	0.377747116428103	null
SMG8	0.5588544253283599	0.15810733535619	0.9439242669383191	0.819608213956427	0.898605044610183	null	null	0.35551650082515396	0.379993433769209	null
SMG9	0.818633109745432	0.99071879432291	0.804433808779686	0.552025429817672	0.677436977628142	null	0.82265632966573	0.366851562260295	0.905444768673715	0.443442728785669
SMIM1	0.800088296000477	0.5360510518212751	0.029247802850471	0.731202780597236	0.02360989231952	null	0.7804250650828299	0.525008622073977	0.996690391466768	0.799550809957695
SMIM10L1	0.5052311607142779	0.784999214645323	null	null	null	null	null	null	null	null
SMIM11A	null	null	null	0.271901515295365	null	null	null	null	null	null
SMIM12	0.39830122196850704	0.5936831081174311	0.456486929945588	0.294850352491295	0.25459788504246694	0.218099653815999	0.23161633366867498	0.27115297384344	0.9195539292379251	0.501178507488212
SMIM13	0.0477088891782966	0.053593168886732996	0.11187736587776101	0.0788266541941909	0.303726375021846	null	0.10906673934864	0.0989347678274701	0.126325170855835	0.432124759920381
SMIM14	0.8503177453317159	null	0.0005722569094679389	0.0661565440387388	0.7248660040088859	null	0.5947765457109301	0.22555672236045105	null	4.22804662670861e-05
SMIM15	0.9911465116150451	0.0823758505390408	null	null	0.94995256414463	null	0.906339979695994	0.7028540448212901	null	null
SMIM17	null	null	0.0679751578108216	0.0386048439797331	0.779208455996161	0.7905598650755441	null	null	0.9839628038442059	null
SMIM18	0.8788295446680551	null	null	0.325617681266365	0.17920753051210395	null	null	null	0.7478162999238791	null
SMIM19	0.0537352370984141	0.386432678587621	0.0971431435798464	0.320896253059283	0.999601426700093	null	0.27449523405814	0.37115984668559404	null	null
SMIM2	null	null	0.0897691463908881	0.8848837337429171	0.7006543987788759	null	0.5771958554361241	0.887653127230417	null	null
SMIM20	0.9341187810604329	0.32360027817446196	0.7374912721108359	0.0883111773192391	0.302630578610068	null	null	0.908933681297331	0.14701664671355302	0.0696608362291693
SMIM21	0.272527644391025	null	null	0.0614700190993852	0.23145247096284502	null	null	null	null	0.124473615962769
SMIM22	null	null	0.987831305934903	0.27625219093657694	0.323491979616299	null	null	null	0.512812309327579	null
SMIM23	0.0135405541323563	0.880168949310336	0.418726367396149	0.459619072220432	0.6381704684680539	null	null	null	null	0.994746986902787
SMIM24	0.247570512818589	0.36757553924119896	0.6322185475911539	0.6626288991516021	0.460981390830024	null	0.622135191441677	0.7304353133296241	0.551522120327389	0.0530407654753468
SMIM26	0.9813429090695559	null	0.9603008362853008	0.925498525077818	0.721349104653598	null	0.9924915397345041	0.9924915397345041	null	0.16228498601393898
SMIM27	0.362539467442797	null	null	null	0.660180012027321	null	0.20524792685788798	0.879130454446922	0.99042751108117	null
SMIM28	0.14316549973357198	0.8601850142687769	null	null	0.662977247116373	null	null	0.712010663093722	0.243006648526434	0.44098631083197
SMIM29	null	0.0706066413572721	0.732234189822115	0.0545124250445408	0.0698146776621519	null	0.313746237029883	0.14933527979167302	null	null
SMIM3	0.479405060362306	0.208314691361661	0.146619956233767	0.12826354762567999	0.7517118743462421	null	0.178290686147465	0.176110683054608	null	0.521243880381876
SMIM30	null	null	null	0.15664961253610998	null	null	null	0.38313212505205296	null	null
SMIM31	0.953809108445171	0.109317056014096	0.0882611437444114	0.716733075594006	0.109454568740345	null	0.0882611437444114	0.842747045657247	0.25215271024903396	0.708247739388396
SMIM32	0.28377867922321903	0.33437826246633695	0.776663365145479	0.334822908005291	null	null	0.70373706114915	0.22355304639139897	0.40872927718387997	0.676147479786989
SMIM33	0.395852712566048	0.3903845237053061	0.17990961425548396	0.370643597118613	0.704379929528991	null	null	null	0.9267016267105129	0.0569928793161077
SMIM35	0.7082009901560329	0.550813664504135	0.751592141779522	0.29118034671069604	0.44062211165116705	null	0.220875935363703	0.628231154833924	null	null
SMIM36	0.8540983114929069	0.5938800279253871	null	0.222888704681773	0.7072781686105809	null	0.435612256966683	0.837929709074176	null	0.616481441378364
SMIM4	0.0292254027653829	null	0.186343748457821	0.8095716441969301	0.745689486746585	0.34695661786789095	0.0318654778532197	0.23525349277275198	0.950347557106348	0.21717172014120703
SMIM5	0.238508167418544	null	0.943190343979442	0.491062918210947	0.701495168565056	null	0.839351252120285	0.8837957628918481	0.7887117832342919	null
SMIM6	0.878069321082443	null	0.512438570572834	0.357620407210188	0.32942262120910903	null	0.8769253754141422	0.9293551927183179	0.7262049066025379	null
SMIM7	0.91968128790344	null	null	null	0.391803058856919	0.234718939833235	0.231171656649408	0.391620310183958	0.99375774084626	0.8951960046351841
SMIM8	0.987368517166032	0.174018978805135	0.5916320988278929	0.47655189635985395	0.9214905019131371	null	0.5916320988278929	0.9146537231557851	0.8535629586820971	null
SMKR1	0.0102759783119276	0.524827664838471	0.11642711570004198	0.508885753936599	null	null	0.136223346133856	0.25372929385498	null	0.967385778345907
SMLR1	0.762945014605345	0.222772372562367	0.193565530820112	0.546135356889055	0.184551639199517	null	0.18524098155702104	0.9109572149381701	null	0.922560634011816
SMN1	0.834829845206249	null	null	null	0.8654825192358829	0.738041281731655	null	null	null	null
SMN2	null	0.861154208651009	null	null	null	null	null	null	null	0.756522445299629
SMNDC1	0.66807869036013	0.7282197333703341	0.0966058695257506	0.29683503432167196	null	null	0.0966058695257506	0.9168549439136529	0.0636004944094355	0.294977091199555
SMO	0.882772535595506	null	0.0286772928847171	0.00978320706389069	0.99903404791569	0.9606990185648691	0.0286772928847171	0.0611013439993139	0.0918914743769644	0.0121599564557928
SMOC1	0.22948453352891698	0.924183891569338	0.8687438505432751	0.3577965852196451	0.285925182959365	null	null	null	0.5627066395531689	0.406543511877811
SMOC2	0.104755889251438	0.625385923276563	0.623847471737909	0.160544094133411	0.9961510811666631	null	0.504461783902844	0.6234775346894399	0.925340208262133	0.699017119075479
SMOX	0.59003860910088	0.653261887475131	0.13211811313667501	0.6344527127758729	0.41300257831817105	0.277784356912842	null	0.528931885179854	0.523878682153216	0.42094924508929105
SMPD1	0.5026311988544411	0.398038580005475	0.12608510267327802	0.272524559988208	0.0322984562340349	0.8822709311035809	0.5064073130352511	0.822189226688887	0.860901213842025	0.852178128851794
SMPD2	null	0.12397569983297	0.0620019276201473	0.0407877251690776	0.899462692799186	0.55356211823824	0.8391075965091601	0.565687135970708	0.9029489902350709	null
SMPD3	0.0778918630531	null	0.247205201959453	0.42155853207415706	0.429613334497104	null	null	0.856622613121864	0.775742756612502	0.5685252154505229
SMPD4	0.6454141561668101	0.547650524886625	0.0669864000483407	0.274940979479447	0.0484901155247061	null	0.0116399097885562	0.0309246795856108	0.461351195106164	null
SMPDL3A	0.9721852549448371	0.304744501799984	0.836142361200722	0.7414522911809259	0.5493233847508621	0.0324953397975276	0.810836668124557	0.855806640280179	0.386218746990466	0.523657266369053
SMPDL3B	0.629536365074686	null	0.865612563415578	0.73573110389566	0.0443862328059814	0.21945432564054396	0.6943326762072399	0.483350903573296	0.144008509078647	0.26216629971086897
SMR3A	0.538915486827854	0.5413054124173039	null	null	0.41522731186434403	null	null	0.59500289587862	null	0.594481387367955
SMR3B	0.669076095479442	0.0322084573114788	null	null	0.8650807484103221	null	0.21701469293057601	0.780172954340455	null	0.8221359401186571
SMTN	0.5021346030655499	0.3715766054902229	0.13206184450794697	0.45899789714316896	0.3600340728404629	0.52807757419013	null	null	0.6243097638372039	null
SMTNL1	null	0.275643357258238	null	0.622116388717995	0.844624625674477	0.9955905200842181	null	null	0.4366892176856121	0.941182051992629
SMTNL2	0.745184895813713	0.949130080048945	0.416347486399505	0.674599859659453	0.08908140270955699	0.889663799552937	0.21785564701588198	0.9113151047632441	0.19892261927790802	0.189421908811484
SMU1	0.471730160336533	0.691838264063926	0.5852642999872321	0.0437943482837184	0.9820353335005121	null	0.594979213539022	0.0473926026314052	0.29739305977004604	0.872782005631951
SMUG1	0.7739453369145749	null	0.920006827676553	0.379154284771069	0.79454027002766	0.0290242250844146	0.544592986415977	0.8124544436744221	0.0230170853333452	0.39031490502835103
SMURF1	0.14584959395917702	null	0.13003251548431802	0.259665739300209	0.00337603087899385	null	0.109661307367679	0.11206552250893302	0.9937582859109729	0.414527249404199
SMURF2	0.131959410869454	null	0.20382645484791503	0.229996418467187	0.10989117701892899	0.748053789043902	0.861332895328007	0.457224846009017	0.954335477645648	0.8336497676325609
SMYD1	0.589465362675818	0.44492610577167696	0.559570491056125	0.6367108770226559	0.339578990635206	0.868021032445239	0.559570491056125	0.657150706499006	0.34959041530199	0.699310839251989
SMYD2	0.38417249183371605	0.441571710301459	0.313145887361497	0.7439304251437509	0.351173993183548	null	0.45640518770389504	0.835890900123585	0.908711269173677	0.79789144073366
SMYD3	0.5743042393921971	0.0508385979251611	0.7110075461861322	0.0335603932727035	0.204028368515074	null	0.6979335510266171	0.353981878514475	0.792638121662433	0.35495433437325
SMYD4	0.28769017727540197	0.35185235699913303	0.7454383195956591	0.924159035413483	0.7230385796117149	0.759408768126685	null	0.831233729858002	0.5681243041480121	null
SMYD5	0.250404271286144	0.48418151925512204	0.406237419834937	0.7660179025134559	0.42830534578903007	0.549426101709435	0.37662683434862504	0.628306091091556	0.6072508237731429	0.846888859869701
SNAI1	0.0977436585040519	0.5080562893464999	0.0223466401665786	0.0314302944906184	0.5506482821303941	null	0.6396301875380239	0.317072153671229	0.991651614121646	0.653069536962573
SNAI2	0.49972206118094303	0.573267599873228	0.318342127969982	0.191855066493974	0.7788235535700971	null	0.339388505966398	0.260787270025382	0.676584215560073	0.19047804702674803
SNAI3	null	null	null	0.408414995726827	0.609265714316689	null	0.592412525477082	0.823300567236383	0.41922153374344495	null
SNAP23	0.5682205221119371	null	0.7071280010648391	0.845994889949034	0.0881840143170922	0.0610438336527303	null	0.208480174860776	null	null
SNAP25	null	null	0.247130371822203	0.878238254235271	null	null	0.033593259974587994	0.635742011552829	null	null
SNAP29	0.365125874443638	null	0.7305800092243241	0.8867575313931858	0.8839861331572131	null	0.10374824982313	0.449748954621161	0.8790021618374642	null
SNAP47	0.48686902357247097	0.8389266559251891	0.8281098076687409	0.888862933993585	0.943124318236458	0.20266397272898898	0.9632378188285821	0.9986666252774781	0.9991644434323779	0.7730116351226769
SNAP91	0.7844294837709291	0.44440583390470295	0.5052192531897001	0.8722370914253491	0.216807628984439	null	0.591416408330798	0.889624445206844	0.196017809676318	0.5202410714681479
SNAPC1	0.40631111013881	0.500089963312664	0.5698405702625811	0.38741031385458496	0.45598261633542997	null	null	null	0.665746862544388	null
SNAPC2	0.336382942383112	0.8511156387165	null	null	0.0286512279608268	null	0.165405191701035	0.11626673890351899	0.6505272907188471	0.146255798555606
SNAPC3	0.301397844251981	null	0.13417493713542902	0.205393871112409	0.621847360287785	null	0.10690302453068301	0.106391142868806	0.0232999976832275	0.090026652409171
SNAPC4	0.42829043384755394	0.476484411021053	0.6965013518617881	0.5010372233980039	0.27064203272214005	0.10481511529259699	0.5760729209304821	0.199751409076434	0.00112807538594506	0.590918427092631
SNAPC5	0.8571139503122529	null	0.893313496972989	0.066346367049029	0.50497632509101	0.280262206102055	0.553382294376788	0.28070942329084103	null	null
SNAPIN	0.6823885379621669	null	0.6864649630960539	0.48487270950134204	null	null	0.6864649630960539	0.57708039049492	0.155287852033267	0.258806724824604
SNCA	0.6440866326416	null	0.187538107131293	0.65946876407368	0.454245798641179	null	0.190563792386868	0.545422694492421	0.903109697766009	null
SNCAIP	0.586133056217853	null	0.483489204733622	0.476892581787788	0.136920769214495	0.521060526276983	0.41450860270041207	0.634455824568183	0.840399807178869	null
SNCB	0.618662309341902	0.166958587399635	0.6947608368744	0.574773032228623	0.47297182405198296	0.47297182405198296	0.18982904597440897	0.5404896222391811	0.5896742107050811	0.603383071352223
SNCG	0.34251751676952696	null	0.686176174748008	0.0755434523155063	0.508307092303767	0.5424163891431121	0.29986756520028995	0.3558428664401379	0.946599456478666	null
SND1	0.16302925952966799	0.124069395597013	0.476250587072865	0.111915934407216	0.8592293010195992	0.976413655244087	0.0619067262692987	0.5484203546113321	0.323182202679504	0.00653010756038075
SNED1	0.327078643003068	null	0.6464416631589069	0.598594982669855	0.0610825616224868	0.98537644411917	0.0589918135672913	0.0562686421297599	0.15823528595954503	0.523315578796578
SNF8	0.6891418108753701	0.785936742921859	0.526638488977343	0.636427116332736	0.68475273270555	null	0.516733508207104	0.5243747504711099	0.225348476069546	0.9791794300232359
SNIP1	0.7632989129178449	0.776062836539961	0.0895028058686652	0.0181532684416801	0.702846267380167	null	0.0895028058686652	0.0181532684416801	0.16379265665943601	0.141494185707828
SNN	0.9060127716085509	null	0.8908634675469741	0.8411788721103131	0.7528821184866229	null	0.8908634675469741	0.951734864353683	0.868835703797135	0.687117050088291
SNORC	0.605094970585688	0.43176610455219894	0.73568576011131	0.331042237904925	0.156457628815288	null	null	0.6903759802046201	0.350475990362553	null
SNPH	0.7610451143884771	0.840594384301703	0.798131559686625	0.974402029793126	0.53411402288852	null	0.6235221631529311	0.6235221631529311	0.489138073612406	null
SNRK	0.29983693831548497	null	0.513466361448767	0.3858793319792221	0.956101335138224	null	0.48789836364167294	0.28451049365812703	0.9359083381328299	0.6880624749941011
SNRNP200	0.0870522091231624	0.456397102295341	0.0831441435269382	0.148143702137767	0.4586288082693621	0.827171846770429	null	null	0.0669801585168502	0.17459559838108
SNRNP25	0.12424887429061598	0.6879866231534	0.354274527065142	0.0196070802532327	0.0492447504472704	null	0.0144417185601506	0.0251984439836022	0.38647155948315703	null
SNRNP27	0.133964608142906	null	0.358422702841646	0.47084460654832505	0.0581998775374652	0.841616267711125	0.15120922943865198	0.0281980454972421	0.23656364754593498	0.0409163670750279
SNRNP35	0.8553882758624419	0.43917596114764296	0.25715967455168	0.827880718512062	0.923673159005395	null	0.25715967455168	0.827880718512062	0.91977726595219	0.7652070653507121
SNRNP40	0.777589522639665	0.957692921457508	0.488406099638155	0.6999904488561569	0.6458518508595071	0.34388416055859106	0.7240730232389181	0.9591373113162031	0.584685871582557	0.954236336200615
SNRNP48	0.22968853461845398	0.8078497140036359	0.792630711531359	0.735483017460346	0.38553388290534296	null	0.992804456316623	0.987881235702766	0.8845516886050201	0.990455602710683
SNRNP70	0.3741239968428571	0.8026645730831221	0.774378196248129	0.7847773554859151	0.0651378582630351	null	0.7302732805090221	0.8682029411518359	0.966244280997866	0.199732216769788
SNRPA	0.919666926718924	0.0924565757559632	0.633449116143739	0.7421772109605591	0.0689072574663113	null	0.148176541498134	0.36579113239167205	0.213868737065286	null
SNRPA1	0.703053190039853	0.8851347427052181	0.7018417020971839	0.6681787347871229	0.273118608714375	null	0.6426515834662739	0.158893806788356	0.151095465035794	0.6789231206906651
SNRPB	0.0858654823016289	0.357790840763409	0.0639202426739955	0.099459451192681	0.7606165653429321	null	0.0847853582642445	0.0847853582642445	0.62687797750855	null
SNRPB2	0.9146253362906059	0.0835197624449262	null	null	0.40339396647965	null	null	0.141035454361469	0.503529009620841	null
SNRPC	0.12307359877116401	0.5472930139480751	0.7536394677085749	0.8586684514829771	null	null	0.7536394677085749	0.8844217605893341	0.876797401397188	0.0258864558319477
SNRPD1	0.799511445017402	0.7289715113770551	0.258193478657038	0.440926585379575	null	null	0.24714052390427302	0.6418889983187429	0.16885346407595198	0.28905587394752696
SNRPD2	0.6932683863091078	0.204149431015338	null	0.433698574613211	null	null	0.733319565956555	0.7685384889330591	0.63597017714727	0.060870647910760994
SNRPD3	0.8251351581116929	null	0.38488772748557	0.446891893378126	0.658979880110496	0.43378440048321204	null	null	0.8643403115964959	null
SNRPE	0.46853590390506794	0.641055312521986	0.9391818110727871	0.21230658589793697	null	null	0.8907881560650981	0.548098496920187	null	0.744489326412999
SNRPF	0.9968615804068192	null	null	0.981099105318713	0.9495886389285431	null	0.673139605782723	0.360777556182853	0.49113936042976797	0.21060404326544102
SNRPG	0.0172848980552676	0.0583245917038422	0.338298888099325	0.262047772113682	null	null	0.338298888099325	0.3781238310127729	0.5012417188537489	0.763233713241345
SNRPN	0.0829466316564526	null	0.006129322530725729	0.000831157162528795	0.4814478533749861	0.51223111834325	0.06064101513969	0.103085638560492	0.20195286832209802	null
SNTA1	0.528401650874389	0.403499133316577	0.847052842475476	0.918146813127995	0.54579979994394	0.153290905704072	0.889026714005937	0.799320467761347	0.819137220344569	0.7877315881398571
SNTB1	0.49304314364787294	null	0.918521909574744	0.385633228557153	0.588546093080652	0.875191161957183	0.83601719538856	0.9696451064297672	0.140642555293883	null
SNTB2	0.15697275425542598	null	0.6201278844082521	0.8141514544663431	0.335380103457171	null	0.42184906035906605	0.371320390266755	0.17324468070246102	0.795194411248205
SNTG1	0.9046727660431101	0.5757629223991441	0.8485230234462721	0.349735096946135	0.0210638708617263	null	0.8878296805234029	0.6973570891441802	0.838086495338787	0.637292871709003
SNTG2	0.0787922740870768	null	0.0850348783406919	0.9665596651479129	0.028169458837060003	0.555337201804182	0.10333338930958802	0.7201136070084581	0.921251353655131	0.40999665221603004
SNTN	0.9279220427716229	0.99333291728482	null	0.614445158863611	0.879473754130674	null	null	0.34510506293374205	0.5422433222288711	0.0358869312285107
SNU13	0.69336839354891	0.8832339883165601	0.846136553031465	0.916322958030618	0.767202776979472	0.31928860948514504	0.853220154552494	0.9268138279839979	0.8425362938901709	null
SNUPN	0.836297859941902	null	0.865779071782783	0.7894589956953879	0.524887753980057	null	0.8413280367221759	0.333412262250453	0.820963028483375	0.605496393767325
SNURF	0.328558113299684	null	null	null	0.9421093553656691	null	null	null	0.146294281577376	null
SNW1	0.575928770558792	null	0.461883807538969	0.26806646667045103	0.0212506698057228	0.7484571076747208	null	null	0.347164202999436	null
SNX1	0.336751252382311	0.8122614701168192	0.167777532994086	0.42834850000257296	0.350752339498166	null	0.0523045045562605	0.417687222119359	0.0475051054223514	0.6358758772983221
SNX10	0.346652507245213	null	0.8875931389095301	0.482526781054478	0.757310108767239	null	0.735542766375375	0.40786636178197705	0.29438359771444395	0.9210743510825931
SNX11	0.6859124852195311	0.00785898684731667	0.810870635005957	0.104983736607525	1.60299682372411e-06	null	null	0.0610614622427434	0.6493792223287901	0.0588134910517024
SNX13	0.32274412612919	0.5964235717206371	0.524865879763947	0.856117261052722	0.8826348635926742	null	0.580946424335868	0.873299209208602	0.483198400993591	null
SNX14	0.968276941105568	0.228105672872392	0.938649185808728	0.8498663287769109	0.539245273128902	0.586065100163349	null	null	0.19450836577451502	null
SNX15	0.180617387169131	null	0.6769150846859001	0.841748069453187	0.530065529105447	0.268041273931062	0.19056494514689398	0.290549833556573	0.286145488318825	null
SNX16	0.614529427626366	null	0.00691792076218611	0.178055615480722	0.0364589308423287	null	null	0.5977041614908001	null	null
SNX17	0.6530900920473729	null	0.37973555014415006	0.136225309457609	0.9251038746984759	0.50707441897458	0.9607725156505591	0.9758928418240509	0.30637202144660997	null
SNX18	0.944941097479721	0.34314765698495003	0.641335081694595	0.682090530008917	0.9240913624556341	null	0.742874079878713	0.764870754224576	0.701126767950269	0.691488963891712
SNX19	0.5376564926238641	0.359757835755699	0.23262830019024303	0.7149880750607019	0.0676722372937862	0.5292918939347999	0.377340124812091	0.538560282165371	0.271775898252997	0.9395862792053691
SNX2	0.37470718278221704	0.187438564701038	0.7405963347970429	0.7729828532675379	0.19198685782460398	null	0.700160479015279	0.52026847629535	0.15056221665470199	0.8404854944190341
SNX20	0.231779765235102	null	0.5449026770715379	0.44833477740230204	0.21913148934656698	0.395969541867094	0.94009206446902	0.509113255920101	0.521739876144989	0.8654692133712231
SNX21	0.157923212754444	null	0.162238470949275	0.206935178575738	0.8491731397029839	null	0.16365502334268398	0.15515156236215802	0.13586894759689697	null
SNX22	0.0010185846911967599	null	0.6333622163039211	0.18261301383793696	0.26212332926911003	0.31693848344173	0.797803934349981	0.10222213296938303	0.00580136147454824	0.132782431204301
SNX24	0.606989324311211	0.083640661582987	0.7131565126873709	0.850100863806723	0.26443000301540603	null	0.408258029948706	0.970709840842857	0.8722513450659899	0.8358818797736071
SNX25	0.4162348077941161	null	null	0.7067306933822541	0.9096968191885699	null	0.6954141126079381	0.8399038781476569	0.926825819078471	null
SNX27	0.709830095030662	0.12038833328827302	0.0405269192585849	0.0879582018248297	0.24440550009224102	0.970061900223519	0.7076253430157429	0.234559931677153	0.804203023179318	0.6809073725619941
SNX29	0.5886550475489121	null	null	0.657204528166232	0.42084207490831005	0.7582481294814759	0.322917616544511	0.873975953431582	0.49698796353163793	null
SNX3	0.912303041002384	0.44210196733022994	0.6538365499877871	0.961607773771959	0.8377371458347729	null	0.6646279798721619	0.8927797768514558	null	0.315225742605312
SNX30	0.996681814816612	0.18391552109549303	null	0.9226920330534001	0.0742816857216775	null	0.562653409642578	0.9586469486851721	0.588036209788542	0.261595958742625
SNX31	0.6507908833035689	0.6713820637357409	0.8345787862228291	0.3995004702403329	0.323932757506261	0.9340348828858399	0.21291958344979603	0.20872297918658603	0.6588897672745689	0.22871168975827802
SNX32	0.7814360146253849	0.443600342056956	0.241810640995216	0.922185766872883	0.9841725914028299	null	0.379780580286823	0.288006121760563	0.259237201872992	0.300159597352279
SNX33	0.23259652763410396	0.312631236752993	0.7308828096949058	0.8995915274893149	0.4826548117677639	null	0.37782441189008703	0.51779149156464	0.629331608542911	null
SNX4	0.60054583183336	0.0546801001658928	0.340619137239613	0.42450228430744	0.7929566384580471	null	0.363455117525552	0.42450228430744	0.128412420238057	0.48966878772444705
SNX5	0.450019039270239	0.0538170497510559	null	0.256481643976658	0.38886281200082706	null	0.531113056185562	0.00510768950613394	0.8243352364460509	0.421661601142595
SNX6	0.908100199225073	null	0.42196771848635706	0.7518163706786971	0.214663777518724	null	0.440457296570446	0.5297155906448979	0.6250652083550831	0.873565565105511
SNX7	0.193662773970716	0.419533865514141	0.320868649175184	0.583996050619284	0.6943373238735661	null	0.243430204326835	0.304640999366731	0.731853491740703	0.291773822955464
SNX8	0.634938493604874	0.340813534980712	0.16252987614530098	0.009193423791361791	0.5569539414815611	null	0.715411554936333	0.0189608418971816	0.0398158479936477	null
SNX9	0.3662984907501479	0.6997974671843061	0.588687649507736	0.8057829483575849	0.46069463946647293	null	null	0.7216229828652958	0.7259447108844079	0.954501374239932
SOAT1	0.915277888267427	0.28109110744781396	0.951127088764272	0.7928457405943579	0.511294817370474	null	0.951127088764272	0.7189132937705821	0.0412200642639312	0.5054182556594171
SOAT2	0.636722791072929	0.15163650813729299	0.23022845745606998	0.8129974170512829	0.044582858371311	0.9276339256350179	0.224992487554451	0.509846611204425	0.142430144187714	null
SOBP	0.6780208955845151	0.940449412165588	0.576638141818694	0.505662767593839	0.638272128551304	null	0.559301719572468	0.7620887908072929	0.356307293283099	0.7072279612736521
SOCS1	0.578209961940268	null	0.6977579569181209	0.247863453534263	0.0883145652346282	null	0.716011432001946	0.36808543393183	0.0213035297111384	null
SOCS2	0.975218428213677	0.483054896880338	0.323250544523338	0.357014703749962	0.48902326863853796	null	0.9467722636488051	0.993906162238995	null	null
SOCS3	0.36587606226369107	0.602460145562937	0.0649821763364216	0.0656998294422085	0.51759695469906	null	0.38613957087356604	0.254296398976523	0.709497522590415	0.6979453351888659
SOCS4	0.503272566833325	0.948789163063604	0.258874502596802	0.6938072361352299	0.9690374082005191	0.117892760561753	0.833221067626682	0.34489033281665804	0.7978199884696059	0.8233264703359758
SOCS5	null	null	0.116672408316998	0.6864456120786729	0.954233459822518	null	null	null	0.423812823513978	0.310056570246684
SOCS6	0.244562739519794	0.0354384968863595	0.553094897818433	0.434536809743988	0.980734886976163	0.9514421734756421	0.331858615228038	0.288423492957519	0.7287340899785942	0.490382098566202
SOCS7	0.8395262585674541	0.000171073761491725	0.652305548667078	0.26375426781348804	0.518732804941847	null	null	null	0.255444694502232	0.305020897272064
SOD1	0.29053757614489695	0.0973471170560476	0.442301863502798	0.7133941853106859	0.27013310371292004	0.27013310371292004	0.49061245644767	0.680964163256799	null	0.183795189937089
SOD2	0.6135794919238371	0.0126232140176182	0.580938294815848	0.7325979821631421	0.596971938081039	null	0.20158798961515803	0.28418089639293204	0.8114655683002769	null
SOD3	0.284909815483028	0.162325360219441	0.547783410354188	0.98073817761007	0.48068416082314797	0.8042479490838229	null	0.5898396467895389	0.70356243124142	0.8180691570095691
SOGA1	0.50925301046556	0.0979560401760597	0.537508443485549	0.902196589944355	0.284545034513062	null	0.482022803941155	0.366704136785619	0.245866593603261	0.165116062126678
SOGA3	0.35958102954408505	null	0.326792960893938	0.0325374340427773	0.43612931425610707	null	0.137214050166387	0.0712704801496947	0.10258621287323401	0.0621187398852028
SOHLH1	0.476034149932743	0.217739348157051	0.933622495249028	0.9681295600979979	0.7665151088784109	0.459659105930401	0.881382596706174	0.31521856338390103	0.06333509735017599	0.00817276376775422
SOHLH2	0.35934317628937296	0.4588695021487071	null	0.721180149862493	0.4542658173874579	null	null	null	0.914460655442331	null
SON	0.8447820636821979	null	0.6852160017892089	0.297551624758578	0.0299304302169848	null	0.0247369485974603	0.610266685295834	0.142079455350779	null
SORBS1	0.6614442726365071	0.7765680458395	0.851893227172424	0.20756291784687803	0.880174378304217	null	0.7565006224498141	0.819062902679533	0.21103152120294696	0.8835553097830279
SORBS2	0.0366222444118038	0.8288916028605899	0.0475795850743002	0.357930366462192	0.6878557966971309	0.317266429131998	0.0903889652277966	0.0870499850427773	0.45523874732545205	0.099769533188517
SORBS3	0.525804604950518	0.38842325068572103	0.11900141464371199	0.35453100208189703	0.256974404555503	0.919715235401264	0.51847894389155	0.441565867693829	0.83757736788847	null
SORCS1	0.386026661297055	0.9037077259368259	0.642077116251206	0.988756176303053	0.7618320892703929	null	0.10318700648162199	0.184587479054512	0.05035478695972099	0.121939782331614
SORCS2	0.293892484530356	0.28184369883233	0.925130395126178	0.20776630437753	0.932059793148351	0.542049142692584	0.963072431411141	0.8173497159333258	0.0234746120332077	0.22284603068681302
SORCS3	0.93547555291188	0.23501884228609599	null	0.920841253944957	0.27475645624465195	null	0.958916458902707	0.0797415303419025	0.266567829080035	0.49199520998971
SORD	0.22140376511216298	0.9203445053950641	0.233931063500328	0.675308727770517	0.0532765927202081	0.57386274274779	0.223470695012635	0.50045915341292	0.11485855551111698	0.333833451823803
SORL1	0.105517521467285	0.941012876523739	0.57992020874113	0.116649306948329	0.611853409427342	0.970703269237303	0.17094867523801502	0.146245786673894	0.5163632614107029	null
SORT1	0.698741215166198	0.425501869477082	0.53533790311762	0.69219736022789	0.359691912908521	null	0.718875065757641	0.808559128450919	0.52887890115899	0.8997275235471129
SOS1	0.9881923240738331	0.25876900355926397	0.34731716880737795	0.186937574844228	0.6189892773273871	0.281119576850205	0.189960764114982	0.547823885909326	0.625402357209198	0.10444434370134599
SOS2	0.0189619604727678	null	0.0370626488019574	0.139405226317236	0.0713738054477253	0.441501390086398	0.0394034487747121	0.191579921129485	0.9414676406887719	0.37146144381160706
SOST	0.392809358967577	0.31935474733736796	0.33957170610241694	0.0761240087972137	0.551689916085852	0.71095451714563	0.628046405422283	0.646512741365635	0.88243691234447	0.6758862980089391
SOSTDC1	0.665709579965125	0.928350995531735	0.8839820269203009	0.7402940014616659	0.37033708643212	0.0030828600222581	null	0.9035730768559269	0.416192945973776	null
SOWAHA	0.314058941931409	0.385464742444114	0.35076241916607204	0.4925221875798	0.5280037449733449	null	0.3476929027661189	0.0861155060230623	0.281989192179013	0.0157908857138738
SOWAHB	0.273257487279226	0.816579201991467	0.466257158446569	0.07404685313873499	0.12106928172152198	0.8967563466594659	0.31293983718255797	0.447705349425714	0.255431260427129	0.390271657907606
SOWAHC	0.364220089770701	0.0521712809397736	null	0.218813797352985	0.52368817045242	null	0.41851434756964795	0.618551655381099	0.612519878877816	0.0697590748443225
SOX1	null	null	null	0.7421805336893101	0.265144230922403	0.530741316936031	0.20600224261133301	0.171580840599057	0.0231144676142803	null
SOX10	0.0223414120488616	null	0.595961036086046	0.6595107063999129	0.7052912425199049	0.898539116461673	null	null	0.3804565804548579	null
SOX11	0.22590116019601897	null	null	0.262349126755674	0.41311317209131504	0.267653356793718	0.0914112806899935	0.24325231995900304	0.0867355650801527	0.7033264870764829
SOX12	null	null	0.0937255494050279	0.592541210370207	0.752526732219163	0.856041425961923	0.992908507576842	0.901534193344431	0.9879761480775779	null
SOX13	0.11942571603368599	0.9965928227113401	0.4902760174098329	0.12733259113627	0.21584174471556303	0.0640802140257437	0.0379612307674158	0.4710697671778621	0.31639315908061305	null
SOX14	0.9433348825485791	0.35913230767394805	0.38057599080732396	0.56991986788323	0.5949917162821701	0.5949917162821701	0.686770897147942	0.8319062582291948	0.5286122517587171	0.318026372265857
SOX15	0.548036154641572	null	null	null	0.313102385655942	0.7392044593852529	0.594382646111735	0.47892244871659995	null	null
SOX17	0.157665673858079	0.582604633983182	0.38104891129459	0.903239290657356	0.611988913662956	0.533847059367763	0.38104891129459	0.7714419859620171	0.6046378112754	0.34926334927711894
SOX18	0.49118476990862703	0.675473447212442	0.968113810495823	0.12282819727775	0.5055072761584539	0.605548207228524	0.870727484827739	0.489994299866477	0.831011682897654	0.48322303234875896
SOX2	null	null	0.107694409028203	0.0160565150296235	0.0516134048607855	0.3537919984220821	0.063669109371481	0.0661020143137758	0.36737382605669605	null
SOX21	null	null	0.7151113706265749	0.00659741120117163	0.683385178577164	0.796906808683856	0.733511172775429	0.884054188935529	0.683607121194165	null
SOX30	0.920143750550919	0.384759064760769	0.00115295252891845	0.355854367104683	0.33807345747209994	0.20902799819116	0.8541676259342471	0.6636211453164399	0.7034383647350321	null
SOX4	0.23056595450637304	0.150212802575137	0.20295706198566396	0.309314560560837	0.44755328962863294	0.419621822821727	0.345773152262378	0.3739911365650061	0.311731709103951	null
SOX5	0.24902438600470397	0.45066882922134993	0.27424740345563003	0.136777131378433	0.6736086311493039	0.665754216895187	0.35820951556137504	0.297167406047796	0.6468879889986011	0.46456891492357394
SOX6	0.3962477908531071	0.28814885213231106	0.38995405057328403	0.29550672018839197	0.892113477387084	0.8788200496859829	0.35152209722273603	0.32549355071985997	0.6279035420610071	null
SOX7	0.897732021788132	0.600690716953295	null	0.31443211469764004	0.117877212911337	0.0769854553181717	null	null	0.641041165800342	null
SOX8	0.39652513354425295	0.233493918215058	1.1603453997602799e-18	0.11456614986178501	0.6355522225805	0.5154127066729199	0.407033279684351	0.402604276547025	0.0813065868823148	0.283980660697719
SOX9	null	null	0.131005545990471	0.35682927887109706	0.0673092063685692	0.0769645892783005	0.0769311800461056	0.389593949270503	0.785355840302024	null
SP1	0.49037607439361103	0.0895692135954449	0.235543901585026	0.8636027052832299	0.255989640878907	null	0.0359503839495976	0.503486123736827	0.454272335778896	0.9081325593412579
SP100	0.161166845146583	null	0.46448459317261204	0.275074124177341	0.8229984302319271	0.716662281022254	0.46448459317261204	0.7243763974631429	0.00953511540789087	0.179738449926758
SP110	0.266468963758648	null	0.268481352983973	0.445654511234248	0.25452272455480396	0.139578431144273	4.52566608188931e-07	0.18935875321347895	0.62461673860415	null
SP140	0.33450975722250204	0.6975759701699279	3.50187739449614e-05	0.0582872872427975	0.3619603747586121	0.7575224377925059	0.855164891434537	0.0302006406197572	0.572430508083766	null
SP140L	0.904069696604025	0.20470410317043	0.0790608831956106	0.63773497744996	0.9855012387049559	0.964682298614876	0.26100175132951603	0.395587484828037	0.16950663131026	0.288791328930274
SP2	null	null	0.5552986763095339	0.0569589584636769	0.101214908995387	null	0.75808800803282	0.0791716725462388	0.43829562535946703	0.141751139452599
SP3	0.29103969800621504	0.28392309866654103	0.0829379477966079	0.232259420725784	0.22189020026441897	null	0.0677491212211256	0.0645306639425137	0.8338432000418259	0.20770578886171104
SP4	0.48768197506602795	0.6448253454055171	0.808149693248582	0.430008725376461	0.38286674445329294	null	0.576448080102347	0.8151377560098191	0.881909790221404	0.309985779789818
SP5	null	null	0.8895631871354259	0.952281330668444	0.327634552980101	null	0.424469198381676	0.345761269988231	0.477643072973524	null
SP6	0.0470373607767559	0.376053657885462	0.0298593260222464	0.12112805039086	0.14017391870121	null	0.282870950171361	0.45509615664445796	0.981707915872563	0.0296435553581988
SP7	null	null	0.283547717665641	0.407161966105587	0.21616715441383202	null	null	null	0.314458544701915	null
SP8	0.996999825942284	0.6612148855887691	0.7271664193273308	0.150514328248224	0.13989185089707198	null	0.469175998239266	0.42563982123221206	0.297780108810555	0.30978645062749705
SP9	0.0231741513959463	0.38765126076375395	null	0.35601051987220506	0.16079140130918698	null	0.0286030022381824	0.0544231790726427	0.875992762195712	null
SPA17	0.614380719170084	0.5457612561380271	0.8413186929307571	0.958227563495359	0.5925519997546371	null	0.692695244807598	0.862306102161337	0.856069035879896	null
SPAAR	0.5651243250399038	0.217831183178996	null	0.9165098300140941	0.45603097589525	null	0.629486082156803	0.301953147151199	0.10060003099042	0.531107099907185
SPACA1	0.345671842634774	0.7236241453461979	0.36706970619717	0.59860465798547	0.309173815406178	null	null	0.548429023989029	0.186248424226186	0.632297992116073
SPACA3	0.00974302213933509	0.8237573486848271	null	0.7735843930630301	0.6885852817212521	null	null	0.159202339947544	0.81180555442506	0.105806115395271
SPACA4	0.37102158113217293	null	0.910604682115287	0.326733969043359	0.926037705856317	null	0.6692097433025209	0.31243685851875297	0.519272625443807	null
SPACA6	0.16556664573230198	0.939329756018912	null	null	0.5350686495194821	null	0.435144483360461	0.260700870005382	0.185652757978684	null
SPACA7	0.599664130137448	0.596363247507951	0.606806736882789	0.108751626002069	0.386145250545555	null	null	null	0.388427682131769	0.872935338925816
SPACA9	0.4652112818499529	0.6596321598702171	0.389478554498739	0.6317438822379909	0.48218015683483295	null	0.49238908413702503	0.38113208021568606	0.33514957433373	null
SPAG1	0.0418623769664643	0.877421788771977	0.843044480531316	0.7873923938079059	0.6706599396568621	0.268522241788266	0.63069576469413	0.559214034518372	0.40594626901823705	0.824883566432093
SPAG11A	0.890224229281615	null	null	null	null	null	null	null	null	null
SPAG11B	null	0.7956474285664609	null	null	0.152867764854031	null	null	null	0.00286186385708187	null
SPAG16	0.543604241675937	null	0.9592566147418771	0.6106993963938361	0.8974059120913191	0.0330160786699176	0.8915701921058421	0.0329406016328394	0.8506962786637791	0.8624230854317769
SPAG17	0.731978216592683	null	0.31177223398629	0.35224094467596395	0.120522767319666	0.0691623785125959	0.378582873494351	0.8863980126172429	0.39897522555132503	0.293991277318833
SPAG4	0.039557706392092995	0.00824408977600088	null	0.221629311690034	0.6801990003379961	null	0.317927822160599	0.312858061612097	0.580404751717543	0.21562438441612097
SPAG5	null	null	null	null	0.705321571549986	null	0.7705331780824379	0.152821736376811	0.598868655129869	null
SPAG6	0.0604040849036798	0.66090513134374	0.480483027812346	0.4165767478264721	0.563211581916274	0.00227616287538357	0.849658694561626	0.603491536484437	0.439683817583021	0.43279500638282203
SPAG7	0.525981258317774	0.336205540711716	0.7549850154932691	0.45713149013617604	0.333552544019942	null	0.322785337203647	0.4117333133958	0.6031536351485121	null
SPAG8	0.402727743850326	null	0.813509707792177	0.15190841431872001	0.19337806148839	0.17190372077922597	0.7761099812543879	0.254767884331487	0.907016632673992	null
SPAG9	0.7070483150628281	0.851875839641988	0.229883518712525	0.295949451678182	0.515559829047533	0.654068615956671	0.21218480700869602	0.279683938232132	0.842738571116851	0.13936921543445
SPAM1	0.5172521607738689	0.5537431359903199	null	0.5835695553858579	0.34266416775963204	null	null	null	0.829305976764235	0.265114182300202
SPARC	0.20860999083377801	0.7664766792170541	null	0.0373799340962592	0.47085790579686604	null	0.57407811363849	0.27019832399370103	0.38660177430464604	null
SPARCL1	0.32960170818034196	0.319543543933799	0.546050310516891	0.670442926585249	0.190214499429131	0.7179120273975942	0.459774542242377	0.9378680327753809	0.44084318694048097	0.430664431071578
SPART	0.297242544846233	0.984587631441458	0.0246332579786541	0.00439794305575225	0.921454247277308	0.747470268680308	0.0246332579786541	0.005966648705410971	0.0382442453007215	0.486556913030505
SPAST	0.622252420003045	0.623811365215348	0.432783783985774	0.44157196289621503	0.579971721581639	0.52663278299105	0.41853961848815	0.5587337219609599	0.730004491841921	0.652490895907322
SPATA1	null	null	0.14275408682990198	0.289331758208602	0.083069752566403	0.36438878689186893	null	null	0.43385884496176397	null
SPATA12	0.953507385596117	null	0.283128008137184	0.0355168532410869	0.945964509467197	null	null	null	0.8887036419174159	null
SPATA13	0.308837676457343	null	0.622929212703625	0.7126834125196501	0.33737849707951395	0.41860894458408504	0.622516374983527	0.21699428024752396	0.878018798906878	0.0532033312666945
SPATA16	0.469553942619086	0.623834168256681	null	null	0.317103496734732	0.503328580414827	null	0.73838590060865	0.27464621210669604	0.25159498800971297
SPATA17	0.23603938185138001	0.421662912488201	0.585040574936798	0.980614623456455	0.6957157144321209	0.45363928929443703	null	0.554312085292822	0.533878877419545	0.9361518186405631
SPATA18	0.813732072987458	0.2520827414593	0.18981469259165398	0.0253341905582743	0.408768996162907	0.418113443916698	0.35845395289293996	0.012630408709876998	0.18780910821872	0.15250449296342003
SPATA19	0.97699367670919	0.108606320037237	0.164399006934551	0.14326660188204002	0.48878194861963303	0.59141295990993	null	0.20319159841950699	null	0.22114882208857603
SPATA2	0.0872770665982916	0.8130916246176	0.44954816698423294	0.433458265338749	0.999580706263859	null	0.430322735784065	0.34328688632444204	0.32362214515268894	0.478749033551223
SPATA20	0.37079691329603903	0.102894206529633	0.46407368753951794	0.6716415519888829	0.4742216396228401	0.735930371597992	null	0.965154724359157	0.494493243053803	null
SPATA21	0.3765420140854961	null	null	0.6882260704230501	0.10863972181731099	0.7811928163944879	0.62575006596496	0.518609134298096	0.287062959056261	0.498247947864618
SPATA22	0.9377620601626631	0.49441642997794205	null	0.19960912510177697	0.854106421405009	0.7619574842228309	0.7913139698209101	0.7597314957798981	0.297039306634129	null
SPATA24	0.6554306282284821	null	0.501371390524802	0.7166080466126651	0.851895562251354	null	0.501371390524802	0.822644458756743	0.43408467755205393	0.666314149667276
SPATA25	0.0880957290822405	0.13236691173721302	0.16909282966796202	0.6906761598501371	0.547957936354739	null	0.11538210175147301	0.23083643337450502	0.185835757156602	null
SPATA2L	0.22124136368857	null	0.541029793315814	0.916127439551013	0.567693657203566	null	0.541029793315814	0.5549148768204051	0.305711297141144	0.857009317632255
SPATA3	0.625425430688076	0.43143501018085906	0.14824673940046698	0.820552011129239	0.8836807326154879	0.13404761906738	0.8794776173416141	0.7078649579023192	0.5433407648127779	null
SPATA31A1	0.930635461061992	null	null	null	0.5703891902119019	null	null	null	0.879128009000016	null
SPATA31A3	null	null	null	null	0.791879219631187	null	null	null	null	null
SPATA31D1	null	0.0139329913022757	null	0.703020359785569	0.46253575796846597	null	null	0.356921304901195	0.0831540358804497	0.19512570733461398
SPATA31D3	null	null	null	null	0.42829302048394	null	null	null	null	null
SPATA31E1	0.911030340665697	0.8182393223920579	0.8946101113715541	0.856696573152375	0.18716205124101698	0.6999489730560009	0.9572180032825992	0.240499743126383	0.546046764834096	0.20769097481016602
SPATA32	null	null	0.0985545107407326	0.46244901417901396	0.20287617192874105	null	null	null	0.23199505762760603	null
SPATA33	0.11193353367609502	null	null	null	0.24164428212956302	null	0.660296774180273	0.28884498377561896	0.10902610322647699	0.7778747255110559
SPATA4	0.5238185898730421	0.446495908944823	0.9751328604109399	0.958850118476277	0.849461647592708	null	0.9751328604109399	0.952943608887532	0.7138704267988799	0.927995044730523
SPATA45	null	0.00639492049688151	null	null	0.628080059890085	null	null	0.48328877738437503	null	0.6347308607414399
SPATA46	0.8461092456451701	null	0.9502533895077171	0.0726533532140109	0.4475147281273	null	0.7255071689072301	0.650719931604226	0.94282860577278	null
SPATA48	0.6433186735592441	0.0854828205269645	null	0.43331275695954397	0.44901757290595	0.13137127041270902	null	0.882375121984725	0.8299999216995859	null
SPATA5	0.424508801437171	0.32710244128539695	null	0.847935447456791	0.947687732265155	0.409143615930154	0.8940802407318449	0.693870667306307	0.940801133516005	0.7506579298488729
SPATA5L1	0.867396435229203	0.0750935811915892	0.27489289951205703	0.856407921174657	0.880915806232713	0.715154538545766	0.256852127780317	0.591953726767008	0.442571591252567	0.476111665619976
SPATA6	0.313356939559444	0.88231851232216	0.212725167123371	0.19066177231859602	0.6707906108414	0.7332962248710171	0.212725167123371	0.186102166263188	0.31328619885637105	0.174402848612957
SPATA6L	0.458620229852899	null	null	0.845079928328478	0.7533172036523481	0.33650343255021103	0.836120090859175	0.695007525206963	0.636498488015652	0.985252334978097
SPATA7	null	null	0.917697484852428	0.388369260765021	0.8496211765239559	0.8352925402495821	null	null	0.085339559707283	null
SPATA8	0.611620986482909	0.539010779385805	null	0.24786705571195997	0.463443788780002	null	0.275081455019992	0.43604806699574106	0.194159176195307	0.308700973476489
SPATA9	0.9397311502387321	null	0.687195339540768	0.883661032921218	0.693076893709438	0.460325975420084	null	0.513476060781847	0.397937947559684	0.57661021691264
SPATC1	0.642073954428309	0.18272387375468	0.5849175775821059	0.584941714539889	0.7518400364362571	0.832197720623105	0.45829200797327896	0.39200066204335793	0.894080267709229	null
SPATC1L	0.248632871925105	0.250154682128019	0.0390545902143264	0.29988340573266997	0.634174048484718	null	null	null	0.889751496453397	0.293956452727044
SPATS1	0.809891784184673	null	null	0.81716040844463	0.883242845551693	null	null	null	0.169549122610858	null
SPATS2	0.6021426471270811	0.399535105811825	0.10562343442048101	0.596976770728533	0.6282165823335141	null	0.0933761046015463	0.23787294349029	0.9548552648846049	0.7971224103791271
SPATS2L	0.00856047449091601	0.792146298941276	0.00212652308015882	0.0901868872928464	0.229716000176129	0.4040849988393	0.0026312272556761104	0.0559704546193013	0.6770738196906011	0.81096196524193
SPC24	0.6562779076234151	null	0.879668049593409	0.17788834152019198	0.47986536583788997	null	0.00669607121185289	0.45200211727777506	0.7902250914717209	0.38264061920368997
SPC25	0.548916563596995	0.588952380653064	0.21809289881965696	0.5802643527851981	0.562764934170641	0.137119566243437	null	null	0.821840526664955	0.287152305448859
SPCS1	0.4212123036376721	null	0.34599253385575207	0.249758261937327	0.566834915817302	null	0.430037477426558	0.18905336379929502	null	null
SPCS2	0.7153555704633721	0.157632443631712	null	0.896937046990054	0.46983527224189403	null	0.0304559304231548	0.48718416087185396	null	0.782081465999504
SPCS3	0.37694153090663596	0.17035444016205803	0.843187276864399	0.95892888667576	null	null	0.6159535685768791	0.958547536303625	0.48274091764221505	null
SPDEF	0.606555791779771	0.306415787377537	0.581014630384223	0.40584035524833895	0.00877695385328303	null	0.617676256894273	0.7651256748525709	0.45463007667422994	0.46682015229194895
SPDL1	0.8245159281486679	0.608395005180407	0.937888731695928	0.33866639837904805	0.739216736366379	null	0.8204513926607621	0.0983286164092053	0.47883441937755294	0.507010398012712
SPDYA	0.442998488765507	null	0.938086394209364	0.9371832528805191	0.5876624089195961	null	null	null	0.7953057982930172	0.351550912794801
SPDYC	0.644783774432203	0.7492859212087489	0.9219131026989229	0.78619423290932	0.7459696567623628	null	0.713167270272997	0.47671055655051797	0.53385025959246	0.6406868570105411
SPDYE1	null	null	null	0.218905994185879	0.335433964568747	null	null	null	0.704830385955683	null
SPDYE16	null	null	null	null	0.9351560190043008	null	null	null	0.46827734790135706	0.672324803484781
SPDYE2	null	null	null	null	0.186804209555392	null	null	null	0.0467768333798186	null
SPDYE3	0.47215423528712297	0.9794936236224959	null	null	0.363936821013935	null	null	null	0.551869379426111	0.0582463320531561
SPDYE4	0.801287537703972	0.441895378730906	0.42977174420056996	0.46524912815681607	0.11762172835420698	null	null	0.117348695498256	0.10600763105578	0.595964165564795
SPDYE5	0.350558836312513	0.112100240527495	0.9488588199681379	0.9577964216696709	0.374291604929495	null	null	null	0.301609735155904	0.6758038430395471
SPDYE6	0.337174953763812	0.472430909299562	null	0.11608917298527802	0.5743866186137709	null	null	null	null	null
SPECC1	0.9777496768679391	null	0.6182431652595931	0.143064971089953	0.532419659662588	0.00450722866168163	0.48582054949694203	0.34390108783637896	0.428057660550145	0.00265216683257508
SPECC1L	0.41642761371789	null	0.0728399130823967	0.44181057610843605	0.937293704574494	0.96110120419267	0.0709919132091992	0.441345282314503	0.635946233430571	0.382862905109367
SPECC1L-ADORA2A	null	null	0.927880639293278	0.9272008437036291	0.956041945506604	0.808925745078803	null	null	0.748833276250852	0.457329903596795
SPEF1	0.0622524085021406	0.485713928986464	null	0.12423290722156301	0.0376690960893711	null	0.42545651532697104	0.135281130581879	null	0.627464388859474
SPEF2	0.30416953338907	null	0.685438573888441	0.511211200466608	0.711337972181394	0.12834398735174601	0.139022124237842	0.0789150640539245	0.490001386458581	0.0555390150701898
SPEG	0.8492583258876641	null	0.6789976923631729	0.8144399414390591	0.700795293753545	null	0.8608212730357809	0.804664429212898	0.5892045996612739	0.629288496051177
SPEM1	null	null	null	null	0.42976547553491296	null	null	null	0.937537475584873	null
SPEM2	null	null	null	null	0.42480380132781903	null	null	null	0.5742458527394211	null
SPEM3	null	null	null	null	0.42858274416728603	null	null	null	0.395330883022496	null
SPEN	0.763605701401412	0.5603971680251509	0.6403872499887321	0.543923726146585	0.404646244436544	null	0.5259019805195569	0.15652123635418602	0.704790572316865	null
SPERT	0.961598199568887	0.0437602649006887	null	0.8439777802610942	0.7146501503266729	null	0.917189055441646	0.531220067894439	0.149715838249871	0.29752672872024605
SPESP1	null	null	0.48770164862770604	0.568385039596567	0.067131923134561	0.383999944609811	null	null	0.7420623365866801	0.0060194395489416895
SPG11	0.00965039473384466	null	0.622881110609097	0.765265357155925	0.7314821334794371	0.65341461295714	0.840977951897803	0.7659896673084009	0.5240327573844621	0.691992091996318
SPG21	0.608952660118696	0.7854192328812142	0.590982000681399	0.427830725425019	0.8394877844124431	null	0.5786793167284771	0.45919314919828996	0.252987487567393	0.0819415338789453
SPG7	0.19571775771396696	0.8413718252226571	0.746451524081354	0.894877889746303	0.11729248111299699	0.86706945061661	0.291830283863604	0.131991321745775	0.10317522111145301	0.681719707653662
SPHAR	null	0.685076545643129	null	0.5891228965763621	null	null	null	null	null	null
SPHK1	0.21120162988893199	0.440138621374498	0.30370395934815003	0.276874206806813	0.7539292936119569	null	0.33637186403637	0.17058289530546503	0.798111997564754	null
SPHK2	0.46876374672313104	null	null	null	0.23476333089443602	0.367319517685565	null	null	0.6229168175079289	null
SPHKAP	0.42847088683229706	0.38865005287089704	0.649478697333122	0.813285016594691	0.430102288360414	null	0.25627452859822103	0.622711166039993	0.14853101769030802	0.360964979149364
SPI1	0.962457402790588	0.5822365305590981	0.97159855669018	0.272298679646322	0.889202896155428	null	0.9358956788587929	0.7433074122116899	0.990658344382734	0.832890662460193
SPIB	0.9061982578270759	0.404979696323911	null	null	0.120446010995302	null	null	0.849412364601351	0.5572151029504909	null
SPIC	0.516069908267193	0.0586552577329859	null	null	0.0247771996036898	null	0.0942121741087181	0.511710711968473	0.25019773163366393	0.0594324561372739
SPICE1	0.42293204824277103	null	0.11469891472339301	0.343479576285155	0.444736919517511	0.752497617012573	0.020787053619031996	0.30916069047706396	0.35472611018924394	0.461483256285278
SPIDR	0.437863471788214	0.6134610720873871	0.596964883989819	0.161850158545298	0.117770040442868	0.751677182473287	0.39148864734924504	0.328340836815167	0.136901202912439	0.573099692276495
SPIN1	0.7114095047009	0.7705856437816371	0.893471326758432	0.917719302786312	null	null	0.345616276847476	0.719385312234518	0.635775210882974	null
SPINDOC	0.44620868451908297	0.319262521431496	0.592239933158634	0.7222367783226179	0.989845383482379	null	0.632829509076953	0.17830262754575502	0.6781462096707471	0.9787972863459841
SPINK1	0.31254107460852	0.360076945172999	0.8010290407525179	0.0142914818601823	0.156795189549714	null	0.8313984278964591	0.597363736533797	null	0.975590437111257
SPINK13	null	null	0.9993767985220658	0.8013891039209899	0.5593714623624871	0.657098421951054	null	null	null	null
SPINK2	0.387840298532211	0.43636382775199706	0.0142795961039226	0.0652799110371904	0.42032871939898997	null	0.0142795961039226	0.0768472707761291	0.9754550946484009	0.0390869215036014
SPINK4	0.927580827785609	0.7253759292254351	0.9541430521871189	0.588343328929092	0.4221102114738449	null	null	0.9182435320920409	null	0.248886885659133
SPINK5	0.9792369235761669	null	0.92434128246007	0.625689878433797	0.863312959761519	0.41758378468229906	null	0.501283790004808	0.7370396512112671	0.5487928219717361
SPINK6	null	null	0.55394175143503	0.89485328435307	null	null	null	null	null	null
SPINK7	null	null	0.664694264326516	0.43377342934625296	null	null	null	null	null	null
SPINK8	0.799560644068383	0.9547993521399499	null	null	0.631005097728804	null	null	0.570625635508211	null	0.0036518020512363897
SPINK9	null	null	null	0.7470069204411759	0.21637170774074302	null	null	null	null	null
SPINT1	0.19007055677631	0.309381897792026	0.208231630234958	0.0227772347162257	0.312390662435047	0.115378972056534	0.22568683647241897	0.0183194096539433	0.0363317647282239	null
SPINT2	0.721039417745527	null	0.9095214970288441	0.760180087324052	0.09861591725019501	0.632502075295777	0.8194431570960171	0.758799542314417	0.305160375073118	0.562759125994292
SPINT3	0.35207744658042	0.0590598847757607	0.714581868196203	0.714581868196203	0.0399011213343421	null	0.714581868196203	0.35818011173911496	null	0.5450379082178121
SPINT4	0.9550122074948609	0.78996066657335	null	null	null	null	null	null	null	0.489688963931872
SPIRE1	0.11445297871186201	null	0.54511025815822	0.0916838780723734	0.181713441300935	null	0.700058707470192	0.273245995755893	0.781825237956328	0.0275434303353075
SPIRE2	0.116215152609189	0.38019280799957	0.5648475863818211	0.6431674694341228	0.128108730051384	0.754682695744832	null	0.540453694101394	0.3944276612308879	0.42192121495424
SPN	0.343577947230312	null	0.964004542288878	0.517221771917788	0.921440204158684	null	0.9383247422906078	0.706195203710809	0.7094790048413371	0.46166250884575705
SPNS1	null	null	0.150223235617399	0.134424623895531	0.0117289663384127	null	0.763530172466515	0.0271234146664998	0.924230978395605	null
SPNS2	null	null	0.38732246161724604	0.7033904202800961	0.7060211115691211	null	null	null	0.843714324301664	null
SPNS3	0.0332846863862128	0.587363349321085	0.571869118799093	0.116888957637896	0.7100315354017241	0.273638790948864	0.5214939062119339	0.158701094540776	0.790616421412025	0.24519478570626602
SPO11	0.9445925522895621	0.9822912189972649	null	null	0.951715974671173	0.863687657334823	0.853571082846455	0.669422718085824	0.198662556798441	0.3749258415952779
SPOCD1	0.326711219377664	null	0.158050879539009	0.8130996400798051	0.28948712164313106	null	0.158050879539009	0.688190551623345	0.776185160675897	0.60029397621934
SPOCK1	0.7728251257031371	0.308498824863215	0.0333282518347244	0.00471425412618964	0.8751561553690609	null	null	0.0530997595112339	0.466979963345867	0.699200264862561
SPOCK2	0.5666292055532889	0.8970574218715059	0.547853493231123	0.958598660996397	0.7926096158329269	0.651838422864279	0.12343913968649199	0.805381423080394	0.1729454059706	0.8865303478652801
SPOCK3	0.14582453785803798	0.0780746084509211	0.896962136108292	0.8905979116381791	0.9637207270533109	0.3736826097842129	0.129791752539026	0.3782662931014171	0.44500064816300705	0.7836924795187851
SPON1	null	null	0.8945979644648091	0.6703025077749379	0.16085500417336498	null	0.367884651084436	0.316890177752031	0.6363185448464599	0.22056870613137805
SPON2	0.968399751241266	0.324088938270599	0.8310622354875471	0.30990715092644205	0.8263550741769441	null	0.7214194997301991	0.0701128195708713	0.8844949661119591	0.600308306896917
SPOP	0.331630346651275	0.38901008668566206	0.316608562872492	0.190694388771809	0.991537859492809	null	0.8903103183527601	0.10106291125949601	0.66836437737948	0.118596648717197
SPOPL	0.867317767596092	null	0.9038223531071959	0.908090607357384	0.6800897207998149	0.232719516567067	0.9033564132103759	0.9431291231967659	null	0.11510422679165801
SPOUT1	null	null	0.43245659788760105	0.616539401771537	0.46632027125906395	0.16861732017062303	null	null	0.456158513411192	null
SPP1	null	null	0.761142164860637	0.95193392885944	0.726444825174066	null	0.0232676392483216	0.0232676392483216	0.7427889952441059	null
SPP2	0.25023328479254703	0.658949101728996	null	0.9598922722569871	0.38398457388247603	null	0.553594580189595	0.497614424087955	0.9293836824785529	0.527626645027352
SPPL2A	0.3889530704159939	0.598913829317856	0.779332166412362	0.8666936690099292	0.292928677491535	null	0.4052267714157461	0.470944044914747	0.522711681991779	0.807825543506092
SPPL2B	0.8189466620790401	0.929394513887833	null	0.811015955068003	0.6187988015686651	0.32887228861610995	null	0.713969802169457	0.639288139578053	null
SPPL2C	null	null	null	0.378512487981003	0.842857127539181	null	null	null	0.825517760506677	null
SPPL3	0.035049482485167	null	0.20700658316763398	0.18320825720598802	0.11696164430464599	null	0.193914925460869	0.150035252422198	0.00267524856510737	0.364180522010452
SPR	0.0941395408235969	0.32352199251784497	0.72997337387009	0.113826884508224	0.627713293842329	0.086696932669779	0.753049925924903	0.601179725813144	0.9833224933631	0.8368789395659741
SPRED1	0.556683419642086	0.19684141326977103	0.8308676446780642	0.610521297102825	0.285685050304106	0.9596759998446039	0.8361326238452449	0.829334669853406	0.711267051513667	0.86109086036395
SPRED2	0.414432762411669	0.0411815117490988	0.915006382720236	0.0877571199700258	0.7776653014985458	0.18293356082714698	0.813911780574882	0.30878453324810495	0.30079665863887894	0.289618378334096
SPRED3	0.228797106716877	0.46056155359095396	0.170622529094548	0.25688977636286603	0.9669870100285121	0.816706887503037	0.818312568555977	0.7142470480512328	0.235133241464209	0.473116500342214
SPRN	0.804524394232073	null	null	null	0.9630080347578069	null	null	0.879809627365255	0.63645592374185	0.14718956519005702
SPRR1A	null	0.400019532150205	null	null	null	null	0.384827326308802	0.5110003068765699	0.24094922647463102	0.6802952746535981
SPRR1B	0.645155223135857	0.23733553202266	0.10535397876104599	0.0329358045416881	null	null	0.10535397876104599	0.178570149223793	null	0.10997031706878999
SPRR2A	0.8845955972991079	0.585139496217262	0.854685640827718	0.854685640827718	0.8385521345189629	null	0.949974615984917	0.54763425310619	null	0.164043250000586
SPRR2B	0.24053671040921104	0.633308080631006	null	null	null	null	null	0.429036584281464	null	0.9917480314167321
SPRR2D	0.190704530451833	0.522610512218867	0.27375814871587	null	0.7510817472019979	null	0.44891870305177795	0.9979904081921451	0.260102390173018	0.620429728122818
SPRR2E	0.637756062088364	0.143021938204748	0.29575578573718997	0.29575578573718997	0.9275909232551021	null	null	0.187408150366932	null	0.809945089218382
SPRR2F	0.41281756236362005	0.350393604881539	null	null	0.728204231705087	null	0.5736033121540239	0.699715735012798	0.9658340702889571	0.11169788748097802
SPRR2G	0.885125729983274	0.553643973494804	null	0.203226553077273	null	null	0.480066460695519	0.8666581177715771	null	0.36639227234312294
SPRR3	0.933230990227131	0.33115864806719103	null	0.515546734788246	0.8446625611357591	null	0.897155421924237	0.871327123517894	null	0.8741307836131899
SPRR4	0.13471799514216198	0.388785281592101	0.24173482270673	0.513771786694682	0.132523666673599	null	0.404623903148258	0.327441879182566	null	0.292536863232787
SPRR5	0.935931891883576	0.84040197753222	null	null	null	null	null	0.15300420909439302	null	null
SPRTN	0.5611152631367751	0.32821648476734994	0.578954109225152	0.769634846077069	0.8225990618888029	null	0.4600200198483089	0.635316705128785	0.770590173951479	null
SPRY1	0.9113657755727119	0.8837906679344721	0.9838048500364789	0.940006446625506	0.6446621375742211	null	0.9603854417176629	0.98997599998617	0.9766577839010319	0.341795489209382
SPRY2	0.19184984647907	0.693704526510153	0.5591235434083921	0.0717537715653991	0.0208715835033053	null	0.553867591334284	0.8668492462440279	null	0.3121174701893
SPRY4	0.0547547948788657	0.864640420011638	0.511933520935226	0.23855551502482197	0.24329367992601303	null	0.547049284283712	0.614920852284894	0.12890963725321303	0.6822847842104339
SPRYD3	0.172841136961476	null	0.033936797964087	0.751679750562375	0.9152188264996071	0.9686470292559158	0.033936797964087	0.708754847665011	0.4037081795249461	0.537956581872959
SPRYD4	0.753018750935688	null	0.783651043996477	0.8768274426625341	0.16413676524904097	0.301480339549798	0.3531290916545829	0.729560935675875	0.773300335137205	null
SPRYD7	0.368825730369957	0.356252606064069	0.587251429080195	0.541501916050146	null	null	0.587251429080195	0.552134203933451	null	0.7029738045369139
SPSB1	0.804808740312011	0.69623969858876	0.0814215492839101	0.22172920522450498	0.21746801216805103	null	0.532864261302175	0.9836691589431908	0.0536427328954223	0.9825799422234359
SPSB2	0.16802491412836404	null	0.625725275029183	0.19359253357327696	0.4205879116389021	0.9652765090830558	0.593337942742489	0.8733144238737808	0.98626458041503	null
SPSB3	0.408722352991614	null	null	null	0.9247831924614041	0.8346504007792759	0.487475298120669	0.875102152494053	0.771832727710743	null
SPSB4	0.208905546356875	0.8138367314375501	0.468354132207433	0.790630701481805	0.212694744185212	0.19435328695485202	0.48451210112288795	0.9170448514321791	0.8854892050938811	0.12515552299993302
SPTA1	0.15732557493969002	null	0.19883187743074	0.807190814028805	0.38624365721691206	0.33546560557237104	0.25048448979667803	0.8553681313435991	0.855181107007134	0.122050920114394
SPTAN1	0.0221671852668714	null	0.662633629710051	0.211664111532287	0.519563456559464	null	0.33271106090774105	0.38792348942430804	0.9701439792033991	0.49541779390371204
SPTB	0.49982808145069396	null	0.73563888743088	0.9767715167769571	0.23911300858896803	0.912908609223217	0.668111434486337	0.975161606723478	0.6124376949855921	0.0673544182270132
SPTBN1	0.115681632168656	null	0.421250975033753	0.0343616802116162	0.5239977343401739	0.896242941252666	0.248051078960402	0.17761679714714698	0.12148369639185401	0.136873116357205
SPTBN2	0.669081903017008	0.9424726328893499	0.649225245100227	0.692592452721796	0.16629040848697801	0.0601472223478432	null	0.5733542918207191	0.5423928263738139	0.433457379003134
SPTBN4	0.809769880209401	null	0.268840326228366	0.350558409165129	0.445185689897485	0.8497627864246149	0.265675909340377	0.24043403704768698	0.306881670573898	0.12854795240981098
SPTBN5	0.7172292427482879	null	0.45889238340948796	0.8453265473434242	0.58564059957898	0.529952399401561	null	0.6356178341967521	0.773969753527157	null
SPTLC1	0.0711886095058167	0.25474217949427896	0.30063538083547303	0.0972090020869226	0.23715227542717002	0.293612093271266	0.9840933141665129	0.0673677602800522	0.7522236481905809	0.0534064244650461
SPTLC2	0.85126031526454	0.00146913417771533	0.295764417918852	0.824166679758548	0.6469288072035401	0.577052196669995	0.900761732248088	0.494089936664598	0.387373061044437	0.491890276686806
SPTLC3	0.389082607414268	0.259440908262853	0.0357550277594936	0.030246821507483996	0.41939467309150896	0.7737595941864531	0.44007983852149396	0.548087360005427	0.0876848591219436	null
SPTSSA	0.953394702262633	0.8745445138386321	0.9141364710384609	0.10523864110459501	null	null	0.387484003788847	0.30225714249047997	0.9604024237433979	0.45847629231735704
SPTSSB	0.477206108024872	0.647141499908338	0.347353739010141	0.27499778042248496	0.845695971208514	null	0.45209629649089395	0.173051327846708	0.08226780138825299	0.08701775669635901
SPTY2D1	0.7711355419951591	null	0.14585499010728	0.494070280165739	0.057699129930855006	null	0.103064776131755	0.5893423792733051	0.573633974119835	0.613912983910655
SPTY2D1OS	0.6093082128595121	null	null	null	0.9919705837131692	null	null	0.9497622354468621	null	0.387130485826618
SPX	0.257155785081512	0.16222354133057001	0.48531973031737996	0.0570960361600784	0.16012534749409	null	0.796524391741054	0.8859581785434091	0.342612309900643	0.178014370235433
SPZ1	0.416588945689308	0.147661465635228	0.38408534484234	null	0.0308509592611887	null	0.38408534484234	0.991239153787646	0.33082353212958	0.8712645153213949
SQLE	0.29093605397794003	0.9034217257557879	0.18025828697968502	0.56400024576676	0.22645508743051998	0.26976550793815096	0.129470014486015	0.12162053362887301	0.960363417482636	0.26302915963685697
SQOR	0.669715977430545	0.434374926476844	0.327220005499689	0.47134606330083795	0.9919309157226559	0.684335081779233	null	null	0.857301025096345	null
SQSTM1	0.882594777602426	null	0.9627734491370408	0.8188491838666441	0.606305171553167	0.6261501526166611	null	null	0.8066137877205171	null
SRA1	0.0692338980033751	null	0.59269539825572	0.246202965881991	0.528408837429181	null	0.24521179277799499	0.174200439596169	0.963184888948272	null
SRARP	0.995749267085372	0.68408327401583	null	0.6925585921409539	0.686039192731272	null	null	0.9221244453945041	0.623694054522261	0.539775578189946
SRBD1	0.874045284287633	0.0926481783368807	0.299561326426176	0.838141694590558	0.159959711284088	0.62049696576349	0.776804671887561	0.642536485581374	0.6609748824835079	0.9670687861368621
SRC	0.0841770935999935	0.210706192530387	0.5113911950519	0.5783886232499289	0.247837558947233	0.13805972562688698	0.32781925290597996	0.978975473157022	0.49128742931678293	0.9934250136638909
SRCAP	0.926851627939975	null	0.528056165054074	0.8500531811062959	0.870977828042089	0.327978416089943	0.894899157941269	0.634348925482847	0.965250746827942	null
SRCIN1	0.448022409912552	0.734279840712154	0.433857883318772	0.33306931830209496	0.0705464054275386	null	null	null	0.45133401785041	0.379042289303923
SRD5A1	0.669767368037974	0.26158068099560505	null	0.446122624532983	0.781473534211838	null	0.66160206309288	0.736562368132482	0.387562756154676	0.7194522930769759
SRD5A2	0.0552306935854057	0.023105362365113	null	0.134092634848378	0.415051487074333	null	0.689990208357359	0.637651679617391	0.758017927262776	0.675097315674136
SRD5A3	0.8967693065075929	null	0.8528012344060601	0.0218912346330835	0.487623955266767	null	0.9402437819270072	0.0947945229070655	0.025228775536543	0.7026678283020461
SREBF1	0.832163181747978	null	0.26353273371256897	0.8285229177102329	0.31444987390573303	0.8427623367574191	0.549590197035998	0.936781668819816	0.968962023124197	0.72608447569682
SREBF2	0.14480836167914002	0.913893958578718	0.13845297478221302	0.357732930847152	0.32779275150331394	null	0.144065212414141	0.35899675022638394	0.8639102687539542	null
SREK1	0.9917608212771009	0.150229406731137	0.588907395795728	0.818930040082241	0.16773710709508402	null	null	0.7949242666217199	0.4309139712476529	0.19531382835660502
SREK1IP1	0.62522743784943	null	0.670179787828972	0.7968671529194521	0.764654487372707	null	0.609765638033109	0.7874135681606179	0.304951133150998	0.4498883002926621
SRF	0.559799465377574	null	0.0825278385368453	0.978810696371852	0.0411643075125334	0.0304676786160407	0.99110480897661	0.52869459558605	0.8084727609079779	0.7707407901457449
SRFBP1	0.46674056072439396	0.618532620024532	0.44670730017390997	0.43672173440665996	0.797287785370286	null	0.920048682779707	0.567903957145712	0.436580655336501	0.20809243159341897
SRGAP1	0.600162167354525	0.659573874639926	0.298558943288818	0.41163001464393495	0.5995906790020289	null	0.267504607036472	0.293709387338454	0.54171371044713	0.235990911003475
SRGAP2	0.126765654611577	0.175534888590906	null	null	0.5668280726372591	null	0.00211244318853965	0.150963619987703	0.6494405842601421	null
SRGAP2B	null	null	null	null	null	null	null	null	0.5149206508768429	null
SRGAP2C	0.2520447290419	null	0.4070097211794171	0.196779491849283	0.8490129732252641	null	0.4070097211794171	0.357242747265182	0.489462838504443	null
SRGAP3	0.85539322124878	0.809169720766081	0.840495603199192	0.623466824631294	0.372620660430243	null	0.930262760035689	0.8925363408010121	0.329980383574533	null
SRGN	0.820200736406115	0.249090071286689	0.923608378160734	0.316510513650267	0.05984099944341299	null	0.824645705416359	0.735647726353264	0.16271992015061099	0.563763093587356
SRI	0.7580741083514672	0.739485424837942	0.43845190550994895	0.5083595503567621	0.9957563226973679	null	null	0.487751963362383	0.957973409016909	null
SRL	0.48387841420414	0.0608568026416924	0.47215210723478207	0.0275858407026706	0.887519851469264	0.3547227061550479	0.6129317829816651	0.86213540957728	0.39079608987384296	0.20835792870341602
SRM	0.207325948799925	0.0301758480971316	0.0487044278993553	0.0377481802072719	0.8265529664269341	0.402149455063618	0.0487044278993553	0.0369908075078713	0.0332646885381449	0.0339060548218963
SRMS	0.965432679528885	0.16278578582338502	null	0.8924491346800492	0.8674062941934721	0.186274167735909	null	0.0798030433126652	0.236368120026549	0.87091503860973
SRP14	0.816421979497761	0.501881553603717	0.496811884372285	0.8850956809829978	0.596192534408423	null	0.8727132135659058	0.320992534591783	null	0.608373299068254
SRP19	0.82302483082232	null	0.7746736818662009	0.23985046247316896	0.36161213582761	0.675703578293943	null	null	0.39534862132153203	null
SRP54	0.07569849877913701	0.30355835418924	0.100146411693156	0.576453020039865	0.600453708669106	null	0.144182789898956	0.31398066428613897	0.643961929406326	0.312051891073061
SRP68	0.7112152571531322	0.23284791951479603	0.21088557461445603	0.8496366386896821	0.923662952608698	0.262920597718017	0.12588963858823501	0.274352016629453	0.376613961358367	0.20501503459657103
SRP72	0.9698204993754379	0.46046758765369805	0.061375922946669	0.0021343017604210602	0.0103269722719006	0.17805687400186698	0.0658209282146618	0.0737014406358081	0.24282793905687303	0.2621006423681
SRP9	0.760256800939802	0.8013462940538929	0.665842422133587	0.641818744323187	null	null	0.6496643381450841	0.6805434410936869	null	0.445075276927683
SRPK1	0.224941251293126	null	0.8440964834355541	0.534899471733019	0.9697258884268459	null	0.8440964834355541	0.422370658097122	0.104139237049195	0.919019127387442
SRPK2	0.8983287554106909	0.757174347594938	0.9749916385983941	0.48793365932584204	0.736734807765463	0.11774510200572802	null	0.5676741042269791	0.9434942362977059	0.8508394517336879
SRPRA	0.407801913883484	null	null	0.971805842722228	0.295722455373166	0.71382588143012	0.223668412842085	0.134794083387616	0.6652737864022961	null
SRPRB	0.0590311281339728	null	0.199134314567432	0.44738161430101203	0.267338766418483	null	0.21287136472932602	0.239571333841835	0.9671398500479771	null
SRR	0.00815941363501493	null	0.9611917592116072	0.441320250506432	0.7450733076902571	0.585007400013962	0.9927503297536209	0.903969015594106	0.583711327101293	null
SRRD	0.0432331622129083	null	0.0940708007025806	0.221399861813255	0.480387670401599	null	0.574015969899326	0.444579751714932	0.344569286283594	0.0379264490513415
SRRM1	0.75645126135451	0.220461917890403	0.0498714419059342	0.5424523822345759	0.5776837392070239	null	null	null	0.8848022417156851	0.225281664678538
SRRM2	0.592288082800994	null	0.0354654859796145	0.155761032156228	0.7624994225708699	0.404825466458701	0.0310540956414185	0.11899140980517998	0.9256264531708321	0.966413946575071
SRRM3	0.637715262269572	0.477645225257325	0.377848912206314	0.964621403278142	0.8317957752390429	null	0.3544693167727879	0.6982503493775649	0.967942559313924	0.4141272769409651
SRRM4	0.538635328928209	0.432319157608424	0.24317315701244396	0.587431796015219	0.66656809851617	null	0.0750534610318919	0.0847431162804891	0.0627782150310986	0.366266414711024
SRRM5	0.191060656548892	null	0.563893435901766	0.407315647203361	0.800742600906879	0.170045370330594	0.26475763005776	0.918993411066013	0.0455615134799376	0.941089539478402
SRRT	0.936445295400228	null	0.9812389409593409	0.14209503274703603	0.17664534090640602	0.46037658189243197	0.9952655285472791	0.9455526120656891	0.931737656435615	0.804654087891731
SRSF1	0.189630039070675	null	0.7237092025949059	0.335309693746221	0.552614558706757	null	0.6577936879466579	null	0.7394613279079871	null
SRSF10	0.6929330000120811	0.7985285490832521	0.8786555638540551	0.914615324547812	0.403860648738429	null	0.6511457882505519	0.804140589427248	0.194826028839849	0.9652278667223841
SRSF11	0.592837527986595	0.14226483092783498	0.6915048292203821	0.518629191967599	0.372376862521964	null	0.0717606485967295	0.38633043134631895	0.722042853753985	null
SRSF12	0.16272013741858402	0.865432939142698	0.44848943280871206	0.0704188501828825	0.280521378895459	null	0.293938626539057	0.0178481776008892	null	0.0321660262750243
SRSF2	0.321876815388742	null	0.235657393161753	0.0403106795802148	0.972987125144011	null	0.29626138803634	0.6402119800641329	0.24434308526485898	null
SRSF3	0.410456064794385	0.45272095982914595	0.538695669196309	0.920831980748212	0.33965048842921897	null	0.37521337243672104	0.43341814908983095	0.816057815822232	0.658392633304898
SRSF4	0.7685753237300781	null	0.596419569485407	0.16297118058148496	0.308497662499229	null	0.282190120156531	0.9049553782983671	0.0722609942452437	0.196165005749638
SRSF5	0.958822014487207	0.7188796589271759	0.968201125426995	0.43021915017387	0.9416921406687109	null	0.718155545289447	0.979838836061586	0.0476508756684815	0.49638550215540606
SRSF6	0.54389683803974	null	0.957551792929958	0.7182338237343622	0.5363636036782	null	0.5484752874566261	0.473626936555021	0.6400888294111551	0.20446881777193399
SRSF7	0.133528349297952	0.27447668830748395	0.317827266570233	0.944737408922991	null	null	0.20935984860917398	0.19119597711116001	1.8317667382916604e-09	0.9740139338174381
SRSF8	0.840697389352687	0.574297611548619	0.991694790646599	0.678173952001541	0.9467215394259971	null	0.991694790646599	0.84508744680516	0.9098465350138341	0.936444058651568
SRSF9	0.770289071400618	null	0.777328837618697	0.871476448454635	0.8467218118585841	null	0.9428097025417129	0.9935520520635199	0.134527351965961	0.368609290673579
SRXN1	0.153584681047905	0.894014210761662	0.5284086756241521	0.7235688960542691	0.6683765237436079	0.102754617324589	null	null	0.161854476356462	null
SS18	null	null	0.644216149775803	0.688419010625455	0.15904381742958099	null	null	null	0.16551071587305802	null
SS18L1	0.162341968447965	null	0.292403020216908	0.9177612390808999	0.5945430645046921	null	0.42082699993867406	0.31637720606005704	0.0112406258029774	0.524531969061818
SS18L2	0.8336938921925451	null	0.861343528145863	0.972945246075539	null	null	null	null	null	null
SSB	0.6058821261184439	null	0.38363344196720794	0.538350127827839	0.559438347503477	null	null	0.5494802184831961	0.77275676000988	0.41127646165137605
SSBP1	0.76032189411211	0.165828930847577	null	null	0.138890850773725	null	null	0.5065785492610589	0.671584302674697	null
SSBP2	0.5941591290496241	0.922206139292697	0.868079703545146	0.946400336361963	0.36768030201559104	null	0.8100896164128449	0.906683158737404	0.9488515386304169	0.935299065632533
SSBP3	0.521755650441449	null	0.916682790384102	0.908609200354197	0.605626536937466	null	0.212387340449909	0.985207832821789	0.9426149385492779	0.0754685136101648
SSBP4	0.96748662131839	null	0.395804188707	0.761067024893347	0.37738949083702006	null	0.667743110677081	0.665521434277432	0.9819667316500859	0.0727177626855353
SSC4D	0.8341946940233008	0.934345908057975	0.567285370798875	0.915844613386764	0.32178610452913003	null	0.660741063568432	0.914338357827736	0.4740941699957179	null
SSC5D	0.250130801026627	0.510479130254711	0.110890847002862	0.0501843871503374	0.283829340859823	0.49898547257014797	0.151687220567537	0.10330991618535601	0.679112611731731	null
SSH1	0.696039929638328	0.650714896492484	0.175998869286935	0.64097431395655	0.02226573025353	0.0198961907396383	0.566910422152936	0.728265673216212	0.790470610390462	0.5300209447784551
SSH2	0.445643800996726	null	0.646113919060095	0.550044197312894	0.481062236021531	null	0.481442460649535	0.48554522235308795	0.289235018910472	null
SSH3	0.373740277314831	0.733693010325483	0.915255621955113	0.992662944914352	0.85991573644833	0.259986644986844	0.91000459661433	0.992310304510284	0.502402162275138	null
SSMEM1	0.37385245861330396	0.6700334423587879	null	null	0.19988324908458102	null	0.45339748360835797	0.536149658634334	0.27720124755401504	null
SSNA1	0.24065706818037902	0.14412207429808702	null	null	0.555160303211114	null	0.7493603613358629	0.0365024908889249	0.42887969487598904	0.545108139830539
SSPN	0.0526996820500021	null	0.306303105095298	0.176082519162585	0.24263387653965898	0.680869854547475	0.10892165920695301	0.23382716560868805	0.0699560685234119	null
SSPO	0.831020998283099	0.698942497120932	null	0.982694569818674	0.277859552782263	0.906798516667159	0.49681765850434495	0.27120462754386	0.638571839563646	0.13422144467703
SSR1	0.247723359646932	0.6157199537982161	0.443820533696905	0.45048108872502	0.27331782514163105	null	null	null	0.882131536879687	0.7912703463293259
SSR2	null	null	0.900753172677598	0.411865462297932	0.0923910778016597	null	0.116848629764498	0.83625602910387	0.6606863355264311	null
SSR3	0.829886309131619	null	0.9513270010424849	0.0932640828378725	0.9358156270826841	null	0.9359210026982759	0.7713953064034399	0.8176644537654569	0.767234405622509
SSRP1	0.5882035312087671	null	0.9597709844116801	0.988898847292447	0.3303114414701189	0.603147556562463	0.814298328915402	0.946874070523635	0.579223495476533	0.870369747226193
SSSCA1	null	null	0.38948120072061704	0.678540275685227	0.153275088261981	null	0.31187735498112	0.833837853516226	0.24724698478402105	null
SST	0.20922123431155498	0.392583215625832	null	0.61507002359223	0.449047772924708	null	0.39132323200748204	0.0338644272217259	0.8857465560142841	0.20037540426829398
SSTR1	0.9721250670942571	0.126394088968544	null	0.870118170202553	0.0945744460724525	null	0.0157788429642237	0.8081203316248101	0.33933248121149895	0.7680055908787019
SSTR2	null	null	0.251820751881066	0.714613731059361	0.480518070112831	null	null	null	0.9030974525221479	0.9427379416831121
SSTR3	0.46467271576193	0.805411332301797	0.277532528432445	0.832583612260312	0.9501312472986171	null	0.277907758362273	0.92343475474556	0.28704278765204305	0.486901791678687
SSTR4	null	null	null	0.7471442042044691	0.8369702811824681	null	0.9036108909907259	0.982380613529749	0.9660053344224458	null
SSTR5	0.9322079370782679	0.645387428284511	null	null	0.6492949037620239	0.8820232636030642	0.47640659720038203	0.7441902041580891	0.84000082724546	null
SSU72	0.8242718652997529	null	0.44249341656885105	0.619547928964474	0.890466070925775	null	0.816513107855402	0.883427598134789	0.854194367354805	null
SSU72P2	null	0.7079397575827611	null	null	0.8370924795027541	null	null	null	0.7715262735476629	0.10503366172601801
SSU72P3	null	0.498212590320139	null	null	0.291675133369088	null	null	null	0.133962682373154	0.5169190824877999
SSU72P4	null	0.0820447337593424	null	null	0.720615640840275	null	null	null	0.492582103144921	0.7598587699658179
SSU72P5	null	0.950479034349979	null	null	null	null	null	null	null	0.13126414627895097
SSU72P7	null	0.602065336451721	null	null	null	null	null	null	null	0.35845669782734707
SSU72P8	null	null	null	null	0.482259853769834	null	null	null	0.26110915092164105	null
SSUH2	0.7202338202804069	0.6741034715749921	0.7329828858422809	null	0.205578414117255	0.417774473426669	0.154126257922294	0.9087924004350959	0.356094512910299	null
SSX2IP	0.058643517714037	0.6703627242480721	0.9007594496044341	0.757547600709588	0.0805322013030889	0.155669969073146	0.9007594496044341	0.7368907942920441	0.6818378974602951	0.802483460024491
ST13	0.255182600837061	0.9986266111240971	null	null	0.32948275670937605	null	0.23914083590287197	0.7975052473070942	0.713323377637324	0.239768485750477
ST14	0.6964893177202839	0.41770198628061694	0.37513016771584007	0.631855306485968	0.562560810173167	0.9096952066472259	0.486724418423109	0.685380187063344	0.356360989282248	0.223774322919508
ST18	0.7132205186118449	0.11190649754198599	0.6398237168649941	0.8900053850624201	0.870857106201841	0.523656844350724	0.310674605756935	0.10165909854685301	0.313331367239481	0.16654973467206302
ST20	0.4411074909274171	null	0.5610774855023161	0.8324079155882099	0.441505804576459	null	0.520817270536348	0.664857520329593	null	null
ST20-MTHFS	null	null	null	null	0.320392626917747	null	null	null	0.8276413729868349	null
ST3GAL1	0.536526573861211	0.616421227953779	0.203377451446243	0.271389572731624	0.7892559147845909	null	0.540188340264726	0.13169392932447	0.868509023164345	0.11414456441319401
ST3GAL2	0.032319000396533	0.136777686094617	0.849326190958823	0.0685686907856153	0.25360936413232504	null	0.849326190958823	0.09634417957619698	0.5608847137519859	0.0333152435642219
ST3GAL3	0.933701904758756	0.9900491402161958	null	null	0.8330588919289	0.9064159515193191	null	0.9523710974633589	0.309393944580151	null
ST3GAL4	0.95371313474175	0.418393759516621	0.9513241572347378	0.931380377758244	0.32355907404918605	0.00386372022362846	0.857780736151325	0.936374962118629	0.171148641608475	0.0481941489319253
ST3GAL5	0.9247950181970059	0.711046285761918	0.333586632681092	0.659454950455641	0.162353880551649	0.0729411287857489	0.34287897088186503	0.58897378530567	0.21737769790892703	0.353815766833641
ST3GAL6	0.660472669328999	0.6676138664372391	0.15015666994988597	0.188935987861275	0.0998244953680265	0.849847214988915	0.441159228424937	0.49871815179327006	0.135022838865643	null
ST5	0.5706945952970479	null	0.25217258622361605	0.35476011150863	0.9493716422081899	0.0194381903758416	0.8173696319371021	0.398583519677691	0.487886664932303	0.0806496663075115
ST6GAL1	0.45007251466774106	0.261266662957532	0.519698532569794	0.9271596591748991	0.48689170759575107	null	0.879985460911632	0.9206867335752501	0.0699571217380086	0.47500040403619104
ST6GAL2	0.33031811785842896	0.207723160519436	0.20907078978917604	0.6032534929716551	0.29017025993488504	0.831507904431718	0.20907078978917604	0.37707817031697993	0.539238505325876	0.647400789355765
ST6GALNAC1	0.44234979407143	0.0369073570533738	0.24098791955139898	0.5714703524072939	0.333728849452072	null	0.24098791955139898	0.463976715574954	0.234306199448543	0.8950778324513889
ST6GALNAC2	null	null	0.9754344492045021	0.5448509245313379	0.23657451051919104	0.9714876141147829	0.93496037112037	0.40628219248542496	0.6095597770736499	0.928511472843502
ST6GALNAC3	0.345477690986782	0.8619646788857029	0.7276085706032941	0.640184646905697	0.140614332492346	null	0.7276085706032941	0.643141635529386	0.5569442268914189	0.7952799882976791
ST6GALNAC4	0.8994016735117459	0.506332570754964	0.48531008067404097	0.348921335653437	0.542891417156797	null	0.7532690449523031	0.498130647130136	0.8101363424897209	0.29967833106606895
ST6GALNAC5	0.662980690141302	null	0.418769795250595	0.257846923753512	0.953518074259866	null	0.129428953313625	0.40135212898565203	0.406463518193029	0.5167739145453579
ST6GALNAC6	0.823570427384499	null	0.866053768723402	0.956344265152234	0.30052151923274895	0.7521900216899889	0.697099196059438	0.296911321173352	0.278207089912793	0.7744510984934241
ST7	0.987785185895337	0.934613853760453	null	null	0.30765855071263803	null	0.296207866621451	0.436296186490496	0.111280080035953	null
ST7L	0.559057395008739	null	0.704599710974227	0.9529322064246541	0.89610426595692	null	0.613394352609632	0.7198798879170291	0.18578385013569002	0.700144278288214
ST8SIA1	0.310686934865923	0.9465339272822221	0.827100105934039	0.7050469641151741	0.792062386343011	0.0463991021384497	0.33935708199705394	0.314334215918814	0.8997243646650059	0.265528561636874
ST8SIA2	0.68197437264143	0.122047600048628	0.199123277637517	0.566039774057022	0.31784061850233103	null	0.16218418590791597	0.0190935585197152	0.19530811831826103	0.0211285170384674
ST8SIA3	0.526925828163043	0.41718362059214703	0.13274718363586901	0.557069124501421	0.644873383106046	null	0.412068632739031	0.27169185734130497	0.7632474801092909	0.28520082495574606
ST8SIA4	0.966669715646748	0.937342210436239	0.358418510916362	0.27153928539753003	0.9624653312463629	null	0.663887458644566	0.43543111050496297	0.955082390858027	0.372492650214952
ST8SIA5	0.332473564017536	0.159396779115866	null	0.0910963001128444	0.899964070624594	null	0.865402637527698	0.11388266006894099	0.32225259864039896	null
ST8SIA6	0.166300969897306	0.875657343646518	0.29672200559721695	0.69829745520138	0.8066600791136329	0.771783458075036	0.309117455117898	0.439851228584391	0.5702258854790171	0.9245190342246621
STAB1	null	null	0.610858753457784	0.3916264641309579	0.248892332710197	0.7028858301374941	0.610858753457784	0.313229845244758	0.119492135603669	0.5653333223736751
STAB2	0.4425138062192439	null	0.8842982799182829	0.23398052618035897	0.237919599838335	0.21719575130377103	0.8867842491578279	0.0823045334317294	0.350752223561111	0.346524763714558
STAC	0.432180104189508	0.89775025948356	0.0957855116378068	0.9083057191235892	0.477635964685103	0.286005868996045	0.0504201575293151	0.8340740698432042	0.24212340474514604	0.891069678911993
STAC2	0.263565809904102	0.827159665338374	0.00561401473372425	0.253236944157064	0.7438271730070829	0.7950904100887479	0.295271084251349	0.317620592676431	0.211532591151371	0.7478655812612621
STAC3	0.888970722374572	0.563304279163463	0.46822064944814	0.944181063441249	0.334555683601979	0.305162291564287	0.45971579076598207	0.66092779978673	0.241245673419249	null
STAG1	0.0918067569941525	null	null	0.400645322430609	0.473920298486305	null	0.6421406011067851	0.815775478119944	0.7096706418395851	0.47680758501931103
STAG3	0.174629424420822	null	null	null	0.83678497326763	0.942770336635391	0.8495088135065221	0.54326440553029	0.282598140119947	0.264344865718329
STAM	0.124545479345921	0.468337000354689	0.30081806840449704	0.0648940539984466	0.7156506706038359	null	0.748222721514397	0.3812108679890279	0.374675429594173	0.30549040485749895
STAM2	0.5968341355192189	0.722249750861371	0.60282736511909	0.48727379034746504	0.860114241432854	null	0.36044251082587897	0.642571349375474	0.43833746977739096	0.39278589845358297
STAMBP	0.6140780433118679	0.857651593791607	0.8014489523593069	0.8528586033190749	0.0423282202452578	null	0.762513939696002	0.8777192961309609	0.9117003706085129	0.7952461426571071
STAMBPL1	0.982009309701284	null	0.85076264221983	0.965989795480902	0.604850881733067	0.591227603830473	0.904920332437057	0.8655560839210129	0.787442172944484	0.653259158433569
STAP1	0.42003192533842104	0.9887162929856109	0.42657412302122294	0.30866436404507397	0.920896820473876	0.587525822681058	0.42657412302122294	0.387886900093313	0.9063918013194542	0.297938825634236
STAP2	0.8270662989027041	0.755865265466975	0.6150094369277199	0.0571650534675294	0.0369795044354213	0.348287187378525	null	null	0.4950899978192221	null
STAR	0.5591495159049671	null	0.783958880571124	0.294235648743539	0.123924852172079	0.124324619134586	null	0.45421003472598603	0.00029547450462374903	null
STARD10	0.286350066571124	null	0.9364323256908771	0.19986319278039802	0.27502939943402505	0.158005024878649	0.7647074826741109	0.799347489739101	0.717256280378832	null
STARD13	0.309464492759002	0.19244029965197798	0.5781516613160369	0.271122240093846	0.37950676965353997	null	null	0.788274577690747	0.277349168385581	0.48009127374100896
STARD3	0.848184251919881	null	0.0858802017677734	0.16110717286142903	0.6024448426697869	0.5859209204170931	0.0522842858584266	0.0588382055181882	0.0541278680331942	null
STARD3NL	0.0413660107111156	0.7238023772351329	0.0333849991690005	0.0758117691815839	0.45835864915954405	null	0.0387981075101174	0.0455032904599497	0.34288557251783697	0.7970795206295501
STARD4	0.231696413316238	0.8784736502214459	0.981379190337638	0.898662977885012	0.8592523921320601	0.7404575274694659	0.949295640440695	0.28603697846147896	null	null
STARD5	0.0646343716344591	null	0.23769942548862902	0.775118787731103	0.9647213153570781	0.570859729535318	0.0675184434100451	0.919783589741746	0.34173203003436	0.7611183851692359
STARD6	0.15735747178139	0.486544024044117	null	null	0.329466423496571	null	0.0654330483510096	0.14434579327091399	null	null
STARD7	0.542560098117813	0.482379257148882	null	null	0.7387960296875881	null	0.25496869740785605	0.716400464395227	0.741365419316898	null
STARD9	0.329425157616082	0.86464370871913	0.717658187564438	0.938993197040833	0.6058534111297359	0.48781327275598296	0.717658187564438	0.8965179354906899	0.5636952148704699	0.392824239746899
STAT1	0.0441268860613667	null	0.0644877815177702	0.152905291226431	0.22705853074599602	null	0.85591432283823	0.6534011617460799	0.503098588571896	0.269409769807615
STAT2	0.552552245313128	0.274280488308	0.856748602881386	0.575600870696182	0.0604421188584365	0.823017451137109	0.826190667011838	0.515102320745094	0.30208652371039896	null
STAT3	0.937980372565387	0.0569824149750588	0.20982110583375801	0.0272396282078586	0.09329294288455099	null	0.32990588470058196	0.0373834921675128	0.00454018658725586	0.575105927387616
STAT4	0.8130533273571059	null	0.675807156512802	0.438097842891586	0.45164855210043103	0.129610474842555	0.15458891320586	0.7500922042173008	0.33858000313038394	0.6706173383710451
STAT5A	0.0775065312640275	0.0589291781509464	0.0570709802506297	0.0280539903033667	0.6853161587234761	0.9238231984997048	0.058075344645957	0.0189001189347842	0.630706106947821	0.12871203938662
STAT5B	0.0740444462898224	0.27907824396334	0.0587981796998995	0.13427814501347698	0.7626366973313259	0.5592644082516619	null	0.629209308828882	0.937964664079782	0.0447281460830564
STAT6	0.24217284193292105	null	0.24008247591464002	0.5692767991133609	0.124069332007135	0.32343857869774895	0.7605691692290341	0.15465502683868698	0.47241900605629794	null
STATH	0.502753296093315	0.39949429071121	null	null	0.787466972684888	null	null	null	null	0.076483363588661
STAU1	0.0432896384592837	0.36687397734098703	0.0212349775544418	0.5903757440990289	0.9152443642582969	0.607902873575781	0.0212349775544418	0.270472812039974	0.41112947148758894	0.0049667034404941
STAU2	0.858344324828227	null	0.15038098962019	0.30560651748828305	0.7485146956070999	0.9562288814611779	0.20587007898483803	0.4626568675724079	0.75733785032816	null
STBD1	null	null	0.9961859981757709	0.9999587890291829	0.983085993697949	0.8742753796499491	0.8058994390058469	0.9925707046310501	0.6135691063373199	null
STC1	0.25237385734157	0.347863955453818	0.12507394699844399	0.10261237424714599	0.503967092018101	null	0.10976833895879799	0.100432885114476	0.7738718196144331	0.315872359909467
STC2	0.42834651393520295	0.822371922697968	0.702047808656815	0.85316764500526	0.7436408675023539	null	0.5476624710002029	0.378220088064404	0.18920290794861896	0.6789342797406099
STEAP1	null	null	0.63907063694434	0.106268137196434	0.21772996915119297	0.506323003580083	null	null	0.8890936500251229	null
STEAP1B	0.19825236715271202	0.70095805716729	0.356026096062984	0.463117812038313	0.41676060644091906	0.21391954154925302	0.6730966569467249	0.14876656445401099	0.37450414338672705	0.349683422691554
STEAP2	0.5516147854255921	0.75274274719731	0.00374336474598003	0.658488724075522	0.7148681536314391	0.091983882494685	0.0037815527237687898	0.18263749547982	0.45773017962825896	null
STEAP3	0.39885763119587303	null	0.41157449000719204	0.521525015126011	0.141411889186174	0.629168871396148	0.39457727009179494	0.303825410089367	0.822503838754044	0.55804878230682
STEAP4	0.924070840543647	null	0.702140161698973	0.5928941620070439	0.9897022120184742	0.8963047835841009	0.522724652703632	0.0005395007111561599	0.486270593365284	0.6895567401890009
STH	0.30759188814777194	null	null	null	0.5444277128699849	null	null	null	null	null
STIL	0.12152202483687499	0.147835385828788	0.9543680964809058	0.394479340724571	0.536148849302576	null	0.9543680964809058	0.44365429695185	0.0263882385821883	0.605543151301427
STIM1	0.7658725369652541	0.28614400765689896	0.960637683342793	0.0946620830870224	0.00410112911240457	0.0427164237121164	0.8989709962300692	0.85787217500723	0.44062196274303006	null
STIM2	0.17366051739450197	0.6089159957993361	0.0957258042536377	0.7734806140910649	0.269820576546825	0.4348101855583739	0.376997423485747	0.7436905751410051	0.6680429402507979	0.429549777838722
STIMATE	0.000589458047479452	null	0.850313179660802	0.115453179845881	0.871879881352649	null	0.9175654741448671	0.00029749870957562795	0.9714637039306891	0.6817532094254711
STIP1	0.7732858090539649	0.531913048145947	null	0.0882103059458715	0.9257441512300749	0.596493438706946	0.424213094861385	0.139848645889661	0.499964683154269	0.0629515277009161
STK10	0.9354097367043179	0.8575853366081171	0.7566633967347289	0.0499745345029619	0.274498553812427	0.165984380954641	0.738807864643463	0.666621134295116	0.18228216048114199	0.926178238485409
STK11	0.179497723262744	null	0.0455338332274627	0.07238776906743499	0.53961999164024	0.525176510879597	0.8814943453141171	0.997185079558575	2.81824857502055e-05	0.9827152379514359
STK11IP	0.7680244547356221	0.745205126355707	0.939410295524903	0.788193033948389	0.7970484722430161	0.5558583575774879	0.9394677368957549	0.9359021119265559	0.434550799424037	0.421659908278
STK16	0.958158332658679	null	null	null	0.824704579574029	0.8890448081091529	0.934153189408461	0.9478998170837339	0.211476050770984	null
STK17A	0.411995785578115	null	0.26510814529784105	0.292215857951867	0.73567671023537	null	0.16794058544988	0.643529280389842	0.154433574807671	0.8974693955236609
STK17B	0.46770559427911995	0.24214060386384803	0.089786209719059	0.315433088686495	0.627368440269176	null	0.0900836128168219	0.0526205106344034	0.489311980997584	0.0073231605982973
STK19	null	null	null	null	0.8153759805244429	null	null	null	0.5803041261050059	null
STK24	0.743524953499155	null	0.693245291908831	0.0785570069244889	0.8228105615687621	0.573522205501334	0.37437178744279204	0.0341341542866891	0.33952554498502696	0.498029618197284
STK25	0.95068195633386	null	0.9345633154091451	0.8367857691757191	0.717480935709992	0.662886115195062	0.93453242258615	0.7721613707360799	0.899528839229777	0.925949435833735
STK3	0.5455980050910101	0.477650226388164	0.0923196228278234	0.5782759052338821	0.4636419559836671	0.8339638423689308	0.8941522412667741	0.154993864362311	0.439671791661354	0.04594032024726599
STK31	0.9343568623517801	0.34314068379662893	0.830768241322252	0.744019683036716	0.948284383897278	0.34240661493692504	0.808964219719024	0.82635026898492	0.23950846382534002	0.8513580791571741
STK32A	0.504066506807108	0.948024333819813	null	0.888534586809298	0.33843428198406705	0.921878151589639	0.477781612631611	0.91726179296516	0.43738971157464795	0.10993336760880199
STK32B	0.117037604194244	0.0585951119892084	0.289354679571886	0.326154637766338	0.993548397806434	0.9911955096055509	0.373068023414032	0.5717129950980899	0.0422178731390048	0.9641039624646841
STK32C	0.895425469473248	0.64764980754696	0.475116780300361	0.230993118995343	0.42932780494130296	0.794379049692429	0.449199093980003	0.779247834670755	0.43646936041103296	0.370002985840603
STK33	0.0684510302868386	0.5700396577678659	0.0150433457541199	0.184584685230097	0.41756963626019605	null	0.0150433457541199	0.18269498626227698	0.7856799515234879	0.30350606425746
STK35	0.039160420366394	0.537864085816057	0.14081654729976	0.17320137953839101	0.99239438734348	null	0.190960677438716	0.0994848887526815	0.14540114417050198	0.201999570636477
STK36	0.0859568805545381	0.8963048193529352	0.40691390104291	0.99239792162095	0.552131808227275	0.384898662996905	0.383590782435515	0.981110225962772	0.764613442537397	null
STK38	0.572812727185157	0.423757981303095	0.4140542464655109	0.0200789829857487	0.7632808972801791	null	0.4140542464655109	0.322282085986934	null	0.9845160205163771
STK38L	0.26537499492337	0.568986667166901	0.7902614455411769	0.7903412875051379	0.99501461251593	null	0.7407530600354041	0.9006798521593741	0.639759570174568	0.289493923654512
STK39	0.00114693733467985	0.32713536044589603	0.9625855315796641	0.936244344486235	0.33220259002788505	null	0.8949874936694799	0.155777745557892	0.8667853870853299	0.320260149057543
STK4	0.9641400381966341	0.11197767470253	0.568071535656362	0.484546698490529	0.497647463072242	0.522598836921216	0.672573234814845	0.7387023781438442	0.8953941131074069	null
STK40	0.20344766939515502	0.42680318501219605	0.25594261704604	0.22169740032689803	0.450132416743818	0.08708912592022	0.25594261704604	0.33744450323492103	0.633961444818374	0.14361390471730803
STKLD1	0.1368969066763	null	0.0685386661175063	0.346375332013118	0.7905068366142372	0.99161308791232	null	null	0.962478732152476	0.8124685264289591
STMN1	0.8984909985129259	0.75747552322486	null	0.435975150595515	0.791691201250351	null	0.556690581922103	0.40886799653833295	0.37899346293433706	0.7070290911831351
STMN2	0.611250135776074	0.988925239548498	0.33696640222574503	0.305077392093839	0.839055380584968	null	0.31441885218048604	0.334469755939789	null	0.8718318695446079
STMN3	0.856485812416785	0.8485397562755831	0.9479922842394171	0.35201031451926396	null	null	null	0.954283995447453	2.07213544436424e-05	0.601591294140313
STMN4	0.9759229839177079	0.575753919655094	0.63768732259891	0.810309101318385	0.5260010709405779	null	0.133237184205723	0.871093135728347	0.601407017576093	0.377063942852949
STMND1	0.716747291476337	0.0230108622278089	0.3826029976438621	0.22673136295312196	0.0439757547986535	null	null	0.8803862318558249	0.318596347028368	null
STMP1	0.13733656720343	null	0.787824194514244	0.0334288603537338	0.7219508839195551	null	0.736616097543663	0.05960529222026401	0.486625422051851	0.5994038736600711
STN1	0.10420805863769998	0.0913296651072815	0.9347226691340841	0.8596177685909571	0.730742232873068	null	null	0.821448207859063	0.795193724492864	0.8329364938272421
STOM	0.0842530171494349	0.25104518636163703	0.21982882147103303	0.225092838121756	0.4336705592794461	0.4336705592794461	0.15750247965747102	0.19132509137552303	0.608298448512935	null
STOML1	0.44233689559331996	0.584238642647133	0.14097347387092599	0.536294161802104	0.788062412414895	0.128746429307216	0.347421855595259	0.456843660525921	0.0760286355099649	null
STOML2	0.392841335234634	0.169069185569612	0.414418450722741	0.497455310408298	0.310076743189407	0.310076743189407	0.237670154785618	0.5960464574662321	0.20872479876168804	null
STOML3	0.726272060703855	0.722149623182621	0.868592271137047	0.700646971461425	0.0509010718290223	0.406252178042885	0.8386608824579921	0.42931892951348	0.7287163643900931	0.341334341601696
STON1	0.820672298739665	null	0.977248095286136	0.262860380434441	0.492648405270777	null	0.982207724230292	0.968331939491329	0.0812941598254565	0.8177867626183879
STON1-GTF2A1L	0.8378237046819641	0.5607723269614749	0.5816431506244389	0.965552621072704	0.28877306158431204	0.0993787633455601	null	null	0.46075761689922706	0.697397360192896
STON2	0.771291184048949	0.487525191660073	0.599391136720822	0.770755511098626	0.19363056730364497	0.653335332384485	0.669621242923071	0.791702775288447	0.997116698771523	0.8019566618927341
STOX1	0.134738639988098	0.904097230765684	0.26237395395464996	0.920245008601239	0.8802831319787892	0.644733927703126	0.26237395395464996	0.14134868944939002	0.14085420319309	0.805649342317496
STOX2	0.6873895059571071	0.319075099693727	0.746959242520664	0.0938881748974808	0.958392947675811	0.516307360045255	0.550604624889516	0.350034816593033	0.98366976220179	0.500196579103652
STPG1	0.642858194905349	null	0.14733867498118802	0.6537424454410761	0.46592379027420094	null	0.984453056572302	0.9958244409381141	0.0248507301685885	0.9185107478403292
STPG2	0.330092231687189	0.435325564726074	0.687749394697796	0.270037958785512	0.42660256504974703	0.694067653709442	0.47302617314870904	0.461693004460195	0.774317600157087	0.3817775951026571
STPG3	null	null	null	null	0.9277400161717909	0.733771940690385	0.316458162806168	0.639297602648246	0.21788182959828303	null
STPG4	0.4777888943721189	null	0.490500861192751	null	0.983953614855178	null	null	null	0.820555007659149	null
STRA6	0.5679909113436911	null	0.5581911943729979	0.9860945104708358	0.275145175429507	0.0115402920025778	null	null	0.9061665107195459	0.0844641022673209
STRA8	0.7539795152279479	0.40388143317592606	null	0.566387853462798	0.11802395448222401	null	null	0.5148257944310011	0.963768079838558	0.98672707502403
STRADA	0.7849934807297421	null	0.8970935016491759	0.817276262992714	0.976132747815409	0.5810918296327621	0.449281323862642	0.7775570853460071	0.14025991297996301	null
STRADB	0.21682504220994	0.995919808933062	0.22560701247670004	0.954190511398192	0.200940940511121	null	0.20188649736401	0.8524625195013671	0.496466782640137	null
STRAP	0.532077415325472	0.995397781044497	0.7133157001515269	0.958031712648144	0.701596629715636	null	0.728527223319761	0.8674525597476909	null	null
STRBP	0.6611640995096829	0.067259735587735	0.0118731243754864	0.00413579254107599	0.0396782503006964	null	0.0118268103748818	0.0917676076722169	0.684051850023819	0.0627428879296987
STRC	0.308651318282125	null	null	0.25149019780842496	0.41980974338090005	0.7656213645457379	null	null	0.44279192998372296	null
STRIP1	0.8584928964471971	0.5404860712599691	0.8573262677137791	0.6717935110962451	0.42162145633869397	0.131464741396498	0.650712834849013	0.960206727902311	0.518429677189624	0.82669284943856
STRIP2	0.0842520397793641	0.27754028646988804	0.26881121688118303	0.8795013556496759	0.736442264788335	0.5633329355937061	0.608189019270371	0.67235878891122	0.5992096808205191	0.379701725895985
STRN	0.760339140152663	0.8090697867915491	0.868736134188257	0.560891606755123	0.497053080114709	null	0.8579151418497841	0.1219069358498	0.0187157259970421	0.126194017478692
STRN3	0.308213129969023	null	0.5613536800888951	0.565984381023573	0.39404376237885796	0.0417616315853497	0.146094423998354	0.467123707110028	0.439064409057765	null
STRN4	0.947575360325409	0.666733407163686	0.907985464176732	0.9942940290721519	0.8651167413890821	0.8850777295856279	0.6536033014543741	0.8968178016364379	0.856215255105313	null
STT3A	0.9192037151750929	0.534056631950008	0.666465739880179	0.8703206941133199	0.38486148056190506	0.3779939553571429	0.7268586278314241	0.0799526351421034	0.735942206940249	null
STT3B	0.78890294956983	0.5804354048597111	0.990393615720273	0.79152606433908	0.538009711107892	0.5163756646162659	0.7332298020203091	0.0133997466377012	0.445344797105841	0.8522322859540992
STUB1	0.944364337475035	null	null	0.653607573756676	0.489615428587808	0.48216620287345596	0.752684370126396	0.9812620617246891	0.634504026084654	0.7974431412700219
STUM	0.0294543237186207	0.564231420183452	0.8943936889522991	0.431946946241656	0.43457948989129797	null	0.750700114444295	0.831524373538405	0.957185305541073	0.7483964505056271
STX10	0.553298779205234	0.453078277193875	0.803095528836715	0.531635754968272	0.5422518809181911	null	0.5599255282721589	0.5912624694885	null	null
STX11	0.35030160166306706	0.8260838290835141	0.690825418205844	0.289342863088089	0.7869650959990899	null	null	0.865362881776149	null	0.5623221417172499
STX12	0.586916282754674	0.23265382116505398	0.720762807017369	0.454304190316321	0.9121034335563522	null	0.31191313244943897	0.7719621023247841	0.9218424676017049	0.0915618591193064
STX16	0.995563143358963	null	0.9129244039293399	0.968312346308696	0.873271630335367	null	0.714212881718827	0.928489285704035	0.28321618753789696	0.8761118873793249
STX16-NPEPL1	null	0.663657230541995	null	null	0.623268606720644	0.6169344902956839	null	null	0.157212187643757	0.906959400379669
STX17	0.0708177636369052	0.64261424635737	0.6600271185518621	0.8108191799090629	0.405043827720318	0.218923393937441	0.9159473422372391	0.9176569669594771	null	0.100012643366032
STX18	0.532050308383585	null	null	null	0.8579182718950501	0.86599739917668	0.38403192327926294	0.8966970499133091	0.383863456691812	null
STX19	0.0063683395502942605	null	null	0.181280267536714	0.338738738517409	null	null	null	null	null
STX1A	0.8584215115820659	null	0.756929931575286	0.0389456624440858	0.6735640192917819	null	0.7181805933432449	0.928692849349024	0.637610127376709	0.258919379229191
STX1B	0.6897073010426429	null	0.892268347935493	0.7853875793397869	0.250197501824776	null	0.9109533916957191	0.256458882291508	0.6717870811367801	0.8561461227451171
STX2	0.510058700124818	0.798118496554792	0.040783789036517	0.24328701134202801	0.40335139914225304	null	0.0396899919583404	0.0302328093124792	0.33143528363402297	0.8935013049249371
STX3	0.294331848223859	0.7581643579860319	0.149435818086107	0.276443167586999	0.111717820804292	0.39907426392613704	null	0.29638785364963	0.641740201841345	null
STX4	0.596962761863292	0.31759489361320503	0.8312025719556071	0.784171550812278	0.530473031914688	0.34222135737459003	0.955669285182129	0.9403708026848991	null	0.965141511541563
STX5	0.6325096733377379	null	null	null	0.5422109860783929	0.8742765739658059	0.9240585234006999	0.601739582920773	0.9622969641085809	null
STX6	0.509679205917765	null	0.171192481321162	0.32762823210663694	0.9483819166645742	0.964923787241893	0.171192481321162	0.36281502296896895	0.125974855313746	0.946207753449767
STX7	0.13077591876921402	0.058764732411847	0.676485395100497	0.7030404275518911	0.543191108193279	null	0.663648693534447	0.780803202207154	0.836050168742961	0.9290157932110308
STX8	0.373917571987689	0.7330822446131819	0.587666156145332	0.68298457471605	0.27652076768677597	null	0.556625680235094	0.4987515695194071	0.7443509009175029	0.46734268810469104
STXBP1	0.5954186648622399	null	0.9261132365468709	0.626420365598909	0.841151792671992	0.545426006357577	0.29691782603053196	0.0195663352840537	0.686464491806841	0.21961267700113601
STXBP2	0.0505120868644592	0.5344081935189829	0.5180999867621321	0.9282943914075871	0.322700146926244	0.460164193844534	0.832718138344563	0.91748788848307	0.969244542999547	null
STXBP3	0.9750600875505151	0.292239320694422	0.293455142403026	0.47577463134549103	0.228608598292525	null	0.293455142403026	0.40206792968362	0.036830570802336	0.0231402669514807
STXBP4	0.945150072839818	0.26794362559774104	0.7433878325076991	0.468131818497449	0.7023900603851619	0.0822062716034964	null	0.249855388195394	0.31793361307137	null
STXBP5	0.536532634468167	0.09545629040843401	0.0820626080975025	0.110740559974824	0.0215871400621721	null	0.0658539194554871	0.328206441191606	0.154975393014948	null
STXBP5L	0.0446287560432004	null	null	0.008461547371774179	0.22907274894270002	null	0.8241738160615021	0.0981761733310433	0.356480269117658	null
STXBP6	0.622687305979839	0.7792706176471809	0.458887425329902	0.559754085815601	0.0746678250561503	null	0.6249782375004039	0.878078982141521	0.269426411946448	0.9463983021082769
STYK1	0.137248690268651	0.667728256188717	0.325115991758101	0.131148028130739	0.650046854760477	0.7394890530981051	0.175933131947897	0.13926200541878198	0.292049333783984	0.7948526403254141
STYX	0.8745775444367191	null	0.449917807858766	0.628665378952611	0.137237744166916	null	0.0920535989605986	0.258716490253026	0.6654909290388971	0.6283958684792839
STYXL1	0.816706892779941	0.9937702784229359	0.383944037677617	0.96785084691914	0.10660916250119001	null	0.8826655326964541	0.9362225744298491	0.609264020636349	null
SUB1	0.0743471244018322	0.837374016576879	0.285002916344142	0.150765023148531	null	null	0.8088527484938539	0.82840528657222	null	0.670094414989551
SUCLA2	0.6982199181077829	0.6852654801298811	0.0403445248760101	0.0460775130966896	0.263179446430944	0.5576131589794561	0.490404590213041	0.642787274943956	0.8997449197723341	null
SUCLG1	0.39264400900605	0.772535278528138	null	0.61877063309253	0.47895269857006	0.5203235622513129	0.410049629806901	0.339977613413127	0.520896910929774	0.12333357453204699
SUCLG2	0.8900345944017041	0.337751470718297	null	0.8387350732365141	0.00126047384472505	0.794840331350298	0.849971571638024	0.271453787841108	0.44392874261240794	0.19898774639902397
SUCNR1	null	null	null	0.0147531100123022	0.561905527844334	null	null	null	0.9270350904307951	null
SUCO	0.787940429309393	0.7312836421516741	0.44442417872692297	0.054835690214796	0.704162952731648	null	0.416636539772423	0.271055446886755	0.91257895610773	0.204132276612723
SUDS3	0.488456962138918	0.48877128196412506	0.368767881192016	0.7243307768041509	null	null	0.976630531982317	0.29453439892370803	0.13601608549948402	0.5723056433325799
SUFU	0.636680770264574	0.588999897184088	null	null	0.870701067436857	null	0.8240869991886359	0.888689685416544	0.458336824121937	0.585224315998597
SUGCT	0.130543773703876	0.17708468900644697	0.231106840185216	0.0006824484978164009	0.041414668608026	0.141290599979016	0.394980482337957	0.000604659512653427	0.953990005025567	0.191694204625992
SUGP1	null	null	null	0.344019654222767	0.315882141135977	null	null	null	0.148628768856012	null
SUGP2	0.49388568052268794	0.652180666246059	0.43166429906178005	0.14800645866575698	0.6675206240706241	null	0.7179169321133879	0.9327490099141021	0.0258312070705312	null
SUGT1	0.0509794090215195	0.18074859908806398	0.944011466027235	0.975540368706221	0.704015436235153	null	0.849677750421437	0.772481573467161	0.5090921275997561	0.926106205777124
SULF1	0.863958761970743	0.376062299166506	0.9344082289792299	0.31747384916565	0.477031351552682	0.606395668942672	0.607283061247361	0.6294685148422939	0.991007542231246	0.0889427019454121
SULF2	0.66487296402432	null	0.0905635647692891	0.0797743611357734	0.29528080161444004	0.27475306578323605	0.0783254321748521	0.0864132760740168	0.92737384549237	0.517732869257592
SULT1A1	0.7495695012213591	0.687646791343096	null	0.9962319986252859	0.914220027537754	0.108873504246607	0.6429183574196911	0.335642429229175	0.47066292902661505	0.541610358865953
SULT1A2	0.796758659664015	0.38140931033065295	0.531137064128777	0.6798660101062851	0.8725251327695771	0.545471916928659	null	null	0.8068682976684499	0.716050074409585
SULT1B1	0.7268138994283969	0.241281723932968	0.35121033866368206	0.754143101377442	0.325952479932157	0.573749249313436	0.580222808267545	0.7340476535163571	0.8411144930718191	0.0696782700644946
SULT1C2	0.6382820848914089	0.332362229697067	0.943902985049837	0.423383641696795	0.7072227780113521	0.9794317597586221	0.906935037506513	0.769051893502922	0.731415261969993	0.39439382083754293
SULT1C3	null	0.897196355827432	null	0.933043298159572	0.186260072060377	null	null	0.123648428337434	null	0.84745437691265
SULT1C4	0.668241757351545	0.499792628365469	0.920897252089527	0.8514479330849309	0.9572935857774971	0.8205745691599108	0.920897252089527	0.49118656643915104	null	0.874956053006168
SULT1E1	0.13399181834354199	null	0.10261985967688199	0.125245500743922	0.230187528838411	0.0761555924976782	0.10261985967688199	0.33266477328378496	0.9430380470164991	0.502883330809486
SULT2A1	0.45918236503141097	null	0.9754752428590201	0.823645213575627	0.939899815296355	0.288374494619435	0.868117029014139	0.8387081288517321	0.681885913108707	0.47356992139305704
SULT2B1	null	0.289018073349422	0.538883402559275	0.8725605437907759	0.7951890229493309	0.279759871324781	null	null	0.5428806445194361	null
SULT4A1	0.9303440632417329	0.986369446919157	0.638355945800765	0.593446803756438	0.211074448538335	null	0.5991929490268161	0.4604244263410371	0.0508550529324521	0.47611985022133596
SULT6B1	0.717970406286774	0.634487686303499	null	null	0.0448893214454431	0.7531841841868159	null	0.567385398867417	0.127870736774555	null
SUMF1	0.509084815277835	0.101810279313226	0.8849356791806801	0.841064388357539	0.144690607733969	0.343804472095161	0.682208727861046	0.0655576728537581	0.594851177770001	0.59324871999437
SUMF2	0.295044211013406	null	0.45092095586092895	0.8890096846270681	0.0280975429373228	0.163901412612959	0.33893192403046	0.780746998771673	0.36905052268557	null
SUMO1	0.136709668278183	0.06842426688772	null	null	0.013138878690280001	null	0.9991002882857829	0.367248912007192	0.347413812284886	0.786483161323441
SUMO2	0.330442815346333	null	0.409160423967949	0.207276833919295	null	null	0.409160423967949	0.194110246544923	null	0.762872255027152
SUMO3	0.45885095218958294	0.379310800992694	null	0.43677211563368	0.52019644934046	null	0.70647010876134	0.22954837302704997	0.8282734228451141	0.749871990651373
SUMO4	0.8073852374281021	null	0.8546453220461809	0.84923945066835	0.263402308279334	null	null	0.6139384865860781	0.6378055165191719	null
SUN1	0.44242995623586295	0.8457112462127991	0.600357294899677	0.482412851470915	0.592149785644738	0.585204112622855	0.7040520642371779	0.8727218942920509	0.907538545068524	0.897585883411726
SUN2	0.39029766649709097	null	0.210158429538554	0.233970560000587	0.24285858396219	0.024925286663944	null	null	0.775512082530562	0.495697495595428
SUN3	0.16963647142779997	0.16573238011541	0.27239146796754105	0.8261220602335501	0.10433804507027301	null	0.011887867064433	0.602380027650347	0.9355804926880871	0.00755194320116148
SUN5	null	0.173252856038445	null	0.21110947960201604	0.284282657654833	0.19321953594804603	null	0.169860346849626	0.10295326761800999	0.23682336463004197
SUOX	0.49971358225749796	null	0.745546427992418	0.10838494993872	0.0831110572881826	0.0229964420200648	0.0105658300551614	0.30396570371446097	0.0430012956591832	null
SUPT16H	0.159747688834561	0.5559877212270931	0.45468364419827295	0.279525383679513	0.638051880191101	0.5121856458998909	0.535092802931882	0.19343839716785102	0.157051678486755	0.17804096844276202
SUPT20H	0.483916133405428	null	0.5950594775038621	0.957590674496878	0.6001906572057301	null	0.40832551430470204	0.39864041411144	0.7947218624441609	0.20593975081836
SUPT3H	0.16673772443826299	null	0.646212974428515	0.701368695970063	0.40580573869752207	0.26421080387037804	0.712906047826093	0.415111050642629	0.0896197390673314	null
SUPT4H1	null	null	0.0718256041965208	0.44137589576934205	0.943419618212811	null	0.949945142087111	null	0.0188827715887223	null
SUPT5H	0.21946804788959198	0.9512150451660091	0.419077951915748	0.59957496864313	0.17251795746899698	0.9582999754976541	0.7504578347031658	0.68762257562922	0.0437791347926788	0.31634444019572305
SUPT6H	0.33659389237822196	0.0908638147130835	0.30141818134180703	0.517818321233547	0.0293191600098651	0.40325671508926003	0.44108909079171	0.251109474343981	0.915545160668299	null
SUPT7L	0.8058113871997479	null	0.61780648716242	0.9124420992458909	0.44183758228421205	null	0.281837511143873	0.9918743482802729	0.236313500108579	null
SUPV3L1	0.5945935059433289	0.262619373157333	0.513362958672303	0.405383153381065	0.572663141710583	null	0.50568075846725	0.396783950421009	0.42255895373099295	0.616495655843821
SURF1	0.966766041584107	0.149217782077159	0.754360995718908	0.516798676881956	0.7688151806926801	0.267884185605699	null	null	0.23719211774606	null
SURF2	0.16664781592258301	0.476634871113381	null	0.0551491659270138	0.195978990843193	null	null	null	0.168730064569133	null
SURF4	0.055102598833155	0.476634871113381	null	0.0643717462842253	0.578525798596532	null	null	null	0.4928393568346339	0.8124685264289591
SURF6	0.674356263881334	0.301876212773812	0.17700666549864802	0.27059795645949103	0.898486757321498	null	null	null	0.0310975513154413	0.0899016735170394
SUSD1	0.11036337669464	0.882863698565955	0.340870192170848	0.714684168755773	0.7961221570801501	0.6429399847744449	0.121101958175789	0.7211568642375369	0.768634239416128	0.720369838975029
SUSD2	0.74927211332749	0.9362244481149091	0.063348663681444	0.396406819318688	0.5890520324586329	0.486606546792646	0.0992610556770799	0.248544180558954	0.26977974465771	0.11794430900838401
SUSD3	0.004145547198387	0.6769610371472541	0.5168147964857941	0.273213962456312	0.824399381889597	0.9219076708229108	0.516529599894629	0.23156010312661301	0.7062313837748051	0.20705692519491697
SUSD4	0.169221432941177	0.328321610215668	0.208305985692421	0.13078099438323598	0.44167865480796503	null	0.219309975338474	0.36603155566690204	0.7881865205672871	0.0428877265981631
SUSD5	0.185662374626361	0.11679879632871401	0.0263229193692971	0.0177793813697964	0.737555952413691	null	0.0263229193692971	0.031333949773148	0.8253437690276751	0.0138872683906999
SUSD6	0.9907649522822372	0.58207631143254	0.569110414118736	0.5100744341764629	0.6137976440586321	0.0337995749482602	0.8735238196512041	0.9358237715149699	0.664632453470385	0.611352429343166
SUV39H2	0.957583264043131	null	null	null	0.254536185876356	0.212608264587488	0.948076755883492	0.997970420753376	0.354611440382636	0.16467305465668303
SUZ12	0.814377648710655	0.0496979079366509	0.9820205119288051	0.159146226515555	0.07424063353599	0.0507657249252341	0.988426598060032	0.15909868599535298	0.00415744248989569	0.050748195313707
SV2A	0.401811593380329	0.759817497365462	0.39218111598878896	0.9639381858159971	0.9558980417517958	null	0.35143692689610995	0.9033162822421791	0.0544329442989282	0.41780966444405
SV2B	0.7032431636624129	0.8024242609933259	0.141892100924139	0.289340929893737	0.632871338644677	0.0765068180359914	0.264863485627643	0.15267840043293898	0.389367591703947	null
SV2C	0.34161945984195097	0.627022336055285	null	0.0382479260475199	0.6206592199594541	0.9247359727356601	0.21288171533235897	0.25642676040971396	0.80453037307515	null
SVBP	0.7510774905357229	null	0.4197517888656311	0.609841660926427	0.48671547072866106	null	0.6713995278779671	0.719739963482453	null	null
SVEP1	0.00577284426562785	0.17066601941518203	null	0.8321506100224321	0.5540250685078709	0.519731318750408	0.21577570098927804	0.25632028451593003	0.4924241831137971	0.1950709385015
SVIL	0.503353148363103	0.883325241290245	0.8144936329135641	0.257401236924589	0.81261327521885	0.971230303021393	0.708012007983285	0.8122214032391619	0.5927811045543361	0.546153204348984
SVIP	0.0201296383924139	0.166483050224091	0.7013962064327299	0.15485410044778197	null	null	0.463259576858541	0.0456458004526088	null	null
SVOP	0.9885512681080779	0.738342446728317	null	0.37637268570911697	0.347697169446797	null	null	0.8153685833257499	0.800542146022747	0.68608773245532
SVOPL	0.6022817580865459	0.6356043449886489	0.5085130225614211	0.161475804988939	0.6636443394400601	0.256489358319627	null	0.7066905253127329	0.0969274833952214	0.772960945399091
SWAP70	0.292111972012142	0.43311845583968	0.8605254628939492	0.6128916062022199	0.27383553900469	0.37740218085688204	0.8192064429745041	0.8332584423616809	0.9627377341966271	0.7329764886836291
SWI5	0.5076103471600251	null	0.782642584246173	0.7998453584313672	0.504671768073695	0.9000228903340021	0.760394158996816	0.88539205868038	0.160065501962829	null
SWSAP1	0.340232332867537	0.314076434301562	null	null	0.662413884393255	0.341736106694218	0.0750064193937805	0.400864498281741	0.381617586773989	null
SWT1	0.9724681076377251	0.355495344844526	0.9403253007261229	0.656496148784454	0.7963504527749949	null	0.22288035532702397	0.940919432676744	0.6419697109125561	0.9329090597592409
SYBU	0.784341759672488	0.672039594240231	0.5373461235886661	0.0228538248523449	0.7893183543651908	null	0.313392010113701	0.000675982676668463	0.719590958154927	0.725706231353775
SYCE1	0.00336353939104228	0.947898169042333	null	null	0.817276503467298	null	0.0147352312937872	0.0338458639131087	0.004774652213283661	null
SYCE1L	0.0122267397924637	null	0.0120393928418676	0.341039220221114	0.184929863082143	null	0.0121043203384448	null	0.718955176452083	null
SYCE2	0.0290761056548952	null	6.29609277869037e-06	0.24531590390758398	0.285012291357018	0.19665363318514198	0.578689772283245	0.884809994564815	0.0218258745002913	0.698776642845514
SYCE3	0.904814343786486	null	0.21213525005901102	0.33967421168793	0.9079904312543761	null	0.13913964865381198	0.880581523866018	0.636209290487322	0.37719903313162295
SYCN	0.54978708478666	0.202881931012411	0.0799677425894116	0.9682465723773169	null	null	0.307340250426498	0.786210879798641	0.23541288881981698	0.981117247852875
SYCP1	0.347162188520825	0.42234474809929295	null	null	0.47573228552698904	null	0.424939760650667	0.378419366142534	0.741349783441784	0.343675162536999
SYCP2	0.0199613706408015	0.18890744736743498	0.18134563870813697	0.0244908740073059	0.0417701256383802	null	0.033222601472598	0.0267434434335718	0.0509122096756571	0.697768781088635
SYCP2L	0.666719637788319	0.24727010953307	0.915645101212157	0.0513178281666824	0.9293768535258571	null	null	null	0.47790796784746503	null
SYCP3	0.9230712212558341	null	0.873729740689193	0.855140139520684	null	null	0.9230712212558341	0.9044625143032808	null	null
SYDE1	0.0789413772515566	null	0.846539191846561	0.487699508270012	0.821454169926604	null	0.9316313933132571	0.5640301836465029	0.6805997869153361	0.27697070025488696
SYDE2	0.056256537423187994	0.533462470493096	0.4582528337850711	0.8291609417049789	0.102611919802225	null	0.4582528337850711	0.792819575347163	0.0899599824666373	0.36482818244641496
SYF2	0.15407149760760597	0.7505879744601709	0.687724443241517	0.5824388602340601	0.22660577336425503	null	0.938953341862874	0.9620390837920308	0.883477353997716	0.221009770401842
SYK	0.20872311266971	0.19466945873185698	0.881845869273773	0.38843052287701296	0.7565272436661591	null	0.8208927838079441	0.528401579635082	0.0668083667674166	0.159785639302435
SYMPK	0.0222750911842147	null	0.761148751799843	0.806414907096312	0.170864927853611	null	0.496586580157735	0.7468254166995101	0.153722823829633	0.8596416868673741
SYN2	0.14554436951247599	0.174569148184289	0.6139612872689979	0.416735683554571	0.0648424036047195	0.6882952038747929	0.885370160563161	0.224163715985351	0.9981057159183209	0.482882869451627
SYN3	0.6652391090445731	0.43165756958986995	0.0665522146423631	0.570095112579437	0.40397934875608005	0.51302109235627	0.6018910170788809	0.123341995916084	0.926055895901341	0.87515821926145
SYNC	0.18163541143422102	null	0.422667039069428	0.44170602837867795	0.31615633884051597	0.130685245688194	0.34620657010531003	0.344438709576559	0.5560735300343311	0.282936114071145
SYNCRIP	0.572108961821982	null	0.803542203431778	0.9477586865453559	0.29717338159469203	null	0.766189700070955	0.8747265355930609	0.10818566967976802	0.0683137089999483
SYNDIG1	0.719439583223729	0.7005572207575229	0.41536444912676296	0.217154099812578	0.420437720411922	0.9850827018445809	0.41536444912676296	0.351765644410709	0.125461585773689	0.17214955694132197
SYNDIG1L	0.627824321031079	0.6084894885533729	0.255489584892303	0.52976484835216	0.881404510367741	0.883409848342035	null	null	null	0.6876271425383841
SYNE1	0.9533436529299879	null	0.67024391183348	0.838118405718797	0.47816477961994996	0.726631802760092	0.30230792797837996	0.760503011266346	0.32879059534637106	0.920085425773371
SYNE2	0.9413769463856941	null	0.000643864085071999	0.0164487795277523	0.344842301931469	0.939392575722197	null	null	0.8262028880401451	0.0001695889454989
SYNE3	0.690347575814341	0.519005701359816	0.9464942304625159	0.314554758443495	0.12854426894766802	0.34723523443173604	null	0.804811903815779	0.238828528395016	0.106046826701614
SYNE4	null	0.959955196635346	0.412072550754525	0.20253394288594398	0.944271048708902	0.301826415986268	0.8308095328636579	0.15379780139313	0.39298000890104906	null
SYNGAP1	0.9430035808349391	0.21225899610063	null	null	0.896878651528227	0.324950007285187	0.855697612693434	0.35422586319139704	0.0526735498492653	0.8130996560165071
SYNGR1	0.7824256398200229	0.8253988675959208	0.23203977158923	0.11093766345660301	0.458262926522191	null	0.19952326591092395	0.296615015473847	0.11924955260641802	0.430418961062973
SYNGR2	0.926542666028653	0.20558139095713898	0.894282191623043	0.974689574886736	0.340929089091637	0.24836729876208202	0.787306339850965	0.9649950693840771	0.48970502973345503	0.5886500371995289
SYNGR3	0.793798307257371	0.588028280342723	0.4650033378131429	0.978296655423312	0.9930725817441329	0.180871015702348	0.30686011081632103	0.911249399654188	0.0854283718736366	null
SYNGR4	0.4960803416933429	0.25582679401099	null	null	0.0010579541577814301	0.9609433880281121	0.5689357677834119	0.215388550053928	0.530501120870761	0.5009103821569171
SYNJ1	0.0480563714570149	0.5115998307183579	0.7653281849882572	0.8379020185454079	0.9991442643965159	0.828746028636537	0.834216697130481	0.7359949128623959	0.8623883326851509	0.103921157189191
SYNJ2	0.573743494624667	0.786818192776605	0.602440624863491	0.57347474319641	0.0904640843498383	0.0929085709605837	0.436281356073009	0.523332260614586	0.24406709716936398	0.546958255772817
SYNJ2BP	0.36446474429598297	null	null	0.8542480427440369	0.283018774802217	null	0.380623897002751	0.232039368230001	null	0.46494211142755204
SYNJ2BP-COX16	null	null	0.399371496144207	0.621912649592969	0.341685491584846	0.0283193903560695	null	null	null	0.46494211142755204
SYNM	0.43662153623459704	0.40170006939156205	0.571009716966573	0.36348208771251	0.0404338949710825	0.380302137870467	0.4554122120422321	0.37983073571517795	0.874410955653097	null
SYNPO	0.786121820309328	0.316449862718166	0.22371144182009697	0.508183512364736	0.6534693670215029	0.626503905554861	0.926566473225243	0.968394034350342	0.221177370905523	0.849712053373379
SYNPO2	0.49325052833897703	0.924913227961428	0.389790378413923	0.836220793624887	0.259984011259697	null	null	0.33421950786931104	0.12239255776886801	0.6967835066137521
SYNPO2L	0.0250640879838535	0.0238570435109441	0.0313110795761495	0.608335992044552	0.0269879883644184	null	0.988855865362721	0.27368029514087605	0.7616724383695009	null
SYNPR	0.582866039668673	0.9664676797140379	0.553986102980249	0.9137167180789959	0.42667704934207396	null	null	0.690487023509669	0.686999367363372	0.332549118855975
SYNRG	0.0413039439943172	0.279821411800758	0.172160079785702	0.392218018586626	0.163163743251012	null	null	null	0.723540899173351	null
SYPL1	0.805982696642877	0.28712870745249497	0.9488911612816049	0.39458700703610905	0.7975297707399699	null	0.909436825701508	0.60659040449461	0.6245136929972679	0.7551564736773141
SYPL2	0.7818717707363191	null	0.174324953563557	0.328569294286335	0.082780773340437	null	0.623903697910809	0.269694849364303	null	0.18419417956621104
SYS1	0.711957838562659	null	0.742123342301746	0.9066149882140191	0.797261836399193	null	0.77100647690209	0.448169772666622	0.6978119349639781	0.00013178507909406
SYS1-DBNDD2	null	0.314933023929042	0.22731455557862698	0.281786894067479	0.493798864694158	null	null	null	0.92276399630029	null
SYT1	0.7258979235541959	null	0.696339970147599	0.21256751261257198	0.328787243939786	null	0.6776534473381701	0.8570045554881769	0.7033915526942309	0.141711262216091
SYT10	0.7787459743877959	0.505668499295401	0.188976175512547	0.518030926937426	0.638273413575569	null	0.0839278962622033	0.117775840823476	0.523371504591769	0.0349432369376731
SYT11	0.0340412976463568	0.115854161884626	null	null	0.87934057612111	null	0.0190938332649758	0.0307862010835984	0.118920511869586	0.9929940847835591
SYT12	0.8184659672914191	0.8369762948861751	0.825317266262909	0.994016415573011	0.7605648997995139	null	0.8567855119666179	0.32370730489747496	0.21682064049177102	0.724528785866859
SYT13	0.0153823830934466	0.9056545943259648	0.13980929190709698	0.0221444903067729	0.7378170715315729	null	0.613375539949652	0.135888955749851	0.406311512855509	0.36576029885212896
SYT14	0.181350876117309	0.7185541236116301	0.723687923199943	0.189269592895656	0.9817807717808791	0.511293654854697	null	null	0.127784983767146	0.831325731972743
SYT15	0.5774702407822061	null	0.148673957807853	0.933098733629217	0.911533738674114	null	null	null	0.8840282947097801	null
SYT16	0.331188584701829	null	0.220540937761124	0.20629069326347002	0.623277890169167	0.21285535374229397	0.20322234519981797	0.27577106382934896	0.0349442656096712	0.236678200899138
SYT17	0.0243883377952844	0.8880299537928359	0.546140980182009	0.207388429634571	0.34404933601887605	0.538762159719944	null	0.26696090506592396	0.310584406725892	null
SYT2	0.80102898042711	null	0.913631676188101	0.9260770342259	0.4224332208766	null	0.793474453844655	0.9997443795566321	0.7740455207924141	0.945302613166604
SYT3	0.709729399519462	0.318060838343462	0.0655399336071298	0.0147584454845295	0.987941768635728	0.9804009215835742	0.46384312014222495	0.11030542149014	0.8226238906711221	0.00584864626277715
SYT4	0.5084191109338609	0.0710698498553992	0.0100013133215193	0.19457425113573398	0.541682479003358	0.134609371629716	0.0118923271601588	0.321305713084388	0.11670699933579701	0.658505918715545
SYT5	0.7729828460556909	null	0.5382060675412249	0.844854142569495	0.0529841183816335	null	0.417578684229531	0.8276056652376621	0.7928860451578009	null
SYT6	0.668924234405073	0.996927625955668	0.224692596203692	0.42074042561389297	0.213119495955165	null	0.22183585060105	0.341637553612771	0.383172539411823	0.251369707907539
SYT7	0.184334804008727	0.608737049829359	0.8093622497904399	0.38254280031954996	0.35596970543349293	0.969091478983571	0.827704862368872	0.8401753589220121	0.695636132989973	0.7584795980270679
SYT8	0.458085851422943	0.16827050535799404	0.939432205651085	0.834446367541253	0.804828293628695	0.9731345654072	null	null	0.124726004063309	0.244440141255125
SYT9	0.0574127912450049	null	null	null	0.44993202991569603	0.35052133941485397	null	0.712747947320958	0.35671830692769496	0.7042791944244179
SYTL1	0.8113435924182679	0.813465512229114	0.7425967066744371	0.17031156927454502	0.100721850978362	0.39999003940255395	0.7570775740635369	0.195114830247101	0.718650105150322	0.7209650178536341
SYTL2	0.42070104934096003	0.17325563110950698	0.5619103907915028	0.11677695282254599	0.336472801117867	0.683065516446432	0.6529477377467571	0.105763978079306	0.0888904344100043	0.106631265230422
SYTL3	0.21989112470418398	null	0.963553844509467	0.8303472586832871	0.8249795729870429	0.4568095719703139	0.832563260860766	0.8009979089676049	0.524431619101011	0.863947884642989
SYVN1	0.740563978135427	null	0.8232986688594909	0.581029659700959	0.24086352356749	null	0.575349085423119	0.286211363626886	0.202012045673265	0.7357469435829921
SZRD1	0.739894382763372	null	null	null	0.7870328937985301	0.9845312474210559	null	null	0.9914292472286809	0.505471603251155
SZT2	0.0388851155633472	null	0.0917326037388746	0.363338723455962	0.513870740576255	0.145425069016552	0.00974288755179697	0.0152756448456166	0.47864401078832397	null
TAAR1	null	0.141456306073608	null	null	0.239138813626386	null	null	0.908726255781732	0.973363542996453	0.9946190877674009
TAAR2	null	0.820174082051835	null	0.971578537635345	0.0975713104263574	0.8285960955326271	null	0.995337336180293	0.982334957198004	0.9855262502973829
TAAR5	null	0.203341101972	null	0.6129663889408511	0.31062301840656703	0.0203018835237969	null	0.857076568739814	0.73029002803117	0.453636319613396
TAAR6	null	0.520129441515414	null	null	0.506786415085539	0.8075728845657429	null	0.231877772038368	0.194276708121258	0.18723151877521102
TAAR8	null	0.608002204102849	null	0.484710504581331	0.278085960682775	0.939549213414172	null	0.635284074128838	0.8729749137000409	0.325952337186651
TAAR9	null	0.688262382099095	null	null	0.505867571961419	null	null	0.5366496943820661	0.7042893861178949	0.121579358909864
TAB1	0.5146852933199589	0.37997653999280895	0.534405858946041	0.8058295162785452	0.007309168203284529	null	0.459778930921416	0.378187779600246	0.285032419465496	0.602793869987944
TAB2	0.5927712248668531	0.26433259216099503	0.9981840298429591	0.230217113077034	0.412535665817395	null	null	0.9622139760932908	0.234610544089626	0.0578709359703422
TAC1	0.9210691126499251	0.135883862831077	0.6071976282011479	0.664159959393728	null	null	0.8102517212578559	0.10900142581555199	0.35024569806464895	0.40255187161124895
TAC3	0.98171621445173	0.6832010912629899	null	0.641548500112398	0.9782233800489121	0.9206732931089731	null	0.717937016418678	0.17167472972482	null
TAC4	0.0366300113248197	0.931316733029899	null	null	0.9327495430000808	null	null	0.347329194216577	null	null
TACC1	0.489120865773026	0.8333828489737671	0.5209446045371551	0.476802664221305	0.579840262502462	0.865847050222348	0.045815607766589994	0.23268180023695897	0.784013193786538	0.190621873920835
TACC2	0.189280660924467	0.203639728407915	0.0459808185618151	0.46739321895154	0.320560745049836	0.5984942592056129	0.186793571588322	0.6047957420351171	0.116906598777855	0.11457474919035099
TACC3	0.0125260768999733	0.0970359908885109	null	null	0.7134536071766031	0.16878743777267702	0.8177704192309101	0.564844042175843	0.5506163300111829	0.0147945348008536
TACO1	0.953131629436772	0.800028023785595	0.898581142657788	0.23497371933242298	0.8227490425114459	null	0.84787693768287	0.21668754860557102	0.51353751649777	0.0105271253596138
TACR1	0.9744509328030491	0.098014282132495	null	0.4040272659114671	0.7137427207901139	null	0.290965962276336	0.564948036720561	0.807363654705134	0.30697737170982503
TACR2	0.242586217568626	0.6011454029527761	0.841399285537332	0.9143978791938608	0.159861422074011	0.905307156393792	0.35847404483023904	0.5242768365356221	0.273746777711808	0.14906946899685097
TACR3	0.6321808586632629	null	0.97947896811857	0.7444388002936941	0.45637826096546596	null	0.97947896811857	0.356108831430952	0.9159185745882871	0.718582838635658
TACSTD2	0.495957102413972	0.0751120346626393	0.202997493158582	0.418691759393959	0.363587333830503	null	0.5869728754334129	0.639697501455737	0.48181185937954707	0.864156206927849
TADA1	0.6830474902647901	0.4980335619202729	0.24311671337088	0.12118869308347098	0.569472425424147	null	0.25074131062151606	0.19192271468943398	0.7674662619727379	0.735620668117011
TADA2A	0.699732844271169	0.350453005930276	0.494726752974396	0.554679916936412	0.199275719933737	0.0186985773619808	null	null	0.8184213401555692	null
TADA2B	0.774854988439879	0.112250938516863	0.9174708932638741	0.0300879362088815	0.697543246099433	null	0.686647388191377	0.41246331358072497	0.522652133328937	null
TADA3	0.8152199782113029	null	0.669121364726012	0.989412809042534	0.32472409802958396	null	0.758342828664905	0.603097403959119	0.564552086163098	null
TAF10	0.617378057256852	null	null	null	0.312784420739737	0.632730006078871	0.45198078935376895	0.185994488111633	0.7065332006153829	null
TAF11	0.7890871960004	null	0.20440420780115198	0.482974567672465	0.0706071800567802	null	null	0.62876532606902	null	0.249094451955362
TAF11L10	null	0.023432153035035	null	null	null	null	null	null	null	null
TAF11L11	0.8539648362338249	0.485147913520875	null	null	0.14389236623132998	null	null	null	0.332020630445325	0.758299597616913
TAF11L12	0.781372524335127	0.968475501334688	null	null	0.5952030134349781	null	null	null	0.6220446279626409	0.787799741664659
TAF11L13	null	0.378430585817109	null	null	0.375320034905307	null	null	null	0.0274917797630231	0.686993229791375
TAF11L14	null	0.593804249309175	null	null	0.647133700504816	null	null	null	0.692398982503422	0.224696334745773
TAF11L2	null	0.27097622141013	null	null	0.8341757980507151	null	null	null	0.6342859221186179	0.3849398859511501
TAF11L3	null	0.9504348789915469	null	null	null	null	null	null	null	0.7871150804944709
TAF11L4	null	null	null	null	null	null	null	null	null	0.769830224634234
TAF11L5	null	0.0168321707580146	null	null	null	null	null	null	null	null
TAF11L6	null	0.495157210231971	null	null	null	null	null	null	null	0.918906154884381
TAF11L7	null	0.5710590237722839	null	null	null	null	null	null	null	null
TAF11L8	null	null	null	null	null	null	null	null	null	0.524555661025246
TAF11L9	null	null	null	null	null	null	null	null	null	0.0964155676393184
TAF12	0.860223394557167	0.10662199122005099	0.829050824031657	0.859605087988503	0.7505517042557069	null	0.8113802557003051	0.8400556415072858	0.525365467944402	0.7449019884125211
TAF13	0.0097487814852093	0.0684329469777324	0.0205932999828435	0.0367165099542377	0.0854181568763406	null	0.0205932999828435	0.00124976844148927	null	0.16429140423298097
TAF15	0.527520314156526	null	null	0.9859907935200809	0.999951795860458	0.675107432930141	null	null	0.778397933540833	0.488605638354089
TAF1A	0.713366848360443	0.516361012204792	0.991319879187433	0.165518301873939	0.81099299760125	0.688347268504162	0.970038292827221	0.581508083667096	0.5571093313474339	null
TAF1B	0.0973027863990725	0.983720071950303	0.213107779622363	0.23561035915726397	0.117755537225324	null	0.48931065459606604	0.588107705964822	0.227167173322923	0.18176416665252695
TAF1C	0.440139369958781	null	0.21372764615531797	0.180446192976679	0.81700598298379	null	0.34449096549998404	0.36550534424437603	0.9259904821551171	0.896875152614864
TAF1D	0.4195848620701961	null	null	null	0.5792754583741689	0.0136395370336035	0.590125761321106	0.6258985694938621	0.7162321402497409	null
TAF1L	0.968618830446884	0.145600090004827	null	null	0.457008516313937	null	0.7536098601040401	0.869861209851055	0.12247956808973402	null
TAF2	0.280771556810748	0.43077572814475296	0.539053560298976	0.506562934379574	0.776318737364925	null	0.6413408105560511	0.891845366423495	0.0802868031862792	0.30989393446196
TAF3	0.20981222180402104	0.0713951510079516	0.9845762328201559	0.277638610718355	0.35888898299196603	null	0.9845762328201559	0.671146742612366	0.7175877763874059	0.210216918341136
TAF4	0.516917527829884	0.7415668435746621	null	0.7763252063048671	0.11967400194413799	null	0.7826816955117271	0.9084629312006949	0.45418504800838394	0.0986074892076905
TAF4B	0.621276728692418	0.7860843564141321	0.575202443337693	0.371939336110012	0.339381134647915	null	0.575202443337693	0.7741295427207591	0.555884997073709	0.0199843201593246
TAF5	0.7207967612838291	null	0.7667196889231991	0.34756410560504697	0.8114784525137391	0.668171183184934	0.885177263935913	0.410912446062345	0.0294850086082746	0.226282387545612
TAF5L	0.0774308002162989	0.10905383332294802	null	null	0.867490516195305	null	0.742124100913722	0.6399182521946329	0.260934744166258	0.429221653257825
TAF6	0.157185435986963	null	0.791999959670185	0.614139729946098	0.41022261015762396	0.857523207259856	null	null	0.9260642678600078	null
TAF6L	0.6588233674144219	null	null	null	0.9327800283537809	null	0.703518318126386	0.7248467899001321	0.0737433227202714	null
TAF7	0.553661200886822	0.9441047956231708	0.721796253048663	0.732107496453903	0.0736894484820607	0.6895459077619761	0.33340196130618105	0.595870779861511	0.469258651752084	0.9564735835887129
TAF8	0.701066468619069	0.598071445335507	0.197751480255475	0.263901636577779	0.270853732058123	0.152045278681784	0.501984383746182	0.6424708028802371	0.20768414731488197	0.28304148415672103
TAF9	0.187892738549322	null	null	null	null	null	null	null	0.44788725352450104	null
TAGAP	null	null	0.223338315054397	0.175480139920052	0.991308215477465	null	null	null	0.547839411515943	null
TAGLN	0.697057096346955	null	0.7536456864356039	0.5092391064041429	0.567803248067575	0.670916872641437	0.6398885070561929	0.396439801756093	0.853714229953583	0.191173857898709
TAGLN2	0.20546217433279299	0.5971191658623721	0.600665897248763	0.5987431883993101	0.466251398043252	0.483329397871116	0.553237774175062	0.395961220194386	0.540288935356471	0.48844338340016497
TAGLN3	0.0698888598021445	0.8480103276085991	0.0668956158210462	0.0736002030884912	0.0435302349912827	null	0.0709565478805019	0.13927927388712	0.180195251764897	0.154566606224669
TAL1	0.6735615825901561	0.081427156689144	0.363564704382465	0.6332470686370679	0.31135432106392796	0.301595484992973	0.341965406352652	0.47048690500964596	0.6674957441988	0.47967858837578603
TAL2	0.0805426203663535	0.304630567189737	null	0.7797434841871519	0.925171693657827	null	null	0.32502413441311895	null	0.17681700258985697
TALDO1	0.0691726131375563	0.823272742322118	0.483041676255814	0.568403330689116	0.29270821995941804	0.29924491614163107	0.483041676255814	0.723195041830676	0.9173443889596129	0.6927702088447081
TAMM41	0.9121269697530571	0.995645687362124	0.848391161198529	0.768524421602567	0.41321993179261796	null	null	null	0.7751341277125229	0.688069054726423
TANC1	0.71112942756742	0.7578310366146949	0.8838435551508349	0.889926096417085	0.564856207379505	0.326963575121193	0.7628435185220459	0.785629277450562	0.8540577751271321	0.874413551127585
TANC2	null	null	0.59195700536953	0.26900001659239603	0.7114983801257941	0.256222801671866	null	0.0291771361063728	0.23034607437937601	0.327633909044654
TANGO2	0.693155484332619	null	0.453563449967399	0.0239858388443752	0.0333716532122541	0.9921853099685369	0.192374678815096	0.32896537382139	0.977539159826872	0.508196998296881
TANGO6	0.7069233313114291	0.8289647694080201	0.6083942472199809	0.8452618082947231	0.763740407386384	null	0.6083942472199809	0.9814928382419509	0.561824071582803	0.007404995680815429
TANK	0.0347940155923092	null	0.784553308149447	0.454108932617386	0.0422626330299927	null	0.136981753736616	0.6589176374706589	0.371402440095256	null
TAOK1	0.22833969894237	0.9324640416449821	null	null	0.9509418618457399	null	null	null	0.126874947241022	null
TAOK2	0.0122641683259817	null	0.6999595251463909	0.0127405317333924	0.50769030938825	0.8191625460077441	0.666917369193721	0.00667184390232345	0.12953774589770098	null
TAOK3	0.265763531838293	0.623924099586994	0.6421736463980829	0.321049306780926	0.7841495942340408	0.38936246641469896	0.125970020263731	0.142920315222695	0.350767633822784	0.513100096576783
TAP1	null	null	0.18675268608382198	0.9685718979648891	0.9659735433438431	0.820238546287103	null	null	0.9256548146485841	null
TAP2	0.382410046709766	null	null	null	0.747366204858794	0.771158226862369	null	null	0.996899387166024	0.84369335122614
TAPBP	0.228932470361357	null	null	0.308995509028079	0.9031622928405642	null	null	null	0.296845322125897	null
TAPBPL	0.6726944037551721	null	0.9608526916280908	0.9977365322738131	0.41896397429900295	0.7332403991312471	0.927782339099796	0.861749182514232	0.26547215685927	null
TAPT1	0.492846009613121	0.41823936998019606	0.29572484193097803	0.471398888026797	0.590176229196259	null	0.4444817217813929	0.441180895165535	0.381109258065499	0.189638564825515
TARBP1	0.19713867442325	0.7444267605152599	0.43498729146508797	0.136252408580282	0.8618615750267321	null	0.43498729146508797	0.549160808001846	0.669972278446978	0.6281596514599871
TARBP2	0.827052658101393	0.9031752250936791	null	0.5345410364581921	0.38627721969512396	null	0.43553795529991096	0.9368624412581559	0.335599680075463	null
TARDBP	0.34392770011380397	null	0.23176327874898	0.0491323008897924	0.932311352712859	0.7526423593360999	0.279681591140696	0.23341011044619697	0.811984014671822	0.229466771656143
TARM1	0.0991655715289278	0.17873247188587302	null	0.11837861932260099	0.6559314440841689	null	null	null	0.38667777844007395	0.130125271929443
TARS	0.8422527612715269	0.304917937757073	0.40035653866184495	0.907598841081114	0.317211282558654	0.19398062080929898	0.453988135514625	0.5114493857524021	0.673531026893211	0.8669430436558471
TARS2	0.0210800560684898	null	0.45078026199062	0.53503219751077	0.942527232259916	0.7657230974529269	null	0.28239342597233197	0.140017898468336	0.594211324760798
TARSL2	0.342759091779773	0.771504344150223	0.44791242181420093	0.500021988421039	0.6961427369131689	0.799939183581422	0.682903067696407	0.6098457399000251	0.0364056344220554	0.13291761610691902
TAS1R1	0.41200349692604205	null	null	null	0.157721624630702	0.470102475369998	0.5818800734096049	0.28169431308324	0.60147743771412	0.7043199543055509
TAS1R2	null	0.7927265848867379	0.934300075142155	0.46803855493356705	0.6227079430353921	0.23042238942369503	null	0.769553956887549	0.467109478763322	0.00565922143676834
TAS1R3	0.560196258306111	null	0.7941929186610891	0.7921289624785699	0.40198103440139793	0.613433000210366	0.9138532263761421	0.7452958488510959	0.649680646238131	0.9296902193055729
TAS2R1	null	null	null	0.590126156610271	0.780895766316738	null	null	null	0.970113665685942	null
TAS2R10	0.33532939185718	0.35989619462324796	null	null	0.4621206870239671	null	null	null	0.41916112234820796	null
TAS2R13	0.7924273284331271	null	null	null	0.515302533768299	null	null	null	0.34724710417791405	null
TAS2R14	0.889347191620846	null	null	0.670665802736416	0.708433294884095	0.825786273650859	null	null	0.772998471391935	null
TAS2R16	0.6804279521228761	0.140500778625648	null	0.731390812729222	0.627300565171788	null	null	0.8019943035910619	0.586570404759619	0.10767377237706098
TAS2R19	0.7911807963013751	null	null	0.34183524701173	0.406126736968018	null	null	null	0.547361060688426	null
TAS2R20	0.526042366931877	null	null	null	0.793866799574153	null	null	null	0.165627995962752	null
TAS2R3	0.388671947589325	null	null	0.345247036065977	0.813083173745088	null	null	null	0.29544621944891697	null
TAS2R30	0.289787538419878	null	null	null	0.7783587741988459	null	null	null	0.23656070214230998	null
TAS2R31	0.437134867510176	null	null	null	0.557085455468556	null	null	null	0.7417853087796751	null
TAS2R38	null	null	null	0.511492899250134	0.687995752729547	null	null	null	0.881360959102702	null
TAS2R39	null	0.122087420864425	null	0.9745139890850819	0.0465369088049642	null	null	0.17460003252488002	0.578748799147662	0.0134847322483409
TAS2R4	0.602995697148595	null	null	null	0.0956811313113608	null	null	null	0.586313120614219	null
TAS2R40	null	0.51023012905442	null	0.867988103796022	0.8505472401631321	null	null	0.756244057374353	null	null
TAS2R41	null	null	null	0.391455154375457	0.9707027273055949	null	null	null	0.8940887308385942	null
TAS2R42	null	0.322811313622914	null	null	0.758779087828454	null	null	null	0.0801027485646993	0.8855142231319741
TAS2R43	null	null	0.0305738454819935	0.105005304754798	null	null	null	null	null	null
TAS2R46	null	null	null	null	0.939097189529433	0.857606320746717	null	null	0.0484340097322705	null
TAS2R5	0.42717473187257393	0.5892241364228029	null	null	0.10388432424624301	null	null	0.113822364529738	0.751342729433641	0.68433880956008
TAS2R50	null	null	null	0.72358665311434	0.9057426932186601	null	null	null	0.978556243551269	null
TAS2R60	null	null	0.35498979702917205	0.6946226213176739	0.451751816161037	0.6292382973627451	null	null	0.737620048648957	null
TAS2R7	0.229709297783226	0.592324729284436	null	null	0.585476396093075	null	null	null	0.285731530027436	0.578837146564637
TAS2R8	0.734316485966158	0.526168643786717	null	null	0.7812810501018679	null	null	null	0.535684980825926	0.0457274359418445
TAS2R9	null	0.10048914457609599	null	null	0.8357025892115301	null	null	null	0.994994817021669	0.72669859666033
TASP1	0.518531765255359	0.708042481284849	0.6563401242053499	0.31243697488900607	0.902040381882665	0.7262968527132142	0.6563401242053499	0.8814956565545959	0.286896326709979	0.260224948443402
TAT	null	null	null	null	0.265802240756432	0.754841482913519	0.4493672657498471	0.21182430494078602	0.641850682830565	null
TATDN1	0.45077976611529297	null	0.18250495406044603	0.8931069133683599	0.6638066145835521	0.5870708372129871	0.35682819294650203	0.692232362624414	0.28403289694419204	null
TATDN2	0.647748703127475	null	0.437473179191548	0.381220361039991	0.18575186511948605	null	0.268911074983863	0.33479836103270394	0.927134510246292	0.8541257202838429
TATDN3	0.48078680100821203	0.6426515659237321	0.498646857231206	0.718905942808494	0.388893808147885	0.40501014869540103	0.556167850381427	0.395902884982815	0.449501024855826	0.18269402615798197
TAX1BP1	0.7781251952675899	null	0.44728135975763395	0.0342802687367083	0.5782728646172429	null	0.128769334267285	0.538749671567886	0.34416231156051896	null
TAX1BP3	0.315729228457535	0.450172953782067	0.752314408221764	0.7794572294019979	0.6992640888767601	0.246521403753964	0.42467761866186404	0.42467761866186404	0.913381598808109	null
TBATA	0.263627754429479	0.909012173483369	null	0.539583446376748	0.5842249133655091	null	0.7582189987358772	0.8543159598770541	0.0112822014997692	0.671569333375638
TBC1D1	0.23252391198218497	0.577602030663266	0.5213716528625021	0.35942452211259096	0.989131748460924	0.96637758586043	0.732428538611996	0.675736143265809	0.490304328535363	0.415349406783296
TBC1D10A	0.0791737242269632	null	0.181025639732496	0.0346023429156747	0.31660555771958804	null	0.19711568497794396	0.0442413316933999	0.256869221253803	0.0291116444583994
TBC1D10B	0.35926602148492	null	null	null	0.8364128950808359	0.5543348296601049	0.4520151594471721	0.0853933393354471	0.0414892061443282	0.586169432544091
TBC1D10C	0.489031749082854	null	0.912808374451226	0.8573146986593171	0.181078941797908	0.794503204150621	0.59667373116761	0.384673962126308	0.699713330642555	null
TBC1D12	0.564057810937095	null	0.9370255155204781	0.49526242959855793	0.943530177491254	null	0.9370255155204781	0.589679468634973	0.5924816513696199	0.7433210149925842
TBC1D13	0.404985323847159	0.166200876026182	0.130683658584463	0.652420703009672	0.8989464486893008	null	0.130683658584463	0.51077722396582	0.9504145798387501	0.8505214729470891
TBC1D14	0.734957868725522	null	0.9629765162320121	0.8729177365468641	0.409304311553526	null	0.501584027045319	0.693253559900545	0.8763701367655401	0.935783474854523
TBC1D15	0.45269621418059797	0.866103497588827	0.453541169217195	0.783627664711027	0.939831128364466	null	0.8113159125632159	0.75734525690239	0.951867628742854	0.70554862715226
TBC1D16	0.9372418125728309	0.7369855296591371	null	null	0.882110683958759	null	null	0.903468851350966	0.773891021475092	0.446085277593521
TBC1D17	0.0995906277006621	0.615288004712896	null	null	0.12620700317479902	0.9927604691546249	0.0329273021595344	0.368730440218786	0.126908184214953	null
TBC1D19	0.970854304148876	0.103280625723895	0.5506804161640191	0.7647589642036461	0.19959530868609301	null	0.462356797059884	0.47146132470923996	0.297405788974641	0.33428341088872804
TBC1D2	0.8696610977440951	0.16339414503198002	0.290762267691289	0.223498450924229	0.264354484211238	0.7187368259301479	0.19930808101089298	0.117654157853345	0.36537617334814004	0.14861063365452698
TBC1D20	0.3595428064089579	0.164763800588086	0.0883022364555724	0.47212717983332203	0.14061829154799202	null	0.42489127951636	0.523219662779074	0.0186109656947882	0.9421674867937191
TBC1D21	0.8124505714237641	0.686731658686674	null	0.44685800356758604	0.7906407426529731	null	null	0.0620460107328025	0.9565192070901508	0.984779707013504
TBC1D22A	0.862990221326385	0.608310098755114	0.01847475792586	0.6996708927078311	0.288381870000153	0.8392739223965708	0.43860875754084205	0.463441238828825	0.196673529440621	0.324629491955414
TBC1D22B	0.354221181136313	0.4605119630652779	null	0.210804190915903	0.16119633466994102	null	0.409384816801357	0.8819792176682549	0.7487814153078308	null
TBC1D23	0.498230388682326	0.721544272312923	0.479080351900501	0.7912825190314772	0.751643197979098	null	0.469137612481557	0.804514972310921	0.9843603927581399	0.24218421738341198
TBC1D24	0.5348735018073549	null	0.28061004621664504	0.7944529405725749	0.199347199352593	0.94634458606205	0.0027378162227627	0.599361531396018	0.21190452379521102	null
TBC1D26	0.10722965837917199	null	null	null	0.409261686607811	0.6909567557583439	null	null	0.383862890417083	null
TBC1D28	0.23924363472534602	0.594965202199121	null	null	0.093966934166233	null	null	null	0.470342200303409	null
TBC1D2B	0.587276434662554	0.305153080988547	0.532365710693795	0.294482198915222	0.491024165730077	0.221936384571239	0.0602126984642606	0.223180088069252	0.36043447386776	0.46576930721557497
TBC1D3	null	null	null	0.0921413876615743	null	null	null	null	null	null
TBC1D30	0.678425194334793	0.646658127477871	0.8568492127566579	0.887600505786516	0.7103815106359759	null	null	0.338652674851497	0.125345367520176	null
TBC1D31	0.272386065410682	0.8963102323152969	0.28149797501741997	0.403846906562664	0.324578079765983	0.195530401793783	null	0.7905246431858729	0.254326857556043	null
TBC1D32	0.39099308484184997	0.23719405726945397	0.382732201101941	0.444962546845544	0.47687823848639005	0.0681782895293372	0.382732201101941	0.34035103542324496	0.675461183410592	0.49560582277677095
TBC1D3B	null	null	null	null	0.0503961077041235	null	null	null	null	null
TBC1D3F	0.5422487443591729	null	null	null	0.21892725276731398	0.4832083746926811	0.44770437783166706	0.46930393134876	null	0.314500027064277
TBC1D3H	null	null	null	null	null	null	null	null	null	0.132102398254953
TBC1D4	0.0884068118851453	0.23325812139526003	0.00866576437214772	0.0434335941728506	0.101776846989802	0.076889226157293	0.524974235229252	0.8208704747960269	0.493182475896062	0.964771225828307
TBC1D5	0.5139725535117771	null	0.0429500686609483	0.0733820351033032	0.5536394913704991	0.69441910850164	0.666386783386704	0.41956173879854297	0.135595407355744	0.9461779280789121
TBC1D7	0.9122592987909789	null	0.911151334276357	0.8285040826026291	0.47828568596873106	null	0.716580237169683	0.751094786848358	0.6316172982987309	0.972547494100828
TBC1D8	0.9920565805776771	null	0.245723649572358	0.696490299592881	0.08706809720553098	0.799172159117878	0.40814950495134494	0.965572821301287	0.504195209309629	0.833604528568604
TBC1D9	0.415109731758147	0.292162736028046	0.825246875547149	0.564947677159646	0.7858755222965931	0.539436238029525	0.5012045412117779	0.599784987179528	0.40819528677906797	null
TBC1D9B	0.905615048478225	0.639866644202101	0.0503257016645609	0.0363968465889885	0.8496172746900591	0.64895429449465	null	null	0.816535995233958	0.0931407253530518
TBCA	0.20656190746585498	0.544282561085057	0.38620389656006204	0.625205880085897	0.9248134365059041	0.104291182557388	null	0.6228187765975111	0.89564896245089	0.998999768083898
TBCB	0.0156146955648931	0.744425634842861	null	null	0.218516993321534	0.53870456666457	0.0260167967407209	0.3002160451653811	0.471857485052266	null
TBCC	0.498322089361253	0.817949333234767	0.34169657665089304	0.325996103995909	0.488953500000636	null	0.47336604640034297	0.497756418183536	0.3858542513888089	0.6319197041766811
TBCCD1	0.225743612723082	null	0.39459114415569396	0.39648981633177793	0.22321443885683898	0.0767681886424758	0.283700109194643	0.37456599842150895	0.45538830715985795	null
TBCD	0.0619144494057021	null	0.0225905167164711	0.10927498171932598	0.00921823601215765	0.0710408075985455	0.9747356986970459	0.74876246887924	0.044507839662972	null
TBCE	0.871550682742109	null	0.610495597786089	0.441781789992491	0.7084181817875029	0.37102442875705294	0.9838196150207521	0.897672136655577	0.905121097665841	null
TBCEL	0.8787143789465821	null	0.707267218863623	0.562508638149298	0.7920742423832791	null	0.9647159260853249	0.320787053525437	0.284268209867641	0.313761171662943
TBCK	0.5676506510475879	0.50473682507511	0.8819138055871171	0.7282124269096529	0.7923467686947459	0.6076225845657679	null	0.6522869744120351	0.561047118583251	null
TBK1	0.5312958897938921	0.346624755974514	0.0501067143761497	0.279938676134279	0.391253703419291	null	0.611652348811083	0.106265989262638	0.6969292898212309	null
TBKBP1	0.8369092303242991	0.0283422341145024	0.241636718609414	0.8000100995445609	0.7008467778431969	null	0.251305003243507	0.701897118258751	0.8296431032107321	0.45513328826436206
TBL1XR1	0.20132924506561997	0.0685318903870398	0.158044336424608	0.20864087592375602	0.355467103719722	0.0571540323644457	null	0.820914230477504	0.21639293807217602	0.8277249374404859
TBL2	0.169542750678678	0.511573636754677	0.44997800203589	0.727668109360827	0.29476106765795	null	0.44997800203589	0.34493764009683503	0.7830658053651759	0.825797469559367
TBL3	0.18283647124127	null	0.305504585596205	0.45749062118444	0.6526102635079549	0.192847560939059	0.8262080162000329	0.5134124722972899	0.8349515785261519	0.992849736068538
TBP	0.597995463448779	0.0532608202457603	0.806904025087634	0.5469921422829439	0.403370390556969	null	0.890977003609952	0.20368535403882299	0.474116284265777	0.42057821995486794
TBPL1	0.721267230113999	null	0.527218653445626	0.40848520277617606	0.234661797302234	null	0.44194114037405996	0.9015750046612411	null	0.9084450325644441
TBPL2	0.0636038031398756	0.5375730668932679	null	0.106594485222604	0.119789707367649	null	null	0.8728120112134309	0.615241562041667	0.00319904110364799
TBR1	0.703210393633181	null	null	0.822718612173962	0.5661505717625429	0.318202677950953	0.26417620691201105	0.154276468817859	0.00425627318906119	0.135567583424762
TBRG1	0.42063444708823294	null	0.273664429860843	0.297387700894507	0.858156959066546	0.5493013374528429	0.321459796446901	0.5294436241859529	0.261953790787047	0.3872093633755971
TBRG4	0.0144503578720798	0.937541386427777	0.43879006661896797	0.10396797584277301	0.3742234928437971	0.647044197697464	0.48848430481829397	0.0891710811938493	0.239823748705782	0.430405380855984
TBX1	0.14420427603389802	null	0.10643041261651	0.00851144540427462	0.26088384547644	0.8412516826683409	0.10272482109992698	0.008864984071425221	0.0259888337593033	0.0168249199204007
TBX10	0.5478065765393061	0.4231175543641671	null	0.21575378514367896	0.199894629978348	0.21436495030960698	0.932664384141511	0.755247268141766	0.309280224919775	0.6556952948482271
TBX15	0.522028553871081	0.828028751946421	0.417004601382772	0.387239288476115	0.355719874388918	0.24461520505526002	0.417004601382772	0.588387944223316	0.369269747866508	0.991873596434867
TBX18	0.17056452715823003	0.9071242624938349	0.8384958648166491	0.437469473632534	0.0397435094684785	0.152569739491076	0.810820672161889	0.913676609890807	0.782954557058114	0.877014932457086
TBX19	0.227018059280429	0.133604329483848	0.158471371497667	0.233142330242697	0.43827697805509297	0.754109760550008	0.563958000557394	0.751645112595976	0.814962344206553	0.7613454418055351
TBX2	null	null	0.926025979010777	0.8783265927477959	0.885520738439706	0.942465416550012	0.7658779032825741	0.798225636538682	0.8957636749873459	null
TBX20	0.814798576446549	0.49040263515136295	0.848553587997311	0.9883138095026881	0.8025636041924009	0.8066925767945079	0.8152248247760742	0.954585217172283	0.6270517550161059	0.916626807290619
TBX21	0.8329285916578429	0.522959867220671	0.69238444742236	0.38943374525131896	0.42645852399729706	0.130422683459477	0.69238444742236	0.42832404375452005	0.9298046289076429	0.0490712109395131
TBX3	0.54109064960702	0.428291378852117	0.33654937502959603	0.194217735233398	0.47813982825191104	0.232544561220483	0.685652910315578	0.3939961663274121	0.16926953552067303	null
TBX4	0.360386543627169	0.43892523411472706	0.527245176492019	0.9336413631977659	0.32808245886229703	0.7524610064821871	0.105417770884229	0.5958906719549311	0.470743328633771	0.8169513047607819
TBX5	0.6622583289265539	0.9503330840271659	0.8411065152775501	0.49644664495914503	0.583161131006107	0.15965220334219501	0.29892815597644107	0.0548176151324586	0.37334642951767	null
TBX6	0.636618591684238	0.0828057069109371	null	0.130897307552149	0.845482589424182	0.8811832155678492	0.657901857868302	0.8581651999054309	0.9830253979314371	null
TBXA2R	0.264226322863093	0.0428288081177901	0.740282493589513	0.677138312397666	0.23645617579695602	0.47754546352303007	0.20591930921271698	0.17288251652505499	0.121779783859034	0.6472704418941949
TBXAS1	0.0472303277519106	0.7857633389163678	0.47989336657620296	0.43590628975490503	0.504672734888407	0.23310554653382504	0.353229959886973	0.48236083690068393	0.722437669113259	0.199006631177607
TBXT	0.7533709727198221	0.141743196618863	0.21840421194504897	0.74468706023671	0.80390178851224	0.363029696616109	0.463667688780217	0.6896541600079781	0.8943274739488449	0.9657278022850351
TC2N	0.202665063372185	null	0.40934126014100103	0.21701914354174598	0.248938170298458	null	null	null	0.9914515066783359	0.467994330577605
TCAF1	0.504974839535164	0.358270811046507	0.834046337915473	0.7171265251886759	0.7605024269287349	null	0.7012884111155211	0.5859503674101779	0.0497367586135633	0.6554456502105661
TCAF2	0.261523075418365	0.27532209814908604	null	null	0.472996052712803	0.599508306082447	null	null	0.754991122406686	null
TCAIM	0.326104790060177	0.974134507466266	0.293176618625479	0.7142755857419529	0.271971337098849	null	0.26938796038899	0.34676179546594604	0.209984047983195	null
TCAP	0.6547190850733821	0.283276292735758	0.39840285236760997	0.655499786560497	0.141905279933226	0.12868465385160302	0.361884293465374	0.41990839252771994	0.20819462460179197	null
TCEA1	0.7540850982043059	0.238840119998113	0.06722358166674701	0.48269514287647297	0.323221129865036	null	0.06722358166674701	0.336732742531292	0.287790524189605	0.263502962697812
TCEA2	0.44393307358580797	0.892296149142108	0.74711349977906	0.6455870926675921	0.09706694248603	null	null	null	0.749399033619299	0.179694850501084
TCEA3	0.21461910146768898	0.29259763724933396	0.33839988752139893	0.186972103304179	0.33542475067153804	0.88922689568797	null	null	0.8803059297152809	0.0567728670598093
TCEANC2	0.746383110537193	0.8019554666943771	0.6747169084260529	0.14538421278527	0.953120308228347	0.9580610876327209	0.756066944663669	0.9886651288982059	0.8907550212437599	null
TCERG1	0.224942716840797	0.855721097624744	0.787077876091689	0.151612273248049	0.27696185621707803	null	0.909815193420922	0.8337096979342759	0.966254238839936	0.7240693520257281
TCERG1L	0.47024684383931703	0.15297349220301099	0.42291442786190503	0.5215150700090321	0.42571832735685705	null	0.47310505338153	0.541902798132939	0.222439513481244	0.605243873628977
TCF12	0.337130028187941	null	0.337127503044128	0.0701580463745508	0.800429287366948	0.7332132908417621	0.18291291986855499	0.3798777406900661	0.0406176947711634	null
TCF15	0.7034808795164971	0.405784980047012	null	0.392764166794534	0.694530658985496	0.5864943372208261	0.7068614866463041	0.769494728350376	0.286196578328223	0.742524556050034
TCF19	0.891396519493674	null	null	null	0.33755560702298804	0.0603826338249069	null	null	0.7479423792873341	0.6181473885335711
TCF20	0.231645622228169	0.46583716192325897	0.0484047069766724	0.798545262302254	0.9696742785116609	null	null	0.770348661919311	0.49630782620327296	0.23151444605955399
TCF21	0.977430566459044	0.899992445480367	0.5033222541591129	0.0407435664068779	0.9754672468761549	0.82817286321927	0.6540950474782861	0.8930511736226429	0.34853646456056797	null
TCF23	0.469277427600546	0.37899355977117	0.24071860664139103	0.24071860664139103	0.863229935843608	0.7424597429411759	0.48359503913674495	0.873908695623655	0.45872792076747	0.747933978980247
TCF24	0.875521833746462	0.9686830380282271	0.22282036870236396	0.790324402587797	0.7650624486222289	null	0.22282036870236396	0.864496407317283	0.671435279250599	0.17186373049742001
TCF25	0.7345178768910259	null	0.9554404818670921	0.571437164397289	0.577375131478902	0.155838421427495	0.9554404818670921	0.6128480919128559	0.404454508926989	0.18542074777011303
TCF3	0.49898620900398405	0.0789428195988191	0.0556518189626671	0.6727379594870301	0.133948086506283	0.9626019735023871	0.052932091446237	0.317743234233687	0.5794356153582211	0.257903683883625
TCF4	0.14553385237268301	0.570332939161918	0.22627550407869298	0.517440366946154	0.0815457539790245	0.741679381996704	0.526514256484067	0.66327894564053	0.9020230606063772	null
TCF7	0.0390028951317809	null	0.0160058456180368	0.0217051855569654	0.0268646438101263	0.0144250970791344	0.0599939008398866	0.0744279395004184	0.0077542496335529796	0.858811918149313
TCF7L1	0.22712609509342604	0.6543035679824231	0.88991233772804	0.33107410141638	0.19488239067072702	0.188888557565523	0.897842868006497	0.9483950843163	0.855133367656906	0.765366873510757
TCF7L2	0.3967043590699749	0.195258709215991	0.347468630862533	0.556353800160447	0.114178620656341	0.482029605903264	0.39153825081770793	0.271106285824855	0.14783399705215602	0.43597883288063705
TCFL5	0.0792047710318384	null	0.8388311670979008	0.817642342900063	0.9185198442759781	null	0.9343944278596209	0.9406568763264058	0.722207308703121	0.39462854134055897
TCHH	0.34224461047582894	0.4943701817219461	null	null	0.923781634366287	0.504929576109519	0.9939944699696751	0.513843978471573	0.6835829206956229	0.20993052458113198
TCHHL1	0.9001131204040942	0.38626315117863796	null	0.140850067359494	0.0782797399071895	0.8845767507126109	null	0.290960598564438	0.174629861968785	0.19000152206967302
TCHP	0.439394202681247	null	0.018461918950233996	0.8005022893480369	0.990674088740215	0.12422148248002302	null	null	0.876502500430051	0.9979752625471899
TCIM	0.9856492372948872	0.33770581082896395	0.12164154915773401	0.126808858395706	0.970136353233117	null	0.9472085197989359	0.519174228046988	null	0.517772366064893
TCIRG1	0.827848275293196	null	0.651138427595342	0.48102039271464003	0.142533929458518	0.0247255704641574	0.386146598806807	0.363402600229036	0.180417442896341	0.24429196325749397
TCL1A	0.3591273749887971	0.938728915171809	0.8921318471990021	0.6045389155571229	0.787568854231793	null	0.762252832561778	0.9341955739389759	0.7487462525739491	null
TCL1B	null	0.248562195032522	0.8063680753848141	0.999523758461248	0.628879738356797	null	null	null	0.699543065655811	null
TCN1	0.367112203380111	0.0570619031803228	null	0.541765663796888	0.367725551677062	0.895765857002658	null	0.28480400148094603	0.311579114411126	0.7494215686575172
TCN2	0.240333009585959	0.82463686239559	0.8597499839972009	0.9674099459635691	0.286393199662409	0.913363030346703	0.878764772219261	0.9397781161097659	0.18951087609869602	null
TCOF1	0.327851251567361	null	0.70532116400065	0.830622286936588	0.292169333500405	0.228620869477343	0.5577984705505239	0.326480036783627	0.707398695467607	0.5007898813415711
TCP1	0.652684129120926	null	null	null	0.0633971224601239	0.0191555531718914	0.45968161941268804	0.5411356358799521	0.0340614137544857	0.384711414612266
TCP10	0.16799524566021398	null	null	null	0.8888195376495379	null	null	null	0.8076377333364659	0.131500638232383
TCP10L	0.11162046254176701	null	null	0.8155095100917141	0.865826286700114	null	null	0.283654414857052	0.259840736474705	null
TCP10L2	0.66730450799307	0.0281297923451658	null	0.921679392380096	0.6978015275404289	8.31080263932193e-05	0.348099511770171	0.229358230898077	0.456253619718144	0.417248230081017
TCP11	0.682216253308515	0.9973792183841121	0.235891063849108	0.893057123643124	0.18442774248307198	null	null	0.796447970707583	0.3673979254571	0.538871626850422
TCP11L1	0.550943263226931	null	0.572770646282973	0.505664491445158	0.7337031162441379	null	0.611350044060219	0.744155353003603	0.888537682644439	0.132770360698129
TCP11L2	0.563963312872727	0.253192679637189	0.0609550205390168	0.60442648294891	0.0430609691902728	0.620748584274555	0.0333735213999998	0.7411891863174871	0.426699952477305	null
TCTA	0.3887338803176679	0.6852512390863229	null	null	0.519138857840602	null	0.36607751881356704	0.16012497434275302	null	0.647368680852082
TCTE1	0.349398833012628	null	0.464462521850329	0.48449070355576096	0.500675916427719	0.8243068809589871	0.11139846602409	0.11139846602409	0.5170050207551661	null
TCTE3	0.941208901868715	0.420192287485134	null	0.995802331155027	0.378162620886401	null	null	null	0.7725977795059079	0.22377226992112498
TCTEX1D1	0.0818580878983822	0.40514444774086794	0.27525130319623997	0.41212817503477794	0.44102726329265296	null	0.4795433602951021	0.090348173419627	null	0.0787851382966572
TCTEX1D2	0.8517400893215041	null	0.8428614048265161	0.214640166475803	0.8929807342781291	null	0.8982505783924809	0.8982505783924809	null	null
TCTEX1D4	null	null	null	0.544610471854666	0.547214636816012	null	0.5241395367907989	0.884453607024061	0.48905279731827295	0.8122170851999879
TCTN1	0.563626107609621	null	0.871749497177259	0.645337396821556	0.565157047780223	0.5742716866967961	0.9522090327354631	0.590843337973021	0.9136412319659529	0.9963915411025971
TCTN2	0.576034250645054	null	0.664417841749278	0.868258793898617	0.25311191797633603	0.5676761639547171	0.628088902381219	0.727147656276887	0.676630819690582	0.646433917856558
TCTN3	0.23647874450231898	0.43831022909510503	0.8738372588444699	0.47077814986322797	0.14403089763963597	0.25588895478421	0.8763187936404151	0.545579075594229	0.718956472789864	0.41081291276207393
TDG	0.396634377531806	0.47280242696497404	0.511985412059791	0.7438259079689759	0.8967141856555341	0.34722515550279	0.635424922286728	0.800587330439176	0.0793652320907114	0.183078072582459
TDGF1	0.0119432077384958	null	0.10485478434567001	0.0700315775112441	0.10114438007326801	null	0.0985875973473921	0.0609096004224698	0.27954237400056003	null
TDO2	0.7599220759023181	0.8518172671433539	0.473304616442588	0.9250662375340171	0.6493703937279539	0.29023455358372496	null	null	0.117765888824414	null
TDP1	0.39102755325113103	0.46529859485467	0.52107068502681	0.18077987602796397	0.0845004246767513	0.822029813535067	0.5419480401331671	0.332573856781967	0.0742483816927519	null
TDP2	0.6012657550203571	0.392747475960187	0.249244375395815	0.389543575731041	0.559491311597198	0.76223407673187	0.8171353150183259	0.288486913673086	0.185645581622731	0.190930402101423
TDRD1	0.261311276418387	0.513429682982551	0.43881836889420894	0.272808915007131	0.863879839355668	null	0.47270817400531	0.24110553962127498	0.608692037946843	0.5097496579886679
TDRD10	0.9685447662252091	0.451081187678243	0.334961679074203	0.9297083317425001	0.276978999061135	0.7613655176873492	0.754228411036575	0.288004335053144	0.8476086292179759	null
TDRD12	null	null	null	null	0.21035475912387802	0.264021663929379	null	null	0.0623193555057618	null
TDRD15	0.826204749986313	0.755215409758807	null	null	0.0336357345833616	null	0.620136651187015	0.86494599721624	0.609283007985317	0.0455678932619628
TDRD3	0.728274711849946	0.533817629402608	0.513617653160751	0.7599038112804409	0.4940145439930879	0.329132045122914	0.413782594050759	0.5960654151519781	null	0.320852153425673
TDRD5	0.516440533323794	0.5930665639982379	0.970549921702449	0.40751743417942704	0.985811965122199	null	0.970549921702449	0.9995445408908079	0.889857404340059	null
TDRD6	0.341520062707362	null	0.00262764294948548	0.465490082783473	0.255966294545292	0.725967790771226	null	0.527168366118954	0.399440092637082	null
TDRD7	0.942210849406385	0.7981810113817289	0.64219571764423	0.958549472927966	0.630713793639739	null	0.794490583206039	0.6219314047041539	0.586978142100841	null
TDRD9	0.0783330636596051	0.16644484908056698	0.164624454381379	0.4121957188822679	0.345169479979562	0.274850094001543	null	0.14852515257847101	0.22526833926441603	0.341155357738079
TDRKH	0.737996431815034	null	null	0.150902182222138	0.173593224233871	null	0.37387709063474295	0.5671691290368019	0.90866388841054	null
TDRP	0.44850642220753706	0.6106994329872779	0.344140559161414	0.7618693781156759	0.5760520817790239	0.0684118949419074	0.344140559161414	0.640989351606874	0.8303904420211999	0.77175715714269
TEAD1	0.22967661248264498	0.96692485276318	0.953410532478915	0.422030759072104	0.011645638486684998	null	0.8713792438050949	0.7966405900688159	0.9541140509558199	0.522714299269741
TEAD2	0.6755119779342061	null	null	null	0.5847525007555121	null	0.255272651789026	0.22235280561198	0.5168703437826471	null
TEAD3	0.226555648106885	0.331443800074495	0.28916132370886	0.7013190174459479	0.954032322758715	null	0.24776720289143697	0.3906690163096911	0.435575178503178	null
TEAD4	0.127621381745638	null	0.0934306543754522	0.7254249004691831	0.255157276313471	null	0.0934306543754522	0.307940600308194	0.799966007181877	0.774558884411912
TEC	0.671978179040494	0.45188069208782206	0.9500081440693701	0.770603868077967	0.127758107196735	0.0423826567935146	0.9004690200882409	0.37245079208979703	0.10573104512894198	0.934209484675384
TECPR1	0.19502406701345198	0.320275364140433	0.6321425252760551	0.48320889915451604	0.520891502999748	0.680198251727705	0.6321425252760551	0.50238586450307	0.540862164668507	0.8243749642507471
TECPR2	0.666928887653108	null	0.954772364758436	0.826365765020796	0.770739034795208	0.9733030682684921	0.531761095342133	0.21316330397748298	0.63059482985554	0.76813676077415
TECR	0.11806267367478501	0.49864782049779705	0.872780483146418	0.388766723629779	0.9666725570724921	0.768763564389895	0.585239847871732	0.5258218010336261	0.69656009935296	null
TECRL	0.846415227861394	0.356211104077216	null	null	0.21578095937333	null	0.172435526168705	0.10348619936493199	0.922862236933434	0.22913785731300398
TECTA	0.25741980964751	0.41506583655233503	null	0.7654990982279709	0.874597335833066	0.9794639743310749	null	null	0.380975025687069	null
TECTB	0.350872292719026	0.0736112375203628	0.9352128133742769	0.105466725332295	0.260553375837726	0.8711259079586701	null	0.0822865359676227	0.838720869642394	0.22121866118051503
TEDC1	0.449496102441561	0.63012734150273	null	null	0.260332279164549	0.0914738215990776	null	0.546227777090379	0.558682780604254	null
TEDC2	0.613158542931162	null	0.418379684603957	0.33733716496752797	0.0830081686093022	null	0.418379684603957	0.133966491285485	0.525688025801389	0.0766170495060075
TEDDM1	0.752403542948484	0.300536017229183	null	0.103257367756873	0.39031106223461204	null	0.45368841495735496	0.0858719358219384	0.792091370189573	0.39016794935408294
TEF	0.992710454021119	0.14132733711241002	0.7396349696985399	0.9469857182935358	0.24441472641956502	null	0.7396349696985399	0.9469857182935358	0.9574214984423871	0.8914575354874499
TEFM	0.863420764198336	null	0.391358628627693	0.44587103663636796	0.658459839123605	null	0.308502984085969	0.433418799344281	0.370844231457375	0.594416124560724
TEK	0.5228046571135129	0.35857205538849896	0.8494896905393259	0.996234980239646	0.723920949737137	0.46197734521954104	0.8430956898676659	0.995747061924194	0.115976772866136	0.9998123960546359
TEKT1	0.6068364211728741	null	null	0.190332324148963	0.433597694672504	null	0.344512605449123	0.21254755609725698	0.934741396701005	0.513854198969405
TEKT2	0.6265230886848371	null	0.917084652708471	0.8529489560709691	0.27760704669584096	null	0.9279213959894591	0.646657757378288	0.731868759511767	0.932147468254772
TEKT3	0.731429299162047	null	0.752799190297791	0.495554315376012	0.97967413400233	null	0.752799190297791	0.117826810138925	0.7200122791238859	0.107821532478987
TEKT4	0.872916605503242	0.6279843108852871	null	0.403285773188813	0.536236364464094	0.0691773016927002	0.799883381544677	0.413653003701198	0.243942850804318	0.402380235965265
TEKT5	0.19178997092029199	0.9582076219175641	0.933907241292182	0.0597760352777805	0.18109290736274	null	0.9091703747274041	0.528078264140406	0.316414320452377	0.634974056832192
TELO2	0.847155269751496	null	0.576636892537049	0.9201336166440558	0.26876136447785004	0.33873725314229497	0.567011648820234	0.955760696155979	0.8494126777809741	0.972939601422163
TEN1	0.635639553561097	null	0.7559210300460111	0.0937298425471158	0.8142122094631529	null	0.46651782497774497	0.48941521288255996	0.483369243906622	null
TEN1-CDK3	null	null	null	null	0.8915033546485351	0.8745141217469399	null	null	0.46279089070906604	null
TENM2	0.6030530596394721	null	0.202010904432832	0.00546692695308837	0.5054142059788089	0.845336941380246	0.0582954614676019	0.215253236357845	0.7909713183887479	0.9926333247948821
TENM3	0.5166820023419111	0.53145837926285	0.000751467314905163	0.328742562638138	0.848836035025238	0.7705022639638041	0.295943637962977	0.495820201681601	0.8114904994810891	null
TENM4	0.27959213918778997	0.9317770337160759	0.9533982551831959	0.35403615137223204	0.0840843002115069	0.4105931036822879	0.868919952496019	0.16094105273231502	0.347206984245174	0.877481046435477
TENT2	0.635222979553109	0.48289784615796	null	null	0.163989347757449	0.4755692191753	0.38070099901356197	0.46884599151365897	0.146069092300204	0.9133689916272859
TENT4A	0.929411430874044	0.239109194395957	null	null	0.510089165865389	null	0.677466600117944	0.859270228915704	0.708857714654722	0.815953326149845
TENT4B	0.309756020910617	0.968815855319442	null	null	0.00472182045072911	null	0.905183896044547	0.00940743399024679	0.398670115057339	0.521037124857088
TENT5A	0.117662719584386	0.62239518045261	null	null	0.432273473202208	null	0.40790712933919293	0.0404670033623189	0.657145242922442	0.7633256641002908
TENT5B	0.875708184877637	0.693705628717428	null	null	0.8653409139230821	null	0.802687118094016	0.40184023588576295	0.989077685116456	0.9763515638579591
TENT5C	0.133200945199923	0.527859224232231	null	null	0.8890689714708071	null	0.453523263386678	0.597565675813783	0.5612653175335	0.778363851448389
TEP1	0.309590619572216	0.6478911715665749	0.960108391426385	0.790546695436362	0.8916407708320491	0.319675151163251	0.937518316429905	0.44364346718722497	0.45398129300041207	0.6026788090189921
TEPP	0.6728047090807671	0.992215137956675	0.437129849047952	0.6513280065030121	0.440680653732678	null	0.201046376145687	0.974913197135414	0.473157142885243	0.848520178373702
TEPSIN	0.132904649540498	0.287217850227843	0.575621055783788	0.7347954722928509	0.6992754257216559	0.0217134238213402	0.787859076600082	0.17678302155380604	0.386675332256274	0.91420027279889
TERB1	0.718364196987282	null	0.6395085903372839	0.10630703514289999	0.31817030026423904	null	0.741685671172428	0.7200767001023771	0.3051185575224519	0.74070600622875
TERB2	0.836090718466544	0.0459555548287247	null	null	0.9608980160898208	null	0.8131999824598009	0.866909842813332	0.32081613545068394	0.960580226999751
TERF1	0.176668619270362	0.44025905655407505	0.730799391996658	0.493131367854269	0.229342583144368	0.384566009196849	0.730799391996658	0.473268903670198	0.899325143843103	0.46357441416334794
TERF2	0.46875989515900107	null	0.731244739675533	0.47799834705302796	0.805852900366649	null	0.272072967963412	0.542005665394792	0.9446029805511309	0.7245264489748959
TERF2IP	0.672167419060367	0.00655139351321932	0.7738337812651709	0.898095893628587	0.520253261843137	0.5650936065191171	0.7831787210455858	0.6128515247711579	0.11300733031486802	0.7318875353387471
TERT	0.20520814466776396	null	0.10133295359889499	0.21530475070927801	0.21722878318144298	0.0690139681361005	0.0852055400377036	0.5572354611251129	0.527870955422391	0.34832303528552505
TES	0.0463251609348134	null	0.5473346357975191	0.637668568646894	0.410043946790984	0.210450256412559	0.240343544734843	0.19421780802411898	0.698150032986022	null
TESC	0.47797531395602005	0.21709535073411698	0.292720385177297	0.224168095681163	0.235379867020916	null	0.8434172631853091	0.000491767610321991	0.110734133497245	null
TESK1	0.447248684441589	null	null	null	0.0427039995068303	null	0.42857452418176895	0.0838408637918837	0.9776074931197579	0.0288551592469446
TESK2	0.8207382599355451	null	0.225675610416006	0.14794419921285598	0.163365324012789	0.75505027013715	0.225675610416006	0.13483844972801	0.967927225767447	0.558890042543859
TESMIN	0.641691474507844	0.899813849259755	0.202780588075575	0.28203606178282103	0.919896479487619	0.573479116881765	0.110150836733758	0.22809131013482	0.9987744274530992	0.0954279596761533
TESPA1	0.38975151343608	0.44571376898998105	0.8356604840354559	0.452358292317517	0.7130513195497729	0.209490174738814	0.18924582053681896	0.193276091340673	0.329506852933697	0.30172032924061604
TET1	0.9981163272845921	0.495655762440238	0.9567592611708922	0.565189543686006	0.416264070905073	null	0.9567592611708922	0.614006740233303	0.6805327303188791	0.8851276360264179
TET2	0.34004297946178397	0.189866764921996	0.813131753725737	0.593535336631286	0.224285177737352	0.23294256303876698	0.797377007894861	0.42324115124664796	0.184636570438939	0.143793665278609
TET3	0.854484354846235	0.858179703473068	0.651997072223074	0.500051892231713	0.7309870049699592	null	null	0.133334566203939	0.7862802484231891	null
TEX10	0.662219401725416	null	0.5907929897023101	0.17448766125668	0.305600968603155	null	0.5907929897023101	0.629649011958266	0.0189928805557678	0.7399731481508492
TEX101	0.932913153916624	0.0354505418464611	null	null	0.120150452614736	null	null	0.46443371943347705	0.14875593620384803	0.00410758541636991
TEX12	null	null	0.9761985585123358	0.634047688361299	0.454954427404867	null	null	null	0.985199544759577	null
TEX14	0.7331230236841569	null	null	0.726013289273555	0.622908914685834	0.548921548350975	null	null	0.263377652389751	0.30991726856589397
TEX15	0.35708283764951	0.20806713646281802	0.384084949036521	0.927226792395104	0.5493548810648929	0.894886351837256	0.384084949036521	0.902614776865625	0.568556323598031	0.998311774021596
TEX19	0.781847263238389	0.824070736558288	0.350544773253204	0.277375538372886	0.403950624759751	null	0.3714627433586021	0.35188736163706197	null	0.33858902567183397
TEX2	0.946868268509617	0.0156428332059396	0.39642239973463106	0.801324981405816	0.0369675903317055	null	0.389177752255579	0.659334310325364	0.47777367565610795	0.37538958658198496
TEX22	0.18735117476988503	null	0.751905764924426	0.705996803265654	0.278185528517743	null	0.695379490002504	0.8191932561438579	0.133219904420354	null
TEX26	null	null	0.535653726110269	0.0468762805355292	0.0646928098247148	null	0.27077093343729397	0.0533487857300036	0.78441856571528	null
TEX261	0.23353652380682396	null	0.35061933955314	0.4216436265832079	0.7215102802359941	null	null	null	0.32125337702967	null
TEX264	0.46280264624102796	0.56478070015626	0.5578547307293521	0.5510555062114679	0.927766161247098	0.9091741424270708	null	0.7685494355107281	0.984859349520828	null
TEX29	0.455184427010173	0.77021821056027	0.8516963773768841	0.193531593495579	0.724460412633197	null	null	0.9148801402137691	0.06301514335224599	0.4463107698063061
TEX30	0.633255396965469	null	0.08784338182483702	0.220161199202646	0.575204637501651	null	0.08784338182483702	0.175080784574922	null	0.0926994887027046
TEX33	0.942338636037153	0.0350011191838451	0.9959243729158092	0.9959243729158092	0.0214443942597027	null	0.9959243729158092	0.730033367924624	0.33841560604158505	0.37619767787126296
TEX35	0.19265321291670104	0.525932475535046	null	0.413778776099957	0.766513745235459	null	0.591676762769458	0.924194827491125	0.10727355878835301	null
TEX36	0.475044567530048	null	0.0409520181658087	0.7696060455644491	0.10613124780123301	null	0.0574122527703335	0.772484519904971	0.9984549409941891	null
TEX37	0.253032361776809	0.34056355062349103	0.151189824393564	0.503282499302325	0.433121194469023	null	0.6371435937613579	0.500260467109806	0.176424837683927	0.9845528392581491
TEX38	0.5551737765793541	null	0.400465048477956	0.26660229358538	0.9417830069406751	null	0.6173670412946071	0.417558617738628	null	0.67758383387833
TEX43	null	0.724347654806972	0.45638954829451	0.325036506170968	0.5072055451284451	null	null	0.39464346477555895	null	0.607056590115546
TEX44	0.0536199428944273	0.624286143360125	0.27117284878876	0.4126004044441579	0.904888208532317	null	null	0.775489683500957	0.481457514789837	0.338388001331475
TEX45	0.7390008746834351	null	0.29613972908544395	0.32693459354461496	0.826347628977575	null	0.33573496909684003	0.5722786782986079	0.39009594153630706	null
TEX46	0.491490982422516	0.9077451253587149	0.9686517478400258	0.503602529496488	null	null	null	null	null	0.253865828971302
TEX47	0.9392889564775979	null	0.0656874450818745	0.0889833360283465	0.5156110428167321	null	null	0.8993195002915371	0.7628140658221478	null
TEX48	0.8052698104078471	0.7959932103395558	null	0.198805449591031	0.167313324958288	null	0.48292942522368	0.0644031935924176	null	0.0738665517911304
TEX49	null	null	null	null	0.477427479273273	null	null	0.31700953120360803	null	0.303767482918946
TEX50	0.918013312010242	null	0.0854341026274666	0.108208410817711	0.9001161410085758	null	null	null	0.8069319898545779	null
TEX51	0.9002542484911179	0.157118362801621	null	null	0.4825778276213521	0.243858233637621	0.895064914031523	0.179860804017382	0.629356999887299	0.0967146435159174
TEX52	0.90775651491705	null	0.634101381210314	0.13874117329244	0.619129562267217	0.815858421187468	0.8416753628821171	0.92009385313576	0.793984156440041	null
TEX53	0.20734817498736802	0.5175497281007971	null	0.10026366401300099	0.42134605830474103	null	0.780876849439619	0.5664984398123449	null	0.567751808906218
TEX54	null	null	null	null	0.315682537658674	null	null	0.315682537658675	null	null
TEX9	0.30032534173992603	null	0.9399418403648659	0.37587822490474204	0.722945934430731	0.569859398823732	0.375314428448964	0.6238743427567529	0.6143916341114809	0.0943769642818902
TF	0.154058489334743	null	0.254539198206557	0.432102078380716	0.391047684986867	0.3965774327976721	0.0850259491889616	0.355426032067372	0.30355182852620194	0.953285446921279
TFAM	0.44972461424204296	0.25716154921633	0.17771528408755702	0.304029222467628	0.0114370623878173	0.007309977474249001	0.45253600722867204	0.59217153654965	0.551092276160263	0.396881433150254
TFAP2A	0.3604841613054439	0.0113405789963636	0.128475594995529	0.266887505396979	0.7820319868576341	0.9823133659218191	0.189944124666685	0.0456314204751185	0.9618803249221679	0.0936766653586505
TFAP2B	0.8152170564924341	0.794171686234351	0.341720067413285	0.631897853069493	0.9335683465114508	0.9694061396189971	0.907163767543045	0.9815070465653529	0.421000220564076	0.815858626630686
TFAP2C	0.131017859003122	0.60681196955799	0.9464741382597449	0.5269468324853	0.767845532936487	0.44102680133472205	0.8440926170115659	0.9986562988101941	0.5074429776157371	0.993226948008835
TFAP2D	0.40149615637400704	0.612597134555429	0.14939723416065198	0.300933452396344	0.5177799735141819	0.47880174844093504	0.6903609279979239	0.620450843225148	0.0536035424127271	0.7289302086729631
TFAP2E	0.0133960455448708	0.5518408813935789	0.44307404379578	0.14940141182806602	0.0476902878093575	0.0509341052914905	0.93172315997446	0.22725451947752398	0.0986758817577806	null
TFAP4	0.9237457534170941	0.8495681760931251	0.6605283297243989	0.9583327395529692	0.930913395578103	0.960938584184442	0.6605283297243989	0.9583327395529692	0.885845253649715	0.855270346400856
TFB1M	0.699561033640272	null	0.10021028173295	0.008284142293815579	0.0289590005214508	0.0295777100549312	0.128806379699879	0.0240869458757267	0.403161231268105	0.39863906536835
TFB2M	0.8222736973233029	0.32786378607210903	0.9924625926628969	0.7940746049720401	0.928824460324555	0.35713472079528	0.809865147895893	0.670259462024756	0.7848218552873159	0.7288632323661031
TFCP2	0.00943939126903048	0.53742262024467	0.0529086756251986	0.0140960592819342	0.27546603976312395	null	0.053143792255089	0.0144445459224387	0.61184434742724	0.5422918805436401
TFCP2L1	0.146056495743901	0.5442371028474	0.971036783040143	0.0872131785320469	0.954077231721156	null	0.971036783040143	0.8407792797490479	0.6865172798111739	0.21848518479983703
TFDP1	0.529364150905649	0.643950521906953	0.602031414044992	0.14183640521587199	0.596473445145746	null	0.602031414044992	0.21660541053350602	0.151901655150456	0.211085401668805
TFDP2	0.264581291384441	0.962832384342182	0.127757382224096	0.282674437129849	0.8340885141400699	0.243031003940573	0.05767582832775701	0.354696476769758	null	0.953340093374609
TFEB	0.956953131088604	0.36058116666395	0.998248175614752	0.96219289511803	0.6032257296456489	0.598395462790693	0.8649775358648171	0.9563827456949051	0.9332052066902259	null
TFEC	0.0899668505010022	0.0219761864735177	0.59005986344986	0.025604118155430997	0.252634846863945	0.60662474875587	null	0.412029079031719	0.34941124757390807	0.5940594153901899
TFF1	0.24567340549383998	0.7873847098672541	0.10053677491686698	0.521836980194456	0.315799383158349	null	0.289751800502176	0.421483446586844	0.0349271718124167	0.41623210311779996
TFF2	null	0.19157691795355397	0.0596155219071737	0.23374022840890502	0.37190158817493496	null	0.514820903518146	0.46903294547498203	0.12692320714072503	0.7339968240097259
TFF3	0.106058967887593	0.9428780937077099	0.230592205100646	0.16752040753410402	0.42208928145133795	null	0.22139950794655103	0.15872175605348499	0.7512401996562691	0.418910987288993
TFG	0.0998583402326121	null	0.0717103211072276	0.259720175617094	0.8263826324590521	null	0.0711533448856124	0.114268772314374	0.130732972916714	0.0825852841272192
TFIP11	0.115663314344426	null	0.0795472017956584	0.25649694590819	0.0613249460324541	null	0.23422743794734602	0.148598399031032	0.26657235506565	null
TFPI	0.6534261860423679	null	0.498409017251697	0.387800336444202	0.825278014430092	null	0.7259328369920501	0.659587383978907	0.103039939764366	0.12909291951548
TFPI2	0.467650679819901	null	0.43330878806858003	0.25234490107596497	0.000495212917053234	0.0289685640671037	0.348716381325317	0.0177556645383392	0.261605800736479	null
TFPT	0.5860690720858629	null	null	null	0.626557371951311	null	null	null	0.6405668124906501	null
TFR2	0.9436081413759642	0.265128626708471	0.50366902323158	0.47958609795061	0.105146424445247	0.24300345362203	0.50366902323158	0.7499949571128941	0.8232477260024309	null
TFRC	0.78933660932045	null	0.10413330276508098	0.742818315607917	0.828319818391208	0.25639434246164805	0.0710998568563163	0.079445811979308	0.623690026793495	0.122967004676733
TG	0.598933465688315	0.680971989618892	0.46127861983019297	0.8337199675445309	0.9695171168044878	0.8942431525896929	0.505639510776554	0.40770457648882596	0.226672396905006	0.854832076955
TGDS	0.0911848265355882	0.7936078928529559	0.85136818522257	0.525464400016905	0.0326445565965472	0.029951757086806	0.85136818522257	0.684460958430721	null	0.298725555131293
TGFA	0.711950980263238	0.536013072624134	0.686872150286288	0.380337077203466	0.18209209910636398	null	0.639494576146827	0.9605257528481801	0.387347999094095	0.6394143173004361
TGFB1	0.22741621245723798	null	0.7473025357264309	0.8061048682110341	0.981664732855397	0.85035847066295	0.71191261335287	0.867297676924558	0.22794349914916198	null
TGFB1I1	0.694970670635671	0.222825914387705	0.30310026354967895	0.13540330142877002	0.7152561011063779	0.28287538319391303	0.37083300944727293	0.20061325094878601	0.860636747203058	null
TGFB2	0.39022032014366	0.8329329690045271	0.574384595287963	0.4152894741797639	0.7598905884851591	null	0.452204003276269	0.6943188928248399	0.70367723755152	null
TGFB3	0.9141321501425649	0.376260056184955	0.7337317684187041	0.784824255889811	0.9428245440877729	null	0.7337317684187041	0.568131544588845	0.159300891409858	0.8566529583884069
TGFBI	0.34150838927678495	0.31050521518432894	0.0656034485959671	0.317568311213027	0.615152929081945	0.634199465646109	0.6365520015264929	0.38113985222963104	0.513335435827315	0.6994520210152819
TGFBR1	0.836075707810345	0.278786875158041	0.7972920336431759	0.753073492230375	0.46789195033363	0.20051090954946899	0.386352418508057	0.774668806520175	0.406099068796077	0.228182254742935
TGFBR2	0.7232580189855949	0.8559514275106801	0.9864561235881971	0.41511669338774604	0.59810073163811	0.521220466715956	0.970495371517922	0.33943862353333504	0.0256518936307617	0.407882303084279
TGFBR3	0.38274193247005	0.631653508848188	0.21287868753467898	0.274207865515185	0.42298269657775	null	0.0586444375743476	0.23618855822315	0.961804706357981	0.300127590416367
TGFBR3L	null	null	0.25925793749220605	0.51897348751075	0.55457157345485	0.103851968274555	0.193209315932528	0.210463793102584	0.8542839285886009	0.352568853858551
TGFBRAP1	0.274404259412614	0.5037044898692861	0.540810704551488	0.167535883627674	0.792332751041251	null	null	0.10100129402786401	0.47517982444110207	null
TGIF1	0.5767034122251701	0.0965636708550108	0.9384285212384541	0.692826624540056	0.9827783489236089	0.9733840149047209	0.0237501446233468	0.716059158287938	0.3787538970900421	0.276421562527565
TGIF2	0.782453864503664	null	0.13721641331007	0.6477871824819039	0.161130300757946	null	0.142248994411806	0.17436456203974998	null	0.24586899606458304
TGIF2-RAB5IF	null	null	null	null	0.163725876823783	0.34567800419321904	null	null	0.579968287321824	null
TGM1	0.909074496091047	0.511249455083288	0.607039517939638	0.9080436742682091	0.462970492963523	0.15884704659879098	null	null	0.709496164175352	null
TGM2	0.291405441168611	null	0.3344884371896	0.11227247842260199	0.0878851743580731	0.203883299319549	0.12143924455357	0.121312043744953	0.7817480454324979	0.6368394722892061
TGM3	0.9835214628680079	0.7026916666125099	0.30248201142683895	0.317408297454406	0.8904958289691421	0.5642963491384899	null	0.915392600359223	0.35257450032337395	null
TGM4	0.0402150995220369	0.16595750362886802	0.671693983867307	0.23010051093032502	0.159107733884409	0.0336491711737956	null	null	0.38191178918573904	0.41661656870358504
TGM5	0.9399491729063121	0.0616952704916198	null	null	0.147705046122874	0.608370516274536	0.4844451951103621	0.38294960847156	0.8035576417405741	0.8636310629527121
TGM6	0.198705188762656	0.961699249236134	0.56679847748673	0.14722625517407098	0.458676170983163	0.624152589180408	0.2601547291402	0.58815142747309	0.372681924320344	0.797113061587093
TGM7	0.9747960655329871	0.7221900291137441	null	0.329432233130396	0.43632354609509105	0.610278715640638	null	0.120348951968972	0.778682806442182	null
TGOLN2	0.127608156049653	0.807983618610583	0.3108629335702511	0.420307051093893	0.0945695925106078	null	0.273311502492735	0.785926839428011	0.0555365478909595	0.22427985380888102
TGS1	0.012501459777388	0.410732534278068	0.491580188270567	0.611080559703848	0.0967835540597078	null	0.491580188270567	0.36721146763650203	0.8218392645920709	null
TH	0.8221518949044392	0.9884581859607959	0.715503766150261	0.30473603992180104	0.24636823701607802	0.0232722537151374	0.11492648204094098	0.26257943887959	0.158681863980373	0.804419939527958
THADA	0.680105386956731	null	0.918731654074146	0.39240836100488596	0.26994775143004196	0.20773722758004698	0.7647072537763541	0.6930656744752939	0.730323449940269	0.672367248545426
THAP1	0.17876885908565399	0.46627238736562604	0.006429765550889029	0.0077379739637328795	0.535015426944123	0.535015426944123	0.0795500919909147	0.0938225012137984	0.12998637300528	null
THAP10	0.8436302181577731	null	0.0443531409900918	0.7624144564312441	0.4217531553141	0.194815706642565	0.45398528383166104	0.761278702884784	0.0395432909041429	null
THAP11	0.656865221469997	null	0.30667763579857693	0.5042893083653879	0.941555872203917	null	0.234945618164	0.38968091154776496	0.140268452293058	null
THAP12	0.6973538495110739	0.511737250823064	0.475259350713719	0.219194775899855	0.689434953490654	0.763535706113741	0.51614542990275	0.10113112624567401	0.013323824198145	0.44616430311787897
THAP2	0.9005172309259499	null	null	null	0.403221823437934	0.37639114674209795	0.97334312617362	0.9465057311959479	0.822138652568827	0.993989461067783
THAP3	0.389529139726233	null	0.858349442502565	0.0627220731645484	0.88681537738574	0.969017596875626	0.8037831347639499	0.9685665651479191	0.815741722023335	null
THAP4	0.673086797078397	0.714315612169214	0.42743190374895	0.600487596521257	0.5684292122319661	0.0194856521948723	0.161050864614306	0.0860179573884512	0.6663328149206851	null
THAP5	0.8197893623406801	0.5038341148506861	0.639747067570883	0.5513926375287691	0.360909253522936	0.23132203485316602	0.7429430062258721	0.298958654359237	0.736193785927328	0.869272417780556
THAP6	0.245486666149037	0.40512670939902	0.30183789005680894	0.942266206576163	0.586482361171929	0.952885349063611	0.8370416320562671	0.9666554923445241	0.38047245450209105	null
THAP7	0.5638430886172061	0.0469815568298183	null	null	0.846136037806204	0.983967278244427	0.165256061523739	0.937770432168014	0.19723722714499697	null
THAP8	0.559928791186057	null	null	null	0.464856945586394	0.5791240652887509	0.589198998927873	0.7840454176752241	0.057829727409181	null
THAP9	0.692883263706045	0.4816082977727801	null	0.40434340342704495	0.8433534435597579	0.931709022206725	0.323592011170838	0.591450420319906	0.45849797571575	null
THBD	0.264673718237251	0.68707472853246	0.452953859237534	0.9045396301361	0.6896345859158229	null	0.687601286940579	0.9662215522102701	0.9339440509834549	0.995486592748335
THBS1	0.985859127993128	null	0.665770473796724	0.0540796179922535	0.692640444178911	0.999556347558854	0.9713067799224191	0.8335080896162209	0.269622583379341	0.160071704589836
THBS2	0.472603859818261	null	0.16639682515310197	0.861135382035261	0.22872660446736898	0.47518437601600294	0.0184949976881948	0.0672135945931694	0.686298637255534	0.473287992665439
THBS3	0.20892855979686997	null	0.304630322967823	0.619894381599909	0.0235902924465103	0.576524408230284	0.61811578351468	0.2426158813751	0.5512444551627591	0.976012012811147
THBS4	0.0871918306279961	null	0.967843410254157	0.5172412418635001	0.915232491264658	0.818744588182145	0.900696913242908	0.674536880657079	0.653091940622269	0.4663314296554
THEG	0.903070757049256	null	0.580117930157244	0.585960678521566	0.780481799448697	null	0.9511836384568649	0.796657446311305	0.443904790898013	null
THEGL	0.37251116602961	0.224598192378347	0.116810766650785	0.279128239833586	0.0110647785000568	null	0.116810766650785	0.27327710293292	0.45099291736407005	0.8503167906943441
THEM4	0.0237479107172903	0.007703041917984209	0.0530225903070811	0.0746758118537028	0.463515432998562	null	0.0525268761558518	0.0584107918132295	0.816409040779177	0.0432370440597167
THEM5	null	null	null	0.121363385687845	0.22365719526948102	null	null	0.625262049406784	null	0.6084840079442281
THEM6	0.85327288617963	0.23886281379713398	0.199270487794775	0.34188291198127696	0.16571592276507002	null	0.112584928309524	0.492833834392024	0.27546853828554196	null
THEMIS	0.986928420066527	0.886896252786635	0.733041023919295	0.8633516047601401	0.0032301854596799	null	null	null	0.617711423305143	0.896073839231042
THEMIS2	0.328735986596474	0.0593263181792825	0.5472782887464579	0.433028089508255	0.5530750767322261	null	0.28923603952592103	0.258211991835588	0.5352938668405279	0.706182973833663
THG1L	0.0690234124140925	0.42232429214082	0.979434468974893	0.995963748859894	0.7505889750817349	0.6714361013547521	0.975451321499753	0.0850510243656046	0.0734835137081857	0.141133453480434
THNSL1	null	null	0.7794719585497801	0.8349246352019781	0.29264939729551503	0.42943021587123903	null	null	0.499680726012055	null
THNSL2	0.34950186215956003	0.36438642354303097	0.289120988092668	0.325539289157645	0.0285532214957748	0.66082809211527	0.357297719185715	0.8073714411130358	0.995003856263563	0.39681871772566496
THOC1	0.7212715098295129	null	0.306668904183308	0.26827020310613503	0.9654252322421809	null	0.718818088712535	0.364014974598364	0.3540587838415661	null
THOC3	0.7445540378303259	null	0.32862075004469105	0.13645002362044	0.259080203912116	null	null	0.8855446841972509	0.000868028327433157	0.7176236905142959
THOC5	0.136612717152961	0.18191568347694398	0.0960420633550432	0.9447285551412908	0.7817305339888321	null	0.00308366623782175	0.435898625542627	0.638537288199816	null
THOC6	0.0423488973700199	null	0.22223514879132997	0.24948530859661397	0.500721913659428	null	0.165642481395827	0.227608341884113	0.185640849862064	null
THOC7	0.266206971267865	null	0.45990055396948204	0.8220711436106629	0.31004566020283697	null	0.10044845371558901	0.153003523420802	0.695117851823716	null
THOP1	null	null	0.936841452373127	0.6604757254049979	0.28291623017969003	null	null	null	0.229697581942103	null
THPO	0.978303032368446	0.7738179383250999	0.8383904247701909	0.995190852853232	0.9019906921777799	null	0.8670078937382321	0.9803375392272041	0.964997804472537	null
THRA	0.44008318058563894	null	0.133761204705388	0.134376202333579	0.8825034140571	0.767589002609933	0.535008812298697	0.271803558177223	0.8315722064577808	null
THRAP3	0.886825886923107	null	0.241373190840705	0.4767268635127971	0.113025709171473	0.332760035306814	0.880542416100039	0.919724673773336	0.932643020449241	0.7484608935869521
THRB	0.18458193910788198	0.495582623666576	null	0.10993589588897301	0.51491434479558	0.253240439686367	0.25371086222732897	0.0804038047629625	0.0968786693702255	null
THRSP	0.35073161406901193	null	0.6369736150456851	null	0.5107384096907059	null	0.467962658001465	null	null	null
THSD1	0.8060615380654229	0.649219504302276	0.636074347168978	0.0887209986088721	0.612198069833518	null	null	null	0.24106555102940197	null
THSD4	0.0472774051126988	0.0207771491851766	null	0.730992275203817	0.552632081809473	0.0596512635717864	0.170274973719586	0.199264725002121	0.127156198603462	0.34809918664324796
THSD7A	0.773808330029361	null	0.589236841206615	0.747297781213185	0.6131316613397131	0.944811536824981	0.96780796963966	0.6184881807585679	0.9832247493473901	0.12693550446741697
THSD7B	0.20964070150590802	0.30556316540048	null	0.805192104209168	0.61598809578717	0.9986471488529609	null	0.361900471124761	0.144872030510986	0.431773941890214
THSD8	0.6293175866702321	null	null	null	0.554112307761793	null	null	0.725295785586614	0.7360944977876469	null
THTPA	null	null	null	null	0.9351447267701221	null	null	0.38974920344244895	0.5488127668967749	null
THUMPD1	0.465555915811945	null	0.0258368488973562	0.0801177546420906	0.937879291066754	0.715647280467626	0.43867612123877703	0.48656854017712	0.9945662460921271	null
THUMPD2	0.550534415202917	0.45044182131201094	0.29390593372562396	0.163821325653883	0.734604913077596	0.017559154358018997	0.6451139271742329	0.0751064096263672	0.44774550457978496	0.9053479848813659
THUMPD3	null	null	null	0.34790888544390997	0.8311097624742371	null	0.991239104403792	0.8476489022987809	null	null
THY1	null	null	0.514826490211775	0.0755783443080253	null	null	null	null	null	null
THYN1	0.0353753806067659	0.9633390586680579	null	0.528682710484868	0.0643519607580367	0.679105360875992	0.0396440357375067	0.611783188271624	null	0.8976741056327191
TIA1	0.939075866641361	0.0199288782878331	0.6917792782813199	0.646543758088213	0.853033438202088	null	0.756520821443336	0.774991669786102	0.419299864253753	0.835199495754298
TIAF1	0.149419570978954	null	0.0886216284921058	0.0488871405408587	0.40428740252166206	0.39912925417132306	null	0.103148441346731	null	null
TIAL1	0.8346085394412031	0.796568254376412	0.759107030837851	0.20785795817424302	0.822493268600569	null	0.748765667167664	0.40337567314379996	0.5402801843057411	0.351295901505517
TIAM1	0.49948352896610604	0.657062581816349	0.4039967380915421	0.46690367778514796	0.680949394021944	null	0.0113474332782897	0.283054723713333	0.844894026818695	0.7736574713320419
TIAM2	0.8448180226945979	null	0.14507404643274	0.543936022713323	0.528792751489698	0.19731713544782	null	0.657271670317326	0.0803816738172802	null
TICAM1	0.5188948341733189	0.933545701523985	0.74841731429663	0.881047614285118	0.16488491599513902	null	0.714324504152434	0.84905631992636	0.0448694421553579	0.623191301300554
TICAM2	0.558268254991164	0.6209380446067161	0.264864661964364	0.0996862739054344	0.30314630559808603	null	0.99663179687011	0.0146019696421953	0.0437757285090978	null
TICRR	0.737922433284148	null	0.88155607600796	0.504428379710954	0.9937739460497901	null	0.9175348018017819	0.203589918130083	0.914212089055478	null
TIE1	0.228934320762644	0.0887315460292696	null	0.21814462996597897	0.9531867327111709	0.360473796088309	0.661667605016114	0.7323426069026451	0.0212120766493484	0.7011961785866889
TIFA	0.832519163271818	0.250123790694566	0.5950900999976899	0.46305890070975697	0.298062998604812	null	0.54251691858723	0.496897612499086	0.8461411788227141	0.4573968905376621
TIFAB	0.0138093927851637	0.756069202053181	0.015964513704257	0.0898831105758582	0.005327805860914079	null	null	0.0140093721057973	0.47484930524639	null
TIGAR	0.605574258546672	null	0.671405455257299	0.8836303642933842	0.0314928583929597	0.830786449419328	null	null	0.150374637561104	null
TIGD1	0.218142897079738	null	0.29320517601547097	0.219733137240987	0.641426514787744	null	0.262547431274825	0.487641978918394	0.284073529818082	0.467328448228479
TIGD2	0.9414377554130401	0.473387196887402	0.945875623752845	0.9311799769547209	0.8139043310673191	null	0.96611408674722	0.999884221822229	0.317407082787069	0.994529941531121
TIGD3	0.49191012302567205	0.24208874606060002	0.16840261580908303	0.16840011412007197	0.358021359505248	null	0.257133897775813	0.19014563995772102	0.0674202442940596	null
TIGD4	0.944474948280389	0.182358680644195	null	null	0.0564177584242995	null	0.9561680321876641	0.302989688119543	0.278808712752438	null
TIGD5	0.631988650801302	null	null	null	0.0708386446461243	null	null	null	0.18448413244189601	null
TIGD6	0.740687201511596	null	0.658576178819429	0.7820878076311991	0.0621622011223619	0.105883073544401	0.000147340372022242	0.0681769179813672	0.5751385502260871	null
TIGD7	0.19802356107160698	null	0.573657758229575	0.203263322162457	0.661869879384153	null	0.8667694826029859	0.734600499942182	0.667346479369431	null
TIGIT	0.33134511375648307	0.457647890479986	0.8871374431944721	0.7537520763560341	0.357679497147924	0.559902162786693	null	null	0.210326830861099	0.637932921115608
TIMD4	0.403836140131907	0.7290595071968299	null	0.0486894934236113	0.0501028528778755	0.524412012047494	null	0.0537946329878718	0.0025488902876379398	0.0299887136336447
TIMELESS	0.856818216206485	0.69876977152078	0.297476526558606	0.618093525570556	0.13858497032925102	null	0.297476526558606	0.394461737743898	0.98673942952245	null
TIMM10	0.10548775807387101	0.765266627256455	0.5762540101448671	0.104200256883571	null	null	0.60064134234278	0.609744535313115	null	0.949286106015757
TIMM10B	0.906380454046098	null	0.833742639286751	0.558466508495223	null	null	0.831823802717385	0.961700083600534	0.0755495297422156	null
TIMM13	0.467789555787324	null	0.714459189995548	0.372155056541304	0.5068198577447249	0.578682281080447	0.687427631789494	0.203919954041224	0.178654713088878	null
TIMM17A	0.602491890299045	0.731085118379478	0.196219874601781	0.523220099564949	0.9308461993443701	null	0.208173972721663	0.557488666571976	0.616099117895635	0.6117201139579289
TIMM21	0.215714545782307	0.27531323205482205	0.312861118166891	0.21594861635185997	0.29268373060051	null	0.24406465866637198	0.21981269440062198	6.54490132423469e-07	0.29885674391923106
TIMM22	0.9529377667726658	null	0.7621618711009941	0.7980694348145251	0.20542667195060604	null	null	null	0.6332105575396739	0.906699716016612
TIMM23	0.44438846307086205	0.552184923775756	0.9906555648469191	0.9281566608166542	0.44969383244965205	null	0.91166361975049	0.899533695517794	0.10790493020216001	0.9094193084371359
TIMM23B	null	null	0.453939645679102	0.780532694514884	0.356807585134563	null	null	0.48478509608684	0.434851308658885	null
TIMM29	0.995136459553805	0.317244803255599	0.48960899374178	0.8539179962146122	0.6410383222330921	null	0.567100075602843	0.7811981538582471	0.9341659060775259	0.525153002169557
TIMM44	0.300124171550867	null	0.13659480371364802	0.0786828877643759	0.3377122581562561	0.22074738682133802	0.248018428550047	0.39500110388660603	0.609842203208216	0.26177570747152
TIMM50	0.5472167024547471	0.7834818843535942	0.38525218271630196	0.508271902462604	0.552916067302683	null	0.395941822013632	0.531000972409446	0.39203754904166704	0.8747650762379359
TIMM8B	0.997078744176236	null	null	null	0.277606092064606	0.123919456865534	0.419724842715486	0.998655225448841	null	null
TIMM9	null	null	null	0.568237084334275	null	null	null	null	null	null
TIMMDC1	0.650848091108295	null	0.6352766628838039	0.7466758928395779	0.548838692883155	0.6158830064070121	0.550388211109192	0.639751519163427	0.708727372347116	0.8677965105593871
TIMP2	0.2968035448691	0.23754905315664102	null	0.251573193925154	0.5920581513131	0.21222042190902698	0.6707819639936429	0.7126948429455179	0.6613279587384711	0.300187874993531
TIMP3	0.7859010177472009	null	0.8363827042431701	0.75479354577474	0.108825968633238	0.0615242911205625	0.692014035808644	0.5783946767425461	0.47767179640247903	null
TIMP4	0.42799327853245506	null	0.507200887575925	0.673886853640357	0.361421382101467	0.306528331974298	0.38943240413769603	0.4081601670670779	0.8492819597096829	null
TINAG	0.951355682843267	0.8981664565515369	0.20508256331004898	0.111443818983416	0.7175063463152471	0.71112979071806	0.20508256331004898	0.190714653958337	0.6264724306982671	0.34259586515428203
TINAGL1	0.20240929824508605	0.864703994218057	0.0818424202822863	0.515190204884035	0.977440710914346	0.5919053978581379	0.650053911972746	0.511443533842742	0.479017384821271	null
TINCR	0.121998311299219	0.0538660277612999	0.111982655636304	0.5132465790375921	0.21316627752846104	null	null	0.493548349415164	0.148528399904884	0.149664294561354
TINF2	null	null	0.17675585326498397	0.10755987651511399	0.25557822660236607	0.76883726394682	null	null	0.48472874224015206	null
TIPARP	0.126358339857135	0.6031236627313361	0.337333067354642	0.19582297269871898	0.11970886800152199	null	0.33333745897955397	0.205637115100687	0.573514625910599	null
TIPIN	0.296825418453164	0.412299217763466	0.464975509900101	0.463536500700695	0.687230701402784	null	0.290341109119888	0.22013504114093402	0.0418529453946425	null
TIPRL	0.4705065039480879	0.6216337291833609	0.6919744681134631	0.481568726158855	0.700155999478504	null	0.7200095199478079	0.847135828647832	0.631149819731365	0.9583403386447221
TIRAP	0.388071985054682	null	0.524126952725783	0.317015235807508	0.202391731595992	2.20857954524867e-06	0.524126952725783	0.326024877946741	0.0890239169085093	0.343975420381044
TJAP1	0.297298091731313	0.0693644143554353	0.0645876056633637	0.0634628159466577	0.723513075946336	0.0552264244691111	0.4713939192042229	0.0716990594413174	0.7821313814803921	0.0928316670062185
TJP1	0.455455032281104	0.847691731894698	0.186526554636968	0.189398276006173	0.906376897271865	null	null	null	0.0376654191832548	0.0910639315154467
TJP2	0.880879746144295	0.92916237975845	0.8239630255489101	0.673715803478627	0.7159362650365431	0.938002050576832	null	null	0.27823222187004903	null
TJP3	0.0951758552982455	null	0.49112184088532596	0.0488893282262173	0.69210745966416	0.666445587401397	0.49112184088532596	0.0154731281705049	0.19961148379581303	0.456208917969765
TK1	0.7145497559147359	0.20558139095713898	null	0.0828521452868524	0.7950484624520642	null	0.369010469385279	0.9439293796236491	0.9063525470294159	null
TK2	0.259429173085099	null	0.885016504129643	0.0921980405336396	0.968361529842106	0.45050795345701294	0.908121206828684	0.47419729933079796	0.991560673617367	null
TKFC	0.7198743229374671	null	0.138876254516732	0.5656210549142421	0.503928589858218	0.454177316708687	0.9280155175657521	0.429319040177633	0.842051375227051	null
TKT	0.850697840569274	0.10520630235799999	0.641554345940474	0.976916469833407	0.106591671154419	0.9999542912250491	0.5777016372528371	0.892258162313427	0.109010348087571	0.894532443528767
TKTL2	0.43631968779684	0.149082043264233	null	0.34080547088304	0.20202188434542998	0.736576088339604	0.583853082772725	0.42857995466286103	0.228469232690166	0.29288488800394896
TLCD1	0.7898704058210259	null	null	0.7054907123459621	0.241694173905755	0.147993074866577	0.708192792802739	0.638239165181553	0.74387800848373	null
TLCD2	0.7542515694826161	0.830920080005638	0.671138514878997	0.11203246605272998	0.7569859969397821	0.941371215517456	null	0.5914174553917061	0.752147712516972	0.724415430237593
TLDC1	null	null	0.656999808807002	0.573986113507859	0.556270591430161	0.383901256170985	null	null	0.271037402063049	null
TLDC2	0.29091511104909	null	0.8356648207022209	0.059370461189829	0.366546508725771	null	0.656809608277316	0.609760113227461	0.6343488955582111	0.41314931149297796
TLE1	0.513191199041897	0.786934080191055	null	0.94307677372342	0.31032876986554303	null	0.776443889220179	0.944413810630347	0.6578016505034671	0.54478483345365
TLE2	0.8980208624514301	0.140109889403215	0.769319527789754	0.180208988122639	0.329393419375779	0.316035070573268	0.958321137524634	0.20831751303183202	0.171655501658991	0.34527331508189396
TLE3	0.884150937832587	0.8121496162223659	0.8918724316304191	0.903972285854773	0.876008784727833	null	0.583806076185426	0.978951923971131	0.5007258267392479	0.9602585715370681
TLE4	0.9628011106616551	0.162998406741202	0.7012185822921311	0.121728853631146	0.523800924090074	null	0.908891389015463	0.97728911783492	0.542254313559373	0.8559375383124129
TLE6	8.896762058174801e-07	0.0771217512389335	0.559739397377453	0.47677740067832997	0.671952588867808	0.15782744748462	0.559739397377453	0.401918703973536	0.576364236759928	0.30504190692937205
TLE7	0.24171982468307202	0.24896070157233	null	null	0.738438986747941	null	null	0.26694675191295003	0.6067458945878471	0.838884641668294
TLK1	0.8758488589007379	0.14216434855945997	0.147465755066294	0.26139723016632	0.010469933282083	null	0.257832667657605	0.228894357867323	0.14237340554371802	0.638637832072542
TLK2	0.454669282721796	0.302507392982486	0.43491267000956296	0.5275460341384001	0.43236631876171605	null	null	0.444203765386761	0.21870875715792898	0.344965197767065
TLL1	0.0725536870644778	0.062433621762177004	0.785168866654475	0.579616184495591	0.0661703550625777	0.40482255720364707	0.780783085940755	0.90902766135584	0.0999989932087127	0.258652734812929
TLL2	0.612158625724391	0.644246547973499	0.282979211061461	0.344229632563716	0.220867869096374	0.167233852032851	0.282979211061461	0.140956490529703	0.242526069256698	0.215581971920133
TLN1	0.6868929418258021	0.48139569984732894	0.7068639641537491	0.7855949289416079	0.26066821806504503	0.145214595286408	0.811167242585859	0.832388635338761	0.8778410726703209	0.49305135069001294
TLN2	0.8476674847363059	null	0.555264860613582	0.966969289715125	0.20494910933315802	0.6891539355264661	0.5664473963801989	0.117930129515446	0.7692656581042379	0.95845363144382
TLNRD1	0.922051619480567	null	0.46989203393406304	0.24610650124549602	0.39394393225040997	null	0.440398586078151	0.7210637848206329	0.21262379777289497	0.7194975498357781
TLR1	0.383120096373617	0.15403935786318698	0.224820558156895	0.35177256934954904	0.8909916311712359	0.38171123542125895	null	0.19537580317024697	0.969002983756647	0.427814191994057
TLR10	0.547973484604235	0.15145746203795699	0.367490672748663	0.36511882641723903	0.7710115757515781	0.920184810414246	0.223638070172813	0.36960999692316704	0.948926986915646	0.29855594624425796
TLR2	0.102161458176869	0.29810163125086403	0.0939815398122528	0.0774068004105486	0.16179016137099403	0.58863384827609	0.008165598039671979	0.0244524163624327	0.16575478271114402	0.144700746026005
TLR3	0.38778439166319706	0.028522139193797997	0.41711393106091	0.6855826444300329	0.7298178286739341	0.526812099356475	0.41711393106091	0.43534081782394496	0.577291511638171	0.552765191735128
TLR4	0.348797452028702	null	0.998389306800235	0.583064474662965	0.789476198350596	null	null	null	0.371515778172871	0.7612414406764192
TLR5	0.30477178314212605	0.4951859092050271	0.4888988284459121	0.5748370790392929	0.982900155408707	0.9771502496742991	null	0.917445087933234	0.5919455843086779	0.832199625303297
TLR6	0.696138901287369	null	0.586833097634657	0.646010942233047	0.6939204724851661	null	null	null	0.6739887063139549	0.427814191994057
TLR9	0.37042489016651103	0.0242790036303472	0.46872847724315203	0.0362779957142751	0.0249734021976113	0.950329342813693	null	null	0.13079130824433802	null
TLX1	0.35184431525886206	0.105983601505569	0.931432752934626	0.82796319715038	0.23794329279258702	0.204902696508632	0.5536993411472739	0.629067472789714	0.78001888862654	0.903702517683447
TLX2	0.255993625971985	0.5820569713718751	0.0553952959403561	0.391466481868335	0.46427004893618606	0.26015884932968103	0.096918459540553	0.5206292967752	0.31289201260312105	0.18117268810691897
TLX3	0.722065591948984	0.0197920107052826	null	0.9245168763670699	0.5401553041549111	0.6628792910223029	0.812403026887812	0.622527830894729	0.779872631430655	null
TM2D1	0.910270402124853	0.46201822062340603	0.624535996532417	0.66003654478645	0.750240690990018	null	0.6330158382310589	0.447743433594618	0.47361016571903103	0.7302143591744101
TM2D2	0.35001696474284405	0.9809559417594149	0.158096187042062	0.456837943558847	0.398566838399299	null	0.226158227050449	0.0856986335309498	0.16621351672479198	null
TM2D3	0.5435046288868111	0.44520382249067997	0.410982058212407	0.25750880026628603	0.6806094663501621	0.28283184239025605	0.637525349885752	0.606084760309462	0.902207366556758	0.276282422262997
TM4SF1	0.7171798454516279	0.905916302601342	0.26553911896620197	0.401338243158706	0.7916390183354771	null	0.19309037484892397	0.7260104252988809	0.533668902755126	0.11223345012241401
TM4SF18	null	null	0.490074456024813	0.6081408822175489	0.730665195804843	null	0.5095961887319821	0.8396868923985699	0.8112911431874169	0.0536145336243182
TM4SF19	0.6217921890883871	null	0.8029352072355999	0.6654084413700689	0.0479199139848939	null	0.7472859496669421	0.7226440067179569	null	0.66829320347251
TM4SF19-TCTEX1D2	null	null	null	null	0.0543949911701773	null	null	null	null	0.610363058842327
TM4SF20	0.7962975108148791	0.489767044915551	0.11975981435624301	0.0411569459047212	0.20905850635745604	null	0.108542301530506	0.10373530294643302	0.9552685466948628	0.6903769857601351
TM4SF4	0.628685728630251	0.511111864752356	0.203370396106233	0.8370780857307321	0.47514700720886105	null	0.203370396106233	0.6808821917311071	0.733575502785573	0.8255788800244
TM4SF5	0.7311364981506859	0.912681179860565	0.6896503627324991	0.44583642783548205	0.98380313958086	null	null	0.17688786552302901	0.5841994035222211	0.260377681392053
TM6SF1	0.8209881097633271	null	0.8023921240737958	0.8241929895894079	0.573404490353662	null	0.698213544220714	0.91434287729369	0.0598752494142598	null
TM6SF2	null	null	null	null	0.9658031734949821	0.826989791369119	0.852398033251358	0.349761705334725	0.6143725443258	0.37542975395015205
TM7SF2	0.412005306800355	null	null	null	0.47655784805579404	0.496217223169239	0.6975492723900101	0.170942541980108	0.7209935809300959	null
TM7SF3	0.649845731132228	null	0.642889972037253	0.17534584936182598	0.663947796923676	0.585757323806207	0.663458185581091	0.5354728191820279	0.425704859979204	0.0500214062586499
TM9SF1	0.346111251852818	null	0.94206789797662	0.26808094015678896	0.0386128520672459	0.8570573354932021	null	null	0.5494222002174771	null
TM9SF2	0.0733668646826693	0.5791537035142299	0.18518726552719197	0.21674383657536	null	0.945679818038859	0.137577938298398	0.260536795942505	0.933923372147505	0.44473756381704205
TM9SF3	0.7705382610088779	0.17632264377017604	0.583682416891641	0.8376851847091329	0.6639709655634111	null	0.583682416891641	0.8487648323922672	0.967407662364743	0.333911798360006
TM9SF4	0.7767725355475991	0.9980770695362909	0.746192842854647	0.387241759724361	0.0140228748576197	0.46850672599810494	0.8185182153189591	0.21832240306754702	0.2866432506758	0.6152748634154711
TMA16	0.7095554001092629	0.5520236247233771	0.8399962972547191	0.822896757496157	0.302294429488966	null	0.835923015093635	0.917201757275008	0.430529506367329	0.915092992373808
TMA7	null	null	0.538441965140677	0.8846374441524641	null	null	0.71439449005718	null	null	null
TMBIM1	0.308262372485578	null	0.7684905090288331	0.78700746513515	0.773632226667897	0.37974957558028205	0.737275832129366	0.9145921036563499	0.685269120695048	null
TMBIM4	0.9163679042037991	null	0.671412020192385	0.978254089597397	0.892399800391746	0.7299232816255631	0.7052139750277041	0.636693626899975	0.7506256928061099	0.9075619151829889
TMBIM6	0.6280042836896179	0.302334801055065	0.563343620642859	0.605410929343897	0.0648605339040272	0.25670949657799697	null	0.826631351327121	0.131621299341168	null
TMC1	0.769700281591498	0.34522290926698	0.76705275411604	0.0212289543641504	0.16419898443792402	0.0805432209975301	0.022075640897947002	0.0227896804718467	0.38324271971165597	0.7697566576978481
TMC2	0.9463556583284221	0.648305369048197	null	0.9372267961225571	0.359760216005369	0.5770455480031079	0.535640145406239	0.7065962083415199	0.30505536514299	0.36605317606690896
TMC3	null	null	null	0.9872615960153879	0.648481358015188	0.9861769734599559	0.38198414175377704	0.935323661557591	0.999181309678649	null
TMC4	0.9146096706285111	null	0.7630529393367791	0.459562745160485	0.6865935207924271	0.455262505368892	null	null	0.784722587575086	null
TMC5	0.8917236877212141	0.74104226385738	0.798615475431723	0.508111646093531	0.964593623136013	0.6196617749720981	0.15001938832829698	0.0388522040496939	0.0101900746310395	0.4342380196812079
TMC6	0.3940201148556	null	null	0.46468099048303	0.36465281922083603	0.360796329450633	0.29237982783153	0.41102655614828004	0.0264220388179158	null
TMC7	0.8890991605106721	null	0.148648966435144	0.173764618021259	0.789356666086792	0.814829213936854	0.38771540634834706	0.551585769041926	0.34253547043552895	0.9352381311369741
TMC8	0.3692030606389579	0.143821823390928	0.704809789464217	0.85677456420857	0.763847558738117	0.460044146273583	0.49753756902257895	0.357919486422089	0.0181404796014071	null
TMCC1	0.42464601509758293	0.7862958809626591	0.45116661312590994	0.809263163025624	0.7675847018913929	null	0.34687665643759996	0.605622319248214	0.557612484821247	0.448686769710315
TMCC2	0.919508158183364	0.862558698680896	0.139048497202907	0.232107637817113	0.286000671500025	0.110458369525569	0.19334308794512903	0.8972570461714541	0.835376354589303	0.379475172382324
TMCC3	0.932878999507889	0.868979464379082	0.16907658127813802	0.383727566598751	0.647897958927744	0.5735068839444039	0.917095258719146	0.37820740471270003	0.28338491869052	0.0543010600637414
TMCO1	0.384841776831918	0.43027221809330607	null	0.252340804724792	0.19131911108905397	null	0.27264118733203	0.993203029239604	0.886217988050047	null
TMCO2	0.9103350978250909	0.290894376318374	0.987545930069471	0.552234996964313	0.42450615739851794	null	0.9103350978250909	0.335983289350532	0.659674255918418	0.9091632864079359
TMCO3	0.47857912394932395	0.334569619330115	0.753154726137217	0.8508296119890791	0.7996832522923849	0.0214597512008661	0.951118492511564	0.735531662264016	0.8272548353686379	0.8547324299009978
TMCO4	0.20219673968345497	0.9888273062065491	0.36684505822332397	0.675518583086407	0.8831548635947909	0.9474705855648791	0.36375921696553604	0.630837624845133	0.700967593905212	0.692511651309867
TMCO5A	0.6170268186406109	0.325026977422414	0.437231766573302	0.792559014372593	0.009593462998849441	null	null	0.467374649204503	0.764026989481465	0.481759626432834
TMCO6	0.345692020276966	null	0.7863845790971	0.8380614572443141	0.859993787476722	0.797733069982681	0.411220132375205	0.592839053196797	0.410428411645351	0.380926903437294
TMED1	0.830351104528416	null	0.266343715923844	0.36662569425412794	0.8805140502535609	null	0.118446841205696	0.14533704623368499	0.8939270899561079	0.8797539083848509
TMED10	0.21314123718379102	null	0.21228574887761603	0.7376243895741221	0.49417876481361894	null	0.46358554142397096	0.45839520180178395	0.607477177541605	0.09723825479243099
TMED2	0.564320559537871	0.438860855277088	null	null	0.36768871828556	null	0.7158818415597379	0.431061368589476	0.6688168041093879	null
TMED3	0.37260890265027	0.645241621210559	0.180522942816404	0.596762964339947	0.780108285923516	0.509978094451356	0.421262860343629	0.263553365425404	0.254781110369846	0.894342747011024
TMED4	0.48294898165061495	0.0714448471972514	0.375694857966776	0.6644387711178579	0.8057907220012571	null	0.37964524041209496	0.42305518069783793	0.414255524334987	0.779856254928656
TMED5	0.5133116864102101	0.30454841887563394	0.7278581333214911	0.9552470045239079	0.0614536566175972	null	0.0417993302756698	0.106850334633246	0.24826147984952399	null
TMED6	0.363317632932586	null	null	0.21491174486841103	0.186407349873071	null	null	null	0.923338926311218	null
TMED7	0.046738349126154995	null	null	0.789762260422522	null	null	0.0533800307324996	0.363570668780753	0.586380966133727	0.38037046151330395
TMED7-TICAM2	0.0336504510924727	0.6209380446067161	0.0533800307324996	0.33875812310980497	0.28442284646939503	null	null	null	0.524701138341466	null
TMED8	0.79269174953837	0.172520868135868	0.164326089195126	0.7777903263122671	0.20353206315165198	null	0.15454670378277302	0.201256826072013	0.00223062356685266	null
TMED9	0.36659644352842397	0.6827107238594801	0.659572726335926	0.8417685928796229	0.9607444043728441	null	0.659572726335926	0.875460432176097	0.161503392572588	0.339031870205427
TMEFF1	0.930578803844478	null	0.7623040771679009	0.7370249764232389	0.29988532317607297	null	0.846743127858513	0.846743127858513	0.7985221079504009	null
TMEFF2	0.628205666250514	null	0.817656437285189	0.7358551771476759	0.9570014538593079	null	0.784364395916331	0.804174050047938	0.254169896656209	0.438261618900234
TMEM100	0.277342148635839	0.587961683632765	0.375285930754584	0.9006862572511191	0.9599679016678621	null	0.15810335914578502	0.394546883900227	null	0.0391253212124072
TMEM101	0.0349266452740797	0.170871150804641	0.00553992925475855	0.0386490452359795	0.931870508327287	null	null	0.879569074575885	0.0014088897111653698	0.206399640383511
TMEM102	null	null	0.528457994988052	0.9617286848399978	0.9877917231282142	null	null	null	0.8806141100816551	null
TMEM104	0.546171514954781	0.518164331596628	0.0988924211929711	0.9567856640406559	0.107634625679803	0.504020949075201	0.000663521811261503	0.710106388524146	0.454200733170941	0.9933325382183841
TMEM105	null	null	0.653676149898511	0.8188818382837808	null	null	null	null	null	null
TMEM106A	0.159846081875714	null	0.39104996991371005	0.413464074471352	0.15383149919339	null	0.428754409035002	0.409459015266744	null	null
TMEM106B	0.699441251178451	0.594227626128712	0.84868522794289	0.677671927257008	0.17434060224052203	null	0.84868522794289	0.319301691233422	null	0.23854620395251003
TMEM106C	0.321255997700797	0.276789095294502	0.0374940836650868	0.6806599758496059	0.927221589543107	0.245365342233815	0.0374497851948501	0.648819451248866	0.624118478154866	0.6865946100399121
TMEM107	0.18365280521164998	0.996843325441726	null	null	0.15053373106683998	null	0.44587015293276505	0.26139020077089603	0.369856359575845	0.440331807351753
TMEM108	0.8760565463307209	0.6087179758712691	0.49601130849680797	0.762319353434702	0.765744376082105	null	0.24215046829084003	0.386141194875135	0.420211186880959	0.9814219967291079
TMEM109	0.5085680718719691	null	0.9856418216990301	0.9862241643084658	0.361783281995319	null	0.40751621997107396	0.8910771421368431	0.497980416368142	0.621608865354345
TMEM11	0.31957951428587106	0.31227739683558503	0.62523639744765	0.324732481365818	0.9338745737449929	null	0.7687089644885899	0.425294228541136	0.21161131093654897	null
TMEM110-MUSTN1	null	null	null	null	0.877612246337238	null	null	null	0.533654614791105	null
TMEM114	0.8318473153858329	0.160849734606376	null	0.9745929504345641	0.525345776176103	null	0.83613783961099	0.33509435366775103	null	0.7439726840057671
TMEM115	0.8361077858669259	null	0.630303796165935	0.777111994725212	0.713362541795485	null	0.5778585257329959	0.7043965138301741	0.10210985219176101	null
TMEM116	0.009161519769259609	0.14789833830710097	0.36376787163983004	0.107791220001659	0.912468380772868	null	0.18543320501488897	0.266826872297073	null	null
TMEM117	0.756461530796009	0.286652071769395	0.0025666677565588897	0.0113624983427529	0.612740820515172	null	0.00273841206425396	0.0216744985413213	0.17610851592230103	0.0306873444798745
TMEM119	0.0517390784399294	0.0040921815443733	0.974192797807675	0.40547581294980495	0.35174224055995	null	0.9526404327833059	0.618614362513656	0.8778694308238341	0.8617882841280071
TMEM120A	0.5801375535588511	null	0.13339340101768402	0.41620576977160795	0.516201194826577	0.10693243368431801	0.19882501836880703	0.48763377328890295	0.276880531393742	0.031185303859033998
TMEM120B	0.944958719904799	null	0.9443484266690392	0.00970733194820272	0.366476125478469	null	0.7294041082658359	0.7304087776970358	0.822466785482073	0.483708364252423
TMEM121	0.8398573875282709	0.9422374988941992	0.67870828851805	0.528351251764851	0.594619159657245	null	0.32213238251278803	0.9261354455370071	0.5109112295720221	0.409543521489166
TMEM121B	0.6898567726286501	0.890421314975171	null	0.4518798903445929	0.37743518493482997	null	0.0882462471060446	0.261751112068348	0.5214763923253549	null
TMEM123	0.200481295677	0.48217732577126293	0.0294231241950741	0.127522748652518	0.642549339468253	null	0.0013259985710468698	0.198242824008161	0.147109629566704	0.19021309203263503
TMEM125	0.9830201323888871	0.40401595214198105	0.8726324674361371	0.82278231463879	0.388373251936825	null	0.924071206572006	0.9220928091810849	0.201066587541103	0.972356162998891
TMEM126A	0.5682631212794079	0.0689344933577604	0.8574227370009759	0.10739875158287801	0.541152192667882	null	0.8574227370009759	0.0392805420655968	0.6520044943509928	0.0624560166964803
TMEM126B	0.495352190868454	0.527746371780714	null	null	0.365388819786596	null	0.665638418671116	0.0822010465823263	0.822566501621464	0.9883460359467231
TMEM127	0.274324951515511	0.309839943389575	null	null	0.26660920974860197	null	0.0830773802830995	0.110992512823132	0.7746893453941691	0.937805517401727
TMEM128	0.8260848981818021	0.122560012100072	0.48877972471222997	0.996712452335567	0.43934399834059795	0.8402787082077	0.702089240075732	0.592899062370869	null	0.613217911748294
TMEM129	0.412416663625993	null	0.966239321304456	0.586245156086304	0.177011373152121	0.44375151114569106	0.993088192903519	0.290044624732255	0.950896981470315	null
TMEM130	0.35963484411732005	0.8903095494467621	0.586556645745714	0.752029305280282	0.54058978232956	0.41050289711071203	0.597913681282802	0.25692051880921396	0.90114955625569	0.14897090458787804
TMEM131	0.15054368977003302	0.176995597891724	0.26791370487334604	0.9097257098286049	0.8966279327773579	null	0.26791370487334604	0.7825718698295991	0.6508782418729039	0.7032349132898629
TMEM131L	0.32552937719111497	null	0.625797934006058	0.570241287822309	0.8915506719949392	0.7954697236993399	0.425871253049127	0.387353704003985	0.587104185764236	0.5931996001741829
TMEM132A	0.0756410187378589	null	0.644519959844977	0.97118427141234	0.347673152856917	null	0.0509373588924134	0.527444959691989	0.9084302598526209	null
TMEM132B	0.857024008162397	0.8819811986522751	0.7169573214049191	0.7507341066557571	0.9438817091748309	null	null	null	0.9698537928399951	0.717331631096044
TMEM132C	0.7932530946433308	0.18197601585794798	0.6154506367924261	0.6154506367924261	0.0999834652972689	null	0.350302308972568	0.18425153045553602	0.481863132780919	0.262191941812963
TMEM132D	0.269591091954992	0.212424972603082	0.0475627832583193	0.33742136671794704	0.5874424782930521	0.0689805310524056	0.44778154715528	0.334955058641958	0.9307563100278349	0.44633721820714206
TMEM132E	0.9448370589043019	0.49573840916358397	0.7412387481548871	0.7850348217130749	0.842961028251233	null	0.8181379998063021	0.9221968801763492	0.37435718810072705	0.10750652373980399
TMEM134	0.7247987311102	0.564993183961379	0.7319742589804951	0.742751621411566	0.5738145147733621	0.5886465566487441	0.772500099948051	0.6741088438480949	0.8735993966272428	0.947422006483715
TMEM135	0.302246261774414	0.6280325210461271	0.904871361028964	0.620369119544871	0.8769724891673221	null	0.904871361028964	0.30240564968184097	0.8656678759336109	0.23584965103964803
TMEM136	0.303628781669986	0.986178173655852	0.749584160466185	0.116244598469452	0.0197427804846062	0.203845567347483	0.8187627090004109	0.390029022591278	null	0.9426558119509519
TMEM138	0.0141343447631523	0.308918433623844	0.9261594850299029	0.933979172075025	0.559104747486537	0.9699522751146179	0.7699598935151469	0.7219565718048091	0.41280095636672	0.8348803051319191
TMEM139	null	null	0.981429399368098	0.817508434479257	0.0169605489238835	null	0.0203888945232515	0.0168153653444232	null	null
TMEM140	0.166696333952327	null	0.8851168718132258	0.778365921724634	0.336814080057775	null	0.6806568782284711	0.819403180235264	0.0552025793200414	null
TMEM141	0.000978296027151604	null	0.151586287835579	0.22074301481760997	0.274373881937848	null	0.0144031205285149	0.18472157771266104	0.256324943770184	0.14265067136251502
TMEM143	0.792185210956218	0.8808161726170981	0.737312744458279	0.52172987691307	0.542732175337759	null	0.8438862244045592	0.889640577369518	0.8723441943257969	0.5009103821569171
TMEM144	0.393355127431296	0.8102814122965301	0.280366593418658	0.48543461402490995	0.607839108484321	0.35164403687028495	null	0.580752853911901	0.20116483526676301	null
TMEM145	0.38042259091683	null	0.581079898365165	0.0398243827931143	0.869365050586019	null	0.0707666789472876	0.0018478221440558801	0.469823813502132	0.0493527283052315
TMEM147	0.485222959685734	0.094746865004731	null	null	0.0456803922736422	null	0.275005916315656	0.3547737251657899	0.891652297717749	null
TMEM14A	0.325193066869223	0.0237829399522868	0.37276444972503603	0.827734404664889	0.5314951953349	null	0.42085898589672105	0.140008691507737	null	0.9354380906606451
TMEM14B	0.7870385795730509	null	null	null	0.033653698611378	0.4547825590490229	0.5152748709310229	0.554636802290294	0.5320194440000751	null
TMEM14C	0.218326862305559	0.64635558925323	0.34801735194468997	0.179124208967388	0.9771357963774119	null	null	null	null	0.0716457756207565
TMEM150A	0.652803583700962	0.9755816826830441	0.903179863523105	0.59322003218142	0.299286938216473	null	0.8386001837895749	0.7885111250904789	0.38203756610567896	0.980511091252165
TMEM150B	0.637180549237287	null	0.456634147942596	0.456790234302781	0.11015442855595199	0.343246816401346	0.828768285704958	0.21157952312910103	0.6374824915169	0.509702057909942
TMEM150C	0.272955740553566	0.9610504778835921	0.205067823146634	0.48961378217116	0.324499023236127	null	0.10847206538698301	0.0789790238446222	0.325705622679144	0.249956558195353
TMEM151A	0.708486994109314	0.5671576821452751	0.0545009999197921	0.0545009999197921	0.48556607410001396	null	0.414639297280885	0.0405435669353438	0.7244336957023471	0.7514431177720059
TMEM151B	0.10317336546217099	null	0.257039855906357	0.19448454638946303	0.20244022309291798	0.653514079935666	0.0738550876009034	0.275120591157195	0.871976130702443	0.3672381864766121
TMEM154	0.46982469240239894	0.97729225636805	0.184810424898132	0.39034732914549497	0.45372176303404493	null	0.18749243335341503	0.433266339940678	null	0.673369716927259
TMEM155	0.479047505679181	0.670395547372435	null	0.863127717672451	0.307681161400853	null	0.575124002076169	0.0592088173862254	null	null
TMEM156	0.131700493321904	0.054277622882802	0.5710102844911489	0.9531310449110458	0.11987639763715699	null	0.5710102844911489	0.8829126122153929	0.707916128962859	0.541698229615941
TMEM158	0.8153192998116321	0.455585425858081	0.6936191410245611	0.118846690276771	0.17789867064990803	null	0.6936191410245611	0.9504765196522829	0.968460769817165	0.6476458955225961
TMEM159	0.47343121719769105	0.18257339981758103	0.26540653584122	0.0614066263632895	0.0621138498276305	null	0.0954363292959355	0.201165458819138	null	null
TMEM160	0.675597226591507	0.0921502745686245	0.509289985170449	0.36744990932334104	0.564308998404884	null	0.6992632753335231	0.643046880461585	0.71776343143963	0.31281276462608504
TMEM161A	0.922885872373073	0.0526433337042529	0.771611227124367	0.532824112789424	0.5120187561940129	0.297528504510612	0.7426031130173679	0.208331011002719	0.574906797988854	0.171902145941943
TMEM161B	0.165937518908596	0.8016583690232221	0.30215226876011897	0.5851004516019029	0.41362362826580606	null	0.573383243869359	0.9585970611416089	0.30526358684704197	0.14147184097683402
TMEM163	0.942727807912222	0.896723354391231	0.894032975113485	0.756472390190498	0.16373030512963502	null	0.7549935155592808	0.40935542221322796	0.8619317187525591	null
TMEM165	0.0546003228220573	null	0.150993164341714	0.295277459922455	0.43826940245034096	null	0.075280213624134	0.0874947855711049	0.24416494461680396	0.9469437762457299
TMEM167A	0.229802688245617	0.111868390114606	null	null	null	null	0.612875372210349	0.36179895789304206	null	0.35144952953523806
TMEM167B	0.0407715551770519	0.85620742716839	0.5277309510774479	0.41460152185040505	0.5887709310626489	null	0.8800800214726199	0.063178959278358	null	null
TMEM168	null	null	0.35507567003027296	0.818271225829824	0.117211582068531	null	null	null	0.8543093374313458	null
TMEM169	0.9640314139305121	0.28870757455413204	0.9990095577465621	0.9567880824444058	0.8959178784816021	null	0.995056860375254	0.839623853968608	0.9595718463277499	null
TMEM17	0.0036265639580295205	0.0065572838775998	0.841350425108179	0.668894527391569	0.242790793772021	0.0508022098151246	null	0.943133290630877	0.7838807888120429	0.13122054032969802
TMEM170A	0.500209868618683	null	null	null	0.860183111395667	null	0.0447866459706414	0.7740095464553779	0.06611281780073901	0.97385428995823
TMEM170B	0.7770316987952021	0.8932417562666999	0.28321448701547103	0.23955510201166802	0.28703803376438697	null	0.33257162315581895	0.7266334738384509	null	0.9821165252000451
TMEM171	0.861909093865523	0.566678933626221	0.9675984615761651	0.21403814779269398	0.8764391580446971	null	0.9511802596856129	0.8107003838751601	0.49739643938759903	0.97563609230138
TMEM173	0.974895388900869	0.3903845237053061	0.244328809180175	0.710423333056698	0.505624660080167	null	null	null	0.033258647334658	0.443755995580795
TMEM174	0.617934208465736	0.515777510898291	null	null	0.448296723097609	null	null	0.8395795382096508	0.379239507597887	0.37113775292734
TMEM175	0.547059591832621	0.0286423728580264	null	0.37299326890859796	0.915087990623395	0.0955022488604581	0.320998671032311	0.27399366641067396	0.180043295656781	null
TMEM176A	0.333488046918834	0.31940921028177305	0.833554862217501	0.788717238224927	0.7878391520791129	null	0.8299533459401691	0.827355884248842	0.47517093206493	null
TMEM176B	0.590911629465672	0.5363544530729161	0.428855876343654	0.276166346054176	0.17718426181800898	null	0.382269327863318	0.715132039416748	0.281652725274055	null
TMEM177	0.745866146877371	0.786271830842225	0.29256429390607397	0.88622882560963	0.0577172655960383	null	0.305307367190132	0.6541744438547359	0.651966024229629	0.34423135310119896
TMEM178A	0.0797739715206717	0.231134460338651	0.0671350026190899	0.5915728375791679	0.114685047009345	null	null	null	0.5602873503661661	null
TMEM178B	0.9206252916153941	0.358076220233436	0.47352375469954294	0.0735422349438331	0.8387131667728349	null	0.49160571999342406	0.390650581323367	0.204051779714981	0.40770335304642497
TMEM179	0.925495563168874	0.42193180893185295	0.9422049862844251	0.945758273011631	0.606643846259671	0.423314178789809	null	null	0.0159070594195625	0.46612809646086895
TMEM179B	0.462529010537861	null	0.58721407006632	0.529031133883186	0.289129237529598	null	0.5258065326752109	0.41837392132476003	0.32104619443639004	null
TMEM18	0.60386684169511	0.345152876551685	0.5892615563866012	0.7058912864949821	0.00706835064571676	null	0.38883551106910796	0.0070742037197992795	0.341769774633144	null
TMEM181	0.999856573920075	0.10801055607643201	0.812225434063385	0.0315696081499238	0.130113843873402	null	0.7871678700560859	0.45442576911603494	0.710154423107663	0.0602277738768026
TMEM182	0.38654613355962797	0.0162397061169628	0.796545530182843	0.792813962607494	0.7752921196807091	null	0.978458216659927	0.0343613859877828	0.178316645205299	null
TMEM183A	0.9080034666891751	0.912472713095827	null	null	0.0605727942309693	null	0.0873100600975629	0.0681244194509373	0.282243646007164	0.11369554217435401
TMEM184A	0.132556291959156	null	0.568451990581026	0.21308441913989498	0.482326849343379	0.129604334481345	0.41034256742431796	0.35211815465070395	0.7371463039558309	0.466805634782798
TMEM184B	0.355923932263373	0.24576531159634699	0.452345726072094	0.37001883528975604	0.827242112416775	null	0.7784481061544258	0.808658597882883	0.22686599876497002	0.394716266987866
TMEM184C	0.15357272859654902	null	0.5771511016856801	0.9508449343575641	0.9240314879876159	null	0.84931356533329	0.89316977661974	0.6138652229728909	0.26079421045246
TMEM185B	0.879330823667981	null	0.351685032119051	0.0509384813181952	0.46321770399396295	null	0.520608918333819	0.682555465462565	0.7614597276679741	0.5779673933342371
TMEM186	0.0386354128621054	null	null	null	0.356049734048918	null	null	0.246184614720246	null	null
TMEM189	0.543632883589155	null	0.8659096428664449	0.280331385967521	0.512941037082399	0.562498689659408	0.9321734786136441	0.764811842794772	0.7859313506205341	0.8720427104455469
TMEM189-UBE2V1	0.8344515533289449	0.4118249146527199	null	null	0.5350663041198239	0.562498689659408	null	null	0.8679781228054521	0.8335457345914531
TMEM19	0.8582449982663649	0.27439957817818	0.540908537932969	0.395937819714089	0.15433435225797304	0.9180037032180659	null	null	0.700812904337363	null
TMEM190	null	0.0940923931978606	0.42124550693209706	0.107061517914623	0.0614249386902834	null	0.42124550693209706	0.136227324624414	0.0606410536386225	0.951099193497998
TMEM191C	null	null	0.4890095293356261	0.0983978205573965	0.0111759433811993	null	0.4890095293356261	0.0983978205573965	0.30638373783436795	0.0267829590014113
TMEM192	0.875408580866772	0.746466282133518	0.19646294177808402	0.317930040732138	0.9762831758312229	0.9466043008718091	0.0540507771663838	0.171814028633327	0.109947341271838	null
TMEM196	0.8064589604049591	0.8434647784180391	0.229485365460337	0.971091577759975	0.49851816094826507	null	0.849521298001115	0.9249045329644381	0.39787850389639295	0.8753179860263571
TMEM198	0.851303829913368	null	0.556253642347485	0.786532748489165	0.671588269427334	null	0.22674691652892	0.9377040916685719	0.873021959576318	null
TMEM199	null	null	0.7214682696773821	0.43210305807210997	0.0175522228324971	null	0.8000034586513729	0.6714700276755561	0.67302935727881	0.28719537192025396
TMEM200A	0.331367108320112	0.34980467581000396	0.916236750228456	0.10800645427124901	0.7747144574012909	null	0.5521010312046141	0.551887162550184	0.8206471097496949	0.578850230503228
TMEM200B	0.720536128550152	null	0.666887190138349	0.805046645730498	0.28051086978471196	null	0.621507464877957	0.7513936280752891	0.639249698242721	0.812373612774718
TMEM200C	0.387921412964625	0.456114504003244	0.9309928179948179	0.943706255939559	0.983047461706743	null	null	null	0.46150406969351293	null
TMEM201	0.312796654831417	0.4697839605735689	0.408359750750183	0.8277811851043579	0.40777337981883205	null	0.5539943457770029	0.9385289240440379	0.7901596966207841	0.6499756606465501
TMEM202	0.459795693620934	null	null	null	0.967770705738626	null	0.00335444702210919	0.156645341436961	0.310647846616112	0.23017028145299498
TMEM203	0.17869014004058498	0.475112221306011	null	null	0.542592848853261	null	0.328620608575851	0.198093994932252	null	null
TMEM204	0.523410245531065	null	0.693320194864088	0.679662362026259	0.0614695187272182	null	null	0.18385574057367998	0.131546649954673	null
TMEM205	0.21457023749057397	null	null	0.0221284555880699	0.504467994769233	0.0908059539641535	0.26131483371130804	0.214832408248084	null	null
TMEM206	0.5270588397121311	0.119489913342717	0.59194153445441	0.336051322155156	0.651072016816297	null	0.575958183604223	0.905277305612652	0.24205228648020102	0.305179380343567
TMEM207	0.8763554374362841	0.997726347247953	0.731818407197595	0.498699309576876	0.803098077987206	null	0.7509054702645841	0.8002072084815329	0.372627816870728	0.357288894847883
TMEM208	0.290346848640949	null	0.7576842517130509	0.662523336517995	0.166603608580925	null	0.158151603413307	0.21116106553192102	0.0595338454562282	0.995051196733476
TMEM209	0.5337226967190399	0.16389391500293202	0.5747440012945021	0.313273270474367	0.91125547869487	null	0.463468585101479	0.364042491907338	0.594709447811114	null
TMEM210	0.876621543745703	null	0.279918243833352	0.182121685503269	0.6135592113806999	null	0.521300638944547	0.152800298321096	0.10847983457808999	0.144167681516926
TMEM211	0.470440546665046	0.46147328280499506	0.10851147483602401	0.7917570816421141	0.404523468622858	null	null	0.34001877901440797	0.675597813767422	0.500375895753991
TMEM212	0.0361912612514281	0.46325923974351396	0.7210383893198431	0.409930633050682	0.46285715454065	null	0.568956148417987	0.190604156279461	0.8518717159993989	null
TMEM213	0.559695744743104	null	0.39860023198192107	0.535327851293715	0.0376013368829784	null	0.531006114020654	0.394552543990335	0.402635941338497	null
TMEM214	0.7163836901914	null	null	null	0.35773113398218104	0.530821937310417	0.7232884979480301	0.634330175842064	0.38609616474263797	0.994892428405355
TMEM215	0.140259455109365	0.967144002321164	0.6319906984043859	0.9755454177029019	0.337650674083396	null	0.2918443328190539	0.6665371351975279	null	0.9008141238754269
TMEM216	0.8793340962170741	0.6914485490473791	0.707437328923807	0.73794397152594	0.34916705364959905	0.827855596105674	0.1160282217578	0.9621702475842511	null	0.27443383753982603
TMEM217	0.851847434496223	0.0540991742993415	0.7427280341889821	0.9746114771163599	0.7677437879028299	0.120085965368371	0.42873808121027096	0.42873808121027096	0.6113805538518721	null
TMEM218	0.44340719891466795	0.67700352518975	0.44919500879884294	0.000984504846064604	0.717066224703963	null	0.44919500879884294	0.0153825108345476	0.7288445164376159	0.007227961860480909
TMEM219	0.459611027538	null	0.207945329321757	0.474702976437932	0.8268333071964821	null	0.97259931721775	0.44183214815457106	0.0481293009934713	0.0615372057314637
TMEM220	0.620318879615704	null	0.819515542204574	0.9900020169218381	0.606992442059924	0.700191503077594	0.330467269310993	0.817166732444546	0.678325558709459	null
TMEM221	0.46694975667017796	0.29724554405368897	null	0.395013044442794	0.0687286175553693	null	null	0.070153847100382	0.495318995106391	null
TMEM222	0.239900270788263	0.18805425657761	0.409819939506861	0.18758183341229503	0.49350065154703104	null	0.511206068673194	0.220165966625729	0.191737389283643	0.7171361863140521
TMEM223	0.6154157275566811	null	0.21568617858173	0.542602912347633	0.809573906811091	0.8292341159203391	0.35557824043111896	0.6038235620558821	0.0797091435669728	null
TMEM225	0.00501958347103049	0.12955687292121099	null	null	0.267689599440945	null	null	0.00152741125592071	null	0.35921258080566293
TMEM225B	0.67887231596113	0.76979618051727	null	null	0.333292556027265	null	null	0.560162420800475	0.254388918954816	null
TMEM229A	0.5149514662571911	0.7876971679138031	null	0.802930210599984	0.92300794051731	null	0.9577743140681179	0.475110472605623	0.9079665833112679	null
TMEM229B	0.377282416819572	0.28691005761805	0.0758258213036622	0.205426894313142	0.37737657459198704	null	0.5138566987609879	0.7338185922719599	0.7521185292773589	null
TMEM230	0.15973791958739403	null	0.9294076243567041	0.9857494405463292	0.23061326043568398	null	0.79393870814532	0.618351380957425	0.7810007090993349	null
TMEM231	0.885203199349424	null	0.277416395123096	0.807121232624726	0.158458816835944	0.7432653722065319	null	null	0.9703326108374091	null
TMEM232	0.954078468716124	0.637429831786569	0.317315789767367	0.9346751374259229	0.364141074133502	0.7840815983113449	0.996249987824078	0.6937040069289039	0.835179610632836	null
TMEM233	null	null	0.361683282333125	0.646778035147568	0.568654291039849	0.467733727712757	null	null	null	null
TMEM234	0.8058884747204951	null	null	null	0.10598995221795	0.29101940388936604	0.22894694440528102	0.7694921653933091	0.302975771286652	null
TMEM235	0.18492300655847602	0.412088858155421	0.985628676442186	0.576072883891466	0.531683312956635	null	0.903939805841795	0.946235261331505	0.6013276521022011	0.12444298101854598
TMEM236	0.430378506492968	0.308571395227192	0.5431226467045871	0.737297266897782	0.8748762603516859	0.7852196525923578	0.5139429945433529	0.527135902129617	0.257157059525272	0.7512480146274529
TMEM237	0.9641636376303969	null	0.9290768591277951	0.823270561214729	0.0217606534172415	0.792006255530773	0.947893411782658	0.8863772445699979	0.8594478722341851	null
TMEM238	null	0.0940923931978606	null	null	0.36768100306982704	null	0.276203250498708	0.0541496361012891	0.349914360320803	0.269888597473441
TMEM239	0.7725774483849879	0.49023102267823493	0.30493939348779603	0.39868768947857	0.903550949652222	null	null	null	null	null
TMEM240	0.24777599477428197	0.854615282702157	0.932139076547771	0.670688995288867	0.247748137440182	null	0.932139076547771	0.520793210331234	0.6182974474371421	0.9036884873460079
TMEM241	0.918798757032226	null	0.916600868523885	0.923188357677722	0.7708659233804741	null	0.5115618397500851	0.39280538655230396	0.8424758108470219	0.41213386248324796
TMEM242	0.0266939344798285	0.5911087501301271	0.12587926341555802	0.0298682179892066	0.26408449573048604	0.991464786956692	0.8975567999567041	0.9965059027000591	0.41548271751804605	0.00772375494909383
TMEM243	0.48872727128074	null	0.30158055275786894	0.406792898137879	0.0076437259773660705	null	0.392884988536573	0.504125222110215	null	0.9476892854514991
TMEM244	0.041526362286582005	0.23038542216667	0.00762443270852287	0.38890859887504203	0.39477792005417295	null	0.0227196050699199	0.205300509534071	0.265826852166255	0.263158332405959
TMEM245	0.323668851620192	0.665036510279742	0.0426651731778152	0.683234355508269	0.0703337732807966	null	0.0451856481952435	0.479273096201642	0.117181415507086	0.16659590479649403
TMEM246	0.69485171008324	null	0.16355540176026198	0.157265663314802	0.833922437596637	null	0.570034187571714	0.9067180213786089	0.660209039876379	0.717554695470848
TMEM247	null	0.17706034575613602	null	0.45250079152650796	0.333494255564023	null	null	0.283554559491404	0.9137828108666239	null
TMEM248	0.22694719260650895	0.394581240208049	0.7296849339968521	0.7987667219035491	0.0204699838100244	null	0.7296849339968521	0.9458062422974509	0.877450575985284	0.938581616618837
TMEM249	0.0183843667629457	0.76945141454778	null	null	0.348812882599792	null	null	null	null	null
TMEM25	0.330712402621886	null	null	null	0.5440750727845871	0.520206573346965	0.31562284447717404	0.27572037492289697	0.792408674224152	null
TMEM250	0.964960970199783	0.919201842307398	0.365624515341228	0.422365273189568	0.950317767578828	null	0.38608198457524	0.646124361554417	0.7389472577309391	0.7660024314097621
TMEM251	0.170052552240931	null	0.7111824702648092	0.35602330841681606	0.9301416432744001	null	null	null	null	null
TMEM252	0.40248723383311297	0.8448877901784471	null	0.22009299608694002	0.531910134871154	0.148359318969185	null	0.0263666690754114	0.461969600662936	0.15071963322038
TMEM253	0.24309644658906698	null	null	null	0.20952704141004302	null	0.18536609178823396	0.14880976437344698	null	null
TMEM254	0.0587552635976167	0.488743198704572	null	0.540767981345212	0.8508750561630369	null	0.8254671211408259	0.8857825833448499	0.896645126705092	null
TMEM255B	0.27679923837238896	null	0.448543111322945	0.411305651692264	0.30039099039562395	null	0.800080010100706	0.622874549321185	0.761328081463252	0.11503929320319001
TMEM256	null	null	null	null	0.7904724534106959	null	null	null	0.198070029111332	0.44414324405991495
TMEM256-PLSCR3	null	null	null	null	0.584333401682283	0.255794538324835	null	null	0.35484461593132505	0.44414324405991495
TMEM258	0.35243519758368	0.308623387963902	null	null	0.683326818916239	null	0.0880017482946907	0.287933263014593	0.173480838901191	0.11080066382459501
TMEM259	0.9189478237970601	null	0.29734403702515805	0.47565115991645596	0.7738964821694251	0.880991758201729	0.150246831226914	0.33769231531967103	0.711048712872191	0.8093268294840109
TMEM26	0.200135398703517	0.7855217949229408	0.0197836013516905	0.0807890500439932	0.228060851032715	0.0952033170281807	0.14514726621351198	0.41628844094502704	0.8963554995352471	null
TMEM260	0.35639764762518705	null	0.8582823258737672	0.811782679435337	0.302914312771766	0.239362548777175	0.514732002083212	0.38694276490440993	0.757717858115381	0.339461145707158
TMEM262	0.555100123763898	null	null	null	0.819501515671648	null	null	null	0.36348917536338204	null
TMEM263	0.7429045283848008	0.967099335443116	null	0.8739499914023849	0.657234471456568	null	0.948237340380271	0.811632766582868	0.0300461375342915	0.6560618034471121
TMEM265	0.8303149396692621	null	0.9668858335215741	0.274879530427792	0.9803282873617041	null	0.901962634007567	0.8919162828918008	null	null
TMEM266	0.7182897691071729	null	0.0695375996425293	0.8106076085173229	0.986621364394726	0.647772886741212	0.5647440564882951	0.0781901964064969	0.100061085731401	0.35383935387560705
TMEM267	0.6987530728071552	0.9238126501695791	0.668817106603671	0.8529378594094069	0.0390695069307715	null	0.7234038808469642	0.885832590930774	0.0889011630006391	null
TMEM268	0.792621744307871	0.606468496892372	0.550535901240699	0.321623343240292	0.0482052145954774	null	0.550535901240699	0.045820752777878	0.9328552555147909	0.173906748946606
TMEM269	0.9266672416961221	null	0.216343492313141	0.939736569617403	0.37186451149784205	null	0.251503637608901	0.329083618610302	0.0193570747270437	null
TMEM270	0.6270674734449	0.7792830745531469	null	0.33326588948068203	0.728806173095769	null	0.659269331883981	null	0.414139406482975	0.554190142472145
TMEM272	0.368182131049241	null	null	0.9246487731601422	0.198930832930924	null	null	0.226714422000783	0.117789543747312	0.9970986541956259
TMEM273	0.44172291748986997	0.4401349831389221	null	null	0.9076881116803159	null	0.505915200242381	0.6294866322798149	0.322986557264898	0.7769670651889141
TMEM30A	0.25858465829840305	0.943363865333353	0.0635766766402318	0.313091400569677	0.0639204664844275	null	0.0519073828728731	0.0575405638228419	0.240902095054378	0.94676514765505
TMEM30B	0.305557932904432	null	0.722461482534433	0.5755529864689529	0.8285662393992521	0.884338783009522	0.537788836031718	0.43343434619790705	0.910608090851704	null
TMEM33	0.6357253935936489	0.41316863564584494	0.812196203980082	0.717397686925054	0.8615923006850471	null	0.773386987073489	0.788581109925389	0.9229078695144292	null
TMEM35B	null	null	0.877694817938841	0.6997589001651571	0.9545407268792478	null	0.900053086844223	0.534482477720142	0.38555776814537607	null
TMEM37	0.8724410422131709	0.6752082323097621	0.26441658265428697	0.974513875970055	0.255608715734742	null	0.26441658265428697	0.8572597022581039	0.533611718815889	0.622413270372625
TMEM38A	0.327629835799592	0.673423876873759	0.689850727617082	0.631153195960276	0.9493312100084351	null	0.6041928797714929	0.312203945396342	0.43025071541704496	0.8951960046351841
TMEM38B	0.661180289380708	0.8773698397611099	0.45442522991645895	0.7379479726992629	0.48565272240834706	null	0.531730512408868	0.7391976424539181	0.27684349981376505	0.778375716214053
TMEM39A	0.822687823510707	0.94181475348921	0.823963165912943	0.314539849994377	0.748803590675804	null	null	0.72278609847208	0.27620690299496503	0.17824285206491397
TMEM39B	0.991405772108426	0.476548241421484	null	null	0.5536275212923679	0.40089550730179896	null	0.0415714574287716	0.712123707935732	null
TMEM40	0.870727963549947	0.8809440152054879	0.520028243297095	0.49394111462483203	0.300965304895818	null	null	0.7020941178764001	0.0103429244957052	0.9789760350643242
TMEM41A	0.5031847531380771	null	null	0.5725581088625121	0.543681278737164	0.757249719870235	0.482555121451635	0.29941261827432897	0.177165950457783	null
TMEM41B	0.614939769980936	null	0.28915475022810305	0.386246355110685	0.33687234988593695	null	0.28915475022810305	0.693989540287484	null	0.305352263946787
TMEM42	0.529942445199376	null	0.0633934697510682	0.0700001434654365	0.5710999373033211	0.488756033080091	null	null	0.12032076435295598	null
TMEM43	0.9834773712304791	null	0.9927391703708531	0.891085074090272	0.5785354590033771	null	0.8330286767390269	0.45958141299478	0.9887502955448921	null
TMEM44	0.543822595059656	null	0.230603358736664	0.5398379949384289	0.6399151716648029	null	0.11724445921401198	0.0902514648454676	0.973384883319319	null
TMEM45A	0.033451949642471	0.7246262447843149	0.593688452485147	0.8009195376166129	0.6977889645192871	null	0.540438335885112	0.31952520364995396	0.7972930629747901	0.695125203535718
TMEM45B	0.449497858232686	0.5446990030703079	0.9841681513493941	0.275682328709373	0.929725336459356	0.297518203836864	0.9237573236862969	0.21954107295813002	0.0944219801775	0.0663789927966524
TMEM50A	0.802057876450498	null	null	0.431241973095405	0.414823419468449	null	0.670296160379357	0.524802213113568	0.7250843072304829	0.8745081723866421
TMEM50B	0.944135294935101	null	0.8342107726080892	0.8137114867477909	0.32453026170926097	null	null	null	0.98002732956664	0.855759115688448
TMEM51	0.39910819786173796	0.497195872885281	0.637322166238654	0.132725499451265	0.162952823011981	null	0.49912941760327706	0.495290669889863	0.591171593493625	null
TMEM52	0.323994288762264	0.444697271487986	0.6966391433997591	0.901314219114552	0.833548036806231	null	0.6439361982888849	0.7458911166141509	0.819531617226101	0.730118997884035
TMEM52B	0.30049400552131394	0.194319640628289	0.871918088945508	0.7306339084556	0.6995071892805861	0.8027500358016829	0.6571514228477919	0.7543369379661079	0.991390705704152	null
TMEM53	0.0330217147299181	null	null	null	0.19536020100073	0.840650258324687	0.8151670143967171	0.967238555933647	0.8960687899235459	0.0115797080993848
TMEM54	0.86484155817307	null	0.496058233446916	0.308564174536764	0.49185858549217404	null	0.40682348134526	0.45487051646633	0.0019455878007899102	0.632026236593469
TMEM56	0.346946180067598	null	0.43355873831373604	0.158391162018724	0.226982360367677	null	0.35665321242214293	0.0997925476973964	0.580042957673234	0.0715419522167056
TMEM56-RWDD3	null	null	null	0.14820948459861802	0.403717354393079	0.755112932930768	null	null	0.37385631926501706	0.418623768324941
TMEM59	0.940708995087274	0.45497613477048204	null	0.398982039845907	0.27830045300448	0.0970227753901511	0.537228419055455	0.6182306001200861	0.200754472688279	null
TMEM59L	null	null	null	null	0.376908926408372	null	null	null	0.9770681336967181	null
TMEM60	0.352081964912235	0.0033974736343775898	0.666350683280307	0.8226924469907639	0.848640476825323	null	0.43139126050916204	0.7436201111642771	null	0.459693574227871
TMEM61	0.6643633545320949	null	0.0963432300006306	0.164388845307948	0.8315127381902849	null	0.583631770989878	0.116006403421487	0.494925171260383	null
TMEM62	null	null	0.36370068801783895	0.344956012692515	0.0107906610437494	0.254487569171455	null	0.34945187288224494	0.293899624784764	null
TMEM63A	0.081309017234205	null	0.6657161061516489	0.8091755789804681	0.884393069371634	null	0.6484685889439971	0.628989488325849	0.994444391835266	0.6550431417271739
TMEM63B	0.42910461649081894	0.24064512982917896	null	0.723444397683756	0.9933587096010971	null	0.71312921846354	0.7936701559539742	0.9293676590331751	null
TMEM63C	0.25765712461977297	0.8384375223165409	0.21147937020244098	0.027339514884257003	0.450309141420198	null	null	null	0.653729304605001	null
TMEM64	0.133721789495991	null	0.80897114053717	0.387964452353599	0.9091334578129839	0.0455829218892525	0.823698358288395	0.6432629846643471	0.68201300950081	0.15618638363424803
TMEM65	0.187742677499133	0.919803605733067	0.206861567764647	0.8754182922296329	0.16701315633925698	null	0.206861567764647	0.813515670934313	0.952508522230019	0.7676979192098671
TMEM67	0.468212732595817	0.957695134038794	0.45172475187521294	0.22480586816238102	0.0466515041631419	0.563759375521273	0.45172475187521294	0.229100157048871	0.362985029939698	0.0868361208281715
TMEM68	0.8950682223536199	0.7390958927810658	0.0515762844250478	0.0869596829605506	0.8062222356907579	0.91619348278827	null	0.10159215188840401	0.00990850304763957	null
TMEM69	0.863513686369256	null	null	null	0.7688429027226801	null	0.6735118772680101	0.475320416181	0.846791880004052	0.3608782035899679
TMEM70	0.650253962122027	0.6945946949969449	0.852958071741143	0.20134247306987602	0.871143000364999	0.213764289853014	null	0.38582868636077	0.345380518372483	0.0975575325590294
TMEM71	0.8412060040130559	0.634991867249685	0.748585821447289	0.8850633861307869	0.32037473087596996	0.007135250711927441	0.377188916585698	0.725038376236143	0.91485358722715	0.705240027322963
TMEM72	null	null	0.204060835517665	0.7597848548299959	0.0566674215020956	null	0.7300199647250051	0.924823141883677	0.502025654906923	null
TMEM74	0.290502464726855	0.877558917316985	0.5107994624600779	0.180929910111108	0.299393806633094	null	0.5107994624600779	0.19133849504189104	0.150214527427811	0.502374641789604
TMEM74B	0.917696756056725	null	0.3667470363628879	0.348214245289933	0.513457974310521	null	null	0.7848703201230011	0.10610682899080198	null
TMEM79	0.24236201573464103	null	null	null	0.935746319277547	null	0.827664201169782	0.835125782051211	0.855854623822729	null
TMEM80	0.25196145948317106	null	0.902520746959838	0.152384590487186	0.782774067475738	0.8769391025109259	0.18216282163306102	0.521140134714976	0.5822894985802289	null
TMEM81	0.00601852431080507	0.634890248147095	null	0.934483933204879	0.5290691837612349	null	null	0.850416300916489	0.22724852632419298	0.42207398237516003
TMEM82	null	null	0.6652691481402541	0.9147773760920079	0.45728752462289296	null	0.928171331199087	0.7331333377408449	0.871050534888403	null
TMEM86A	0.650239206940891	null	0.336919548964443	0.7441623935932571	0.606401927212032	null	null	0.9449973213941171	0.756513152190945	0.271099012044229
TMEM86B	0.6145277349332879	0.549117880387639	0.8527281302954199	0.4326474246143279	0.460142093512249	0.0047622301279695	null	0.42374350585911497	0.571556011679069	null
TMEM87A	0.24972880935284397	null	null	null	0.26111718186482	0.933372996820594	0.135209606974526	0.440801594926375	null	null
TMEM87B	0.35864313518045293	0.299340207850412	0.35198280622206	0.0998135497502572	0.324866229034117	0.31699559448881703	0.351162408950257	0.510506684287854	0.0362978615912704	null
TMEM88	0.6584859612513759	0.7238325428263299	0.0828587849834631	0.00923193690926027	0.0911157324338274	null	0.0449175893024081	0.0590877368254871	0.600215742053629	null
TMEM88B	null	0.8240684933564519	0.45765295269657297	0.425914116984881	0.819708623604607	null	0.248372453653391	0.514565973326235	0.12368654254659099	0.701947243429977
TMEM89	0.65926097613285	0.618290451835949	0.40083685498188704	null	0.499463364471859	null	0.430317854852199	0.602230757057156	0.089626820653274	0.622218847603907
TMEM8A	0.36935821299623495	null	0.9616792507290941	0.527028832957106	0.48600407241856003	0.8375921670857671	0.9086948116316479	0.8964538959573529	0.9305275727166641	0.466090414607863
TMEM8B	0.9338546145846259	0.9749014362305399	0.75116129417329	0.727965839508602	0.822225578716748	0.7566593651701221	0.7247126475801731	0.670909461303861	0.8818765276371101	null
TMEM9	0.09411411569171	0.405537828856826	0.601854513160826	0.246706822711853	0.139905939062191	null	0.238772752677541	0.15272231079854598	0.5961411916796999	0.5331846650468439
TMEM91	0.723633199357467	null	0.7117090078953678	0.309415702741669	0.475917600026151	0.189847144401509	0.16186947256207698	0.505352162746864	0.8270524541651791	null
TMEM92	0.254328423386849	null	0.11405647586444098	0.0318328723291014	0.944169538949805	null	0.18155730542960302	0.6921101459913179	0.7091143592160191	0.9838705479477571
TMEM94	0.438190386715544	null	0.6102742958748381	0.889582354472923	0.23456752045572699	0.68928012450962	0.5575911026756171	0.0673095397904635	0.17285568795129802	0.224554217052425
TMEM95	0.7157234914414721	0.240188510481178	0.5718014997437211	0.754884482238114	0.734625464815284	null	null	null	0.580563899847306	null
TMEM97	0.16039470429093397	null	0.0669923903784214	0.44682111814785896	0.44565089901891297	null	0.0669923903784214	0.588362704171829	null	0.537496524241671
TMEM98	0.7282901764536079	0.747605456854884	0.447353081482942	0.811399253305747	0.975900045414338	null	0.41915424122049294	0.35538517959179206	0.9192017582011279	0.6934053735331049
TMEM99	0.242675930206561	0.254413673116654	0.967425236382617	0.971212522705908	0.9145149008671329	0.9597695911147008	0.8503569861311421	0.829682600887068	0.637207809321361	null
TMEM9B	0.0859019001164529	0.30756026720090507	null	0.7923548944655601	0.910769286239433	null	0.079388861745302	0.133282780592885	0.9106906100442759	null
TMF1	null	null	0.26076827252970003	0.4391413967112511	0.581604055183011	0.975613712607405	0.20471295813275697	null	0.8202113355341519	null
TMIE	0.307840417425175	0.32409638569579696	0.342246328200904	0.365344574344831	0.3580387883427609	0.27291227938921603	null	0.00216891269510611	0.445824965156367	0.20425842890685897
TMIGD1	0.6054514394061601	0.40121222735350104	0.610320374229032	0.20933772085973198	0.7151861610484169	null	0.610320374229032	0.241153733380763	0.513694787487751	0.27585399338371197
TMIGD2	0.492704598534964	0.555053919233812	0.410944569973392	0.7576503867795509	0.128435971058764	null	0.9710887727094429	0.8173560290226499	0.405459673853201	0.707692592716458
TMIGD3	0.512107138242812	0.389158854366706	0.8872310267938891	0.18724818992192604	0.6840796527288039	0.8261234577112009	0.850693458397284	0.514097509748372	0.610080624543537	null
TMOD1	0.4990501491211571	null	0.583630587300338	0.43363878451443	0.6777345744578791	0.253011645794759	0.402576527384711	0.9384656289403092	0.10358290518826802	0.6414664187505059
TMOD2	0.8909941210046629	0.48655643318897096	null	null	0.5473049758097429	0.4046030846377379	0.592184073117048	0.24630795352189103	0.409365880778463	null
TMOD3	0.0686246583950778	0.00344503857370859	0.5595808488219991	0.418741583774077	0.24630466195575898	0.935473945738516	0.263412718838297	0.333551346688451	0.756042558629216	0.7374383660582149
TMOD4	null	null	0.20342770242941896	0.7836984482569019	0.22699999651398498	0.520453184349873	0.20342770242941896	0.339194457539292	0.567925416057496	null
TMPO	0.49759899004545205	0.387042495995889	0.785738092645351	0.9559634474125451	0.22857099680242798	0.35532515149747496	0.785738092645351	0.9234460445281141	0.9942367085821571	null
TMPPE	0.875455110854394	null	0.13240769967771002	0.6622024966111719	0.182940203688065	0.52234072920803	null	0.943063200147516	0.27787095659270505	0.677139131406205
TMPRSS11A	null	null	0.39571706602166995	0.39571706602166995	0.31930824730470597	0.738800284298195	null	null	0.14493914640037	null
TMPRSS11B	0.750210746712264	0.24850107382194397	0.364026552350359	0.9604644145261569	0.19476679936455898	0.0902034723210676	0.395925547881068	0.0256524845135837	0.32242861189413696	0.7043212942598459
TMPRSS11D	null	null	null	0.418239605434248	0.8542687915336559	0.9363658940647371	null	null	0.36633329853830604	null
TMPRSS11E	0.143014089905585	0.10827737062457599	null	0.469746035147856	0.20137807577083397	null	null	null	0.833536596936823	0.271834614266996
TMPRSS11F	null	null	null	0.509554762449534	0.13999208468048	0.330129670492094	0.888158715947852	0.4770465962248	0.776919961471116	0.8199367149900051
TMPRSS12	0.8226479278044521	0.877602876275467	null	0.849992304119603	0.667982260856379	0.402190754845606	null	0.299214955446002	0.8805897892259158	0.7783049053658571
TMPRSS13	0.143175553850184	0.8227746637568709	0.8491970921959909	0.15507752811151598	0.515141638787898	0.434985015224622	0.9815728020769859	0.22729831884181	0.148436973502796	0.8899995391661991
TMPRSS15	0.662148020186534	0.39407285329937	null	0.28662242663142307	0.802762298496448	0.160460300680256	null	null	0.636815732093768	0.916552994982073
TMPRSS2	0.318207456991154	0.216009735430216	0.9929401429959691	0.797455760625915	0.8119787693186851	0.7413478902036099	null	0.0438965834800298	0.650396569675855	0.662406548536406
TMPRSS3	0.8999309478914441	0.265384126481249	0.8681053681703709	0.832078122099637	0.280788663967964	0.458961610024454	0.907773886573603	0.603882009501795	0.47164524170908706	0.37100990233828
TMPRSS4	0.343670568917003	0.25977596873403797	0.7488683260411879	0.7978921047898709	0.24956071451684098	0.0947212867182434	0.769989418055104	0.4000165446409679	0.18858659168714	null
TMPRSS5	0.9138884905674459	0.837118317675346	0.52617811399467	0.608929966142846	0.401175334101341	0.28666145873130394	0.52617811399467	0.445081213956367	0.556060454454096	0.452409670885076
TMPRSS6	0.288463500167601	0.5593284832008599	0.126830864949908	0.24660407264617398	0.17760874821479603	0.123807719318895	0.087818277617258	0.85964506830256	0.974333308909228	0.9106487399631229
TMPRSS7	0.5301482272172929	0.20760731163622503	null	null	0.621224428102403	0.675596838650689	null	0.824821787968805	0.684169347727814	0.158520709561675
TMPRSS9	0.8267153762217571	null	0.268604970818715	0.501902718282201	0.29336604932206894	0.180318741688846	0.9615372809042599	0.6290402215505799	0.23710588536362498	0.63732089264416
TMSB10	0.37271370676453797	0.7582050843868611	null	0.453647023194354	null	null	0.114637025742198	0.282858608832144	null	0.99626806693706
TMTC1	0.756792036164771	0.72343421791156	0.675947591664187	0.8838330603270631	0.218079162919597	0.28032572448973403	0.682860232700176	0.843565396713966	0.562457034820028	0.5516460061045201
TMTC2	0.353010397334525	0.3776477242568111	0.949589073356333	0.868454161347996	0.287733489876056	0.84302408773625	0.9845882197235559	0.406528134529391	0.0866563449527218	0.350657659200942
TMTC3	0.186718058235328	0.33036611660033194	0.177438986297905	0.9162702396387221	0.19794479633719697	0.580289652174258	0.0294157025018815	0.553250354722503	0.369629226647927	null
TMTC4	0.699520308637764	0.9745844025328101	0.0670845223938452	0.957666609595745	0.17041304133349697	0.430976973216186	0.0328345208908452	0.278708281573942	0.845892503628131	0.35769240485650605
TMUB1	0.713976727053248	null	null	null	0.22224075779827104	0.5799910370745379	0.7205793496213699	0.47910012333321506	0.248691167686776	0.596803757541666
TMUB2	0.214172489037565	null	0.203544845821345	0.5643844382290689	0.537924889734482	0.171618946749104	0.541746923445063	0.6216515149964239	0.8488304826323471	0.15938202218802403
TMX1	0.171444559284982	0.941091755115678	0.6054570288633659	0.36004916417757793	0.269443509110241	null	0.6054570288633659	0.37554004633828997	0.992638619704894	0.31251659278412397
TMX2	0.616805258246422	null	null	null	0.438454522530538	null	0.37818043321828404	0.34237574758091693	0.19721430464287304	0.293890022715927
TMX2-CTNND1	null	null	null	null	0.23446183798351802	0.8339846336593759	null	null	0.20841225885255502	0.293890022715927
TMX3	0.634209200924345	0.7743493778524871	0.6755343600965931	0.972918964738548	0.17818648051648603	null	0.0086295425334153	0.638791301647356	0.19009778908722502	0.925649844185621
TMX4	0.884312908724146	0.44466550815401	0.246182493430522	0.810223815419438	0.7385635227399291	null	0.952180006357881	0.8122707857547259	0.137582135478538	null
TNC	0.6427503705587421	0.44105289144209997	0.6421208438686821	0.44916731357288203	0.283078113904225	0.970306948166203	0.6483092183898019	0.986652149076845	0.79027758110313	0.573172334921442
TNF	0.262236037570984	0.514221534114524	0.173595612874077	0.15460894705937198	0.580341376487934	0.8805280144397121	0.9875152219363391	0.19879388467928896	0.852054878158182	0.8955859048538249
TNFAIP1	0.00220872073569889	null	0.0482213096777429	0.737484426875152	0.00353295891821981	null	0.756508471902807	0.6828098737430028	0.9316346145688249	0.7286303092967671
TNFAIP2	0.59048245753087	0.322741317555453	0.682967951174968	0.268928623403009	0.5877365897958521	null	0.297533062428539	0.5928884192950891	0.46847170744312705	0.606696234641994
TNFAIP3	0.33981843824004904	0.326312821680436	0.990642417213847	0.959842539855002	0.952223279433897	null	0.77171110303054	0.84216557288399	0.24199864409599597	null
TNFAIP6	0.777572410414073	0.21946918895423498	0.38902948337361604	0.0908132366571754	0.976273757698527	0.686470127398612	0.9408419376068979	0.38880381354734206	null	0.405543632704456
TNFAIP8	0.365721179092396	0.460459003676967	0.309341985012945	0.299640320318849	0.0953452824086063	null	0.49940930278135404	0.168153901130522	null	0.329636710331488
TNFAIP8L1	0.504366750803565	null	null	0.7671882817834559	0.8326735606714142	null	0.9099373286208879	0.444448398307185	0.384921655130715	0.855474452832831
TNFAIP8L2	0.549331017047186	null	0.465788578443788	0.393863532653637	0.37982625533132897	null	0.00774511467197525	0.13746977475605598	0.11304735466767099	0.610729261439118
TNFAIP8L3	null	null	null	0.48993732474495894	0.41246225012971705	null	null	0.44880745965799895	0.7900162628971891	null
TNFRSF10A	0.288614724622305	null	0.0553050477829741	0.533335272980626	0.0520312160257835	0.381579823774933	0.295165743807372	0.39195671494367895	0.029244812176448996	null
TNFRSF10B	0.418113859614527	null	0.9022251756904041	0.8932740149145341	8.978834018991129e-05	null	0.6873408460762499	0.839590305423367	0.133650959108756	null
TNFRSF10C	0.8135495680599241	0.6703207538870289	0.6962359711615589	0.0300032310164475	0.109211318429513	null	null	0.8659232438717959	0.8872221787634058	null
TNFRSF10D	0.416475694692593	0.984519957554743	0.0682616158594382	0.949956549359255	0.21815514094300303	null	0.0682616158594382	0.9483808581055291	0.12560302477996302	0.7550351333863621
TNFRSF11A	0.459957277134722	0.81590238737011	0.24171703897276503	0.172736712778827	0.8368759554510892	0.131447546400768	0.8301127113368921	0.272611240619418	0.950299200139817	0.7778307331135831
TNFRSF11B	0.631876867227091	0.022285563569173997	null	0.0812306136819725	0.7784443190037958	0.8944053298115849	0.00560046825574845	0.0053027017978771705	0.43405072318449295	0.006050023880272979
TNFRSF12A	0.844565112163157	0.728682549128207	0.366315861762659	0.208419368788677	0.902088115298737	0.32328256878199896	0.691925739002364	0.883349486702369	0.140113133621159	null
TNFRSF13B	0.384666007303826	0.41611304662574894	0.202522014371326	0.7577980567455791	0.6253509157058871	0.294720873084529	0.213132402546846	0.14047267193005403	0.691630929899397	0.19449987491585397
TNFRSF13C	0.41968209173688703	0.761139846773718	0.5108131706405301	0.652388502882969	0.7297209793406141	null	0.5108131706405301	0.7986437508128579	0.6021960977348221	0.545472325077181
TNFRSF14	0.567170720608949	null	null	null	0.31302704298788103	null	null	null	0.34517647876719604	null
TNFRSF17	0.789768139957187	null	0.539147221272755	0.246144067163679	0.42690830594455803	null	0.47157732316458395	0.7138941934769181	null	null
TNFRSF18	0.574165957084419	0.809308297462728	0.9829648924286909	0.9357110960934499	0.258651356527845	null	0.9902219925435392	0.9079627783256691	0.45850337901379706	0.537269932216767
TNFRSF19	0.47346091400156104	0.757274656904646	0.7798006898405642	0.532053230122175	0.34117478975730603	null	0.7669111579167859	0.029855426576282998	0.5760968201220129	0.873153699421134
TNFRSF1A	0.37057569997069895	0.764484452096625	0.778567803897659	0.7227127700565641	0.20724171050360002	0.104043135666934	0.590438330358219	0.7238572697535391	0.275588366908046	0.765672493456807
TNFRSF1B	0.896040912836627	0.704632565800793	0.839458086676243	0.7360300472619309	0.38544576783761003	0.956028972378088	0.7832910937875279	0.8393140418089169	0.22811925154325	0.3929788669566911
TNFRSF21	0.23114087631166	0.7832483024123241	0.20627890267887197	0.0744780274959238	0.207595601840714	null	0.19511874910649102	0.222312528092074	0.6915783474492081	0.49081044859440104
TNFRSF25	0.8918491744707641	null	0.0769909610755877	0.13017844150695698	0.7583659889542501	0.00784302780721657	0.0771739604530277	0.161479793303766	0.647678759573974	null
TNFRSF4	0.6587919126981341	0.21060744776226603	0.681697460171658	0.596025466761815	0.270012892610193	0.403475235881774	0.647862468901398	0.775296671381328	0.570096653131065	0.284697056854628
TNFRSF6B	0.0927077272773678	null	0.237393784192091	0.8590844513265861	0.0457804383779902	null	0.412416417591892	0.13551282291286001	0.5594995542540079	null
TNFRSF8	0.0810525648397378	0.7576445618990619	0.7976484791503149	0.201357065985357	0.0432267311722327	null	0.8606353772366669	0.743046720718932	0.20028679656709697	0.602592437067552
TNFRSF9	0.20336986766272197	0.9579327605045951	null	null	0.4686108999692679	0.30069613952386304	0.344367842435987	0.0813049015763406	0.8569275422751709	0.000319732302132225
TNFSF10	0.810066025407418	0.815401705637505	0.0886863612109861	0.12772196467043198	0.32685482525439397	null	0.17982650135286998	0.228002117316954	0.6930872112166939	0.422139553622225
TNFSF11	0.8791506844728909	0.6983407489052829	0.44684443644676203	0.8857028115109811	0.936799199646588	null	null	0.10615548397474199	0.6583055569127839	0.093347013222854
TNFSF12	0.246933960510857	null	0.6135079000538821	0.537741005600638	0.13675189934133802	0.11977827751089301	0.09677694503923401	0.364724936830353	0.548737261745798	0.0574715866588169
TNFSF12-TNFSF13	0.0187617991126492	null	null	null	0.0642496193001001	0.039930644592487005	null	null	0.8933854282351519	0.0574715866588169
TNFSF13	0.314222654609477	null	0.0964738968373859	0.0843313161397423	0.0606335223843559	null	0.7696758534367021	0.25898816329657	0.877890419717703	null
TNFSF13B	0.5783664453048349	0.24099378164054996	0.6929507835148621	0.5905491362762021	0.26818142005448903	null	0.6929507835148621	0.6422489870505229	0.459351353362073	0.31508562368907106
TNFSF14	0.0483133245964673	0.0588455728980339	0.0741863735972105	0.0186519367044967	0.15712391698440303	0.674433375252291	0.062844231622451	0.10473372926586699	0.23882168920804103	0.699157423790623
TNFSF15	0.366936243511956	0.836117769781946	0.587663621990277	0.466871064089161	0.991058800853679	null	0.9794715519014521	0.98283323268003	0.496796416274344	0.9380949787171379
TNFSF18	null	null	0.180691603048276	0.987027458970215	0.25219227223499696	0.209572236584361	null	null	0.830708946411846	null
TNFSF4	0.139795983398313	0.871735240962884	0.6927985474656441	0.7536735737643578	0.267736875833972	null	null	null	0.0181781012015751	0.396142502182997
TNFSF8	0.9187025588710409	0.998278452150995	0.888043945860819	0.9959763176461691	0.0211059385727099	0.00595154907443218	0.519102827010654	0.94355796036716	0.9310777105237851	0.9867704391450809
TNFSF9	0.323185552071866	0.803144987509878	0.5238108327105561	0.6690493470519511	0.20096599864396802	0.171906203864945	0.55681591948755	0.24788901806523497	0.8750151964748791	0.9277689275988209
TNIK	0.794902596126023	0.8703119050958241	0.963629345426478	0.7579841040476669	0.9619634430857171	0.92374911526455	0.94559215913806	0.935780160826729	0.54735267958288	null
TNIP1	0.7809790057672851	0.8743484180939859	0.22158804173989496	0.25593588475414103	0.065258302340907	null	0.451214065134889	0.16229180478371202	0.611573840242804	0.15973840954103
TNIP2	0.236369201795988	0.364155128683519	0.90875299394869	0.6120658202361371	0.577313200048411	null	0.504508604751726	0.09590007788867601	0.516198126998622	0.21059990349388
TNIP3	0.5688414241467379	0.573171432540275	0.667629830721422	0.422692236951503	0.6831830892121039	0.454266240057901	0.39393287226597495	0.0583272260593518	0.7101281427421121	0.000855473274762431
TNK1	0.8828257086537971	null	null	0.48209725422350896	0.6211359477605269	0.6824639358166561	null	null	0.450862330883162	0.515893671648546
TNK2	0.8307850071747869	0.48318330475937604	0.22844814815047498	0.8267302800504631	0.920255824647682	0.8553210912886969	0.9602684215907621	0.764676885255999	0.27888233647119	null
TNKS	0.229177167736415	0.32957925563612706	0.783098472938606	0.17494006377081397	0.19366791824279603	0.25152587446851	null	null	0.9559126873121491	null
TNKS1BP1	0.19211422542873396	0.885922302264918	0.39255210690851705	0.9682083067882149	0.866713212788179	0.43085956699018	0.193514205961149	0.439893556259571	0.6543332729462479	null
TNKS2	0.0871312834002508	0.4575969724867679	null	0.099087505982519	0.629879579778448	0.552045741031358	8.211063152074871e-05	0.0470317179425525	0.373293458324183	0.9280874501913771
TNN	0.5895625511147521	0.7105001812339922	null	0.236528565408758	0.605244154457343	0.7842965893310591	0.344648303982055	0.272237462396156	0.9373493232534491	0.26717915167094
TNNC1	0.581797488823556	0.203189372344716	null	0.591451584818102	null	null	0.76768878693527	0.13090278595645902	0.221744433749728	0.175434307426607
TNNC2	0.797492912805212	0.313569139106137	null	0.44724915749965505	0.641102548856603	0.990231422823749	0.262676788617154	0.781255826340777	null	null
TNNI1	0.111662382222705	0.41973827835150396	0.0199921523424582	0.19355935512483202	0.534205697394767	0.531122800364242	null	0.44386805815415503	0.174403038744074	0.5860071029277459
TNNI2	0.620545990740849	0.249021768302442	0.625986704937956	0.37352022931141704	0.7323024571218459	0.699617080840423	null	null	0.38294810329630896	0.36739997702113303
TNNI3	0.7142700344161651	0.35494229506237107	0.718559941507688	0.7119223739165309	0.351334651945488	0.579160640183451	0.714891387625428	0.6111220264237789	0.658047071336256	null
TNNI3K	0.783060224413379	0.7085788260646569	null	0.0288927530817941	0.219905212449415	0.257717972660639	0.6943715330265041	0.6943715330265041	0.70510394102607	null
TNNT1	0.37323275606075706	0.49727472446694604	0.23015522100300898	0.595990646716965	0.8685436903258941	0.9879813247327272	0.0959705994457694	0.484492241519876	0.33996054687756605	0.370696420368136
TNNT2	null	0.267733749093817	0.24075502340517801	0.46099701259908704	0.594322734533401	0.472293551234289	null	null	0.7773338062666469	null
TNNT3	0.9895503945493491	0.815434063071715	0.546656397122407	0.9503462282305409	0.15666259691292497	0.13516719626436	null	null	0.043281077488901	0.0524673197190211
TNP1	null	null	0.623160118926136	0.45857044935327596	0.8521609686364229	null	0.7783068328984379	null	null	null
TNP2	0.7630595015233259	null	null	0.6104043785349871	0.183516393458792	null	null	0.16730987505549696	0.889642108389014	null
TNPO1	0.427956617424118	0.1151486433646	0.6335834909801539	0.8045179194429208	0.9630146339437491	0.701777236705254	0.511766783634817	0.29035903256294604	0.376520272075736	null
TNPO2	0.764842208651221	0.301665777210257	0.5953008145862329	0.960544598534177	0.317594970648513	0.598394998300281	0.319253341204517	0.969094042101465	0.20304510413387197	0.985008370971557
TNPO3	0.238487897047145	null	0.7062054011840699	0.23811287582556098	0.9857295608449359	null	0.65933674679295	0.0958905554048264	0.12802741151958	0.11649583680834401
TNR	0.198725570078255	null	0.127116891174135	0.10612748592685099	0.8207212339606	0.79863300819752	0.343476501841345	0.115825714076832	0.980548131363945	0.319923151958085
TNRC18	0.368640070377655	null	0.7153491945287991	0.303822598201369	0.683295958096261	0.6100744811713239	0.9884408249293521	0.9429450695485891	0.932838707764353	null
TNRC6A	0.347048645029347	0.199803127114856	0.8189237397087571	0.424060501549236	0.6840555969148411	null	null	null	0.501626949468176	0.0844669205518727
TNRC6B	0.663292229658228	0.9805241641584571	0.0440203107749744	0.135826420666589	0.621655280166842	null	0.127038987907285	0.180095820482154	0.77456816343342	0.608101188504375
TNRC6C	0.218783755102725	null	0.8986413815304141	0.6185989581660319	0.0800754852163104	null	0.9281608943646421	0.7162585099456079	0.348927664295213	0.926894523857344
TNS1	0.999071225793152	0.847333597442741	0.79153946285632	0.0603125371915141	0.925588886099011	0.815162573063632	0.25706172836030605	0.0377579560403026	0.43564332016593604	0.0426510536188934
TNS2	0.21043807821951502	null	0.9039883674053879	0.9535196102137969	0.32745846442437	0.777203650141325	0.82167535614868	0.279611743381632	0.198532843184625	null
TNS3	0.95224147548797	0.710153644165901	0.542505080685365	0.9195328495138091	0.0502147248110829	0.0596881392844646	0.573511627980439	0.9266639849070251	0.6675069904406079	0.8649245668704928
TNS4	0.713409739340208	null	0.927870325310266	0.991646278356049	0.9260796903309971	0.751114375233506	0.7839550914702429	0.949384012421303	0.9236464798011	0.812900184822692
TNXB	0.193859094651561	null	0.50139421386221	0.8248984743214799	0.978706568723976	0.0017979222838842	null	null	0.355240191706119	null
TOB1	0.48165505234380995	0.0340382705089211	null	0.42121430230293794	0.818143809058308	null	0.459195448340313	0.790671462800093	0.545300313314564	null
TOB2	0.987706195652675	0.219364985474034	0.9965337020105559	0.8808131188483459	0.477104101444927	null	0.9965337020105559	0.7924525357995731	0.310828442027668	0.991785032366603
TOE1	null	null	0.164249431886781	0.161054643605951	0.304151384214183	0.45426769774258	0.24436178109625697	0.9535866076811859	0.0826899165008956	null
TOGARAM1	0.307355597552617	0.0435474816914283	0.0991427983740818	0.187094019365905	0.41588937270111204	0.53796693052602	0.6805365984549729	0.215985172364863	0.60270220397968	null
TOGARAM2	0.131918247656491	0.776431840402783	0.906825184226824	0.904032215498696	0.678431548144153	0.369355872299579	null	0.7044929368885658	0.769931367069888	0.535100274740029
TOLLIP	0.5788311231504281	0.451756101212338	0.9171071546834201	0.505917335467011	0.903327158488477	0.568247999170777	0.5437479276954149	0.508724238125515	0.0117483926766335	0.481458608178289
TOM1	0.643614788641645	0.21901676023994698	0.555855180438487	0.799073663556184	0.743224623293258	null	0.9619890860099891	0.908011652506879	0.35236309392263704	null
TOM1L1	0.11129793149456699	null	0.12394506045889901	0.0307967102556883	0.7265097875633649	null	0.8503952094735401	0.0420217817945905	0.336289133975769	0.27413889271368
TOM1L2	0.656646103958912	0.8957626253902801	0.627558293543375	0.6562703498402261	0.526792426108081	0.6967257128132011	null	0.135898916899883	0.124340121775886	0.0926995909743143
TOMM20	0.665516816083501	0.831602111195257	0.00807943077747719	0.0143681766301464	null	null	0.0101331032007466	0.12271367043822098	null	0.148610651703361
TOMM20L	null	null	0.186392095508333	0.933873745793074	null	null	null	0.222331383618707	null	0.11588411284254599
TOMM22	0.7118993311196751	0.33079217818577	null	null	null	null	0.35523020420055607	0.147068411699004	0.949714432655025	0.761940436843659
TOMM34	0.882327229906728	null	0.8878779409270309	0.9153998240220659	0.979799344587148	null	0.772528150964534	0.8851560456792059	0.7780532277261492	0.541840030879479
TOMM40	0.8845384389253309	0.10295929405478099	0.658427933735922	0.301801043748458	0.959317433583933	null	0.638228903558119	0.736039705850262	0.0240835580207485	null
TOMM40L	0.0355241751604938	null	0.012299748100174	0.0109846546514145	0.00448710394124685	0.9477752378312141	0.175799949816869	0.17544407477431398	0.10908279766802101	0.18238914059253897
TOMM5	0.7905000462830971	null	0.192071489759685	0.878648057921948	0.0899432350581106	null	0.0924934679034255	0.0924934679034255	0.97816805369287	null
TOMM6	0.931399329512925	null	null	null	null	null	0.441247676261822	0.441247676261822	null	null
TOMM7	0.0026135181482083198	0.523229742211918	0.375290568696048	0.317875094203856	0.7975938990883051	null	null	0.317384011202292	null	0.30636283868947806
TOMM70	0.8895087601068671	0.8588272359502199	null	0.788004794724229	0.0623212791543917	null	0.456410986229361	0.542697280593177	0.193569193240203	0.7036710806166011
TONSL	0.637354402915792	null	0.0609696187638489	0.421183454721892	0.41728503819074897	0.943130428799438	0.35649864260713304	0.411817742654775	0.9987386912114449	0.19443711548606699
TOP1	0.8329152731615791	null	0.262354085948785	0.7756104908864692	0.498884998356749	null	0.124213891576333	0.29481087467156897	0.4654340415003879	0.0403308024107631
TOP1MT	0.8963143415723729	0.8103666225764321	0.958374604279855	0.38513413877007596	0.0888241387489057	0.4268220250936551	0.687870145862157	0.772209441375736	0.6241789510739449	0.6796343308842261
TOP2A	0.9039308866670799	0.918832782055928	0.831660553521193	0.924958298744016	0.962798361066537	null	0.154867941821136	0.8099709933450051	0.304389584529335	0.496723272127122
TOP2B	0.992271334829841	null	0.270949961728446	0.5998195124653779	0.42254653807646103	0.43886829168893104	0.304576030969782	0.3772428335304411	0.39443492872809	0.762084178506169
TOP3A	0.362092350339989	0.472295806211695	null	0.6515789850457989	0.193214630436763	0.0965995252860403	null	null	0.217616706030727	0.9963167375674091
TOP3B	0.780137635036886	null	0.9414580471117749	0.928184704889246	0.844033034825452	0.0263278889989238	null	0.36693841921453296	0.929914800866268	0.694986254070203
TOPAZ1	0.336735618805046	0.889861236106082	null	null	0.409169701826829	0.19266017339842104	0.336957851489645	0.13371063825657198	0.4545750148661529	0.377692019795965
TOPBP1	0.877968199436695	0.43268645229785907	0.713213596157832	0.783934423468003	0.481598957511231	0.713398012243434	0.8031235627705509	0.9565759201493649	0.449557230247474	0.842166579885508
TOPORS	0.897939745518173	0.0820753728370806	0.254333703755006	0.8833152160919342	0.241199194892504	null	0.326597771247081	0.561452118337831	0.8753630690608969	null
TOR1A	0.0399644496376041	0.893624212585303	0.12109446770902	0.60543356120644	0.390660566895173	0.93207109107246	0.106954745460524	0.41905890253715905	0.15476757226657	0.436424294406756
TOR1AIP1	0.200638674147918	0.15432652598521898	0.42878277048941205	0.0755597569138485	0.48551353445869805	0.2736192491528	0.374104686994924	0.26343312265962804	0.568493118560674	null
TOR1AIP2	0.8101258355003309	0.8404724915704471	0.451843279982421	0.7965699684032079	0.338632333599939	null	0.456400998176078	0.656069810223917	0.966557696932384	0.640754503560656
TOR1B	0.388904806649957	0.259553850302162	0.906204780880136	0.670469675721628	0.0203366250545025	null	0.47805377245993896	0.805631841427535	0.709923864822395	0.773572703707418
TOR2A	0.0898354258076659	null	0.573489907549016	0.48204146225659994	0.7454249568664959	0.37567158650849297	0.673510622691572	0.6197498997712378	0.8479537203428629	0.21623919879689898
TOR3A	0.5711911955655219	0.805309674937885	0.897056971683148	0.978774444223679	0.166120773372884	null	0.8283660864988219	0.867235310450007	0.8725179803162909	0.870232632404323
TOR4A	0.5523527494386489	0.5646573540748371	0.23484570580482603	0.563262958754665	0.655953158304537	null	0.24094110505918398	0.45660344058667895	0.758669628511273	0.4297018725120921
TOX	0.245024432730502	0.686475920665333	0.5973523484949991	0.7458260642718071	0.54382201954557	null	0.407251534788907	0.444608999943285	0.876353695650917	null
TOX2	0.842021021424596	0.7409016196544799	0.837981234697189	0.24644481118249498	0.051577217360163	0.664539237685988	0.858541833786216	0.646059422492325	0.157656298345163	0.23327834677002698
TOX3	0.889832152807015	0.995691039902745	0.6391921075873841	0.9659060336209742	0.5274556927718379	null	0.6391921075873841	0.7330954055720659	0.49869096186507106	0.57330413060768
TOX4	0.9185512359678921	null	0.671751299054906	0.22694378798148895	0.127141547489973	null	0.40416710609932505	0.317684620733718	0.818032891558616	null
TP53	0.6268510688099611	0.765634640911542	null	null	0.3472051611193161	0.7843218716392149	0.9373550547589359	0.930936796191597	0.8189359091700921	null
TP53AIP1	0.7688401683676089	0.3689979728665879	0.250673039912773	0.260134367080895	0.7189617395631291	0.344414641756027	0.327952600217773	0.6518986143453921	0.702839943044654	0.439903539865956
TP53BP1	0.36787936063590204	null	0.4726388715997671	0.885412180412437	0.102617831871569	0.0984963029313837	0.36765100048063004	0.906552781320447	0.311379680151812	0.5543905176990289
TP53BP2	0.304169977169072	0.26992783954995003	0.134342168324959	0.166156422266933	0.9410422742972009	null	0.0841040631462451	0.11084056192081401	0.551518706673292	0.101819452142474
TP53I11	0.0122981332140613	null	0.5607693517150051	0.0214772313079851	0.49522223805300397	0.7124720602034059	0.5607693517150051	0.0395922786801696	0.0639560275600743	0.252266943735895
TP53I13	null	null	0.390718717700078	0.549135600376229	0.42190117441557795	0.733092353657933	null	null	0.752315165053585	null
TP53I3	0.0233947197410236	null	0.0236132169022915	0.10164314357866	0.385977867146919	0.31651991993244105	0.0234682588771623	0.0255373775318626	0.382510980879589	null
TP53INP1	0.7239684506667091	null	0.7159823935031779	0.14723563488135097	0.270469796830685	null	0.7368453723100351	0.472429260285628	0.463424466229534	null
TP53INP2	0.500343976168997	null	0.226135450719945	0.574969796773526	0.149401903292141	null	0.0523480249879396	0.0523480249879396	0.4476946531064311	null
TP53RK	0.58063112634165	null	0.949629665720968	0.991326409027956	0.694718007524022	null	0.5851490415221279	0.620768545119339	0.0143803590028366	0.835763361387501
TP53TG3D	0.672251229392421	null	null	null	null	null	null	null	null	null
TP53TG5	0.9167905681285541	null	null	0.223107795009998	0.937174224496384	null	null	null	0.633383898531896	null
TP63	0.0984159654942054	0.7275845160737591	0.958880892416284	0.49873807654325203	0.484529240343778	0.41419694658367107	0.8116489005472509	0.6139497812648571	0.063384881056324	0.8400397022353259
TP73	0.5403299160275871	null	0.0166378922124653	0.40549097293656106	0.17720589755919502	0.185989470770781	0.1943275873049	0.320169046300263	0.8937686223569781	null
TPBG	0.329582290332618	0.7188075438770459	0.226132048865579	0.338766443600277	0.166918122591403	null	null	null	0.9876633649595891	null
TPBGL	0.190200602686212	0.36988992117138697	null	null	0.745853943220804	null	0.0444672019061921	0.15288825430682199	0.0301815203112259	null
TPCN1	0.0387798681521186	0.8575395278548041	0.0691736779216647	0.480807772366662	0.133126370152752	0.0509369508471531	0.114898600431625	0.499469099194595	0.266444124810973	null
TPCN2	0.26784601659880397	null	0.954130623842015	0.521914002525858	0.000260766675874047	0.884237214530179	0.944007612891016	0.9667649928981771	0.677176307976125	0.9335985268532491
TPD52	0.60861069763044	null	0.345893297858952	0.27891694067835604	0.253136347830444	null	null	null	null	0.629651467807369
TPD52L1	0.7681479543457271	null	0.9433745258065641	0.742423340335216	0.186050572554207	null	null	0.435908938941445	0.6580033968779351	0.19451120208467604
TPD52L2	0.710967200138521	0.00319491711220654	0.35285151810059895	0.358586548759269	0.58863858011591	null	0.819397499312005	0.570792661521619	0.458946541953803	0.537276264106021
TPD52L3	0.170990094721474	0.7879227585747801	null	null	0.7415949285184491	null	0.689802355432116	0.6990241840538161	0.884010835104002	0.816858818991501
TPGS1	0.9443144581943721	0.9819382184641691	0.0462398354756997	0.027755265310187	0.33944495568200106	null	0.710338566754092	0.17357629413602602	0.513331560786241	null
TPGS2	0.23292895692525603	null	0.0835237769674716	0.8334989308796109	0.725807677328688	null	0.016991382061455	0.8285882780117341	0.6808567342981221	null
TPH1	0.21801079215131	null	null	null	0.7399685171457221	0.7546279883621422	0.9480174395637192	0.28944976882782897	0.7822553435640659	0.0574043680988727
TPH2	0.77990525041242	0.980875242863975	0.877478884988928	0.6231620614428189	0.838997199020779	0.8182319903665508	0.879343611248807	0.5357669822696141	0.22201217266616002	0.5767953057040711
TPI1	0.7697569625184859	null	null	null	0.5399221279963989	0.42030068469661797	0.6523926747509791	0.355931672245896	0.31339378007895896	null
TPK1	0.0582708058680963	null	0.25182232403166	0.5576584259046921	0.604937968538108	0.614367767965307	0.13363985234870598	0.203063716054562	0.007975638625593029	0.244855179744935
TPM1	0.49021575165377296	null	0.592553484671618	0.42204545207736105	0.24695375941931302	null	0.502896916226433	0.8036492692375908	0.9305474405254259	0.677253394405512
TPM2	0.938309694141105	0.892570958441989	0.8814818757369121	0.879041864146572	0.7737496947129621	0.398653662989724	0.498848765422564	0.643311221052086	0.290168560541243	0.3869717562343471
TPM3	0.30177540896949606	null	0.162181864168945	0.0671937196334087	0.6196528116965501	null	0.188959507554054	0.37103886132908004	0.054794175575265	0.335135949739278
TPM4	0.11433403482781099	0.44323685966634796	0.0769710795537065	0.13669945319631402	0.7175121602094291	0.275351046348641	0.22111150068310398	0.20409500501645397	0.8654042614281391	null
TPMT	0.9591506354060172	0.100613303723152	0.675303817645932	0.469595710721317	0.379086220400831	0.3813953134493379	0.6712480534081371	0.5842870145064301	0.99786214863204	0.9168586490018509
TPO	null	null	0.296768204827188	0.78101416847691	0.619524144974348	0.748833078490351	null	null	0.841322148841222	null
TPP1	0.401882526058933	null	0.660630566451231	0.7682427344337271	0.651444000090877	0.183638116818061	0.38583317436216397	0.6563546952012479	0.3213685394252	null
TPP2	0.0339640294068377	0.8693214241096909	0.262782136472365	0.115489167610996	0.979035071959323	0.7827677629612391	0.262782136472365	0.14425429019350597	0.6306643164611191	0.211063307320055
TPPP	0.308881610234792	0.84691694026242	0.34984344422995395	0.374181778176734	0.649668526765487	null	0.34984344422995395	0.507082021794321	0.9537787957719851	0.6574756461086451
TPPP2	0.136302444927201	null	null	null	0.799278813040465	0.158630168039309	null	0.9543621279859941	0.496418166431305	null
TPPP3	0.21769416782290998	0.620680958512139	0.9612054062313291	0.28353861295597305	0.364074137824485	null	0.980783315243922	0.263806222253109	0.973326198705879	null
TPR	0.35752816365591794	null	0.227788052839212	0.878537455274418	0.0730970758044002	null	0.0211187214149859	0.29196250969320303	0.0739631084209408	0.75965432167905
TPRA1	0.15860276058584802	0.521954491687272	0.0659442919617079	0.29361418133420697	0.0258370628413711	null	0.6377780886763029	0.379430471788351	0.0731972305244943	0.689049156848401
TPRG1	0.47618242322455706	0.56398317358923	0.8205234570136759	0.48932757318542	0.8279146219160619	null	0.488974050961144	0.259276703859252	0.634556131883939	null
TPRG1L	0.23485564225007396	0.31643044220114397	0.351611077817484	0.129515949834505	0.6813349689136811	null	0.49210981274964793	0.729340065405272	0.480143623850435	0.29788611523020697
TPRKB	0.112323674956959	0.133706882041209	0.0410042724611188	0.24167499565675002	0.984691748535848	null	0.0410042724611188	0.32192355307382897	null	0.53371953575166
TPRN	0.287652036920008	0.6635274825875761	0.6930446338855181	0.739663038059917	0.43162888516263204	null	null	0.4532917279250371	0.6962980942841012	0.670618537989895
TPRX1	0.937704232126342	0.339814759295486	null	0.433328014059716	0.660678156455463	null	null	null	0.0532523078279932	0.21766811473403302
TPSAB1	0.35125638053303004	0.0105109342832236	0.8499084938620458	null	0.9080842733108209	null	0.4983687575492371	null	0.170786447543754	0.74230562801033
TPSB2	0.8494256949037141	0.996993922562855	null	null	null	null	0.947562566880288	0.743950281747565	null	0.15022780569738198
TPSD1	0.506334553292759	0.618751321510139	0.791563204274234	0.778091446906658	0.603594533054801	0.218848864847952	0.389669838473015	0.34745115616093003	0.0749605214894263	0.9186605374331708
TPSG1	null	null	0.946834420291795	0.825836846992711	0.8587504663603329	0.8193843739842349	0.987774901746027	0.940980227352445	0.9836745281405319	0.650923485308236
TPST1	0.6870929644841489	0.630030283920881	0.537623789001436	0.550388596704687	0.21142488294549	0.0813404792903953	0.5333239079365679	0.473172172871224	0.4320416714062029	0.23852953178171898
TPST2	0.89482291390711	0.5997811633850401	0.37557591459029793	0.5160281421798529	0.317749119206678	null	0.9253897968543678	0.765594719598631	0.7612093733323291	0.550927920443739
TPT1	0.22736316946366394	0.380724846461669	null	0.0940424111389271	0.00613073990259294	null	0.790039932085672	0.568730012585571	0.5887790167793729	null
TPTE	0.448737820541382	0.991653224989251	0.7648884261663871	0.518476317506492	0.680937640651956	0.46565763531000204	null	null	0.9215813686919129	null
TPTE2	0.202926793974213	0.24665733674854998	null	0.8104359751989009	0.0328667127023649	0.748616040716515	null	null	0.35345323230754294	0.6474795572200871
TPTEP2-CSNK1E	0.861302368041869	null	null	null	0.794920303032944	null	null	null	0.0514034397958674	0.8145517726914581
TPX2	0.9548740725812159	0.42982903584149396	0.911318747584744	0.11391565476673801	0.6629344797836371	0.613111206029479	0.8769075321217109	0.128496738241166	0.585935238474494	0.187135658009373
TRA2A	0.0247154912746572	0.637017289290921	0.0418908327028737	0.0744976404350794	0.857571475069362	null	0.0829882679934053	0.236204278744683	0.24852805564500302	0.6295953981278929
TRA2B	0.18786065198711202	0.26714932042119	0.516465785372783	0.196573792199477	null	null	0.323274297536052	0.569701015273226	0.150650118562914	0.595348519328423
TRABD	0.313421978068135	null	0.321520386325535	0.362655634434789	0.39370220826990704	0.46538700533173205	0.5360344000885731	0.256485841443892	0.739411450756642	0.5995127894122211
TRABD2A	0.500807283975187	0.25005865181193104	0.308519049350424	0.20145933846327105	0.32409101828499204	null	0.9305631975268259	0.33063600463457105	0.144398785355786	0.660915293487746
TRABD2B	0.966182203962443	0.911295763439434	0.38064157927547904	0.9271016668267099	0.572833519460191	null	0.477940814411405	0.944202329483711	0.395059013397889	0.516247322915354
TRADD	0.05854303093318401	0.058496062329730994	null	0.801821832458261	0.0267075772095856	null	0.0916926702658549	0.488604091831873	0.32514232104237895	null
TRAF1	0.857952405758737	0.782607566123754	0.13008985975097098	0.130273032959701	0.0714663768961765	null	0.24442623071828498	0.213394680354546	0.701479027883298	0.129350688467402
TRAF2	0.208566191273738	0.0688355464635555	0.6355852542856121	0.94033660682557	0.928573148620058	null	0.0547054400522311	0.19277829761476103	0.40847354152905	0.8532491218046899
TRAF3	0.576909580100188	0.11809020755165599	0.904260569376515	0.20578836658375502	0.124696764493268	null	0.8885612850920641	0.832798116040212	0.0636387962310543	0.32256923698458
TRAF3IP1	0.367822034646769	0.123262522055304	0.369737749105324	0.29827034747424697	0.512646984452411	null	0.407832091591986	0.353812504021663	0.17590964431747	0.183970341330138
TRAF3IP2	0.852674691012152	null	0.883416723093239	0.14140023997723003	0.868623298679875	null	0.6831118357246989	0.131804079229699	0.665289989885223	0.149349338932515
TRAF3IP3	0.918254089457145	null	0.7945103158993871	0.979662726862534	0.6491392639024711	0.457219165506663	0.927088826396883	0.845430511023908	0.282340743953492	0.553331563786329
TRAF4	0.0403868382542063	0.954721258980457	0.31388175096252	0.10604695878796401	0.972539756213732	0.9285988868887791	0.20800721471998398	0.426353449024864	0.302187038561525	null
TRAF5	0.7854572180401291	0.843933601681879	0.484284054035318	0.325466480436723	0.8699594723942908	null	0.473572889128144	0.40470296195067296	0.0919441482248531	0.46656963578388505
TRAF6	0.926050817084247	0.673992156070883	0.105132620739789	0.699987118172145	0.7855084072636479	null	0.0541765196089117	0.182680043683679	0.3560234337442029	null
TRAF7	0.258421958365138	null	0.44032925319038396	0.37707578909711803	0.0400493433010269	null	0.971143198819582	0.23786280291816	0.19006622070748602	0.8981432888563878
TRAFD1	0.0226033721051964	0.0434304670011003	0.31847902572328496	0.638186272335902	0.217925186266769	null	0.33402839825639397	0.699728155472586	0.21394985289052199	0.993658143008708
TRAIP	0.945170410766335	0.9828134337223059	null	null	0.185665400680492	0.179829047336278	0.10400081637413601	0.130683363461145	0.153164285858372	0.167214981590104
TRAK1	0.9909829319210841	0.127892743195107	0.656619520168338	0.7783154833993999	0.7665114586399929	0.9490475646027701	0.909801415245734	0.8003821370328701	0.5725802307794671	0.9121516626791351
TRAK2	0.29392093819383003	0.47079735080025503	null	0.9969748853099201	0.158795737669172	null	0.502577910605021	0.9643050860313459	0.6777452053862449	null
TRAM1	0.3861769126914939	0.644430553588989	0.527944536049095	0.559952535777271	0.98984934234467	null	0.548608055375737	0.5892608805868119	0.39584881784734993	0.271386913076441
TRAM1L1	0.9609342592332231	0.17484845477067298	0.7444918566544251	0.205157683644091	0.603529692814472	null	0.7444918566544251	0.200054705886118	0.153485924498282	0.19234357958064702
TRAM2	0.91449979477215	null	0.22845296401009998	0.768078292387552	0.984293211086501	0.958648794323155	0.351669732681873	0.889664663817894	0.470704863012349	null
TRANK1	0.0577151744193329	0.00245438529298492	0.29743909015977504	0.138628892077042	0.577410233250484	0.965815817177165	0.638164860490224	0.254097548080826	0.0146131309841864	0.7903127111940891
TRAP1	0.558313240742182	null	0.929968208398907	0.959953627064333	0.134931267103802	0.36207689502889395	0.681502235014389	0.5808916316739661	0.207740936929917	0.6989480327750941
TRAPPC1	0.533225584710471	null	null	null	0.7296010284267891	0.564802014197184	0.440946537429733	0.757131034531941	null	null
TRAPPC10	0.447169799103122	null	0.272322237728356	0.29674806751903104	0.412959713637454	null	0.300402902717251	0.516071219420517	0.34908335692118303	0.184198783094675
TRAPPC11	0.765729230065757	0.424418722148775	0.990725327991678	0.20710326704760298	0.8975678858493729	0.6192963406864891	0.666724185747531	0.16449315861166502	0.0321888411973084	null
TRAPPC12	0.5756197906873629	0.867906127346338	0.954011830933982	0.9077556443431669	0.3756738713223621	0.9019712905689509	0.7382147358743221	0.7340868119864759	0.5229835463140791	0.39191014174992705
TRAPPC13	0.684375977519361	null	0.9390555515632499	0.844760004362686	0.8209118703010211	null	null	null	0.7446734693743192	null
TRAPPC2B	0.39772033151847297	null	null	0.9180852451874	null	null	0.8339439351381229	0.371915622940666	null	0.8058566239556328
TRAPPC2L	0.39734877375785	0.9592172171696229	0.5743984811555229	0.6672769831820671	0.437207997219649	0.586986126540048	0.38996408260999	0.41137847705973996	0.515962583817626	null
TRAPPC3	0.793156044215124	0.14018927848205198	0.9446760878371021	0.7466554813237929	0.498949132942475	null	null	0.626539448399595	null	null
TRAPPC3L	0.63999254129352	null	0.810380310592985	0.810380310592985	0.131355769866386	0.0413403093894729	null	0.867048801498399	0.46338520357580604	null
TRAPPC4	0.0465035632385872	null	0.473703320151311	0.613749862804375	0.23739584225983199	null	null	null	0.8243397378023108	null
TRAPPC5	0.219663791471893	0.825789701927662	0.0743658989937068	0.46951868359971	0.664382357792598	null	0.133115747670845	0.133115747670845	0.0854543567656677	null
TRAPPC6A	0.132279367797262	null	null	null	0.758057484278629	0.72264117232039	0.230990065998975	null	0.9483572365950219	null
TRAPPC6B	0.0653107259360349	null	0.0841550584646713	0.361133750612278	0.10621305967596499	null	0.0841550584646713	0.511694667173235	0.625119476711221	0.7058798889305659
TRAPPC8	0.114113083895621	0.3691523955343521	null	0.0836465946906898	0.191537436255011	0.139577289782915	0.0693200357156277	0.48904512235010794	0.8215231139955358	null
TRAPPC9	0.81135983410019	0.841567744750297	0.075615307888661	0.261633296699004	0.6149642452715289	0.9951734525134119	0.0814842079685355	0.849188317979153	0.381961142804913	0.5314378732847921
TRARG1	0.579101323326058	0.775283722124525	null	null	0.5235791806658859	0.956649949907607	0.390848645160499	0.319369948835922	0.8191840524996741	0.676850759400754
TRAT1	0.248720150168568	0.26004143837377397	0.183463854573996	0.540919835327582	0.541451183395853	null	0.183463854573996	0.23608179952258102	0.602753409154916	0.53737507393914
TRDMT1	0.443022078249122	0.9763853483193292	0.108403859866827	0.471302600773489	0.9888831472743091	0.942041002047941	0.121313115551275	0.0948302278814304	0.7140024421631721	0.948679012332807
TRDN	0.35628218938678297	0.8968723080536372	0.85519629906427	0.5409179395786811	0.26518534714430303	0.5131170291022911	0.824982053575407	0.5176621992890821	0.219734887504394	null
TREH	0.257538896154088	null	0.9931299013454971	0.641422844266328	0.4385743761840589	0.9376977723914158	0.965531180177034	0.804778310487917	0.14865839559816102	0.8416267599982309
TREM1	0.661111610122259	0.0611963745224788	0.00744036998916031	0.657821650690835	0.369694035929164	null	0.9822450086895391	0.9766591488023009	0.32952391957489	0.996693539793033
TREM2	0.201227206679947	0.956659834652868	0.41555819088379903	0.9555462691322529	0.610752546542529	0.31297057771097997	0.581398022750879	0.6853163127429689	0.44440786818553096	0.4819006011671261
TREML1	0.377818822710373	0.476168935464334	null	null	0.697569952644269	null	0.0668518596428768	0.315775826126556	null	0.17026783821804597
TREML2	0.5719870844594139	0.84585352383328	0.363202308450584	0.8580115390846229	0.108546533105443	0.6802637233569001	0.46794224064902795	0.7450976780178241	0.6105861064796121	0.339733938049445
TREML4	0.72425175730442	0.25050655212774	0.938936253029442	0.657245903926512	0.875811163177515	null	0.938936253029442	0.690347416001285	0.5213768688310021	0.4987647724302439
TRERF1	0.888201004701193	0.44676054735157705	0.10744565478087599	0.13237843759441803	0.9992842658327241	null	0.18641900492840197	0.153537190975121	0.838850377633413	0.0448762628404653
TREX1	0.8917381833625859	0.5950842096744879	null	0.48279356232298604	0.947701533813105	0.9418126596626858	0.979311758277728	0.8024671112728841	0.14151332131673403	null
TRH	0.820988046646986	0.7022052057572751	null	null	0.547012587216892	null	0.25559161115283197	0.40714477345090294	0.514243318218533	0.181861558414668
TRHDE	0.13725730176122802	0.8623911829794709	0.0518030747739784	0.0672170400621659	0.37219604917151006	0.394212683925399	0.135168090802252	0.562979623392525	0.16832843349651597	null
TRHR	0.992550733111777	0.22761749582870996	null	0.9574698041965771	0.568281116062481	null	null	0.546098989404146	0.390393376079246	0.23363070334212102
TRIAP1	0.9708149685005879	null	null	0.9896777395898159	0.412520913292339	null	0.00144411465378291	null	null	null
TRIB1	0.7191487340032711	0.79924909394214	0.340552802149291	0.438081634288229	0.5930392834831489	0.997434608541815	0.61544415302579	0.725358316513006	0.743858573265893	0.665386784234387
TRIB2	0.517929173572252	0.8987934667181049	0.525040971493004	0.5519709492437049	0.837446339211474	0.322667927263215	0.520084492088392	0.7704245576328119	0.560635609650899	null
TRIB3	0.44679656501368104	0.9828322663596709	0.496024844563095	0.111351457566215	0.9562630066776441	0.683421948761189	null	0.510016420706095	0.21542561623812803	0.671008133369878
TRIL	0.24762317515580104	0.864227384726323	null	null	0.8680853430652641	null	0.6654511416826129	0.495027088442646	0.22039736419958497	null
TRIM10	0.316070028300978	0.29467128923725394	0.38164661003510403	0.751553781223864	0.862030372389351	0.214199197989961	null	null	0.13729278122704902	0.580919988232
TRIM11	0.9006573822539771	0.705701303781428	null	0.815687158115501	0.9760821136474259	null	0.675671874715922	0.39206312566578405	0.8580420140941121	null
TRIM13	null	null	0.705700336902683	0.4782407970753089	0.204761078530735	0.00539052381216465	null	null	0.024596935879033	null
TRIM14	0.7377968382540259	null	0.38467310477083794	0.521624607131045	0.587054289641248	0.0269603323132008	0.146488236709762	0.6698749873858759	0.36002223343504397	0.45166880720700303
TRIM15	0.514203270909729	0.850632509389488	null	null	0.801774098305576	0.351733159614028	null	null	0.660653616062527	0.653253244611556
TRIM16	0.8080544823743141	null	0.786835025321907	0.444949243996777	0.7312168416594179	0.41317212962473704	0.6911045205018659	0.19315610544667003	0.8965020426045319	0.0178539939699546
TRIM16L	0.586634277367004	0.463088452481557	0.6377539778589499	0.904617507602638	0.944463368147596	null	null	0.781908692294253	0.20315849168033998	0.47963892083235704
TRIM17	0.42850384505217604	null	0.490495324520377	0.250253786527684	0.0011983312246874901	0.999029721383717	0.0296708213776529	0.14091107637459302	0.22665966108133898	0.922338465838645
TRIM2	0.225875987249641	0.5169590325591479	0.29983554630332	0.7300067648871529	0.39411809039131	0.466378983408872	0.9556320469079591	0.48582580851256296	0.715878865740047	0.92905173777985
TRIM21	0.9842077989856891	0.10553551883692501	0.968602252327215	0.7809522839796791	0.7987526962804828	null	0.9799070589108839	0.8041651175924641	0.986397604918962	0.091849815299061
TRIM22	0.538545656728947	null	0.519516760766479	0.689299975812809	0.8380046429028281	0.21847775044791698	0.515755305005856	0.28210248218443895	0.482115606149998	null
TRIM23	0.503508010780266	0.553204649160917	null	null	0.631972914873645	0.983298850303498	0.941391416000093	0.9261799152185309	0.857366547880672	null
TRIM24	0.468201346194086	0.30003312685375	0.698557058233221	0.491928288023671	0.25811302246052104	0.905528724799062	0.9567340449426429	0.837643472735728	0.175941629238315	0.724465811419009
TRIM25	0.18067199765823103	null	0.14096701296565398	0.464629316119259	0.656787185921735	0.835739883494408	0.26892189535809197	0.546724357490989	0.807896144901437	0.0768240521760584
TRIM26	0.645439878988741	0.757383017990678	0.18763023145199	0.45418302468308097	0.29135129211427	null	null	null	0.20976927251739397	0.472420315753795
TRIM27	0.7854072364801999	0.819737992636876	0.9366255214669591	0.47481576830870703	0.32326714838636794	null	null	null	0.7469002206938431	0.412051815796222
TRIM28	0.67037846563057	0.6204765087668679	0.5342714699881671	0.19166998529145396	0.279760432429051	null	0.220112157366736	0.12213059442289699	0.205095469447951	0.39481262826536895
TRIM29	0.8216638993999259	0.132270779754628	0.303697006545352	0.558375747370938	0.269448080612113	null	0.30541350944134005	0.768235918394147	0.7771670817751709	0.502388287946608
TRIM3	0.0200556255595112	0.7272307488042841	0.31601268186000203	0.801228456470403	0.403544645440709	null	0.238066598655013	0.7762776824964119	0.452382071776819	null
TRIM31	0.8067677207105141	0.32849978189274504	0.831039433766234	0.7913323781806441	0.7034205309874371	0.554956500389832	null	null	0.7005355901775799	null
TRIM32	0.539981424354713	null	null	0.362615308915248	0.3385768014136031	0.208106725024332	0.48959830944326704	0.48959830944326704	0.5896092285122929	null
TRIM33	0.872607871346384	0.354003208918071	0.0019279357964276898	0.6720399373522049	0.983170446618619	null	0.373728261433582	0.7937658786935219	0.292383944437836	0.295969076457685
TRIM34	0.83564058909769	null	0.77861096767067	0.8226314710902349	0.7561710152412991	null	null	null	0.451817057784885	null
TRIM35	0.24300433430873397	0.20204721264150302	0.7940052388882489	0.503717149748239	0.472566069766065	0.191868583055287	0.8944491498890309	0.481609590288632	0.34205833286574	0.364895911397075
TRIM36	0.578045420745227	0.17550758561235302	0.9288795060263539	0.0609689231189423	0.3965509307180639	0.0764306743813319	0.786758625152539	0.128478573210351	0.617854686848897	0.6877073025628461
TRIM37	0.676589976049429	null	0.15652552533833	0.0971650767129679	0.31390669517239095	0.0109885802100728	0.28827197308978997	0.143771629431621	0.12158186887688302	null
TRIM38	0.5284446986577921	null	0.221552175986555	0.221048279277174	0.522069397104236	0.6648147666570401	0.221552175986555	0.313422387988424	0.141794731775427	0.211797282143106
TRIM39	0.242162823020175	null	null	null	0.5875981698824211	null	null	null	0.8558019157563309	null
TRIM39-RPP21	null	0.129272882902786	null	0.154169665799196	0.599741042380564	null	null	null	0.0848456826855271	null
TRIM4	0.8587961161326779	null	0.286235402286294	0.343231975641426	0.985128387650827	0.666534521559197	0.6368881659181329	0.47377715527247993	0.0350566270072405	0.36947873408072396
TRIM40	0.781479070450113	0.502585537691302	0.6925311925714269	0.671956601353876	0.33845398594770804	null	null	null	0.930610389936904	0.655114017861136
TRIM41	0.24163026343400001	0.353771130856431	null	null	0.8913065129355391	null	0.0883692557318532	0.25742903848396903	0.910986757620327	null
TRIM42	0.00602042536496594	0.161094584288291	0.9338702274672109	0.0596587917299131	0.39119438468567796	0.7803775934922329	0.00521870110220102	0.0328328911459703	0.13669282870227	0.28687703848003304
TRIM43	0.992447105218189	null	null	null	0.16007319063839498	null	0.0943701083147062	null	0.908790604310018	0.7562995012391551
TRIM43B	0.377777410833363	null	null	null	0.19386252434405302	null	null	0.97855636106878	0.7798591008309251	0.132600619842444
TRIM44	0.8802260856151309	0.33583977933182	0.210299849484163	0.202707325273534	0.270535441294145	null	0.4356557001264749	0.8618660748861179	0.0610284797592975	0.8283179807204799
TRIM45	0.30668342605264803	0.0798805580189701	0.117116049267006	0.246635411493566	0.6446352471782609	0.956764524934254	0.12075151416132002	0.263690310954324	0.633715697365063	0.12674700673211803
TRIM46	0.0947199708875788	null	0.586464630867671	0.8217409821348649	0.32280758199658005	null	0.566825734817302	0.467298568057326	0.5846352423900799	null
TRIM47	null	null	0.980050427373189	0.6454811148157371	0.266831165040684	null	null	null	0.44043431464773297	null
TRIM48	0.495943362250646	0.0281056359880504	null	null	null	null	null	0.0942902964487223	null	0.27765573498823
TRIM49	0.634584240072678	0.24521701369932897	null	null	null	null	null	null	null	0.654053380820703
TRIM49B	0.7388224812103209	0.671294131361025	null	null	0.396619114639594	null	null	null	0.421203985734352	0.0344029441531961
TRIM49D1	null	1.0658141036401501e-14	null	null	null	null	null	null	null	0.963545106613435
TRIM49D2	null	null	null	null	null	null	null	0.997827092769044	null	0.9609522637800642
TRIM5	0.522313315171406	null	0.510716316251385	0.528021654994091	0.8163922145443492	0.821063259377298	0.7587474739122411	0.771846855650989	0.46535204881459297	0.419522232276332
TRIM50	0.0138796034639126	0.188102006871224	0.5991115361138499	0.217959083465349	0.389346387652319	0.756257642173253	0.5013726128390089	0.0278862201818741	0.0851971150238553	0.7569883540754642
TRIM51	0.49196914984785495	0.27712485938782205	null	null	0.245334527717965	null	null	0.0273412206455035	0.0415158239991207	0.30121692114084603
TRIM51GP	0.673618362785289	0.549270952022091	null	null	0.428468067011563	0.5161770682585349	0.0649540669994713	0.19530639196224303	0.8019089554835358	0.72116959144223
TRIM52	null	null	null	null	0.620615011491056	null	0.0900556165729827	0.261958970136603	0.0020835060322061897	null
TRIM54	0.558322958667434	null	null	0.338057873896987	0.5226981630141839	0.70876378568032	0.617271077710244	0.5459680901759211	0.0815387473652036	null
TRIM55	0.0156421382611285	0.028596143124674	0.0261846198985249	0.5666685661472779	0.8633753355207191	0.818912890245363	null	null	0.365315191977886	null
TRIM56	0.871396464474418	0.839796856978567	0.348063491005918	0.7653803004554449	0.19353769244469396	null	0.348063491005918	0.445162044878387	0.617211873173506	0.8352158681927021
TRIM58	0.18187620376380398	0.5252306003990971	0.199090265894502	0.0431464100726038	0.49410803231938505	0.5482004780209261	0.155319888782035	0.104913530871062	0.00391449131768851	0.7276608268616791
TRIM59	0.9763205026582851	null	0.0600808706848796	0.5171604818993271	0.0582872897127835	0.31393605269398805	0.431191424851824	0.9924619279420981	0.48463926014306	0.8114009062909641
TRIM6	0.647432004999184	null	0.195678493355772	0.676819105724109	0.134299425536479	0.795513446720235	0.788012834278791	0.5907914437569921	0.0646524723465371	null
TRIM6-TRIM34	null	null	null	null	0.36001910280141497	0.7894302731637891	null	null	0.0649967323862273	null
TRIM60	0.311771269868638	0.9431639122980859	0.587803622752286	0.8013208015076841	0.9093085130298829	0.9593305324287019	null	0.6959274144869622	0.20936082559975602	0.644119751728678
TRIM61	0.0600647264380226	0.810242053815729	0.754835898350116	0.602864230401358	0.172035397088123	0.368446432223137	0.8549257073349351	0.9126608912620691	0.6627010148027641	0.14941893635061101
TRIM62	0.9957210923761449	0.995000522402828	0.5368985220661691	0.810246710971204	0.910729365549986	null	0.5368985220661691	0.774934878413525	0.0529599219770813	0.9709824205898
TRIM63	0.16404184048748802	0.39569861888130503	0.792766381992799	0.47350307909981	0.958423706303195	0.0225728971069565	0.892469247263826	0.7122568301135741	0.883071878859493	0.8379770413187729
TRIM64B	0.990872269938	0.640063293023938	null	null	0.420801885816826	0.36205998570629405	null	0.250917275410749	0.0061168390996333396	0.5334333911400371
TRIM64C	null	0.15571860247800198	null	null	0.30860206371920096	0.0136247857714581	null	0.32788355329144203	0.60617678241678	0.637320049180442
TRIM65	0.9448212155792249	0.12071786499688801	0.49815698911260603	0.961553010457865	0.11460455562348901	1.12119904183139e-06	0.15507162466408403	0.22872348742093998	0.350753649639318	0.6825548272712461
TRIM66	0.95436655752121	0.46894016578883096	0.9088923982632781	0.996695773758273	0.47089860163520597	0.5755627331457	0.691689633366625	0.219013807949462	0.8351869792953179	0.9311594548658779
TRIM67	0.853587011379681	0.64231310889947	0.4470538762183449	0.6932592847181069	0.304136288608248	0.0656204267999485	0.500736160383904	0.7584992204596409	0.594489543029772	0.275659326456795
TRIM68	0.492109987247632	0.0806196294420637	0.6922799226681962	0.36482517225433203	0.421629917635054	null	0.6922799226681962	0.496552379375912	0.9461392246773459	0.745758646849541
TRIM69	0.69641154520615	0.482874449630502	0.68811937903276	0.7951203588353671	0.8366940201516059	0.755620130233136	null	null	0.6685236028062621	0.33086376782843896
TRIM7	0.9923591365728951	null	0.740886802246667	0.8545334639464991	0.538493874057281	0.479820868190733	null	0.250253065530152	0.557093877119395	0.24344495454561602
TRIM71	0.997573027418177	0.987267687895122	0.625757896572873	0.8806702173257959	0.771943836759029	0.353559323536174	0.865817546428308	0.9425189791220121	0.20755900641015698	0.791829923870101
TRIM72	0.8515030447292701	0.488057370608976	0.697643994591694	0.7461666107300541	0.8379948776218911	0.22594902885873103	0.697643994591694	0.69183661095147	0.8054901151925351	0.270296462626644
TRIM73	0.794052445404864	null	0.6604402274251789	0.9570008426148442	0.637163762028894	0.533007636788856	null	null	0.884719850367032	0.7484868670333309
TRIM74	null	0.7949995263829019	null	null	0.180575289553851	null	null	null	null	0.8986471579735509
TRIM75P	0.5902267902814461	0.823856813178907	null	0.920891128626129	0.0572706724941696	null	null	0.529820427280893	0.8039909367376991	0.5336807720623771
TRIM77	null	0.10474177107964	null	null	0.244382728784953	0.303632714912433	null	0.246126033895554	0.9511233907371609	0.26012583137226103
TRIM8	0.9998305899884351	0.5801163748700121	0.5198474783476951	0.9286840711856191	0.509066871740217	null	0.815395898756755	0.9569303175495251	0.6103377990330989	0.718229082849004
TRIM9	0.162500401842865	0.327374372660221	0.798812678790881	0.242350910222876	0.234470556885819	0.355867095581307	0.8447020433446221	0.0528470189764864	0.23948968064148496	0.9600856804741881
TRIML1	0.09743915038031001	0.898213128087973	null	null	0.8970049739073059	0.733248955681439	0.0922270060321199	0.0698809912485914	0.18083057932861604	0.400967557731466
TRIML2	0.42572845181751795	0.8875594860227801	0.404296563887193	0.13202108900257	0.21680387680792498	0.241676341393401	0.404296563887193	0.318437106936052	0.225594163837274	0.9488716870424029
TRIO	0.827829540985012	0.127611332688533	0.0737171072962742	0.120992923743964	0.508833620828331	0.823338983109161	0.0217686529018049	0.218089286883384	0.505364961125551	0.0094328978688073
TRIOBP	0.516113819855412	0.394793488833394	0.9777581050556271	0.8760077755143079	0.570843846109384	0.599324626038182	0.879597530859326	0.48040839249733397	0.9982762552181842	null
TRIP10	0.636358013419126	null	null	0.39148953378473295	0.88365086959298	0.6858911061591689	0.403128086835795	0.322741563011434	0.5343074737565471	0.0900240743798992
TRIP11	0.452130485412317	0.5225323026684849	0.29365532520429805	0.699983428552244	0.8384521647294789	0.842659208783778	0.322775323591894	0.318982972085399	0.374810502689336	0.646133781373356
TRIP12	0.879060440481085	0.401979473435762	null	0.23088183492084696	0.5041163837463299	null	0.414731023380201	0.6685285277322309	0.47079162052421003	null
TRIP13	0.7616121708122359	0.28466606287095503	null	null	0.578881613771449	0.555717740899591	0.6785149001933871	0.29515309384259897	0.10725874100349302	0.7719822965276278
TRIP4	0.9279215845864358	0.794069767525011	0.617460408479418	0.8711543993334541	0.38354447958387605	0.99124338838908	0.8342272662476221	0.436124890305351	0.489043843066077	0.6366306131061489
TRIP6	0.721838818144863	0.0980420012992624	0.884257099223619	0.720936662607622	0.8284444993723671	0.173201351450489	0.8834201374801558	0.714245323474423	0.412486945364488	null
TRIQK	0.289220033842644	null	0.270684284880247	0.44779668408319206	0.8718634537234591	null	null	0.945567828166434	null	0.298929028867419
TRIR	0.798978881536513	0.6994275219458941	0.19303233887420104	0.971975548689155	0.7841814401771819	null	0.897412845456011	0.999090480577181	0.958082020518245	0.378313859773663
TRIT1	0.593855126894632	0.974216946119364	0.4379867852161439	0.8713414426922549	0.339910231311099	0.982645249901342	0.983343204119826	0.440003466570606	0.667218361348533	0.52500547057574
TRMO	0.667729140679546	0.00132964819258019	0.18927497571590804	0.10192420156721199	0.00248770027582634	null	0.0192013550321219	0.270686960214025	0.7847959125571391	0.7493761005707892
TRMT1	0.9413624894643899	0.481692112844826	0.44151405044151204	0.0849806231164394	0.240963858625073	0.0204901464589347	0.621828163506315	0.678788357586506	0.04878950489997701	null
TRMT10A	0.623320271531097	0.154180660272452	0.37528925177212996	0.10499874317555999	0.30978006160567195	0.0724994552404435	0.7617634128916428	0.78650868654177	0.166710711767694	null
TRMT10B	0.6290960723477789	null	0.0444526769062108	0.7201948455932471	0.9359300678411229	null	0.0444526769062108	0.0444526769062108	0.6258689358029829	null
TRMT10C	0.6427208291398779	0.147021265505578	0.772302302935133	0.929894033905966	0.951483576568357	null	0.772302302935133	0.8246816412770841	0.9257159489937241	0.7169366813953308
TRMT11	0.57657134872367	0.48218287692366996	0.04699111642677	0.805717406884145	0.0741990399128747	0.342619891657066	0.0382996953563876	0.10005898840565199	0.0530985394713186	0.0599068194447689
TRMT112	0.8860469262463929	null	0.9296380032926859	0.38998998688196707	0.861908293646652	null	0.847858042991485	0.94432431561783	null	null
TRMT12	0.166306461134681	0.134272497597988	0.5395765969748451	0.8895963105865841	0.0119847046585886	null	0.36996587965628797	0.611093326661947	0.6836507271126769	0.504167265621333
TRMT13	0.374662485814841	null	0.38750940674255996	0.611304233908703	0.263790039238553	null	0.099391314128654	0.655313667897278	0.9421959306175749	0.443951524164571
TRMT1L	0.9846942194467551	0.40507361747010706	0.549658138728118	0.8978428068743509	0.7219669931352521	null	0.6935449004553249	0.708511889386885	0.605219222543197	0.9329090597592409
TRMT2A	0.42330725410992803	null	0.7724585541009771	0.24272199638803002	0.764767980600485	0.337203851649128	0.581580065317843	0.37413751663573497	0.781685343575369	null
TRMT44	0.12024275334970098	0.221270585640291	0.23302399054854103	0.300141242051344	0.461848384587135	0.41274813207880995	0.12167754921637101	0.27973829616686197	0.139281195197619	null
TRMT5	null	null	0.645155386931491	0.538717259426784	0.0432546561218681	null	null	0.49849134499614595	0.48825217446676894	null
TRMT6	0.408760465001351	0.134924525393161	null	null	0.535219252143375	null	0.7214949342214351	0.435497684484682	0.0874718103753201	0.7854661664753051
TRMT61A	0.312112151814749	0.17907900711910602	0.19414614094669397	0.535625892995664	0.998112678640774	null	0.611611363071931	0.6923247936369151	0.553042081478281	0.109635818644934
TRMT61B	0.0445558691360322	null	0.0992185369852754	0.0136647696973897	0.552124188494145	null	0.0824183881664691	0.0145476374828222	0.555923712255552	0.0316473381255511
TRMT9B	0.530205977376555	0.9403553519626551	0.39408379374067704	0.0494788331406131	0.0114651588602839	null	null	null	0.687832579989874	0.17173062543375597
TRMU	0.8528029921484391	0.419657014106913	0.070613667993364	0.951920115441616	0.677923330750435	null	null	null	0.21587676942343698	0.16494712005480403
TRNAU1AP	0.708822385152856	null	0.7252757984577891	0.6413139709288941	0.400092059885313	null	0.7252757984577891	0.9620287778483609	0.7799238809123671	0.88974585358391
TRNP1	0.7185947480980699	0.896360174415524	0.8948194071908341	0.9285292256576109	0.888347919192013	null	0.7174717847362819	0.75010981352162	null	0.8892932370384441
TRNT1	0.16480822503462697	null	0.903722407850345	0.765834580632253	0.9724811767450601	0.542793705913875	0.9724111987486079	0.9411146453097841	0.704171157805044	0.401965420303133
TROAP	0.392225696269318	0.12283522994059899	null	0.0708833252290308	0.970397460781371	null	0.624209334201044	null	0.975602233003022	null
TROVE2	null	null	null	0.5870607377746341	0.387108237380695	null	null	null	0.8944282638849641	null
TRPA1	null	null	0.46107491972888	0.55179622769139	0.9240778536576422	0.5920647091958	null	null	0.276544141902187	null
TRPC1	0.672525527609881	0.497133340378079	0.5359315122448051	0.597156535931875	0.709919530773212	0.7079235590735892	0.409278069845731	0.11093640777645097	0.44462166283791105	null
TRPC3	0.5095536834548979	0.6197751891780021	0.648093085271104	0.523020240073452	0.7888571214049142	0.434883389395797	0.6870640923373871	0.513104132624614	0.27125100109739103	0.43870396363020703
TRPC4	0.47984903581418703	0.44649958923992106	0.57113541964571	0.5089297809187471	0.13510581548480802	0.11275995736118902	0.179192253746643	0.29227175769132696	0.9836945021563609	null
TRPC4AP	0.77168598854314	null	0.594776245582041	0.9171719191620741	0.0734070217415768	null	0.594776245582041	0.7020878528307549	0.478575743318789	0.0554931463179702
TRPC6	0.878657265484505	0.797575679808415	0.760782754324677	0.841209891005857	0.634917989588085	0.32852644477608195	null	0.23104897915423103	0.410624983592845	0.10863426452769401
TRPC7	0.6797319253994251	0.8545222228704159	null	0.874988566784225	0.79685697205424	0.523153321259551	null	0.695669489571614	0.782682377521884	0.177651247598078
TRPM1	0.24845086885929502	null	null	0.687039633471861	0.153118813027375	0.8945704695543492	0.374622158887471	0.674711616555059	0.10888368192284	0.127418873915424
TRPM2	0.617938185693829	0.16447444649522303	0.8599717996335191	0.0858014856308021	0.8427039592048879	0.289292736580979	0.333380029381961	0.24643379483313502	0.0473702974703194	0.45112802885222497
TRPM3	0.7539358004277009	0.486918016209969	0.97268462525765	0.7143268409861171	0.657192111798193	0.147403519522213	0.580416058909	0.583202112822492	0.6367583035076011	0.157525083794524
TRPM4	0.474711164317871	0.9220202494488291	0.5235205810204221	0.494782786330363	0.22711377328035298	0.997156502921858	0.45586643596705295	0.39667075309018107	0.11024824956661901	0.473937054604562
TRPM5	null	null	null	0.377617437098032	0.47819840900000393	0.0515990672454247	null	0.8267015165319671	0.416812318149578	0.32489056586747306
TRPM6	0.601281936417543	0.339498716525773	0.6464102910016949	0.6799658103940921	0.0537387945783154	0.475504303924461	0.6464102910016949	0.6126631206070761	0.875286796977111	0.522239268993682
TRPM7	0.15122289359844399	0.365016478245971	0.0019303470586735602	0.0034403793655966	0.757316344316368	0.701631714382265	0.0019811883396601	0.0069067061788346	0.227889906872985	0.0028094088960740602
TRPM8	0.723652268314793	0.24623513652678303	0.145638863661677	0.16878624537135	0.15098686977645498	0.168510788392495	null	0.7585738689249691	0.300116955877531	0.410042061448716
TRPS1	0.6749528818717	0.6229489530573841	0.939504316423917	0.7233600980375269	0.300810587414576	0.236546361770292	0.504274640020842	0.0443215381015885	0.8418032756429641	0.0399991150236216
TRPT1	null	null	0.950783799825386	0.803103572208125	0.29875980256615997	0.183211263791552	0.8021708909810591	0.49435839148514205	null	null
TRPV1	0.880338735250474	0.33823550966637894	null	0.17450893532044698	0.8601429459899079	0.713894287405493	null	null	0.128219181701996	null
TRPV2	null	0.46167210680630794	0.760382065903297	0.837358854568843	0.232349147609821	0.17763407917911303	0.245940619801724	0.898498928888422	0.9091577031921659	null
TRPV3	0.422980616549891	null	0.9202470161326191	0.12339064087294199	0.21680223502425897	0.7583412169807191	0.7053555596683149	0.336664738305385	0.35356875194875104	0.888523196575076
TRPV4	0.0396894902941889	0.7913471293398671	0.967735499260932	0.756022850179473	0.883723316244902	0.8111129455288659	0.6709808382528449	0.41002601061658295	0.9243053227101808	null
TRPV5	0.39153302817825303	0.276258749279587	null	0.508114094388038	0.7382806178074109	0.49325799999934294	null	null	0.701575218081754	0.6627144374459151
TRPV6	0.787367231649866	null	0.333195209577347	0.8476348546257501	0.644714675697135	0.323260680140293	null	null	0.26558962406484	null
TRRAP	0.706706644349395	null	0.997943112872229	0.0550962492890592	0.45256062125957897	0.459861879099174	0.149148010007931	0.9018357174151871	0.9999442584556579	0.8628132010035642
TRUB1	0.0251722364690836	0.0200353578356987	null	0.0216089391418721	0.518237624379236	null	0.0210418606006386	0.0255950152911333	0.536385478840362	0.0288977075211596
TRUB2	0.375143196958403	null	null	null	0.24650330875062695	0.877687680913338	0.552275368355531	0.0238866532912347	0.269873789933261	0.5267649018894279
TSACC	0.0278003942069558	null	null	null	0.982037189553113	null	0.0253621951871601	0.0248736489972923	0.509302106472576	null
TSC1	0.089286397742511	0.6778872471443699	0.0529664545952322	0.40572646886716607	0.560004685336245	0.355422947216527	0.0191985722054229	0.0543347524164323	0.30273887450239	null
TSC2	0.8330101646543799	null	0.18929383129955604	0.22848502952994498	0.850564737727865	0.914770692191626	0.14843357241291	0.873967046925896	0.907362578884396	0.0586196713633758
TSC22D1	0.0140947113080773	null	0.180386101062458	0.6960210323257869	0.10055336993624199	null	0.859355826566496	0.871826105224659	0.570769388534146	null
TSC22D2	0.0562319030630121	0.177953692115197	0.739588856393518	0.603293271185141	0.309542168141688	null	0.4998722870839071	0.18056719488424	0.523836063330473	0.22002712020018697
TSC22D4	0.066572843357588	0.006799733403428879	0.845741002177069	0.536049727628708	0.147584931319586	null	0.0151137152817571	0.0550081689551652	0.3829932962732371	0.9309616306848879
TSEN15	0.617736950106654	null	0.710721796009723	0.8626798070225279	0.0719137900234033	null	0.860241214643129	0.957997430293741	0.456868276668523	0.8433569395095329
TSEN2	0.553290875386347	0.0507371150644775	0.28717830998738203	0.46101463626978895	0.49626896791043495	0.7047453009381691	0.28717830998738203	0.307214145992342	0.538872269541978	0.0316913183192348
TSEN34	0.474924143067152	0.36075360923402794	0.497133525574767	0.226283002238662	0.34112965993278493	null	null	null	0.11203826557466	null
TSEN54	0.744209147711848	null	0.6952806016873729	0.225368323977018	0.46852447751847	null	0.5771532345610849	0.287346326682495	0.923690679759089	0.898843340255782
TSFM	0.956507117362172	null	0.767875013355747	0.92842658648791	0.007374918749617041	0.13677005872519302	null	null	0.8699889765739159	null
TSG101	0.432516016649175	null	0.20572947834876398	0.0339065982317635	0.5557153080023549	0.454149126694604	0.20572947834876398	0.0339065982317635	0.11410337668178501	0.535790334521683
TSGA10	0.534704887091221	0.7588368663475509	0.550237584920965	0.12207372238229199	0.6078483909534351	0.277762865064219	0.7093170976793821	0.9418986477643271	0.9162810642424771	null
TSGA10IP	null	0.611174850478811	0.000290943986786529	0.0973176032463074	0.992200648976987	0.292538991597007	0.000290943986786529	0.737259838399577	0.8265184888879499	0.875380940841461
TSGA13	0.604079303749617	null	null	null	0.23676680485784	null	0.6979973262730661	0.12026321063074302	0.0163743756693039	0.7506172000129829
TSHB	0.843131826764977	0.23234537215313897	null	0.24538004259399102	0.515774746001537	0.836999438588043	null	0.408844974452234	null	0.40822076356951
TSHR	0.17832727266612	null	0.0351747671605843	0.16396868120390498	0.0064769623279155	0.507452741929041	0.00256579419764902	0.005617951094248229	0.8571921412604601	null
TSHZ1	0.133372180447389	0.27012154866357	0.0750585436846438	0.7144262733216159	0.828215702506973	null	0.434638052594145	0.145636962494596	0.445983428897806	0.6252362220296899
TSHZ2	0.28924317941769107	null	0.8424759522255001	0.8197388801249922	0.8721171801162221	0.0207247199734744	0.8017087961573941	0.8666346419501519	0.09628779745009801	0.3815899084918421
TSHZ3	0.562380500876197	0.248716466030345	0.126019685863304	0.599538508076598	0.00584843685874525	null	0.5662209964048671	0.70560670725659	0.545224332902817	null
TSKS	0.18161561043352697	0.0596930850860693	0.809151804703836	0.290488425266433	0.9933548998172399	null	0.9140851929866809	0.35455906479782895	0.00225604412392233	0.491124240098284
TSKU	0.6920826899692939	0.596147868802647	null	0.859421468874287	0.876539327965437	0.65505959955061	0.669817313502711	0.713221182739369	0.42322330206328496	0.195632397820553
TSLP	0.5393671796419289	null	0.505094449284679	0.7943409999860771	0.416838522489565	null	0.22360886078925601	0.28101854155949296	0.696254569865439	0.848922003572334
TSN	0.0388304303359126	0.665186430400194	0.15782538025057502	0.446936793721807	null	null	0.39088730150512	0.9882591112386601	0.620441142353849	0.7982231311034809
TSNARE1	0.10237771934430802	0.22011269576127301	0.94524769400773	0.600491346641292	0.44470355811775497	0.229750424418726	0.47232063581296	0.570686102956346	0.33598509365934903	0.879446953801011
TSNAX	0.46222191601189294	null	0.0101734074083417	0.171767107939703	0.7825163220816709	null	0.287609528385864	0.0694212754989267	0.8789360677201299	null
TSNAX-DISC1	0.00592252896676715	null	null	null	0.43196722361659706	0.0473414111862847	null	null	0.4622121726109721	null
TSNAXIP1	0.114471930374366	null	0.225789606153703	0.37117143694695703	0.7911017699273969	0.40848623857285	0.197473590127529	0.29100941987606105	0.86411753986202	null
TSPAN1	0.5664920921941129	0.38334372624160706	0.265849561001608	0.614217401358953	0.656394590410474	0.3081746814204939	null	0.880838151687295	0.921853545752892	null
TSPAN10	0.744207773804579	0.859443557865883	0.44525653794989506	0.664991974690305	0.287418755078688	0.5568607947577501	0.262613587840138	0.6184322090416221	0.6483523912832211	0.26474782060014396
TSPAN11	0.987279413678347	0.8290000382870759	0.544915488971345	0.220247987001604	0.530896355714293	0.108775992434686	0.544915488971345	0.494605783417295	0.639415542183637	0.7809090638834209
TSPAN12	0.675395117701554	0.8336442630577071	0.6561494737515711	0.955378726417492	0.494348484802769	null	0.6300383152668549	0.564956925951913	0.194331587176469	0.295816294924462
TSPAN13	0.46950479298950104	0.337733108055265	0.9467735181820041	0.7025562311375889	null	null	0.9467735181820041	0.46280891945998104	0.424759348374731	0.0387652203686955
TSPAN14	0.40820625764934004	null	0.47494411239856804	0.850542582256637	0.104087035897155	0.104087035897155	0.4560537991010661	0.6207695682683729	0.46828754875202605	0.427463509820823
TSPAN15	0.7098961590578221	0.8130643426044251	0.39751429260705	0.23738348865474102	0.465839003799844	0.0781008981635321	0.515771764173784	0.819918152359678	0.760824869271891	0.782766108173856
TSPAN16	0.132205788631209	null	null	0.693913472025958	0.863506944796301	null	null	0.731011614321616	0.0532372582382219	0.529373544967455
TSPAN17	0.341515890191409	0.788229553716981	0.118378881463644	0.588790103267576	0.0777454477435814	0.547942723067604	0.115902848356858	0.24324372580052397	0.38311364531210207	null
TSPAN18	0.00385091487568501	null	0.441579107007889	0.407339279839475	0.522588010400733	null	null	null	0.847633574560006	null
TSPAN19	0.749179710380882	0.8932036778356421	0.38653503156615293	0.20616378174064498	0.661810116126634	0.440119601684439	null	null	null	null
TSPAN2	0.0278320189184051	0.375500607110839	0.20449369276384802	0.21751786556578898	0.6213192203476601	0.589809076814591	0.748506845230948	0.105476168081925	0.75382433647295	0.414593111554674
TSPAN3	0.28559504539421904	0.10549890989017699	0.0360948884339301	0.491229863899857	0.3585345680635829	0.313654650122495	0.0398891052589248	0.0425850013734388	0.316080184476549	0.00167686134461276
TSPAN31	0.8797527440309391	null	0.8079166226738641	0.807098382369516	0.113848861315989	null	0.918220378849217	0.993556666957177	0.0252870135579337	0.9298688016348492
TSPAN32	0.0296502565887926	0.0256431703865154	0.12809230835253	0.31917663309133	0.7846644287527309	null	0.265497829404519	0.397588809001961	0.33501135153582695	null
TSPAN33	0.011060104319076999	0.0345234969675883	0.0663248638256999	0.0009948650390000369	0.10266104509724	null	0.0854627424335918	0.733799242958491	0.992026475479898	0.19976111299306
TSPAN4	0.7251807661854279	0.671971506386688	0.28986498552747597	0.13899207079032902	0.16918865366407998	0.776333590965909	0.43066590131950294	0.0761276569855691	0.847522007636586	null
TSPAN5	0.6566644315271271	0.742627250926405	0.48005876336216396	0.0616531013968862	0.522253918351626	null	0.519219826570087	0.22889419971265	0.181212544113952	0.8094860476220441
TSPAN8	0.41671683204779403	0.896647929057979	0.8427715397036591	0.8777669032672042	0.7101868717589681	0.40956576067426503	0.970434018135505	0.820813915011356	0.926855164173045	null
TSPAN9	0.0052941626663681705	0.9855295506280799	0.583423585455611	0.0232993144420017	0.12127461852914699	null	0.31173910103527197	0.233658758089692	0.35604237699587005	0.47621694768507794
TSPEAR	0.122440097202496	0.0558276595817531	0.5584771262027239	0.86893483430466	0.229726284912127	0.0910430423210207	0.7268904680765219	0.567067297526327	0.188368493696193	0.7875926188219989
TSPO	0.05992260342318401	0.0362954558091007	0.46968362085587106	0.24062505508786203	0.6112351970658639	null	0.908926087920696	0.528520837224401	0.5098017604783879	0.30476273441859597
TSPO2	0.715764757827272	null	0.49700562991462105	0.41103653743636204	0.405688026204004	0.468084378663639	0.587060764216236	0.7363526662946049	0.31284611820406605	null
TSPOAP1	0.46127863397713104	0.47633439823329204	0.414346714824036	0.590908791710532	0.416126576277887	0.0852184014082158	0.202846386020165	0.6804216808167739	0.9578399138625109	null
TSPYL1	0.913407991680384	null	0.170195662953741	0.49707911143092604	0.189202950816553	null	0.19305159440626998	0.293480105950165	0.592149329891044	null
TSPYL4	0.9592071385148059	0.83769069818698	0.6054001961176669	0.954017247683447	0.724087737691318	0.5116710615264211	0.611449133704805	0.8043687638549059	0.10952130264410499	null
TSPYL5	0.0828897587190871	0.21535231900788396	0.0449224205112322	0.731638015445638	0.18282673333791502	null	0.0192318073034136	0.14362866927172	0.830416944931545	0.19316955397365398
TSPYL6	0.192708288042482	null	0.9007160979237551	0.5889696979236589	0.162699369459986	null	null	0.203698236169842	0.7167147136369659	null
TSR1	0.00299659340725267	null	null	null	0.275790721211777	0.0340368828644969	0.0941420518910396	0.000958701797021178	0.562108802849494	null
TSR3	0.27417936929570297	null	0.423599460914659	0.36103407619080397	0.5098268720276521	0.942961615210254	0.525751005194545	0.337483454513586	0.311906910824835	0.256059817514334
TSSC4	0.422287853851265	null	0.277583377475157	0.34455893656444897	0.47975198578406697	null	0.27814391452322995	0.375800020534237	0.705327245522774	0.468904987409392
TSSK1B	null	null	0.781349367168869	0.781349367168869	0.758145705763038	null	null	null	0.9208447752161559	null
TSSK2	null	null	null	null	0.30311887605696397	null	0.0017866235724060002	null	0.7223619410483021	null
TSSK3	0.7462423218287009	0.909820732056768	0.8189337416828442	0.53985606328126	0.7071192202650021	0.933526440452307	0.204113179891364	0.382600399594894	0.263836345252203	0.292319834417324
TSSK4	0.63681985550775	null	0.163181481293776	0.37346924757052796	0.261203077927697	0.94919214602585	null	null	0.258930315510836	null
TSSK6	0.45284561681198204	0.328435787329963	0.657802115772685	0.767472782590029	0.8274410621221671	0.388786988268497	0.580391148560684	0.00181415885748915	0.0009359556031703911	0.8897908959509451
TST	0.138121475186416	0.878346352150097	null	null	0.51229773572351	null	0.0198825266704649	0.032742633099487994	0.518821843108727	null
TSTA3	0.0914796512697187	0.282804693544196	0.115040523984027	0.321512018908295	0.60200361021648	0.8130354112348961	null	null	0.9567209170118771	0.333762464932406
TSTD1	0.8642183891810459	null	0.545533261460193	0.5419770183835789	0.987590531178571	null	0.9058165386896769	0.7173267571570692	0.39737004981841495	null
TSTD2	0.591905081909725	null	null	null	0.265915142777454	0.17113390970372402	0.033028120903858996	0.0827368415440267	0.834099471050304	0.308202589276456
TSTD3	0.8293413780744849	0.766017124785853	0.5237764801714171	0.9004488745424492	0.190058252736982	null	0.43375703990365705	0.919253117275812	null	null
TTBK1	0.843406607189874	0.43146937133999297	null	0.6506333786548629	0.7761217360136559	null	0.8737801229149699	0.7534265233297321	0.42727346029805496	0.646784085304615
TTBK2	0.9804040498744879	null	0.45674706768812895	0.21033589508944395	0.624477203793583	0.7100599535812192	0.5332222022940459	0.289908788349353	0.27619886837005797	0.21634658010620603
TTC1	0.434189474197181	null	0.16566633829983402	0.153787219013796	0.235446663328739	null	0.169598281719013	0.154179949128422	0.435177780872708	0.186665023425725
TTC12	0.650270339029641	0.891616450856588	0.7059391003946759	0.8331939313635122	0.264185382502713	null	0.670129771159502	0.41893311913981296	0.0180597758996199	null
TTC13	0.8955543817682471	0.690120644028845	0.8477288053187321	0.40459269640762896	0.00167699769816365	0.9234944937508559	0.6994697995859079	0.24816098120511104	0.0139222090091113	0.00250485159359126
TTC14	0.412100011607439	null	0.13942942675157902	0.12442901012660901	0.19368317574544397	0.129569775442013	0.39105569114659705	0.0252884604849251	0.5531353852666899	null
TTC16	null	null	0.191531823684017	0.463435181845968	0.44655693931126295	0.5523682566283361	null	0.19993737786192398	0.9377034426722869	null
TTC17	0.48084487278101207	0.0379406505009043	0.9523489874881321	0.0749529921691305	0.35802917013770796	null	null	0.17274136695305198	0.8825498880921371	null
TTC19	0.575834744435895	null	null	null	0.0947459340682035	0.519472276294058	0.8791083735127859	0.299793431059227	0.0768142749360567	0.982461429150954
TTC21A	null	0.7957930270624191	0.312166962338597	0.0556674105780341	0.116278949038057	0.822204202451558	null	0.0536534589867206	0.19679133104792104	null
TTC21B	0.429969371039328	0.8987744872280021	0.19827821734657702	0.511165512256584	0.646685233124683	0.207788278806076	0.47782574237713105	0.22051060782922802	0.8040434143055	0.226591113115323
TTC22	0.0658303027775149	0.0862175027673283	0.157450520325231	0.0288081845756216	0.129871011884692	0.623182304920777	0.153003028655132	0.279254989432961	0.0958879557691331	0.724735240985382
TTC23	0.8653691777277159	0.40170006939156205	0.50254152213667	0.779592714446547	0.198666037055652	0.480849827366985	0.686776200291316	0.8101520728665179	0.833106599184787	0.79278993033602
TTC23L	0.43213937764799604	0.0699612992634675	0.9885300877059542	0.104976089660206	0.739862867075057	0.132077447321434	0.546620687116959	0.9306009901834691	0.9136200067650121	null
TTC24	0.7204604817474	0.814631737856857	0.6132053666458349	0.29084578031899605	0.804838481689896	0.871250324092307	0.6132053666458349	0.642385915133778	0.272596688391799	0.783016302902604
TTC25	0.7870060852300022	null	null	0.738967074818322	0.876786552023197	0.9952855728022142	0.5994897937731579	0.328902425865237	0.0293804173280767	null
TTC26	0.6763808761327271	0.7845869729270409	0.262269851106684	0.827359833944284	0.38975535112352505	0.245081855445841	0.262269851106684	0.9625323698267301	0.48800447082653703	0.727865268920368
TTC27	0.6872058692582861	0.66106484991568	0.6578746678140289	0.362109309664072	0.475740155343007	0.754266996521157	0.46007655763648203	0.3717651340385129	0.00658715849779368	0.8045903477190679
TTC28	0.46110196165397493	null	0.24505465252070602	0.0770171142662476	0.0936200454129913	0.0486773675545578	0.268348086320632	0.0432232763160482	0.733960445814751	0.926697263840541
TTC29	0.580706480344284	0.6523688030400361	0.694795752853942	0.856897360287175	0.467467184265947	0.167548134286315	0.694795752853942	0.662337390514028	0.9189973145741379	0.326273271139519
TTC3	0.183940477004755	0.911925769271168	0.628295467507056	0.98184594442802	0.9957188354206279	0.843169138766593	0.9092309516693321	0.9933841123507551	0.75011781379574	0.023620692866462005
TTC30A	null	null	0.541236605845714	0.167574312620254	0.0132326801043898	0.5833404073681551	0.541236605845714	0.132165739760593	0.8474689888479671	0.550250903044156
TTC30B	0.367360076776744	null	null	null	0.514538663917765	null	0.31370312790531607	0.402184794422193	0.799301720979566	null
TTC31	0.7236133776801221	0.22813297421496698	0.15663672712587198	0.49545136297007203	0.244908613989676	0.19051601689853895	0.367883523277898	0.46673873229060603	0.202656192049498	null
TTC32	0.381444006717998	0.43329641860622997	0.05589281425420901	0.123684479265066	0.296654288425905	0.0709243757517296	0.17387666767708598	0.17986073614234302	0.0537584084103353	null
TTC33	0.616407820679242	0.41740422925645293	0.0172370783882301	0.966729380638055	0.27652212539652804	0.798773938150812	0.4896668539984871	0.759593037524831	0.164699087642076	0.473619519699848
TTC34	0.407962014089911	null	null	null	0.33248809904764803	0.666430674620874	null	null	0.508254122969394	0.489041693341856
TTC36	null	null	0.0145964426667619	null	0.0861773372904717	null	0.132644639696726	0.13664974688093198	0.13664974688093198	null
TTC37	0.8045724994711959	0.6992533153461629	0.347511615835944	0.317492736674189	0.8453393328213079	0.43709879154128095	null	0.938023386446738	0.247069231501398	null
TTC38	0.3573317518450129	0.533598903468005	0.9417991613479572	0.852569895705408	0.843550479633452	0.36122149759105393	0.18855747788978602	0.7477246721028629	0.96943955337677	0.6996251871069421
TTC39A	0.16658854950356197	0.0152372436415028	0.267744198337927	0.0252523733985397	0.0148669800954055	null	0.444582363026243	0.0425654537916567	0.156926797470923	0.0945147169659954
TTC39B	0.871996914745816	0.8655279996161659	0.13043228396857598	0.466960927307606	0.388516824849202	0.795877045054968	0.0610610394599089	0.0567921644796191	0.0616006701656339	0.139230658416792
TTC39C	0.0324233843753876	null	0.703167150691303	0.624705761671307	0.0218879100887751	null	0.0158726715408275	0.40944631712363	0.5252681118072	0.659326388485881
TTC4	0.958572293234812	0.61624549991832	0.868589848816166	0.8515014184152429	0.164536041510025	null	null	null	0.376898009010624	null
TTC5	0.04886719767803	0.13683739466688802	null	0.8940791023764759	0.0610097308471808	0.7064033448230821	null	0.665851930735755	0.299407146136288	null
TTC6	0.960232589406345	null	null	0.801696775888402	0.0230330611832469	0.197001805056342	0.33648347295840003	0.8467650290264979	0.42201869605250103	0.204288773027746
TTC7A	0.9785039807968778	null	0.19493275363725604	0.8670274207440591	0.9028031067348309	0.793369489102942	0.6417891163275439	0.20064630489157897	0.9543169509678671	null
TTC7B	0.47944941186121703	0.9987974354314529	0.189648320385677	0.7536818608406658	0.721336773856528	0.247942226065529	0.41729043192124105	0.532918399720331	0.334340411895205	0.757246758700823
TTC8	0.46156080730641497	0.666694196977898	0.41244994720006195	0.24317601388332502	0.797568093185226	0.358731671857933	0.41244994720006195	0.632504199579327	0.148298428025504	0.254161425498675
TTC9	0.951312615223394	0.6350106533027571	0.821580041950181	0.25262140142765305	0.86829098431825	null	0.43470326373991797	0.282018138426734	null	0.5166249620348979
TTC9B	0.19923102058868603	0.7519283762452221	0.645209853671391	0.464436060175168	0.22017862660211399	null	0.126438944961753	0.0597115342241533	0.398837364122392	0.5955049082307801
TTC9C	0.696669882050734	0.530468694454326	0.5641267205822951	0.651043709625827	0.18038109064297103	0.18253026660358604	0.39605622917317396	0.0320642688461962	0.24631701547204302	0.320441009820905
TTF1	0.274642650363907	0.289744994956307	0.142111390168363	0.7199692194180308	0.16627018481686098	0.712018344098126	0.142111390168363	0.609879046612708	0.7196446886648259	0.794366522398166
TTF2	0.149771328148547	0.36322172817720005	0.8209612464662109	0.818037277866163	0.0249222195873732	0.6626394668024399	0.158479475263175	0.0337819624557537	0.9945540896495992	0.599136741105326
TTI1	0.15710672264690304	0.34966739535310204	0.858827395204636	0.19499266242110996	0.622872209654791	null	0.805305596665119	0.7810102030184741	0.24384314047525302	null
TTI2	0.987321026011415	null	0.944978512630266	0.8278954777045459	0.176786404280131	0.11527330533993001	0.950196369790857	0.986799139678385	0.6696306908193019	null
TTK	0.19724769411669002	0.158972120083168	0.33886582939678994	0.678496137961516	0.0699366534666452	0.835260547666669	0.33886582939678994	0.678496137961516	0.918932589758874	0.756052130043884
TTL	0.57980145507742	null	0.15370822889176003	0.9911831746678941	0.83722631447626	null	0.16772643837927698	0.6676767544516441	null	0.710959719533445
TTLL1	0.710294620074154	null	0.466814168085394	0.9020133050986681	0.991804833030043	null	0.466814168085394	0.867360718785374	0.38114512651019605	0.35362549545888394
TTLL10	0.9886088559891378	0.12490228207648299	0.8689531244838391	0.7681174938071992	0.486464336281925	0.0677237848578786	0.8375460199166171	0.9363267048921559	0.976838087040642	null
TTLL11	0.035736066371629994	0.0542887740876206	0.37048565990977006	0.17085709609850303	0.13905543830340197	null	0.130908197433723	0.180595893655904	0.522121925286168	0.8627232017424921
TTLL12	0.384214915748185	0.8587510887520409	0.38944159899504205	0.7535496822329352	0.00549588962775249	null	0.177575721443392	0.585522530740336	0.0838744566337311	0.42916152619519704
TTLL13P	0.601643696022206	null	0.743388554029481	0.6945172826107671	0.0006926472267607679	null	null	0.203800199905686	0.794993791964093	null
TTLL2	0.588499244121155	null	null	0.186431774334904	0.941843606554942	0.10343929977571902	null	0.0761548693643959	0.540486996184586	0.506645331729445
TTLL3	0.9415483553396741	0.361019015563746	0.34287882914672596	0.797877729361587	0.9830626220626291	0.332580682375416	0.37403734226264795	0.812171873177855	0.6227608616683249	null
TTLL4	0.6813351213792571	0.0851108007243273	0.843866873216797	0.495209804888852	0.8240058628920601	0.487582044585635	0.8576167399030871	0.646023809926732	0.0014748606030357	0.529865556244069
TTLL5	0.182979501077701	0.178223695140196	0.7142569838861109	0.7403586331208589	0.44106394511823	0.30607553561076095	0.968181523126766	0.9048539117572071	0.992657691454653	null
TTLL6	0.777903560817981	0.9630224941391858	0.723647428378984	0.779557711653897	0.458790917714204	0.7693166614698159	0.0430038686344079	0.27152380520915503	0.6560693463566079	0.643514262478439
TTLL7	0.120543685657282	0.171815764014116	0.196802402890826	0.15493724141581303	0.289767346752629	null	0.393261738568104	0.504796821167322	0.27122474875274105	0.5212757327682871
TTLL8	null	0.495853250153077	0.5453071083947629	0.20948534878068897	0.765835530478611	0.556403194541412	null	0.322385329723574	0.950905731302945	0.5976841061721421
TTLL9	0.263099711440261	null	null	0.174977236780129	0.714960646282693	0.582127983055773	0.20023962669781897	0.20490424041406602	0.0655541507082876	null
TTN	0.780487407837711	null	0.9363356775323499	0.29432453448477897	0.34623664585681996	0.0287204870661266	0.36703926317238	0.842038927806183	0.756704115843313	null
TTPA	0.632501837466589	0.885054259359413	null	0.24247009912859102	0.31371563051538504	0.943444968298507	null	0.17682687917066	0.6765919948578679	0.9965701075921041
TTPAL	0.8316689483827192	0.5209786877594411	0.482035548172075	0.719991199411672	0.220085618200885	0.080189190723851	0.46685508599920006	0.689207224792365	0.9751946181479159	0.713953133495187
TTR	0.265424206092219	0.8613162101869829	0.100321029858188	0.50927120096702	0.278445750388943	0.29395231585466897	null	0.117318680581967	null	0.6368151017659721
TTYH1	0.0271202608095841	0.375006437741758	0.570419292260627	0.628063589141848	0.731783040124218	0.0004916196150350769	null	null	0.7558733077465609	0.0120861235658406
TTYH2	0.431266180273552	null	null	0.8003954185348059	0.134012174682443	null	0.561424614693986	0.884234181106734	0.781464954362403	0.198278353296145
TTYH3	0.15367009938908	0.24510068166990698	0.0145057337605972	0.0727592168579203	0.500660113410576	null	0.027503817608159	0.0310924901721978	0.841796763801591	0.5365515607202771
TUB	0.615338748057943	null	0.12106283768268902	0.24686045664163	0.669042315761724	0.8857473113036359	0.281618625079701	0.7963688352607041	0.454651309936188	0.764753996077521
TUBA1A	0.35300735884477297	null	0.320259136940586	0.401331337975978	0.49821222705412	null	0.291871106067284	0.35921788215302003	0.523275520224586	0.521911009062191
TUBA1B	null	null	null	0.917263911576823	0.58147767598638	null	0.389842732219277	null	0.0670908265257771	null
TUBA1C	0.0301710911234409	0.555578644073761	0.358567620092002	0.42148456704991705	0.9346160202321372	0.809429119987159	null	null	0.6622369156611129	0.154916598438751
TUBA3C	0.0927909156597866	0.629305021431106	0.11550881340839801	0.11550881340839801	0.31025147912437295	0.292766978095915	0.215423387569112	0.459815561446926	0.33627192158509395	0.514702688992848
TUBA3D	0.66479935338753	null	0.6120919769683391	0.6120919769683391	0.6774551764097491	0.32927350573154496	null	0.355817416236988	0.0961277419407182	null
TUBA3E	0.44795879384790005	0.380863083656779	0.0987474132892692	0.8878438289371898	0.49794993200554793	0.9812585416329379	null	0.9871742195997291	0.9337634182768599	null
TUBA4A	0.478245760017899	null	0.546712871520098	0.6303133370827121	0.9002119673338801	0.688509797757259	0.285564416471828	0.5815048149078851	0.447908185743159	0.8872184929142299
TUBA4B	0.0528332955298338	null	null	0.7490863418817579	0.8838706690767941	null	0.0549643189858311	0.0549643189858311	0.7528588499676159	null
TUBA8	0.239138512287433	0.680956804002482	0.903961790716284	0.134451711263663	0.937491766085318	0.918907465680477	0.675533957098172	0.396440461439426	0.8264886565023841	null
TUBAL3	0.186260414034444	0.539534929884384	0.46825699570235296	0.614647832297518	0.296602204937524	0.785851705995422	null	0.8954194568704429	0.179486061979696	0.411605453921934
TUBB	0.767987165057118	0.771375930204958	null	null	null	null	null	null	0.6783262916635561	0.007620924916342591
TUBB1	0.295394532146041	null	0.237625489563518	0.357535788175242	0.607836585889744	0.413871852690674	0.237625489563518	0.34511234442315397	0.929781332369872	0.0562128664644599
TUBB2A	0.470390001768304	null	0.326163818588163	0.8917737995954409	null	null	0.522157678989181	0.41768295499161495	0.458015395075201	0.5507490100701589
TUBB2B	0.9670720507365871	0.51959948162842	0.627179103644405	0.691161077486646	0.0154627215784668	null	0.709157038006807	0.6346466744031639	0.43563850841253005	0.43502456441793397
TUBB3	0.8778232595285641	0.552829543708695	0.9658721483190459	0.7987349699114141	0.176631412146588	0.9570712190947219	null	0.08923847156165302	0.922157579344683	null
TUBB4A	0.5252658107933279	null	0.9673404446572981	0.7465424056325201	0.950878486354478	0.691619564924521	0.983513393633518	0.991847066903957	0.36932529324224894	0.292141942524862
TUBB4B	0.952694140405868	null	0.812418332757158	0.6059442601394119	0.761122351308101	null	0.8859118982251659	0.8820813743618711	0.0626765506966428	0.5764174499266861
TUBB6	0.258220118775282	null	0.534891004174198	0.131357107427173	0.9677445082138291	0.6437503341573921	0.46649949697735793	0.447662410803526	0.927569609115651	0.684194324097493
TUBB8	0.9170707367034658	0.158449634961841	0.49168666441535896	0.197651232829059	0.7093889777879241	0.656710844339316	0.49168666441535896	0.9492071673897942	0.7547330929741469	0.669714588806546
TUBB8P12	null	0.0698160599066843	null	null	0.38427919187639	0.43002486292236797	null	null	0.192009180703823	null
TUBD1	0.1772477706716	0.0015673281207537698	0.9424286713206992	0.0444749897294474	0.45959291577602507	0.35816096868593605	0.9816282987738728	0.416771127316024	0.867915342299689	0.979541642016977
TUBE1	0.0202255422645519	null	0.5125300428739529	0.5499603969469511	0.045970696093863	0.43162311341045595	0.04601322431768701	0.827030183114135	0.45908215019720294	null
TUBG1	null	0.277359997187191	0.4842536731225999	0.23445593003981302	0.54777324134559	0.53481257409015	0.291141178157194	0.880893075932197	0.7932446101371229	null
TUBG2	0.589514597955693	0.9682129500107829	0.642159447098852	0.34518521042308303	0.151845341677717	0.40875416999828	0.611701978300447	0.818375921305082	0.16128524691263002	0.721222089295986
TUBGCP2	0.6231506141667379	0.226235713580623	0.977472201525783	0.9753133205985101	0.30040053069293604	0.48875024232751707	0.958188782065626	0.9733964461665559	0.9495084606817029	null
TUBGCP3	0.13031839933061698	0.0265935203095622	0.6445762157332441	0.339206163776127	0.160550970584081	null	null	null	0.0756650991462995	0.6672677827056329
TUBGCP4	0.381055663132014	null	0.323567674250349	0.479376033792687	0.145905124898217	0.8754309390836521	0.376038792430943	0.609493958055734	0.6774611965063531	null
TUBGCP5	0.127391040083909	0.47752716260380396	0.0590835305207603	0.0386620853857763	0.41147267900095796	0.944520913781372	null	null	0.16970487064070702	0.155827931266078
TUBGCP6	0.340660008508223	0.232359909923352	0.44683237875431603	0.5839807496761371	0.160423618141956	null	0.523516362858231	0.6869358760551179	0.611599891216683	null
TUFM	0.536991312604173	0.9537729392111101	0.7734568749385851	0.14771230958943302	0.963366718865271	0.9227624602430742	0.490755214004526	0.604187745395289	0.157881553282846	0.888225696343617
TUFT1	0.564194468659675	0.7988238369334779	0.6999744164720639	0.215853998978499	0.680600082083859	0.0835967863359617	0.200397539746367	0.24251359823199	0.00194429380969097	0.217320176003615
TULP1	0.31754863821202195	null	0.576879551872951	0.843934945752572	0.0449123554912119	0.12405584881513199	0.259462944239648	0.648636292878289	0.621115929616641	0.84085616666492
TULP2	0.594214512542472	0.7513753112741149	null	0.0904001417892171	0.894739667972912	0.9582357230950821	0.11920208674645301	0.310124373785893	0.45580518581998797	0.0939451492471799
TULP3	0.268968502513286	0.555233458546269	0.131025985683863	0.00569748670703407	0.0408422668309359	0.8574149967358291	null	null	0.0012837017208557901	null
TULP4	0.49466593108731	0.7102376984611108	0.616787170140526	0.8126671287635391	0.922742799257774	0.6781813923709771	null	0.5451296084716329	0.69341616560609	null
TUNAR	0.32621483501804105	0.8123628611505501	0.10816662387455199	0.33747676342927796	null	null	null	0.21263180710617102	null	0.110464253452494
TUSC1	0.0425304803601856	0.10493266365860099	0.244134464453999	0.0104750886637026	0.161382278616188	null	0.244134464453999	0.247025813315512	0.6540309445468659	0.967767025098249
TUSC2	0.41908836843320707	0.524558620305798	0.0284465864784311	0.220847021951229	0.923684360209458	null	0.0562967908244589	0.516842274670463	0.105608405044988	0.151239823027345
TUSC3	0.0627535248768668	0.9745927710610091	0.596871782532207	0.0793630414088469	0.0320208971919418	0.30587441407825394	null	null	0.9116468207769599	0.7133949141907572
TUT1	0.6788882710421998	null	0.9357609720227871	0.322846098590258	0.832620469316231	null	0.7649419658658401	0.362364780040466	0.551108644606196	null
TUT4	0.47180407470033503	null	null	null	0.27127954213728195	0.22228058151538801	0.903564529136768	0.727650358811116	0.9901955306956629	0.926529131446178
TUT7	0.552491820759585	0.9110945814304309	null	null	0.4170079786456621	0.9158294108690821	0.8515332198400891	0.9553322515679828	0.4554493724046479	0.005513635810395771
TVP23A	0.0148212419576832	null	0.9157486346549121	0.8662436495855129	0.10084492973251401	0.8989399603088821	0.9863370649741601	0.214011718056624	0.13466502206331502	0.14198956814349803
TVP23B	0.0126365814916369	0.496759879417281	0.0139623978523307	0.0614020429278301	0.345756318709857	null	0.0143310038683697	0.184366959587117	null	0.534186923837038
TVP23C	0.13918612857493398	null	0.22998368250324397	0.9789891970987471	0.369777010958742	null	0.110562060872699	0.817857289853542	0.0435524704030296	0.616608013894053
TVP23C-CDRT4	null	0.339502073881421	0.208577688294909	0.407549265500128	0.29292817012093997	null	null	null	0.154101319747479	0.616608013894053
TWF1	0.0906993322862841	0.0531730909110553	0.766872244275404	0.0692383160101767	0.0513493698706453	0.6017656172305621	0.766872244275404	0.073305590222207	0.685655720421428	0.693233420361465
TWF2	0.721728620600242	null	null	null	0.78625702117576	null	0.810359059772627	0.18992137493810698	0.17828536321420302	null
TWIST1	0.187747635216831	0.552980177521063	0.33947109252832597	0.852142734443469	0.4428239642056529	0.49048452810189397	0.23615581384079	0.6288090980197579	null	0.0271345095192487
TWIST2	0.499845922644679	0.30673046901893297	0.0453167254858593	0.33563421394482	null	null	null	null	null	0.21316037327556198
TWISTNB	0.0886353339795348	0.19356576643118698	0.134081697997747	0.28793984444500104	0.7104467003415149	null	0.25238078953391296	0.7905351346086559	0.509697024829571	0.5870402881462379
TWNK	0.5396233081351021	0.525598530545224	null	null	0.556095738950742	0.499583677630709	0.25117884995933304	0.463529083097896	0.98374430117077	null
TWSG1	0.297232595686093	0.335601948181957	0.43310811319294495	0.716905424416098	0.588301411807021	null	0.656699514842094	0.598231943686633	0.0831593790447346	0.822637680218986
TXK	0.851380278267971	0.272423227985915	0.6993033712002261	0.939364009075103	0.8127348755925341	0.290121982238911	0.7827263570642281	0.800987670325951	0.293093257465578	0.997325915672155
TXLNA	0.6086704104042061	0.910173198627268	0.696076790624489	0.212980956530452	0.40885057932777596	null	0.8230614471776658	0.8868632465849219	0.9200950434648549	0.145678990647047
TXLNB	null	null	0.480251844292946	0.5475691950553739	0.9498593348967859	0.8073250040611709	null	0.734632656888905	0.174056883312513	null
TXN	0.106431995254698	0.922266811783661	0.126458547237119	0.564234933301819	0.466103760537141	null	0.417583647485717	0.465531746483062	0.5142144425137729	0.45208919547931203
TXN2	0.241653013442166	0.994599315274415	0.946443769970268	0.49438625073374504	0.6122937865238499	0.42811260393378003	0.8512110622893541	0.117354028546149	0.5073101288864029	0.37177015276184605
TXNDC11	0.7967095137465009	null	0.7691703681272749	0.8855662884554178	0.375443158383248	null	0.8491550594255799	0.921192570450494	0.15254883269406302	null
TXNDC12	0.8002164244284939	0.5330707566189651	0.742942437536171	0.30046603888069	0.44229126724330603	null	0.682209283771089	0.30478947919931604	0.00618512517571634	null
TXNDC15	0.516451104762124	0.297718135133882	0.411543631191056	0.0478330734582941	0.509058114552542	null	0.45631556851328997	0.218968642862256	0.7371554043521009	0.12387866836090401
TXNDC16	0.0537090011273926	0.92309472455764	0.0907906408367073	0.10143792897047099	0.0667599143790785	null	null	0.0331081851013024	0.26781239868848	0.21224307313075896
TXNDC17	0.666618768514042	null	null	null	0.8789461155893299	null	0.9674426303290491	0.674962014125609	0.9405209583081229	null
TXNDC2	0.119294815181696	0.39371333951992105	0.8958956186394741	0.810464320210177	0.577992265487663	null	0.0010695827260047699	0.19826322279456002	0.19734595635002397	0.0959755358634838
TXNDC5	0.447168996688731	null	0.36933035070911796	0.545798525770296	0.31602616109266696	null	0.31207821922871504	0.38589492706427	0.399088033276745	null
TXNDC8	0.259581992346151	0.94348848058158	null	null	0.0337896891910066	0.769980886755241	0.7988307764626751	0.380011052840515	null	0.7696789140835899
TXNDC9	0.46558973909535795	null	0.22454876265145604	0.595976870912099	0.9018806123498991	null	0.387145712522391	0.818108718193987	0.663083220850176	null
TXNIP	0.441472427864364	0.9704534709154101	0.7660973116309241	0.0114514043170357	0.958790912762618	null	0.8137411298010759	0.009126959885315979	0.192086004982755	0.0946431378029149
TXNL1	0.803842448923239	0.426248751314132	0.779357062043047	0.971117087891323	0.0921306073308621	null	0.8391334337899959	0.835765362774463	0.518919865072904	null
TXNL4A	0.448677168003614	null	0.869934965254015	0.9068395501156279	null	null	0.949716470756722	0.8874335043693091	0.9328981079385731	0.930288267492432
TXNL4B	0.7274284359911228	0.0471144610577685	0.9356180208776541	0.5616608442683311	0.173995376044387	0.0841746808709747	0.718062385867797	0.0904069380803758	0.7378803205377421	null
TXNRD1	0.9728672849332769	0.0379448415634462	0.9290667289691301	0.212030882106732	0.7303077779334208	0.0876226216074394	0.86524184283008	0.377680630800475	0.427694425875508	0.109021983210197
TXNRD2	0.12202004651472699	0.707630472267928	0.09724635117775399	0.0853806266285536	0.442195896307924	0.9747161363193799	0.624852413708592	0.667872508549399	0.185824173617214	null
TXNRD3	0.253139362863583	0.937030003055072	0.87072745282159	0.421716593156665	0.6845115295902989	0.93108644991642	0.87072745282159	0.676453246675987	0.861511771933506	0.837444131043846
TYK2	0.45417145011421395	0.45792444694865997	0.701774416860939	0.167710638585401	0.597137144424589	0.275441432286703	0.817304940341899	0.34991548954713003	0.43205745310511107	0.7013637086191371
TYMP	0.201147359209203	null	null	null	0.8653407429448359	0.7687629950798659	0.529649045622947	0.950640551133797	0.256866070775656	null
TYMS	null	null	0.636817495253883	0.813855843606047	0.148512154427827	null	0.15567918429434602	0.0675040182403714	0.22672728113133803	null
TYR	0.37856098391791904	0.19228495553626002	null	0.491869373278642	0.6713332426450279	0.37733964299231393	0.8596990418768291	0.175929697237622	0.9097973138915392	0.880766543259057
TYRO3	0.25348671097688896	0.528604645126008	0.000339429373406031	0.0129853479455255	0.0859421202059023	0.755104061395254	0.000213248290332091	0.00174378136847042	0.7633682834663109	0.24092937745651397
TYROBP	0.682167676320664	null	null	null	0.44070365117458293	0.0195363638478381	0.757772976419899	0.674617063594951	0.7632347016865391	0.647434827854018
TYRP1	null	null	0.23121082499248602	0.127889877570145	0.10346490502912	0.11138871825277198	null	0.780763068527965	0.031527393250574	0.325026412096258
TYSND1	0.7979435130154409	0.995761304286775	null	0.18765661214379	0.39136974341868197	0.22806976313179803	0.32970772540849896	0.494134879921082	0.38259191778672397	null
TYW1	0.0286251211864105	0.0173764875192985	0.8216744976853481	0.184941041585977	0.29471591761230603	0.571976039354239	0.946168805860915	0.21846563365277696	0.110343681139657	0.8348945221181708
TYW1B	0.12227299942088	0.47435434466349696	0.9200991538329358	0.851861763941616	0.0606762692204024	0.9154603716589159	0.9200991538329358	0.9665311861125679	0.673459143959516	0.997096189239452
TYW3	0.24508380752548697	0.17557486520545698	null	null	0.343227669615765	null	0.25069182444544097	0.21193366589597198	0.5925797968768511	null
TYW5	0.6270419163837081	0.146066324165507	0.336670147373214	0.642797008052909	0.9672516911399509	null	0.0858887930445353	0.771566670590886	0.6468322188758541	null
U2AF1	null	null	0.961213767536421	0.849510038829467	null	null	null	null	null	null
U2AF1L4	0.3953178730301721	null	0.0119488848425551	0.0109726882005646	0.607556713861759	0.685471040271721	0.43431013048239203	0.38517820367326294	0.18854198623632604	0.131974546246612
U2AF2	0.188456426311005	null	0.20234578236622103	0.09121315302541999	0.7130399072704839	0.591031883821194	0.151699112701789	0.0615981913542369	0.214156254027272	null
U2SURP	0.7872246063502809	0.771363289340113	0.823454437530641	0.443502475115653	0.625840571610462	0.691125211111723	0.0144179593297237	0.732629682567996	0.11293592641770199	null
UACA	0.458941683410308	0.316390973652593	0.899511076332535	0.783168062191563	0.0517444823715283	0.299763987430653	null	null	0.030677675939487004	0.14964596004618302
UAP1	0.463117201716883	0.9408172751254571	0.788823744118298	0.7445690145613891	0.49921169777348207	null	0.500274532075997	0.414394440602204	0.374590803897198	0.19960013210170602
UAP1L1	0.904784852743647	0.4653780872717199	0.31244522760629306	0.966885238197431	0.341401881815299	null	0.302632982349578	0.9456813201177672	0.8727143868273941	0.522587806522013
UBA2	0.00073042372947052	0.20899775397634	0.18790205924409698	0.303178633810341	0.361137878044579	null	0.273697319548997	0.30371450977598996	0.278799156239104	0.16254418139151
UBA3	null	null	null	null	0.322826325720104	null	0.8728358712748789	0.6894319955583249	0.6528374565633249	0.8475039996188709
UBA5	0.518304499385867	null	0.539895530236157	0.9119491312000029	0.531104301390496	0.8746416380939042	0.43169207994349607	0.407354131400659	0.0573742885970573	null
UBA52	0.31787813674799603	0.7102304536665259	0.14555082963643803	0.203421588973203	0.60996030114725	null	0.13579003236157802	0.144942641739677	0.8528503124441129	0.222214179722088
UBA6	0.553557939783175	0.46519405664228297	0.20152783905364302	0.9056557744672091	0.30478214867313896	null	0.35405650755565005	0.530241806308902	0.44737917416736206	0.5687294264124529
UBA7	0.7988556396226509	0.0388462804060716	0.7415671314154171	0.9557501670858571	0.9834267835601601	0.9209765455730321	0.5975323920263691	0.98197970980507	0.0937163808046751	0.0716119134332078
UBAC1	0.5984524018337729	0.8112110697219379	0.7925659890225841	0.9186293217768879	0.8673631747725451	null	0.796403525363861	0.468390664860161	0.7625441281330441	0.27205704055497004
UBAC2	0.17205276139230602	0.12412551174140099	0.42976013615857306	0.233102914211982	0.7288231825869341	0.0919876302122566	0.611620174265718	0.7215811268021349	0.0855078139220743	0.31588205843931
UBALD1	0.5404710606200339	0.24984232009657997	null	null	0.9789634904113219	null	0.5529569943713161	0.650751786161134	0.0716712090059713	0.36864065346516994
UBALD2	0.495284562294441	0.0344438331729104	0.0346247932454795	0.0620182412556972	0.330149606756118	null	0.0371903562132566	0.0407195925369039	0.013848153276097	0.00842771824270727
UBAP1	0.622237149607128	null	0.5522197292700279	0.331126199582009	0.41088451082953104	null	0.5522197292700279	0.486997797382965	0.424145615877646	0.41131235962999796
UBAP1L	0.228603297651997	0.850565984733195	null	0.9196425163563929	0.8533450692535479	null	0.5532764399566079	0.266380356263793	0.303409562856835	0.312209626524789
UBAP2	0.019717655511913998	0.0891656892873802	0.246623927072339	0.0576570772568263	0.410252629786979	null	0.9914676644410391	0.28463278056501395	0.9271518265348778	0.143778735062838
UBAP2L	0.392210232176127	null	0.8901779809491321	0.535224714425481	0.8134004251648459	null	0.8433901212456361	0.48742256052919203	0.709995561415833	null
UBASH3A	0.856778721827455	0.325071744772097	0.604612264741826	0.899957021844808	0.644329071967764	0.855605210650205	0.37507227819415795	0.60101231733621	0.44070251178472103	0.5542108896612379
UBASH3B	0.77373844070342	null	0.408091617458257	0.41523167743331396	0.0276657121110271	0.184258245816607	0.813561801183202	0.961959604663875	0.0142787855631096	0.7226839134082471
UBB	0.991018368361432	0.5909624700231949	0.931850149013985	0.313379332646432	null	null	0.9350491003362159	0.44649945526585	0.0173867554136857	0.30171578009578004
UBC	0.8706500808369579	0.20578297955888503	0.8683298154610508	0.19872226674348	0.9438435679688921	0.9353320858799459	0.796658288169489	0.6869349109432149	0.6332245392882779	0.131877768108847
UBD	0.0827374661549412	null	null	null	0.14171254767081198	null	null	null	0.36865505866623105	null
UBE2B	0.34360319938195	0.128710444305532	null	null	null	null	0.887194095713148	0.3796218902493139	0.33649496475906104	0.985698357500789
UBE2C	0.643666836225244	0.5450943712279911	0.319962721565315	0.16438011247534198	0.0613024688290834	0.7904399462546191	0.308694001065246	0.26943563267501397	0.578460664639794	null
UBE2D1	0.624172216293042	0.248429239876594	0.29367974312458506	0.412071455749192	null	null	0.108879945063647	0.133495173276298	null	0.8833745402678621
UBE2D2	0.829679992201398	0.838494224413908	0.756307428352603	0.781196628521368	null	null	0.46185276042345097	0.7917476635814291	null	0.524345172714793
UBE2D3	0.293929078931771	0.5143192122350491	0.009394346808575541	0.0147143672634172	0.607821916252926	null	0.00943755922463119	0.00933485610047224	null	null
UBE2D4	null	null	null	0.821597064614235	0.502548619798956	0.6784873718736129	0.157997829435475	0.82027690460216	0.701486093155553	null
UBE2E1	0.67992795015788	null	0.38130013986091293	0.8836779299991709	null	null	0.218744750939581	0.669580517397218	0.944501540130099	null
UBE2E2	0.9397175690536421	0.663275846398961	0.6436036515333431	0.5540166157283011	0.930063431243082	null	0.7814367860895229	0.248772012044706	0.9498608143542329	0.656131975283049
UBE2E3	0.7233728845684159	0.8731039085437529	0.906230600950874	0.8727734281817908	0.9615047954071378	null	0.9010391890385709	0.90167066281873	0.971384394408435	0.917375491141417
UBE2F	0.199726477822702	null	0.848099955304766	0.5347931254870449	0.960808676224455	null	0.703845378283374	0.842593030052422	0.8508923499861041	0.7520464009507071
UBE2F-SCLY	0.6679252625598721	null	null	null	0.316527890982536	0.22818660322658	null	null	0.6594561333916661	0.984885051218223
UBE2G1	0.9675404233085029	0.294567385740153	null	0.878770165601855	0.9750684418667328	null	0.6980794131785351	0.42458251515578704	0.163959920590496	0.169039960035183
UBE2G2	0.473938263040075	0.376388580605954	0.780689261875475	0.898358018888552	null	null	0.5485919977330229	0.0588635915927305	0.41170285429783204	0.373375942791378
UBE2H	0.39660798541750103	0.6809383372448181	0.886188721306081	0.9520714028351429	null	null	0.49968605204550104	0.43615093958962997	0.963788580211645	0.542277599895525
UBE2I	0.28220592336744504	0.33853730095129897	0.260519615463482	0.992453518778399	null	null	0.840546063656822	0.9172458198632208	0.590289299432464	null
UBE2J1	0.0467828848811307	0.0331345722655887	0.327185166147053	0.32583509222262297	0.493804992546626	null	0.31329658337176597	0.32974395057849104	0.9156363455130279	0.531404091801812
UBE2J2	0.8298601459504241	0.35599302019493795	0.945487958871868	0.9721895129985111	0.861913076322032	null	0.945487958871868	0.882488053542521	0.45999486923198	0.645310795935672
UBE2K	0.6136736411008729	0.24005414799430702	0.8312294615664059	0.590235707026942	null	null	0.8051602884547271	0.5290784209697539	null	0.8168096593639019
UBE2L3	0.151496610312576	0.961031667844603	0.297057202114076	0.21086028566329398	null	null	null	null	null	null
UBE2L5	0.394908450327084	0.742548433689047	null	0.21208614143287302	0.842795858441187	null	null	0.23148738044807501	0.7932209145832909	0.14265938762826097
UBE2L6	0.0587341109907591	0.24981148741761497	0.0282148226386416	0.0445162048755425	0.43447902746269607	0.725833847811894	0.0282148226386416	0.0488076739740848	0.763383592455208	0.693825955070371
UBE2M	0.856423357588712	null	0.141954516730308	0.0909169809595705	0.0909454829280439	null	0.133538512050464	0.116293928175072	null	0.5251927875979571
UBE2N	0.8812361643816509	null	0.851912147496895	0.806588213331981	0.7734829742900021	null	0.24126969422504702	0.9754786647632641	0.7940006515880319	0.8800140878612299
UBE2O	0.0640704504843439	0.28597854749257895	0.624084631816694	0.13546634550294	0.331814755666291	0.752444992996932	0.532086719967087	0.0646363740988909	0.0183998891419987	0.28280615513351
UBE2Q1	0.064850598303533	0.45108118767733	0.10757221989471301	0.619104643921406	0.9121338425260441	null	0.158097165806562	0.24597014863204503	0.9798510978224141	0.211719420443763
UBE2Q2	0.35625966057193703	0.52708810376542	0.915382873629243	0.8461697342009059	0.5132823587130461	null	0.915382873629243	0.650743063461929	0.342092439007794	0.37631166422269896
UBE2Q2L	null	null	null	null	0.008927446047372391	null	null	null	null	null
UBE2QL1	0.9398220825201992	0.7520399613288979	null	0.746681407806878	null	null	0.327424047102231	0.377179179683006	0.815717023878823	0.34726041632217797
UBE2R2	0.23941532569315802	0.122018502876145	0.0139712000089218	0.0952913632586981	null	null	0.0140382811649473	0.273391417848957	0.379985147336728	null
UBE2S	0.0458580400757781	null	0.0803947506447011	0.37704621536468397	0.21746504526285398	0.264786116881928	0.0803947506447011	0.380396786250944	0.834282473596465	0.212639137457487
UBE2T	0.24128708422489398	0.251456623720713	0.8173045767209309	0.0747629657503882	0.189775768783584	0.189775768783584	0.8173045767209309	0.0733035563709996	null	0.170079701917567
UBE2U	0.00330580639299227	0.0139708062314788	0.340605819024307	0.8484741336229691	0.5064129131377021	0.8631857179263149	0.0530127058001353	0.101337695851115	0.5794403020635539	0.36495082819039004
UBE2V1	0.0155714629473046	0.4118249146527199	0.0159910894732191	0.18728720245210603	0.39112742937075706	null	0.0140200004040989	0.0146658376869339	0.93926181689382	null
UBE2V2	0.329699754459209	0.631376028841219	null	null	null	null	0.35899968338760396	0.135049587285351	0.541973480753703	0.17618194098416198
UBE2W	0.445168896574307	null	0.67125292345797	0.5916962799628249	0.37068878266853206	null	0.297899822014732	0.297899822014732	0.33780010158843704	0.827244645350787
UBE2Z	0.33031249949193897	0.785936742921859	0.786491607677277	0.684836452087847	0.46597526977690706	null	0.989391319289457	0.96143637779973	0.13571348146422302	0.615779532243934
UBE3A	0.602314677294909	null	0.583254550568457	0.326140758035581	0.959444563837646	0.0993250300476055	0.456717008341998	0.9111257419182671	0.9669964345314049	0.6875874676836989
UBE3B	0.919780839533354	0.12962646733136698	null	0.839841891168198	0.790968089130109	0.623487596641329	0.4862544833403	0.791726547958382	0.525487832146832	0.317760639588539
UBE3C	0.8431582610403149	0.7478913882574549	0.868519423257964	0.40862937616973705	0.250633500207648	null	0.8561143948371759	0.8018905303444891	0.0434587724904142	0.769611479446924
UBE3D	0.769870210561325	0.294822270055883	0.9122973694871129	0.314734615629278	0.46781564327392205	null	0.9122973694871129	0.31970509045912204	0.883138543121424	0.6821896379102012
UBE4A	0.495285242159316	null	0.231113365965719	0.24282938874479898	0.9848396954994829	null	0.0070683124440424905	0.039899914070211	0.7132953132692191	0.0418082870373038
UBE4B	0.0765616045832008	0.191527891052779	0.572297391439214	0.21283158825019396	0.0401790593757011	null	0.2531457755249	0.236180951712143	0.14199159599909802	0.528812116773558
UBFD1	0.420931463519248	0.18832639176095498	0.15094849819994902	0.6954185580033431	0.939012870391639	0.133181793125654	0.44728013942448797	0.555512684422129	0.19559839505969898	null
UBIAD1	0.428147365676479	0.0210131408411471	null	null	0.517583713507234	null	0.8716180658567159	0.868868832133663	0.897005103090083	0.9880822320150309
UBL3	0.050804353534873	0.582841470049959	0.238939707285818	0.949096601013048	null	null	0.0875762195850533	0.0535335697438839	null	0.0424636388970122
UBL4B	0.0626678873017954	0.0942069129481049	null	0.760677012305641	0.974990347825471	null	0.265318205843464	0.641182527828428	0.69133635797299	0.5064670962079051
UBL5	0.0352823726571061	0.8227671215917242	null	null	0.8104892306666179	null	0.0132868750269275	0.941881814766773	null	0.563205901006942
UBL7	0.8904467953034549	0.468026454596029	0.943771802064674	0.826512687705525	0.160859656095526	null	null	null	0.22241000412067302	null
UBLCP1	0.7930859657455009	0.99204038596704	null	null	0.974209809205279	null	0.487269879370255	0.150329845145269	0.49758800958182997	0.15240365075718398
UBN1	0.325188628686354	null	0.790724824857443	0.9170773178009158	0.42524673987405004	null	0.8021986684730391	0.9278868750100441	0.8398863710803901	null
UBN2	0.7365699407535771	0.40486059286590004	0.9991439559292451	0.15954580380985198	0.37139873608049395	null	0.9894201774697751	0.877416800225317	0.8463566342959429	0.723299469588902
UBOX5	0.311851293974978	null	0.179897863282408	0.46298505645705895	0.31052915318780605	0.790661766369793	0.9483500508793721	0.893953890755838	0.39496188873139293	0.500349708431743
UBP1	0.950602929001227	0.5664264893826879	0.832137773030909	0.16905917300612602	0.17731939147232997	null	0.8359586998302099	0.274256620809583	0.0142687352237062	0.758720303122191
UBQLN1	0.921740201063154	0.8012942052626321	null	null	0.96792227256702	null	0.9307037714846429	0.9112972717403771	0.886348791773044	null
UBQLN3	0.9849669895927529	null	0.51685111886062	0.51685111886062	0.10988777924134599	0.6042646372314561	0.138283551768724	0.996985036913604	0.0328557329650127	null
UBQLN4	0.0710114768197843	0.7089278254147099	0.801563322023374	0.973834178357682	0.39551904157574197	null	0.855385648892087	0.21448232233455397	0.14103300992509699	0.973208181677696
UBQLNL	0.0243110732240237	null	0.5899440635573471	null	0.34958065493602297	0.7938555186588492	null	0.524073841938829	0.6927930324957429	null
UBR1	0.501324732759574	0.948027991717664	0.28187491021681604	0.13674129382030803	0.7895021650398579	0.6463585591240071	0.23196418985668302	0.0655937694173168	0.7901217621250161	null
UBR2	0.82429580409859	0.610918673199679	0.521209571170428	0.888813079302265	0.9737696426581329	0.351064512002328	0.5665510546402679	0.441220751564318	0.8258072088676011	0.464258191166275
UBR3	0.318729094669051	0.9202824276556779	0.680640553367832	0.19728376102147305	0.24047287949551602	null	0.680640553367832	0.113788329560051	0.9651770518387229	0.285541047632242
UBR4	0.30987113510118497	null	0.372010124799811	0.7387335141530721	0.539823431582475	0.9577193162753042	0.77513237934078	0.61163469921403	0.6372380716453829	0.37208777990514597
UBR5	0.2790981482284461	null	0.638011476073623	0.986619387790591	0.214943184408985	0.7217959793929571	0.38781901525291496	0.31514448257394	0.0854424601380224	0.839189268049677
UBR7	0.8442837266345671	0.6584197519781769	null	0.23850102852606603	0.870517998587476	null	null	null	null	null
UBTD1	0.0697054647988795	0.415414410761312	null	null	0.15894846446478697	null	0.0182552029189821	0.423385242482045	0.9559208838239859	0.569160359506558
UBTD2	0.123671847641441	0.48411341886393205	0.209661196912972	0.7312801776702499	0.13061207727413002	null	0.192665373439436	0.301670962620396	0.822784992346349	0.296562299135058
UBTF	0.22728688450675	null	0.268663140981739	0.410187565680255	0.48491430545022207	0.490556226565651	0.368092162783896	0.506804968559904	0.23112327921769601	null
UBXN1	0.8375628928239709	0.266595250598409	0.9772116055126802	0.0102499360739985	0.914218901783748	null	0.9772116055126802	0.0119762066343831	0.320007508721487	0.20631034104523602
UBXN10	0.6934659717085371	0.486293757742216	0.587297715751799	0.695255764050875	0.867797325654496	0.0129061446857655	0.46909352442678104	0.528013438358139	null	null
UBXN11	0.95265003605313	null	0.433083755482373	0.16941492430256103	0.0955001952050805	0.0459074648489266	0.848077921973453	0.9429795198105649	0.506197827617665	null
UBXN2A	0.00263252570442263	0.42450924145184793	0.0869532395860422	0.061985385052149	0.262024994889521	null	0.940585174005914	0.8011527081200409	0.7667997383216719	0.0745579945368986
UBXN2B	0.31170629719960197	0.6354234001116109	0.18686766565849397	0.825897598975432	0.29167549285601396	null	0.227417336698934	0.7344120699458121	0.17362348005610198	0.9035441467492579
UBXN4	0.0513155745750666	0.421019953633644	0.286015394435047	0.8502762769984008	0.620192465524364	null	0.268457526209863	0.538872203790236	0.0994875618445059	0.6389442319410551
UBXN6	0.8402860602854059	null	0.666414668297445	0.91533071073146	0.146777532957961	0.6979920253032701	0.210198741948264	0.7388141125053109	0.8144319411118192	null
UBXN7	0.0278114494706745	0.22374903324696999	0.333545086294106	0.327668345054666	0.417113398840921	null	0.27417019445302	0.653766282388934	0.0611993765328529	null
UBXN8	0.748982320438937	0.624412937589807	0.37442132357829794	0.5922019704260421	0.37548903509810605	null	null	0.140734362032525	0.7414393298669599	0.304895008979657
UCHL1	0.803088949015972	0.11781512393751699	0.912142740464488	0.8702398317226371	0.608368611130542	null	0.912142740464488	0.964942581748278	0.650240249398674	null
UCHL3	0.200737957419448	null	null	0.201662530171808	0.7796899838852941	null	0.200737957419448	0.213007706517024	null	0.393150290777625
UCHL5	0.165880675265302	0.410682641549431	0.837237047066275	0.9409984744721259	0.9507289897475409	null	0.896385144700505	0.984767257881723	0.783460951704804	null
UCK1	0.0506362122502793	null	0.21308660608239396	0.568210037852302	0.767339466039356	null	0.23005123817008602	0.6532786324512939	0.37623067829269996	0.274274763810698
UCK2	0.717023612825104	0.446637979941774	0.39521338502811404	0.520349301006416	null	null	0.15389643241818698	0.684608972538269	0.19988150359851603	null
UCKL1	0.25400672262132606	0.41134334150294394	0.12623676343548	0.287898430801908	0.5349739604692679	0.142034725966292	0.20106517791217998	0.6430857138597099	0.950784128356014	null
UCMA	0.165595945246438	0.7329576032984251	null	0.33801127001513803	0.7731576608500621	null	null	0.370349448890537	0.8462757734121931	0.452720063151877
UCN	0.23860510549383498	null	null	null	0.43685775713376	null	null	0.543190803565373	0.534631226468757	null
UCN2	0.18946939140769797	null	null	0.111852941993667	0.656665361574712	null	0.12579901810012	0.186803190532917	0.998109037865712	null
UCN3	0.26734274952914605	0.7196637764235799	null	0.583298054956997	0.571696300916179	null	0.6868533421623672	0.377118609037454	0.351678561811541	0.8623345391928029
UCP1	0.856098167250578	0.46861198956393896	null	0.9890021966138192	0.8873345509395508	0.8343150449699059	null	0.8139526685052749	0.7401541492580269	0.506172563430927
UCP2	0.27732892925504804	0.47842975035195395	0.28472325705129	0.8428964292481859	0.266836056902631	0.37660271235914794	0.31633085910866304	0.499662020958649	null	0.20325808862160802
UCP3	0.42345079975419997	0.751188010888996	0.700057431295785	0.65975765920508	0.12358636293566301	0.22772506011337101	0.362358361279769	0.58150091701408	0.9785831960239642	0.15203530981855498
UEVLD	0.0276194627939909	0.0688160290855502	0.0874964475007904	0.0673649554630276	0.587549994017578	0.0112494121564317	0.0874964475007904	0.0614889884686981	0.273965958960502	0.0884125088543899
UFC1	null	null	0.854633550679172	0.795969848473232	0.162595391673814	null	0.0965677464221613	0.21228233916109499	0.186305864771966	null
UFD1	0.19351252227619198	null	0.38582889552347704	0.45702595162797993	0.8743811165349059	null	0.38827232205102896	0.745925892190336	0.490168462069455	0.893655611059085
UFL1	0.49599227724775796	0.566217779659651	0.555971883485196	0.8746693667469398	0.201915282453515	null	0.555971883485196	0.9045208408817009	0.314204862847237	0.9362394080248009
UFM1	0.9754153957792091	0.9696190040270309	0.70686455517975	0.7790262595000391	null	0.0460121457251534	0.735895126502217	0.833546101797322	0.8747990845150458	null
UFSP1	0.7790566441884971	null	null	0.431788855460956	0.31558094607234	0.595292606914551	0.6022379282581322	0.761657791549328	0.500728006934626	null
UFSP2	0.323342682821142	null	0.49784904284554793	0.9023012613270681	0.13364999162368998	0.0732730215595454	0.368493183813674	0.977782539776299	0.949714274559862	0.860803777990631
UGCG	0.240835013653219	0.152493012334641	0.40448278734508203	0.216976871660788	0.37596471070101	null	0.335538913250813	0.395280996073773	0.574678693276646	0.32891154635924896
UGDH	0.19175663789271802	0.463468585512866	null	null	0.19290659306351102	0.702534939081534	0.555715571425041	0.0695318964890749	0.5598480029390269	null
UGGT1	0.573907485874651	0.757400769450857	0.708857895411077	0.7224063016465591	0.967447028777208	0.42975628986995706	0.670790259468584	0.5081920727518839	0.634682749475883	0.743442940963631
UGGT2	0.907850391611654	0.644223707332181	0.8326833180094629	0.999176755625581	0.206044965186425	0.6128971194146271	0.8421769371291921	0.9392347474254699	0.70620166943462	0.211874879237649
UGP2	0.312303622966979	0.789093275826896	0.276524199322152	0.507833120021073	0.499722133918743	0.9037561169007889	0.268318217673433	0.7762172044930821	0.8691654379214041	0.590642683727515
UGT1A1	0.0225289648670519	0.3561619538092589	0.333413345014677	0.261155480043058	0.9850310627991959	0.647458412210391	0.3661896798128879	0.45335816156188796	0.6334019979368101	null
UGT1A10	0.14599822556322598	0.403808480780566	null	0.124380965004113	0.13693709142782198	0.812378338346162	0.43552766575793395	0.26513798924328497	0.563159095340146	null
UGT1A3	0.0939205510199825	0.3561619538092589	null	0.920215537356731	0.8792493379290409	0.647458412210391	null	0.364428256386352	0.407902372106466	null
UGT1A4	0.47995113735014705	0.3561619538092589	null	0.20066458382115	0.21860177422556798	0.752181128496386	0.797803681608578	0.00818205439799335	0.41166324144260896	null
UGT1A5	null	0.3561619538092589	0.0592987610528009	0.11861082952437199	0.21819323376240102	0.857954528987027	0.161226241546518	0.37240605032455804	0.47625161762665397	null
UGT1A6	0.30788039707889897	0.3561619538092589	0.297478780475475	0.335295458236074	0.279588929614666	0.9053597175582309	0.46158612576566294	0.29049483986606894	0.49820830779545794	null
UGT1A7	0.5712653461159699	0.3561619538092589	0.7155909008779229	0.7954689544032529	0.32891325283143497	0.8396686855226558	null	0.484154300160271	0.488671612772555	null
UGT1A8	0.819203898456604	0.403808480780566	null	0.819203898456604	0.20417464945946398	0.767555783134764	null	0.602550747857074	0.534532130568376	0.51757384160782
UGT1A9	null	0.3561619538092589	null	null	0.132844101083922	0.866856585216631	0.736708923948343	0.888993848715106	0.545752902054341	null
UGT2A1	0.31942243214762894	0.588366042440818	null	null	0.46770857762322204	0.19521781149594	0.23696087124287402	0.639144281369597	0.614850405837912	0.441321276325349
UGT2A2	null	null	null	null	0.39516759217845904	0.188944295684203	null	null	0.6035949354156079	null
UGT2A3	0.5767923440136059	0.675730947967552	0.6576986904140201	0.0249033199067366	0.103970017039569	0.653896340716896	null	0.470048248019635	0.9273562372814721	0.781397318645163
UGT2B10	0.0075810917818524	0.619580804316744	null	null	0.0162583701540231	0.008245552611093391	null	null	0.0980721471550214	0.303643690424651
UGT2B11	null	null	null	null	0.703103938207403	0.153498127511522	null	null	0.642417105809121	null
UGT2B15	0.20755959105577598	0.38485346014578203	null	0.9482763408691139	0.707628366907091	0.7687880335393481	null	null	0.691861383692145	0.0559366001159322
UGT2B17	null	null	null	0.0491609224158485	null	null	null	null	null	null
UGT2B28	null	null	0.5670209360540122	0.919938304076185	null	null	null	null	null	null
UGT2B4	0.239812954207757	0.9283265452088009	null	0.784466395335778	0.0451997367776437	0.365944351017733	null	0.27848102795117696	0.311528872450346	0.289789727371976
UGT2B7	0.9836895564350421	0.264570612823671	0.950233396106622	0.0650812963415857	0.531085427544901	0.35883837096498705	0.974757229899574	0.8105657858623041	0.0309779944344404	0.26746417813010803
UGT3A1	0.0121793328604356	0.0655594104421896	0.48720917225840205	0.857360594988289	0.21396500159468804	0.5084550122077229	null	0.7491274112618349	0.156925428018513	0.813719655329071
UGT3A2	0.13764399194626198	0.294134774190062	0.686709090106356	0.6927602547578571	0.419768956990614	0.872634125341343	null	0.885219551943425	0.626766015277636	0.38574262778107793
UGT8	0.207719102846989	0.8307148158131741	0.347568683587812	0.0470481551790922	0.8139873853868091	null	0.332972960700726	0.0627632118038473	0.8274084175778701	0.0849891578088848
UHMK1	0.9266562004169681	0.9398114095658741	0.543040967483755	0.12458035443644899	0.15412588966749802	null	0.855366990790264	0.678151683586207	0.15690043777103302	0.9039571204636461
UHRF1	0.9621926042433601	0.335064706954031	0.741313655784525	0.307013650774427	0.0279489396254107	null	0.0019325433561536698	0.236212053294745	0.7009577874226659	0.326560935330175
UHRF1BP1	0.979637713078509	null	0.9810008519322951	0.8718047453212979	0.165664456657113	0.5953416551670021	0.924173831312636	0.974419617316402	0.978649761095428	0.873779776799141
UHRF1BP1L	0.987242398991766	null	0.9523106642469642	0.965405180958929	0.560986621534055	0.623643240025865	0.898602952798981	0.95293219556464	0.8767775185039741	0.9729025421188259
UHRF2	0.26635112029068697	0.0995772995637441	0.484002691424039	0.298424373298641	0.807888143905728	0.401891813400683	0.5073126107335529	0.20680933666091503	0.113129042942966	0.00409015812884284
UIMC1	0.7591711116695792	0.893113582689137	0.872017356823209	0.963787071203527	0.676990805009146	null	0.7917055597159379	0.401884733475064	0.17896063836474801	null
ULBP1	0.46215915722215506	0.39040470004155503	0.648855194503037	0.384826269127492	0.503399325137577	null	0.598113113504918	0.441877563914866	0.245562699788345	0.912235295239909
ULBP2	0.909873686810002	0.45836589353974894	0.8442150635844241	0.681939293410536	0.508713086962392	null	0.824831398547434	0.850763939580889	0.493310584884964	0.664273284541353
ULBP3	0.7802824696054749	0.6176354705558779	0.533765659705143	0.6320128322920191	0.842326511623998	null	0.525783268000128	0.584628913063301	0.8054871529478259	0.4421473959377629
ULK1	0.6492778858476489	0.24612236777412103	0.44922140961419205	0.0663842922457671	0.602384572868077	null	0.44922140961419205	0.14314063685334	0.30532836144287	0.303656282944863
ULK2	0.28272354354281104	0.49501441755355	null	0.6756716305348061	0.8061147309216491	0.352722689304545	0.37488293968019704	0.314154234746394	0.0900282743576191	0.446997797817714
ULK3	0.151183906545897	0.967866346021802	0.18511370904746802	0.17744296292988002	0.338282341432345	0.939378379253412	0.765340606224789	0.626324366520065	0.325375203478385	null
ULK4	0.8856352062362429	null	0.9000104441655229	0.264292907417608	0.805372684787492	0.13027337497600802	0.8670581623307979	0.9471163598289399	0.936458907026212	0.728839494943647
UMAD1	null	null	0.396701388326754	0.622053016415817	0.353847381940644	null	null	null	0.99497805634166	null
UMOD	0.420477273479225	0.0235883469725671	0.0215642403143856	0.0201043968164234	0.54305942239447	0.016458732188983	0.7439390769390629	0.0048190305924205	0.78393645769779	0.0413759240491831
UMODL1	0.5392734765717739	0.11022491275764501	0.126637526981776	0.436541410692681	0.438355550374307	0.342456539095224	0.226552123259159	0.700238531316444	0.123566002127821	0.19554364160215199
UMPS	0.6928462264435029	0.217515832716157	0.6658090966408361	0.16959424187307	0.482630010612068	0.85592202179262	0.31461627520709495	0.0760069222820867	0.454145748043584	0.819008030844755
UNC119	0.81088232165702	null	0.941172205222723	0.47933769804692106	0.15778642343570598	0.609067493498784	0.8325386870316629	0.86727484663039	0.525169802018393	null
UNC119B	0.392268868246745	null	0.20689006847060104	0.640998088329419	0.5593668137770021	null	0.12222202037772	0.334106410838814	0.0590695395072716	null
UNC13A	0.736561424227394	0.009114619066664	0.00025328230333254703	0.000268086920623745	0.8075163455179549	0.39123329800139706	0.00025492880471711404	0.000163699491984026	0.22506284878361502	0.249353081088675
UNC13B	0.32061837880479	0.5946720865844101	0.340224282647793	0.9994011169802521	0.5498224575196079	0.564750182920407	0.293030250291765	0.89127368193828	0.0501697017063705	0.844711887140255
UNC13C	0.0205493346523278	0.0416108949458349	0.928402618192263	0.15069806900685298	0.36865468292438297	0.14224483068202498	null	null	0.12707730115715699	null
UNC13D	0.9565757935792629	0.985465970837872	0.902506299000593	0.682366881912125	0.615482387056838	0.8683504862156071	0.8985360441627249	0.688274687249527	0.9207541567223309	null
UNC45A	0.6301417427472379	null	0.9118364371505999	0.393039070694313	0.7391761520152341	0.9314568840137329	0.622853370988259	0.205397069142996	0.965709495080234	null
UNC45B	0.19443838275224498	null	0.5901602158306569	0.017120066768421004	0.0378138253388071	0.681933043321766	0.5901602158306569	0.0240414464892672	0.358509248056166	0.7817503737117522
UNC50	0.782387161744332	0.0143024091734563	0.287184560564362	0.742935274207862	0.21215583919448397	null	0.549316524544231	0.5784867323604599	0.0701776998121428	0.9787548548269391
UNC5A	0.598588390045506	null	0.0379879142856921	0.382523224575713	0.312622154216346	0.0445800817590255	0.044176967579928006	0.45087766659034795	0.955041848081491	0.10416610167730302
UNC5B	0.8105235103444709	0.611992495020081	0.477671584920507	0.773679727664216	0.639506458558816	0.763314627037621	0.5464547827353211	0.997270268558875	0.9339411962688849	0.778123128986866
UNC5C	0.136725958781681	0.851193553532143	0.316181419203533	0.771202150121375	0.0508047281298214	0.47525199773374793	0.31579622846520194	0.260217975674408	0.278087891175966	null
UNC5CL	0.63288919062277	0.6927909776193979	0.21911089722235103	0.0526974419637172	0.345707082186169	null	null	null	0.433852262972048	null
UNC5D	0.40588404375745096	0.718087150801821	0.729494018333582	0.914083708794618	0.533590808555231	0.826260575386155	0.6705637472582061	0.39380118148103704	0.3701482912320329	0.926237613658412
UNC79	0.418715554997686	0.159502554231605	null	0.587255680576858	0.5059711649583011	null	null	null	0.21042229805386997	0.417893611363988
UNC80	0.9806680669805041	0.63324994589149	0.7541410762689119	0.565263635164727	0.851343569840718	0.7138192825165541	0.7541410762689119	0.539646375785569	0.647578006140309	0.83444732530464
UNC93A	0.655347156862056	0.777023425901335	0.209189486982571	0.145593158214327	0.791810620913615	0.214125638697601	0.973379118666338	0.406221784009984	0.163505569352051	0.364924691650223
UNC93B1	0.8458019619881519	0.975927401532708	0.161301913808644	0.721340898527308	0.845331188268195	0.506468096799594	0.14370398096516598	0.573690827615387	0.9216585436614549	0.6405414980481441
UNCX	0.525271085383566	0.361440699975053	null	0.852882371181712	0.161507214434607	0.100749985478477	0.6726882890191931	0.7089097472470669	0.06546549253538299	0.813960583629753
UNG	0.4051597356167921	null	0.317478416490185	0.574812423556577	0.991832439457006	0.8674175267468721	0.326155296014925	0.657739096852339	0.0634379644976391	0.6968404404992379
UNK	0.0742006370396119	0.5436217724926121	0.8785628344259201	0.7799769290586179	0.742909433669604	null	0.996902578976176	0.9998288261251241	0.19464358214081	null
UNKL	0.215066748775477	null	0.21705311639197603	0.0626621323932195	0.430299352198689	0.954619367149234	0.526906632083774	0.306069969958035	0.499008852309504	0.634977476468371
UPB1	0.4902695861939079	0.474137385184105	0.5857750269658261	0.507150337331102	0.32881450907125	0.0236114494258329	0.501462706890521	0.687209474796413	0.525635924839773	null
UPF1	0.21648281471169603	0.6635830031470771	0.6488853796880351	0.7482568516113399	0.511102767283736	null	0.9513828777105721	0.944992023095108	0.8794216678759471	0.9625700445333729
UPF2	0.8782848179996461	0.246966287863071	0.18001989948521	0.0825870229283953	0.0532300456092283	null	0.259852466310432	0.365942502122902	0.0865045672895703	0.0847401647103926
UPF3A	0.46240289026638703	0.131051590763989	0.43479152229758794	0.19418632208956302	0.667933028504343	0.704921939943173	0.47271813262224505	0.27581679787073804	0.536556339638371	0.23051426899899397
UPK1A	0.588172455178184	0.773267840013265	null	0.5797467333926701	0.0925304976410619	0.50538542884206	0.7989708535281891	0.00504486147446148	0.158723301497439	0.16907494924411598
UPK1B	0.301546368745187	0.0962515137741875	0.488614399098147	0.21084747972070803	0.10327448383766498	0.603918660982802	0.488614399098147	0.488614399098147	0.534926447960798	null
UPK2	0.00310595806815006	0.10178119285326499	0.258519374629867	0.6039030973287379	0.11173614927640302	null	null	null	0.205759772920358	0.475487504074044
UPK3A	0.774101392352115	0.375932285903531	0.907723916229546	0.539166262100868	0.910915626507158	0.8408375628578709	0.907723916229546	0.630235451384588	0.8557695989962829	0.464800320082291
UPK3B	0.622415295720163	null	0.5334518595118051	0.686150825869096	0.4330371904315589	null	null	null	0.18455222447537697	0.6996888944188671
UPK3BL1	null	null	null	0.195455941370815	0.437392817967819	null	null	null	0.0904908815240837	null
UPP1	0.421830394730586	0.618932722547724	0.47198396957384103	0.8017077817110899	0.00887059729055872	0.31841645088634996	0.42417688749882304	0.524064835444435	0.6059146981767111	0.904251142429755
UPP2	0.635383965651609	0.373067951805415	0.773857491924886	0.816436727874799	0.6793141482450971	0.6484058644345749	null	0.9269426474233159	0.0155036557764547	0.907058484660152
UQCC1	0.47485380001646205	0.19022563480726398	0.0209380889384237	0.0760752254593058	0.021278351405849997	null	0.0540219557069039	0.0313822930545584	0.0661279712764598	0.00351034934041905
UQCC2	0.0497440721793642	null	0.0278753014007574	0.0434477969807929	0.37516267941401205	null	0.0232435800365161	0.0522847970044784	0.27085518179201	0.19699283765181003
UQCC3	0.8582994784259151	0.7302659854145358	null	null	0.91532078256355	null	0.983055174160726	0.959894318602081	null	null
UQCR10	0.99416153312935	0.16043855474188698	null	0.0899822527518852	0.0256994541803908	null	0.985528726388253	0.0383111710530477	null	null
UQCR11	0.862853818993213	null	0.4952969850979221	0.8383360194730369	0.130916131121093	null	null	0.47537184469113597	null	0.923707372536764
UQCRB	0.0117647616726246	0.713145875712924	0.0693739855584706	0.554981523389549	0.06583218745451	null	0.311206744007074	0.798975160929504	null	null
UQCRC1	0.0795149735281586	0.29807016347528803	0.147554986201617	0.0908946625681706	0.23715329746111702	0.9675740498576508	0.142879464206871	0.0446852743318613	0.844174831726878	0.28541308610144
UQCRC2	0.164021068314079	0.45523992597977603	null	null	0.795318996825902	null	null	null	0.5892851068790239	0.0144963894118294
UQCRFS1	0.4303727017098571	0.7864502052907181	0.38732105488880203	0.8217896788117671	0.36172185950679997	null	0.22841539086248897	0.8297189969615029	0.6071662774429301	null
UQCRH	0.977449005199529	0.9776628666839159	null	null	0.29015216719378495	null	0.498796698525389	0.247993493216477	null	null
UQCRHL	0.25938008346192104	0.5742529851735	0.0908278790505822	0.8980078592398109	0.8964833029252879	null	0.0908278790505822	0.149780247503238	0.846801337226104	0.752677423918396
UQCRQ	0.8379183776860921	0.484333843631849	null	null	0.453372942866493	0.411576987826455	0.641092359376223	0.1080872310785	0.527027995269853	null
URAD	0.204979246468497	0.54737734183257	0.899853578302369	0.9704550991461679	0.280164404320408	null	0.899853578302369	0.9515662214934741	0.557867548978658	null
URB1	0.159767460098724	null	0.815033006019109	0.0431957482696932	0.202536458294393	0.24616400877795	0.9053682734659019	0.7035732927037289	0.0678024246826754	null
URB2	0.24748637051394	0.8199906755542621	0.693002765451808	0.0949950243860564	0.564859763042952	0.8119480450797941	0.12097135581953998	0.45393696679566703	0.78404640098069	0.429221653257825
URGCP	0.955389325217665	null	0.14265791413145998	0.750875185183729	0.9714641723190931	null	0.44307043177254796	0.48439368458991794	0.8196244439232071	null
URGCP-MRPS24	null	0.33707017876398804	null	0.269637102143506	0.9583149632444841	0.611574804362176	null	null	0.8196244439232071	null
URI1	0.999729507611638	0.363240828487211	0.0822879591805982	0.891554640009364	0.6683056788135999	null	null	0.9477187720657271	0.0726685860702394	0.0254977572597177
URM1	0.506321035018801	null	0.114852246736751	0.508193474772273	0.898986693405177	0.5846153778505601	0.139750887269975	0.22188433264563395	null	0.232318993355432
UROC1	0.15420980654341698	0.743925336401985	null	null	0.2629612034953	0.984263515895153	null	0.3639384182677589	0.6910522941675861	0.525099925648097
UROD	0.21222663601152103	0.8378658486144921	0.603868271569984	0.21852308611239002	0.15903971148939802	0.157998624920012	0.6962317991540601	0.6836350109828679	0.636109969729806	null
UROS	0.376552703825235	0.7679222551598629	0.40640717030155604	0.162032982657448	0.865636502999641	0.952575073594549	0.34858613581217496	0.8475442594454821	0.576375981179857	0.8934700142050992
USB1	0.322692638491673	0.79146571574021	0.18065908383892498	0.0950123211742326	0.996276467505648	null	0.267762628710502	0.119639838528631	null	null
USE1	0.543880902261039	0.6745859212883609	0.37374187417155297	1.2426210901361802e-05	0.156192234902419	null	0.37374187417155297	0.000156166275715908	0.8256637608847991	null
USF1	0.33858053635608004	null	0.756261671961933	0.0174056629088106	0.13178765222750902	null	0.6697541922436059	0.00652403803891577	0.128244416282675	null
USF2	0.997292617263768	null	0.13404825684624902	0.23360951314859196	0.477474869507081	0.516184892677082	0.103783802653565	0.40832605999794697	0.011820488057144	null
USF3	0.0297734533646197	0.748856473852395	0.0447124414508031	0.0019898875850950003	0.29417970128238397	null	0.024410852976154	0.172081623615862	0.379726016171553	0.49893836008975395
USH1C	0.963434960037206	0.9560617833188221	0.9972630999065691	0.5331229836875361	0.9993433068290349	null	null	0.8662504055164141	0.75481962981647	0.55208191223315
USH1G	0.98680789140623	0.699743090991716	0.7392622864589241	0.9847093660514429	0.945117026936024	null	0.7434405944559799	0.9739663811297851	0.9037254723050401	0.985090045694751
USH2A	0.934705659355857	0.89870053867587	null	0.0776260170762135	0.25191835285782604	0.0222534862160279	0.8787696453200521	0.807001889821715	0.32929904732872	0.495559518615817
USHBP1	0.737377287760325	null	null	null	0.828233952213252	null	0.268548756385117	0.299126642803267	0.43432444705508	null
USO1	0.41881835669116796	0.15607762276167403	0.807056667106008	0.8081027539889559	0.554682004972432	null	0.737777144968659	0.7784490138498029	0.60781950289175	0.6417748111093671
USP1	0.160246468708832	0.24148010102080103	0.666045571271231	0.6748325693241041	0.7913021889843822	null	0.620877517193218	0.809594180340867	0.132226849774375	0.564559829348945
USP10	0.856493081717071	0.973185762849532	0.35256969023919105	0.652641897779369	0.680957618224926	0.54028840493674	0.514255389908096	0.963976847996048	0.3698062523908521	0.943081780833938
USP12	0.26338693369474997	0.696082703245736	0.616206209898461	0.332587705775595	0.40505253081724396	null	0.843731938967729	0.560694555471571	0.9019031475141389	0.868661135531505
USP13	0.48405037277924	0.676210578746848	0.5287155385308979	0.719513787625562	0.262698231649658	0.0812725882070731	null	null	0.340109849454979	0.439947957684507
USP14	0.948734795824828	null	0.9352807015660191	0.519158713156671	0.33784138555263804	null	0.9352807015660191	0.187809403028948	0.27419231870455	0.4996009692370901
USP15	0.37552962681220897	0.558524043431062	0.7222710987607209	0.25111966270395397	0.0304121232392232	0.0128890544466678	0.295347922877361	0.437006830885745	0.337693187319154	0.244628371967837
USP16	0.7119860629423392	0.451179265501932	0.348691165801292	0.16777724433453797	0.543466032793572	null	0.19948176448653895	0.8629446831412401	0.0891602381615088	null
USP17L1	null	null	null	null	0.165292159855422	null	null	null	0.812130960586189	null
USP17L17	null	null	null	null	0.8446459767869571	null	null	null	null	null
USP17L18	null	null	null	null	0.748293574783881	0.388503021825065	null	null	0.901234705236793	null
USP18	0.0766800485356468	0.7958292432411981	0.24102227230573103	0.0855115090759941	0.489362525621242	null	0.22372485157388602	0.0741910359600314	0.20743745596107396	0.376079435745846
USP19	0.32935170359653304	0.18799239653486602	0.7853516192187691	0.8594282536792329	0.44062616381449105	null	0.792393001731573	0.851172500590139	0.5221092305464909	null
USP2	0.526130830906281	0.014472904060266002	0.477695211911073	0.8604129135882579	0.9452292136550491	null	0.575316520609767	0.495404574463579	0.891417662848588	null
USP20	0.7782214412747851	0.590686233707035	0.919111134594641	0.828046203785239	0.3725049937319	0.266881992522864	0.32138349049016307	0.818445752660788	0.9883121392569	0.322910334511643
USP21	0.7920161325101179	null	0.51759484533484	0.284486410065258	0.9336080690989649	null	0.895188351473895	0.9945334835117351	0.32795016132335	null
USP22	0.14487007749738698	null	0.9470812568675441	0.46369496299625607	1.1644647912589801e-08	null	0.9470812568675441	0.10429139315929199	0.0208121983686339	0.0932666220478093
USP24	0.8472915561567299	0.864781985703569	0.958592333905803	0.9994145903014571	0.6028667183281511	null	0.968005123887471	0.986921394656913	0.8618443201471099	0.64851116788345
USP25	0.0132086762484493	0.6756601833272471	0.00769511902218212	0.735514103393828	0.147239741169537	0.7687840535507651	0.008877617919335279	0.33272699808862105	0.0953808138179556	0.387078336683568
USP28	0.9678141993829209	0.283760288521919	0.741480984191913	0.630896162596367	0.27288741911700504	0.47797145170324296	0.741480984191913	0.586399433740167	0.38917517786609096	0.8476066511002142
USP29	0.581822141766145	0.47667437462266604	null	0.5577371516660621	0.26101267237049103	0.7486154473311	0.561483962182347	null	0.179933697354597	0.93402176107013
USP3	0.854484827128032	null	0.195704347256133	0.274422477546114	0.9576313273774879	0.431335061631306	0.8592553487427551	0.785227420298472	0.27556342187036403	0.21895491948972
USP30	0.6725080974149251	null	0.779464206975075	0.7648556517322891	0.8186111685853441	null	0.81701375178549	0.6420271503869661	0.0525523864350418	0.902950056690559
USP31	0.6590864083790351	0.3779241565244211	0.450645799241864	0.9512994779938659	0.569171959032188	null	0.457771337522385	0.8105531588629241	0.8238162911295491	0.950063240636488
USP32	0.115868247345295	0.0296861709714824	0.0975176955863694	0.29478314033581	0.0393786480269667	0.831323634056859	0.096837210640646	0.0429129573152034	0.417821631222215	null
USP33	0.879583749143355	0.959800772370365	0.6246960386277951	0.801608249940463	0.777024418962595	null	0.435617379552903	0.549657559264559	0.901920852996481	0.6214267590641079
USP34	0.895046539267274	0.11716306108990303	0.0421218492349418	0.126501786888447	0.4685153755477029	null	0.19103386256251897	0.34111682202706106	0.5860719052607679	0.7761797564573841
USP35	0.134245602256093	null	0.0620631287411364	0.305041017385145	0.522819680619583	null	0.0348322357876911	0.28313262211436896	0.722798174841	0.20548007698832396
USP36	null	null	0.6080307851195279	0.283981487371959	0.0352754532588189	0.4360703749847671	null	null	0.605250459091659	null
USP37	0.24759407153562	null	0.8801625318286529	0.606741447642086	0.0884781921702242	null	0.64730169443432	0.7522683761657449	0.491361337711043	0.6401965561629279
USP38	0.0317083238484285	0.000708051080809735	0.00324318872479457	0.010171080409629999	0.305037624245159	0.7201514776135071	0.00889063337003182	0.0194461147971938	0.910285669277759	0.6621672593481179
USP39	0.46835317946042204	0.26499389447347	0.9592092221262141	0.9998820472148571	0.0291608115969764	0.631246355170355	0.332582028948014	0.6955030640183809	0.252494482561602	0.9802038993514609
USP4	0.0345521597106138	null	0.41419108577521996	0.416840820119838	0.165778428134938	0.36595219091226794	0.510755218248325	0.9211297823204809	0.980192465758162	0.747963897646966
USP40	0.86889970883213	0.217537155994066	0.457663982841864	0.46549309171523295	0.867880450646263	0.19584952232236802	0.4725788202626529	0.15731177743978197	0.405901718725604	0.6946752267952819
USP41	null	0.36874113358548	null	null	0.8259580985730341	0.649260257469021	null	0.904838312030364	0.465975171592685	0.638415443329605
USP42	0.360252250070029	0.413149087801248	0.153654783607483	0.244168283239972	0.6551150648573499	null	null	null	0.131530044094079	0.0664594831721563
USP43	0.17188825191816698	0.245800720579287	null	0.5474880965569121	0.496562500319173	null	0.387583210518132	0.727007918934482	0.875448398864855	0.7716795048603149
USP44	0.472075685591792	0.865807359649078	0.8882985358954141	0.37900286125173605	0.17506650945524	0.0481813282305088	0.901474976809271	0.35551052188506105	0.0595884472060675	0.24421623746129603
USP45	0.30546857353286305	null	0.909421588584293	0.6109884572588969	0.43350213835976104	0.481539665804644	null	0.24489734672208202	0.6467999014797671	null
USP46	0.859303099824428	0.11674719311192999	0.25393693680022306	0.47186265693680196	0.928976728231744	null	0.257861086101218	0.6761000296582329	0.8952816429679759	0.6623467533057591
USP47	0.39956940353339	0.950380475761614	0.72416310090785	0.982982075435272	0.8649515271077479	0.79124015692635	0.7943230135701519	0.702075277262847	0.9489262988095029	0.961951093757923
USP48	0.7922107877364609	0.208626324393974	0.138039386064374	0.7129706704737591	0.9457998266031279	null	0.480985324628871	0.49792393255106604	0.482849927166435	0.913101536266838
USP49	0.40977567695346995	null	0.33988041371854	0.288856634333237	0.11049144386800801	null	null	0.49485874620231607	0.018296946627625002	0.359312445159719
USP5	0.0457767891672702	null	null	null	0.721511115841697	0.592245499480404	0.810686177600118	0.15809488982233	0.202035685005904	null
USP50	0.848979213768284	null	null	null	0.909743336131399	0.694884167244134	null	0.8170959098367041	0.40621119006166495	0.18855945483084
USP53	0.830746582795423	0.9769900978146858	0.180594290001797	0.31702086914663696	0.0720280256346972	0.42353850763543605	0.6426211694256221	0.293788794804979	0.30606955005775105	0.34177108653220506
USP54	0.0382778639035704	null	0.251588792087549	0.399347358697181	0.9360765621454941	0.5933389760876321	0.0626579739211626	0.38700705871034896	0.105820754296106	null
USP6	0.683909034033239	0.9128358722813009	0.266461917435763	0.380032220670416	0.6900210496104631	0.7836326019799531	0.6793527589299772	0.575668437408715	0.0022788048668800397	null
USP6NL	0.557722609989151	0.143985588845087	0.6549965242291711	0.554044469804985	0.849374104259704	null	null	0.135599321874498	0.329504407919111	null
USP7	0.6897653581954201	0.7299837738496371	0.0412569886331151	0.367142859469343	0.181008306563716	null	0.882724084225697	0.44133581949343803	0.933714242302562	null
USP8	0.42828782604195503	null	0.0657227979740789	0.5316328735295589	0.8351925655311021	null	0.23733133252130104	0.406903974443485	0.9305460066980429	0.905935926048477
USPL1	0.262001137263379	0.42500562049525203	0.654226359849959	0.19239327742235002	0.8583125685025691	null	0.6289274006630501	0.914971729547102	0.8868927978162691	0.17296258320652202
UST	0.96406554694463	0.9417655908119559	0.0341127056410913	0.153588100112419	0.069130962605366	null	0.0222695510593003	0.11990583710122801	0.607662042383281	0.469890597036115
UTF1	0.20294049374466602	0.29784097934141307	0.18445848265575301	0.23646627611577	0.305933004969338	null	0.645130597775361	0.26066887166982894	0.671938661621267	0.30632788705673103
UTP11	0.524730142439058	0.833621102784016	0.942178399256812	0.17418656605249402	0.0342874485460148	0.8539612441764302	null	null	0.6357733270636371	0.30013240300785804
UTP14C	0.25909817867072	0.8354148897234109	null	0.34547865763691904	0.866278137424899	0.5838745956948721	null	null	0.6919652668926599	null
UTP15	0.475355802168223	0.370642068630683	0.750056354898075	0.895836414252913	0.617011834885678	null	0.741197867455823	0.876090193979641	0.423838779313544	null
UTP18	null	0.346947806366114	0.41543842160111705	0.24661774902305103	0.932256211816625	0.9099990191596701	0.8422468949838571	0.43101703113870704	0.0414718508027556	0.41884699854058505
UTP20	0.963572462852977	0.0939403726647482	0.930087922625295	0.793018161584884	0.8617507522103309	0.0008985901528726359	0.930087922625295	0.597565961558187	0.17335177838231	0.6239152786777521
UTP23	0.0368426174494567	null	0.7656555763395201	0.47692385062727205	0.113159490549485	null	0.594712930619189	0.0641069496152761	0.698046691068585	null
UTP25	0.835456656481597	0.8744848438214341	null	null	0.626538995154688	0.604152690098883	0.6030254542271271	0.105389324698605	0.101978701702113	0.39688872640663
UTP3	0.516840033516207	0.544646798415301	0.5165633198029579	0.35022414874066493	0.402038450003854	null	0.5165633198029579	0.752159444701578	0.334014511992669	0.727038012196494
UTP4	0.451909552284747	0.0755627708987792	0.7645001959947499	0.954851112863578	0.9213036804977809	null	0.730692437759359	0.6295518917117789	0.7966283032889259	null
UTP6	0.05200072871322701	0.8086370975158771	0.698746466567675	0.792834012097304	0.7858940367655949	null	0.904420585786371	0.413471922333557	0.17198898318623998	0.756356348293183
UTRN	0.975438608915001	0.948354863977067	0.191998023630144	0.3159535286741911	0.6365241388459439	0.8459679202723079	0.18204525670464103	0.122006130262852	0.656034026163764	0.882294411450239
UTS2	0.7993928539939571	null	0.0061247928272774	0.8471340732031178	0.926605936936568	null	0.996900988753721	0.9632299661413941	0.996376359055736	0.9864618414959109
UTS2B	0.28362625106216804	0.444574269522938	0.53221222504888	0.6150955831959339	null	0.134034576832975	0.17396611316815197	0.6630904395296839	0.0024506873540235397	null
UTS2R	null	0.18243983232377	null	0.788019698937221	0.24906795787653896	null	null	0.221736849543104	0.36679005469122106	0.378493651834611
UVRAG	0.0956037545541597	0.0205624843443472	0.550501035002882	0.134209731138325	0.599971386788304	null	0.4828219585025179	0.706564155041025	0.12543867377862403	null
UVSSA	0.8008425954815291	0.28470966271506204	0.971234289837745	0.763047977203614	0.7285933740085719	null	0.110390423071518	0.32663657017148306	0.5114036935237879	0.4869087004964871
UXS1	0.531225597252235	0.300377578174787	0.481232009492026	0.319178690147539	0.89205235107901	0.344487160018005	0.48813110903863	0.251521717068393	0.730733960749477	0.21304698242164702
VAC14	0.7355041622627991	0.528489177605164	0.27786769319600607	0.319134368545424	0.0263637358459545	0.7384780646734859	0.313288673570485	0.0881928435013861	0.471644725183748	null
VAMP1	0.810963711063657	null	0.41096240892734104	0.0648492527524431	0.0645827939444326	0.54025470331129	0.353402154267939	0.315141198269032	0.092187000361712	0.80597506780323
VAMP2	0.9939104973160291	null	null	null	0.41594935688254997	null	0.991480584455074	0.822481081107371	0.917267300820052	0.6767387332809921
VAMP3	0.15603858178968802	0.43340903713294393	0.8352652806050329	0.9079310909184579	0.595717322674429	null	0.8763104022127349	0.8937439237800341	0.504776243265882	0.715695593061728
VAMP4	0.38019608643614	0.439669013406026	0.771195199182294	0.00458011337136044	0.5698639108452579	null	0.778815597692001	0.0043947269470288	null	0.8413724797380591
VAMP5	0.9158799327793591	0.690618565145898	null	0.945421529136125	0.8528786645362958	null	0.208212187522695	0.9074868984675629	0.12761466089138002	0.892905973009318
VAMP8	0.544508731345298	0.890572218179145	0.732462223076256	0.660451280666047	0.801930562130115	null	0.5706159391660739	0.501071138035345	null	0.758485130670405
VANGL1	0.0166340210121506	0.17132904222289	0.716712642792396	0.974240381801818	0.743550049185937	0.20367826454514604	0.601776735184687	0.9107338557863299	0.9920289398137679	0.661983999425801
VANGL2	0.163549240894863	0.8206231108610679	0.6322014985935971	0.30971622063238896	0.9578384348076271	0.7408309641230659	0.524759788981554	0.661455792953866	0.0619609167615	0.323775083887985
VAPA	0.8008471084694581	0.28301281773541	0.286578405140282	0.526173110169277	0.18191349362954	null	0.318560258366687	0.7011240072356321	0.537340227829661	0.3852916315826671
VAPB	0.277179089945797	0.826823468734351	0.8436712067405291	0.9724240420839849	0.145942262014612	null	0.8351956927819469	0.771982603281794	0.41579328841322294	0.6309242755036361
VARS	0.543835944985173	null	0.9352034733452521	0.21823340844941103	0.0243919421871174	0.7264197825251949	null	null	0.0917728195707277	0.24060191997212196
VARS2	0.8142595848253299	0.5046208601013621	0.29333787814950296	0.20863669190302	0.531077630383533	0.69914405716239	null	null	0.38047510720001293	null
VASH1	0.138261618575305	null	0.72077133974459	0.133967438915866	0.20668205531520198	null	0.6630440046806179	0.6912775393853431	0.0637747763228261	0.681732716579639
VASH2	0.257836324822814	0.206653554610386	0.463053154373213	0.7568318990384029	0.46769070418854797	null	0.46344318933006606	0.540033771643743	0.648195277377149	0.129459081485181
VASN	0.991979983183188	null	0.957604023864405	0.5781990759647111	0.7532172080652461	0.565627555728972	null	null	0.534886783338459	null
VASP	0.13865093336124698	0.25337709696512806	0.134810655397806	0.0701639750447695	0.619228127356475	0.44925864963482903	0.106963864231866	0.125805602120261	0.160188287712405	0.458648795482807
VAT1	0.7693950185393108	0.9235842650298589	0.499453971891424	0.809829026956377	0.33828791122366497	null	0.33067271291500894	0.435351818911303	0.163687735809449	0.776931484991879
VAT1L	0.8042044927210541	0.340065389508888	0.584210630595714	0.183346632527595	0.00200403119996784	null	0.461285716090275	0.953833986914855	0.708823551580058	0.18956247482655603
VAV1	0.34455579866832803	0.17979243389693397	0.449775842970701	0.6405744714668828	0.210998471014308	0.0884011151700245	0.41624958831968	0.8041300236838579	0.883957693807178	0.7537430067536139
VAV2	0.0421277690685538	0.382853155575761	0.29240471931325895	0.6123682121536249	0.16557815001944	0.456417812994984	0.925265797183231	0.7519256673060479	0.0712013550640658	0.49773672278382003
VAV3	0.33469873654522697	0.747150501827989	0.920810603444024	0.656621324515266	0.133190433632011	0.426562969200795	0.8833962286458491	0.25872549831912195	0.51211742398746	null
VAX1	0.9273793423277241	0.5198957595674	0.86672031254702	0.21181611074276802	0.590358887135645	0.750312341136744	0.7251039094269821	0.45665165046303297	0.296374741995166	0.20559365148313
VAX2	0.16170163667587698	null	0.00245266684588252	0.0390910402044631	0.8056525815017441	0.7380489322849709	0.00245266684588252	0.0293328394479646	0.7233000727938179	0.703344981699778
VCAM1	0.9662379243260409	0.971022111664318	0.663699707992572	0.9239013626895429	0.266667758316704	null	0.26085945094649604	0.30997169299474	0.7355556882626508	0.302103891665315
VCAN	0.5328504601617741	0.9701045465028421	0.128464709963872	0.12287385012702198	0.5419210224296079	0.585388548675129	0.958234311594006	0.596780551019181	0.0972452598143516	0.314241539069351
VCL	0.135245427954546	null	0.908615542882242	0.7438157400514029	0.28347637401360104	0.353377290732798	0.28882004550289603	0.8034841873081271	0.41420728604160495	0.961231904113858
VCP	0.11137659882246499	0.579685782699437	0.40025252166974	0.107085154464652	0.8305511783355771	null	0.28729125013585305	0.106089649894741	0.20296452633428	0.238093410560282
VCPIP1	0.7383184529681199	0.322526034978605	null	null	0.0746675449163294	null	0.09222186046791699	0.233625977462258	0.21084538778020398	0.534355168853083
VCPKMT	0.601370473650854	0.439222668185469	0.887128262990192	0.655038260204046	0.92484034205814	null	0.60570623269148	0.843208757791244	0.907605845580662	null
VDAC1	0.260843331551837	0.518189568081475	0.336455058959451	0.9038965183751391	0.513895053453711	null	0.350452972638937	0.9595366121223492	0.1599673904062	0.5004248823666789
VDAC2	0.877479677905648	0.05947274966419	0.742014594123217	0.8553566089573349	0.039301395014872	null	0.742014594123217	0.865503000937905	0.0076842676046871	0.66291807595497
VDAC3	0.268140623323282	0.539771375548834	null	null	0.6500336739690539	null	0.27443187544728803	0.293999695758151	0.368906981791323	0.741693627109471
VDR	0.9104644667755111	0.423644859984115	0.232311023766244	0.9921001790386659	0.0212313410642735	0.0183462833622414	null	0.8716369951145101	0.331070836402683	0.865340633507352
VEGFA	0.9260887790912409	0.380475152395184	0.0901704603378439	0.0716451830967157	0.24920217668469397	0.298429614728517	0.135100507801388	0.7299816682182071	0.7104992708409209	0.9974651510364421
VEGFB	0.0839144039859467	0.8247837943597809	null	null	0.23193339733945298	null	0.0487077189097074	0.16065373720704199	0.0256140981142823	null
VEGFC	0.7885352226716259	null	0.37786305374068	0.6275427535225451	0.7856130208304849	null	0.18520673876919397	0.542237028880096	0.6422343044700921	0.8193260955621171
VENTX	0.37522323883084996	0.30078360306177	0.556821116528449	0.663026480827126	0.0300635510593206	0.872401831046042	0.3522263153745379	0.22364941322527399	0.96168486760786	0.5611001287271421
VEPH1	0.110264141115511	null	0.6200016371114361	0.192848173320323	0.5127544027677029	0.122748671207552	0.33595971125796603	0.554707031858317	0.9141342011935191	0.9839207797077109
VEZF1	0.557436105820696	0.946692345282315	0.962813156368962	0.192912405556655	0.11415661834336698	null	0.8523199576094019	0.7190946668392589	0.806146029614259	null
VEZT	0.9310650441199679	0.0371220038219289	null	0.38608859990646704	0.67240155080596	0.693766961267963	0.9946327948983991	0.73778300079658	0.429973822823702	0.6141936554028511
VGF	3.2175183946048198e-06	0.709201744367057	5.92992321912789e-12	0.0333494423664056	0.962308189300853	null	6.12662336063607e-06	0.165382366434824	0.8058106608278149	0.37710767726412103
VGLL2	0.6795709381303879	0.8213121466546071	0.87293029483793	0.172915709198112	0.239538673990326	null	0.9413934347292879	0.8176787984983159	0.420801150969325	0.907005627882493
VGLL3	0.9926697483471378	0.19637653393356602	0.552204624110036	0.55766315846904	0.14508797711746302	null	0.5667290291703411	0.538936907910019	0.693831426288281	0.365213274825671
VGLL4	0.540815188592085	null	0.180356596525328	0.10618870165158699	0.36781389424430994	0.0226389325531154	null	0.596558970159353	0.135530193010508	0.844170446731509
VHL	0.48723221936057104	null	0.298547432797888	0.551455304924907	0.41935017291638793	0.48196725069432	0.298547432797888	0.551455304924907	0.147510990209736	0.18939819041865602
VHLL	0.41481552030457	0.931974660533268	null	null	0.23770553268016897	null	null	0.6585094866342459	0.6567462339428011	0.9671231853814599
VIL1	0.477805085299542	null	0.786721927133024	0.0177817025023177	0.788192369105898	0.546890418654054	0.786721927133024	0.00806070259118852	0.24336783689951602	0.410125572304324
VILL	0.279954383207019	0.21328065459301798	0.19975577142345605	0.0479077450976495	0.379088174778354	0.546278582204324	0.918136775681504	0.101537685922892	0.129905332807834	0.22446792932920395
VIM	0.42660647774875105	0.0240113966580645	0.7133378248145831	0.30277147304129104	0.0355086944573887	0.0552615430563648	0.0318220445957581	0.0492662380153569	0.559577029523566	null
VIP	0.7419792331139241	null	null	0.41344010122479796	0.440414587531465	null	0.382534194937524	0.886704128289288	0.137242079426683	0.142604405089755
VIPAS39	0.9968737288689979	0.223598019510758	0.8303908447046601	0.5980271855851801	0.5367766955743279	0.994153659224881	0.985494138788638	0.746018735470638	0.7047281880230358	0.885259088729524
VIPR1	0.647355179295365	0.9566216709475159	0.80956660263068	0.14380477461326802	0.791126984343377	0.0610348451581615	null	0.494116803130835	0.9249000013213259	0.320563792749429
VIPR2	0.0612194080259321	null	0.6837552476512271	0.903612552897422	0.874642792483	0.937477600967125	0.567350202799041	0.8687282776030021	0.6565881691707571	0.544991804116941
VIRMA	0.0497584313969023	0.23071011616912696	0.31751581438482107	0.597630541254625	0.0864720152275811	null	0.651194832092766	0.326493269804628	0.236053517000923	0.89511492531434
VIT	0.13591656528038001	0.315772663148392	null	0.695531952134512	0.265232408192698	0.18083465701895102	null	0.5393457824358471	0.310032412660896	0.8810203853945981
VKORC1	0.634085728093224	null	0.975153967734272	0.9122591220584549	0.891633465947301	0.606053059367068	null	0.8595072067907791	0.948862501315023	0.829961029349509
VKORC1L1	0.322611443728339	0.5720472302836209	0.520305618881378	0.810458849531399	0.627749573102504	0.6122818602497789	0.594489510312893	0.8997349533266	0.7471852024775179	0.832970381184403
VLDLR	0.14816653903538501	0.713665295853546	0.7788275709325341	0.58777254119093	0.977501282103996	0.949551916559888	0.7788275709325341	0.408219308261275	0.0421725207173462	null
VMAC	0.445885739844979	null	0.32141489585333805	0.648619841129992	0.158774174001026	null	null	null	0.91326222496245	0.876354468301203
VMO1	0.542087277874252	0.6206488265891179	0.6950158968580239	0.9436646898823521	0.8589502275342421	null	null	0.883627846066374	0.598992594662165	0.197127631123879
VMP1	0.516660276420284	0.759443017804893	0.0614241959551679	0.356372982697185	0.19848109849589002	null	0.7799333945511121	0.578760533271693	0.0950258163571391	null
VN1R1	0.715869237350656	null	null	null	0.128480497425931	null	null	0.38503761843601897	0.695841885674507	null
VN1R2	0.8850472005119929	0.4951025501262701	null	null	0.595653145740688	null	null	0.10402489809280802	0.0701834909546939	0.614231894539647
VN1R4	0.649976437078305	0.9914198842072209	null	null	0.0431235233013079	null	null	null	0.310655158366733	null
VNN1	0.630230834091551	0.771079141827639	0.8619128467415899	0.207957990107781	0.118222805216562	0.513588364297727	0.966517980984187	0.368841590969776	0.9242783863717801	0.7868623204371791
VNN2	0.77876214650827	0.9342026414353042	0.8141511429102671	0.544356604644951	0.0752828854242612	0.0276714623154768	null	0.41767795153837206	0.325231241461855	0.0318294381861268
VNN3	0.949465209369674	0.978659785026558	0.580407580377054	0.24141581511300894	0.930194166731645	0.823103972667221	0.580407580377054	0.302430145948195	0.25935850202287497	0.23774978732169397
VOPP1	0.5960753013221479	0.854619850915398	0.7807659572335229	0.896135990723687	0.8276169041924959	0.9337938073455679	0.984993089729173	0.9955997748541009	0.8841613337255451	0.655511993732022
VPREB1	0.163765803195702	0.40788384459029897	0.6842965457102571	0.7425171654859671	0.671617377284282	0.46138065778581894	0.219806789136432	0.19137957854474102	0.863472052811526	0.419008533298507
VPREB3	0.415450583179613	0.242084553315766	0.8256155663757231	0.877595413734291	0.6124643437700129	null	0.797116001979018	0.992157966249428	0.7801545887686769	0.989190892274776
VPS11	null	0.0159565984467245	0.819531764070908	0.402425287132183	0.616384059788435	0.6544114020793621	null	null	0.49851589925015294	null
VPS13A	0.5026448886447961	0.294433564512629	0.981912033893688	0.927102500389778	0.6458952262024921	0.0638895075657803	0.8942302338071569	0.8088371103056491	0.806662630510875	null
VPS13B	0.0578310862450231	null	0.34501262695021	0.0779975312741129	0.104060057829425	0.140886838534096	0.7762283056116371	0.18911253217633103	0.22664480643753196	null
VPS13C	0.43349861968988895	null	0.0728218817239158	0.133127433795618	0.20093329114687397	0.997984914535736	0.00793786116621265	0.0274595163634221	0.247261203925036	null
VPS13D	0.703260938623603	0.44298659914954497	0.7473082952261558	0.297153189667549	0.5621590366010699	0.25173662769328	0.453201168094055	0.39366706263266704	0.356053923108382	0.590874658095106
VPS16	0.18062702495817198	null	0.137817771179155	0.9575778461127409	0.0672577303109917	null	null	0.488168687041119	0.169325200220965	null
VPS18	0.937126793442693	0.7183412602823509	0.0898358771613523	0.14246826705373	0.32548223446152696	null	0.0898358771613523	0.327668399457863	0.161052508959388	0.860395509832988
VPS25	0.675239690481689	null	0.240591729270545	0.763125548529789	0.615668564283706	null	0.558163221111354	0.8216123707458479	0.20894003662534602	0.49470243257248403
VPS26A	0.7520571690709279	0.8398184505503841	0.6074330826416271	0.530790356449491	0.482085476443975	null	0.6074330826416271	0.28341948052203497	0.14915932932723497	0.878562163899645
VPS26B	0.793585722932091	0.9633390586680579	null	0.163966617525512	0.7502563115815469	null	0.59436735935467	0.237140561686407	0.879498010767456	null
VPS26C	0.7634166303114259	null	null	null	0.7984105519361171	0.6263372306841071	0.0358088398090262	0.143973142095012	0.7938095154983209	0.24430557754253301
VPS28	0.460304062095111	0.7881491081913922	0.483024251324021	0.401686832665753	0.42117139925084895	null	null	null	0.806960024933126	null
VPS29	0.0566440650483419	0.980135031499885	0.48049136978975804	0.8375770372715581	0.502954404761098	null	0.23444818200571	0.653617606689929	0.652021747617661	null
VPS33A	0.22420471628715102	null	0.204738645864226	0.44781244772539297	0.146694739207703	0.669164513905207	0.0657091372994282	0.34166632949763104	0.178849333337406	0.14490714062163598
VPS33B	0.17619245930028402	null	0.988273138531353	0.510685979399543	0.978972354045475	0.657179296187324	0.96135704018633	0.9566057341650891	0.804419051048562	null
VPS35	0.37485184077991607	0.0489379160709233	null	null	0.49737764997911	null	0.5610840900905539	0.36891989598969	0.606839182811097	0.22084009765476
VPS35L	0.23505734335455802	null	null	null	0.40608011460860705	0.46318290726277905	0.579814970583063	0.847691450645723	0.833321854867974	0.702225349556428
VPS36	0.8897166308612839	null	0.21263559657650002	0.078249446697258	0.28781118060205896	null	0.523367084159516	0.0614645370061152	0.810192146472022	0.852134261950516
VPS37A	0.9148015527073741	null	0.43136330160000397	0.674893732674811	0.8402168262459899	0.10742185492020599	0.764686942521823	0.788993513812232	0.7524940168880699	0.9389094507450559
VPS37B	0.0887299524958476	null	0.17091317119491	0.35202910974466495	0.462553625337099	0.0632444283728326	0.10118550091693199	0.0399505110194125	0.5116751041915321	0.885539764527249
VPS37C	0.130519400266644	0.390033838985858	0.170935405868175	0.215033415545078	0.9775764603461379	null	0.174070605893263	0.0020497787690279	0.0606112601730309	0.24583283427880898
VPS37D	0.337424108038575	0.855710404600818	0.9962297315527759	0.9234082161976309	0.45658481879507706	0.710903371830076	0.914832330197787	0.9466960717959749	0.7213825224735659	0.7790356074243979
VPS39	0.849814930399439	0.696954877543651	null	null	0.589313873608063	0.556818480297207	0.690711708969568	0.4045962620560011	0.595869821991496	0.0681284415685318
VPS41	0.546096048422921	0.825953780690573	1.33687372283475e-09	0.8846221448433872	0.81720856403401	0.896768474764483	0.840141206938968	0.96201388437439	0.8927667508804359	0.385042521082823
VPS45	0.36109163792384796	0.6602692281386829	null	null	0.348935099991856	0.0227376725167737	0.962663944794136	0.553131893741292	0.501436248611754	null
VPS4A	0.451421551727873	null	0.0429485694560915	0.12081033068834698	0.49211130046086893	0.452357396252845	null	null	0.33012044747025004	null
VPS4B	0.590936729501983	0.7377027693670949	0.0478602362677342	0.6495467391451529	0.1378781531621	0.5924847896544561	0.21228219841498497	0.468286325828985	0.0344384538944102	0.259164241415377
VPS50	0.9660076480738109	0.9626899736373821	0.175743361298296	0.278681522962812	0.8837723690621959	0.253547341239216	0.175743361298296	0.519790503093149	0.7717986155833821	0.5197411596762
VPS51	0.6960822888209699	null	0.53095121958285	0.360050945235847	0.347385716505218	0.807636941197221	0.26787939836662805	0.8513120733280991	0.183090795038655	null
VPS52	0.00628959930015294	null	null	null	0.0486482334336902	0.00352032025021354	null	null	0.00305723077433484	0.39249963233442703
VPS53	0.0740308673783044	null	0.679996644670991	0.46261635385072497	0.11822711171446801	0.0819111172797845	null	0.939205840991558	0.217323727226563	0.590582256934845
VPS54	0.5169406099928979	0.789093275826896	0.765552270308067	0.320151203885236	0.9006011845044799	null	0.789901077157863	0.9684572082051691	0.203734705670913	0.745187190705177
VPS72	0.763097086785695	null	0.953559156492136	0.482857106634261	0.230423771847812	0.520453184349873	0.36375173862071497	0.1728938605181	0.690932449340719	0.28340266499081107
VPS8	0.4109701470940039	0.8175101395163991	0.9880431695955629	0.27005311630964396	0.702318935818893	0.67569221743809	0.9902040832368728	0.966879507603692	0.743652174183307	0.970720443737875
VPS9D1	0.745515449779296	0.307950248627882	0.27934686295556	0.0856835116211282	0.0725929368803532	null	0.20301426406069603	0.0792683613334335	0.5894662068124399	null
VRK1	0.37959504724256893	null	0.8023095899289859	0.37666727307135	0.6411821364428709	null	0.8023095899289859	0.298412987451162	0.12064949669685099	0.6598342958366551
VRK2	0.132256469716279	null	0.194879385552738	0.10190675315464501	0.240418885993687	0.410782131688184	0.172619362230136	0.0623589231289018	0.29010072939309495	0.394345193463642
VRK3	0.40193883233186795	0.836041344757711	null	0.088438538853461	0.528432240521149	0.455659309886019	0.4863103618307129	0.63346080045682	0.917019273115388	null
VRTN	0.22775775558289602	0.792875245156067	0.9205218365096239	0.6437326514734389	0.930795987677181	null	null	0.11696758869978698	0.47494989756789296	null
VSIG10	0.9383569667360251	0.501015617670785	0.507810349195489	0.20936251931209304	0.432601702067686	null	0.8443440615724092	0.0860024836343272	0.89724326678322	0.323110128396531
VSIG10L	0.0753552646769338	0.799208889475432	0.8081190491799979	0.7704496599836579	0.11185763228442401	null	0.366159993123886	0.477824830357233	0.797412798233327	null
VSIG10L2	0.478295511926458	null	null	null	0.49696608780680107	0.124960068821366	null	0.44011582988692105	0.140556379805141	0.270431194096582
VSIG2	0.930216388100416	null	null	0.321610120662943	0.9317947608072281	0.657969548727693	null	0.722012452870522	0.872090779138778	null
VSIG8	null	null	0.00491240857119524	0.62083859078745	0.640425226206017	null	0.825312242591153	0.799591654268817	0.20625733510399397	null
VSIR	0.271987859559999	null	0.28642802902780895	0.008987412529593009	0.30662492551840803	null	0.165131251717223	0.149521870170427	0.00358489153523611	null
VSNL1	0.537143947784347	0.45247511227387505	0.432590790744384	0.67082880710509	null	null	0.429465941231916	0.7245301018793051	null	0.6908277285158001
VSTM1	0.29641649550231397	0.6098164194298891	0.5401097473235	0.948931481423291	0.190198413703251	null	null	null	0.20645583346488602	0.6078871234393339
VSTM2A	0.10613582564825999	0.9604339194898259	0.650568413466711	0.647650382625689	0.207253381278865	null	0.607662330430462	0.36763252890243503	null	0.0531850003281202
VSTM2B	0.507796602500155	0.678894365584849	null	0.743910114346398	0.43626081364172203	0.900350789090268	0.20693618511806197	0.6232217933768629	0.620631962294	null
VSTM2L	0.8535818934367908	0.073857907136728	0.7988269199636701	0.478309965341622	0.122868726799027	null	0.661328834847298	0.526484307771488	0.21277469319072898	0.8840419154241
VSTM4	0.23196235675220803	null	0.9293343922754909	0.163930772857783	0.993808125085681	0.7070587496653299	0.9313437447905849	0.8055463199255709	0.8216866112780741	0.0642176384476904
VSTM5	0.36004370354223497	0.193693246466792	0.0397626552242958	0.0655367117414806	0.0842665115414074	null	0.520632141996689	0.182707239215823	0.98612569363417	0.8386468331539829
VSX1	0.9047063557917321	0.929983472095915	null	0.923756091883388	0.9574324775161551	0.920795800194616	null	0.9455294770163399	0.655186387375276	0.196897515963602
VSX2	0.5216429077000949	0.164093821813771	0.925493920261543	0.579677338691585	0.43793725473897704	0.0838800123267871	0.925493920261543	0.547137308509696	0.35870094720435997	0.47646687445450603
VTA1	0.722113335747654	0.10073173797284699	null	3.8038115057759104e-07	0.29379899081822997	null	0.39947485433970703	0.0983352291527126	0.920200782304791	0.37809070903025394
VTCN1	0.7802079514748649	0.271265748314702	0.7324850978930141	0.8427155346009471	0.658425441714877	0.153745055276162	0.5996252426329809	0.48733524986108795	0.6398369833730511	0.434449931318854
VTI1A	0.0439654834508152	null	null	null	0.250197315008348	null	0.37391100224318197	0.774297188041461	0.272065598696562	null
VTI1B	0.291829040558271	null	0.7658757671366858	0.360879496771536	0.929447462680497	0.999427890841243	0.601589119870964	0.65625653152372	0.9191339948980161	null
VTN	null	null	0.00226181414467852	0.0017386749367758198	0.29373216416704995	0.378303698363909	0.29683549909405393	0.7483672608216322	0.43558782639921895	null
VWA1	0.369018468723791	0.7832580791212359	0.331719046224468	0.49588137219785	0.996779755908899	0.909514849834843	0.985258359635289	0.524378601391886	0.527416278669921	0.35206836136815706
VWA2	0.399059829498952	0.920463847240052	0.0267925742436821	0.868356018963789	0.0863174602808787	0.296387439385102	0.0257988254706076	0.659556140933253	0.14553851710618698	0.43648850553331797
VWA3A	0.417862022609279	0.041685103863214	null	null	0.44030888672116	0.6552598410509929	0.426317502194618	0.183100495197846	0.805874161379216	null
VWA3B	0.6994551651884321	0.677484962163745	0.13375437262623402	0.0960274922399684	0.14149421214612698	0.7599742972855509	null	0.7558017876467981	0.490666772764133	0.9134140174081891
VWA5A	0.268341941473145	0.916252069529558	0.368842699766405	0.8790145714354141	0.9291377631489159	0.0342651547317188	0.674696755013955	0.44552628980951897	0.487693003994892	0.559782515832443
VWA5B1	0.244426601910374	0.157075299794178	0.670099695274496	0.656821706518677	0.18040788206813801	0.256393730513603	0.5874311142691171	0.328031631891467	0.77438484974509	0.122918950285128
VWA5B2	0.531599541075452	null	0.43525503563879603	0.649366156199411	0.17409318535141402	0.996876884926643	0.473579463978604	0.48331089136373295	0.31883213453262893	0.42259876782502004
VWA7	0.686655008897758	null	0.6146371274089419	0.0174828908467191	0.517033161082712	0.33786530136105003	null	null	0.464167440701324	null
VWA8	0.7557461374250899	0.43096151092084495	0.657862610588482	0.496758689918806	0.24055646162900302	0.33191537198596505	0.798945800685652	0.0994588944976802	0.50211885676027	null
VWC2	0.922223242614743	0.22577811389821104	null	0.682399970975792	0.965256366226452	null	0.9808082026618141	0.9152607536550981	0.908577861691843	0.7847398738905358
VWC2L	null	null	0.0126956929378498	0.0126956929378498	0.49819392076012	null	null	null	0.888450052516999	null
VWCE	0.7783703636973609	0.0943686422184725	0.975322065495952	0.68895001586816	0.882679592173479	0.371914533010543	0.989348310032904	0.955449977118522	0.42031545440452794	0.7880020327918691
VWDE	0.7608509041340269	0.8816700582542859	0.35627735953414397	0.8957363952685771	0.665671241252285	0.220203977236555	0.20224387863910898	0.603152608263651	0.645372168585242	0.696465811818877
VWF	0.560544093109232	0.583223062088009	0.44303959970672796	0.9227188833097478	0.380143623287912	0.520599319588899	0.11926364258777901	0.841151708562104	0.00323473028101184	0.763563158064664
VXN	0.554782330730474	0.19862531426302102	null	null	0.123503276255833	null	null	null	0.7304370325129991	null
WAC	0.233265751804553	0.0750014075751366	0.230790923218865	0.649162668305057	0.5050786370222751	null	0.693082911382597	0.717603862313315	0.231677175731619	null
WAPL	0.0820347182665244	0.0745866016595549	null	0.26545637771944197	0.7929403034274242	null	0.948999525554771	0.152115289945941	0.810318113927625	null
WARS	0.71394633509809	null	0.858877261564963	0.9412523000985881	0.9376799337231579	0.992914344892366	0.617685794203203	0.825217960589392	0.740129404727997	null
WARS2	0.22666074288010699	0.6189621963959699	0.521060004714399	0.680296163046504	0.154743951327802	null	0.342937215468659	0.7093744010623699	0.252370646739818	null
WASF1	0.33594412409730395	0.264561330938121	0.128930667367507	0.19524583714542298	0.34619531235534495	null	0.116293976960419	0.21481292877688601	0.9649643869253559	0.17926055696169702
WASF2	0.643329941764723	0.20738872455305601	0.762729328991338	0.561437342212982	0.0519161080664797	null	0.585454299247844	0.8326157843739821	0.28405931962149394	0.9596614330911251
WASF3	0.162611133679384	null	0.615028818046728	0.56516704365796	0.32999063999434997	0.7021102234585389	0.5760706401649929	0.21996279510596	0.39339854454725104	0.18943631169424802
WASHC1	0.0893144863666711	0.471743933102614	0.0580675489996345	0.109151622622295	0.9127483327205721	null	null	null	null	null
WASHC2A	0.8967560086824781	0.5739566490876049	0.37488574712689104	0.888865335988738	0.0883859854390574	0.927553129752293	0.37488574712689104	0.7030915389372161	0.381029993030776	0.849802146612138
WASHC2C	0.195509998194766	0.0275982506516085	0.189667899792624	0.0576292623222799	0.9699494795070301	null	0.189667899792624	0.562793980816251	0.897623848364239	0.676815185409578
WASHC3	0.235208065599837	0.49850184928126595	0.39152982803532205	0.9426783288276641	0.518529678951703	0.9553454285093341	0.7816818588576959	0.7826013529766221	0.969097114952562	0.9270760252889341
WASHC4	0.0843552383002316	0.5232657561512271	0.250687786003007	0.37825792156066296	0.0767021184209946	0.9596259606764258	0.620962123777005	0.812660360509583	0.570554188359063	null
WASHC5	0.375915507033858	0.503177602767353	0.860634456740471	0.7787954396837931	0.9437379114310279	0.4746338549034911	0.6936785718206321	0.27874655224759604	0.6046737311368481	null
WASL	0.174617150799665	0.0030785229863330398	0.0613333068818529	0.0234098734831587	0.869410415299405	0.924909508229237	0.0377565181822578	0.0294109071251081	0.014432968412063001	0.471585101984507
WBP1	0.9070481677813491	0.207115126030344	0.5912402550318511	0.819665620165652	0.521776358360562	null	0.26614666707568	0.5088948129299969	0.378538119632967	null
WBP11	0.16055780277300302	0.34929496457037607	0.510645723105741	0.48426955426778706	0.6861423338170389	0.289844296341927	0.927209683207682	0.612826594552848	0.246517317018985	null
WBP1L	0.7900706799638221	null	0.8911667194368871	0.9533805778685992	0.990239934839458	null	0.275942254364541	0.33299237363802897	0.8151621635844291	null
WBP2	0.5659335998917979	null	0.262220635790608	0.38756371128728906	0.596243623228306	null	0.559167300135976	0.595935084933582	0.635514568733514	0.303436957998298
WBP2NL	0.997647146792044	null	0.667971372784551	0.7408288870424999	0.981894548121305	null	0.558406891142361	0.9749495303336311	0.886523022351611	null
WBP4	0.42335076037738206	0.184896376930149	0.932454916185869	0.933193903932179	0.259094083525931	null	0.45091609803377003	0.414029308327206	0.583273275516413	null
WDCP	0.375484342267423	null	0.12150464565312	0.00951702346331273	0.29330219914013694	null	null	0.629282514313808	0.88410890816867	null
WDFY1	0.326741406540772	null	0.858635253913195	0.8908753529850281	0.8625822730338721	null	0.48473460181705497	0.188430658198658	0.598654657650621	0.482194165567298
WDFY2	0.259104885672239	null	0.561641540598484	0.714728411089396	0.6974550352598541	null	0.7698506670389108	0.8545983623360601	0.46142932786755303	0.8106534472554929
WDFY3	0.6602325914786851	0.6808484151776529	null	0.49239945471820207	0.8591055995311729	0.737979599347043	0.0436638385181832	0.112819785100907	0.263233452629041	null
WDFY4	0.382853470183361	null	0.36824180539208895	0.45429398754847	0.9863307227901301	0.617360005409458	0.307484453493804	0.23931009251041396	0.642717135752859	0.9657302213439621
WDHD1	0.947456366725958	0.997262724410198	null	null	0.173380224731482	0.501354525081405	0.00404026522581191	0.5480535312982949	0.48838258259422207	0.8233264703359758
WDPCP	0.951569697576571	null	0.865103315474736	0.834542348443235	0.498732329940682	null	0.0983267345397466	0.140594030434496	0.0462873708242864	0.9870273039928641
WDR1	0.7868490829997379	0.47344906988846003	0.558416440396376	0.27721426901363	0.82686787046922	0.487319325988324	0.372111412873169	0.850107075564975	0.580253175948584	0.7212866481494041
WDR11	0.534076205779254	0.5006528582468199	0.979620576742109	0.654514956619268	0.0225971777607903	0.157205324979123	0.9745478748620409	0.946640551870413	0.418860773711493	null
WDR12	0.9109840301213961	0.985347544934308	null	null	0.683874090553869	null	0.793988939056015	0.9942044281970759	0.5680261150048951	null
WDR17	0.298883789541913	0.9549792521035391	0.20157472880682603	0.7887196897109671	0.398458483376545	0.40534984787916706	0.20157472880682603	0.6479033686050799	0.006218208609735321	0.630367238175032
WDR18	0.0313274748336796	0.29801638976284495	0.22001320503280603	0.237430116851703	0.695685872741401	null	0.23436509811554504	0.152413629873589	0.966439152753768	0.541751485326604
WDR19	0.9884841104599641	0.7407406826206641	0.478719429694485	0.228364729224939	0.5608297423602641	0.17430585356275302	0.46685672412441603	0.7719365537173248	0.0807537122425427	null
WDR20	0.478531037677589	null	0.400245687825336	0.7543946811805551	0.493267108431808	null	0.11224128888731699	0.268179526107666	0.00532550889697547	0.739645981543565
WDR24	0.680979656327456	null	0.12327027317238301	0.10058161804528	0.12694921935798598	0.45877000129201	0.17645809815760502	0.173766527320422	0.18104421666278797	null
WDR25	0.95872831904709	0.0734480234733181	0.6880374829859529	0.364452150797119	0.6200064951948759	null	null	0.9227146490871521	0.953439827730513	null
WDR26	0.222183519129103	0.906072076455515	0.720091324388043	0.582336317991625	0.292127451937237	null	0.506639910424571	0.415297629975647	0.548766889721294	0.0109827257533109
WDR27	0.24900109149562602	null	0.9031848562968381	0.8924092986892159	0.9446466374244559	0.733717601437142	null	null	0.9025945206467241	0.25697909598308605
WDR3	0.29031109554995305	null	0.963506360746248	0.753159911834611	0.30803785398021305	0.16311651686084197	0.9604309046961228	0.9554583768051009	0.46211153950560296	0.8115286697135191
WDR31	0.7194179977549631	0.26487472325408	0.568582674281639	0.868659973717379	0.645522798197302	0.220855873629133	0.568582674281639	0.7289192122035091	0.39604460236816397	0.5964445377695861
WDR33	0.077578906748446	0.174411760146419	0.13699105362316902	0.151686446681335	0.0635162237813561	0.154868200181626	0.137255191939945	0.062045300381099004	0.9405454184419979	0.105996990526096
WDR34	0.000690198377121254	null	0.609536641510068	0.47941948312066207	0.8084972470114692	0.7400838038428711	0.609536641510068	0.571329155890854	0.780456289608236	0.6048581798071021
WDR35	0.14292109015690696	0.7375429289786101	0.743832328994109	0.9620127364654079	0.770447568819471	0.6431678859190469	0.7039164856977719	0.6004592409731441	0.0368485530632858	null
WDR36	0.8930960934368579	0.28373530509038597	0.7004384495206739	0.49563788177043394	0.49619840606105997	0.4592120665132511	0.8186738533552501	0.326278171794658	0.382923183386252	null
WDR37	0.820877061985687	0.154694543228588	0.61051121967276	0.8004299729890599	0.298029152725315	0.40459668057299303	null	0.307045048725985	0.0261323930005116	0.48387702985164893
WDR38	0.938801325474138	null	0.660159362809382	0.34580863272839	0.537235874998041	0.348354552815647	0.660159362809382	0.30863664967247495	0.0826853915572008	0.20113736555606
WDR4	0.488381822313515	0.22171621408899103	0.512653171157487	0.328102464432458	0.740713715744396	0.9243804039517959	0.694872999003157	0.9578198101996601	0.981191916187284	0.609924615221782
WDR41	0.870800244125394	0.4763531399750271	0.602860558585292	0.5759577905949761	0.4492280481514849	0.543239550726913	null	0.688114495139946	0.21891594093229397	0.633118992456302
WDR43	0.78466085667271	0.0474044416867613	0.0018945398855342301	0.678367436675324	0.107768621946116	null	0.0163079363884888	0.574862948564272	0.667200538307932	0.24839985770238396
WDR45B	0.997051865208482	0.117553734016872	0.0857506588309491	0.38023890874321103	0.753892385644686	0.608636883689884	0.515271676958842	0.514037664527375	0.8644253584543531	0.5493995179356079
WDR46	0.514044161132616	null	0.9544693371559201	0.6593742833225911	0.650835970578942	0.6196126451733771	0.8344072384851159	0.380261913566899	0.709291961306265	null
WDR47	0.0293220482715639	0.637566060437475	0.905404021749067	0.0988476253119498	0.0248279477044329	null	0.905404021749067	0.0858937410566375	0.43844873735587203	0.9589350936091441
WDR48	0.155118354773733	null	0.9406885475361679	0.9054583328826751	0.0511363545938366	0.04717068195065901	0.9176839375401141	0.8820179870850671	0.8188631371630279	0.7275327726786891
WDR49	0.9549904000342929	null	null	0.7546793077016871	0.9936831972328779	0.820345185421582	0.745648524455335	0.702714032034328	0.74547593433983	0.752719785384639
WDR5	0.457989557944474	0.187975409309604	0.38450270647497103	0.42832608631277	0.488661036236273	null	0.344222033036749	0.35337398285388105	0.7444728564301999	null
WDR53	0.5151968893457779	0.16029232750623698	null	0.9678190662979419	0.6141211883153829	0.954041142180527	0.8963941930264829	0.000139507670588346	0.0457775176370776	null
WDR54	0.7860297770709491	null	0.706262142868848	0.7166881650185358	0.305064745718096	null	0.450272687781476	0.7110073091498891	0.767695169845747	0.728587288279954
WDR55	0.662830054481875	null	0.8082677675376729	0.8354427827224878	0.969128719308195	0.5127271281610339	0.752932169891976	0.749856777655076	3.5877076864920797e-09	0.8702152101579341
WDR59	0.9785836894654592	0.855751114191554	0.594753606963729	0.878138797821033	0.475231551030585	0.37478620247026706	null	null	0.527045553913112	0.43360335704687697
WDR5B	0.7447857537724821	null	0.530871790408695	0.751694791718771	0.824495325551845	0.8014525514254391	null	0.8862050893794879	0.24056082012232102	0.953831376035562
WDR6	0.417926456915758	null	0.11179222017191098	0.020654010600051002	0.0515674121086653	0.160950220670488	0.0746983297394725	0.28288706161142896	0.9704682475160991	null
WDR60	0.243993089537519	0.8143475687751909	0.6185436078910289	0.5984627797728299	0.430740983010723	0.74883593351123	0.622543663024886	0.6530205167153349	0.886024512168033	0.594587193963765
WDR61	0.552548185426936	null	0.5569493238487869	0.8223916031280699	0.19627221033396602	0.866455354227503	0.594908773367265	0.597303177524075	0.138852655815095	0.826389921786823
WDR62	0.8601335659866031	0.6799605629224411	0.0315332224643801	0.670196131949147	0.14839398128812	0.9984795872627901	0.0166558536942665	0.914102584994664	0.8280542143428341	null
WDR63	0.944018911424997	0.331039007272266	0.761654669038938	0.3035056064231961	0.6819238448995361	0.608370414890021	0.958360303898861	0.0772696525646612	0.5044338614791479	0.0784951888608354
WDR64	0.22289154644065498	0.9859608762864991	null	0.960856295049769	0.988609059938124	0.36262526840624104	null	0.9089067155795211	0.962142323327051	0.43593863717281395
WDR66	0.7563311807149309	0.0178841001107561	0.512288109204646	0.34003058545248604	0.34539821410418803	0.9094602210287371	null	null	0.441272966111086	null
WDR7	0.9892420094843472	null	null	0.9011371033626491	0.277449660845211	0.7211327670517079	0.5512434117697851	0.793090034577102	0.4967352609782	null
WDR70	0.952124620669215	0.577334386749344	8.111153935397299e-06	0.220986792788595	0.26788448229567	0.72629568558431	null	0.271438488558525	0.14427078271534502	0.0690953354937077
WDR72	0.4996012423482539	0.838661223860919	0.255330219113731	0.937778958341993	0.13105724818608802	0.594643264132867	null	0.164812785973245	0.733013416572346	0.572417322542813
WDR73	0.549045589052334	0.073770270336015	0.386809386362305	0.922710007184755	0.4814680047049029	null	0.0853153191332996	0.364656664556005	0.42419518089384295	null
WDR74	0.484972523529193	null	0.8319724695381391	0.7509459860129909	0.0734317828535671	0.280059422357388	0.538817652008623	0.4952709003466961	0.18883663919736804	0.7496744568169649
WDR75	0.270090544789923	0.334017064595737	0.29789355055701894	0.22494612090864102	0.750468007671523	null	0.27084636539485196	0.028380671896892005	0.38586758381306896	0.0981374113524129
WDR76	0.5569268560994971	0.29108134345458603	0.869641023735394	0.8391126238581501	0.9911743694117171	0.827018361791587	0.9600909469588509	0.904385223223512	0.882050771599091	0.6904162443695749
WDR77	null	null	null	null	0.8392342103008941	null	0.957128840997525	0.9083895357257008	0.9353134190559921	0.34254689597159305
WDR78	0.7990953889994229	0.9190479542989158	0.8438529985438399	0.41390115154550106	0.9289437176195771	0.0978236536251114	0.7889187888228671	0.6919081804180871	0.7679822220940308	null
WDR81	0.806316893925205	null	0.530854158253214	0.274420448853866	0.55221891024348	0.5523477586599611	null	null	0.7719105891782341	null
WDR82	0.14544816193474697	0.6126403788890219	0.8869907642378699	0.539482023152824	0.958671733015399	null	0.7279681003356451	0.7181234619234399	0.44591004368188397	null
WDR83	0.207745789767416	null	null	null	0.9760729469464872	null	0.415314949953855	0.6353077448294929	0.0859630996252865	null
WDR83OS	0.49582884292234003	null	0.460982293087251	0.9060331353984329	0.9919456672170821	null	0.580742826954005	null	null	null
WDR86	0.9624685922506279	0.988498450722307	0.0803296063126797	0.6943498342398149	0.5119051053209029	0.7090704569965659	0.0803296063126797	0.41095832709895497	0.9425393554050441	null
WDR87	0.040807814832025	0.6255219660816059	0.24094648570633198	0.801155006604612	0.10197381548652301	0.417010523943077	0.6456873010568001	0.8035564177962281	0.32734689438664505	0.51227910514593
WDR88	0.972018140909947	0.0112975754891009	0.9874622937822058	0.91679969295342	0.13959106843282199	null	0.9836553007676729	0.0460643300507684	0.820940498047643	0.9178765866865659
WDR89	0.00520177818687828	0.5742437303629461	0.00277893757774827	0.0037411982915306298	0.216242056920298	0.28630774566411304	0.0024639955159508897	0.0038893215248499997	0.21957001671600196	0.0027452228788726898
WDR90	0.5373682443364339	null	0.141879713818417	0.36655420774855396	0.363250686690673	0.0247436370952588	0.362539106798885	0.594461487160079	0.7085245310235161	null
WDR91	0.746746001739278	0.57411345010836	0.907868421477647	0.39897619498872705	0.5998315471682141	0.9355779387669692	0.517980972353877	0.9460386729124731	0.5316195291435261	0.8935285605854749
WDR92	0.983037638438098	0.9380329387416759	0.532998211690582	0.479024546738722	0.7818077480448801	0.645847764008213	0.7097300493331391	0.8139999140035149	0.0240602140206706	null
WDR93	0.40965140623065294	0.333261310839365	0.35706494269325895	0.415555775645637	0.218045388358475	null	0.5609587707941689	0.524672786803704	0.528445797107232	null
WDR97	0.11784979331780801	0.0467873796291696	0.031749388081191	0.346295572853113	0.880431408789848	0.581043856660435	0.49922504426079994	0.611683074853795	0.5039430592037221	null
WDSUB1	0.9679810268557242	0.832956403534056	0.9357607830894059	0.8899234338893901	0.47790539426378104	0.44927461657371	0.9806602598290729	0.987356960340147	0.7506272700762479	0.45937107213103295
WDTC1	0.584150393096302	0.7222855667743041	0.892896923344133	0.8041845683768399	0.0425878853106132	null	0.7179265934702709	0.9446668508386791	0.99714329926815	0.750247676287473
WDYHV1	0.14911109843834	0.342230521332516	0.936537944454926	0.0935057155391885	0.963551439283177	0.302342582643139	0.724052504263105	0.19813509080025896	0.0906128690092698	0.865389504665851
WEE1	0.373936218477161	0.24314135990162	0.769711016442606	0.382363610550459	0.0177165941783218	null	0.62212442234914	0.0672282322880013	0.8228974130646999	0.29424043255059495
WEE2	null	null	null	0.157413471085856	0.688670845458322	null	null	null	0.727309264232603	null
WFDC1	0.683129179361331	0.383843743626272	0.583504440510647	0.217905311306304	0.209309909326072	null	0.7151310837117621	0.85928786700293	0.857131601630013	0.6490584389915279
WFDC10A	0.0922439558636651	null	null	null	0.0547906687944295	null	null	0.036204025684915	0.8083426677694191	null
WFDC10B	0.128591105901465	0.5469952975676121	null	null	0.44829186128837706	null	0.461937651665318	0.233837397808714	0.308590076054602	null
WFDC11	0.9738457381082231	0.0783179584296209	null	null	0.954528478378515	null	null	0.9335271322736179	null	0.3850139804217821
WFDC12	0.5027452736650071	0.73243626618811	null	null	0.6211824475934289	0.573247829919016	0.11191380173789801	0.509388503369791	null	0.8255084330340371
WFDC13	0.175286662803077	0.95536967707645	null	null	0.21092834893419102	null	null	0.297479865145715	null	null
WFDC2	0.524414934408342	0.5892724323575961	0.157375703684464	0.387371636945745	0.696129167067554	0.922247137821815	0.15625305095099098	0.406483091915605	0.42856336366531894	0.11886707176672699
WFDC3	0.317929128629633	0.167391507502379	0.5138213852178161	0.566508482994001	0.10884667141506199	null	null	0.143385192675399	0.0925973439197938	0.7973855718488809
WFDC5	0.309818380264977	0.609692319754514	0.954014757432771	0.16714797848664098	0.9848557495604009	0.57845657890184	0.30545697817916	0.406348106586285	0.23372358565956197	0.474412364215555
WFDC6	0.36108952852930704	0.327012175043831	null	null	0.855265070508783	null	null	null	0.296681840197121	null
WFDC8	0.454243892055764	0.10182160326343401	0.833109477242091	0.6124625051776801	0.0619839793953373	0.933500187501384	0.0330132398392031	0.658545565701651	0.11914709098267401	0.7495035625472071
WFDC9	0.10226468173630901	0.9723665725163192	null	null	0.0438036532416368	null	0.213881917445922	null	0.0641998286062653	null
WFIKKN1	0.984200914015505	0.13119569063157802	0.9731355391235671	0.241204437116965	0.522145820713941	0.0028328540297568603	0.9974070735674649	0.4664109955539171	0.0810393290772717	0.597990825814021
WFIKKN2	0.572375241188406	0.467442014187676	0.7638028477088101	0.32431904533234	0.492316047842112	0.9702397885193549	0.579641627388694	0.675864598273952	0.33680392524477104	0.23966867775865197
WFS1	0.702602424899832	null	0.8978237337571899	0.6241563835316689	0.656192662663616	0.260328335312624	null	null	0.6939820168524389	0.31576257140552194
WHAMM	0.316490613254774	0.7255992192069058	0.821217241837712	0.9638241418691859	0.141868892513042	0.7607575161100291	0.9361687025790549	0.9493549948472578	0.0195988861949681	0.8446187185891241
WHRN	0.671930591712313	0.957540677398103	0.67613219954174	0.0207414224654232	0.0474993044188134	null	0.7127089637778059	0.11725702108471699	0.614830663322764	0.40299895722800394
WIF1	0.165168621727302	null	0.514584287010482	0.832389765661441	0.538665091445597	null	0.23116082839531898	0.15177427879800304	0.0722505008423343	0.33066516896771303
WIPF1	null	null	0.526704067956675	0.24331000141845602	0.187320492713903	0.367418504949693	null	null	0.299242132746375	null
WIPF2	0.256168957283047	0.0853588489700787	0.0519797389201222	0.207711191894879	0.11947767126785301	0.000110903918810301	0.0531108567637522	0.101542674591261	0.583714116305065	0.8604958390307571
WIPF3	0.838596209414871	0.997186476174009	0.859840518721953	0.387819313898452	0.335014064794677	null	0.8303426052977919	0.398270888422839	0.646065084945205	0.761820605523147
WIPI1	null	null	0.14162386897584198	0.699054125041006	0.8343787091566329	0.31264130533712603	0.764749865280381	0.8471472189875351	0.131768651266785	null
WIPI2	0.0272846859000019	0.441401171120655	0.007357118963263191	0.0049484265005845796	0.10059833645222198	0.60186523267485	0.231113189924341	0.131073052426496	0.14592398392991102	0.35124885686287605
WISP1	null	null	0.328852953966503	0.0286625916047589	0.38994088686128997	0.542382690649773	null	null	0.9350381382484129	null
WISP2	null	null	0.738244152208479	0.11645906677178999	0.18774868745867498	null	null	null	0.8437771853477859	null
WISP3	null	null	0.698058942302894	0.19342332934506196	0.61502873372089	null	null	null	0.32916882683463106	null
WIZ	0.22558551310848898	null	0.990341955944515	0.14349087356169102	0.73120632307913	null	0.974776557706019	0.4608305495626579	0.7038002578354742	null
WLS	0.151780213566456	null	0.0521096853879472	0.0497485685606387	0.949747938676452	0.38600487033506903	0.0503372115555036	0.029564119988237006	0.391092767823713	0.160328618349323
WNK1	0.431820160460969	0.20679841974918303	0.636234002113213	0.8362854335099571	0.154720615505183	0.0775876937486681	0.613264208282308	0.5889502240010369	0.8468842811431	0.297069577521069
WNK2	0.999755074805669	null	0.286895876826425	0.6120535508133891	0.642392451409245	0.5800232051638511	0.8506605799223059	0.8813016169662	0.60540632900662	0.41998604744907203
WNK4	0.64180825778287	null	0.4160771837458371	0.48839121399694607	0.141815878082338	0.5405621476603669	0.0967480853468629	0.7093731954414201	0.0672869853589577	null
WNT1	0.615951908765425	0.257048528756268	0.8745057302905391	0.9885050566476071	0.8778768636616591	null	0.924890056530595	0.978693678330043	0.933006151840007	0.87689638258679
WNT10A	0.8805649358635709	0.453536135321492	0.504077348946004	0.135199085920412	0.13083622775772302	0.609130211276756	0.486741713436758	0.371580973402548	0.947817311445508	0.905962240524787
WNT10B	0.174435553947118	0.244494762122505	0.12632372899533	0.335057463147175	0.477290720998448	0.267344225906805	0.0172393988925239	0.0636987695715998	0.979285804417571	0.0168196664573903
WNT11	0.134962978186754	0.127886183377695	0.152526983487239	0.101727206118268	0.7976178709230121	0.611955194057555	0.129442861553862	0.141378153375871	0.176085465428451	null
WNT16	0.11082653852300697	0.140845029310478	0.654457279419634	0.9247765942347459	0.800268990315192	0.535755033519311	null	0.19231306569711498	0.7211297271441479	0.7522718140087951
WNT2	0.743496448769747	0.777171089765081	0.9333835349434159	0.723082606307499	0.0726843822130072	0.214893250038354	0.9333835349434159	0.126843499700098	0.7571354364045509	0.281104517959468
WNT2B	0.6192268010417089	null	0.319547286215177	0.0731227430989434	0.174335294101074	0.872227362151573	null	0.10841122016637599	0.32164461736517197	0.11431535428450301
WNT3	0.129156745182659	0.5918822333438001	0.280061882652335	0.32324374240884	0.371892130492037	0.383981121716396	null	null	0.974357034650016	0.950645264044794
WNT3A	0.0760977268308332	0.537727364411276	0.9313663596451941	0.9107660501165359	0.7568290722700172	0.5531452116755351	0.22228415746561103	0.599826869243896	0.0542107235664787	0.754666687278914
WNT4	0.770402681001793	0.225716533397451	0.9515258464163192	0.7332548727497259	0.601863606472915	0.13093953809603	0.7711911609313721	0.6028870994102199	0.4646877741851	null
WNT5A	0.6374016211138461	0.5196669199745491	0.372441545884863	0.422423418839571	0.8291525446857131	0.40647104051403404	null	null	0.7027748305628211	0.655465365271384
WNT5B	0.626695851136071	0.40136280921713596	0.589567227449203	0.623971337191306	0.49178060053648603	0.125911569559845	0.311181316737439	0.595227773324707	0.24495058784519602	0.39355327982977895
WNT6	0.642516859662702	0.48339565132831497	0.555989359044646	0.191647831692161	0.5974264376474461	0.8982419553442629	0.5507484084870561	0.7348274837236941	0.0403105401122981	0.34142369792222405
WNT7A	0.718926283412945	0.7798070375852171	0.700916010075029	0.0666776906282398	0.375577014966139	0.54225108075945	0.515140877365619	0.7607434188072729	0.333849484979505	0.310410875488063
WNT7B	0.210935557527418	0.408195258295874	0.53032936757523	0.793368701010672	0.8137582683016971	null	0.6757189107804561	0.861216182155073	0.932140803572228	0.657104113712245
WNT8A	0.8833859007034058	0.297106371081307	null	0.0899014091478287	0.8380182993299241	0.8394624624284351	null	0.610804288506794	0.87095002262131	0.93927679902026
WNT8B	0.0532380141896633	0.40196794742521597	null	0.16287807182293	0.140945837178397	null	0.661580467352652	0.9203875677109599	0.0293115838917517	0.9684571988653392
WNT9A	0.799780299126839	0.89442657279368	0.154904460284036	0.5827637549576851	0.409690937717114	null	0.1535437329872	0.435548761077641	0.21374267464612498	0.258799972770992
WNT9B	0.467886862460279	0.582451891984075	null	0.325187784269575	0.0349809060557731	0.0140260872861695	null	0.976587936083255	0.49534439969426297	0.437513015382606
WRAP53	0.0860151397773661	0.407838741196903	0.21037775922520702	0.243921406330273	0.19630214433616697	0.5989352065805821	0.16432078783195003	0.27427653345395003	0.954789267753703	null
WRAP73	0.0197404883633974	0.31643044220114397	0.00213287601712997	0.0364230631933742	0.7711111214298392	0.9514387437269559	0.0045009208950883605	0.378756846483104	0.605895056222246	null
WRB	0.0742131030704141	null	0.128641564003706	0.36166482574350395	0.8091633416736329	0.531839898667756	0.30736196169520197	0.0493239754520037	0.7181674687844309	0.834305733196418
WRN	0.17995744408918998	null	0.137476661813211	0.568549446040168	0.8972723210324309	0.863406142933294	0.133775862760562	0.290056911246156	0.9671932939268091	0.9645780629010029
WRNIP1	0.350189042591496	0.492469643473669	null	0.0587691086395772	0.931161743344176	null	0.8643763742247629	0.712505363463496	0.5894693165699921	0.23106227873292998
WSB1	0.10139291135996699	0.0570205830874706	0.0807880376356052	0.00267088234432278	0.155561166990509	0.669850036280114	0.24273048018511298	0.216506227337804	0.5347432877977191	0.756832993598518
WSB2	0.6666764150748891	0.647287444080186	0.868646374618125	0.8731831105473441	0.696385524272352	null	0.503817095009849	0.6614498118031221	0.16255438265867803	0.8388509599778159
WSCD1	0.8379051876506	0.288357457155546	0.292492582142579	0.458405187778124	0.0207200357931645	0.321985896512699	null	null	0.7574529021863009	null
WSCD2	0.976744672253286	0.622878010905246	0.8746133523917641	0.7205045810795079	0.16266197049575198	null	0.8340558296915959	0.90813100080688	0.23553124577894896	0.7926975703634329
WT1	0.133017869255447	0.178333265973133	null	0.566372165061921	0.9081381191526291	0.7071769927917099	0.550135317286668	0.423154178412816	0.43698182126946794	null
WTAP	0.23555225387158799	null	0.8588489102775491	0.876348017545921	0.190647109141417	null	0.0461503116887747	0.164732372272164	0.191710025723957	null
WTIP	0.20413755587165602	0.18341571610340598	0.944389082866621	0.0822796459025796	0.860708194516428	0.24830862212058202	0.944389082866621	0.124265697646272	0.6272483411873969	0.0355087349810829
WWC1	0.9736047216311179	0.0508746254262274	0.443833139086807	0.253390378705171	0.0325696399824593	null	0.9122611189741221	0.9826116671106021	0.5984020493180079	0.9642413544509649
WWC2	0.37863029989531605	null	null	0.114760517437086	0.594801416641688	0.45177118210835904	0.220641059626691	0.12597550801695	0.8599793275315891	0.0307965777108399
WWOX	0.573159678106439	null	0.704311322167418	0.492994168546307	0.9986020891705271	0.34668283593563104	0.9044284632630749	0.9517573203324542	0.735425699284086	0.408299094734349
WWP1	0.629855974982464	null	0.18193574234737303	0.5720919869583699	0.826846864206141	0.437987834544316	null	0.555110251514766	0.84200674457671	null
WWP2	0.530117816120229	0.00535226413035861	0.18604004620623898	0.312471351378426	0.274953217324862	0.7845993458351429	0.28452204948394105	0.367841495583964	0.9588623635204001	0.0398386337632652
WWTR1	0.109704367332264	0.7937910076510759	0.0914519459744023	0.279810767315858	0.400395793569621	null	0.0973237515386477	0.0597290253762092	0.194839112122905	0.6387260524653511
XAB2	0.580232783821769	0.175401139420753	0.6909421296880861	0.838537502502438	0.7802813833610441	0.21683938816488396	0.869808190311279	0.445122162206053	0.8849144161578871	0.487478222759265
XAF1	0.882597752119552	null	0.411781127585855	0.619486483877616	0.9515590085205351	0.65745001297668	0.44460882838746396	0.783396551486782	0.44509836402218	0.304887643970045
XBP1	0.7820934524636701	0.7264603659478749	0.4814254646349961	0.4814254646349961	0.0663148195260839	null	0.55484985054627	0.29974789294160303	0.7036168236579029	0.9451912896384509
XCL1	0.46149966427723	0.6350782967494469	0.7561406913710491	0.370474054605451	0.12823811155527803	null	0.412790758461131	0.6958279719262591	0.516203583028711	0.48631446022959596
XCL2	0.42877490241526395	0.487135497071741	0.702756355049074	0.914828289067467	0.9695327835790161	null	null	0.521906039388656	0.601554975878739	0.685292881228778
XCR1	0.300649144806784	0.350146702298733	null	null	0.0638644913124843	null	0.8465570361822629	0.252296179746808	0.7199500371645691	0.737466321595322
XDH	0.421292256778014	0.724481218747766	0.106304320959254	0.140421092528244	0.0448594877268662	0.873309885076225	0.12402224322281	0.0539780445673843	0.515298591135278	0.12158986580702802
XIRP1	0.7997626115176891	0.55144318792526	0.570787531652687	0.044681098803893	0.594645988176644	0.320703411062717	0.7349679151281879	0.5217503500780429	0.00902240856130887	0.7451733532292799
XIRP2	0.978491118927158	0.5341495392571679	0.9476869881234029	0.9795149292640022	0.48941213976956705	0.9170060786723571	null	0.346922711216496	0.353512544759795	0.0664209832708305
XKR3	0.667180611074718	0.8724209359430041	null	0.473361781248564	0.912817649247118	null	null	0.29375001645668203	0.687434251623213	0.671908423029962
XKR4	0.10451073446810902	0.915342057627375	0.9782585374276229	0.919921086422875	0.9686613075919351	0.666736993136125	0.9565159163721759	0.693872703767124	0.6769075299283871	0.95551116090278
XKR5	0.8221695498069019	0.8738687654094699	null	null	0.7644485108332371	null	null	null	0.8756622097582941	null
XKR6	0.48687555512204705	0.8450680199270241	0.17907701820478197	0.0152796856944958	0.6382516878596151	0.565049636842203	null	null	0.124428498198256	0.0366403015296883
XKR7	0.5881088584090159	0.146117569458672	0.5459484249820471	0.0655852112517927	0.23926250708596497	null	0.5942464179478579	0.635156592487775	0.9654679862982559	0.729658885393852
XKR8	0.0106798384835434	0.249692004666459	0.32892528996569603	0.11176685612140401	0.350872378996876	null	0.9333101309411679	0.0141520375404449	0.302799559352928	null
XKR9	null	null	0.18135195701752105	0.29836757543834896	0.3934106640156479	0.8835127564575909	null	null	0.920775681318927	0.0378982827454789
XPA	0.8879656816552758	0.8009482305119692	0.748636944003257	0.8021830592704392	0.8656826679042192	null	0.748636944003257	0.832322926249015	null	0.233482011728708
XPC	0.5252861775501071	null	0.9283650788672191	0.4843938988964629	0.70628879406487	0.0213898241601567	0.902825612113656	0.9777238248251601	0.8056096435163	0.0709832505945402
XPNPEP1	0.40219211922920006	0.505900919043254	0.985565676040588	0.18809464065638398	0.9089733373797091	0.601371982539876	0.7716643516192059	0.0407909989715582	0.772205014120145	0.6792871135246948
XPNPEP3	0.8409418301737809	0.29819438789143393	0.22180703535394602	0.804782642182755	0.7638413696849621	0.681856473890137	0.405001026187598	0.44355862266965096	0.46110252484251796	0.239768485750477
XPO1	0.626759383419635	null	0.8675297292868229	0.9123753482612121	0.9951260219352791	null	0.8943083022419691	0.88930561309615	0.13963486622616597	0.0497457912255967
XPO4	0.0366190319012758	0.7954097628737199	0.950096709566311	0.148587628033405	0.36584546541946295	null	0.954593997074193	0.8184987198191841	0.44322308111955705	0.6833072389296121
XPO5	0.452927999348099	null	null	0.8140666242795059	0.503850796883015	0.960931670206047	0.302218481808818	0.698756201722661	0.5329342413370259	null
XPO6	0.709975077623676	0.0392932452702137	0.937576139127082	0.355572126486126	0.997660868058898	null	0.9428940454771858	0.31982408266159496	0.4633285256689171	0.6481048474103079
XPO7	0.974250160238934	0.277450218107133	0.893490967593782	0.873013975279852	0.852333023290239	0.24414081936169799	0.7601299808830981	0.536002374677711	0.42271333580811604	0.745130549947037
XPOT	0.76117810872126	null	0.15344730398026799	0.22856507764941197	0.316027558687018	null	0.15446629374339801	0.09945024359386001	0.00138264096500629	0.0921056364911381
XPR1	0.79576247685358	0.141220209921728	0.0890380552520164	0.45368015177728294	0.98595058224321	null	0.0847179612096112	0.5523110896969289	0.716895053249051	0.168346194853619
XRCC1	0.261962005660777	0.389145743176841	0.234275253373309	0.148043820369319	0.40763494930757893	null	0.14104415149367402	0.148129248333454	0.37521201843162394	null
XRCC2	0.24630671751444197	0.49191435639335296	0.155975873251485	0.307581395752049	0.562588386320957	null	0.155975873251485	0.18565708585678897	0.552663065355502	0.191538540147882
XRCC3	0.10692108235079	null	0.897697727906846	0.882383538589563	0.422980727897503	0.189751691699956	0.30269634907478005	0.46981922514128105	0.154936925211956	0.412225977502677
XRCC4	0.296407430891654	0.9328616246325359	0.645309471053755	0.8525996779055859	0.0568352710200013	0.714474844256438	0.255898603487748	0.658551944448571	0.719668420129098	0.35144952953523806
XRCC5	0.613294384866563	0.276928442492182	0.7386805114318259	0.641303103098449	0.33988476648586197	null	0.839131689684675	0.684560376377077	0.23611613219228197	0.9351891863199471
XRCC6	0.6130773932061351	0.16657136646472698	null	null	0.235438538089877	null	0.285199530471036	0.577294607299686	0.853464014619606	0.0885799831495744
XRN1	0.43251215121813796	0.286473249299461	0.291226725610372	0.110611981727787	0.18911152517948798	0.383070277381474	0.207297182566155	0.283842407122607	0.0425726803082571	0.33091465918709
XRN2	0.599930322916315	0.446719806714649	null	0.22186741695807896	0.43963355172369606	0.673297182603239	0.527991961849295	0.9335908359469169	0.014007892823353999	null
XRRA1	0.876817787311389	null	0.7323241429856301	0.0282825025096214	0.489299725217483	0.5939266794625021	0.345668985588637	0.7282331625290541	0.7576676685033199	0.782081465999504
XXYLT1	0.139958071505332	0.33941095100245605	0.32882974408440196	0.609138134407674	0.30239051752465995	0.277191273936781	0.39558455536939097	0.21809521270622	0.31721035031025	0.30786793368634696
XYLB	0.0453591373562119	0.112176454564564	0.00593337908615221	0.0164714133717639	0.090041343032255	0.631634533024216	0.00593337908615221	0.0440074173942827	0.0169249375844078	0.0968155774680017
XYLT1	0.6733710113859251	0.0705624262136849	0.676309301418544	0.160853983099047	0.215791936170566	null	null	null	0.5477941953257499	0.48976906961782396
XYLT2	0.8516839718927041	null	0.485556216251699	0.325880595399915	0.589164650006556	null	0.485556216251699	0.39108431577744796	0.171121422403166	0.680492106611657
YAE1	null	null	null	null	0.0751960965393457	0.305412874286222	null	0.26377723747657394	0.3457260814436	0.167756901974414
YAF2	0.61337743820523	0.821188156815505	null	0.301191549280856	0.3172356015785	null	0.11736681667357801	0.611453478899802	0.590261633195473	0.912998374438366
YAP1	0.9307254575777321	0.173236313837099	0.971126325309087	0.95157031637048	0.171878233662994	null	0.9277215110702671	0.7767155482033821	0.110231646510899	null
YARS	0.8541569889079691	0.517995013165181	null	null	0.8430992319485459	0.7073128473641992	0.8007902566392042	0.9091531045920621	0.793462964020347	null
YARS2	0.8608060606178529	0.74816856772713	0.804748207172537	0.306784974044849	0.918723718907524	0.540746725743958	0.885883178488392	0.0172084459875625	0.6766864269613759	null
YBEY	0.8634942694602691	0.958450069392646	0.370075234476418	0.00348119983029127	0.301602009927366	null	0.81299638856583	0.17144206442351698	null	0.39717583161884895
YBX1	0.67916704000137	0.00978036440250452	0.218440078014499	0.45329107118919104	0.0667685099961514	null	0.10296579108471099	0.40244396378630604	0.684338897231381	null
YBX2	0.894985707358868	null	0.743126754372213	0.724722154160513	0.7646712775967671	null	null	null	0.230889842623786	0.763694359483418
YBX3	0.805915713176581	0.39788897287220204	0.928486984000711	0.997921903957904	0.549666420998173	null	0.819035879653418	0.981010368972647	0.8502604630171201	0.889605856689478
YDJC	0.592058985524641	0.20520958285771698	0.9467976749348309	0.175465396361721	0.9309659014707691	null	0.9467976749348309	0.33645291878251693	0.150568354894538	0.59356060316826
YEATS2	0.874981359981287	0.937144643049124	0.29807263354842795	0.8121136254989741	0.8804353474094921	null	0.297181199692244	0.915780133874274	0.372734810888339	0.18877700594684899
YEATS4	0.114153600941425	0.54395040568777	0.122368585672982	0.0576422122097535	null	null	0.122368585672982	0.0863873693362083	0.257916114889371	0.235867450643517
YES1	0.0396216027715901	0.587728765479406	0.0036411686273487604	0.267919208298719	0.9005311532389692	null	0.00343677344106907	0.21031836728630104	0.166819484269088	0.6750637891049421
YIF1A	0.686644371125319	0.566531541476657	0.0678273160943197	0.0489744521177685	0.0604274369066098	0.373851158650392	0.0678273160943197	0.0521636431807132	0.8510823618923969	0.23265968643244397
YIF1B	0.646948221040475	null	null	0.8242644669299829	0.38422067543345706	0.766826794219125	0.0953302511392086	0.257756290884347	0.392289108038024	0.287100722253643
YIPF1	0.781610942760069	0.0284858446727965	null	0.0979912726777008	0.12761135614494598	null	0.0278858743762044	0.168821230074989	0.5241478558532939	0.241422991260541
YIPF2	0.5224855384392779	null	null	null	0.7546959886740542	null	0.284245562351366	0.45540039721642706	0.788428718793305	0.525153002169557
YIPF3	0.732131551697987	null	0.355963343078607	0.5055851514259029	0.230834646591352	null	0.45840692373555897	0.5350190565384739	0.101893569261922	null
YIPF4	0.509871642505322	0.458190623078427	0.811076636404523	0.47407953270888	0.49903146550174	null	0.811076636404523	0.532303018250416	0.49220798395123994	0.15886996328427802
YIPF5	0.45285473497163103	0.141173391881794	0.22421819152373298	0.390563622330323	0.386486559013938	null	0.19638702545576503	0.176219364379415	null	0.154172100756218
YIPF7	0.6153805409232789	0.560642769885818	null	null	0.555297671250532	0.9130065970542229	0.16135929071238597	0.2428540743186	0.6076719097816851	null
YJEFN3	0.9747854496874719	null	0.41615805006007595	0.843394692442243	0.5335564102119771	null	null	0.837428429993879	0.9133055069632271	null
YJU2	0.6558314692630749	0.704305923286454	null	null	0.30946092636266	null	null	0.8589400070177718	0.5722199283717111	null
YKT6	0.34916122543800204	0.748211961597175	0.40795827088259007	0.13829556084821898	0.9118519683107109	null	0.40795827088259007	0.28213464254747195	0.219249572946417	0.38233462760219394
YLPM1	0.302670015233387	null	0.48027682460282506	0.150948159025944	0.446354614338294	null	0.48027682460282506	0.150948159025944	0.32479917182064	null
YME1L1	0.245399955100214	0.678764368226808	null	null	0.506018443439654	0.005264853038864811	0.24176102889469103	0.9079096198540699	0.4278580949535129	null
YOD1	0.0789290540935432	null	0.5948891314601971	0.20280375812501103	0.36928262327179795	null	0.7160168371678671	0.56468175991882	0.5626737335350389	null
YPEL1	0.15696340656592003	null	0.8864038169864459	0.7797705471525459	null	null	0.8864038169864459	0.7241623251052579	0.567974615873697	0.64270654516043
YPEL2	0.35731378821226095	null	0.639545030501466	0.4790606476425	null	null	0.9906549265951179	0.11929303402578	null	0.17197523737215198
YPEL3	0.704361199686213	null	0.7325079764326841	0.840615822886514	0.47079536908372105	null	0.5604597893488679	0.546797903002494	0.9774619707806079	null
YPEL4	null	null	0.606734809026952	0.793816006643562	null	null	null	0.47843665594808005	0.18943572125712801	null
YPEL5	0.5896244681269429	0.5077397405608131	0.17166697339252	0.190226121287788	null	null	0.385853341840003	0.494240281054911	null	0.8930161192601259
YRDC	0.7602391736410691	0.155928621027478	null	0.0325695477086902	0.0739821979627633	null	0.27914468972355394	0.25369637197855605	0.25765995943193	null
YTHDC1	0.29984349734798604	0.253655848251986	0.7161500661484691	0.988398812683632	0.7178191445906571	null	null	null	0.519753436227322	0.59405807195905
YTHDC2	0.529380255489813	0.13009064722318	0.344918668138487	0.37234837085217604	0.8736961645194159	null	0.0454947879856065	0.7316258134835291	0.33671621333457397	0.782886214579873
YTHDF1	0.598149748442764	0.020696681459999998	null	null	0.899780348079729	null	0.352569148211988	0.46966906754892895	0.4175438985436071	0.428379376535611
YTHDF2	0.7902301185106899	0.0253117815790154	0.7720560659030341	0.695628279551673	0.202176809058838	null	0.865542360448077	0.679612430336348	0.9447314173503358	0.8568113844254599
YTHDF3	0.00876523634426096	0.74497851685489	0.362205027856518	0.7037954521447629	0.0741144647529154	null	0.362205027856518	0.440956737499149	0.842079408412143	0.156150195203981
YWHAB	0.456010845393311	0.6208908369835949	0.430906213368713	0.845391296535674	0.132967968105456	null	0.469252112308702	0.754762012523221	0.880209871400076	0.5748073563622671
YWHAE	0.365012210600221	0.926255943848273	0.319564424866057	0.9691450852597371	0.9002790645877949	null	null	null	0.914688398339912	0.9969868486819509
YWHAG	0.697637799981343	0.533361979319811	0.7693660003964291	0.538700900276909	0.17993340757316198	null	0.7538861279962971	0.529227298886559	0.10687073589168199	0.76676548227429
YWHAH	0.8510099910295479	0.167317970976615	0.788185607689067	0.870155240433797	0.144465752586592	null	0.809277899620399	0.6857830767728	0.8302620926001508	null
YWHAQ	0.804441363248323	0.41913410857831	0.9408202782513181	0.0947291774288062	0.582557741368293	null	0.938792798143016	0.0997222074498346	null	0.6972232236223149
YWHAZ	0.039452319326915	0.222233134267518	0.123888329415325	0.0661187967089616	0.526393667996408	null	0.33384289711909304	0.357882752050827	0.778398221003956	0.20992819199721602
YY1	0.511946977312417	null	0.699264423875684	0.371493613520525	0.5760856035776271	null	0.8349134157576821	0.39517960895091603	0.493863392868791	null
YY1AP1	0.167983070265905	0.843903805741485	0.47340523015839897	0.187068322395906	0.0972631614311372	0.6601007366976079	0.49731531351728403	0.102090427862072	0.34217444845720296	null
ZACN	0.713680782014989	null	null	null	0.6912614562001089	0.8977709564476691	null	0.55471442193885	0.527166425597051	0.6014907367635259
ZADH2	0.215969165392958	0.211397075958993	0.7395743993899201	0.415722574294535	0.4235742092729601	null	0.755746708268365	0.5451775255589489	0.192459710633963	0.923801810389512
ZAN	null	0.574036394189022	0.705335848365578	0.060147351567600996	0.34620098165556795	0.7532350557104759	null	null	0.38431374212779107	null
ZAP70	0.8807762851242271	0.294766638089205	0.7894233504992499	0.513762464767467	0.536670232515991	0.349417142153724	0.6744662281862739	0.5768318053936391	0.272147745666173	0.115293121177027
ZAR1	0.566933332772853	0.8728368033612891	0.523969522426731	0.790804154394407	0.996943790497147	null	0.523969522426731	0.78978688906263	0.8560369798937281	null
ZAR1L	0.923489144005049	0.11838738087703599	null	0.285382786954331	0.028318727156283	null	0.8261418528545891	0.8764789610761	0.31493204793765994	null
ZBBX	0.766387458691133	0.15972725037468802	null	0.848642159948447	0.44170885277161703	null	null	0.241801819343515	0.33693183075663397	0.356443508943961
ZBED2	0.0054152558893789705	null	0.18337309630127602	0.743963940945285	0.692028704299445	null	0.20828056613126103	0.328143386761831	0.454424273638606	null
ZBED3	0.48545304165640796	null	null	null	0.639633955225648	null	0.724468011035903	0.0861891600699488	0.408659757614434	null
ZBED4	0.6628150105340429	0.598274240850714	0.28919697219903195	0.47441224244767605	0.9078689957296991	null	0.107262349791533	0.438129062893896	0.584705151337116	null
ZBED5	0.50277579966025	0.33655881853113107	0.263536869552279	0.600954692909648	0.8736361529088409	null	0.686463790835761	0.614752697414839	0.8720569136836651	null
ZBED6	0.0607897984903408	0.8723887061354929	null	null	0.43112495564641795	null	0.835997854848813	0.78798643365271	0.184646859232177	0.965547393650764
ZBED6CL	0.7670091513902271	null	null	0.14063571673173403	0.769943835703655	null	0.36178081009922103	0.49027334631427505	0.76547565177726	null
ZBED8	0.21936164177026302	0.460920988419457	0.0579784277191717	0.0945315202816956	0.0780298070318592	null	0.166494389355595	0.0561954439737602	0.602790579294719	0.0389925100905029
ZBED9	0.958991461939646	0.396019783589393	0.6229072068546079	0.723533199263908	0.6813244388696089	null	null	0.19975217757694602	0.972557837443847	0.11042873639356
ZBP1	0.9015202555542441	0.872851838835246	0.8831909139953279	0.943783363463427	0.852003786593495	null	0.706909941239312	0.336435949620412	0.607715066869825	0.0331971093599173
ZBTB1	0.5717048320525661	null	0.804249235084147	0.594422225395065	0.123089934519982	null	0.60904300660618	0.26830825683072	0.79900921950004	null
ZBTB10	0.111130086348767	0.250149871371902	null	0.945271243971443	0.0856800706452103	0.997445379201048	0.47255980845207796	0.27578761302921506	0.0704378997945908	null
ZBTB11	0.9301825673792359	0.930422291394239	0.26234036297812496	0.615823047368201	0.9660348794061729	null	0.26234036297812496	0.796098035375428	0.46024496484478794	null
ZBTB12	0.21508953230067102	null	0.673080737566361	0.757138620820295	0.745176103916063	null	null	null	0.546327948989341	null
ZBTB14	0.7367232888172671	null	0.0794492720862967	0.185798228376952	0.35343493213763105	null	0.0794492720862967	0.18165374088692002	0.0158030029480773	0.7512186789257729
ZBTB16	0.7492491699523801	null	0.22218898580310104	0.10958219043966001	0.9360842328602299	null	0.3873946245538571	0.570481155752937	0.0120624966754821	0.42429521191987296
ZBTB17	0.19196990542256304	0.318200844345	0.408765436052327	0.300247225828003	0.0245501605030496	null	0.7030617502263039	0.617796650012412	0.731636082734451	0.912568994766948
ZBTB18	0.851306050115891	0.0043509114661302	0.8246618629616079	0.0644319462298779	0.850594277452428	null	0.33009417752191195	0.5724206392318311	0.997820991569749	0.46396330728777296
ZBTB2	0.8312032553241729	0.5698350041640079	0.9897708202356149	0.40055692043350505	0.9386599877421858	null	0.999342131820782	0.998318284468648	0.058640118857669996	0.86996728986992
ZBTB20	0.93538158122144	0.514726701265312	0.9020303008525791	0.863534341052006	0.99484665120266	0.8574058902657421	0.976190508701905	0.544025320075756	0.909774740740617	0.353868884721514
ZBTB21	0.7368270844583821	0.858381260038912	0.355009054284954	0.22433553348462898	0.44539421605660795	null	0.593524952822501	0.49043633937537895	0.6723214826446341	null
ZBTB22	0.583217895081463	null	null	null	0.8172759757397309	null	null	null	0.835579906622613	null
ZBTB24	0.005175628191718021	null	0.38972340482053397	0.0121865573339011	0.0407697105450604	null	0.922424457455557	0.0593622704346174	0.0621108232770075	0.619032851175359
ZBTB25	0.664808385811813	null	null	0.28764853899231396	0.538276306238066	0.789009653930632	0.958995080654818	0.6557562937721021	0.0976020225037209	null
ZBTB26	0.459442147030735	0.940076526868429	0.0588188031579112	0.00204461031775716	0.352195966466406	null	0.0578133174485421	0.00948911500163252	0.186020173019805	0.0895769636541059
ZBTB3	0.7401123310929449	0.30502143568888107	null	null	0.433435964807854	null	0.8485875798640071	0.5547411764155179	0.314647674867492	0.179266024668287
ZBTB32	0.5325550594957059	null	0.9085726531684271	0.7091323525533341	0.9912741577287171	null	0.970912488373777	0.955831977658296	0.882171044988291	0.178427633257688
ZBTB34	0.666440061193172	0.574744944440156	0.414500456593116	0.210916262112198	0.563841552518574	null	0.414500456593116	0.621517084437583	0.115328328241411	0.560639271931538
ZBTB37	0.9977737420598741	0.00354556899367242	0.9941327947173271	0.9991411486122241	0.0528200414764592	null	0.942207864176207	0.8606020503173271	0.972953979855043	null
ZBTB38	0.8888229919042591	0.9027302624211279	0.9025362992289699	0.792318406034017	0.899661181915447	null	null	0.6253996040816989	0.828166012943911	null
ZBTB39	0.703624809238298	0.7242114380044229	0.11250312396670699	0.12887019667608401	0.655460432979235	null	0.45386651538065703	0.154196555132978	0.4428336410763879	0.30053813469247603
ZBTB4	0.3071650319421	0.279299741437101	null	null	0.96164811817883	null	null	null	0.48682688712109	null
ZBTB40	0.989671773562265	0.16691410393694198	0.41443833643339	0.208368382115123	0.000397439428197366	null	0.709190678663071	0.36124408894891097	0.289706079615443	0.661012234793229
ZBTB41	0.551450174804827	0.183911429817041	0.9821618051727399	0.8749247821272009	0.447551599023328	null	0.8749582623592008	0.835139553120777	0.9325228664629731	0.671230623587777
ZBTB42	0.973183067946973	0.406336046010421	0.7716319587293791	0.972753437816442	0.14668517359576902	null	0.7920632078334721	0.7181700157516759	0.185677106534939	0.820835655694505
ZBTB43	0.393985977123461	0.259674569340043	0.0693999803619103	0.092779274182855	0.980044419306105	null	0.0665724882345179	0.0454081690649586	0.262949539143121	0.042703115476151
ZBTB44	0.697818927537851	0.582098868261117	0.5534234565019829	0.318443813315498	0.7846044576772091	null	0.45025058339764096	0.47784453644888103	0.511286096454529	0.9429261263508449
ZBTB45	0.6780943468064821	0.6988871544899361	0.34457429635995795	0.6506870630000999	0.647068307310301	0.9942492075099091	0.025833669073746002	0.33878346599666104	0.0677109329162369	0.7095996003169408
ZBTB46	0.226998710146971	null	0.11550440783126001	0.25680392475821107	0.6137044893956789	null	0.108681368682364	0.22309530212641002	0.9038039323191128	0.11728902015576399
ZBTB47	0.9614435377332979	null	0.19398805786309697	0.873666500202682	0.351682660750947	null	0.0380064643485312	0.8927702300448491	0.22887068865106602	null
ZBTB48	0.389822412558121	0.141718514683195	0.26162582947796503	0.377160094607875	0.6880496815722379	null	0.26162582947796503	0.23394855761394395	0.193337779841824	null
ZBTB49	0.520834431920001	null	null	0.00712747787001555	0.0451803024037496	null	0.387740368293507	0.20577494936205898	0.5177221383553751	null
ZBTB5	0.7318174495773629	0.646423057368068	0.22182617702362803	0.12480007490560699	0.753661467104869	null	0.103857256973639	0.06785205763780999	0.0461467787329646	0.0886914211120371
ZBTB6	0.583395125888306	0.0114445753833907	0.881046937499544	0.881502195299125	0.695984979081646	null	0.881046937499544	0.7082700056116908	0.10405935793431	0.863685230429373
ZBTB7A	0.8480292046686271	0.20314912015122	0.6806928895133559	0.9840919230937509	0.81831578424271	null	0.872345843277044	0.964028807680291	0.31898702209370194	0.6477183684606851
ZBTB7B	0.0731171884393027	null	0.00638400762684621	0.0169230151717763	0.277769109097669	null	0.0229376751507042	0.0311555169267544	0.219582840684564	0.41093839814179706
ZBTB7C	0.14742826122163802	0.654448548037047	0.8830572804952109	0.7346222509534491	0.149563633926634	0.798555388499269	0.953773122008433	0.23968578020218104	0.44390463469748	0.435089510838678
ZBTB8A	0.7199320919063149	null	0.7025146029887239	0.882099832132683	0.21888842720626503	0.193889527687434	null	null	0.7741610075564671	null
ZBTB8B	0.62087791168496	null	0.406272090729612	0.393400503619647	0.45787634343109296	null	null	null	0.6798996826378579	0.773063631966709
ZBTB8OS	0.9839650884045992	null	null	0.0572771284854303	0.303193545541599	null	0.593879954205338	0.8986280448796071	0.314310167967308	0.306208082459257
ZBTB9	1.3174457746956102e-08	0.21225899610063	null	null	0.848127257801836	null	null	0.9252116246540741	0.42115532290644	null
ZC2HC1A	0.41516874748499294	0.634990124711247	0.490891919402752	0.7045204048254301	0.9533941458067121	null	0.634720271714897	0.9956404653377741	0.17996931969683397	null
ZC2HC1B	null	0.969618049631997	0.119231643833294	0.940230021140473	0.28311292655865195	0.827162055560942	null	null	0.669811428541319	null
ZC2HC1C	0.8667748028992159	null	0.163536723478755	0.18921555327623396	0.0433401086640687	null	0.0217182181910092	0.032684738091761	0.665130819394408	null
ZC3H10	0.0790999866876743	null	0.141032497513012	0.33439497530724105	0.49463259554048405	null	0.0789387583562969	0.079477441919678	0.7838643791252321	null
ZC3H11A	0.7199546692830799	0.8723887061354929	0.44695099783536607	0.745127705888114	0.431124955646414	null	null	0.9222115042537241	0.184646859232177	0.96030056943215
ZC3H12A	0.7962133890751151	0.381762471121722	0.736595190643295	0.694080590509597	0.714999306130105	0.9552256586356641	0.725155837003482	0.29096414274217797	0.844118871880043	0.293147094430587
ZC3H12C	0.826821595542905	null	0.0457810481993184	0.7143072177079169	0.0362805637880537	null	null	0.671095815368032	0.0774533419692124	null
ZC3H12D	0.12541770338103098	0.800694715501958	0.7412511888011121	0.9714310065880641	0.42326964105849796	0.04163617673558	0.761151554676467	0.91165677227572	0.19989817877558702	0.892467228096658
ZC3H13	0.112568769189256	0.0673735035819836	0.9963447348099891	0.971933822406688	0.534513069793661	null	0.832277025551713	0.9559959712045251	0.0512026442561521	null
ZC3H14	0.7886996846982571	null	0.7468584928639379	0.21992137425374197	0.8156807653643822	0.9641279021315459	0.362156050639512	0.396328231755606	0.825575800536797	0.555792483086572
ZC3H15	0.940148967569876	0.18614983148414999	0.8068353551989029	0.649989542457984	0.756310731689063	null	0.8068353551989029	0.834949599302652	0.8709281329186949	0.30465190043098805
ZC3H18	0.303785818162604	0.10730453405808099	0.179427056679497	0.501311530541443	0.5784242160024499	null	0.173438305759684	0.678203010685787	0.5619125603092691	0.7300410340445308
ZC3H3	0.7813633120408959	0.0232025884773925	0.0498129394062639	0.30954385650669397	0.0648025813933343	null	null	null	0.660387247185577	null
ZC3H4	null	null	0.418298487790804	0.483278942684229	0.95503660806909	null	null	null	0.24216190754982103	null
ZC3H6	0.249614184877455	0.811588390752033	0.24409342539355103	0.657146689643433	0.7741397799242191	null	0.263966489050239	0.789169062334441	0.879820927195338	0.9908521791465458
ZC3H7A	0.16979269924386098	0.151437144852383	0.604583272209876	0.961772088555182	0.728049166697457	null	0.48256384673532793	0.493094077692392	0.7970659540842059	0.9340836727190842
ZC3H7B	0.812046357834785	0.0679418587037304	0.863732532400002	0.628094726129552	0.843090387276223	null	0.908096338091172	0.700861873880292	0.577937015180453	0.795751877477676
ZC3H8	0.178253701293412	0.15557421233928	0.235234627948476	0.233800937578515	0.36630592387114597	null	0.235234627948476	0.0133886332288576	0.0735087437365226	0.40436384367643496
ZC3HAV1	0.334512206695784	0.151001701672449	0.9978055832935331	0.9691907686967149	0.6775503985644109	null	null	0.5499213173369549	0.466436448317908	0.5592347054084611
ZC3HAV1L	0.141969167067318	0.529007142921336	0.43662247588562303	0.0256860078223888	0.358921728891276	null	0.271837190563214	0.0825654663160069	0.8406581736705809	0.0234121794706907
ZC3HC1	0.939956641046857	null	0.57125043405023	0.146278623719022	0.6035815114087989	0.4347897219311839	0.5401981557541871	0.6335764797676071	0.89564954611773	0.0911618201707096
ZCCHC10	0.9982592087664771	0.5519544553435329	0.821654660377657	0.28034558138146004	1.3139821706291302e-17	null	null	0.301806141152328	null	null
ZCCHC14	0.19508916581768698	0.183499134669721	0.6837959127379699	0.34316612049975104	0.0995795619513246	null	0.663474340133254	0.476422221192375	0.7863203525062321	null
ZCCHC17	0.45881098609396503	0.39992273572081605	null	null	0.0030130988390990603	null	0.202362181684262	0.224635782211513	0.430540558704399	0.954236336200615
ZCCHC2	0.697437723227338	0.659331910438943	0.47736595284961103	0.8657349640420909	0.787333291370808	null	0.39420252068517697	0.41502346458160794	0.770344867768202	0.21786270986176104
ZCCHC24	0.8005513250870341	null	0.18437712335071602	0.114297441344711	0.430428411791235	0.713754949888057	0.177433307272048	0.0153920515380469	0.6250755133442191	0.0257531038772834
ZCCHC3	0.140029625766228	0.5923758727304781	0.297076606813565	0.48468511443112	0.8722898725801079	null	0.297076606813565	0.30702469619243	0.387284485052576	0.31618744886841804
ZCCHC4	0.152436643639242	0.26305401005778	0.446441349387823	0.977568258709674	0.7846877982954871	0.9818316420591401	0.396516381226627	0.414099151742212	0.690967342348688	0.505695073335084
ZCCHC7	0.5109956015034729	0.816548081580825	0.59551021362663	0.901245521015245	0.579166071804518	null	0.153884211321934	0.8113357589225692	0.9175812530401372	0.501033953708975
ZCCHC8	0.9268993152088622	0.41278253447253205	0.18324768867301502	0.0112566599782202	0.6117531469009959	null	0.176850948467258	0.94981021784629	0.549041148703284	0.364876260013782
ZCCHC9	0.19408267266512197	0.0431618590099534	null	0.44428937490125997	0.0255034013830663	null	0.000177359386288822	0.0926857882256722	0.384560982819687	0.7378684000384571
ZCRB1	0.43024313200487607	null	null	0.709547664694575	0.11395650657718198	null	0.847408871779675	0.847408871779675	null	null
ZCWPW1	0.799887459096675	0.554998424441043	null	null	0.166191720613395	null	0.960430856326015	0.8272720303127501	0.8518488285241259	0.34279393452776796
ZCWPW2	0.731774264195154	null	null	0.854489381033407	0.352752756904996	null	0.0025354939955044603	0.0025354939955044603	0.39448047563698796	null
ZDBF2	0.972253586423956	0.7840514572223721	0.9662422009782049	0.49245583808620796	0.752018681081493	null	null	0.39327184628178796	0.462273553173161	0.22754495960806
ZDHHC1	0.30824268417103	null	0.200950973896939	0.131278735091352	0.41835840676734404	null	0.37464370023387	0.315262517110511	0.0653099362118107	0.477302879721834
ZDHHC11	0.0725383309185172	0.559667857831048	0.7633457957625881	0.279369850104303	0.5162105353338641	0.6563610406867759	0.390654523117337	0.742305837614633	0.44938251199708296	0.67479674818364
ZDHHC11B	0.9990882440908789	0.581858798310514	0.13435452344847	0.4782458568255039	0.37784773586065	0.0390628129167514	0.17652259856620897	0.46821185724129	0.787760715691479	0.165827283974893
ZDHHC12	0.35797024288725304	null	0.12388733513074002	0.184938848127262	0.8398230411451991	null	0.960456977896228	0.640994360548379	0.691771387400693	0.7684275105384492
ZDHHC13	0.0695842793952355	0.595425191620229	0.14633777729176	0.649328602033653	0.0587789407166397	0.4637817513871121	0.14633777729176	0.7940897014811529	0.4894665713816839	0.693753461518798
ZDHHC14	0.41957344887219605	0.291041989271859	0.00521181096898404	0.0189180693275508	0.835435536660758	null	0.0100601161820858	0.0392525855460069	0.734844777021247	0.9554456802721031
ZDHHC16	0.7000036361485841	0.313553661684155	0.9437046922362771	0.785411547027279	0.916551697966128	null	0.7042523517938121	0.11641716604913199	0.504132093747739	0.947184995202745
ZDHHC17	0.15014903636088098	0.938680752544656	0.6420215990967421	0.588828479204206	0.8681766302820251	null	0.39450019181020496	0.360494647392544	0.940119244532183	0.8169831796910579
ZDHHC18	0.233872768050219	0.266468200612412	0.32755609506639	0.43183611233691604	0.9848138522399741	0.9134975972499129	0.8871324514425502	0.952303328119535	0.497711832500523	0.319890337282716
ZDHHC19	0.4226703177216721	0.731871256901347	null	0.5235475989735471	0.0275823516248739	0.745899886031429	0.05329368346928501	0.40165930122084903	0.806029889328784	null
ZDHHC2	0.532878074042386	0.007283630894955759	0.859035846546022	0.941295197542323	0.5494379150623601	null	0.830063319379805	0.9592950892268941	0.0506154216177467	0.899051405883542
ZDHHC20	0.7223629320732801	0.423196820408509	0.6180720912613261	0.126302873603335	0.606661007701351	0.9737872729975151	0.8650226348853449	0.0689028803137202	0.5913856908939991	0.0215412413172535
ZDHHC21	0.5746887577029941	0.45679567789973297	0.347773395129636	0.5414386192631371	0.391258091994166	null	0.347773395129636	0.647772469600016	0.69346586820998	0.36674247687477
ZDHHC22	0.7654709838297741	null	0.6995662994138759	0.836307079469053	0.134581561561034	null	null	0.49384131893705896	0.5365589513384951	null
ZDHHC23	0.160036862998755	null	null	0.8344934051604821	0.32890238703275504	0.210946369835427	0.182228251981394	0.4527999891102129	0.7362969061962371	null
ZDHHC24	0.302291727318865	null	0.0125011158788789	0.0230028792414672	0.0571390792392852	0.0522384981720432	0.542433791771989	0.9688610536486859	0.056738645621513	0.0054873689409578
ZDHHC3	0.0632931269532668	0.16595750362886802	null	0.8433058056671341	0.209101824899725	null	0.9420716079102328	0.0913225155210533	0.417902300209895	null
ZDHHC4	0.88629022422434	null	0.489995882139974	0.4618724533243971	0.943446591667241	null	0.8489627377995279	0.273834113888671	0.35266449785469894	0.255886521281532
ZDHHC5	0.8734904585114319	0.870988640933077	0.990243898586229	0.288090259983347	0.693034351793247	0.324419977000967	0.990243898586229	0.288090259983347	0.281401116475323	0.9832739688912159
ZDHHC6	0.248248318093088	null	0.247531383495207	0.195269324732209	0.902077289964726	0.158048835294704	0.288813960866115	0.455808914345055	0.8762121496001289	null
ZDHHC7	0.23542749496245197	0.05817782601610701	0.16972742785668102	0.151373515914693	0.73621363601346	null	0.9212584859658979	0.532991039971662	0.8603612852911049	0.111735008979789
ZDHHC8	0.7842746650497892	0.284325660155021	0.753618895260915	0.385837789247409	0.739836700135884	0.8036032854683951	0.948217931450478	0.4232991264297771	0.41280884629486897	0.25796923927842397
ZEB1	0.5585429509462161	0.10205626665142199	null	null	0.742907921385708	0.236165647334101	0.1452356539138	0.166923412949676	0.0892421872931353	null
ZEB2	0.677897836553648	0.158935763832317	0.63173775443132	0.9353137814887691	0.132118994223063	0.144837662563975	0.981919558978038	0.7379856813248491	0.38746047473194206	null
ZER1	0.0641745819346555	null	0.776211206966104	0.633543110233389	0.5821543694375629	null	0.7593908767458409	0.7513508752123779	0.4117696907729989	0.802665148890817
ZFAND1	0.755152103737178	0.26277537622925307	0.590491837970833	0.9079591117826981	0.7948420450348058	0.172012111133142	0.550753751376365	0.29180496044875603	0.827777625250223	null
ZFAND2A	0.5391515489565589	0.334773756944491	null	0.18886026205127399	0.7539892810669442	null	0.36978236881576293	0.826247938817192	0.668320733647206	0.8033358761421421
ZFAND2B	0.698154564324553	0.744028456260753	0.474753476379323	0.14537736931715303	0.470676759166279	null	null	null	null	0.15513362240279402
ZFAND3	0.8242685185818771	0.121376850900505	0.584515457188781	0.540618093868576	0.46342989831002296	null	0.20657211311379897	0.0542527945079454	0.349444793378419	0.7253788730405691
ZFAND4	0.793241425107685	0.9998243248748641	0.9584154659846371	0.282772901865532	0.516006495372161	0.174831794168255	0.9692806282133609	0.596844431229775	0.900088456755226	0.6214112564640649
ZFAND5	0.7647982488619549	null	0.735647936033592	0.029635543909746005	0.232883991746311	null	0.40196513519507704	0.329568650648294	0.6848738562185781	0.596893908975471
ZFAND6	0.669989903637206	0.38979952596351897	0.629987327750091	0.4056402109662029	0.6191235871676299	null	0.7393816082999329	0.32680786566959497	0.27500009873158504	0.529916780702413
ZFAT	0.0302669038173486	0.8948374804894429	0.865604155838386	0.589683292127298	0.37931001168018497	null	0.951453902985576	0.849981842018747	0.802564944804266	0.530260956509118
ZFC3H1	0.958836514961851	0.685208215160117	0.9521355232319241	0.987229948641404	0.8025765319862559	null	0.7822927456944772	0.9233006080448741	0.119225431821872	0.993989461067783
ZFHX2	null	null	0.7652423948048571	0.781059724187887	0.22607155239108997	0.261491763983263	0.43070139859294504	0.896963035644678	0.0740532629785927	null
ZFHX3	0.41149824848903604	null	0.570459373470868	0.8588682250758509	0.46676289531281895	0.226933657903337	null	0.7268871226813051	0.805782987371621	0.38428453904897997
ZFHX4	0.803455967239178	0.58769450327603	0.47817250712553905	0.520878870284034	0.279512856213466	0.0264470927216984	0.441068246083173	0.362716157385246	0.196574936806805	null
ZFP1	0.807853020502753	0.656514228364689	0.117004946891896	0.296532838426991	0.5582804337099649	0.16064218838586902	null	null	0.187529905873149	0.7177203850999341
ZFP14	0.349130125995366	0.804973390600888	0.7208819562391171	0.664836148980557	0.0383269899795068	null	0.7208819562391171	0.694521952140962	0.6819357821325649	null
ZFP2	0.12835200805234198	0.962339797520818	null	0.16015830792742497	0.0482741170896319	0.7167940691106959	null	0.20159304165649	0.898155080263848	0.0907075700080536
ZFP28	0.783623835046386	null	0.47960278271989704	0.5942021422900811	0.125393456172729	null	0.47094733764899893	0.310681242835596	0.891726845738253	0.6924246129796751
ZFP3	0.299468389462271	0.118587474515303	0.732594438036163	0.679616945475651	0.19752126866923	null	0.101466751966184	0.12970001648311	0.797951825207447	0.7656559772109529
ZFP30	0.251643812295764	null	0.118518248507394	0.23738065598157898	0.24172032282676198	null	0.115620179742497	0.22716102632569102	0.8513122121279859	null
ZFP36	0.7121747626734329	0.921264767651126	0.928944583722951	0.994050981210877	0.0478776772419109	null	0.996454433530481	0.9967164476593621	0.795306541604226	0.997729273587216
ZFP36L1	0.393950970133113	0.7627225033591459	0.508270203569491	0.17179788405794102	0.35439826807148606	null	0.211995513158474	0.6225688053016191	0.485838153573717	0.6486333779281911
ZFP36L2	0.37482199126812704	null	0.627928678591097	0.37661436773648	0.68684184358894	null	0.583474783378211	0.37276151676506697	0.5534685273708609	0.7020501704771029
ZFP37	0.801679897388734	null	0.45785109236516797	0.294619745286861	0.49024675773344106	0.12258166103721699	0.443805025035794	0.406051217809634	0.441317594708082	0.47134506705294105
ZFP41	0.0408392190000137	null	null	0.5072428524294229	0.258407138915164	null	0.868369399449875	0.268320509842578	0.755858196020822	0.181192420640657
ZFP42	0.204887083412004	0.400038775393108	0.10027407941569802	0.38060723165928995	0.914571020841044	0.9387920439390479	0.0380121150257843	0.528580611291084	0.9007048436700369	0.655923679068418
ZFP57	0.95036125041537	null	0.0506571660380953	0.22258385998756602	0.8069877801171121	null	null	null	0.220895636833262	0.23814708886886202
ZFP62	0.46054405248336705	0.7108806440648701	0.5249404192868641	0.9628536699194179	0.924545415291823	null	0.611167653485879	0.9015510051893779	0.9030077020424029	0.5510712878855739
ZFP64	0.8974380639023491	0.24601826622898199	0.932535355129575	0.7255674805395369	0.13156587670735198	0.455045142306721	0.8198637629242029	0.28911854098163897	0.42107724041562794	0.9871334705092271
ZFP69	0.413032081394919	null	0.306927849733713	0.460787832958868	0.4156465386139411	null	0.32258014820807696	0.3711711507704721	0.0895094370171294	0.307859493290586
ZFP69B	0.900364308951245	null	0.618134523706056	0.914540081715582	0.47073417881728297	0.9300640468173249	0.634261449139515	0.911738969054216	0.0315417958574562	null
ZFP82	0.885734345253601	0.808241151316369	0.6877094409878729	0.413550509257781	0.43875122062205396	null	0.8511719233522651	0.7207152186150492	0.0144092863951345	0.810945258750038
ZFP90	0.265845385091076	null	0.214963600613673	0.7389095807618001	0.531493141126625	0.609677171693344	0.5900337353088589	0.7821563052002901	0.398015304470551	0.22752419508512198
ZFP91	0.341626973128883	null	null	0.273674195072641	0.601907081059535	null	0.0106469180611395	0.0159559670718918	0.510816409192392	0.00622729476522232
ZFP91-CNTF	null	null	null	null	0.643367556566901	0.45222966095694805	null	null	0.47584438089137004	0.00622729476522232
ZFPL1	0.043790781265423	null	0.23970831749711	0.0411962598426925	0.8354057518219559	null	0.33415945518096696	0.45680615551678494	0.485899358540567	0.6650170685922939
ZFPM1	0.24056107193496898	0.35724955939217606	0.7709364718283841	0.5540153372399499	0.0207266207896553	0.525223365728916	0.5540977693208311	0.959636544259483	0.921312861105542	0.357342598718469
ZFPM2	0.526722065747351	null	0.47480541668605997	0.808362374559268	0.645117432613366	null	0.12474513351419698	0.24741453738683303	0.536876996915931	0.40911798697908097
ZFR	0.7768144436143531	0.8761069488856229	0.13396532047352902	0.212602131468567	0.9781260465591	null	0.482166309828363	0.569327723413193	0.671161515557775	0.676921530225502
ZFR2	0.773274797528864	0.502443070249672	0.153404525152211	0.158341236785309	0.210921885428183	0.965743150755948	0.194576489485876	0.251917677516303	0.45547681450934097	0.9956799139209291
ZFYVE1	0.769922694710159	0.6683120280593571	0.967480376541744	0.798734227474783	0.17088568098618398	0.9416871231934941	0.804512762852395	0.662158755836488	0.6179451842882739	0.39072710248465703
ZFYVE16	0.7478928098906529	null	0.489103189989942	0.744762140182091	0.21649152239983604	0.7832359974907941	0.625717101309594	0.885631859568251	0.983964721290568	0.577017159856072
ZFYVE19	0.7810287310905211	0.5341792020270291	0.643273866699237	0.343421180758207	0.732821367768819	null	0.5955048883149721	0.422822584043289	0.24345577812699698	null
ZFYVE21	0.9320591272020021	null	0.0446922106296317	0.0580378526053402	0.10557873094853001	null	0.5789580002398039	0.9625985588084001	0.452902827116161	0.412225977502677
ZFYVE26	0.31284152938590304	0.867806795277185	0.180700615551221	0.8291059834301471	0.6827098388011429	0.172808421026138	0.321454518517401	0.991093348537251	0.578892659430843	0.8696950920399972
ZFYVE27	0.208931857269536	0.455130956094192	0.385612690706791	0.41491594143034294	0.1322741075901	null	0.265569203843178	0.27245248913053	0.454501317649285	0.42147885708743105
ZFYVE28	0.9519964837515509	0.6729726738282541	0.521115669144437	0.8983543114929129	0.743041171292557	0.870214580712716	0.9694394460178379	0.9807142730420061	0.949400068958937	0.153983955013815
ZFYVE9	0.686215758075468	0.11879557211327901	0.17117719509695	0.46151140056098205	0.7088628522406271	null	0.170999048585012	0.265752202377379	0.9390320811618221	0.44896660270437105
ZG16	0.8795044958328879	0.5730761154436971	0.979264531879981	0.962895650894773	0.434344203951585	null	0.9540378060426651	0.94603924510434	0.5410613233559439	0.584647880146949
ZG16B	0.8683183125768821	0.0699008429151238	0.142241627698274	0.125291166619801	0.131506045857383	null	null	null	0.338627226988998	0.45607582799320295
ZGLP1	0.15980409533210801	0.014537316484999998	null	0.506492632668476	0.361425324540305	0.315323775193797	0.00944229590460188	0.26011685963992304	0.30830952516653803	null
ZGPAT	0.343758849608836	null	null	null	0.54139778299817	0.884885514456416	0.9038668659193079	0.389945806574354	0.56484433827753	null
ZGRF1	0.641519789514407	null	0.444319102770711	0.846096522323896	0.592495820449649	0.402163846732995	0.356010779972302	0.0535044392668429	0.8796161152074959	0.45915418804112396
ZHX1	0.781295945190313	null	null	0.9105545037363041	0.986188861479184	null	0.0344327526454941	0.9742993491870972	0.459906922935497	0.649680327762924
ZHX1-C8orf76	0.628935382938277	null	0.0340362811468171	0.944011227330087	0.9350874900295959	null	null	null	0.504311460340895	null
ZHX2	0.552874384086021	0.297196231616868	0.3598491108216161	0.710105813150937	0.564483041745875	0.552103727115214	0.7438192653891601	0.783542107634113	0.970050550083106	null
ZHX3	0.6027999211408289	null	0.451299464263298	0.868569821167018	0.9709417593033491	0.8785080771877449	0.38652562803445795	0.4170020588313879	0.0953748465605342	0.393681363731057
ZIC1	0.9886910373541249	0.13107909183171798	0.574908960714086	0.7379119960558259	0.3737006534180529	0.87799287741106	0.6677401877547811	0.66701873305676	0.28687688337132106	null
ZIC2	0.7336191800137809	0.335009330643257	0.473475894178591	0.8993127986127509	0.0920503884381637	0.112579298895268	0.503558480015573	0.540189817630079	0.7681461662921071	0.135197928308177
ZIC4	0.270163807468509	0.748127537132875	0.4260715474269579	0.823570419587885	0.31015810171679603	0.863888837748981	0.402157746404645	0.7518101282509408	0.6477932042387551	null
ZIC5	0.7567681202456491	0.7311955992136491	0.6412473171030689	0.7487760030917371	0.14333974716267	null	0.503210855908034	0.26559611378680703	0.453452612979619	0.65035103377116
ZIK1	0.34240546108164804	0.340673649389275	0.8775902422688622	0.672132576272121	0.27992679773026896	0.269580339004166	null	null	0.949371534165801	0.894417499679427
ZIM2	null	null	null	0.6825674470531529	0.413706740363122	0.34478160191437796	0.307182670468035	0.13002573452331598	0.20437215479735502	0.0119199475888896
ZIM3	0.315657328937777	0.539122779938332	null	0.940571383990248	0.49834567899284204	0.17041199176449404	null	0.862362519050348	0.665801642663193	0.939573960673078
ZKSCAN1	0.269673478295262	0.0647856814722769	0.512014601894496	0.545713545997088	0.6417205193958531	null	0.512014601894496	0.6276796306942879	0.459938596982535	0.35678759062483706
ZKSCAN2	0.97883136942149	0.703064417406009	0.8688355760313141	0.9382800374481111	0.8116764473752159	0.0365135103589631	0.8688355760313141	0.5780162450458771	0.43715241666124893	null
ZKSCAN3	0.5726501007732541	0.398821711760123	0.0578586651745147	0.495542036040108	0.05364261810111099	0.646546199260651	0.5470972719700911	0.9632964678598599	0.6311206178782429	null
ZKSCAN4	0.454771996160504	0.180951985898439	0.733546802136687	0.730194439734271	0.139419800066861	null	0.45614513761347	0.4777050595687321	0.995931730954268	0.539017355465891
ZKSCAN5	0.8837929247983509	0.7429249139637341	0.40713671658669004	0.995173882861446	0.8074807273539009	null	0.172776037823071	0.8967617775998381	0.8965869601113079	null
ZKSCAN7	0.41245772081022597	null	null	0.00638586523037221	0.35645316500597296	0.7233372597135072	null	null	0.17199077022561	0.0435833750158289
ZKSCAN8	0.0697761722539529	0.4681869253883161	0.172428207707728	0.243288941481563	0.5186654244298471	0.633027089868756	0.0500680976387511	0.16191016297963398	0.34480999819191804	0.16110194989720003
ZMAT2	0.493505373556685	0.6457181926199	0.5205534501658429	0.568506598035513	null	null	0.5205534501658429	0.91124271194727	0.298255637994294	null
ZMAT3	0.29618271319571504	0.155103414512953	0.56316164235624	0.633742949968447	0.29772497985343604	null	0.498625648884555	0.45273444226338	null	0.479858770199841
ZMAT4	0.7075914294969471	0.16940585407005998	0.74376939676109	0.5964298404162299	0.125015666557273	null	null	0.0305042189376366	0.199847955869745	0.13671287644651198
ZMAT5	null	null	0.60047458202835	0.0432311533015148	0.473841789412313	null	null	0.5830035261213189	null	null
ZMIZ1	0.45558004793108997	0.9414819868163901	0.704847565960135	0.6764039888605051	0.880720464880353	0.6202938081778621	0.6201564935551539	0.38774045161275605	0.474506828829448	0.5843841797182641
ZMIZ2	0.384105863423364	0.12436145959618101	0.9865271793989681	0.43723348232081505	0.644823135091792	null	0.9699196542498851	0.8252247047487521	0.28456636081215697	0.965790569685832
ZMPSTE24	0.855982562043909	0.895561011286121	null	null	0.233817802322677	0.356947279093443	0.937778883384598	0.0302883683775423	0.9255489671659171	0.64235638055477
ZMYM1	0.0299047454766156	0.20527808586561702	0.772003054574164	0.5715574949334361	0.0731870922426554	0.0430134185091303	null	null	0.360145635122644	0.698043230571005
ZMYM2	0.6056422585720649	null	0.7545758439221241	0.360209304252116	0.8102282995917679	0.9376579807311479	0.682996456244123	0.199353260402712	0.505658603107506	0.0763716896277729
ZMYM4	0.656798711318776	0.7410503323651801	0.776254965706828	0.7931563779849091	0.6146240722813471	null	0.490054036493909	0.70256738175962	0.6325074605432729	0.15820804458026502
ZMYM5	0.9369773088912501	0.0650358896416963	0.307460669374838	0.0132305074011593	0.11275985885915302	0.605612781490073	0.382939632244053	0.00920499535042174	0.28748997763443795	0.445026995425366
ZMYM6	0.680069346729192	null	0.245689230967837	0.0556494080702326	0.877783113600578	null	0.679233933909961	0.519782756317975	0.659260462689607	0.698043230571005
ZMYND10	null	null	0.0662758065194862	0.310008103874846	0.4469738306917179	null	0.20219726051761702	0.38659292267260903	0.67950665641726	null
ZMYND11	0.13311781717132	0.9448397399049849	null	0.918083171150577	0.516237530793748	null	0.647938519298481	0.8536294619975779	0.406077353083391	0.389806751953907
ZMYND12	0.39473524557747103	0.7819324022395391	null	0.7853153444436229	0.62815711224784	null	0.779407984239235	0.957098997449574	0.53116807672199	null
ZMYND15	0.570169136642353	0.19081667580820602	0.36317754650183	0.257439815755062	0.40976530249504106	0.31498474009616806	0.9181838154066129	0.410904416716882	0.18915061645284198	null
ZMYND19	0.15189654533040803	0.803341065729004	0.0129548478036103	0.23159384197346103	0.26617107944380897	null	0.0909849033553333	0.16850141708715902	0.528551222688736	0.256392881273811
ZMYND8	0.8193978663784219	0.0274696646050179	0.9670049898112759	0.8777554066455129	0.9914927785598859	0.936142920826818	0.32134368181454304	0.317245141919785	0.28541619177627503	0.586627490835937
ZNF10	0.823377938738809	null	null	null	0.8609371571799269	null	0.833065806095655	0.851178576436754	0.6393610409473011	0.45460361199383
ZNF100	0.216576147633242	null	0.0839834838123161	0.27303264740141897	0.558874679468662	0.25376386920624	null	null	0.32084639681055704	null
ZNF101	0.261825772190426	0.657281300435585	null	null	0.673577262418254	null	0.8637544710159529	0.7617550043606891	0.32802918845388	0.500327126116423
ZNF106	0.377497630960154	0.434155680884307	0.786223854369123	0.8083928103282509	0.774626707906058	0.995137890974918	0.9372607043282	0.634645104060345	0.552559856858841	null
ZNF107	0.35158844773868897	0.141442707711642	0.625149837065236	0.607929194910705	0.7362225458726859	0.821693853034601	0.6981108794222539	0.448930516175304	0.6936494781766022	0.7653328726895341
ZNF112	0.811892540272228	0.677480258876672	0.144951574748953	0.18205600666196697	0.390572012479006	null	null	null	0.17342027936526097	null
ZNF114	0.788617405412806	0.685226992683769	0.81274311388524	0.47998990430446	0.9623508301860079	0.18706161975793303	0.81274311388524	0.672202831711379	0.8047098337723181	null
ZNF117	0.36167820671008	0.9195807021757599	null	null	0.321292180218266	0.357473189046341	null	0.385175501578798	0.7009767826625961	null
ZNF12	null	null	0.758731677268039	0.923550763308412	0.9740247292407979	null	null	null	0.9189581864543142	null
ZNF121	0.955627172997455	0.0450357477304271	0.222961929170818	0.7162799007386279	0.198524427709539	null	0.222961929170818	0.7636813685249542	0.9174336605725351	0.58102507655568
ZNF124	0.8044714405319409	0.972718907040482	null	0.688796823338528	0.49522382236541895	null	null	0.48516535792357707	0.9760195465445259	0.438028641727368
ZNF131	0.687091830332248	null	0.336894753836704	0.520153322429333	0.116014752830726	0.48413454309858395	0.463612716661631	0.14190941043097902	0.576879035849469	0.616214929078917
ZNF132	0.22094149210329	0.34731087653321696	0.6080426348256469	0.8002202589556829	0.0538292072078181	0.8064424755197049	null	0.13730166717425402	0.0305753971974092	0.602416914402562
ZNF133	0.8160427833377529	null	0.18341678129523697	0.238414222491172	0.00575348033633838	0.269657000636928	0.17308981422164302	0.72040784384377	0.447085514385009	0.68037597178121
ZNF134	0.309808810327905	null	0.30392837255681104	0.317057019289077	0.242895648198983	0.846990567287471	0.30392837255681104	0.452225191639776	0.9285642063858691	0.191193111873958
ZNF135	0.175283426755452	null	0.867995786565546	0.314861498279466	0.11006655945781699	0.906953465299507	0.8298149018228871	0.375513100103151	0.9545170056149308	0.35937344173863106
ZNF136	0.773631385933428	0.18288388491835003	0.0483306442049383	0.041119939605655	0.510889713336659	0.883397881385283	0.198593210997792	0.421231558895632	0.37474847006497397	0.8707394029363729
ZNF138	0.605170300792149	0.6808403156577779	0.19019819637197602	0.8256812397306129	0.7652476006115699	0.701632831552446	0.19019819637197602	0.45761484219176896	0.38392003312199896	0.800741676886193
ZNF14	0.8363253338665021	0.705924029386278	0.31360150665078	0.189895284765899	0.628180652254261	0.6861922876576939	0.31360150665078	0.162054282809613	0.0304051024123859	0.34104463277226393
ZNF140	0.9527025852672539	null	0.848671159268975	0.439488636377082	0.8203412607378391	0.6876616979053959	0.848671159268975	0.9127178226540551	0.21949278565542102	0.914663025390548
ZNF141	0.67104724049398	0.673216553097903	null	null	0.446673552135872	0.178686901521668	0.0608041420631447	0.27856077253324896	0.103888830830306	0.48166153961321995
ZNF142	0.748100004947761	0.736188215237782	null	null	0.552736431005794	0.281970094322499	0.7825973424091229	0.7329756967716559	0.8372981128105559	null
ZNF143	0.7222535399320021	0.74364798526934	0.89034586950619	0.662582541430041	0.242061541031667	null	0.949882310536611	0.861081986767139	0.0648883653895469	null
ZNF146	0.576346202913849	null	0.386574235838924	0.173281481830202	0.685986097429255	null	0.6455331969507939	0.267224189320327	0.44981399477377504	null
ZNF148	0.0647677568322111	0.979269284194024	0.0338144364398971	0.513823966352899	0.160240703139001	null	0.0624885616894726	0.0594128083221173	0.546489828454106	0.0662879647632459
ZNF154	0.42350788070032896	null	null	null	0.64671180458935	0.714379057029035	0.432667386997585	0.0952352844908501	0.572470785935521	null
ZNF155	0.12700114994513198	null	null	0.915121608523081	0.0308473586478196	null	0.288436249823355	null	0.019699837540016002	null
ZNF16	0.5687593521151371	0.565702726575952	0.7806941352491321	0.90312231338693	0.329396894770217	0.0588921972154672	0.7806941352491321	0.623857707786126	0.8129119659037359	0.38306667237176595
ZNF160	0.00212287510441478	0.21461343799759	0.106550492577337	0.055764203180229004	0.127277231239934	0.24353523601542604	0.0554373475561147	0.45409614729013703	0.7295705175373509	0.22789035193722199
ZNF165	null	null	0.570086797131082	0.450371404450461	0.0547474221124715	0.645403814504798	null	0.8212783893096339	0.6621304992391589	null
ZNF169	0.0511191949740348	0.9764934902724252	0.16126225223778798	0.42607271524935997	0.686294610281862	null	null	0.7524740334185059	0.11668775709641499	null
ZNF17	0.132141425744329	null	0.9620934956635641	0.638868640325246	0.25017336238882004	0.609164628390625	null	null	0.023552734043073	null
ZNF174	0.351064403866764	null	0.6069597160658	0.45475660221199	0.0672442817005181	null	0.0296775846288122	0.147824868231317	0.6118962440465179	null
ZNF175	0.551304317911286	0.202964392229131	0.944114612736971	0.8862534725014749	0.130317222220454	0.00553559768440726	0.961626136761871	0.90764682221758	0.934181652287075	0.181846171284907
ZNF177	0.00293130950895915	0.0408527637486665	0.8863377780016669	0.40955338804412106	0.0008708485133671621	0.242976859667314	null	0.5304337589966289	0.7867015096033241	null
ZNF18	0.951222699431573	null	0.9182267921568761	0.0762831003039299	0.601159445904754	null	null	0.301972761026592	0.98260271516011	0.9298708058622941
ZNF180	0.11336940049409698	0.43965571248683205	0.42786601336102903	0.4376163682515471	0.7661028094736201	0.827311666230222	0.6671078905770109	0.17096449872613098	0.0074189728665989794	0.39608655279140004
ZNF181	0.845677250452922	0.590307794470804	0.0454224306797564	0.0766509671296628	0.7220087518400531	0.0708617787820357	0.081338110384931	0.0866458887639974	0.146715939075724	0.0845931720715231
ZNF184	0.7600167410229871	0.637472491194388	null	0.45994373451672205	0.47403761063892796	null	0.376178947626361	0.22661139912092498	0.931181383707245	0.993112937091029
ZNF189	0.833345947540167	0.20843210078570398	0.0855333517028602	0.165301724785649	0.47905413034457	0.102177775949648	0.039159142838918	0.547835585622303	0.8957355097945922	null
ZNF19	0.0965932885201815	null	null	0.589187304971692	0.886789303122613	0.9253123168124008	0.297854671664871	0.47546615677773996	0.980144833274619	null
ZNF195	0.7912032910757192	null	null	0.24980051315902396	0.6349112881872391	0.36999790445963204	0.46269260402251505	0.815098092459126	0.590539853065891	0.688976092044093
ZNF197	null	null	0.0515837478386136	0.28510671001386495	0.8223909071356741	0.18875447984632898	null	null	0.5584637877698531	null
ZNF2	0.9135761242007201	0.251706236301466	null	null	0.649170342627958	null	0.872087414231243	0.184818103221781	0.542836925678271	null
ZNF20	0.7043447997087701	null	0.8057464985655509	0.8265857751191759	0.0161540886141973	null	null	0.7861181852934108	0.537629936905881	null
ZNF200	0.437225895995186	null	0.16000098486449	0.32240511564687296	0.780422857302298	null	0.214404610357367	0.236975362936524	0.0373000903892547	4.64651847724706e-05
ZNF202	0.0317111299208885	0.00424113649730118	0.0291381425275836	0.00938376095338977	0.8759145838661121	null	0.0291381425275836	0.00577972146870065	0.622327258586458	0.009328884056118309
ZNF205	null	null	0.11854069888996902	0.0471795997779928	0.7802040443569	null	null	null	0.865949429883478	null
ZNF207	0.8204990278520309	0.31095772054639803	0.8635853077002321	0.11150645041754902	0.823388310319342	null	null	null	0.5124143644649389	null
ZNF208	0.43803760197964103	0.346400520681297	0.816738593397238	0.981725511163812	0.9921357730648209	0.5165126190016379	0.00474777336528631	0.648917246267808	0.753206678769277	0.976713866648899
ZNF211	0.925326543888856	0.9092488716162249	0.7565479624481009	0.922313607306293	0.0110853251770489	0.6950020130496719	0.7565479624481009	0.457225778589873	0.8371897969067	0.34772130760932496
ZNF212	0.886733718964357	0.45032768042512	0.9801631716506891	0.9624755761946271	0.26249098915164604	0.34448890425031	0.9801631716506891	0.9372646625365749	0.9849592682973031	0.9055891196581111
ZNF213	0.39292069015212894	0.109225136933342	null	0.830854417048822	0.220102689169714	null	0.0919099990131829	0.0752161730493469	0.986111264051483	null
ZNF214	0.0873709460142628	null	0.6173932478511379	0.20384039539458	0.9886271655022142	null	0.534381238586535	0.020782380135421	0.205445992229278	0.808314438546064
ZNF215	0.321481713063615	null	0.15871509675010997	0.12474842488855699	0.44271179750897	0.6309950698064339	null	0.17862362077631697	0.17797650863631603	null
ZNF217	0.0996443154320613	null	0.11007635699913301	0.674209754876575	0.124907129650888	null	null	0.5801850991872671	0.0765686235232214	null
ZNF219	0.0753376669401821	null	0.0730528270472799	0.0790147153170859	0.493769355153685	null	0.055485289634833	0.097277036900101	0.246866980005726	0.15214299634784
ZNF22	0.399170337042952	0.8317442655594921	null	0.840206363798806	0.990002200690729	null	0.481675503271616	0.653130477002735	0.3543602555478039	null
ZNF221	0.9864667722941591	null	0.673792462706491	0.665449420134136	0.0338543990996322	0.598948971915212	0.673792462706491	0.103633806257981	0.00102521008303069	0.9736330684241079
ZNF222	0.16876608558820497	null	null	null	0.397728432561415	0.7435409993529559	null	null	0.124908462644616	null
ZNF223	null	null	0.764902231746193	0.0396634775088185	0.0445391676988925	null	null	null	0.8927052530097559	null
ZNF224	0.00930397090704038	null	0.828123475338995	0.11137442580562198	0.105857531998623	null	0.828123475338995	0.11137442580562198	0.9100667274040981	0.0374442235577916
ZNF225	0.476583621539384	0.760575643864803	0.85019138924417	0.0285855379412545	0.851763246894728	0.31218515726636703	0.9106906268613041	0.0756132010714415	0.59205104628609	null
ZNF226	0.0710127922474406	0.9999036193953821	0.9995847748763579	0.265606452987329	0.0268904718395642	0.0230982939161697	0.594418161174681	0.40565787756847704	0.367257768205548	null
ZNF227	0.18401198721905604	null	0.34889282326243604	0.625602359634318	0.0587088697335668	0.0101712795196611	null	null	0.405023071608544	0.279280388055555
ZNF229	null	null	0.0229977702240804	0.414866060218218	0.25109115491564804	0.7228287185563259	0.17147692571837897	0.24695842041617003	0.0981021126189046	0.330990461592705
ZNF23	0.8830565754715308	0.28196204897386795	0.79831219007035	0.8634724495805	0.16742765034131302	0.14783988395600597	null	null	0.30196498358730106	null
ZNF230	0.0199936162799202	0.03329878275918	0.280897409024935	0.0684214403067624	0.916659588952917	0.8893439516611891	null	0.8468707830657309	0.39746254000105297	null
ZNF232	0.35052022007121103	0.8265842473474041	0.312031615138654	0.20691794899839602	0.0166187316581181	null	0.458055184821432	0.5760891219116729	0.394001657667625	null
ZNF233	0.303932492689721	null	0.25712641883091203	0.5551400928235749	0.0184993241882812	null	0.232066697908865	0.746676413826865	0.812084375854456	null
ZNF234	0.472103445806876	0.214781349009441	0.230208916195493	0.22998491386585102	0.294890924172396	null	null	0.0682224740998481	0.569673224047636	0.973050628689142
ZNF235	0.15552658268672598	null	0.949637692977071	0.758171601540593	0.0314760249018934	0.0623742026202374	0.949934061063337	0.830327862475024	0.728357278790977	0.9383349685505029
ZNF236	0.34100428740887606	0.37783916612438395	0.0183271545020058	0.0408959116765656	0.583144853661534	null	0.0125661189443331	0.0448542953850044	0.41004354726523795	0.00918559144320075
ZNF239	0.712353372992778	0.8584706070496629	0.11070274477698	0.149805508431359	0.27941241849748905	null	0.11070274477698	0.23554975697345	0.112962824246463	0.519011118701899
ZNF24	0.8588757909119621	0.128877612952595	0.9528117694109179	0.17043631110572302	0.689658119023222	null	0.9528117694109179	0.18253087522753	null	0.04714291500324501
ZNF248	0.484698229188291	null	0.356869354283024	0.291797955512201	0.6711232737495141	null	0.18975283401552498	0.919838465814759	0.363249876797942	null
ZNF25	0.6871114132751271	0.337299119697586	0.687962586327451	0.7822525610484509	0.9846267198982499	0.7905357240105758	0.687962586327451	0.916679978878249	0.212907205308965	0.650787346869186
ZNF250	0.6396186437272641	0.650297032516297	0.0999463137034418	0.18589449208832604	0.724854142932305	null	0.0999463137034418	0.186744243107433	0.0523486098800139	0.5835317180137191
ZNF251	0.34595441371968394	0.577459501656025	0.19225804559141896	0.37643392611839005	0.187248520861216	null	null	null	0.3728978094178929	0.430551504411708
ZNF253	0.19487198160802696	null	0.414863147544951	0.457973847617514	0.5420548963525901	0.130157501498226	0.414863147544951	0.457973847617514	0.7406845401965791	0.5836030417200839
ZNF254	0.111860030211817	0.720841735097421	0.6284132015676109	0.875852600897392	0.5433958831300639	0.31710782031893897	null	null	0.998357695264307	0.258370501045674
ZNF256	0.6323868922774599	0.8188790640938599	null	0.9521432575069991	0.832760317101523	0.0351541069678674	null	0.9354249595958342	0.919893149836251	0.8477523003733921
ZNF257	0.5904703894133699	0.541591591546645	null	0.548416031280035	0.79689935270836	null	null	0.5038671019349891	0.455484797377997	0.5430699430310529
ZNF26	0.9906664121169201	0.606733418223744	0.768057150522937	0.9952727932267049	0.530579025862874	null	0.768057150522937	0.9952727932267049	0.9957546961231899	0.984178788571752
ZNF260	0.46115713215928295	0.0760499372304478	0.229286373370543	0.21537733249943	0.7118610782931272	null	0.360228499529486	0.338113367373773	0.327784719732836	null
ZNF263	0.354044205413173	null	0.0337883453928174	0.0808935833553162	0.888020838138302	0.33315443610369105	null	null	0.676503159467069	0.0950675449212102
ZNF264	0.42913970316915007	0.8726253357735029	0.860320789591581	0.806514500036139	0.955311864658795	0.468411370728794	0.860320789591581	0.536132283111146	0.28917659188767303	0.981269797175724
ZNF266	0.00168798437161888	0.00206754809524445	0.023314014202575	0.0244571503813628	0.00268861616654981	0.9445503726799659	0.0120135127060188	0.21570467552941103	0.300873791359837	0.0124474267781747
ZNF267	0.704161214328085	0.511042268434683	0.682711501336562	0.679596681764418	0.38769406646439597	null	0.639013465059819	0.624311950890303	0.32168721479043105	0.371051442356972
ZNF268	0.8351971777033951	0.7230068510431841	0.0929446845241649	0.3796698264439529	0.542182620152554	0.45572414198166794	null	null	0.928500974698091	null
ZNF273	null	null	0.0177064492947611	0.0149882750130081	0.024980293683932998	0.8482792758780929	null	null	0.117817472897201	null
ZNF274	0.972931461150337	0.428688844690825	0.9717969891725029	0.849203052687358	0.0365170167974771	0.20388595942660898	0.9708239204581569	0.849203052687358	0.525866093309569	0.371635364214654
ZNF276	0.5508588067066589	null	null	null	0.8901775049088492	0.9759587573930171	0.39275436720197904	0.31442497725277396	0.622328593946007	null
ZNF277	0.507565504687761	null	null	0.637438748502049	0.7167621465353249	0.19865548853030898	0.477960269217766	0.7179231595648878	0.08074301999292	null
ZNF28	0.8980372701044149	0.162853062574013	0.756887732022103	0.299611917928117	0.15752182104111498	0.6857842398280699	null	0.706972442894658	0.551724001963747	0.792675236568212
ZNF280A	0.188187550733695	0.238132622394244	null	0.22768147392124696	0.5016432619554021	null	null	null	0.189408491987242	0.355097064678889
ZNF280B	0.346169151856144	0.6695513694206899	0.7694276839791021	0.32519667440068895	0.966042667972372	null	null	null	0.0681984988196954	0.7725649348742869
ZNF280D	0.378921076604404	null	0.9728801122049481	0.8935232388781309	0.20231889633221303	null	null	0.24213985142623898	0.262870862030418	null
ZNF281	null	null	0.237550002345577	0.0667066401917301	0.7942545522129871	null	0.23092210232442398	0.8074047804594331	0.258104845939348	null
ZNF282	0.8693571637596841	0.9235447792161959	0.8763710891761128	0.984209622859385	0.8254190065941329	null	0.883165090825076	0.9680619599175251	0.7529130789055172	0.9289585459430849
ZNF283	0.49475394344338797	0.426651403463687	0.6923993465769699	0.32937766341726193	0.6127512210046789	0.375015247675753	0.7235412877727742	0.7129217841149921	0.231518175009797	null
ZNF284	0.0647040405501088	0.42383293443374204	0.402409208962649	0.611093773091699	0.590345987952224	0.650728971553308	null	null	0.6635957092686329	null
ZNF285	0.7434412795068058	null	0.44118753485604295	0.274965432434527	0.701163215519552	null	null	null	0.83636008300706	null
ZNF286A	0.36517210774040704	null	0.11109394753763302	0.437970117449433	0.14585221676379098	null	0.126114595545792	0.44237899755387	0.595719854108347	0.374396461017067
ZNF286B	null	null	0.29680062108320804	0.0923112543935917	0.622670306449252	null	null	0.17560500861865497	0.0257997083896817	null
ZNF287	0.38779501812512895	0.9715356348203928	0.425542687501257	0.7789315504216209	0.8090483006251991	null	0.425542687501257	0.8168754716117729	0.7219961480667672	0.765973148119615
ZNF292	0.9748666428106949	0.415206400475468	0.0532832196250763	0.0559662626763332	0.787547203173674	null	null	null	0.941330492651438	null
ZNF296	0.113720928249104	0.126304735255398	null	0.940233115291518	0.350385485025367	null	0.161475622141794	0.28724720239416196	0.487789302878817	null
ZNF3	0.9093684857989849	null	0.533191916069779	0.7256510240132611	0.94818392548347	null	0.621460316338126	0.9779047731850159	0.26100886340684	0.000497513352851975
ZNF30	0.5263768578844149	0.302833291640276	0.6499268865051879	0.305954792647355	0.21938601470372301	0.159407057540987	0.6789532342046981	0.382292714109062	0.242465411567592	0.6789532342046981
ZNF300	0.0641910926049407	null	0.56142291807672	0.0631674120831323	0.7919986009717191	null	0.5770239639502429	0.0674293424127564	0.0779576014632508	0.0468308443767014
ZNF302	0.742635707607203	0.028375629916319	0.8806647578534399	0.7783644643971079	0.325734629629162	0.139707188781664	0.8574845530545491	0.95401754346083	0.29097540581958503	null
ZNF304	null	null	0.0274814342507999	0.11224628882711699	0.930639698055346	null	null	null	0.48495716050560295	null
ZNF311	0.153256978302285	0.75246173981942	0.19679709775913198	0.4313774608166529	0.419080774140659	null	null	null	0.517640400463275	0.48172354867251294
ZNF316	0.734500590521479	0.9611105718481658	0.20891511944799698	0.9064981029808791	0.467720857596335	null	0.235183069098489	0.429462871019822	0.669533884943296	0.65447896221101
ZNF317	0.442062380263267	0.884438201803126	0.711206812931412	0.30457234728559995	0.6507640530884361	null	0.711206812931412	0.193570721355429	0.10433705813760999	0.49401209051396294
ZNF318	0.30444912291613696	0.14338439832610597	0.164836063832444	0.477152386045149	0.250428335256569	null	0.10406221579948499	0.40610181409140295	0.34828021396325104	0.8844096159620629
ZNF319	0.199400700778895	0.38716084397542105	null	null	0.162677349850928	null	0.18733327378182602	0.0878890398733547	0.187460301904083	null
ZNF32	null	null	0.0626278724355592	0.5599107810548629	0.28071025528571303	null	0.9317387413537379	0.7662042975778259	0.438654949225791	null
ZNF320	0.38854104212820895	0.8972925737849571	0.12571971270260002	0.0515949842333517	0.9917782962188492	null	0.125928459153412	0.0383105594755998	0.0885523810552011	0.0701817247648254
ZNF322	0.0107701781687571	0.033917497609726	0.0294907937544346	0.47956279555266107	0.0266897992132606	0.579935797159925	0.0294907937544346	0.174504155872664	0.03717923901703701	0.37443318230813505
ZNF324	0.0930835826852204	null	0.856177428142256	0.6373445270273179	0.0541742508069045	0.956264978685399	0.9253355840867842	0.79540954129834	0.291122174762625	0.464634804403839
ZNF324B	0.7417552554391942	0.895415962680341	0.20486822008768696	0.738203478394587	0.5940178657088749	null	0.20486822008768696	0.126792265254617	0.0330735346088027	0.144708179513618
ZNF326	0.0852224955664468	0.7375169532091109	0.361948010263932	0.1867289776306	0.135244470243326	null	0.361948010263932	0.5533408099293199	0.9147315372443441	0.847020738442277
ZNF329	0.12449260812358198	0.6005617343425289	0.9638483508133749	0.6530428334480141	0.0728368198589945	0.843166465731581	0.540125933982443	0.651871460406093	0.6983282145582861	0.790541456027338
ZNF330	0.46692858441178997	0.66157468158054	0.889015802166049	0.9348415717078221	0.297408960764364	null	0.723937698619636	0.7659213810073889	null	0.930303981008719
ZNF331	0.0157852157169869	0.668419649837817	0.0161337398119387	0.00971812757917023	0.0160695390993991	null	null	0.5832048276789301	0.114164817420535	0.008457477917985571
ZNF333	0.753682353973059	null	0.932720704078646	0.959028248270394	0.8224507359604959	0.651973752396834	0.7718410584403691	0.534952380289219	0.20049828626679397	null
ZNF334	0.3909112029763979	0.657476906258829	0.684945079305595	0.95295227251371	0.749356144910387	0.7487077748361959	0.655664562301879	0.0400062278475124	0.0605566256838528	0.176414189926629
ZNF335	0.38140024496665204	0.872887780913288	0.305484850949273	0.226099671978432	0.9675296384247349	null	0.305484850949273	0.16197371226663698	0.90318296786173	0.0390650148507593
ZNF337	0.24695476041379	null	0.5819665166333521	0.418445701133449	0.224419610601298	null	0.605920344018673	0.37590996062554605	0.10209446359552901	0.0115569094833065
ZNF33A	0.660309221647355	0.8379259165966021	0.954072500594254	0.437761189034934	0.7229293036957399	null	0.954072500594254	0.6095280135365629	0.6875590806067801	0.412117538973329
ZNF33B	0.712220083303747	0.46683591127830604	0.40927035210317897	0.9524562796406301	0.134628181842152	null	0.421521647195159	0.595444915229859	0.34122633017352094	null
ZNF34	0.24352113572091397	0.760974863853459	null	0.133569753048145	0.29814801420990505	null	0.292592084145077	0.574120872293925	0.617182361736715	0.43841661544479293
ZNF341	0.9309010510158721	null	0.708510347730743	0.9386822287099399	0.9957695272545	0.9467665573220759	0.830637709847499	0.827279628155232	0.40595893767502894	null
ZNF343	0.9328005234328101	null	0.76026716242579	0.5913545243609921	0.146114366837901	0.195018872373545	0.7646181777914159	0.5332227021580189	0.6913034046117371	0.124176876926411
ZNF345	0.6394569141859959	null	0.7187401366103159	0.8845340013896251	0.40368799817376794	0.36095052866538896	0.6345203754763521	0.37817245989967396	0.464421853385745	null
ZNF346	0.8426498049025061	0.157039655585785	0.694480547167546	0.885641651255884	0.88793345120572	0.9064466987405029	0.5750786336459389	0.877014866055997	0.28298772344250106	null
ZNF347	0.189606261650186	null	0.320258994728727	0.753465163262193	0.0724527170378068	null	0.8352203652699409	0.22992046376647196	0.7907925118374141	0.648730311670912
ZNF35	null	null	0.936839822057669	0.934812776598166	0.771013639251749	null	null	null	null	null
ZNF350	0.6365574361339821	null	0.5636294995350329	0.41424001204096006	0.81565386554783	null	0.24534658562230804	0.289107996901375	0.45274657259859397	0.332752001989448
ZNF354A	0.576377347675686	null	0.711688673165354	0.0643950930663579	0.32067415255209697	null	0.5646618100454189	0.0326780996273097	0.334525323115091	0.169629077888738
ZNF354B	0.980342996399621	0.7121537058907041	0.9575636603556071	0.898032176889995	0.51149392694916	null	0.9692614988022429	0.914884148185593	0.20695379709419798	0.609370521628923
ZNF354C	0.29379188636082204	0.32357697882877695	0.60393498920091	0.891510729500332	0.507826422869546	0.9155149591837679	0.60393498920091	0.891510729500332	0.659941047454432	0.578058974901781
ZNF358	0.9437970974739771	0.206393801011303	0.919187893408778	0.97457454260905	0.137303341030468	null	0.397717524443926	0.9925181408341821	0.380848309991216	null
ZNF362	0.4257130553010179	0.0428872594916496	0.922382415658876	0.5041824646518379	0.76282323399348	null	0.922382415658876	0.502268358045185	0.7166943040460741	0.962758599348153
ZNF365	null	null	0.6257982001102379	0.0261942951449345	0.635562423858088	null	0.41269434005347705	0.700472339180688	0.81456245213914	null
ZNF366	0.0132698368674449	0.9059271235404742	0.507274818501817	0.6245753819339771	0.42305968596984206	0.975083819374707	0.45134013434270703	0.5748999594280301	0.8433360665785071	0.371054435416855
ZNF367	0.690895961579967	0.7316715632854259	null	0.972717536857621	0.39896993697117406	null	0.544597805278377	0.33506837870538697	0.923407981434238	0.9242131422926191
ZNF37A	0.497763531970506	null	0.39679685873453796	0.6477773644964689	0.0305936793815748	null	null	0.40429373934720897	0.830737158802272	0.5698373168673381
ZNF382	0.638198007634771	0.25124299377844	null	null	0.5380388135557089	null	0.34701544038459003	0.31103757667168397	0.6377489088740861	null
ZNF383	0.690311115899377	null	0.516098595587998	0.18511081209613603	0.844762974599882	0.668071313480899	0.426967861248104	0.40461357070322995	0.338683302429551	0.384712395382711
ZNF384	0.49315408105541997	null	0.0922676092336738	0.0573174832807073	0.840093942010015	null	0.417708108865629	0.8238729002585341	0.6835932177652049	0.317250094635651
ZNF385A	null	null	0.791460940448534	0.9107948605202191	0.843763785663415	null	null	null	0.615483849679328	null
ZNF385B	0.9664058523152271	0.9416651005365959	0.8793797198216659	0.811654412998918	0.317978435197341	0.0866313126255518	0.6889105247803541	0.973145789706885	0.5732514700533861	0.938712988222703
ZNF385C	0.70720592112295	null	null	0.15472978434069198	0.733580055642355	null	0.120028546990144	0.32034743305128494	0.208000629825733	0.5875436393684129
ZNF385D	0.6896224020325419	0.17901690106133497	0.150052717306408	0.987376692706884	0.361352937085844	null	0.7845211727854259	0.9789525553734209	0.13464673216100098	0.167005085975621
ZNF391	0.77843165652759	null	0.558436439490194	0.429317463583693	0.0893531407845858	0.531894453247452	null	null	0.8519962267514759	0.218681447217289
ZNF394	0.6577249027858979	null	0.582063353473338	0.949338819873422	0.7961015223707371	0.269799941392405	null	0.8118834192713671	0.8481419774923621	null
ZNF395	0.161768392790536	0.7042771110380129	0.470391195425971	0.882903479577423	0.515755127601725	0.92030862843925	null	null	0.30441481508460605	null
ZNF396	0.7994670071924491	0.49906605648119395	0.470341933101568	0.170655300737255	0.42716689616185205	null	0.0463372020693329	0.18310289719846104	null	0.537579383569673
ZNF397	0.27440127963152	null	0.540230253623452	0.6666949170791071	0.641822198881991	0.10012986204661001	0.437907269564295	0.362489609864807	0.403882255064612	0.40710373093229296
ZNF398	0.5977749673702261	0.932525035228048	0.48183951991131796	0.807679617184433	0.24684988370812197	null	0.402679947039359	0.95481040930939	0.311429005243977	0.333405187813677
ZNF404	0.3497989958160169	0.127232485530187	0.41697052354324393	0.35212968230137104	0.440268558321267	0.9700227874860491	null	null	0.25744369247489	0.136019767255614
ZNF407	0.933371094164232	0.5156337755521889	null	0.698057633742668	0.569995752207645	null	null	0.953214792365717	0.00881089854239014	null
ZNF408	0.8814267927617421	0.583889622006927	0.340451516811058	0.49632609115245496	0.33736482291238	null	0.6582899290036	0.942313980578378	0.734761772411509	0.0608294086064717
ZNF410	0.519155980963429	null	null	null	0.31059561263761104	null	null	null	0.781572750672072	null
ZNF414	0.803149087580875	0.913737791259058	0.20526888148871203	0.683348177384632	0.0907203849439959	0.742477713596005	0.347243273449862	0.41660875803183006	0.742771782260337	0.8457924481097271
ZNF415	0.906573440118449	0.6604202957637779	0.791540542410076	0.304005222913171	0.13634912962077	0.947019042393518	0.690506176920544	0.7375825590245259	0.568665393834462	null
ZNF416	0.7877831355836751	0.0860995203748705	null	0.9158212938311809	0.7361591359671842	null	0.804734175931624	0.8287272850519509	0.6038675033360451	0.837996580348759
ZNF417	0.262596099358814	null	0.0158502835684817	0.272297602721291	0.425365250017889	0.410497133812375	null	0.15400397090725304	0.0546865076242002	0.9628839896503629
ZNF418	0.174323132448208	0.036265048793324	null	0.6502316304755279	0.507302646768885	0.699222463156915	null	0.619172836231791	0.15553721030694698	0.383587738125323
ZNF419	0.890287578369769	null	0.853433873553032	0.7794520787044591	0.154130931114358	null	null	null	0.9912590963706399	0.989592878345472
ZNF420	0.398294201545448	null	0.590322506319912	0.9527401746633141	0.737014537270743	0.733308311489564	0.967485717573982	0.9485761835890741	0.0727280173891776	0.943851154798364
ZNF423	0.47210115386606105	0.11106225246170698	0.972408713852935	0.16222079657545802	0.9192846876771229	0.920350486518867	0.738291009603515	0.18681680295892303	0.135101681088037	0.0711353910679628
ZNF425	0.342261500815403	0.23718906898143602	null	null	0.477017116975076	0.907369351619013	0.190141953809824	0.508296361301792	0.148995397414165	0.333405187813677
ZNF426	0.873892073460587	0.5588082408230971	0.5995050093216999	0.96931236037788	0.5501148718779599	0.0451005131619098	0.5995050093216999	0.521771480176609	0.242298262319077	null
ZNF428	0.8141393879077309	null	0.312789028288036	0.12273964455825599	0.8599986943940049	null	0.5959826965964921	0.0522231546644054	0.0418139280340835	0.0623337234382588
ZNF429	0.34686268310422197	null	0.5875445334481372	0.6810805072794129	0.8931002310633158	0.296597448939453	null	null	0.514839630376702	0.14083524332723402
ZNF43	0.656872515690643	0.993164486349205	0.658541899878197	0.7201970990843609	0.30149522228317605	0.9952861980352091	null	null	0.9058078134116191	0.39097843924457604
ZNF430	0.381581165113201	0.98894463454429	0.8193153388669351	0.751077244530057	0.502454460897951	null	null	0.41283364089596397	0.0324141179427555	0.7471598806660359
ZNF431	0.9840637405287591	0.6739234072283978	0.835344732512574	0.309662882899277	0.129948565373146	0.749598431431282	0.835344732512574	0.25002293943140197	0.28958123959898496	0.181314613673293
ZNF432	0.00406525400723723	null	0.942897226851799	0.113808897896694	0.014260112280802	0.311449160935086	null	null	0.0394299634717992	null
ZNF433	null	null	null	null	0.254481512696555	0.385348873267224	0.158884605333228	0.23478583018743399	0.0588476525130937	null
ZNF436	0.507099278571704	0.31605768212158397	0.61102479718979	0.532837014275787	0.14786999842569298	null	null	null	0.38149207589076706	null
ZNF438	0.9532615688062971	0.21306382471937602	0.703253681407718	0.774709717708606	0.759181034430155	null	0.7543808139068391	0.128361269196059	0.30316159042356	0.6303734566858721
ZNF439	0.0653158021307852	0.19429612640947502	0.685977194890088	0.8759144392976009	0.981375191203706	0.541544039900256	0.685977194890088	0.9560126978439499	0.9436889476177991	0.909130627764
ZNF44	0.34503825981758507	0.72145670465443	0.7675314091351241	0.880039431166728	0.36796051915298605	null	0.7675314091351241	0.922259662250794	0.718143842265175	0.866458648019996
ZNF440	0.969665373372455	0.793164122417198	0.187519688508958	0.351635610846124	0.0817741194153192	0.621714826091513	0.187519688508958	0.35377412913159006	0.145219915109052	0.40096381047501706
ZNF441	0.745449192684399	0.52228162157993	0.31848914031827597	0.996877147318601	0.778699619187572	null	0.31848914031827597	0.6575212748946391	0.631297696092495	0.0588215013301383
ZNF442	0.9106110244018171	0.5515747986056729	0.4966762430959629	0.045402001870735	0.6980271034567911	0.0634341435658475	0.4966762430959629	0.33017788604309006	0.9717452056168342	0.775563044735924
ZNF443	0.736478178660976	null	0.9078523873354609	0.999981366148323	0.548761433737744	null	null	null	0.478213978557485	null
ZNF444	0.7492480340603729	0.7910903590315871	0.553546806234933	0.7049321676756659	0.7514040764571209	null	null	0.37458529964804904	0.3902525952522779	0.421347315907007
ZNF445	0.457126652994437	0.7484350333175699	0.8350158869778709	0.577620002828223	0.6365521678866839	null	0.593641781933073	0.635146347078234	null	0.931903075403647
ZNF446	0.22311763797498999	null	0.6919612202350329	0.24957589906629302	0.0055526760131570105	null	0.720349421666598	0.31429266472522	0.840913525381025	null
ZNF45	0.08201912030573401	null	0.0930118952717871	0.338423449712154	0.718008863434755	0.079413328971668	0.0606359825085855	0.114252177659756	0.972768026050732	0.9123878716108058
ZNF451	0.677291714698072	null	0.10531867262495599	0.503245815489261	0.774497856271404	0.52391133427686	0.379362336833257	0.28872906949106003	0.8077546458379049	0.32268050725379305
ZNF454	0.9413360550286329	0.0017787939168132398	0.602353775872979	0.568624726062337	0.18783623817216102	0.228908171942646	0.6004738284761011	0.128704587804946	0.5136253149219261	0.27550245216161895
ZNF460	0.205334884113414	null	0.11931430607358802	0.0443439245892224	0.9219388633077771	null	0.13208674800824902	0.0440176420324808	0.436578560311511	null
ZNF461	0.6932267986207611	0.556796002951539	0.5759613563383249	0.193202942223495	0.395929803455683	0.298151506961165	0.5759613563383249	0.5827763900946871	0.14692830346647698	0.20808486616615998
ZNF462	0.94501712798997	null	0.640942438172455	0.766925280906932	0.753649738558114	null	0.9298480894447629	0.9009149612341879	0.7744465266481629	0.615902331413598
ZNF467	0.37019304050765	0.779951117525025	0.496542177354698	0.101210367043244	0.63195939878775	0.13261994703509697	0.3698277282505061	0.212470281767207	0.963045364755325	0.329165376870058
ZNF468	0.6376499075799069	0.8972925737849571	0.401640197504806	0.9186676016761769	0.999388377135396	null	0.401640197504806	0.108355315030586	0.0947001235675062	0.792675236568212
ZNF469	0.978751909114386	0.7167894009793441	null	0.24015380531843497	0.17391938364599402	null	0.9538590878237242	0.9147185478148531	0.0942593264113125	0.579146768680979
ZNF470	0.835461616036093	0.9756433318913109	null	0.504250386096475	0.139742638416159	0.15190753030823498	0.23607231574489898	0.75230200206403	0.424431601646016	null
ZNF471	0.8115110138822951	0.38032823158918105	0.185169622967422	0.254227210530895	0.878358389325558	0.280542319588521	0.0740166324855511	0.149541216729501	0.0999873121073369	0.19321732679194198
ZNF473	0.4894944655122921	null	0.5254039009557929	0.6573475186868921	0.31001201253410304	0.8247536333832299	0.426739508343095	0.48631706056585705	0.46219837780623496	null
ZNF474	null	null	0.141869047625014	0.213587129648136	0.9056885509703149	0.119418586665335	null	0.9098797060461791	0.0806355863517485	null
ZNF479	0.953238434704009	0.69023269263616	null	0.7541751047501709	0.409332412700118	null	null	0.9599189891766691	0.6088477136784151	0.0386019488006717
ZNF48	0.8893960708324921	0.770964345252841	null	null	0.131488531627127	null	0.23713239686635398	0.0372604697528549	0.356066051522569	null
ZNF480	null	null	0.35390376404238	0.32600268572941804	0.9718839327115301	0.17695136129084	null	0.502522477392161	0.482861764587846	null
ZNF483	0.981348312210581	null	0.63756360211885	0.8792271244043229	0.0258011660266062	0.258816593550573	0.646994876084402	0.5701155507583829	0.776288679470211	0.890638799784474
ZNF484	0.5130857218581729	0.560248436486602	0.336496115703518	0.5783870408036259	0.914528845254579	0.291004655143081	0.348864041142373	0.34196965753707803	0.3505473941294289	0.578735456732163
ZNF485	0.64306847819079	0.3591277925692461	0.899066177134948	0.7918534879049091	0.9907680742355959	0.9568313505669791	0.59962482034565	0.795701210389381	0.20089352621958498	0.269095288905397
ZNF486	null	null	0.556203349526187	0.698220817644692	0.2109786554823	0.898356020250438	null	null	0.22288366745567	null
ZNF487	0.44006164798924297	0.518896537653027	0.37442844183088797	0.46375692839381	0.53501981505207	null	0.37442844183088797	0.393102022497581	null	0.4238165561564
ZNF488	0.212328803726371	0.9454169968648051	0.612006017346818	0.250726650636903	0.854635434132955	null	0.612006017346818	0.858224840612019	0.9916639031147242	0.55870722966832
ZNF490	0.276686630090682	null	0.233015530806768	0.21781883157735699	0.16941311058915398	null	0.581786543039774	0.7817783720861741	0.7128757083607021	0.497846017417253
ZNF491	0.929738260791246	0.125602577899576	0.48717176362573705	0.6412062257444301	0.305887298301615	0.48040548989655607	0.8429734526336441	0.8125069371972551	0.496735300330966	null
ZNF492	0.853782686003283	null	0.550845790239907	0.5553406272534039	0.659898775025544	null	0.550845790239907	0.668675085863847	0.0274812117808125	0.0252483447833616
ZNF493	0.43141580350004205	null	0.419213265584586	0.7552824255578541	0.721136766109505	0.526945407209394	0.518574113196124	0.784703376702984	0.964666132082832	0.989682376462225
ZNF496	0.609704590007201	0.42454349194996605	0.0831117308983875	0.0214092343744965	0.42831217429099105	null	0.0983558292235316	0.0232048572534151	0.22299566484543598	0.911264171563549
ZNF497	null	null	null	null	0.615306274087277	0.167122994076984	null	null	0.337790542018413	null
ZNF500	0.131022960309354	null	0.983257088114845	0.49240620965729104	0.453327188484904	0.817358570993693	0.163075418082021	0.293561303090451	0.7666367137218809	0.29727883822199797
ZNF501	0.35588731483022296	0.896505278407357	0.543591473934637	0.728605142195435	0.591790353944457	null	null	null	0.387000159693503	0.270754911225408
ZNF502	0.48048746219185906	0.35144982274810904	0.5902754123949621	0.0701800416690523	0.449832770514469	0.16987946272424198	null	null	0.375207839916529	0.291710403357815
ZNF503	0.707237120699535	null	0.542772408412225	0.820133110634346	0.62044822894025	null	0.446682421620019	0.845271739816996	0.8759024394466519	null
ZNF506	null	null	0.507927496595022	0.829196577225672	0.610316774912419	null	null	0.185232584320115	0.698028568111573	0.5056246430682979
ZNF507	0.545566152799273	0.9175038039444271	0.327916963017464	0.50073817146369	0.294182169587333	null	0.127282078086776	0.323100733618276	0.30896769708365196	0.18790585121855102
ZNF510	0.6547029063319871	null	0.5370136270469771	0.461398387522664	0.9258457899129009	null	0.5370136270469771	0.49908870134389294	0.44330763759540603	0.480028765226731
ZNF511	0.22309324260964397	null	null	null	0.512857714988155	null	0.8919639579467049	0.901697932940193	0.955259398612932	null
ZNF511-PRAP1	null	0.8708378436477192	null	null	0.8218177310052129	0.515854147926001	null	null	0.816984865536871	null
ZNF512	null	null	null	0.310185560624852	0.464976677095986	null	null	null	0.738548105332409	null
ZNF512B	0.546797585775888	null	0.5903043989179859	0.532927431981286	0.109392610969038	null	0.623745934162303	0.36021613484632	0.22976661939676898	0.32373018798692305
ZNF513	0.8573440407564109	null	0.0479023265324166	0.882164787860375	0.0155355760504448	null	0.0317710068433512	0.8424521324202959	0.147927632536096	null
ZNF514	0.927998479024934	0.544443690721843	0.6219810874434879	0.22812206649247602	0.8069360589816139	0.7434279750120341	null	0.164410242602367	0.17816055084918	null
ZNF516	0.787277144247539	0.48104556347825295	0.40541193514682206	0.467647453354288	0.791812940445696	null	0.314379185714442	0.172738791311371	0.440180811888095	0.43798531293440296
ZNF517	0.34109270285188603	0.6118793151228629	0.115294516664614	0.281488936155772	0.17776557160657896	null	0.15856227599348302	0.269952234270074	0.716354081469515	0.164180312695697
ZNF518A	0.799827060872248	0.162600628366971	0.139980993153366	0.4922559317074	0.425577323354358	null	0.0250688025054175	0.620524565270494	0.231417860291373	null
ZNF518B	0.9662286625710641	0.47778168230460705	0.988476550379173	0.932006632432967	0.9537525526847249	null	0.09190308315861301	0.507274980042734	0.7642954626426479	null
ZNF519	0.085586316688924	0.28500849373693393	null	0.0933629117043271	0.8955853605629591	null	0.8457253573524742	0.605576525184813	0.14771529577965198	0.0923361538095995
ZNF521	0.55666996961662	0.6318427429503721	0.0012927291490290001	0.589605058260211	0.0793296915917306	null	0.00153614421463999	0.487022562116825	0.690590395164323	0.0013878168974351698
ZNF524	0.46612264660656294	0.0567889507402051	null	null	0.357795011824449	null	null	0.47802789239805293	0.630637659530885	null
ZNF525	0.0219914822846827	0.00725764398506967	0.822516697533295	0.0504815215840284	0.48197712446757107	0.995930006204276	0.596192795327155	0.00965087137000031	0.9146728382772741	0.14379696037049
ZNF526	0.15611681295055801	0.409986810282192	0.6269979559322629	0.81332137567616	0.25086578191851805	null	0.763028433493886	0.646415523719729	0.633744996547969	null
ZNF527	0.489437339080954	0.00410670850978345	0.342741979191916	0.27569216846696	0.0377544022142076	null	0.31450171569865004	0.4074387981484471	0.13112834807919999	0.6180788628819219
ZNF528	0.509498686211071	0.283535079631443	0.8980669445628391	0.29184325220860197	0.599612880928095	0.14247960020288902	0.615273419786491	0.205250223646974	0.0520146028180321	0.9526906972441239
ZNF529	0.734775109243728	null	0.282914027447161	0.337249112394156	0.530914088816501	0.5212152849875971	0.0861232781282483	0.6413987617900749	0.0712056195789894	null
ZNF530	0.360714822076779	0.738678387214768	0.545865014463095	0.554373941116339	0.279038852425823	0.29280122337565506	0.545865014463095	0.5884791091362789	0.25942735044082	0.734220574356779
ZNF532	0.633416400479571	0.528867060073806	0.894301949459933	0.929489596206896	0.3313310616161	null	0.938298091211185	0.490327533288448	0.28924775227084304	0.9804366389653821
ZNF534	0.971241040563367	0.9953349414876941	null	null	0.9174292188837321	0.22352783271792698	0.48595971088635603	0.38609790223798496	0.950902584998428	0.44124215281369106
ZNF536	0.237171727683683	0.514167481076838	0.98932424383234	0.9304713189160659	0.51658180129942	null	0.842319195056216	0.9159013466266641	0.44298591323852293	null
ZNF540	0.920970837997125	null	0.6981170546310699	0.8793791807467229	0.409156344485192	0.876005859665381	0.748387680318754	0.75106912760334	0.40401721527326	null
ZNF541	0.169664781601491	0.124109442108659	0.5048336826984771	0.184425465259495	0.8223278667933771	null	0.526868633268966	0.296524144528754	0.214262287417548	0.6434505867804711
ZNF543	0.382521638049872	0.31297960960348997	0.213377612542338	0.5686461549638969	0.7041975382462579	0.6963493373409321	0.213377612542338	0.54851655034781	0.868739571974934	0.692151288135928
ZNF544	0.40860617498178603	null	0.619317894809801	0.644446619810086	0.165917046121421	0.652976681288365	0.45892935975030197	0.618408428129895	0.191691901346591	0.660946856153958
ZNF546	0.36896060050894797	0.00562013523327964	0.284979926001023	0.274594949719408	0.503898827626784	0.4027851244943871	null	null	0.781082520908823	0.395274173023334
ZNF547	0.9685899741378179	null	null	0.9467243059599709	0.517474365435282	null	null	null	0.586083369504775	0.8058566239556328
ZNF548	0.781010359384158	null	0.260728210995961	0.843177643278095	0.558897624750358	null	null	0.732343655923918	0.614169924531611	null
ZNF549	0.0679489822163541	null	0.5783273523978559	0.49023744803594	0.511721463063062	0.18055510303748398	0.5783273523978559	0.71428959828246	0.523204424772417	0.6773475524221949
ZNF550	0.44814674161352797	null	0.874518207389956	0.954526715066624	0.44488206847003997	0.18055510303748398	0.874518207389956	0.9343705602810809	0.49163730968358504	0.858954620827886
ZNF551	0.583595980223573	null	0.538455753587206	0.864345895175533	0.67376536117055	0.7563823721114961	0.576305194919842	0.576305194919842	0.758377404009126	0.872650475057345
ZNF552	0.0309030183297669	null	0.148070382826393	0.24036082474324397	0.7984107891419029	0.9266838000267759	null	0.9578616133263409	0.312035010516358	null
ZNF554	0.22355549559699103	0.46506660456168897	0.199469095682713	0.8277118168343099	0.31753063517655	null	0.194214785743008	0.8881209723876371	0.4856509430783279	0.8380176824520958
ZNF555	0.763747696358749	0.39107791187613794	0.670412605043038	0.698422101689928	0.7077233796236759	0.40052438415934494	0.610990815294556	0.8671246979555841	0.7187107806027	0.865624802868852
ZNF556	0.0126968212943845	0.588662136758764	0.276481036418995	0.6648677698536151	0.131476154424507	0.27827948347992	0.276481036418995	0.267785028539804	0.8108232288654159	0.0926336331488151
ZNF557	0.194953045245125	0.12330888781592801	0.31227766417249603	0.7384462241730609	0.7855128545856609	null	0.0795870405806557	0.19321379164496102	0.780218775287507	0.9072483906462081
ZNF558	0.889888124747512	0.261598012454633	0.7348565595927959	0.222551539041554	0.630148638726306	0.920811268636369	0.498842711462873	0.0474716012706309	0.958315942705204	0.6631331120751539
ZNF559	0.00463032226830895	null	0.907812923619747	0.729684786902643	0.0168266759999554	0.19862221914757996	0.815787912939045	0.969562489402914	0.00242342996108202	0.790176404476683
ZNF559-ZNF177	0.145237695917081	0.0408527637486665	null	null	0.0027723898493448	0.19153819279952203	null	null	0.0027393110304272396	0.7185044757303549
ZNF560	0.813700383718005	0.8983495221260249	0.819951630668741	0.8791828153755541	0.8011272518686541	0.14125115933927	0.5147298199233771	0.8753047703133571	0.654330660395078	0.7922921699287769
ZNF561	0.667506676174126	0.802851912153394	0.095821037113304	0.690448545182491	0.0785502883102425	null	0.6574167104596079	0.10230652069859	0.118693612781804	null
ZNF562	0.20809369526499102	null	0.6577267664024531	0.70568201439502	0.478176560353447	null	0.656248376985106	0.6485476079429929	0.646261843287975	0.6985472759938821
ZNF563	0.398208898643347	0.8374712524422858	0.659045022116026	0.829995071120355	0.459163766580687	0.461166003798137	0.659045022116026	0.833176289946822	0.797193952880198	0.469279949783372
ZNF564	0.7010860325145639	null	0.212575922080298	0.391656866402022	0.648866745221461	0.249545094129301	0.7622658462582891	0.673819061209574	0.8511887915507591	null
ZNF565	0.562874264940498	0.0344050931105211	0.595977454660477	0.6866019687058671	0.34345424226117605	null	0.357074410121003	0.71869692320338	0.0303984616262662	0.817815845369199
ZNF566	0.448433309459093	0.719830164626524	0.00053449882532175	0.0557215692571861	0.954792975110876	null	0.0927299135151041	0.0652115313406901	0.825737523343466	null
ZNF567	0.12223827167033098	null	0.604732576397062	0.375417347779213	0.42713996182172	0.7473052137238141	0.31945120231043606	0.33676213771761404	0.828744448885146	0.6777233417208679
ZNF568	0.9816881661842229	0.0499895152400193	0.9524728934320441	0.988809855417773	0.623581089999874	0.46759579834889703	0.848443119544062	0.965698924236141	0.0797078650494895	null
ZNF569	0.7471797978349709	0.451979000405026	null	null	0.27571413448890303	null	0.9593348403152301	0.956948760098364	0.17026075225064496	null
ZNF57	0.8423035890667351	null	0.872490136208593	0.5321410557084421	0.39766014806973904	null	0.872490136208593	0.49109842700756	3.3165693746894904e-08	0.73312358131502
ZNF570	0.15572767635397303	0.335235753312669	0.163346976321355	0.39186098836929606	0.15256781664845498	null	0.10296572403175099	0.13809107676148902	0.050091198486343	null
ZNF571	0.23010818241731099	null	0.44796102211623995	0.305578089654626	0.437664850146707	0.9858303000741421	0.352310446030013	0.4032393354886679	0.331069374998912	null
ZNF572	0.650988127636295	0.543950369403714	0.848823833709193	0.0274583609377356	0.47328924975052605	null	0.73335269454188	0.0417989185676964	0.54886048160934	0.65499161612109
ZNF573	0.8975251189398911	0.432860633376467	0.523717718132065	0.128109940321551	0.242989156943265	0.589553169031064	0.37678731433036605	0.8576894128470279	0.283387604746626	0.8013004680727701
ZNF574	0.20353813731806897	0.9503464277718209	0.195254710585226	0.15148813231141298	0.567105433723996	null	0.127515216041967	0.11262737548071199	0.69306940728783	null
ZNF575	0.352010715253642	0.7250914895407758	0.29997331379730396	0.867982711585825	0.240809777578291	0.523872656792432	0.701951080796359	0.6929531647432711	0.235495875405135	null
ZNF576	0.365644738839114	null	0.9284807494547389	0.9983790289396559	0.298124047916186	null	0.41983491982564397	0.523035031305655	0.951865515514664	0.941089539478402
ZNF577	0.56685135336214	null	0.676531358778478	0.844356871920157	0.748510656500023	0.40470604756409795	0.629065758945501	0.5598702724202671	0.714344146511832	null
ZNF578	0.578774684580281	0.5592966398851079	0.137294634824536	0.756166594868003	0.8146117649376121	0.0893204904906317	0.137294634824536	0.66781126637804	0.5746938256474239	0.394373855875168
ZNF579	0.536715502505112	0.178870806590153	0.6197397328877641	0.361965842274992	0.800608507463749	null	0.6247044033057271	0.40581531450110897	0.871095316750305	0.225959715583845
ZNF580	0.9553099635453359	null	0.165676962740323	0.167720718573575	0.936443703324088	null	0.0403637892780926	0.09525322780453199	0.501416583548964	0.0929001398356947
ZNF581	0.921119133344402	null	null	null	0.9279146143816109	null	0.8544616296709878	null	0.264545478101751	0.402658986678009
ZNF582	0.9751186348518109	0.0282924250147021	null	0.0771143879455199	0.898009205872791	null	0.772147405980708	0.296317887467636	0.7507396864301509	0.0633607275104038
ZNF583	0.25786957110126	0.9345890463624319	0.250995515639153	0.6424912622496189	0.281127551203135	null	0.250995515639153	0.687283402075306	0.563080641536589	0.77685679274122
ZNF584	0.168644962678638	null	0.9444543898054542	0.10746614677521302	0.17346818292904098	0.0701655474070338	null	null	0.626936109717652	0.214086817277088
ZNF585A	0.9611752581919879	null	null	0.7770010606169692	0.863180817804188	null	null	null	0.22699500627253896	null
ZNF585B	0.6735445299302649	null	0.261333403070532	0.5182035487536121	0.5399593970522971	0.939484237316585	null	null	0.6481862502582441	0.298213558438513
ZNF586	0.8300508973990871	null	0.884725521191107	0.9661164171084209	0.9621429690669179	0.947443355810801	0.17841486439266802	0.142144408302162	0.351145078728118	0.9467641053813108
ZNF587	0.41852261028071097	null	0.333660851837188	0.536657977109558	0.46512058916896704	0.92779744149598	null	null	0.18959224544527803	null
ZNF587B	0.516030840889332	null	0.860827899312914	0.777353748610956	0.545385560797073	null	null	null	0.637023104292934	null
ZNF589	0.546134961115156	null	0.10030801623119699	0.47278859383024296	0.441384073427905	0.842204454984889	0.654948887234293	0.178132317655962	0.191183558774006	0.0625327545184421
ZNF592	0.845402368489963	0.510172765977624	0.248878172260691	0.243949720869874	0.159271318228165	0.00305504747487162	0.27130220478399897	0.728842053155803	0.8881464750840979	0.317718430429375
ZNF593	0.699616141831259	null	0.4265640572222871	0.319310759904745	0.8965080797710121	null	0.661578923424405	0.757254458341471	0.334633821543573	null
ZNF594	0.268357572707435	0.0889506159950002	0.49188263113469	0.39569461784709403	0.85023023851123	0.49342625933639506	0.655379215341632	0.8089370895524921	0.600946567928775	null
ZNF595	0.0878030228970867	0.16835679185796898	0.108228497592192	null	0.46343096944403606	null	0.11405383184227802	0.645588471926832	0.154839982173845	0.250944967511203
ZNF596	0.836945404700089	0.404583413011003	0.797313622786162	0.21640519586462803	0.00171733162815613	0.6538684277832171	0.624121854023853	0.553601433003886	0.27462743644114	0.8112850972961841
ZNF597	0.304902069338934	null	0.131324155789416	0.400303917874639	0.508432314191653	null	0.0706014143160193	0.512859689243364	0.0161998618230369	null
ZNF598	0.3668224734347171	null	0.0704290169648912	0.890681791767794	0.41857223011315503	0.48437857363324105	0.0758431321684092	0.105708934210831	0.8581929121582259	null
ZNF599	0.957873605368096	0.7187808160737491	0.282618851057234	0.410770772347259	0.7892781683710541	0.39728457436188896	null	0.48112467762839795	0.88821689008488	0.4263272223487079
ZNF600	0.056455025242049005	0.354400074129575	0.591466659032168	0.142098251011393	0.19188482528959502	0.13838065750185502	0.524205856992175	0.0818422518844009	0.7373864973268961	0.0433372896482647
ZNF605	0.6383690305733679	null	null	null	0.49233833286011	null	null	0.828616134615307	0.0994988749894206	0.626985953069857
ZNF606	0.840079416981202	0.9924087171069379	null	null	0.21307593534745303	null	null	0.823518811457874	0.994469302603782	null
ZNF607	0.124870777648927	null	0.142961542539676	0.19606043205098	0.931138225804258	0.753644282026208	0.117285750328951	0.11269368819052802	0.00240056153442425	0.43764201800165603
ZNF608	0.8577600754089041	0.6100598522419871	0.27518214739548197	0.8022964542976	0.164070277127139	0.230955189673392	0.136426970624844	0.6652532609667711	0.871620863856578	0.9636619806298391
ZNF609	0.8864147962896421	0.036097848180511004	0.222873786010263	0.496505389465027	0.0253191903332091	null	0.222873786010263	0.48224392597630394	0.9697928993800708	0.203249590176377
ZNF610	0.21578849369688102	0.6349477667033779	0.0161667569044692	0.0302308979734688	0.220992997926066	null	null	null	0.0609552243250934	null
ZNF611	0.0349187081953473	0.0521710071588034	0.9827037386136339	0.8149833925387231	0.300427520537338	0.16575453140022198	0.9827037386136339	0.661089120741392	0.979644031567577	0.29014514012672604
ZNF613	0.187456318178295	null	0.132196577526033	0.201606490848166	0.33695729116406004	0.964731741270802	0.132196577526033	0.17383547724162698	0.7696570447393879	0.193675505844841
ZNF614	0.0453693203189396	0.0448608534170016	0.34540266181285606	0.0227569485649216	0.253471116435471	null	0.34540266181285606	0.434743209864562	0.0173686824591277	null
ZNF615	0.0886215700385271	0.307801864960747	0.250966894871913	0.0735017533079205	0.37515426184682504	0.462610364044605	0.250966894871913	0.0777718074449838	0.9749069690596031	0.0924282588311356
ZNF616	0.125944091021302	0.0990697395508037	0.8324832927920229	0.0556687466404799	0.21901685465060897	0.0819008666504629	null	null	0.0241767806740431	null
ZNF618	0.173973955883088	0.882667886902394	0.0823549917440163	0.9289202189565021	0.691232840201645	null	0.6729052354638589	0.9541280554110659	0.152971211401274	0.7697859905903921
ZNF619	0.979904450224314	null	0.784190756644968	0.90426464210337	0.921980119312011	null	0.466120849608354	0.716033336626098	0.517166809229461	0.608279937765635
ZNF620	0.92912432788837	0.175231565497874	0.388525238192997	0.763340273416398	0.106063147028111	null	null	0.547021220941208	0.7290895285154991	0.6751441909405339
ZNF621	0.00583824631647567	0.890089458126277	0.387339254469791	0.656167381859084	0.080182956707607	null	0.33504821694684805	0.507070972522555	0.0169734601908098	0.722558108570761
ZNF622	0.6063262460454399	0.637832635640939	0.67132058295602	0.219899118666434	0.7766733696865259	null	0.498581539193665	0.170533337255007	0.12346794426732	0.138204695872432
ZNF623	0.265086916399518	0.0519753111019412	0.919726355454758	0.570890686490536	0.0880778036352459	null	0.9225940878477509	0.304641048737346	0.825996754890376	0.39938979818027703
ZNF624	0.7379091557413021	0.700406713325028	0.8852723659552472	0.242532342920249	0.786179587809984	null	0.8852723659552472	0.5088714523296071	0.43408612369694605	null
ZNF625	0.434354676970141	null	0.951788009044649	0.9958385529335649	0.9532202389546479	null	0.91432003626463	0.986991899263232	0.6319765720687	0.214905060077793
ZNF625-ZNF20	null	null	null	null	0.016263502525769	0.628496598798264	null	null	0.6088354956432329	0.214905060077793
ZNF626	null	null	0.144204254239359	0.352405704751831	0.6488418514962839	0.0924280771941839	null	null	0.742071623673383	0.510592864182238
ZNF627	0.5215079286258929	0.914541575216687	0.129335581090383	0.30847833244975603	0.276150186914409	0.625627499082315	0.8040220462513459	0.8293422098128341	0.9965663413901751	0.434874923253436
ZNF628	0.224599874049602	null	0.32079088249597304	0.0881089962027306	0.12101167464404801	null	0.29102567498915805	0.0477228850617727	0.45001135566913897	null
ZNF629	0.863588744737711	0.102147249106426	0.884558339338436	0.15703175057741198	0.626706194665194	null	0.8760783114336959	0.149657137429396	0.0542107010240398	0.944573064195641
ZNF638	0.0822685645679542	0.835472988584889	0.17999977815598	0.0856650332592415	0.295068498225431	0.00755703542214592	0.36942267742979706	0.276177181161109	0.00826279968197019	0.585400714946245
ZNF639	0.517691683922424	0.619889107548337	0.8604708644898801	0.602276331750213	0.0792938167349417	null	0.8604708644898801	0.8342961842417459	0.6231716918625589	0.11931268128629699
ZNF641	0.00275949173083367	0.439563706618051	0.19621543656333898	0.558103500337792	0.8523803579540491	null	0.520785549238405	0.812476889257708	0.619345677120256	null
ZNF644	0.0427474779908843	0.0116391272655179	0.10296824818035999	0.0506397088134678	0.40900342423810604	0.603932926403443	0.0883712863876983	0.0869528809839257	0.462521072581617	0.17316907109143698
ZNF646	0.20941021213553498	null	0.838659203898067	0.9714349668638029	0.0242289943543054	0.8857814715495601	0.6118370500315921	0.8803596190039821	0.434137857211866	0.7975436486534729
ZNF648	0.7061019393614151	0.630702316183278	0.924716309124007	0.16075055995929097	0.29409807403462296	0.43469740012231795	null	null	0.63898865048082	null
ZNF649	0.107921608706565	null	0.19073634688622304	0.0829801402080284	0.15565654073691199	null	0.11561859850409599	0.0889217327787023	0.26801548952793697	0.10379733873353598
ZNF652	0.74213735714754	null	0.584352946807372	0.33701392479451997	0.95534457369058	null	0.919110293322043	0.166719261989204	0.0248345481328649	null
ZNF653	0.26237795774524103	null	0.647201136922852	0.9565933504489429	0.0620460835781832	0.445606149208491	0.411318751226447	0.29516013167005	0.4251938167933089	null
ZNF654	0.47846599551417	null	0.118297081602741	0.0201909330755847	0.9565757697433309	null	0.643775061061103	0.808519072226182	0.7991197124917491	null
ZNF655	0.588633799946952	null	0.0851927902159446	0.306048901847984	0.20375895801957197	0.472287485843544	0.45249377777623295	0.46550192907151	0.21838788842315196	null
ZNF658	0.21844269004352398	0.5440504912385471	0.0537135563776912	0.109580198637832	0.991682251302319	null	null	null	0.555684966205815	null
ZNF66	0.719868449403799	0.9218819723472829	0.355465453401024	0.632474038692552	0.858592308032698	0.997505780740895	null	null	0.286789774149919	0.840132156732475
ZNF660	null	null	null	0.41005406090458796	0.444148154586678	null	null	null	0.135219846467385	null
ZNF662	0.281907136036398	null	0.283326108433013	0.419973305902562	0.549440972340501	null	null	0.333396358270926	0.23701775177141898	null
ZNF664	null	null	0.20014175157379102	0.19205142615530105	0.6040122897666899	null	null	null	0.101248583315468	0.421706090224849
ZNF665	0.49330536538170705	null	0.0333513837268027	0.41472849785381505	0.3948431324219629	0.970814062517397	0.0333513837268027	0.45251749656215506	0.265762878393898	0.44763915079355204
ZNF667	0.4647348058651121	0.6561904947393721	null	null	0.48566771893358296	0.49896394345861894	0.13515117904396	0.35629003210133897	0.38404858855085106	null
ZNF668	0.538504700005473	null	null	null	0.836347211133798	null	0.623346083273372	0.9026640910518969	0.670804127923675	0.7975436486534729
ZNF669	0.547415118367247	0.329525586499068	0.5794537236442571	0.705513000766257	0.535563690067435	null	0.45725243656479003	0.620564752266311	0.24315620772375895	0.944913382684741
ZNF670	0.381047103003232	null	null	null	0.36848355989819	0.5723940674487299	0.488508872604195	0.29052651532812296	0.443439195809747	0.35178577087034096
ZNF670-ZNF695	0.6037462779606501	0.602324712194079	0.7338651319974101	0.20924650172572798	0.5977046287990849	0.8500101336605509	null	null	0.441508069809285	0.35178577087034096
ZNF671	0.431731336181209	null	0.0287058930447516	0.0679776201969091	0.684806258563032	null	0.0281101158446311	0.0195510595526519	0.955105557797409	null
ZNF672	0.6115483576483249	0.9954169217946159	0.496793977536589	0.9453979339951449	0.42524518941038	null	0.496793977536589	0.5926679524900911	0.367772283290789	0.9025982733978571
ZNF675	0.12038828805942402	0.11742317742642999	0.954867895131446	0.107917704627839	0.944558269895047	0.661022902423552	0.954867895131446	0.0273188032898217	0.721639850326644	0.90940200180554
ZNF676	0.617352583093355	0.051329739904556006	null	null	0.44359955437455295	0.881639978391197	null	null	0.40756074311275	0.9405353676864971
ZNF677	0.7041592675068431	0.8048831647568541	0.3637847452680171	0.7215413129257651	0.673844484100632	null	0.3637847452680171	0.7473610329479999	0.21255973997251504	0.7071146165850559
ZNF678	0.677856803289584	0.7938163857598459	0.143432411750482	0.454061241869791	0.405072166844101	0.38488295370473496	0.311875215980605	0.0799535807015794	0.5423649960480139	0.43741155479093896
ZNF679	0.17912225031767998	0.7541903082028849	null	null	0.726656149134692	0.27546075468051096	null	null	0.660598634064946	0.49857055770672604
ZNF680	0.264385772670305	0.706861263172718	0.15024419441401402	0.5910140979736159	0.0301108876813085	null	0.15991892370501698	0.651548960140338	0.8000819933454191	0.504401393787082
ZNF681	0.9412820700874029	0.4709522738684	0.862535387226146	0.793224976536394	0.92708322951751	0.155706227355939	0.892595888986122	0.8796469858701551	0.5460131464307739	0.612781792072687
ZNF682	0.245444756693095	0.39860127796056105	0.0243443932358137	0.184603918105186	0.6281806960618289	0.328198036041373	0.0237021641546686	0.0713629932319467	0.5240012099622391	0.17657739015684898
ZNF683	0.45992161967702905	0.6036903266352961	null	0.8975751860580601	0.6337447263149489	0.0120754547826731	0.7023371434295429	0.47086943531151293	0.297487419238278	0.9538478043508629
ZNF684	0.5514842331418129	0.065062591164129	0.5635842353395041	0.532049684143947	0.22723006826974998	0.00313520261786149	0.5635842353395041	0.532049684143947	0.419273606868386	0.379498843063725
ZNF687	0.5965983873338571	null	0.48351765443987804	0.0209510308182804	0.899791408673391	null	0.48351765443987804	0.17109201860037698	0.7408471867464741	null
ZNF688	0.33725852608213297	0.724645594511484	null	0.868156184658267	0.95322804231654	null	0.69285842246156	0.9739218014457801	0.564846680158989	null
ZNF689	0.7609682596429079	null	0.8230709798908751	0.0858922474151709	0.153632671263077	null	null	0.9899140880780221	0.380562110550747	0.659376767006006
ZNF69	0.96043981684488	0.997873976888732	0.817573601987086	0.9694600784435891	0.355970294662261	0.332784930857072	0.817573601987086	0.956290285840129	0.8600572505247579	0.7032279463528229
ZNF691	0.9125289111142441	0.6085708581478001	0.7000392717856899	0.286767514085179	0.6719810150733051	0.263018877242656	0.820741542408978	0.7687122804953029	0.0891159736194134	0.584926015905235
ZNF692	0.5020530434473921	0.9954169217946159	0.31602624325430295	0.673776284798547	0.40553472452410205	null	0.319810486665023	0.47667441615968503	0.8021805524621091	0.302269498501091
ZNF695	0.0900606820664214	0.602324712194079	0.699464848692046	0.895314975809631	0.5972098125217321	0.904969550256034	0.699464848692046	0.368969699316768	0.327586741475013	null
ZNF696	0.278508786914596	0.175802208391814	null	null	0.100434322491974	null	0.300363476464957	0.0824768777991505	0.216322114501618	0.21023820087849598
ZNF697	0.731520714736595	0.8143087267238721	0.906740994156116	0.357572530664452	0.6923657121921549	0.569453902043156	0.9388494696256361	0.0332213815414635	0.9052443423287501	0.676822502998395
ZNF699	0.344730709487757	null	0.630442574426607	0.7548903755606079	0.43091194832331603	0.9056488421979609	0.630442574426607	0.560562634817777	0.523878432288282	0.754736003397161
ZNF7	0.19265984303868397	null	0.38461018137849606	0.549468316476262	0.6901274492203809	0.6175126566600561	0.53654812746151	0.503800300908544	0.919116044328246	0.0467780355899907
ZNF70	0.55537261091658	0.5582207621718821	0.0854799997639684	0.4631421941203929	0.9351121052997491	null	0.0845610016875822	0.370816343443734	0.7410736048607149	0.27477586975902596
ZNF700	null	null	0.813151703830465	0.899067226565839	0.24726017973156697	0.104183125051476	null	null	0.784939792661846	0.988006143425221
ZNF701	0.7004732308356899	0.10026552201361802	0.312076973037127	0.18098858821413	0.940783609088235	null	0.32463243208161996	0.18098858821413	0.978825058331619	0.57640221899823
ZNF703	0.231127250770673	0.8089933615742401	0.0827595814372015	0.0791769282360206	0.143034684750594	null	0.0709386712737299	0.105116269183752	0.331831556704325	0.3674652083601911
ZNF704	0.169518667162906	0.345162663163279	0.49131128688433	0.31762800737846403	0.8585319400359092	0.350128574128585	0.179383549945138	0.164130956138924	0.388829609507784	0.420911505690167
ZNF705A	0.403598878126048	null	0.18094393231781603	0.8786101965946558	0.258233185680105	null	null	0.605944501129429	0.602462300375605	null
ZNF705E	null	null	null	null	0.9551662729359741	null	null	0.9981894118632759	0.564880399082399	0.790611764338095
ZNF705G	0.434976868891491	null	null	0.664213831522246	0.505806773195613	0.0218829199188346	null	0.280665168631796	0.311190712732439	0.0678951929504208
ZNF706	0.9837404454162539	0.949159912693808	null	0.22948770760693	null	null	0.9762327581550481	0.654101896185802	null	0.10235870708805801
ZNF707	0.6827487006033149	null	0.500075378389676	0.289938210254148	0.7921451847525759	null	null	null	0.806143792513787	0.21654980055066
ZNF708	0.107308862247901	0.133097070832985	0.48826919793969803	0.16315118702037099	0.335315808131232	0.828246209472522	null	0.38223215725587206	0.0893387252896304	0.10759594036598799
ZNF709	0.562795761381073	null	0.5742163416181829	0.258212818889578	0.834443741048	null	null	null	0.575319407023182	null
ZNF71	0.887158947768119	null	0.693541600462533	0.8734603716267979	0.268750914566575	null	0.887158947768119	0.9014610241636221	0.12021924349752	0.30748899839746696
ZNF710	0.984953930753538	null	0.9626163579328101	0.995625882826282	0.610850558509311	null	0.9716188466871971	0.905027020575515	0.516538373109151	0.5720190623977429
ZNF713	0.931593756530298	null	0.97755692602814	0.37675168307589896	0.15104490722938801	0.6062254422099019	null	null	0.801501742815446	0.929576826369991
ZNF714	0.6794751481418111	0.814190020388865	0.8760533656192709	0.6326758142117479	0.151776777231447	null	0.8760533656192709	0.149202064628544	0.5993551864103349	0.0948111845294487
ZNF716	0.0828629363727288	0.0158477991570907	0.43883879197244	0.43883879197244	0.058573152505755	0.12894687493903198	0.43883879197244	0.508496855731097	0.7115045257029541	0.11972901898317098
ZNF717	0.34560228331966103	null	0.11290943783232199	0.131355058219324	0.146085785550757	0.9170591900087769	0.11290943783232199	0.148859693344516	0.0430460907163126	0.7596027421626641
ZNF718	0.8088097727543141	0.299898821807283	0.51770692370784	0.8664413753779119	0.6249758039516711	0.720718046467413	0.8120261099913859	0.996292746143361	0.823994396286753	0.7187020341075541
ZNF720	0.449859808395325	0.0840010712908233	0.731884266679167	0.8604898278809839	0.25095333212909304	null	0.39453081431384707	0.877646618445314	0.6556943771203101	0.356894935397285
ZNF721	0.564903191389926	null	0.6135708248782379	0.7703469357803729	0.723185310259213	0.842313395897515	0.612191073010279	0.727213473628167	0.5515696632646191	null
ZNF723	0.258373946279362	0.0149450935413513	0.509431399582444	0.8461622220902439	0.304852906623306	0.105343549900019	0.509431399582444	0.9138365896025501	null	0.9794965885624101
ZNF724	0.368856584839331	0.7972554753953079	0.264880787480868	0.0283558174873701	0.263413092675836	null	null	null	0.038951761771461	null
ZNF726	0.975455106053146	null	0.9860033577825141	0.566953195502699	0.0843114968129195	0.203855151661572	0.9860033577825141	0.730278507859665	0.885220027409034	0.515222492164459
ZNF727	null	null	0.442949582781502	0.18189996446728698	0.8390656200890041	0.8308715321992209	null	null	0.46394113978619	0.723972107154471
ZNF728	0.75725187821566	0.6354777171319129	0.368628141065861	0.368628141065861	0.917622852573731	0.293305751559473	0.368628141065861	0.626590497479788	0.8196176888326371	0.6658528845327439
ZNF729	0.727360638974912	0.515962249515769	0.9429230371259829	0.9429230371259829	0.18129670075850798	0.05570759961323099	0.8190683103012321	0.37363007383971797	0.38392018186192	0.34199993759525105
ZNF730	0.999162076761242	0.793095770061241	0.39603810670776396	0.693943978649355	0.217515535225301	null	null	null	0.479236064592422	0.56731930578426
ZNF732	0.8638001017185171	0.33351369569776	0.464096210846866	0.44661043888810603	0.325868885117601	0.23233280765184697	0.536685455049423	0.73492969598701	0.40477024695628494	0.610690912891037
ZNF735	0.9898339265095379	0.6132654774475991	null	null	0.302104818734283	null	null	null	0.875520048776172	0.5461570584937699
ZNF736	0.7154567446545871	0.0657788006745795	0.81329145395861	0.142387019071727	0.61484287790978	null	null	0.12588687204758198	0.200283117588583	0.315001959251352
ZNF737	null	null	0.9090998995895551	0.872586472692741	0.0331513978251046	0.897723557415316	null	null	0.18712080337288298	null
ZNF738	0.104403501092282	0.00852343398555533	0.336310044980929	0.0876851109272621	0.0725673668527975	0.9006337988991541	0.29958747372306394	0.11422159879264901	0.6337871747142161	0.257994771192461
ZNF74	0.0416633872489599	0.0330699044254237	0.45883701227844603	0.344955079348632	0.0139345251348333	0.8048379363176981	0.45883701227844603	0.0563328069463112	0.23247812951789604	0.322190505080952
ZNF740	0.31167504154597997	null	0.8367687020087209	0.2700418495343	0.7316582788260061	0.12975591920111998	0.881532011907371	0.8926260648730241	0.49457240385732104	null
ZNF746	0.263172980360318	0.34407391279340305	0.9029223260793721	0.988316755230792	0.546145303769919	null	0.137276951977129	0.902060596342011	0.230670131667196	0.5605053737173311
ZNF747	0.981858790936534	null	null	null	0.732818014459941	0.596969982695264	null	0.472401271766359	0.24310881514202803	null
ZNF749	0.8706405717907579	null	0.9961874602506658	0.951391135811265	0.9915148544481429	0.975263723911487	0.927875402746372	0.927875402746372	0.9431689396140508	null
ZNF750	0.682840272200298	null	0.6248651073912371	0.66232237643714	0.00710664922609205	null	0.320972125394516	0.320972125394516	0.0226101455954124	null
ZNF75A	0.15985580803231	0.639482185457296	0.9402838526985771	0.962220067898801	0.872092458566716	null	0.918511994350923	0.5655401518810339	0.5266467551690689	null
ZNF76	0.46635572110360296	0.42762740292832596	0.45611636097048	0.57073699695689	0.698126501550739	null	0.506581119896793	0.5767654594526129	0.501837526100616	0.428462290896926
ZNF761	null	null	0.8115360451268929	0.46198191924741105	0.769120795999537	null	null	null	0.633230564967344	null
ZNF763	0.613844872068102	0.22130491653981	0.765771865389046	0.242599499942028	0.82232933003538	0.7178440136398041	null	0.0998224069723956	0.21191689784824397	null
ZNF764	0.29598855736684804	0.7475041168129308	0.13443663347222998	0.655245442589337	0.16186344494832097	null	0.148805308578386	0.5449766649864269	0.700703549349051	0.856550906458021
ZNF765	0.0455098071324338	0.0742336477442543	null	0.169336371913185	0.0747206881591841	0.48195039624769204	null	null	0.8444712134845559	0.564934299925873
ZNF766	0.71025531065871	null	0.515212353154588	0.0994040462095331	0.135435591033832	null	0.563770550908123	0.144639795101729	0.110731607122779	0.0167451237978968
ZNF768	0.653251806635443	0.40875620708242105	0.38110441972170706	0.872623407290131	0.680731956003869	null	0.26042739763183803	0.0585835975961659	0.0383868481492188	null
ZNF77	0.8890645248732529	0.9802234208567059	0.29015561522722805	0.652083009061946	0.9341874071024341	0.486010290725401	0.26068140817377305	0.175263734073783	0.00742741718076079	0.554015462371614
ZNF770	0.277936750221524	null	0.35647178195157103	0.209981181728786	0.719793566442495	null	0.35647178195157103	0.25181208963049	0.225033239155968	0.795439305738437
ZNF771	0.320266447852675	0.9542064244392149	0.376408784293484	0.4505305820574261	0.951496695950064	0.7538788572251109	0.35824817731321507	0.6049132925090539	0.886271436132217	0.32289516991954
ZNF772	0.46798694085259795	null	0.529622279048783	0.984065547048806	0.103078169368318	0.609038931236787	0.520619885394737	0.520619885394737	0.3428898162347391	null
ZNF773	0.352480580113245	0.49833200789375	0.663698287229405	0.807487979359231	0.552562262772652	0.38234776007509796	null	null	0.32388427980441703	null
ZNF774	0.5170487000765921	0.39583662721039603	0.577220829908578	0.43940482006404297	0.0008502772577497759	null	0.5162705335111021	0.5474368072240829	0.429474296092891	0.18867836354321302
ZNF775	null	null	null	0.1875449180569	0.54344157707333	null	0.0730955856748579	0.470747750583303	0.257464045812862	null
ZNF776	0.564712920978793	0.493058990937372	0.9925849163579961	0.9699650704036801	0.429095599249662	0.637265349508022	null	null	0.457728578660622	null
ZNF777	0.427443481397262	0.28847470943962605	0.789901183545862	0.533594248824026	0.40024057072499997	null	0.839473346809943	0.446232389081941	0.996446892491277	0.7664482013717892
ZNF778	0.0130857534328078	0.0170916949715101	null	0.23214241894058202	0.0112369704644263	null	0.622104858313533	0.326826669859159	0.0122019034757936	null
ZNF780A	null	null	0.729254128520803	0.627392335331464	0.908214445565712	0.417256584281947	null	null	0.342482397005266	null
ZNF780B	0.6718395448925799	0.366875151840826	0.37666858988046503	0.9706566850704259	0.7777219436580021	0.8921703214652941	null	null	0.474834645285437	null
ZNF781	0.45924714944326095	null	null	0.7940356668993829	0.253375159393175	null	null	null	0.8646656197532899	null
ZNF782	0.9532276712030141	0.46928069958245205	0.57653977214095	0.853608172309859	0.37075872595785403	null	0.00896773481091029	0.407274056861063	0.158701239591306	0.31354922862553497
ZNF783	0.9810002567680229	0.8094134702110459	0.9510317906420699	0.952755352013935	0.83017978363306	0.28897768951230296	0.9510317906420699	0.996380802532549	0.764415317251396	0.898120064340315
ZNF784	0.840849610933666	0.02955331233155	0.7106740686994549	0.94394028627756	0.506406420673697	null	0.7247673645116691	0.36309346183541497	0.48214585855965597	0.923243975493394
ZNF785	0.287357140107261	null	0.6626137255344211	0.552369410015974	0.8909413255618539	null	0.573782156820304	0.5121629378646501	0.364877207347346	0.965003771541146
ZNF786	0.335749071726852	0.6996039700330171	0.0058629492765227605	0.0855942030819887	0.421807911945775	0.663246897019495	0.0022411256143222104	0.00313350802879042	0.614342634689723	0.0192488678035894
ZNF787	0.44612506870396396	0.3344643668421	0.218856195061291	0.48329265791965903	0.0578557608752007	null	0.218856195061291	0.434405791227192	0.982873449957212	0.264518695746376
ZNF789	0.812894198242123	null	0.636223389261609	0.557658721896645	0.7819783363807209	0.269799941392405	0.636223389261609	0.794528652116687	0.9514259862847599	0.338405413867355
ZNF79	0.7517019065312059	0.289021065026993	0.847798423344941	0.6213399147194599	0.23114222529887	0.337575654682296	0.361226438827349	0.16758811277141	0.320754824061159	0.33553594558182803
ZNF790	0.48665613966403903	null	0.0937105576068926	0.355948168624442	0.7362126861136129	0.677339506327596	0.44834874706415795	0.9773766283860579	0.21679613478176699	null
ZNF791	0.7469084007636211	0.440319017996174	null	null	0.12084131514154199	null	0.215693449154384	0.187107121298552	0.586545793752298	0.497846017417253
ZNF792	0.689704808797681	0.113118278247196	0.9358945457681801	0.758552300215841	0.5563585011088139	null	0.9358945457681801	0.636930391411895	0.231505642341212	0.8297977355568249
ZNF793	0.833527541923647	null	0.25720679896096	0.574220286774432	0.827683775649647	0.44080120581098703	0.273341427833507	0.46430983575339	0.35824902972533895	null
ZNF799	null	null	0.40869881333637104	0.136134049231009	0.7266356061100679	0.7023127626698901	null	null	0.29274450511572	null
ZNF8	null	null	null	null	0.263761243571914	null	null	null	0.125500749524443	null
ZNF80	0.670528780195707	null	null	0.164922321501714	0.24051032830279398	0.8860668423213058	null	0.414702528535962	0.868580702170274	0.8965634112864008
ZNF800	0.442394028969244	0.8838001703743741	0.489138445906894	0.3463949441887119	0.79055888023868	null	null	0.395657969327178	0.707107030395361	0.930271452997015
ZNF804A	0.0698931579661852	0.246800927140317	null	0.30730478956624396	0.638239779826688	null	0.368353762063987	0.474250201868664	0.671559159303846	null
ZNF804B	0.281994723207388	0.0685225017911291	0.164450102879615	0.0186877371104962	0.290872670731281	null	0.5215053542217101	0.722676580167469	0.23423704577299598	0.847494969319433
ZNF805	0.13242847722089401	0.876784199062673	0.298200689175155	0.295459141123396	0.7546489626439029	null	0.298200689175155	0.295459141123396	0.7476772239250308	0.856255209366782
ZNF808	0.8230519330679409	0.263885785386458	0.689038946115137	0.777577502153052	0.000462867322160276	0.19507494799029604	0.649728136621458	0.645023672519078	0.76874953055351	0.639442703131105
ZNF813	0.0590809985979683	0.29391290994847996	0.8697886238319351	0.0428621495188739	0.15989688654003	null	null	0.330826629846479	0.271810714564884	null
ZNF814	0.444616662538957	null	0.546201169912932	0.640032592122768	0.601713937674604	0.6896954591105071	null	0.28991514007175395	0.0798257757153917	null
ZNF816	0.435186655433826	null	0.6825023851356469	0.9395629768607241	0.8385131209316898	0.244257105627398	0.6873952840270351	0.5591938599965649	0.10532948334943902	null
ZNF816-ZNF321P	0.969465000927092	0.16500473452424402	null	null	0.7727010697295491	0.244257105627398	null	null	0.290143918258102	null
ZNF821	0.9226095977853729	null	null	0.7201523331333929	0.919612236478631	null	null	null	0.9257631892770091	null
ZNF823	0.856722404801946	0.9973460795614091	0.9507060187260941	0.7877999548016948	0.0241319509593114	0.7578900869240109	0.9507060187260941	0.998349355130603	0.610648371253338	0.587743221245439
ZNF827	0.39862985960023606	0.040635103340033	0.686978731992809	0.182476385033768	0.314588321468469	null	0.690765224025892	0.158636792437627	0.43589099248356106	0.661351256225048
ZNF829	0.9230991118967059	null	null	null	0.605725582303082	null	0.839329338963981	0.8920953849699642	0.716402094803245	null
ZNF83	0.128896961604473	null	0.333120186932654	0.154483978275183	0.0975394794675256	0.46210642659848294	0.461062594320847	0.206943961742273	0.0929954584083358	0.275061723300288
ZNF830	0.7845996246099091	null	0.38555693658021295	0.931282365410822	0.6145025057209189	null	0.301594662457955	0.41973223205484794	0.39461365148583294	null
ZNF831	0.800175292871695	0.265561247210872	0.817133491119539	0.6128313909379599	0.18354880329592102	0.182111618638089	0.42029234682081396	0.727985115265889	0.8982307308827131	0.312591443236697
ZNF835	null	null	0.595960822843821	0.6810856045360211	0.0620435217447894	0.7663107791831559	null	null	0.4925653895302621	null
ZNF836	null	null	0.6017836019671879	0.7769256981745241	0.336458574711591	0.9516096805514119	null	null	0.6629520843010811	null
ZNF837	0.28944687839442895	null	0.526556381468404	0.69538495998246	0.0488805865751775	0.178723293742496	0.526556381468404	0.961189964797558	0.33263478695848203	0.693988602207831
ZNF839	0.49663662310174606	null	0.883906865053084	0.6266453413308231	0.662568965383681	0.313280790078081	0.815434448627928	0.620072118645018	0.742281859486742	0.7687914928582551
ZNF84	0.8907106533535841	0.88987530501862	0.9885739719699709	0.9730702610093771	0.6757386458249011	null	1.53974610839214e-11	0.81472400124806	0.9992990640440729	null
ZNF841	0.340954925539039	null	0.602260017880543	0.164827659753325	0.00936678267913371	0.6126858173227671	0.602260017880543	0.0361834930477742	0.44852607279332796	0.0110056961862197
ZNF843	0.6904009936547031	0.6011822162970911	0.8193097639376808	0.360901544201067	0.150391412259693	null	0.8193097639376808	0.548971848859281	0.830014717954777	0.517191626881174
ZNF844	0.408459216234053	null	0.394989810157202	0.0288750260945012	0.0961088141005919	0.8192992375324041	null	null	0.154816497144741	null
ZNF845	0.214573629724693	0.519524749860853	0.6826658717722199	0.944992714946734	0.7419582917969879	0.166977403013477	0.6826658717722199	0.933055416572523	0.31168556327093894	0.43917962191499005
ZNF846	0.9502778733831729	0.5141069464516931	0.10129268664533	0.0846783170625238	0.216666360879719	0.448656666777372	0.6509978799863989	0.969500130492128	0.0761297905630369	0.6742334095006589
ZNF85	0.412420083377726	0.0108859797538079	0.5742694008383941	0.8376614932561	0.616429216662147	null	null	null	0.488112083341645	0.305016687941482
ZNF850	0.7205330981577629	null	0.424801562996297	0.274565698130045	0.513355441278756	null	0.0286108188364596	0.0988037679417473	0.9060058222090809	null
ZNF852	0.35088654409338	0.38863822411725896	0.34476768630263105	0.3918684891058	0.8994832497526759	0.535857180023616	null	null	0.491782658594319	0.380933873072091
ZNF853	0.172298530068423	0.676209179864096	0.189897474760434	0.284942217622005	0.3830051493957461	null	0.17124269438687198	0.34233259235082597	0.7960386001222121	0.475705900847617
ZNF860	0.9174300890673481	0.529797658328243	null	0.744495159145554	0.9416085853224551	null	0.425105866891201	0.5864849640354449	0.22230022970296104	0.852152871013899
ZNF862	0.45749846545130296	0.859412569128693	0.354920632660897	0.0493573844424506	0.4840585639921571	null	0.354920632660897	0.3599449144036911	0.159886071585412	0.75532863429367
ZNF865	0.21269528987906602	0.10669064067428399	0.603331024295672	0.340728415658907	0.1019877836059	null	0.525531149490071	0.175421570592761	0.397938132827194	0.706523360980833
ZNF878	null	null	0.622061895423162	0.0751317436065162	0.814728152921828	null	null	null	0.8107902571542679	null
ZNF879	0.46077795153102	0.541126116815926	0.242683709664868	0.9899032276486629	0.9274367707469681	null	0.242683709664868	0.485041071332319	0.40721522060028004	0.656230189296216
ZNF880	0.0901265255552964	null	0.46651206948123297	0.398395627287583	0.781388364706908	0.47671113591932796	0.46651206948123297	0.398395627287583	0.0881163634024899	0.699226756314199
ZNF888	0.9102735172607891	0.5160953412303301	null	null	0.106459850859917	null	null	0.0464710444446166	0.6724890256127399	null
ZNF891	0.996954188444667	null	0.9255814852362131	0.26199827678373805	0.634107295413917	null	0.8165142582511629	0.8028824359863159	0.8230805207685881	0.45460361199383
ZNF90	0.41517078462050394	null	null	null	0.7144011343658879	0.474514865907759	0.9780314690431992	0.345731661269813	0.606019280506654	0.326193203265023
ZNF91	0.6348393858970101	0.177245826878108	0.7851525410857192	0.488837301401525	0.746761090809074	0.7634264967547929	0.7851525410857192	0.372273576186971	0.0949010619413287	0.15415792885695498
ZNF92	0.6765302037005749	0.490482504398281	0.7621872826756372	0.921438915432654	0.272631967805609	0.272830730740976	0.7621872826756372	0.9211295641393471	0.22407765746485003	0.647048263705355
ZNF93	0.874969990211122	0.7802885125422159	0.680055265283667	0.8223781742691519	0.564384280798551	0.6034747140908211	0.825059451237631	0.7778731367290941	0.7924847676946659	0.8145859897523651
ZNF98	0.0893879571681357	0.64959910492249	null	0.6081889531200529	0.448208381741433	0.497620998091294	0.014604227789015	0.0368601820850292	0.160851656344168	0.492944430489747
ZNF99	0.0038289974137080103	0.00407696679310221	0.23758174802220003	0.00309385883948743	0.006224578265416779	0.0796490673703232	0.23758174802220003	0.00309385883948743	0.00331931188220014	0.00471763107501544
ZNFX1	0.551020942915976	null	0.569364781910629	0.538404424803499	0.10228090851233301	0.8182237716773879	0.523983632260415	0.885341158513655	0.409278728629947	null
ZNHIT1	0.544989210105408	0.48934649578852507	0.0988046035927987	0.249531927409955	0.6612998228191801	0.8960458486805458	null	0.342454737306	0.8578496155000821	null
ZNHIT2	0.0561115371051584	null	null	null	0.318151001660388	null	0.110526736330182	0.27958708872554805	0.239700397311374	null
ZNHIT3	0.00518444386463268	null	0.16016187211999403	0.0378220880462918	0.28299256504389503	0.0294632643294489	null	0.0289254806321799	0.150880784294671	0.0350869346715044
ZNHIT6	0.735652331313897	0.8642474432273771	0.577688765177306	0.6171807826912309	0.599477340433337	null	0.443131995982164	0.48985162456656	0.266911941431222	0.5044703976710321
ZNRD1	0.4524323970832229	0.45581005331949	0.344590492453252	0.7019285796188851	0.9871582821525801	null	null	null	null	0.259616575218458
ZNRF1	0.945539137321033	0.53098522750523	0.449091981885216	0.35633524804520794	0.472845066375486	null	0.44691631447211	0.6073051948952499	0.306169064713053	0.404270106497164
ZNRF2	0.32467624750290996	null	0.8169515402488678	0.9161617386150359	0.338791751298407	null	0.5856491233076611	0.34886401053942606	0.7312110613636509	0.6746465065696551
ZNRF3	0.40184141509136795	0.20314140915763396	0.483503766136517	0.30264196467328697	0.115385203421414	0.0278831884668025	0.25840032368992605	0.271347421726511	0.6424453707827099	0.24736300147583398
ZNRF4	0.74194111108394	0.8468357229597271	0.9507489665446041	0.36618237576269896	0.952005328271772	null	0.49847498304793997	0.7980886029835892	0.47583342570144704	0.7261669413640072
[truncated: 8,213 more chars]
